## Supplementary material for "Transcriptional and genetic sex differences for schizophrenia across the dorsolateral prefrontal cortex, hippocampus, and caudate nucleus": Data S5

Feature	Symbol	ensemblID	logFC	adj.P.Val	Type	Comparison
ENSG00000184991.2	TTTY13	ENSG00000184991	-4.36065660436099	5.00519029330606e-133	Gene	CvD
ENSG00000092377.13	TBL1Y	ENSG00000092377	-3.62763341294619	6.609422429188751e-76	Gene	CvD
ENSG00000273906.1		ENSG00000273906	-3.58568628409071	9.649874571937541e-67	Gene	CvD
ENSG00000231436.1	RBMY3AP	ENSG00000231436	-3.63417461971841	1.95578410552374e-50	Gene	CvD
ENSG00000239893.1	ZNF736P9Y	ENSG00000239893	-3.12874937266624	3.95233939112862e-33	Gene	CvD
ENSG00000099715.14	PCDH11Y	ENSG00000099715	2.51974011668389	3.5883570237789005e-32	Gene	CvD
ENSG00000006757.11	PNPLA4	ENSG00000006757	0.31664709498726	2.4212243914418902e-14	Gene	CvD
ENSG00000252766.1	RNU6-255P	ENSG00000252766	1.35356954515343	1.14135079818258e-13	Gene	CvD
ENSG00000232348.2	LINC00279	ENSG00000232348	-1.33490708133666	5.75071968236046e-13	Gene	CvD
ENSG00000146674.14	IGFBP3	ENSG00000146674	0.949975096259109	1.83678707588328e-12	Gene	CvD
ENSG00000227494.2	USP9YP14	ENSG00000227494	1.39861688198184	3.3842408105716e-12	Gene	CvD
ENSG00000114374.12	USP9Y	ENSG00000114374	1.25395035450478	3.31894706978865e-10	Gene	CvD
ENSG00000205664.10		ENSG00000205664	0.366608471792194	6.48945126634416e-09	Gene	CvD
ENSG00000277438.1		ENSG00000277438	0.919121346033597	2.14689880574802e-07	Gene	CvD
ENSG00000185275.6	CD24P4	ENSG00000185275	1.26907435611569	1.05291315608498e-06	Gene	CvD
ENSG00000183878.15	UTY	ENSG00000183878	1.1568214624267	1.25202460877388e-06	Gene	CvD
ENSG00000159214.12	CCDC24	ENSG00000159214	0.306665724991122	3.83155766816376e-06	Gene	CvD
ENSG00000012817.15	KDM5D	ENSG00000012817	1.01866078195584	4.15923558924233e-06	Gene	CvD
ENSG00000130707.17	ASS1	ENSG00000130707	0.405791147459486	7.22048826568636e-06	Gene	CvD
ENSG00000124785.8	NRN1	ENSG00000124785	0.49159771356912	1.55301176844003e-05	Gene	CvD
ENSG00000067048.16	DDX3Y	ENSG00000067048	0.976404791741727	3.0430734153627e-05	Gene	CvD
ENSG00000100784.10	RPS6KA5	ENSG00000100784	-0.270709070429835	4.22106689133324e-05	Gene	CvD
ENSG00000169895.5	SYAP1	ENSG00000169895	0.145002614238231	4.24111500689876e-05	Gene	CvD
ENSG00000115808.11	STRN	ENSG00000115808	-0.246066983674397	4.24111500689876e-05	Gene	CvD
ENSG00000233864.7	TTTY15	ENSG00000233864	0.933323678508372	4.25274758620746e-05	Gene	CvD
ENSG00000241532.1	AGGF1P3	ENSG00000241532	0.604160390522855	4.87097876257413e-05	Gene	CvD
ENSG00000050767.15	COL23A1	ENSG00000050767	0.513215012940856	0.0001071798507995	Gene	CvD
ENSG00000229807.10	XIST	ENSG00000229807	-0.95680478684607	0.0001145938625926	Gene	CvD
ENSG00000099725.14	PRKY	ENSG00000099725	0.912709720420556	0.0001195206137532	Gene	CvD
ENSG00000066629.16	EML1	ENSG00000066629	-0.222427425067389	0.0001412821109851	Gene	CvD
ENSG00000250056.5	LINC01018	ENSG00000250056	0.386958457243508	0.0001412821109851	Gene	CvD
ENSG00000128294.15	TPST2	ENSG00000128294	0.222356040732931	0.0001740341663176	Gene	CvD
ENSG00000160584.15	SIK3	ENSG00000160584	-0.190731810192614	0.0003300836980605	Gene	CvD
ENSG00000246705.4	H2AFJ	ENSG00000246705	-0.293005265881337	0.0003300836980605	Gene	CvD
ENSG00000185567.6	AHNAK2	ENSG00000185567	0.439937565552547	0.0003947772771909	Gene	CvD
ENSG00000256771.2	ZNF253	ENSG00000256771	-0.159252563505515	0.0003955371667754	Gene	CvD
ENSG00000267470.5	ZNF571-AS1	ENSG00000267470	-0.258176396296565	0.0003955371667754	Gene	CvD
ENSG00000163882.9	POLR2H	ENSG00000163882	0.128380698939216	0.0003955371667754	Gene	CvD
ENSG00000257176.2		ENSG00000257176	-0.380172162348906	0.0004219199822023	Gene	CvD
ENSG00000146232.15	NFKBIE	ENSG00000146232	0.228627435648321	0.0007000247521582	Gene	CvD
ENSG00000124610.4	HIST1H1A	ENSG00000124610	0.467205029649956	0.0007182907108641	Gene	CvD
ENSG00000196935.8	SRGAP1	ENSG00000196935	-0.241278711140277	0.0007773309874623	Gene	CvD
ENSG00000149292.16	TTC12	ENSG00000149292	-0.29167858059956	0.0008413583009337	Gene	CvD
ENSG00000157985.18	AGAP1	ENSG00000157985	-0.172320694166657	0.0009060683839166	Gene	CvD
ENSG00000137225.12	CAPN11	ENSG00000137225	0.809860339827588	0.0009070920237368	Gene	CvD
ENSG00000203435.2	E2F3P2	ENSG00000203435	0.485600288663976	0.0009748372309071	Gene	CvD
ENSG00000162373.12	BEND5	ENSG00000162373	0.223059461118854	0.0009920381781129	Gene	CvD
ENSG00000235049.1	LINC00940	ENSG00000235049	-0.571218603691366	0.0013649018732385	Gene	CvD
ENSG00000234449.2		ENSG00000234449	0.393613389868018	0.0013802340162203	Gene	CvD
ENSG00000160691.18	SHC1	ENSG00000160691	0.206014134282004	0.0014030459437671	Gene	CvD
ENSG00000175224.16	ATG13	ENSG00000175224	-0.118884237806269	0.0014030459437671	Gene	CvD
ENSG00000185909.14	KLHDC8B	ENSG00000185909	0.281669232179498	0.0014934873358297	Gene	CvD
ENSG00000106605.10	BLVRA	ENSG00000106605	0.174545025017941	0.0016758797665357	Gene	CvD
ENSG00000089280.18	FUS	ENSG00000089280	-0.130161693993499	0.0016758797665357	Gene	CvD
ENSG00000114446.4	IFT57	ENSG00000114446	0.187482708906633	0.0018693036646548	Gene	CvD
ENSG00000173809.16	TDRD12	ENSG00000173809	-0.462758806748437	0.0018726038583059	Gene	CvD
ENSG00000181585.3	TMIE	ENSG00000181585	0.392388163255701	0.0018726038583059	Gene	CvD
ENSG00000185477.4	GPRIN3	ENSG00000185477	-0.33767934833845	0.0018726038583059	Gene	CvD
ENSG00000120685.19	PROSER1	ENSG00000120685	-0.124501920407209	0.0019958031943924	Gene	CvD
ENSG00000123130.16	ACOT9	ENSG00000123130	0.155135400899785	0.0023208206782994	Gene	CvD
ENSG00000221914.8	PPP2R2A	ENSG00000221914	-0.165213102272186	0.0023208206782994	Gene	CvD
ENSG00000126883.16	NUP214	ENSG00000126883	-0.126259691909867	0.0033937148610238	Gene	CvD
ENSG00000129824.15	RPS4Y1	ENSG00000129824	0.809539019255087	0.0033937148610238	Gene	CvD
ENSG00000131002.11	TXLNGY	ENSG00000131002	0.843661698460559	0.0033937148610238	Gene	CvD
ENSG00000139946.9	PELI2	ENSG00000139946	-0.174438051462332	0.0033937148610238	Gene	CvD
ENSG00000164741.14	DLC1	ENSG00000164741	-0.170462856625371	0.0034254459934656	Gene	CvD
ENSG00000115297.10	TLX2	ENSG00000115297	-0.76149671705952	0.0034254459934656	Gene	CvD
ENSG00000130939.18	UBE4B	ENSG00000130939	-0.0982628562219731	0.0034254459934656	Gene	CvD
ENSG00000170011.13	MYRIP	ENSG00000170011	0.238429202806577	0.003461296794346	Gene	CvD
ENSG00000101846.6	STS	ENSG00000101846	0.245662342742938	0.0035996491380365	Gene	CvD
ENSG00000172817.3	CYP7B1	ENSG00000172817	-0.232067482917488	0.0035996491380365	Gene	CvD
ENSG00000118520.13	ARG1	ENSG00000118520	0.781644019529909	0.0035996491380365	Gene	CvD
ENSG00000188051.6	TMEM221	ENSG00000188051	0.391768508254753	0.0036064493763278	Gene	CvD
ENSG00000172232.9	AZU1	ENSG00000172232	0.609707733805588	0.0036606160380612	Gene	CvD
ENSG00000160179.18	ABCG1	ENSG00000160179	-0.193799768187969	0.0036606160380612	Gene	CvD
ENSG00000175445.14	LPL	ENSG00000175445	-0.555170761981716	0.0036606160380612	Gene	CvD
ENSG00000095370.19	SH2D3C	ENSG00000095370	0.265137141667738	0.0036606160380612	Gene	CvD
ENSG00000196335.12	STK31	ENSG00000196335	-0.267509962167817	0.0041388655211995	Gene	CvD
ENSG00000274767.1		ENSG00000274767	0.39078218444134	0.0042161087412673	Gene	CvD
ENSG00000128309.16	MPST	ENSG00000128309	-0.223545657963446	0.0042161087412673	Gene	CvD
ENSG00000177106.14	EPS8L2	ENSG00000177106	0.301802240465667	0.0049819989145544	Gene	CvD
ENSG00000131378.13	RFTN1	ENSG00000131378	0.372063254859964	0.0050210720521782	Gene	CvD
ENSG00000181222.15	POLR2A	ENSG00000181222	-0.167882804325637	0.0051419591377116	Gene	CvD
ENSG00000120733.13	KDM3B	ENSG00000120733	-0.0658151311364536	0.0052420907735134	Gene	CvD
ENSG00000101255.10	TRIB3	ENSG00000101255	0.351881719517514	0.0052420907735134	Gene	CvD
ENSG00000180182.10	MED14	ENSG00000180182	-0.11652106311354	0.0052420907735134	Gene	CvD
ENSG00000204936.9	CD177	ENSG00000204936	0.680026647989843	0.0052597990761547	Gene	CvD
ENSG00000086717.18	PPEF1	ENSG00000086717	0.413629684012426	0.0056130607953069	Gene	CvD
ENSG00000087365.15	SF3B2	ENSG00000087365	-0.110009869172141	0.0058686604964452	Gene	CvD
ENSG00000229238.3	PPP1R12BP1	ENSG00000229238	-0.767096849595118	0.0059624304132235	Gene	CvD
ENSG00000102804.14	TSC22D1	ENSG00000102804	0.16494430062271	0.0059624304132235	Gene	CvD
ENSG00000215190.9	LINC00680	ENSG00000215190	0.134970699828422	0.0060712657937532	Gene	CvD
ENSG00000205696.4	ADARB2-AS1	ENSG00000205696	-0.610355397992452	0.0060715261748766	Gene	CvD
ENSG00000099999.14	RNF215	ENSG00000099999	0.172413529550796	0.0060715261748766	Gene	CvD
ENSG00000116652.6	DLEU2L	ENSG00000116652	0.235667933511682	0.0060715261748766	Gene	CvD
ENSG00000180613.10	GSX2	ENSG00000180613	-0.572968981506043	0.006159586343984	Gene	CvD
ENSG00000225683.5	PACRG-AS3	ENSG00000225683	-0.431903658544961	0.0062338609345102	Gene	CvD
ENSG00000144036.15	EXOC6B	ENSG00000144036	-0.114315425026966	0.0062338609345102	Gene	CvD
ENSG00000213659.4	RSU1P3	ENSG00000213659	0.427487593289387	0.0063244610320942	Gene	CvD
ENSG00000198901.13	PRC1	ENSG00000198901	0.186418766119729	0.0063387409445221	Gene	CvD
ENSG00000143614.9	GATAD2B	ENSG00000143614	-0.120845835821819	0.0063387409445221	Gene	CvD
ENSG00000174206.12	C12orf66	ENSG00000174206	-0.115958872693696	0.0065029257108638	Gene	CvD
ENSG00000119125.16	GDA	ENSG00000119125	0.519303386222585	0.0065466526258927	Gene	CvD
ENSG00000214803.3		ENSG00000214803	0.604325669628421	0.0065466526258927	Gene	CvD
ENSG00000153495.10	TEX29	ENSG00000153495	0.287451715073842	0.0065466526258927	Gene	CvD
ENSG00000100097.11	LGALS1	ENSG00000100097	0.2499932387944	0.0065466526258927	Gene	CvD
ENSG00000161149.11	TUBA3FP	ENSG00000161149	0.224842397972289	0.0065466526258927	Gene	CvD
ENSG00000151150.21	ANK3	ENSG00000151150	-0.162443046487461	0.0065466526258927	Gene	CvD
ENSG00000260197.1		ENSG00000260197	0.604253364709144	0.0065466526258927	Gene	CvD
ENSG00000173517.10	PEAK1	ENSG00000173517	-0.111711147992152	0.0065466526258927	Gene	CvD
ENSG00000106829.18	TLE4	ENSG00000106829	-0.223875829428644	0.0065466526258927	Gene	CvD
ENSG00000048140.17	TSPAN17	ENSG00000048140	0.185952423466274	0.0065466526258927	Gene	CvD
ENSG00000131401.11	NAPSB	ENSG00000131401	-0.502923946686611	0.0068567053808665	Gene	CvD
ENSG00000175455.14	CCDC14	ENSG00000175455	0.147962540187183	0.0068567053808665	Gene	CvD
ENSG00000175764.14	TTLL11	ENSG00000175764	-0.147048417892683	0.0068776245151703	Gene	CvD
ENSG00000214193.9	SH3D21	ENSG00000214193	0.260846504360495	0.0068776245151703	Gene	CvD
ENSG00000257986.1		ENSG00000257986	0.619077643350065	0.0068776245151703	Gene	CvD
ENSG00000143367.15	TUFT1	ENSG00000143367	0.18947105286108	0.0069006395278327	Gene	CvD
ENSG00000275714.1	HIST1H3A	ENSG00000275714	0.318795582137359	0.0069006395278327	Gene	CvD
ENSG00000214413.7	BBIP1	ENSG00000214413	-0.127917398322797	0.0069006395278327	Gene	CvD
ENSG00000110497.14	AMBRA1	ENSG00000110497	-0.101128406067508	0.0069006395278327	Gene	CvD
ENSG00000100412.15	ACO2	ENSG00000100412	-0.126773568049367	0.0069572020889921	Gene	CvD
ENSG00000228510.2		ENSG00000228510	-0.453009933941096	0.0069814875959719	Gene	CvD
ENSG00000204767.3	FAM196B	ENSG00000204767	-0.300457129011271	0.0069814875959719	Gene	CvD
ENSG00000113805.8	CNTN3	ENSG00000113805	0.276342513735169	0.0069814875959719	Gene	CvD
ENSG00000257835.1		ENSG00000257835	0.347423527681271	0.0071574464497051	Gene	CvD
ENSG00000105538.9	RASIP1	ENSG00000105538	0.272342988257366	0.0072030760675552	Gene	CvD
ENSG00000173226.16	IQCB1	ENSG00000173226	0.106266140769979	0.0072931157652315	Gene	CvD
ENSG00000141505.11	ASGR1	ENSG00000141505	0.308212220040754	0.0073850982724336	Gene	CvD
ENSG00000168646.12	AXIN2	ENSG00000168646	0.156720250077894	0.0077547481641033	Gene	CvD
ENSG00000261716.1		ENSG00000261716	-0.15573655513159	0.0077547481641033	Gene	CvD
ENSG00000146938.14	NLGN4X	ENSG00000146938	0.204004584824796	0.0077547481641033	Gene	CvD
ENSG00000167081.16	PBX3	ENSG00000167081	-0.230217754701528	0.0077913531098715	Gene	CvD
ENSG00000238241.1	CCR12P	ENSG00000238241	-0.588489339844677	0.0078827868278606	Gene	CvD
ENSG00000178761.14	FAM219B	ENSG00000178761	0.0942553702211029	0.0079114763370025	Gene	CvD
ENSG00000105290.11	APLP1	ENSG00000105290	-0.254568495691985	0.0080732997134926	Gene	CvD
ENSG00000145725.19	PPIP5K2	ENSG00000145725	0.120833759179751	0.008176723230541	Gene	CvD
ENSG00000132622.10	HSPA12B	ENSG00000132622	0.264907447537735	0.0083624580169089	Gene	CvD
ENSG00000196422.10	PPP1R26	ENSG00000196422	0.160030887275908	0.0083624580169089	Gene	CvD
ENSG00000233593.8		ENSG00000233593	0.261006649496781	0.0083624580169089	Gene	CvD
ENSG00000172889.15	EGFL7	ENSG00000172889	0.248002598535086	0.0084290780862795	Gene	CvD
ENSG00000054523.17	KIF1B	ENSG00000054523	-0.0990582281647565	0.0084909869429792	Gene	CvD
ENSG00000133246.11	PRAM1	ENSG00000133246	-0.341430611854291	0.0086037351815973	Gene	CvD
ENSG00000100836.10	PABPN1	ENSG00000100836	0.125496319647936	0.0086037351815973	Gene	CvD
ENSG00000150175.13	FRMPD2B	ENSG00000150175	0.452218114874901	0.0088398950268502	Gene	CvD
ENSG00000182180.13	MRPS16	ENSG00000182180	0.0835874311495507	0.0089624435963119	Gene	CvD
ENSG00000150907.7	FOXO1	ENSG00000150907	-0.21992806439669	0.0090390405608359	Gene	CvD
ENSG00000233012.2	HDAC1P2	ENSG00000233012	0.261254019178643	0.0090390405608359	Gene	CvD
ENSG00000080823.21	MOK	ENSG00000080823	0.188545761289845	0.0090390405608359	Gene	CvD
ENSG00000185361.8	TNFAIP8L1	ENSG00000185361	0.271104707894521	0.0090390405608359	Gene	CvD
ENSG00000186654.20	PRR5	ENSG00000186654	0.24632519777553	0.0090390405608359	Gene	CvD
ENSG00000196839.12	ADA	ENSG00000196839	-0.34041998851403	0.0090390405608359	Gene	CvD
ENSG00000169064.12	ZBBX	ENSG00000169064	0.409096584429148	0.0090390405608359	Gene	CvD
ENSG00000234323.6		ENSG00000234323	-0.282215952172318	0.0090390405608359	Gene	CvD
ENSG00000131368.7	MRPS25	ENSG00000131368	0.0992072908280414	0.0090390405608359	Gene	CvD
ENSG00000206527.9	HACD2	ENSG00000206527	-0.165352069876592	0.009109066915659	Gene	CvD
ENSG00000120162.9	MOB3B	ENSG00000120162	-0.264451176578936	0.0091267652313153	Gene	CvD
ENSG00000128641.18	MYO1B	ENSG00000128641	0.230635396840472	0.0091267652313153	Gene	CvD
ENSG00000185015.7	CA13	ENSG00000185015	0.186053653363678	0.0091817326577333	Gene	CvD
ENSG00000136026.13	CKAP4	ENSG00000136026	0.184624921073712	0.0091859460198629	Gene	CvD
ENSG00000151148.13	UBE3B	ENSG00000151148	-0.0832186501462376	0.0091859460198629	Gene	CvD
ENSG00000152377.13	SPOCK1	ENSG00000152377	-0.264184587183548	0.0092378080657755	Gene	CvD
ENSG00000197181.11	PIWIL2	ENSG00000197181	-0.39387454294648	0.0092535542853442	Gene	CvD
ENSG00000175785.12	PRIMA1	ENSG00000175785	-0.427760337275915	0.0092535542853442	Gene	CvD
ENSG00000279310.1		ENSG00000279310	0.427145724951164	0.0097534604556251	Gene	CvD
ENSG00000174231.16	PRPF8	ENSG00000174231	-0.123606407832743	0.0097534604556251	Gene	CvD
ENSG00000150672.16	DLG2	ENSG00000150672	-0.164484239463734	0.0098431168178634	Gene	CvD
ENSG00000130921.7	C12orf65	ENSG00000130921	0.0909762907463303	0.0098846272226696	Gene	CvD
ENSG00000171811.12	CFAP46	ENSG00000171811	0.328793575199588	0.0098846272226696	Gene	CvD
ENSG00000138641.15	HERC3	ENSG00000138641	-0.138997361495713	0.0098846272226696	Gene	CvD
ENSG00000166225.8	FRS2	ENSG00000166225	-0.112481082502431	0.0099983769213534	Gene	CvD
ENSG00000134278.15	SPIRE1	ENSG00000134278	0.110225002508448	0.0100377386626333	Gene	CvD
ENSG00000251664.3	PCDHA12	ENSG00000251664	0.214539215183194	0.0100801402160312	Gene	CvD
ENSG00000157193.15	LRP8	ENSG00000157193	0.177076551368778	0.0100840740238803	Gene	CvD
ENSG00000076770.14	MBNL3	ENSG00000076770	-0.258156318254035	0.0100840740238803	Gene	CvD
ENSG00000101187.15	SLCO4A1	ENSG00000101187	0.302793671060706	0.0100840740238803	Gene	CvD
ENSG00000131236.16	CAP1	ENSG00000131236	-0.158652753538024	0.0100840740238803	Gene	CvD
ENSG00000102878.16	HSF4	ENSG00000102878	0.220158733217027	0.0101144227647009	Gene	CvD
ENSG00000176171.11	BNIP3	ENSG00000176171	0.140402935168708	0.0103482839405967	Gene	CvD
ENSG00000112972.14	HMGCS1	ENSG00000112972	0.197175493593946	0.0103482839405967	Gene	CvD
ENSG00000216809.1		ENSG00000216809	0.263699482498033	0.0104747856261103	Gene	CvD
ENSG00000159140.18	SON	ENSG00000159140	-0.0815110502628859	0.0106017600791733	Gene	CvD
ENSG00000197632.8	SERPINB2	ENSG00000197632	0.678542022955731	0.0106017600791733	Gene	CvD
ENSG00000228624.7		ENSG00000228624	-0.220942144310295	0.0108029295587198	Gene	CvD
ENSG00000081923.11	ATP8B1	ENSG00000081923	0.272689492975081	0.0108451695435479	Gene	CvD
ENSG00000260664.2		ENSG00000260664	-0.193181532063008	0.0108597707827969	Gene	CvD
ENSG00000117713.18	ARID1A	ENSG00000117713	-0.128230265895819	0.0108597707827969	Gene	CvD
ENSG00000184083.11	FAM120C	ENSG00000184083	-0.0997496192810146	0.0108597707827969	Gene	CvD
ENSG00000103544.14	C16orf62	ENSG00000103544	-0.0925864358399423	0.0108597707827969	Gene	CvD
ENSG00000232903.2	LINC01166	ENSG00000232903	0.411203738883942	0.0109628064146461	Gene	CvD
ENSG00000125827.8	TMX4	ENSG00000125827	0.163019678162894	0.0111550863533831	Gene	CvD
ENSG00000204103.3	MAFB	ENSG00000204103	0.272327640029465	0.0111550863533831	Gene	CvD
ENSG00000071242.11	RPS6KA2	ENSG00000071242	-0.142083518747455	0.0111550863533831	Gene	CvD
ENSG00000188130.13	MAPK12	ENSG00000188130	0.191156705856791	0.0111550863533831	Gene	CvD
ENSG00000231153.1		ENSG00000231153	0.358232020567382	0.0111550863533831	Gene	CvD
ENSG00000167106.11	FAM102A	ENSG00000167106	-0.181253238528519	0.0114400841443197	Gene	CvD
ENSG00000166965.12	RCCD1	ENSG00000166965	0.142574194083317	0.0117786828982791	Gene	CvD
ENSG00000207275.1	RNU6-441P	ENSG00000207275	0.598948972008224	0.0117931328941659	Gene	CvD
ENSG00000197111.15	PCBP2	ENSG00000197111	-0.126090009871415	0.0119655445371971	Gene	CvD
ENSG00000100034.13	PPM1F	ENSG00000100034	0.14540017854107	0.0119655445371971	Gene	CvD
ENSG00000130449.5	ZSWIM6	ENSG00000130449	-0.128951230075799	0.01199866668706	Gene	CvD
ENSG00000216753.3	HMGA1P7	ENSG00000216753	-0.513301610889787	0.0120931550447572	Gene	CvD
ENSG00000196169.14	KIF19	ENSG00000196169	-0.433767316029176	0.0120931550447572	Gene	CvD
ENSG00000188004.9	C1orf204	ENSG00000188004	0.130802670782455	0.0122372321575403	Gene	CvD
ENSG00000124713.5	GNMT	ENSG00000124713	0.257599478145074	0.0122372321575403	Gene	CvD
ENSG00000108370.16	RGS9	ENSG00000108370	-0.345151794738324	0.0122469107022553	Gene	CvD
ENSG00000279519.1		ENSG00000279519	-0.209683164414393	0.0127866194787373	Gene	CvD
ENSG00000159658.10	EFCAB14	ENSG00000159658	-0.117830856516003	0.0128354402363518	Gene	CvD
ENSG00000213066.11	FGFR1OP	ENSG00000213066	0.131601153269275	0.0130282565233242	Gene	CvD
ENSG00000117650.12	NEK2	ENSG00000117650	0.518934314069728	0.0131936884632102	Gene	CvD
ENSG00000141179.13	PCTP	ENSG00000141179	0.128729334739283	0.0136002102328873	Gene	CvD
ENSG00000163235.15	TGFA	ENSG00000163235	-0.306098689057253	0.0137016948146494	Gene	CvD
ENSG00000100433.15	KCNK10	ENSG00000100433	-0.267777753572518	0.0137930214812516	Gene	CvD
ENSG00000068650.18	ATP11A	ENSG00000068650	-0.205324960356631	0.0138800126731421	Gene	CvD
ENSG00000144395.17	CCDC150	ENSG00000144395	-0.306942935343902	0.0142873233405746	Gene	CvD
ENSG00000186854.10	TRABD2A	ENSG00000186854	0.377231681526423	0.0148725520397213	Gene	CvD
ENSG00000151552.11	QDPR	ENSG00000151552	-0.232593854707584	0.015306671379481	Gene	CvD
ENSG00000122694.15	GLIPR2	ENSG00000122694	-0.28455592763223	0.0153834741077805	Gene	CvD
ENSG00000166900.15	STX3	ENSG00000166900	0.114353731871883	0.0160046653096443	Gene	CvD
ENSG00000237250.3		ENSG00000237250	0.664410119392229	0.0161191873831163	Gene	CvD
ENSG00000143499.13	SMYD2	ENSG00000143499	0.217642771071018	0.0163391095637375	Gene	CvD
ENSG00000183718.5	TRIM52	ENSG00000183718	0.0858249903230166	0.0164371816176497	Gene	CvD
ENSG00000109927.9	TECTA	ENSG00000109927	-0.200721205560186	0.0167699594781349	Gene	CvD
ENSG00000115468.11	EFHD1	ENSG00000115468	-0.333806057116433	0.0167699594781349	Gene	CvD
ENSG00000006625.17	GGCT	ENSG00000006625	0.181236666817303	0.0168486360755674	Gene	CvD
ENSG00000261710.1		ENSG00000261710	-0.466213106994365	0.0170217295329538	Gene	CvD
ENSG00000261534.1		ENSG00000261534	-0.200087597918989	0.0170217295329538	Gene	CvD
ENSG00000116991.10	SIPA1L2	ENSG00000116991	0.16148038712252	0.0170217295329538	Gene	CvD
ENSG00000243422.1	RPL23AP49	ENSG00000243422	0.263299141714082	0.0170217295329538	Gene	CvD
ENSG00000214100.8		ENSG00000214100	-0.441300644317123	0.0170217295329538	Gene	CvD
ENSG00000201500.1		ENSG00000201500	0.467914539687985	0.0170217295329538	Gene	CvD
ENSG00000187742.14	SECISBP2	ENSG00000187742	-0.0742366217974662	0.0171930473725864	Gene	CvD
ENSG00000117691.9	NENF	ENSG00000117691	-0.167786040889807	0.0172948555985564	Gene	CvD
ENSG00000196455.7	PIK3R4	ENSG00000196455	-0.0922433744903498	0.0172948555985564	Gene	CvD
ENSG00000196104.10	SPOCK3	ENSG00000196104	-0.248171663334504	0.0173887417297935	Gene	CvD
ENSG00000171681.12	ATF7IP	ENSG00000171681	-0.0841059238691057	0.0173887417297935	Gene	CvD
ENSG00000160801.13	PTH1R	ENSG00000160801	0.21029292326147	0.0173887417297935	Gene	CvD
ENSG00000228496.1		ENSG00000228496	0.515667064133776	0.0173887417297935	Gene	CvD
ENSG00000203485.12	INF2	ENSG00000203485	-0.232229002537485	0.0173887417297935	Gene	CvD
ENSG00000164961.15	KIAA0196	ENSG00000164961	-0.116798075444211	0.017670259946309	Gene	CvD
ENSG00000235370.6	DNM1P51	ENSG00000235370	0.290656507208535	0.0178928285660595	Gene	CvD
ENSG00000206567.9		ENSG00000206567	0.298970046135749	0.0178928285660595	Gene	CvD
ENSG00000070388.11	FGF22	ENSG00000070388	0.283186217412829	0.0178928285660595	Gene	CvD
ENSG00000113448.17	PDE4D	ENSG00000113448	0.153117384259485	0.0184681195673796	Gene	CvD
ENSG00000048462.10	TNFRSF17	ENSG00000048462	-0.762387703932735	0.0184681195673796	Gene	CvD
ENSG00000165507.8	C10orf10	ENSG00000165507	0.334714913221132	0.0184681195673796	Gene	CvD
ENSG00000234975.6	FTH1P2	ENSG00000234975	-0.198684247568084	0.0186119182701364	Gene	CvD
ENSG00000186594.13	MIR22HG	ENSG00000186594	0.197798745725711	0.0186119182701364	Gene	CvD
ENSG00000066117.14	SMARCD1	ENSG00000066117	-0.0907800021383697	0.0186707223912359	Gene	CvD
ENSG00000115525.16	ST3GAL5	ENSG00000115525	-0.101277619446139	0.0187228276145983	Gene	CvD
ENSG00000111642.14	CHD4	ENSG00000111642	-0.085138891590208	0.0188407661219933	Gene	CvD
ENSG00000235237.1		ENSG00000235237	0.584618144588082	0.0190157617211093	Gene	CvD
ENSG00000198682.12	PAPSS2	ENSG00000198682	0.218719397181329	0.019184426382268	Gene	CvD
ENSG00000179178.10	TMEM125	ENSG00000179178	-0.421358439507371	0.0194512588707801	Gene	CvD
ENSG00000257093.6	KIAA1147	ENSG00000257093	-0.10922891799374	0.0194512588707801	Gene	CvD
ENSG00000221968.8	FADS3	ENSG00000221968	0.168285758802754	0.0194512588707801	Gene	CvD
ENSG00000233554.5	B4GALT1-AS1	ENSG00000233554	0.326364300601592	0.0194860016275354	Gene	CvD
ENSG00000117697.14	NSL1	ENSG00000117697	-0.100967581993811	0.0195869850610487	Gene	CvD
ENSG00000134256.12	CD101	ENSG00000134256	0.269781769733422	0.0197782808537485	Gene	CvD
ENSG00000113555.5	PCDH12	ENSG00000113555	0.28261629471597	0.0200202569506915	Gene	CvD
ENSG00000060718.19	COL11A1	ENSG00000060718	0.174345302557886	0.0203356688125827	Gene	CvD
ENSG00000006607.13	FARP2	ENSG00000006607	-0.10733016942452	0.0203356688125827	Gene	CvD
ENSG00000160752.14	FDPS	ENSG00000160752	0.109846344241965	0.0203356688125827	Gene	CvD
ENSG00000233928.5		ENSG00000233928	0.565219489198039	0.0203356688125827	Gene	CvD
ENSG00000099256.18	PRTFDC1	ENSG00000099256	-0.146322079801346	0.0211181807639242	Gene	CvD
ENSG00000085117.11	CD82	ENSG00000085117	-0.240407945001958	0.0211181807639242	Gene	CvD
ENSG00000213613.2		ENSG00000213613	0.221946220101187	0.0212067297811038	Gene	CvD
ENSG00000163531.15	NFASC	ENSG00000163531	-0.186012420925261	0.0212685802693149	Gene	CvD
ENSG00000120451.10	SNX19	ENSG00000120451	-0.0661113967592952	0.0213114182276392	Gene	CvD
ENSG00000256304.1	CCDC150P1	ENSG00000256304	0.235854005003997	0.0213681724164412	Gene	CvD
ENSG00000138798.11	EGF	ENSG00000138798	0.265086793838977	0.0216931189125983	Gene	CvD
ENSG00000221887.5	HMSD	ENSG00000221887	-0.481020093223684	0.0219774976962882	Gene	CvD
ENSG00000170775.2	GPR37	ENSG00000170775	-0.407388615588706	0.0225995670098216	Gene	CvD
ENSG00000244137.1		ENSG00000244137	-0.533010073753404	0.0236424526308247	Gene	CvD
ENSG00000124588.19	NQO2	ENSG00000124588	0.136810611404862	0.0238175142150445	Gene	CvD
ENSG00000091536.16	MYO15A	ENSG00000091536	0.312378283674521	0.0241175174052592	Gene	CvD
ENSG00000181652.18	ATG9B	ENSG00000181652	0.291098233869547	0.0241175174052592	Gene	CvD
ENSG00000188501.11	LCTL	ENSG00000188501	-0.394552395277306	0.0241175174052592	Gene	CvD
ENSG00000272993.1		ENSG00000272993	-0.214051656488791	0.0241175174052592	Gene	CvD
ENSG00000120729.9	MYOT	ENSG00000120729	-0.303663790682297	0.0241175174052592	Gene	CvD
ENSG00000135457.9	TFCP2	ENSG00000135457	-0.0728514697512064	0.0245110573401136	Gene	CvD
ENSG00000139793.18	MBNL2	ENSG00000139793	-0.132261447491746	0.0245110573401136	Gene	CvD
ENSG00000278873.1		ENSG00000278873	0.294522419747294	0.0245110573401136	Gene	CvD
ENSG00000173175.14	ADCY5	ENSG00000173175	-0.216168858629244	0.0245110573401136	Gene	CvD
ENSG00000079435.9	LIPE	ENSG00000079435	-0.333185197703066	0.0245110573401136	Gene	CvD
ENSG00000112541.13	PDE10A	ENSG00000112541	-0.332606414715163	0.0245110573401136	Gene	CvD
ENSG00000077063.10	CTTNBP2	ENSG00000077063	-0.134831846594565	0.0245110573401136	Gene	CvD
ENSG00000116679.15	IVNS1ABP	ENSG00000116679	-0.200391444457363	0.0245110573401136	Gene	CvD
ENSG00000007237.18	GAS7	ENSG00000007237	-0.169049709510423	0.0245110573401136	Gene	CvD
ENSG00000150656.14	CNDP1	ENSG00000150656	-0.381551246232943	0.0249820769232765	Gene	CvD
ENSG00000157557.11	ETS2	ENSG00000157557	0.21398265524846	0.02556842835624	Gene	CvD
ENSG00000279233.1		ENSG00000279233	0.21338708535488	0.02556842835624	Gene	CvD
ENSG00000132846.5	ZBED3	ENSG00000132846	-0.269195175691874	0.02556842835624	Gene	CvD
ENSG00000080200.9	CRYBG3	ENSG00000080200	-0.188198241144058	0.0255874228877532	Gene	CvD
ENSG00000163069.12	SGCB	ENSG00000163069	-0.104478607692462	0.0257344798944425	Gene	CvD
ENSG00000185736.15	ADARB2	ENSG00000185736	-0.26814689156382	0.0257962091319508	Gene	CvD
ENSG00000100485.11	SOS2	ENSG00000100485	-0.108032824830558	0.0259998273408358	Gene	CvD
ENSG00000135636.13	DYSF	ENSG00000135636	-0.263975762635533	0.0259998273408358	Gene	CvD
ENSG00000130035.6	GALNT8	ENSG00000130035	0.215522563145516	0.0261730803732759	Gene	CvD
ENSG00000197479.6	PCDHB11	ENSG00000197479	0.135084453532064	0.0261730803732759	Gene	CvD
ENSG00000116584.17	ARHGEF2	ENSG00000116584	-0.152990260074304	0.0261730803732759	Gene	CvD
ENSG00000232044.6	LINC01105	ENSG00000232044	-0.2167776732569	0.0261730803732759	Gene	CvD
ENSG00000214842.5	RAD51AP2	ENSG00000214842	0.618813176412383	0.0261733065864394	Gene	CvD
ENSG00000139438.5	FAM222A	ENSG00000139438	-0.297450796165175	0.0263203246028756	Gene	CvD
ENSG00000001084.10	GCLC	ENSG00000001084	-0.133610433888681	0.0266226323240288	Gene	CvD
ENSG00000261220.2		ENSG00000261220	0.343475799804483	0.0267308013896845	Gene	CvD
ENSG00000180834.7	MAP6D1	ENSG00000180834	-0.242498787656756	0.0271980350488574	Gene	CvD
ENSG00000124155.16	PIGT	ENSG00000124155	-0.178463600691841	0.0272358018908135	Gene	CvD
ENSG00000197070.13	ARRDC1	ENSG00000197070	0.180785698208666	0.0272942769447847	Gene	CvD
ENSG00000140718.19	FTO	ENSG00000140718	-0.0886479176618304	0.027305845107159	Gene	CvD
ENSG00000250140.1		ENSG00000250140	-0.542428971451463	0.0277072872808272	Gene	CvD
ENSG00000276545.1	PCDHGB9P	ENSG00000276545	0.200109437238714	0.0277086587181847	Gene	CvD
ENSG00000121310.16	ECHDC2	ENSG00000121310	0.178396887509817	0.0277086587181847	Gene	CvD
ENSG00000129946.10	SHC2	ENSG00000129946	0.199030139065078	0.0277086587181847	Gene	CvD
ENSG00000010292.12	NCAPD2	ENSG00000010292	-0.14774176445972	0.0277086587181847	Gene	CvD
ENSG00000225140.1		ENSG00000225140	-0.3087886608625	0.0277086587181847	Gene	CvD
ENSG00000283128.1		ENSG00000283128	-0.325141034517957	0.0278428818320163	Gene	CvD
ENSG00000187556.7	NANOS3	ENSG00000187556	0.261692057959182	0.0279195113951828	Gene	CvD
ENSG00000256008.2		ENSG00000256008	0.434175166659067	0.0279195113951828	Gene	CvD
ENSG00000162551.13	ALPL	ENSG00000162551	0.263780828302448	0.0281411593359883	Gene	CvD
ENSG00000168843.13	FSTL5	ENSG00000168843	0.271842055763734	0.0281411593359883	Gene	CvD
ENSG00000139292.12	LGR5	ENSG00000139292	-0.43764377153767	0.0281759213440147	Gene	CvD
ENSG00000260091.1		ENSG00000260091	0.494359871771161	0.0281759213440147	Gene	CvD
ENSG00000188229.5	TUBB4B	ENSG00000188229	0.225535377717797	0.0282016743311169	Gene	CvD
ENSG00000185046.18	ANKS1B	ENSG00000185046	-0.140359923767836	0.0282231373564527	Gene	CvD
ENSG00000069122.18	ADGRF5	ENSG00000069122	0.190192317325187	0.0284994645033519	Gene	CvD
ENSG00000116151.13	MORN1	ENSG00000116151	0.143721689213689	0.0285268730346718	Gene	CvD
ENSG00000105810.9	CDK6	ENSG00000105810	-0.167475370994888	0.0286772451151472	Gene	CvD
ENSG00000221843.3	C2orf16	ENSG00000221843	0.430503706630453	0.0289240783388206	Gene	CvD
ENSG00000164161.9	HHIP	ENSG00000164161	-0.397246611101376	0.0290121569274423	Gene	CvD
ENSG00000133056.13	PIK3C2B	ENSG00000133056	-0.205056679541119	0.0290121569274423	Gene	CvD
ENSG00000226555.1	AGKP1	ENSG00000226555	0.576028198153059	0.0294857632953705	Gene	CvD
ENSG00000183690.12	EFHC2	ENSG00000183690	0.368209512333212	0.0294857632953705	Gene	CvD
ENSG00000081803.15	CADPS2	ENSG00000081803	0.279357869468078	0.0294857632953705	Gene	CvD
ENSG00000256248.1		ENSG00000256248	0.324383575003233	0.0294857632953705	Gene	CvD
ENSG00000159063.12	ALG8	ENSG00000159063	-0.0855957592070285	0.0294857632953705	Gene	CvD
ENSG00000171766.15	GATM	ENSG00000171766	-0.182152312817976	0.0294857632953705	Gene	CvD
ENSG00000123124.13	WWP1	ENSG00000123124	-0.125722700340173	0.0294857632953705	Gene	CvD
ENSG00000065361.14	ERBB3	ENSG00000065361	-0.363776008430195	0.0294857632953705	Gene	CvD
ENSG00000143493.12	INTS7	ENSG00000143493	-0.106443257873539	0.0294857632953705	Gene	CvD
ENSG00000107331.16	ABCA2	ENSG00000107331	-0.286980096314687	0.0295484404755209	Gene	CvD
ENSG00000102934.9	PLLP	ENSG00000102934	-0.338282183385247	0.0295484404755209	Gene	CvD
ENSG00000204965.8	PCDHA5	ENSG00000204965	0.19947712672078	0.0296870038690256	Gene	CvD
ENSG00000277103.1		ENSG00000277103	0.249779061503037	0.0296870038690256	Gene	CvD
ENSG00000196950.13	SLC39A10	ENSG00000196950	0.202577274867857	0.0297836091247978	Gene	CvD
ENSG00000259782.2		ENSG00000259782	0.415609596098853	0.0297836091247978	Gene	CvD
ENSG00000259815.1		ENSG00000259815	-0.625464271375396	0.0297836091247978	Gene	CvD
ENSG00000105122.12	RASAL3	ENSG00000105122	-0.300022825639973	0.0297836091247978	Gene	CvD
ENSG00000134612.11	FOLH1B	ENSG00000134612	-0.458847374979483	0.0297836091247978	Gene	CvD
ENSG00000139714.12	MORN3	ENSG00000139714	0.224983813575194	0.0297837049894091	Gene	CvD
ENSG00000100146.16	SOX10	ENSG00000100146	-0.332550137851884	0.0297837049894091	Gene	CvD
ENSG00000120328.6	PCDHB12	ENSG00000120328	0.146586241277949	0.0298751570509359	Gene	CvD
ENSG00000258636.1		ENSG00000258636	0.281217401398892	0.0298751570509359	Gene	CvD
ENSG00000175265.17	GOLGA8A	ENSG00000175265	0.143183442151098	0.0299275364639487	Gene	CvD
ENSG00000260788.5		ENSG00000260788	-0.431566410198232	0.0299275364639487	Gene	CvD
ENSG00000280035.1		ENSG00000280035	0.330966169900642	0.0299432645906665	Gene	CvD
ENSG00000279082.3		ENSG00000279082	0.505739477278033	0.0300446951905251	Gene	CvD
ENSG00000197943.9	PLCG2	ENSG00000197943	-0.33017735592792	0.0300446951905251	Gene	CvD
ENSG00000196547.14	MAN2A2	ENSG00000196547	-0.164473928909108	0.0300446951905251	Gene	CvD
ENSG00000270641.1	TSIX	ENSG00000270641	0.526831517346581	0.0300446951905251	Gene	CvD
ENSG00000223855.1		ENSG00000223855	0.232323666151426	0.0301081406554717	Gene	CvD
ENSG00000179583.18	CIITA	ENSG00000179583	-0.305174025100092	0.0304522754534114	Gene	CvD
ENSG00000232528.3		ENSG00000232528	0.231369880825729	0.0304905256056357	Gene	CvD
ENSG00000163075.12	CFAP221	ENSG00000163075	0.200334651321671	0.0304905256056357	Gene	CvD
ENSG00000277531.2		ENSG00000277531	0.204107910015558	0.0304905256056357	Gene	CvD
ENSG00000165959.11	CLMN	ENSG00000165959	-0.29777715745025	0.0304905256056357	Gene	CvD
ENSG00000139132.14	FGD4	ENSG00000139132	-0.112946853289833	0.0304905256056357	Gene	CvD
ENSG00000176381.5	PRR18	ENSG00000176381	-0.347085571167	0.0308086418331598	Gene	CvD
ENSG00000223548.1		ENSG00000223548	-0.379045583436782	0.0309005914077176	Gene	CvD
ENSG00000132429.9	POPDC3	ENSG00000132429	0.256896010294503	0.0309005914077176	Gene	CvD
ENSG00000182648.11	LINC01006	ENSG00000182648	-0.112027366546173	0.0309005914077176	Gene	CvD
ENSG00000259609.1		ENSG00000259609	0.443280184930882	0.0309005914077176	Gene	CvD
ENSG00000241859.6	ANOS2P	ENSG00000241859	0.539474311839533	0.0309005914077176	Gene	CvD
ENSG00000166510.13	CCDC68	ENSG00000166510	0.31586079550857	0.0309005914077176	Gene	CvD
ENSG00000213626.11	LBH	ENSG00000213626	0.253151477118228	0.0309005914077176	Gene	CvD
ENSG00000112406.4	HECA	ENSG00000112406	0.113021222392788	0.0309005914077176	Gene	CvD
ENSG00000189280.3	GJB5	ENSG00000189280	0.615173054725573	0.0309005914077176	Gene	CvD
ENSG00000176485.10	PLA2G16	ENSG00000176485	-0.258193795257957	0.0309005914077176	Gene	CvD
ENSG00000001461.16	NIPAL3	ENSG00000001461	-0.162957325645821	0.0309005914077176	Gene	CvD
ENSG00000169884.13	WNT10B	ENSG00000169884	0.318259440463432	0.0309005914077176	Gene	CvD
ENSG00000100968.13	NFATC4	ENSG00000100968	0.194328731205666	0.0309005914077176	Gene	CvD
ENSG00000128283.6	CDC42EP1	ENSG00000128283	-0.351139495903826	0.0309005914077176	Gene	CvD
ENSG00000252220.1	RNU6-977P	ENSG00000252220	-0.611746288408712	0.0309005914077176	Gene	CvD
ENSG00000260077.1		ENSG00000260077	0.243623395038909	0.0309005914077176	Gene	CvD
ENSG00000103089.8	FA2H	ENSG00000103089	-0.42220588710165	0.0311928594031675	Gene	CvD
ENSG00000272462.2		ENSG00000272462	0.181685287699579	0.0311928594031675	Gene	CvD
ENSG00000137975.7	CLCA2	ENSG00000137975	-0.468916780720586	0.031196906437644	Gene	CvD
ENSG00000245060.6	LINC00847	ENSG00000245060	-0.120618422093474	0.031196906437644	Gene	CvD
ENSG00000124920.13	MYRF	ENSG00000124920	-0.402410840974406	0.0315162894682988	Gene	CvD
ENSG00000132591.11	ERAL1	ENSG00000132591	-0.0919058462532107	0.0315162894682988	Gene	CvD
ENSG00000261103.1		ENSG00000261103	-0.565977479529683	0.0315162894682988	Gene	CvD
ENSG00000171241.8	SHCBP1	ENSG00000171241	0.248016317312153	0.0315162894682988	Gene	CvD
ENSG00000230470.1		ENSG00000230470	0.332830317639671	0.0315162894682988	Gene	CvD
ENSG00000111879.18	FAM184A	ENSG00000111879	0.149255871785426	0.0315162894682988	Gene	CvD
ENSG00000186340.14	THBS2	ENSG00000186340	-0.27607498572908	0.0319754297778192	Gene	CvD
ENSG00000257057.2	C11orf97	ENSG00000257057	0.400950348559532	0.0320032576115848	Gene	CvD
ENSG00000107643.15	MAPK8	ENSG00000107643	0.113709376626509	0.0320032576115848	Gene	CvD
ENSG00000142279.12	WTIP	ENSG00000142279	0.222790881184632	0.0320309020144009	Gene	CvD
ENSG00000176720.4	BOK	ENSG00000176720	-0.319558523886161	0.0322532955319263	Gene	CvD
ENSG00000125124.11	BBS2	ENSG00000125124	-0.0813022711585067	0.0324119756616267	Gene	CvD
ENSG00000275340.1	FGD5P1	ENSG00000275340	0.254948445896278	0.0325257270831734	Gene	CvD
ENSG00000129521.13	EGLN3	ENSG00000129521	-0.16303155109343	0.0326418414529193	Gene	CvD
ENSG00000155367.15	PPM1J	ENSG00000155367	0.293896185728555	0.0329874122707049	Gene	CvD
ENSG00000081913.13	PHLPP1	ENSG00000081913	-0.166201017160654	0.0332232837114893	Gene	CvD
ENSG00000232533.1		ENSG00000232533	0.197765094789122	0.0332232837114893	Gene	CvD
ENSG00000267793.1		ENSG00000267793	0.494675244440453	0.0332232837114893	Gene	CvD
ENSG00000075568.16	TMEM131	ENSG00000075568	-0.0727456266310409	0.0333677730670292	Gene	CvD
ENSG00000163914.4	RHO	ENSG00000163914	0.594381526226213	0.0341221314224586	Gene	CvD
ENSG00000180929.5	GPR62	ENSG00000180929	-0.375552083960971	0.0341221314224586	Gene	CvD
ENSG00000180881.19	CAPS2	ENSG00000180881	0.136366435296117	0.0341221314224586	Gene	CvD
ENSG00000184216.12	IRAK1	ENSG00000184216	0.125560095944422	0.0341221314224586	Gene	CvD
ENSG00000172005.10	MAL	ENSG00000172005	-0.347947463970287	0.0341221314224586	Gene	CvD
ENSG00000099282.9	TSPAN15	ENSG00000099282	-0.326083931489943	0.0341221314224586	Gene	CvD
ENSG00000183723.12	CMTM4	ENSG00000183723	0.108806290495544	0.0341221314224586	Gene	CvD
ENSG00000135069.13	PSAT1	ENSG00000135069	-0.166212154503594	0.0341893679883556	Gene	CvD
ENSG00000173812.10	EIF1	ENSG00000173812	-0.104985583019067	0.0341893679883556	Gene	CvD
ENSG00000122417.15	ODF2L	ENSG00000122417	0.114025392390788	0.0341893679883556	Gene	CvD
ENSG00000226766.1	FABP7P1	ENSG00000226766	0.238114374243697	0.0341893679883556	Gene	CvD
ENSG00000204962.5	PCDHA8	ENSG00000204962	0.204380831051553	0.0341893679883556	Gene	CvD
ENSG00000178026.12	LRRC75B	ENSG00000178026	0.165053897006147	0.0341918469698637	Gene	CvD
ENSG00000121743.3	GJA3	ENSG00000121743	-0.518815544215787	0.0341918469698637	Gene	CvD
ENSG00000153896.17	ZNF599	ENSG00000153896	-0.134602005050366	0.0342683202092837	Gene	CvD
ENSG00000127452.8	FBXL12	ENSG00000127452	0.112304682117364	0.0348372180056022	Gene	CvD
ENSG00000123700.4	KCNJ2	ENSG00000123700	-0.25447680930717	0.0349056072840244	Gene	CvD
ENSG00000280188.1		ENSG00000280188	0.36367216944184	0.0349056072840244	Gene	CvD
ENSG00000196367.12	TRRAP	ENSG00000196367	-0.0959308126422835	0.0351350005066396	Gene	CvD
ENSG00000144063.3	MALL	ENSG00000144063	0.760174578544894	0.035139952621062	Gene	CvD
ENSG00000086967.9	MYBPC2	ENSG00000086967	0.602783197974344	0.0354348627759321	Gene	CvD
ENSG00000170017.12	ALCAM	ENSG00000170017	-0.171812471980105	0.0355816164239864	Gene	CvD
ENSG00000138448.11	ITGAV	ENSG00000138448	-0.152203521340831	0.0355816164239864	Gene	CvD
ENSG00000231665.1	OGFOD1P1	ENSG00000231665	0.386356741128691	0.0355850303156669	Gene	CvD
ENSG00000153879.8	CEBPG	ENSG00000153879	0.104949313373866	0.0356874108710022	Gene	CvD
ENSG00000249306.5	LINC01411	ENSG00000249306	-0.339181174585281	0.0357262941626956	Gene	CvD
ENSG00000102316.16	MAGED2	ENSG00000102316	0.103514519973483	0.0359131703802296	Gene	CvD
ENSG00000122779.17	TRIM24	ENSG00000122779	-0.088585495304378	0.0359131703802296	Gene	CvD
ENSG00000060762.18	MPC1	ENSG00000060762	-0.127004102740144	0.0359131703802296	Gene	CvD
ENSG00000229659.1		ENSG00000229659	0.261795327204261	0.0359131703802296	Gene	CvD
ENSG00000170802.15	FOXN2	ENSG00000170802	-0.214828708397301	0.0359131703802296	Gene	CvD
ENSG00000236700.5	LINC01010	ENSG00000236700	-0.385497011948275	0.0359761093942742	Gene	CvD
ENSG00000158747.13	NBL1	ENSG00000158747	0.214370547573824	0.0359761093942742	Gene	CvD
ENSG00000229014.3	RPL30P13	ENSG00000229014	0.378447565763649	0.0359761093942742	Gene	CvD
ENSG00000127074.14	RGS13	ENSG00000127074	-0.645190992565244	0.0359761093942742	Gene	CvD
ENSG00000137393.9	RNF144B	ENSG00000137393	0.183450110380869	0.0359761093942742	Gene	CvD
ENSG00000134548.9	SPX	ENSG00000134548	-0.232687683542977	0.0359761093942742	Gene	CvD
ENSG00000176907.4	C8orf4	ENSG00000176907	0.317314514636322	0.0359761093942742	Gene	CvD
ENSG00000176463.13	SLCO3A1	ENSG00000176463	-0.195838724989241	0.0359761093942742	Gene	CvD
ENSG00000149294.16	NCAM1	ENSG00000149294	-0.138939344301123	0.0359761093942742	Gene	CvD
ENSG00000181458.10	TMEM45A	ENSG00000181458	-0.303462241086621	0.0359952390896728	Gene	CvD
ENSG00000166435.15	XRRA1	ENSG00000166435	-0.0735591434011966	0.0359956075182388	Gene	CvD
ENSG00000135905.18	DOCK10	ENSG00000135905	-0.270420898354077	0.0360738103719565	Gene	CvD
ENSG00000105695.14	MAG	ENSG00000105695	-0.425692727730606	0.0360738103719565	Gene	CvD
ENSG00000226863.1	SHROOM2P1	ENSG00000226863	-0.698377003598264	0.0362550130937771	Gene	CvD
ENSG00000177105.9	RHOG	ENSG00000177105	-0.294475240572097	0.0363197118865649	Gene	CvD
ENSG00000013583.8	HEBP1	ENSG00000013583	-0.123950756909145	0.0364494706944657	Gene	CvD
ENSG00000248383.4	PCDHAC1	ENSG00000248383	0.165177618811394	0.0364494706944657	Gene	CvD
ENSG00000100393.11	EP300	ENSG00000100393	-0.0846800565089983	0.036475483316114	Gene	CvD
ENSG00000048471.13	SNX29	ENSG00000048471	-0.120558132940214	0.0365030353684955	Gene	CvD
ENSG00000151923.17	TIAL1	ENSG00000151923	-0.09079747574174	0.0365667449930533	Gene	CvD
ENSG00000187634.11	SAMD11	ENSG00000187634	-0.385044950791481	0.0368265765935301	Gene	CvD
ENSG00000128311.13	TST	ENSG00000128311	-0.182930123355585	0.0368375595686825	Gene	CvD
ENSG00000280623.1	PCAT14	ENSG00000280623	-0.646009021193343	0.0368375595686825	Gene	CvD
ENSG00000203737.3	GPR52	ENSG00000203737	-0.285743057957465	0.036852232876702	Gene	CvD
ENSG00000272449.1		ENSG00000272449	0.418216966333958	0.036852232876702	Gene	CvD
ENSG00000230490.2		ENSG00000230490	-0.318114283168332	0.0370668831409629	Gene	CvD
ENSG00000143420.17	ENSA	ENSG00000143420	0.100414488983993	0.0373633546354269	Gene	CvD
ENSG00000100003.17	SEC14L2	ENSG00000100003	0.132142758940218	0.037382123655835	Gene	CvD
ENSG00000272070.1		ENSG00000272070	0.142439384285255	0.0375649164939415	Gene	CvD
ENSG00000265093.2	RN7SL246P	ENSG00000265093	-0.467348188833731	0.0375649164939415	Gene	CvD
ENSG00000012171.18	SEMA3B	ENSG00000012171	-0.320120842840224	0.0375649164939415	Gene	CvD
ENSG00000147852.15	VLDLR	ENSG00000147852	-0.166788184246909	0.0375649164939415	Gene	CvD
ENSG00000102760.12	RGCC	ENSG00000102760	-0.187982157686226	0.0376604870880949	Gene	CvD
ENSG00000125820.5	NKX2-2	ENSG00000125820	-0.309271994382653	0.0376604870880949	Gene	CvD
ENSG00000010278.12	CD9	ENSG00000010278	-0.304312714668622	0.0376604870880949	Gene	CvD
ENSG00000065970.8	FOXJ2	ENSG00000065970	-0.102337484130446	0.0376669375457087	Gene	CvD
ENSG00000173786.16	CNP	ENSG00000173786	-0.335639342813985	0.0376669375457087	Gene	CvD
ENSG00000170537.12	TMC7	ENSG00000170537	-0.280463828983948	0.0377191574261551	Gene	CvD
ENSG00000116833.13	NR5A2	ENSG00000116833	-0.688536915528028	0.0377191574261551	Gene	CvD
ENSG00000169057.20	MECP2	ENSG00000169057	-0.096209816456945	0.0377191574261551	Gene	CvD
ENSG00000251033.1		ENSG00000251033	0.664620750331552	0.0377481747419719	Gene	CvD
ENSG00000115758.12	ODC1	ENSG00000115758	0.149617071785072	0.03777419564609	Gene	CvD
ENSG00000183155.4	RABIF	ENSG00000183155	-0.125170820060122	0.0381256420831888	Gene	CvD
ENSG00000253686.1	LINC01484	ENSG00000253686	0.67130629526646	0.0383087781320874	Gene	CvD
ENSG00000114993.15	RTKN	ENSG00000114993	-0.309147346579441	0.038397631639776	Gene	CvD
ENSG00000172059.10	KLF11	ENSG00000172059	0.163519151191202	0.038397631639776	Gene	CvD
ENSG00000100429.17	HDAC10	ENSG00000100429	0.249332913504515	0.0386963807247792	Gene	CvD
ENSG00000176728.7	TTTY14	ENSG00000176728	0.559169853746882	0.0387949136901038	Gene	CvD
ENSG00000165714.10	BORCS5	ENSG00000165714	-0.0802371793626061	0.0388177208133353	Gene	CvD
ENSG00000130779.19	CLIP1	ENSG00000130779	0.0803548489979476	0.0388177208133353	Gene	CvD
ENSG00000070756.14	PABPC1	ENSG00000070756	-0.105071343551046	0.0388374299581161	Gene	CvD
ENSG00000115828.15	QPCT	ENSG00000115828	0.261412955970264	0.0388374299581161	Gene	CvD
ENSG00000223764.2		ENSG00000223764	-0.447255903979599	0.0388989784275117	Gene	CvD
ENSG00000104356.10	POP1	ENSG00000104356	0.0863589896579905	0.0392194204150628	Gene	CvD
ENSG00000161132.6		ENSG00000161132	0.544320747477508	0.0394782759994162	Gene	CvD
ENSG00000280214.1		ENSG00000280214	0.212793429562855	0.0394782759994162	Gene	CvD
ENSG00000214381.4	LINC00488	ENSG00000214381	0.688750440327599	0.0394782759994162	Gene	CvD
ENSG00000187764.11	SEMA4D	ENSG00000187764	-0.263076029965016	0.0398879254757946	Gene	CvD
ENSG00000113578.17	FGF1	ENSG00000113578	-0.245749773105396	0.0401081677978122	Gene	CvD
ENSG00000188379.6	IFNA2	ENSG00000188379	-0.392869809931322	0.0403654279187436	Gene	CvD
ENSG00000250397.2		ENSG00000250397	0.375844852643499	0.0404307721589321	Gene	CvD
ENSG00000256682.2		ENSG00000256682	0.194454445887106	0.0404307721589321	Gene	CvD
ENSG00000199005.4	MIR370	ENSG00000199005	0.410550673791913	0.0404307721589321	Gene	CvD
ENSG00000281920.1		ENSG00000281920	0.367286763827582	0.0404307721589321	Gene	CvD
ENSG00000273312.2		ENSG00000273312	0.335319504191578	0.0404307721589321	Gene	CvD
ENSG00000162702.7	ZNF281	ENSG00000162702	-0.119101462563393	0.0404307721589321	Gene	CvD
ENSG00000105287.12	PRKD2	ENSG00000105287	0.16668871814106	0.0405370834965573	Gene	CvD
ENSG00000225660.1		ENSG00000225660	-0.39069418797673	0.0407096817855891	Gene	CvD
ENSG00000260213.5		ENSG00000260213	-0.241954667378328	0.0408554484000642	Gene	CvD
ENSG00000103569.9	AQP9	ENSG00000103569	0.456386037579792	0.0408653886749214	Gene	CvD
ENSG00000239389.7	PCDHA13	ENSG00000239389	0.173503935905207	0.0410313030040381	Gene	CvD
ENSG00000104067.16	TJP1	ENSG00000104067	-0.116424476051046	0.0411873274729106	Gene	CvD
ENSG00000228999.2		ENSG00000228999	0.512835056863399	0.0411873274729106	Gene	CvD
ENSG00000250159.6		ENSG00000250159	-0.133051242582758	0.0418723808331224	Gene	CvD
ENSG00000198646.13	NCOA6	ENSG00000198646	-0.111958849039551	0.0418723808331224	Gene	CvD
ENSG00000135077.8	HAVCR2	ENSG00000135077	-0.221210944047281	0.0419118915534365	Gene	CvD
ENSG00000225449.3	RAB6C-AS1	ENSG00000225449	-0.267743445172259	0.0419118915534365	Gene	CvD
ENSG00000157510.13	AFAP1L1	ENSG00000157510	0.20511713164809	0.0419118915534365	Gene	CvD
ENSG00000165185.14	KIAA1958	ENSG00000165185	-0.132043177982386	0.0419118915534365	Gene	CvD
ENSG00000281186.1	LINC00706	ENSG00000281186	-0.457144164541935	0.0419118915534365	Gene	CvD
ENSG00000138363.14	ATIC	ENSG00000138363	-0.0980930857196928	0.0419118915534365	Gene	CvD
ENSG00000149948.13	HMGA2	ENSG00000149948	0.599056252579039	0.0419118915534365	Gene	CvD
ENSG00000228140.1		ENSG00000228140	0.444712037624803	0.0419118915534365	Gene	CvD
ENSG00000170703.15	TTLL6	ENSG00000170703	0.287887353626837	0.0419118915534365	Gene	CvD
ENSG00000279619.1		ENSG00000279619	0.322167400861428	0.0419118915534365	Gene	CvD
ENSG00000169692.12	AGPAT2	ENSG00000169692	0.216759355027805	0.0419118915534365	Gene	CvD
ENSG00000117143.13	UAP1	ENSG00000117143	0.133574028986694	0.0419118915534365	Gene	CvD
ENSG00000028528.14	SNX1	ENSG00000028528	-0.0963286418489248	0.0419118915534365	Gene	CvD
ENSG00000166402.8	TUB	ENSG00000166402	0.15710144240493	0.0419118915534365	Gene	CvD
ENSG00000232611.1		ENSG00000232611	0.113810150302501	0.0419118915534365	Gene	CvD
ENSG00000128335.13	APOL2	ENSG00000128335	0.178614856097574	0.0419118915534365	Gene	CvD
ENSG00000183060.15	LYSMD4	ENSG00000183060	0.0938862456546333	0.0419118915534365	Gene	CvD
ENSG00000129538.13	RNASE1	ENSG00000129538	-0.315391727428515	0.0419118915534365	Gene	CvD
ENSG00000171840.11	NINJ2	ENSG00000171840	-0.372608785099108	0.0419118915534365	Gene	CvD
ENSG00000124766.6	SOX4	ENSG00000124766	0.181715318898059	0.0419118915534365	Gene	CvD
ENSG00000102221.13	JADE3	ENSG00000102221	-0.191659422621657	0.0419118915534365	Gene	CvD
ENSG00000167641.10	PPP1R14A	ENSG00000167641	-0.367634841499045	0.0419118915534365	Gene	CvD
ENSG00000019995.6	ZRANB1	ENSG00000019995	0.0670106641091542	0.0420152597462045	Gene	CvD
ENSG00000145794.16	MEGF10	ENSG00000145794	-0.173023796322285	0.042053934797145	Gene	CvD
ENSG00000155111.14	CDK19	ENSG00000155111	-0.156875346852222	0.0423049534367695	Gene	CvD
ENSG00000104833.11	TUBB4A	ENSG00000104833	-0.225124553187746	0.0423049534367695	Gene	CvD
ENSG00000140398.13	NEIL1	ENSG00000140398	0.143328131998839	0.0423049534367695	Gene	CvD
ENSG00000171634.16	BPTF	ENSG00000171634	-0.0811645394537914	0.0423049534367695	Gene	CvD
ENSG00000228223.2	HCG11	ENSG00000228223	0.131062653328268	0.0423049534367695	Gene	CvD
ENSG00000143479.15	DYRK3	ENSG00000143479	0.240199834173889	0.0424187484633235	Gene	CvD
ENSG00000173273.15	TNKS	ENSG00000173273	-0.0786975043161909	0.0424187484633235	Gene	CvD
ENSG00000234420.7	ZNF37BP	ENSG00000234420	0.106401294124598	0.0424187484633235	Gene	CvD
ENSG00000138131.3	LOXL4	ENSG00000138131	-0.396937129974443	0.0427466268929799	Gene	CvD
ENSG00000241187.1		ENSG00000241187	0.475245330275165	0.0429406444181427	Gene	CvD
ENSG00000115963.13	RND3	ENSG00000115963	0.225463277292488	0.0429864635985231	Gene	CvD
ENSG00000271646.1		ENSG00000271646	-0.235196996375725	0.0430547055142085	Gene	CvD
ENSG00000262223.6		ENSG00000262223	-0.308770045116804	0.0430547055142085	Gene	CvD
ENSG00000276710.4	CSPG4P10	ENSG00000276710	0.24583632209097	0.0431914211883457	Gene	CvD
ENSG00000174607.10	UGT8	ENSG00000174607	-0.39492071411073	0.0434843276337481	Gene	CvD
ENSG00000223669.1		ENSG00000223669	0.613479387269319	0.0434843276337481	Gene	CvD
ENSG00000187446.11	CHP1	ENSG00000187446	0.11280936440548	0.0434843276337481	Gene	CvD
ENSG00000274307.1		ENSG00000274307	0.264602274006058	0.0438367461081578	Gene	CvD
ENSG00000116574.5	RHOU	ENSG00000116574	-0.270924750695537	0.0438489359773691	Gene	CvD
ENSG00000223750.1	SIRPB3P	ENSG00000223750	0.291543004375441	0.0438489359773691	Gene	CvD
ENSG00000182993.3	C12orf60	ENSG00000182993	-0.154498850116784	0.0438489359773691	Gene	CvD
ENSG00000164736.5	SOX17	ENSG00000164736	0.289349221318365	0.0438489359773691	Gene	CvD
ENSG00000138316.10	ADAMTS14	ENSG00000138316	-0.352211726161931	0.0438489359773691	Gene	CvD
ENSG00000125354.22	SEPT6	ENSG00000125354	0.167056501389572	0.0438489359773691	Gene	CvD
ENSG00000184144.10	CNTN2	ENSG00000184144	-0.336249548170277	0.0438489359773691	Gene	CvD
ENSG00000249776.5		ENSG00000249776	0.224046501761557	0.0438489359773691	Gene	CvD
ENSG00000161896.11	IP6K3	ENSG00000161896	-0.3986409489515	0.0438489359773691	Gene	CvD
ENSG00000109099.13	PMP22	ENSG00000109099	-0.257500352936952	0.0438489359773691	Gene	CvD
ENSG00000165813.17	CCDC186	ENSG00000165813	0.106698757116725	0.0438489359773691	Gene	CvD
ENSG00000104998.3	IL27RA	ENSG00000104998	0.226723819304261	0.0438489359773691	Gene	CvD
ENSG00000107731.12	UNC5B	ENSG00000107731	-0.243917780238922	0.0439046325682248	Gene	CvD
ENSG00000137845.14	ADAM10	ENSG00000137845	-0.0954887786934567	0.0439046325682248	Gene	CvD
ENSG00000164659.14	KIAA1324L	ENSG00000164659	-0.173066153913083	0.0439772209102953	Gene	CvD
ENSG00000136111.12	TBC1D4	ENSG00000136111	0.115262179586228	0.0441777558024051	Gene	CvD
ENSG00000165609.12	NUDT5	ENSG00000165609	-0.0867699079043444	0.0443649400170018	Gene	CvD
ENSG00000235903.7	CPB2-AS1	ENSG00000235903	-0.241187212542099	0.0443649400170018	Gene	CvD
ENSG00000257545.4		ENSG00000257545	-0.397978604614648	0.0448075710099996	Gene	CvD
ENSG00000146859.6	TMEM140	ENSG00000146859	-0.297422364485912	0.0450023090847242	Gene	CvD
ENSG00000185022.11	MAFF	ENSG00000185022	0.363627817406295	0.0453848296353976	Gene	CvD
ENSG00000133872.13	SARAF	ENSG00000133872	0.104876819243551	0.045439973817777	Gene	CvD
ENSG00000164983.7	TMEM65	ENSG00000164983	0.148424877757533	0.045439973817777	Gene	CvD
ENSG00000058056.8	USP13	ENSG00000058056	-0.0953895670088647	0.045439973817777	Gene	CvD
ENSG00000196141.13	SPATS2L	ENSG00000196141	0.120316733778694	0.045439973817777	Gene	CvD
ENSG00000168874.12	ATOH8	ENSG00000168874	-0.189550773314461	0.0454474690270265	Gene	CvD
ENSG00000262188.1		ENSG00000262188	-0.431692735908348	0.0456171780100086	Gene	CvD
ENSG00000155849.15	ELMO1	ENSG00000155849	-0.17610553740239	0.0456171780100086	Gene	CvD
ENSG00000159176.13	CSRP1	ENSG00000159176	-0.182859958711943	0.0456762402761733	Gene	CvD
ENSG00000114439.18	BBX	ENSG00000114439	-0.142314757303269	0.0459853802619057	Gene	CvD
ENSG00000225860.2		ENSG00000225860	-0.361071302251666	0.0459853802619057	Gene	CvD
ENSG00000111305.18	GSG1	ENSG00000111305	0.661870469443291	0.0459853802619057	Gene	CvD
ENSG00000165475.13	CRYL1	ENSG00000165475	-0.11256839706006	0.0459853802619057	Gene	CvD
ENSG00000279174.1		ENSG00000279174	0.477621198070181	0.0459853802619057	Gene	CvD
ENSG00000159079.18	C21orf59	ENSG00000159079	0.103864659435718	0.0459853802619057	Gene	CvD
ENSG00000254491.1		ENSG00000254491	-0.522088833412161	0.0459853802619057	Gene	CvD
ENSG00000230373.8	GOLGA6L5P	ENSG00000230373	0.313858540266545	0.046033319379163	Gene	CvD
ENSG00000013523.9	ANGEL1	ENSG00000013523	-0.0829022449396176	0.046033319379163	Gene	CvD
ENSG00000186827.10	TNFRSF4	ENSG00000186827	0.523411796386968	0.046033319379163	Gene	CvD
ENSG00000270317.1		ENSG00000270317	0.419059118763758	0.0460348300434845	Gene	CvD
ENSG00000115935.17	WIPF1	ENSG00000115935	-0.281963866048622	0.0460363217394896	Gene	CvD
ENSG00000167755.13	KLK6	ENSG00000167755	-0.441847752526875	0.0460544750372107	Gene	CvD
ENSG00000175928.5	LRRN1	ENSG00000175928	-0.206259065271726	0.0461437490455952	Gene	CvD
ENSG00000090020.10	SLC9A1	ENSG00000090020	-0.225846949182383	0.0462954759648772	Gene	CvD
ENSG00000204961.6	PCDHA9	ENSG00000204961	0.161520834097689	0.0466262319053112	Gene	CvD
ENSG00000166387.11	PPFIBP2	ENSG00000166387	-0.245247541987096	0.0466262319053112	Gene	CvD
ENSG00000116198.12	CEP104	ENSG00000116198	-0.0869401325259157	0.0467302279075488	Gene	CvD
ENSG00000196782.12	MAML3	ENSG00000196782	-0.160203170674595	0.046752218846672	Gene	CvD
ENSG00000141524.15	TMC6	ENSG00000141524	-0.315932684794831	0.046752218846672	Gene	CvD
ENSG00000215154.6		ENSG00000215154	0.18413124268718	0.046752218846672	Gene	CvD
ENSG00000197385.5	ZNF860	ENSG00000197385	0.295380812616413	0.0471465266179967	Gene	CvD
ENSG00000187867.8	PALM3	ENSG00000187867	0.411770367430352	0.0471602993816912	Gene	CvD
ENSG00000130766.4	SESN2	ENSG00000130766	0.157002720387659	0.0471602993816912	Gene	CvD
ENSG00000130584.10	ZBTB46	ENSG00000130584	0.153020381936668	0.0471602993816912	Gene	CvD
ENSG00000134317.17	GRHL1	ENSG00000134317	0.193146700309281	0.047262512373279	Gene	CvD
ENSG00000250072.5		ENSG00000250072	-0.432981435704044	0.047262512373279	Gene	CvD
ENSG00000086589.11	RBM22	ENSG00000086589	-0.0792327098848694	0.047262512373279	Gene	CvD
ENSG00000163590.13	PPM1L	ENSG00000163590	0.181764413717109	0.047262512373279	Gene	CvD
ENSG00000219607.3	PPP1R3G	ENSG00000219607	0.204684956796535	0.047262512373279	Gene	CvD
ENSG00000100814.17	CCNB1IP1	ENSG00000100814	0.115514271944491	0.047262512373279	Gene	CvD
ENSG00000095397.13	WHRN	ENSG00000095397	-0.267118441334973	0.047262512373279	Gene	CvD
ENSG00000196743.8	GM2A	ENSG00000196743	-0.130647180313544	0.047262512373279	Gene	CvD
ENSG00000146592.16	CREB5	ENSG00000146592	-0.289790996363615	0.0472728587171374	Gene	CvD
ENSG00000201689.1	SNORD114-29	ENSG00000201689	0.441186262291504	0.0473655631973658	Gene	CvD
ENSG00000165929.12	TC2N	ENSG00000165929	0.330753122014891	0.0475999214436231	Gene	CvD
ENSG00000143376.12	SNX27	ENSG00000143376	-0.0822748952634955	0.0478497664668171	Gene	CvD
ENSG00000076513.16	ANKRD13A	ENSG00000076513	-0.141715454110036	0.0480181598234215	Gene	CvD
ENSG00000117408.10	IPO13	ENSG00000117408	-0.156699867641067	0.0480602040456891	Gene	CvD
ENSG00000237166.1		ENSG00000237166	-0.346361523027706	0.048136775849242	Gene	CvD
ENSG00000224536.2		ENSG00000224536	-0.243771023849837	0.048136775849242	Gene	CvD
ENSG00000204262.11	COL5A2	ENSG00000204262	0.424647294031143	0.0482091822078188	Gene	CvD
ENSG00000138031.14	ADCY3	ENSG00000138031	-0.156923147849922	0.0482091822078188	Gene	CvD
ENSG00000166148.3	AVPR1A	ENSG00000166148	0.432657983178994	0.0482091822078188	Gene	CvD
ENSG00000189058.8	APOD	ENSG00000189058	-0.267608367350611	0.0482652311252201	Gene	CvD
ENSG00000261572.1		ENSG00000261572	0.391945329991277	0.0483587903065855	Gene	CvD
ENSG00000162949.16	CAPN13	ENSG00000162949	-0.347449176479527	0.0484637484688356	Gene	CvD
ENSG00000118997.13	DNAH7	ENSG00000118997	0.237091963721224	0.0484637484688356	Gene	CvD
ENSG00000165566.12	AMER2	ENSG00000165566	-0.194001939915695	0.0484637484688356	Gene	CvD
ENSG00000126803.9	HSPA2	ENSG00000126803	-0.348867747277531	0.0484837862768904	Gene	CvD
ENSG00000107341.4	UBE2R2	ENSG00000107341	-0.0647478311286706	0.0484837862768904	Gene	CvD
ENSG00000272505.1		ENSG00000272505	0.188618804433009	0.0484837862768904	Gene	CvD
ENSG00000121774.17	KHDRBS1	ENSG00000121774	-0.0734385156334636	0.0484837862768904	Gene	CvD
ENSG00000250244.5		ENSG00000250244	-0.485892246849831	0.0484837862768904	Gene	CvD
ENSG00000140519.12	RHCG	ENSG00000140519	0.262282924585588	0.0484837862768904	Gene	CvD
ENSG00000182487.12	NCF1B	ENSG00000182487	-0.452108836165787	0.0484837862768904	Gene	CvD
ENSG00000102921.7	N4BP1	ENSG00000102921	-0.0601012287744314	0.0484837862768904	Gene	CvD
ENSG00000147459.17	DOCK5	ENSG00000147459	-0.31208938516057	0.0484837862768904	Gene	CvD
ENSG00000113360.16	DROSHA	ENSG00000113360	-0.0775577406710104	0.0486645861714773	Gene	CvD
ENSG00000005893.15	LAMP2	ENSG00000005893	-0.240616345990754	0.0486853291924105	Gene	CvD
ENSG00000101265.15	RASSF2	ENSG00000101265	-0.273415142472276	0.0487555204272744	Gene	CvD
ENSG00000273237.1		ENSG00000273237	-0.246309876727619	0.0487697439675259	Gene	CvD
ENSG00000173540.12	GMPPB	ENSG00000173540	0.104905892748462	0.048967378917268	Gene	CvD
ENSG00000176890.15	TYMS	ENSG00000176890	-0.338925523409077	0.048967378917268	Gene	CvD
ENSG00000108861.8	DUSP3	ENSG00000108861	0.108100352037956	0.048967378917268	Gene	CvD
ENSG00000198729.4	PPP1R14C	ENSG00000198729	0.236527915172557	0.048967378917268	Gene	CvD
ENSG00000274001.1		ENSG00000274001	-0.358951544967596	0.048967378917268	Gene	CvD
ENSG00000033170.16	FUT8	ENSG00000033170	-0.138716786980011	0.0492537049627993	Gene	CvD
ENSG00000228793.1		ENSG00000228793	-0.4532532593623	0.0492537049627993	Gene	CvD
ENSG00000117115.12	PADI2	ENSG00000117115	-0.261698066187021	0.0492537049627993	Gene	CvD
ENSG00000272323.1		ENSG00000272323	-0.188673074530473	0.0492746297545387	Gene	CvD
ENSG00000183696.13	UPP1	ENSG00000183696	0.159960681091705	0.0492852141456325	Gene	CvD
ENSG00000230725.5		ENSG00000230725	0.323828987205552	0.0492852141456325	Gene	CvD
ENSG00000073584.18	SMARCE1	ENSG00000073584	-0.0837900152965457	0.0492852141456325	Gene	CvD
ENSG00000109846.7	CRYAB	ENSG00000109846	-0.31754332054034	0.0492852141456325	Gene	CvD
ENSG00000274080.1		ENSG00000274080	0.475932941881163	0.0492852141456325	Gene	CvD
ENSG00000071991.8	CDH19	ENSG00000071991	-0.333749529364666	0.0493393544168917	Gene	CvD
ENSG00000162444.11	RBP7	ENSG00000162444	-0.385744284999627	0.0495863249551508	Gene	CvD
ENSG00000140284.10	SLC27A2	ENSG00000140284	0.418420890439175	0.049620369608389	Gene	CvD
ENSG00000135525.18	MAP7	ENSG00000135525	-0.166807847445008	0.049622291910871	Gene	CvD
ENSG00000198740.8	ZNF652	ENSG00000198740	-0.146905672154832	0.0496550739006886	Gene	CvD
ENSG00000141540.10	TTYH2	ENSG00000141540	-0.317093112526941	0.0497983144634734	Gene	CvD
ENSG00000256351.1		ENSG00000256351	-0.359262526234672	0.0498232515004791	Gene	CvD
ENSG00000119608.12	PROX2	ENSG00000119608	-0.542165637383401	0.0498855025111684	Gene	CvD
ENSG00000184991.2	TTTY13	ENSG00000184991	-4.28443117569863	1.4643195076488e-132	Gene	CvH
ENSG00000231436.1	RBMY3AP	ENSG00000231436	-3.69287203984746	1.68647392183731e-53	Gene	CvH
ENSG00000092377.13	TBL1Y	ENSG00000092377	-2.82598903756439	6.2755291143845405e-52	Gene	CvH
ENSG00000273906.1		ENSG00000273906	-2.78948281821423	4.3783280703062704e-45	Gene	CvH
ENSG00000099715.14	PCDH11Y	ENSG00000099715	2.79686428155417	1.12346123882259e-36	Gene	CvH
ENSG00000146674.14	IGFBP3	ENSG00000146674	0.859079564434134	2.7887231708257403e-10	Gene	CvH
ENSG00000252766.1	RNU6-255P	ENSG00000252766	1.16741781939303	4.4098119133207004e-10	Gene	CvH
ENSG00000232348.2	LINC00279	ENSG00000232348	-1.13715051792293	1.92281481143035e-09	Gene	CvH
ENSG00000173809.16	TDRD12	ENSG00000173809	-0.546204271762128	0.0001550003028861	Gene	CvH
ENSG00000185275.6	CD24P4	ENSG00000185275	-0.837699942145495	0.0006893577205378	Gene	CvH
ENSG00000066629.16	EML1	ENSG00000066629	-0.21342198601538	0.000883507020419	Gene	CvH
ENSG00000277438.1		ENSG00000277438	0.698664349608876	0.0012614762939822	Gene	CvH
ENSG00000180458.2		ENSG00000180458	-0.400300469916874	0.008928497265621	Gene	CvH
ENSG00000197181.11	PIWIL2	ENSG00000197181	-0.404263529661833	0.008928497265621	Gene	CvH
ENSG00000228223.2	HCG11	ENSG00000228223	0.174199991590114	0.0116665761082433	Gene	CvH
ENSG00000113231.13	PDE8B	ENSG00000113231	-0.258654394470733	0.0125689042177027	Gene	CvH
ENSG00000215506.5	TPTE2P4	ENSG00000215506	-0.865487666372809	0.0317230944212715	Gene	CvH
ENSG00000121743.3	GJA3	ENSG00000121743	-0.625273535854347	0.0317230944212715	Gene	CvH
ENSG00000238241.1	CCR12P	ENSG00000238241	-0.591531336537895	0.0317230944212715	Gene	CvH
ENSG00000170011.13	MYRIP	ENSG00000170011	0.221760572405413	0.038417190047462	Gene	CvH
ENSG00000256651.1		ENSG00000256651	0.305561239761331	0.0423454195014113	Gene	CvH
ENSG00000071205.11	ARHGAP10	ENSG00000071205	-0.250736007923792	0.0434034712449968	Gene	CvH
ENSG00000229203.1		ENSG00000229203	-0.636009689823244	0.0459765283459776	Gene	CvH
ENSG00000185275.6	CD24P4	ENSG00000185275	2.10677429826119	6.090385396549141e-25	Gene	DvH
ENSG00000239893.1	ZNF736P9Y	ENSG00000239893	-2.58693883663555	3.36486951845573e-22	Gene	DvH
ENSG00000114374.12	USP9Y	ENSG00000114374	1.519384876189	1.6773977932380902e-15	Gene	DvH
ENSG00000099725.14	PRKY	ENSG00000099725	1.29366411947956	1.9742811700416297e-11	Gene	DvH
ENSG00000183878.15	UTY	ENSG00000183878	1.46146375787817	3.4627881830616694e-11	Gene	DvH
ENSG00000205664.10		ENSG00000205664	0.407016300607165	1.59813095740271e-10	Gene	DvH
ENSG00000233864.7	TTTY15	ENSG00000233864	1.23596283953849	4.86805864208014e-10	Gene	DvH
ENSG00000012817.15	KDM5D	ENSG00000012817	1.27022559806715	6.34642874704796e-10	Gene	DvH
ENSG00000067048.16	DDX3Y	ENSG00000067048	1.22760965619787	1.87566915210521e-08	Gene	DvH
ENSG00000129824.15	RPS4Y1	ENSG00000129824	1.28236081134673	2.69013980984647e-08	Gene	DvH
ENSG00000067646.11	ZFY	ENSG00000067646	1.13503328462895	2.69013980984647e-08	Gene	DvH
ENSG00000131002.11	TXLNGY	ENSG00000131002	1.1402277078383	4.61566954087898e-06	Gene	DvH
ENSG00000198692.9	EIF1AY	ENSG00000198692	0.825453454482503	0.0031793185920588	Gene	DvH
ENSG00000260197.1		ENSG00000260197	0.677054345310233	0.0050348967974607	Gene	DvH
ENSG00000006757.11	PNPLA4	ENSG00000006757	0.176995216338943	0.005571701083756	Gene	DvH
ENSG00000187260.15	WDR86	ENSG00000187260	0.454819956942789	0.0060439325102626	Gene	DvH
ENSG00000092377.13	TBL1Y	ENSG00000092377	-0.8016443753818	0.0060439325102626	Gene	DvH
ENSG00000176728.7	TTTY14	ENSG00000176728	0.774488404256444	0.0060439325102626	Gene	DvH
ENSG00000229807.10	XIST	ENSG00000229807	-0.82227363171736	0.0127510517754251	Gene	DvH
ENSG00000234449.2		ENSG00000234449	0.367055016676039	0.0194997469356465	Gene	DvH
ENSG00000227494.2	USP9YP14	ENSG00000227494	0.732698450030217	0.0220269223249963	Gene	DvH
ENSG00000273906.1		ENSG00000273906	-0.796203465876472	0.0226888320314777	Gene	DvH
ENSG00000168734.13	PKIG	ENSG00000168734	0.177966400688283	0.0297946618434016	Gene	DvH
ENSG00000140287.10	HDC	ENSG00000140287	0.586948654508393	0.0414508088306261	Gene	DvH
ENSG00000151923.17	TIAL1	ENSG00000151923	-0.108670872353673	0.0471136878977623	Gene	DvH
ENSG00000157399.14	ARSE	ENSG00000157399	0.23744037124923	0.0471136878977623	Gene	DvH
ENST00000418290.1	CDY4P	ENSG00000228411	-5.77571023609265	6.6937284980555e-291	Transcript	CvD
ENST00000400275.2	PSMA6P1	ENSG00000215414	-5.6437398411725	1.0510308684868699e-288	Transcript	CvD
ENST00000403487.2	ZNF839P1	ENSG00000217896	-5.60513845106397	1.31435867640013e-276	Transcript	CvD
ENST00000443820.1	ARSDP1	ENSG00000225117	-5.7062739791881	3.0982821899416697e-258	Transcript	CvD
ENST00000455273.1	OFD1P4Y	ENSG00000229406	-4.81812118446776	5.604904551955749e-228	Transcript	CvD
ENST00000435433.1	FAM8A4P	ENSG00000232730	-4.57136124361863	1.0955242965331501e-201	Transcript	CvD
ENST00000324446.3	TTTY14	ENSG00000176728	4.1583538279134	2.6688081220581097e-187	Transcript	CvD
ENST00000440408.5	TTTY15	ENSG00000233864	3.11637331919081	5.66919088774207e-170	Transcript	CvD
ENST00000528056.5	PRKY	ENSG00000099725	2.38581193114786	1.6053671492018e-146	Transcript	CvD
ENST00000478891.1	KDM5D	ENSG00000012817	3.20466252024688	2.54310323579672e-128	Transcript	CvD
ENST00000444242.1	HSFY3P	ENSG00000227289	-3.56923849512038	5.0142847139458204e-111	Transcript	CvD
ENST00000495163.1	PRKY	ENSG00000099725	3.23897323000915	1.33408325899581e-110	Transcript	CvD
ENST00000566193.1	RP11-424G14.1	ENSG00000260197	3.10128869801883	1.21382705775905e-104	Transcript	CvD
ENST00000417071.1	TTTY15	ENSG00000233864	3.89722367033667	3.17094634926333e-99	Transcript	CvD
ENST00000383032.5	TBL1Y	ENSG00000092377	-5.89662747054588	1.24135731703258e-97	Transcript	CvD
ENST00000336079.7	DDX3Y	ENSG00000067048	3.94371017634869	4.12747790660194e-95	Transcript	CvD
ENST00000550058.1	METTL25	ENSG00000127720	-3.61897216708583	5.47212272051687e-94	Transcript	CvD
ENST00000253320.8	TXLNGY	ENSG00000131002	3.60837838551246	8.950942870205489e-94	Transcript	CvD
ENST00000492117.1	KDM5D	ENSG00000012817	3.03249525512386	1.45449825494117e-80	Transcript	CvD
ENST00000343584.10	PRYP3	ENSG00000169763	-3.63212523962747	1.7512076921908001e-68	Transcript	CvD
ENST00000330337.2	TTTY13	ENSG00000184991	-3.44245292598772	3.37859562308052e-63	Transcript	CvD
ENST00000304790.3	HSFY2	ENSG00000169953	2.10352288066301	1.57696588320217e-59	Transcript	CvD
ENST00000413486.2	LINC00279	ENSG00000232348	-2.65571001674016	2.1054214326331203e-58	Transcript	CvD
ENST00000449381.1	RBMY3AP	ENSG00000231436	-3.3493651096337	9.77178220122511e-58	Transcript	CvD
ENST00000382806.6	KDM5D	ENSG00000012817	-5.21547123994506	1.30171067524508e-53	Transcript	CvD
ENST00000432915.1	XKRYP2	ENSG00000230904	1.94902696734378	8.50819458720228e-47	Transcript	CvD
ENST00000382963.5	GYG2P1	ENSG00000206159	1.99636946824666	5.067798278250951e-44	Transcript	CvD
ENST00000620615.4	PCDH11Y	ENSG00000099715	3.00087619159673	1.24811593641663e-42	Transcript	CvD
ENST00000471409.1	USP9Y	ENSG00000114374	1.39575993226473	4.76898328227327e-39	Transcript	CvD
ENST00000452584.5	TTTY14	ENSG00000176728	1.64468527379845	5.91083824656385e-37	Transcript	CvD
ENST00000415360.1	KDM5D	ENSG00000012817	-2.87012469589561	6.75605189798092e-34	Transcript	CvD
ENST00000472510.5	DDX3Y	ENSG00000067048	1.61996742603454	1.41041495233575e-30	Transcript	CvD
ENST00000414053.1	ARSD-AS1	ENSG00000229851	1.91730576561836	1.04423013137668e-29	Transcript	CvD
ENST00000474345.5	FDPS	ENSG00000160752	-2.37547595140824	6.84304103384209e-29	Transcript	CvD
ENST00000609745.1	SDCBP2-AS1	ENSG00000234684	0.925564437484657	2.15838447291365e-24	Transcript	CvD
ENST00000460561.1	ANOS2P	ENSG00000241859	1.32823781894084	8.11686238712925e-24	Transcript	CvD
ENST00000481896.1	ANOS1	ENSG00000011201	1.67935440241564	4.07268620529452e-21	Transcript	CvD
ENST00000346432.3	TBL1Y	ENSG00000092377	-2.97936835506588	4.43762889448238e-21	Transcript	CvD
ENST00000414209.5	JPX	ENSG00000225470	0.30797807539803	1.30482352127279e-20	Transcript	CvD
ENST00000400457.3	PCDH11Y	ENSG00000099715	2.53536059856854	6.6549872992636e-20	Transcript	CvD
ENST00000416956.1	PPP1R12BP2	ENSG00000205936	-2.45505353678139	6.91723062451451e-20	Transcript	CvD
ENST00000382868.5	NLGN4Y	ENSG00000165246	-3.03937038762341	1.28513750359391e-19	Transcript	CvD
ENST00000463199.1	DDX3Y	ENSG00000067048	1.29806643573357	2.00512463608083e-17	Transcript	CvD
ENST00000603672.5	FTX	ENSG00000230590	0.65211003814069	8.48062608996593e-16	Transcript	CvD
ENST00000533551.5	PRKY	ENSG00000099725	-2.46894104218926	1.06109170115665e-15	Transcript	CvD
ENST00000603952.1	RP13-36G14.4	ENSG00000270223	0.651264505776619	6.9440334296267106e-15	Transcript	CvD
ENST00000618474.4	UTY	ENSG00000183878	4.45768721692677	7.82449697071543e-15	Transcript	CvD
ENST00000622698.4	PCDH11Y	ENSG00000099715	-0.961624273438053	1.0100278584758e-12	Transcript	CvD
ENST00000510613.1	AC022486.1	ENSG00000251510	2.34576874366698	6.199153200791009e-12	Transcript	CvD
ENST00000215473.7	PCDH11Y	ENSG00000099715	2.64253253980764	8.99279696130083e-12	Transcript	CvD
ENST00000516161.1	RNU1-41P	ENSG00000251970	0.890846382734362	9.87492153923606e-12	Transcript	CvD
ENST00000382872.5	NLGN4Y	ENSG00000165246	1.05352284054418	1.49910309470629e-11	Transcript	CvD
ENST00000155093.7	ZFY	ENSG00000067646	-4.09113591763915	3.4837023689322795e-11	Transcript	CvD
ENST00000551722.1	METTL25	ENSG00000127720	-0.67340393690732	7.8377021054512e-11	Transcript	CvD
ENST00000434773.1	SHROOM2P1	ENSG00000226863	-1.23639637259101	1.06608964678345e-10	Transcript	CvD
ENST00000426564.6	USP9Y	ENSG00000114374	1.41988907096744	4.20173552551707e-10	Transcript	CvD
ENST00000413508.1	RP13-33H18.1	ENSG00000234969	-1.03392495788397	5.04210570733435e-10	Transcript	CvD
ENST00000398758.2	ARSFP1	ENSG00000232226	-0.91376812823788	5.38015272205839e-10	Transcript	CvD
ENST00000538878.5	UTY	ENSG00000183878	-2.99715823756632	6.887266822453e-09	Transcript	CvD
ENST00000441139.5	BCORP1	ENSG00000215580	1.03953829072552	7.032920890921821e-09	Transcript	CvD
ENST00000381086.9	IGFBP3	ENSG00000146674	0.961737730141247	8.349967955582221e-09	Transcript	CvD
ENST00000433732.1	XIST	ENSG00000229807	-0.666027544556804	1.60575444828786e-08	Transcript	CvD
ENST00000355162.6	TBL1Y	ENSG00000092377	-2.0094132896344	1.64004613719062e-08	Transcript	CvD
ENST00000458667.1	FAM224B	ENSG00000230663	2.04312213436381	1.92464746160156e-08	Transcript	CvD
ENST00000367272.4	PPP1R12BP1	ENSG00000229238	-1.18885312046873	2.22225762416403e-08	Transcript	CvD
ENST00000469101.1	DDX3Y	ENSG00000067048	0.84759336154969	2.47486003508039e-08	Transcript	CvD
ENST00000572385.5	ALOX12-AS1	ENSG00000215067	-0.658337244876664	3.73596269116124e-08	Transcript	CvD
ENST00000495294.1	ARSD	ENSG00000006756	-1.5491383821903	7.44633857517923e-08	Transcript	CvD
ENST00000464196.5	EIF1AY	ENSG00000198692	-0.367091889324878	2.8186581428269e-07	Transcript	CvD
ENST00000333995.7	FAM9C	ENSG00000187268	-0.963382473310235	3.37028540498378e-07	Transcript	CvD
ENST00000589075.5	TXLNGY	ENSG00000131002	-1.79544446654736	1.05180235845441e-06	Transcript	CvD
ENST00000219235.4	CCL22	ENSG00000102962	-0.303259758770442	1.10783019126723e-06	Transcript	CvD
ENST00000360160.8	DDX3Y	ENSG00000067048	-2.68120025471145	3.72640631623381e-06	Transcript	CvD
ENST00000570562.5	ALOX12-AS1	ENSG00000215067	-0.963376711238276	6.75420695101762e-06	Transcript	CvD
ENST00000488280.1	TXLNGY	ENSG00000131002	-1.4043182578807	1.10395269884833e-05	Transcript	CvD
ENST00000602812.5	FTX	ENSG00000230590	0.225632531657342	1.16715805179827e-05	Transcript	CvD
ENST00000612274.4	UTY	ENSG00000183878	-2.28044471520736	1.25241692296929e-05	Transcript	CvD
ENST00000496648.1	PRKX	ENSG00000183943	0.612335740443502	1.76551139949252e-05	Transcript	CvD
ENST00000414784.1	AC012442.5	ENSG00000243389	-0.690545348470557	2.00024492748181e-05	Transcript	CvD
ENST00000541639.5	KDM5D	ENSG00000012817	1.77046875435756	2.39006147594342e-05	Transcript	CvD
ENST00000490920.1	RP11-706O15.1	ENSG00000205664	0.43558691047052	2.64439597373104e-05	Transcript	CvD
ENST00000619668.1	FAM27E2	ENSG00000276135	1.34047790015427	2.64439597373104e-05	Transcript	CvD
ENST00000604411.1	TSIX	ENSG00000270641	0.186379371321779	3.59759316517774e-05	Transcript	CvD
ENST00000529399.1	DLG2	ENSG00000150672	-0.519890349936345	3.62015067681571e-05	Transcript	CvD
ENST00000603360.1	RP13-216E22.5	ENSG00000271199	0.574557374600699	3.62015067681571e-05	Transcript	CvD
ENST00000536315.6	RPS6KA5	ENSG00000100784	-0.318125835060353	5.32733024419565e-05	Transcript	CvD
ENST00000444263.5	LINC00278	ENSG00000231535	-0.859930870414302	5.80583765833808e-05	Transcript	CvD
ENST00000481089.1	NLGN4Y	ENSG00000165246	-0.694228165949357	5.80583765833808e-05	Transcript	CvD
ENST00000217890.10	ARSD	ENSG00000006756	-0.336225573816113	6.67528839202489e-05	Transcript	CvD
ENST00000375383.7	KDM5C	ENSG00000126012	-1.64802575551031	9.88082205034621e-05	Transcript	CvD
ENST00000536272.5	KIAA1958	ENSG00000165185	-1.6341932066041	0.000132606976974	Transcript	CvD
ENST00000457658.5	TTTY15	ENSG00000233864	0.701917224835351	0.0001331517532633	Transcript	CvD
ENST00000493675.1	AGGF1P3	ENSG00000241532	0.630389112965942	0.0001405051394002	Transcript	CvD
ENST00000514855.1	RP11-769N22.1	ENSG00000249228	0.204181889964018	0.0001409303555537	Transcript	CvD
ENST00000263918.8	STRN	ENSG00000115808	-0.248744885298529	0.0001919895320019	Transcript	CvD
ENST00000438107.1	RP11-706O15.3	ENSG00000234449	0.284151193029656	0.0002721972624732	Transcript	CvD
ENST00000540369.2	RP11-728G15.1	ENSG00000256008	0.462627566503439	0.0003216314224833	Transcript	CvD
ENST00000602863.1	XIST	ENSG00000229807	-0.645715955286504	0.000343262846965	Transcript	CvD
ENST00000418006.1	LINC00940	ENSG00000235049	-0.640940380640234	0.0003562758537401	Transcript	CvD
ENST00000324817.5	MED14	ENSG00000180182	-0.151744731906987	0.0003599370119039	Transcript	CvD
ENST00000429829.5	XIST	ENSG00000229807	-0.839146196134903	0.0003599370119039	Transcript	CvD
ENST00000430663.2	USP9YP14	ENSG00000227494	-1.18399311380986	0.0004374474598856	Transcript	CvD
ENST00000253251.12	UBE4B	ENSG00000130939	-0.155893881076962	0.0004989464630853	Transcript	CvD
ENST00000412242.1	KDM5C-IT1	ENSG00000235262	0.346064351465255	0.0004989464630853	Transcript	CvD
ENST00000491282.5	SOX2-OT	ENSG00000242808	-1.83442710230464	0.0005171433819198	Transcript	CvD
ENST00000615425.1	AQP6	ENSG00000086159	-0.334513588584404	0.0005514335445221	Transcript	CvD
ENST00000415195.1	XXbac-BPG249D20.9	ENSG00000235781	-0.336834081951303	0.0006488635248403	Transcript	CvD
ENST00000444659.5	DTNA	ENSG00000134769	2.18821373636741	0.00089243853847	Transcript	CvD
ENST00000367858.9	SGK1	ENSG00000118515	-0.273616119688059	0.0009357556848913	Transcript	CvD
ENST00000478432.1	FMO5	ENSG00000131781	-0.714261402850128	0.000956276151832	Transcript	CvD
ENST00000530484.1	USP17L3	ENSG00000225327	1.07242698216937	0.0010464757134614	Transcript	CvD
ENST00000617998.4	POLR2A	ENSG00000181222	-0.20387767974788	0.001077845054256	Transcript	CvD
ENST00000578655.1	GAS7	ENSG00000007237	-0.315297440493637	0.001077845054256	Transcript	CvD
ENST00000631006.2	SRGAP1	ENSG00000196935	-0.281890397927298	0.0011525468400816	Transcript	CvD
ENST00000451898.5	BAG6	ENSG00000204463	-1.39688508893913	0.0011525468400816	Transcript	CvD
ENST00000267460.8	PELI2	ENSG00000139946	-0.205128481975066	0.0011601681222322	Transcript	CvD
ENST00000374112.7	C10orf53	ENSG00000178645	0.468490550308989	0.0011707110845009	Transcript	CvD
ENST00000553105.1	RP11-996F15.2	ENSG00000257176	-0.378742201364302	0.0012230814108508	Transcript	CvD
ENST00000602918.1	RP13-942N8.1	ENSG00000256092	0.470853172887706	0.0013278796461422	Transcript	CvD
ENST00000635525.1	AJ006998.2	ENSG00000229425	0.421903674150509	0.0013890260014701	Transcript	CvD
ENST00000544612.5	ANKRD49	ENSG00000168876	1.15139329607771	0.0013890260014701	Transcript	CvD
ENST00000546463.5	PCBP2	ENSG00000197111	-0.200254755129198	0.0015467133844969	Transcript	CvD
ENST00000269812.7	PLPP2	ENSG00000141934	-1.68110951877492	0.001740261525006	Transcript	CvD
ENST00000579350.1	STRADA	ENSG00000266173	-0.29315327134806	0.0017994103462696	Transcript	CvD
ENST00000430079.5	ANOS2P	ENSG00000241859	-0.703829706436559	0.0019207844971437	Transcript	CvD
ENST00000547859.2	PCBP2	ENSG00000197111	-0.212912325146799	0.0021237451998318	Transcript	CvD
ENST00000586845.1	CTC-550B14.7	ENSG00000267265	-0.715472901227774	0.0023298983717829	Transcript	CvD
ENST00000621128.4	NCAM1	ENSG00000149294	-0.297235116460491	0.0023729287876571	Transcript	CvD
ENST00000546284.1	RP11-159N11.3	ENSG00000256757	-0.535816316956671	0.0024244781121157	Transcript	CvD
ENST00000396136.6	ADAM10	ENSG00000137845	-0.157782017129574	0.0025457156539418	Transcript	CvD
ENST00000419373.2	MIR3663HG	ENSG00000234474	0.695277137346426	0.0026255028471547	Transcript	CvD
ENST00000503258.5	PDE4D	ENSG00000113448	0.361977250351211	0.0026255028471547	Transcript	CvD
ENST00000322535.10	SF3B2	ENSG00000087365	-0.139815848783957	0.002665558017219	Transcript	CvD
ENST00000544848.2	H2AFJ	ENSG00000246705	-0.34251305821291	0.0026887385481116	Transcript	CvD
ENST00000614987.4	RPS6KA5	ENSG00000100784	-0.22243247975051	0.0026887385481116	Transcript	CvD
ENST00000276297.8	DLC1	ENSG00000164741	-0.197060399804404	0.0026887385481116	Transcript	CvD
ENST00000310837.8	EIF1	ENSG00000173812	-0.169238497771615	0.0030280399994666	Transcript	CvD
ENST00000424866.1	PRUNE2	ENSG00000106772	-0.266383855034329	0.0030816199367007	Transcript	CvD
ENST00000451297.6	DMKN	ENSG00000161249	-0.821682806126149	0.0031163926455795	Transcript	CvD
ENST00000483748.5	PLA2G4B	ENSG00000243708	0.292384279480299	0.0031810206180024	Transcript	CvD
ENST00000631979.1	CLUHP10	ENSG00000282511	0.610623317309903	0.0031980036712996	Transcript	CvD
ENST00000272427.10	EXOC6B	ENSG00000144036	-0.13015017478119	0.0032388057329074	Transcript	CvD
ENST00000263253.8	EP300	ENSG00000100393	-0.124645519707596	0.00341780095168	Transcript	CvD
ENST00000252744.5	ZSWIM6	ENSG00000130449	-0.151539904761712	0.0034911780898375	Transcript	CvD
ENST00000447755.1	E2F3P2	ENSG00000203435	0.303500150144681	0.0037072239032516	Transcript	CvD
ENST00000390654.7	COL23A1	ENSG00000050767	0.94091630040853	0.0038928195162598	Transcript	CvD
ENST00000463904.1	FAM217A	ENSG00000145975	0.38441709654337	0.0038928195162598	Transcript	CvD
ENST00000310193.3	CYP7B1	ENSG00000172817	-0.249750147637749	0.0038928195162598	Transcript	CvD
ENST00000371933.7	EFCAB14	ENSG00000159658	-0.149673761081594	0.004095215616687	Transcript	CvD
ENST00000255198.2	ZBED3	ENSG00000132846	-0.317740160367694	0.0048462354279139	Transcript	CvD
ENST00000377365.3	FAM196B	ENSG00000204767	-0.322013161473288	0.0048462354279139	Transcript	CvD
ENST00000554267.1	ZMYND19P1	ENSG00000258917	0.386983359124968	0.0048462354279139	Transcript	CvD
ENST00000326431.3	TMIE	ENSG00000181585	0.38380850709272	0.0048462354279139	Transcript	CvD
ENST00000263593.7	SIAE	ENSG00000110013	-0.291444198409114	0.0048462354279139	Transcript	CvD
ENST00000562563.1	FBXL16	ENSG00000127585	1.32855066537963	0.0048462354279139	Transcript	CvD
ENST00000262244.5	MOB3B	ENSG00000120162	-0.284395104376473	0.0048959307683848	Transcript	CvD
ENST00000564237.1	RP11-196G18.22	ENSG00000261716	-0.164308988095147	0.0048959307683848	Transcript	CvD
ENST00000439586.1	ZNF736P9Y	ENSG00000239893	-0.782530104958361	0.0050147686167871	Transcript	CvD
ENST00000244766.6	NRN1	ENSG00000124785	0.433110626671431	0.0051085746294878	Transcript	CvD
ENST00000518193.1	XRCC6P4	ENSG00000253517	0.43323541856237	0.0051780337989694	Transcript	CvD
ENST00000370684.5	PRKACB	ENSG00000142875	-0.320288047724661	0.0052754068340319	Transcript	CvD
ENST00000333244.5	AHNAK2	ENSG00000185567	0.509735704615471	0.0052754068340319	Transcript	CvD
ENST00000304992.10	PRPF8	ENSG00000174231	-0.149758840791707	0.0053302690174987	Transcript	CvD
ENST00000432519.5	RFTN1	ENSG00000131378	0.483741527989122	0.0053892725535527	Transcript	CvD
ENST00000262719.9	PHLPP1	ENSG00000081913	-0.202763165607944	0.0054987027633847	Transcript	CvD
ENST00000262233.10	EML1	ENSG00000066629	-0.325911592954544	0.0057274742890934	Transcript	CvD
ENST00000507400.1	TUSC3	ENSG00000104723	-1.48679190888203	0.0057515034295317	Transcript	CvD
ENST00000447937.1	TTTY14	ENSG00000176728	-0.502942972339023	0.0057887410901275	Transcript	CvD
ENST00000338754.8	TPST2	ENSG00000128294	0.16437517709606	0.005959451803482	Transcript	CvD
ENST00000491383.5	KDM3A	ENSG00000115548	0.23912972338675	0.005959451803482	Transcript	CvD
ENST00000477725.1	RPS4Y1	ENSG00000129824	0.60068327643051	0.0062915115522958	Transcript	CvD
ENST00000376410.6	ARHGAP21	ENSG00000107863	-1.86134904366568	0.0064402790641057	Transcript	CvD
ENST00000569858.1	RP11-72I8.1	ENSG00000260735	0.260795226579122	0.00658521346948	Transcript	CvD
ENST00000216254.8	ACO2	ENSG00000100412	-0.1483329209624	0.0066539260880503	Transcript	CvD
ENST00000428275.1	ACTG1P10	ENSG00000231340	-0.460579601393475	0.0066539260880503	Transcript	CvD
ENST00000371833.3	BEND5	ENSG00000162373	0.283171668742186	0.0068805274138774	Transcript	CvD
ENST00000614721.1	ACSM3	ENSG00000005187	-0.368508993515024	0.0068824413220932	Transcript	CvD
ENST00000359428.9	NUP214	ENSG00000126883	-0.198193700704748	0.0068824413220932	Transcript	CvD
ENST00000515519.5	CTC-529P8.1	ENSG00000250072	-0.669929330048834	0.0072097241350302	Transcript	CvD
ENST00000368655.4	GATAD2B	ENSG00000143614	-0.144113800950856	0.0075672110631265	Transcript	CvD
ENST00000607307.1	RP4-758J18.13	ENSG00000272455	0.130651581095846	0.0075680707520762	Transcript	CvD
ENST00000392379.5	BDH1	ENSG00000161267	1.7341674625936	0.0075803019311275	Transcript	CvD
ENST00000579024.5	AC005154.6	ENSG00000196295	-0.794719496092	0.0076163106442338	Transcript	CvD
ENST00000536133.2	CXorf56	ENSG00000018610	-0.240914249204515	0.0076163106442338	Transcript	CvD
ENST00000446203.1	CCR12P	ENSG00000238241	-0.591600186833678	0.0076163106442338	Transcript	CvD
ENST00000430184.1	RP11-93B14.4	ENSG00000223669	0.788985291282656	0.0079742391706028	Transcript	CvD
ENST00000355086.7	SRGAP1	ENSG00000196935	-0.183820801300357	0.0082492423686561	Transcript	CvD
ENST00000389622.6	CRYBG3	ENSG00000080200	-0.218487739157715	0.0084127748535007	Transcript	CvD
ENST00000493363.1	DDX3Y	ENSG00000067048	0.567235848436359	0.0085307714072588	Transcript	CvD
ENST00000373095.5	FAM102A	ENSG00000167106	-0.226130132632204	0.0085307714072588	Transcript	CvD
ENST00000417362.6	C16orf62	ENSG00000103544	-0.12757934866913	0.0090202122807806	Transcript	CvD
ENST00000312493.5	PEAK1	ENSG00000173517	-0.1322016889369	0.0090595579452395	Transcript	CvD
ENST00000611145.1	RP11-651L5.3	ENSG00000277715	0.212531932070977	0.0090834292514386	Transcript	CvD
ENST00000356766.10	PIWIL2	ENSG00000197181	-0.529808730929815	0.0093742078567911	Transcript	CvD
ENST00000587757.5	LDLRAD4	ENSG00000168675	-0.328216306573291	0.0093813626372738	Transcript	CvD
ENST00000309879.9	ADCY5	ENSG00000173175	-0.3292524140823	0.0094179036580423	Transcript	CvD
ENST00000440077.5	KDM5D	ENSG00000012817	-2.42281528651907	0.0094179036580423	Transcript	CvD
ENST00000379561.5	FOXO1	ENSG00000150907	-0.246786512985272	0.0095629300062995	Transcript	CvD
ENST00000622961.3	bP-21264C1.2	ENSG00000278932	-0.280053475746232	0.0099489646515806	Transcript	CvD
ENST00000382108.7	SPATA13	ENSG00000182957	-0.309609184199334	0.0104941084458859	Transcript	CvD
ENST00000265428.4	WWP1	ENSG00000123124	-0.180140482446393	0.0107399980772431	Transcript	CvD
ENST00000624305.1	RP11-405M12.2	ENSG00000278911	0.272036455489535	0.0107399980772431	Transcript	CvD
ENST00000448602.5	ELMO1	ENSG00000155849	-0.393832256149272	0.0109218587584654	Transcript	CvD
ENST00000530932.1	PPFIA1	ENSG00000131626	0.557957997667922	0.0110166809686616	Transcript	CvD
ENST00000484581.6	VPS13A	ENSG00000197969	0.335377977856748	0.0113483427121695	Transcript	CvD
ENST00000200639.8	LAMP2	ENSG00000005893	-0.350690985119683	0.0113483427121695	Transcript	CvD
ENST00000564508.2	AC004158.3	ENSG00000260664	-0.212564967114071	0.0114637221680209	Transcript	CvD
ENST00000606243.5	CPB2-AS1	ENSG00000235903	-0.277875205392316	0.0114757845138547	Transcript	CvD
ENST00000501744.2	H2AFJ	ENSG00000246705	-0.276261897360385	0.011608339298117	Transcript	CvD
ENST00000367097.7	TULP4	ENSG00000130338	-0.136018271024033	0.011608339298117	Transcript	CvD
ENST00000609438.1	GPRIN3	ENSG00000185477	-0.328865688637486	0.0120208997610686	Transcript	CvD
ENST00000430010.1	AC012358.4	ENSG00000227799	0.343734651929452	0.0121080847036711	Transcript	CvD
ENST00000485154.1	KDM5D	ENSG00000012817	0.581796507449847	0.0121194911380727	Transcript	CvD
ENST00000493168.1	USP9Y	ENSG00000114374	0.506734305300441	0.0122625812916148	Transcript	CvD
ENST00000620295.2	KIF1B	ENSG00000054523	-0.322028567173073	0.0129488017963215	Transcript	CvD
ENST00000557276.1	NDUFA4L2	ENSG00000185633	0.641278091815341	0.0129780865181736	Transcript	CvD
ENST00000567067.1	RP11-575H3.1	ENSG00000261600	-0.598587629583053	0.0129780865181736	Transcript	CvD
ENST00000565875.5	LCTL	ENSG00000188501	-0.839914428563607	0.0138161478905617	Transcript	CvD
ENST00000592931.1	AC005616.2	ENSG00000267423	0.307983515957293	0.0138161478905617	Transcript	CvD
ENST00000424561.1	RP11-462B18.1	ENSG00000230867	-0.475299415582261	0.0138829179188193	Transcript	CvD
ENST00000567068.1	RP11-244O19.1	ENSG00000261534	-0.224125709692429	0.0140550850466099	Transcript	CvD
ENST00000566228.5	SNX29	ENSG00000048471	-0.147877717525254	0.0141192793273623	Transcript	CvD
ENST00000586861.5	APLP1	ENSG00000105290	-0.296081339034703	0.0143273394693654	Transcript	CvD
ENST00000566627.5	LMF1	ENSG00000103227	-0.755518084286779	0.0143273394693654	Transcript	CvD
ENST00000636219.1	ARID1A	ENSG00000117713	-0.170303927139849	0.0145237163763131	Transcript	CvD
ENST00000389916.4	KIF19	ENSG00000196169	-0.481823959978568	0.0145407156178653	Transcript	CvD
ENST00000265734.8	CDK6	ENSG00000105810	-0.199236234192421	0.0148496329385479	Transcript	CvD
ENST00000389212.7	RAPGEF3	ENSG00000079337	-1.17003824452683	0.0150999161755261	Transcript	CvD
ENST00000443864.6	OGDH	ENSG00000105953	-0.194847466062523	0.0150999161755261	Transcript	CvD
ENST00000356107.10	TJP1	ENSG00000104067	-0.209894158258879	0.0151144614482511	Transcript	CvD
ENST00000341181.10	CLDND1	ENSG00000080822	-0.39335667140435	0.0151144614482511	Transcript	CvD
ENST00000608362.1	CTB-119C2.1	ENSG00000273237	-0.330231386720589	0.0151815800203717	Transcript	CvD
ENST00000559844.5	SNX1	ENSG00000028528	-0.177596595868763	0.0152560178140809	Transcript	CvD
ENST00000264059.7	EFHD1	ENSG00000115468	-0.385257671703715	0.0152560178140809	Transcript	CvD
ENST00000362016.6	HTR4	ENSG00000164270	1.05083971788063	0.0158050107121544	Transcript	CvD
ENST00000315939.10	WNK1	ENSG00000060237	-0.195541557086895	0.0158139151292927	Transcript	CvD
ENST00000295400.10	TGFA	ENSG00000163235	-0.335513894086165	0.0161034092304409	Transcript	CvD
ENST00000634469.1	FRG1EP	ENSG00000282995	-0.75096477201597	0.0163642108621736	Transcript	CvD
ENST00000377560.9	HECTD4	ENSG00000173064	-0.186966536717224	0.0163780123552869	Transcript	CvD
ENST00000341130.5	TMEM221	ENSG00000188051	0.326104654309634	0.0164520690659952	Transcript	CvD
ENST00000358338.7	CACNA1E	ENSG00000198216	1.43160937036728	0.0167019684363482	Transcript	CvD
ENST00000323646.9	PLA2G16	ENSG00000176485	-0.300429487633763	0.0167733828102206	Transcript	CvD
ENST00000420329.6	CRTC3	ENSG00000140577	-0.176289975432783	0.0168281290998054	Transcript	CvD
ENST00000506603.5	CMYA5	ENSG00000164309	0.232256834762662	0.0168281290998054	Transcript	CvD
ENST00000479713.1	UTY	ENSG00000183878	-0.624432277118279	0.0171053007388064	Transcript	CvD
ENST00000616281.1	EMX1	ENSG00000135638	0.549119917435471	0.0171646276359882	Transcript	CvD
ENST00000003912.7	NIPAL3	ENSG00000001461	-0.183105433382504	0.017644053718531	Transcript	CvD
ENST00000244573.4	HIST1H1A	ENSG00000124610	0.410008204705542	0.0177960083934092	Transcript	CvD
ENST00000592946.1	AC084219.4	ENSG00000186019	-0.452336753290387	0.0179121371473318	Transcript	CvD
ENST00000371086.3	DLEU2L	ENSG00000116652	0.219324579247929	0.0182602141794871	Transcript	CvD
ENST00000332468.5	RNF215	ENSG00000099999	0.178416828924079	0.0182602141794871	Transcript	CvD
ENST00000581792.1	MIR3648-2	ENSG00000264462	0.764731973934228	0.0186186511320923	Transcript	CvD
ENST00000431809.5	RASSF7	ENSG00000099849	1.01572760437279	0.0187121445419575	Transcript	CvD
ENST00000398055.7	C12orf66	ENSG00000174206	-0.138789728632023	0.0187392409090521	Transcript	CvD
ENST00000413569.5	FOXN2	ENSG00000170802	-0.27533961685136	0.0187392409090521	Transcript	CvD
ENST00000423345.4	PRAM1	ENSG00000133246	-0.377699326816031	0.018867656359484	Transcript	CvD
ENST00000553116.5	RAB5B	ENSG00000111540	-0.110486543973106	0.01918641454687	Transcript	CvD
ENST00000429836.5	SEMA4D	ENSG00000187764	-0.429436410459674	0.0194082864368304	Transcript	CvD
ENST00000589360.1	AC005786.7	ENSG00000267436	0.92819603113145	0.0194082864368304	Transcript	CvD
ENST00000397223.4	FOXRED2	ENSG00000100350	-1.16414268898134	0.0194664514632982	Transcript	CvD
ENST00000635100.1	AGAP1	ENSG00000157985	-0.216915434383318	0.0196449366258401	Transcript	CvD
ENST00000620700.1	MAFIP	ENSG00000278212	-0.684742940189844	0.0198011123916724	Transcript	CvD
ENST00000443798.8	SEC14L1	ENSG00000129657	-0.234631694646082	0.0198641673625726	Transcript	CvD
ENST00000409567.7	DCTN1	ENSG00000204843	-2.45237082879438	0.0198641673625726	Transcript	CvD
ENST00000381431.9	SGCB	ENSG00000163069	-0.127344935394789	0.0198776813948939	Transcript	CvD
ENST00000549139.5	CHMP1A	ENSG00000131165	-0.890789984064841	0.0200104487471026	Transcript	CvD
ENST00000366780.8	PHF10	ENSG00000130024	-0.234169686071224	0.0206813546461182	Transcript	CvD
ENST00000475317.4	RP11-706O15.1	ENSG00000205664	0.550782373405445	0.0207919128401718	Transcript	CvD
ENST00000591893.1	H3F3B	ENSG00000132475	0.355097739087563	0.0207919128401718	Transcript	CvD
ENST00000318410.11	KIAA0196	ENSG00000164961	-0.151156021503034	0.0207919128401718	Transcript	CvD
ENST00000432011.2	RP11-236F9.2	ENSG00000228522	0.600873728061516	0.0207919128401718	Transcript	CvD
ENST00000546412.1	RP11-314P15.2	ENSG00000257986	0.564024230247413	0.0211156064684002	Transcript	CvD
ENST00000504094.1	FIP1L1	ENSG00000145216	0.44106467419976	0.0211156064684002	Transcript	CvD
ENST00000332780.3	KLHDC8B	ENSG00000185909	0.26135942243443	0.0211156064684002	Transcript	CvD
ENST00000589717.1	ZNF253	ENSG00000256771	-0.17051600697464	0.0211156064684002	Transcript	CvD
ENST00000555149.2	RP11-829H16.5	ENSG00000258968	0.316682454195559	0.0213278064012827	Transcript	CvD
ENST00000291892.10	RDH13	ENSG00000160439	0.55099054635388	0.0217011225761217	Transcript	CvD
ENST00000384417.1	Y_RNA	ENSG00000207146	0.460026825254999	0.0217011225761217	Transcript	CvD
ENST00000554171.1	LRFN5	ENSG00000165379	0.342082766974167	0.0218237212304763	Transcript	CvD
ENST00000558447.1	TJP1	ENSG00000104067	-0.221986333643641	0.0218679804639554	Transcript	CvD
ENST00000578590.1	ALDOC	ENSG00000109107	0.389991904399501	0.0219320929126398	Transcript	CvD
ENST00000160740.7	CIC	ENSG00000079432	-1.28073632675946	0.0219320929126398	Transcript	CvD
ENST00000404125.5	PSME4	ENSG00000068878	-0.144727814211121	0.0219320929126398	Transcript	CvD
ENST00000508719.1	CTC-467M3.3	ENSG00000250377	0.587424568916173	0.0219320929126398	Transcript	CvD
ENST00000281243.9	QDPR	ENSG00000151552	-0.247444245911643	0.0220024669810253	Transcript	CvD
ENST00000070846.10	PKP2	ENSG00000057294	0.923439647962612	0.0221365538965365	Transcript	CvD
ENST00000276440.11	DOCK5	ENSG00000147459	-0.387381978172431	0.0225278623098989	Transcript	CvD
ENST00000357164.3	GM2A	ENSG00000196743	-0.160934213839532	0.0225278623098989	Transcript	CvD
ENST00000527450.1	CTD-2560E9.3	ENSG00000254664	0.61678787068463	0.0226800243169566	Transcript	CvD
ENST00000492451.1	PTPN7	ENSG00000143851	-0.580922805062474	0.0227393630550383	Transcript	CvD
ENST00000530908.5	CBR1	ENSG00000159228	-0.321672563021604	0.0228432691603562	Transcript	CvD
ENST00000361350.5	SSBP3-AS1	ENSG00000198711	-0.551055209460076	0.0230507166243501	Transcript	CvD
ENST00000412878.2	RSU1P3	ENSG00000213659	0.423507652274488	0.0233377221350925	Transcript	CvD
ENST00000536163.5	KIAA1147	ENSG00000257093	-0.126123377481649	0.0234239212505507	Transcript	CvD
ENST00000366988.4	NENF	ENSG00000117691	-0.226936383776865	0.0235668523803865	Transcript	CvD
ENST00000438547.6	SEMA4D	ENSG00000187764	-0.301608006040005	0.0239029320704699	Transcript	CvD
ENST00000633794.1	DAAM2	ENSG00000146122	-0.441106010657191	0.0241381387380247	Transcript	CvD
ENST00000588758.5	MIR7-3HG	ENSG00000176840	0.627240947899683	0.0241381387380247	Transcript	CvD
ENST00000258729.7	IGF2BP3	ENSG00000136231	0.810802707389425	0.0241381387380247	Transcript	CvD
ENST00000376544.7	TLE4	ENSG00000106829	-0.242366275256998	0.0241964885714204	Transcript	CvD
ENST00000162391.7	FOXJ2	ENSG00000065970	-0.137291807130662	0.0241964885714204	Transcript	CvD
ENST00000368842.9	LHPP	ENSG00000107902	-0.241835268197416	0.0243243192997341	Transcript	CvD
ENST00000009180.8	CD9	ENSG00000010278	-0.369293030585265	0.0243243192997341	Transcript	CvD
ENST00000423902.6	CHD7	ENSG00000171316	-0.20844623080254	0.0244397903976231	Transcript	CvD
ENST00000450181.1	PRDX2P1	ENSG00000215049	0.393185603607148	0.025095004204542	Transcript	CvD
ENST00000613764.4	PATJ	ENSG00000132849	-1.25600616177714	0.0254935213462876	Transcript	CvD
ENST00000496314.1	TSC22D1	ENSG00000102804	0.339636913043948	0.0254935213462876	Transcript	CvD
ENST00000503335.6	MEGF10	ENSG00000145794	-0.212088481124771	0.0254935213462876	Transcript	CvD
ENST00000463679.5	BSCL2	ENSG00000168000	0.295819117446658	0.0254935213462876	Transcript	CvD
ENST00000318631.7	MAP6D1	ENSG00000180834	-0.262552480063357	0.0254935213462876	Transcript	CvD
ENST00000620285.1	RP11-166B2.1	ENSG00000234719	-0.755607898119181	0.0255575585237679	Transcript	CvD
ENST00000554050.5	NFATC4	ENSG00000100968	1.61294364605321	0.0256045693534067	Transcript	CvD
ENST00000475076.5	DYSF	ENSG00000135636	-0.433238457190976	0.0256045693534067	Transcript	CvD
ENST00000319231.9	KCNK10	ENSG00000100433	-0.384536910430457	0.025843713407552	Transcript	CvD
ENST00000449048.2	RP11-339B21.8	ENSG00000228510	-0.431645380499814	0.0259351714986275	Transcript	CvD
ENST00000395080.7	SPP1	ENSG00000118785	-0.43655108057495	0.0259351714986275	Transcript	CvD
ENST00000366767.7	CDC42BPA	ENSG00000143776	-0.400329675604416	0.0260074568735789	Transcript	CvD
ENST00000045347.11	SPATA7	ENSG00000042317	-1.53431336197678	0.0260074568735789	Transcript	CvD
ENST00000330634.11	INF2	ENSG00000203485	-0.250120019497045	0.0262928269082876	Transcript	CvD
ENST00000372330.3	MMP9	ENSG00000100985	-0.615466829279112	0.0263129440454541	Transcript	CvD
ENST00000585886.5	TNPO2	ENSG00000105576	-1.74383839924479	0.0263129440454541	Transcript	CvD
ENST00000407270.7	MTA3	ENSG00000057935	1.04456199133279	0.0263129440454541	Transcript	CvD
ENST00000341511.10	ABCA2	ENSG00000107331	-0.401034525613809	0.0264333822997431	Transcript	CvD
ENST00000531253.5	MYO18A	ENSG00000196535	-0.186789062304305	0.0264333822997431	Transcript	CvD
ENST00000508854.1	SH3D21	ENSG00000214193	1.18128702796695	0.0264333822997431	Transcript	CvD
ENST00000298912.8	CLMN	ENSG00000165959	-0.325087370121563	0.0264395733952605	Transcript	CvD
ENST00000507540.1	GPM6A	ENSG00000150625	0.321427183426118	0.0265944191177465	Transcript	CvD
ENST00000514644.5	NFASC	ENSG00000163531	-0.303544998475592	0.0265944191177465	Transcript	CvD
ENST00000411727.1	RP11-33A14.1	ENSG00000223930	0.532970579205437	0.0267826146104578	Transcript	CvD
ENST00000488346.5	PRUNE2	ENSG00000106772	-0.335491877926089	0.0267917001115877	Transcript	CvD
ENST00000244289.8	LIPE	ENSG00000079435	-0.368279474996283	0.0269224933087374	Transcript	CvD
ENST00000337530.10	KIAA1958	ENSG00000165185	-0.151319823590459	0.0270654157330737	Transcript	CvD
ENST00000447070.1	AC074117.10	ENSG00000234072	0.139351601073105	0.0270654157330737	Transcript	CvD
ENST00000438419.6	TRAPPC13	ENSG00000113597	0.938412889434653	0.0274729432244843	Transcript	CvD
ENST00000422678.2	CFL2	ENSG00000165410	-0.282297946186012	0.0274964072929686	Transcript	CvD
ENST00000381312.5	ADARB2	ENSG00000185736	-0.27585236171935	0.0274964072929686	Transcript	CvD
ENST00000574212.1	AF001548.5	ENSG00000263335	-0.451440104384321	0.0274964072929686	Transcript	CvD
ENST00000452372.1	COL9A3	ENSG00000092758	-1.02213532938816	0.0274964072929686	Transcript	CvD
ENST00000424004.1	FABP7P1	ENSG00000226766	0.286403488640255	0.0276183226631215	Transcript	CvD
ENST00000219596.5	MEFV	ENSG00000103313	0.967133137392771	0.0276346107796057	Transcript	CvD
ENST00000506172.2	RP11-1391J7.1	ENSG00000250397	0.228547315194784	0.027894789586805	Transcript	CvD
ENST00000490056.5	SFXN5	ENSG00000144040	0.443529946118768	0.0285716482633539	Transcript	CvD
ENST00000424428.1	SLIT1-AS1	ENSG00000234855	0.452838337026948	0.0285987580057744	Transcript	CvD
ENST00000505289.5	RP11-9G1.3	ENSG00000250241	-0.16834847713538	0.0288362287608434	Transcript	CvD
ENST00000452261.5	EPB41L1	ENSG00000088367	0.924171945601175	0.0289243687454213	Transcript	CvD
ENST00000629462.2	RP11-384K6.8	ENSG00000281731	0.610610920270993	0.0289281009151613	Transcript	CvD
ENST00000406908.3	HMGA1P7	ENSG00000216753	-0.601363698015485	0.0289854320189955	Transcript	CvD
ENST00000510312.6	ARHGEF28	ENSG00000214944	0.288982572549957	0.0290178247179987	Transcript	CvD
ENST00000579318.1	STRADA	ENSG00000266173	-0.252192089537457	0.0290178247179987	Transcript	CvD
ENST00000367733.6	DNM3	ENSG00000197959	-0.252861695142826	0.0290178247179987	Transcript	CvD
ENST00000381962.3	SRXN1	ENSG00000271303	0.187013747625149	0.0290178247179987	Transcript	CvD
ENST00000334701.11	HSP90AA1	ENSG00000080824	-0.218136696208419	0.0290219573216264	Transcript	CvD
ENST00000303921.2	GPR37	ENSG00000170775	-0.421840664458865	0.029361960850912	Transcript	CvD
ENST00000392011.6	SH3BP4	ENSG00000130147	-0.278546007464665	0.0294679065439377	Transcript	CvD
ENST00000593649.5	KANK3	ENSG00000186994	0.69881531822332	0.0294679065439377	Transcript	CvD
ENST00000251089.6	ANGEL1	ENSG00000013523	-0.106623761063558	0.0295319253476502	Transcript	CvD
ENST00000564459.5	BBS2	ENSG00000125124	-0.17418858033115	0.0297369059841084	Transcript	CvD
ENST00000527569.1	MUC15	ENSG00000169550	-0.999021214250003	0.0297792075456325	Transcript	CvD
ENST00000409261.5	NCKAP5	ENSG00000176771	-0.219812399245066	0.0298436916934883	Transcript	CvD
ENST00000278836.9	MYRF	ENSG00000124920	-0.490901651257524	0.0304576220611621	Transcript	CvD
ENST00000612258.4	FGF1	ENSG00000113578	-0.289212424885699	0.0304576220611621	Transcript	CvD
ENST00000413800.5	GAL3ST4	ENSG00000197093	-0.405062244221716	0.0305085154285257	Transcript	CvD
ENST00000468646.6	LINC00877	ENSG00000241163	-0.450609566753491	0.0306121108781873	Transcript	CvD
ENST00000444304.2	C1QTNF7	ENSG00000163145	0.8182717337365	0.0306121108781873	Transcript	CvD
ENST00000456563.1	RP11-706O15.3	ENSG00000234449	0.66817301232905	0.0306121108781873	Transcript	CvD
ENST00000624697.3	ISG15	ENSG00000187608	0.839066450635978	0.0306121108781873	Transcript	CvD
ENST00000293894.3	SOX8	ENSG00000005513	-0.304043196015375	0.0306121108781873	Transcript	CvD
ENST00000595930.1	PSG1	ENSG00000231924	0.346344612387943	0.0306121108781873	Transcript	CvD
ENST00000393892.7	CNP	ENSG00000173786	-0.364726138479693	0.0306121108781873	Transcript	CvD
ENST00000014930.8	HEBP1	ENSG00000013583	-0.155255659601823	0.030637589672954	Transcript	CvD
ENST00000521891.6	ZFHX4	ENSG00000091656	-0.185594256472042	0.030637589672954	Transcript	CvD
ENST00000623987.1	RP11-123O10.1	ENSG00000279310	0.460109378119001	0.0308514800424015	Transcript	CvD
ENST00000414190.6	GOLGA6L5P	ENSG00000230373	0.277187419431035	0.0308514800424015	Transcript	CvD
ENST00000371941.3	PREX1	ENSG00000124126	-0.220423428613617	0.0308514800424015	Transcript	CvD
ENST00000478156.5	MUC4	ENSG00000145113	0.808597423647779	0.0308514800424015	Transcript	CvD
ENST00000372343.7	IPO13	ENSG00000117408	-0.180450135728918	0.0308514800424015	Transcript	CvD
ENST00000274867.8	DAAM2	ENSG00000146122	-0.327608293532611	0.0309836424966047	Transcript	CvD
ENST00000311322.8	LPL	ENSG00000175445	-0.522725571243098	0.0310269776044193	Transcript	CvD
ENST00000406052.2	KRT8P43	ENSG00000218186	0.332984580116395	0.0310702450780216	Transcript	CvD
ENST00000415149.6	BBX	ENSG00000114439	-0.193798374711071	0.0310702450780216	Transcript	CvD
ENST00000554046.1	RP11-794A8.1	ENSG00000258753	0.311784911581491	0.0312112016638832	Transcript	CvD
ENST00000625127.3	RP11-227G15.12	ENSG00000279762	0.520607883473319	0.0312346262442963	Transcript	CvD
ENST00000624376.1	RP11-288C18.1	ENSG00000279519	-0.220720268122194	0.0313600857244113	Transcript	CvD
ENST00000186436.9	TMEM131	ENSG00000075568	-0.105745337621034	0.031591839298485	Transcript	CvD
ENST00000494914.1	DDC	ENSG00000132437	-0.761938587097336	0.031591839298485	Transcript	CvD
ENST00000523827.1	EPHX2	ENSG00000120915	-0.176208813371439	0.0317617902482245	Transcript	CvD
ENST00000461273.1	RP11-274B21.5	ENSG00000241493	0.373321847165973	0.0317866783409696	Transcript	CvD
ENST00000383657.9	HACD2	ENSG00000206527	-0.164855039769412	0.0317866783409696	Transcript	CvD
ENST00000263525.6	TNR	ENSG00000116147	-1.73861300543156	0.0320499051959506	Transcript	CvD
ENST00000380155.3	SYAP1	ENSG00000169895	0.0877795338704975	0.0320499051959506	Transcript	CvD
ENST00000508243.5	TMEM144	ENSG00000164124	-0.482173278786128	0.0320499051959506	Transcript	CvD
ENST00000508040.1	DNAH5	ENSG00000039139	0.467026859999744	0.0320499051959506	Transcript	CvD
ENST00000322583.4	PRR18	ENSG00000176381	-0.377874217886274	0.0320499051959506	Transcript	CvD
ENST00000305557.9	RTKN	ENSG00000114993	-0.385429286130504	0.0320499051959506	Transcript	CvD
ENST00000513287.5	CLDND1	ENSG00000080822	-0.696188773561429	0.0320499051959506	Transcript	CvD
ENST00000464542.5	COG5	ENSG00000164597	0.866936507114547	0.0320499051959506	Transcript	CvD
ENST00000372348.6	ABL1	ENSG00000097007	-0.160037858678658	0.0320499051959506	Transcript	CvD
ENST00000342320.8	RBPJ	ENSG00000168214	-0.209621738953399	0.0320499051959506	Transcript	CvD
ENST00000369774.8	SH3PXD2A	ENSG00000107957	-0.359909353007045	0.0320499051959506	Transcript	CvD
ENST00000497139.5	VEGFA	ENSG00000112715	0.27393401138586	0.032182002781258	Transcript	CvD
ENST00000375300.5	SIK3	ENSG00000160584	-0.405600214499636	0.0322751639844335	Transcript	CvD
ENST00000593957.1	CTD-2521M24.6	ENSG00000269481	0.479469119558217	0.0325602555164314	Transcript	CvD
ENST00000369739.7	DOPEY1	ENSG00000083097	-2.07228442183188	0.0325622287985139	Transcript	CvD
ENST00000379400.7	RASSF2	ENSG00000101265	-0.320427971680798	0.0327371700900576	Transcript	CvD
ENST00000263980.7	SLC9A1	ENSG00000090020	-0.308810538035486	0.0327799654386979	Transcript	CvD
ENST00000455308.6	AP005901.1	ENSG00000215512	0.299749721851286	0.0329945170328154	Transcript	CvD
ENST00000378821.3	TMEM88B	ENSG00000205116	-0.636646330750999	0.0330459928684479	Transcript	CvD
ENST00000547048.5	PCBP2	ENSG00000197111	-0.149453656984046	0.0330683058218985	Transcript	CvD
ENST00000320152.10	PRTFDC1	ENSG00000099256	-0.178480565804442	0.0333217322411452	Transcript	CvD
ENST00000309988.8	MAL	ENSG00000172005	-0.384569275991793	0.0333448155081025	Transcript	CvD
ENST00000219207.9	PLLP	ENSG00000102934	-0.367327431659185	0.0335154347594925	Transcript	CvD
ENST00000380206.3	IFNA2	ENSG00000188379	-0.466870715622704	0.0335302542467146	Transcript	CvD
ENST00000529760.5	PICALM	ENSG00000073921	-0.565174470383811	0.0335651678372261	Transcript	CvD
ENST00000318407.4	BOK	ENSG00000176720	-0.350223516216493	0.0336725806456907	Transcript	CvD
ENST00000265678.8	RPS6KA2	ENSG00000071242	-0.243604033284196	0.0337710191878196	Transcript	CvD
ENST00000400334.7	PIGN	ENSG00000197563	-0.173481079121118	0.0337710191878196	Transcript	CvD
ENST00000286794.4	NAA11	ENSG00000156269	0.555205829022275	0.0338362480945772	Transcript	CvD
ENST00000379359.3	RGCC	ENSG00000102760	-0.211843416548426	0.0341396673312859	Transcript	CvD
ENST00000479574.5	MED18	ENSG00000130772	-0.955861771197387	0.0341396673312859	Transcript	CvD
ENST00000381835.9	CIITA	ENSG00000179583	-0.979141845778989	0.0343282251578337	Transcript	CvD
ENST00000603540.1	ADAM21	ENSG00000139985	0.386583428880625	0.0343282251578337	Transcript	CvD
ENST00000599618.1	ZNF836	ENSG00000196267	0.253734910528438	0.0343282251578337	Transcript	CvD
ENST00000378910.9	NPHS1	ENSG00000161270	-0.270287646990346	0.0343984348470921	Transcript	CvD
ENST00000456327.1	LINC01105	ENSG00000232044	-0.251890378548067	0.0345280901691286	Transcript	CvD
ENST00000450451.1	RP11-193H5.1	ENSG00000237250	0.700977064016374	0.0345450172999309	Transcript	CvD
ENST00000545496.5	ARSE	ENSG00000157399	-1.06440036546719	0.0345450172999309	Transcript	CvD
ENST00000366663.9	C1orf198	ENSG00000119280	-0.24438378340357	0.0345450172999309	Transcript	CvD
ENST00000444603.2	RP11-236F9.2	ENSG00000228522	0.516770018583081	0.0345766792634222	Transcript	CvD
ENST00000377960.8	GLIPR2	ENSG00000122694	-0.333926133267344	0.0345766792634222	Transcript	CvD
ENST00000333319.6	LINC01006	ENSG00000182648	-0.164651369170427	0.0345766792634222	Transcript	CvD
ENST00000367302.5	NAV1	ENSG00000134369	-0.322376252324552	0.0345766792634222	Transcript	CvD
ENST00000556454.1	CLMN	ENSG00000165959	-0.348103146760895	0.0345766792634222	Transcript	CvD
ENST00000393888.1	CNP	ENSG00000173786	-0.374366616793491	0.0345766792634222	Transcript	CvD
ENST00000396535.7	SHC4	ENSG00000185634	-0.271763991235361	0.0346002662476931	Transcript	CvD
ENST00000574526.1	RP11-353N14.4	ENSG00000262188	-0.210456058162259	0.0347515040185384	Transcript	CvD
ENST00000525032.1	GRIA4	ENSG00000152578	0.390207095039618	0.0356060561506767	Transcript	CvD
ENST00000466990.2	POU5F1P6	ENSG00000242551	0.392640060945395	0.0356060561506767	Transcript	CvD
ENST00000433290.5	AC079776.2	ENSG00000214100	-0.812409384507696	0.0357294177560236	Transcript	CvD
ENST00000621739.1	ANK3	ENSG00000151150	-0.252627354342016	0.0357294177560236	Transcript	CvD
ENST00000443633.1	LINC01166	ENSG00000232903	0.394577710360973	0.0359315977489483	Transcript	CvD
ENST00000392634.8	INF2	ENSG00000203485	-0.281037979654039	0.036060595331995	Transcript	CvD
ENST00000609278.1	GRM4	ENSG00000124493	-1.06150910245807	0.0366177760713663	Transcript	CvD
ENST00000636809.1	CNTN2	ENSG00000184144	-0.411970707751611	0.0366177760713663	Transcript	CvD
ENST00000249014.4	CDC42EP1	ENSG00000128283	-0.383207653094324	0.0368334138594009	Transcript	CvD
ENST00000479049.6	DYSF	ENSG00000135636	-0.539540781561443	0.0368334138594009	Transcript	CvD
ENST00000618265.4	CD177	ENSG00000204936	0.795497245659545	0.0371312706849674	Transcript	CvD
ENST00000475305.1	TMEM67	ENSG00000164953	0.263533017155279	0.0371978247064783	Transcript	CvD
ENST00000373290.6	TSPAN15	ENSG00000099282	-0.36279996063227	0.0374484852325141	Transcript	CvD
ENST00000229416.10	GCLC	ENSG00000001084	-0.165651428577878	0.0376969195717865	Transcript	CvD
ENST00000605138.5	GALNT6	ENSG00000139629	-1.02342976655879	0.0378533263145054	Transcript	CvD
ENST00000382966.5	GYG2P1	ENSG00000206159	-0.571191445783037	0.0380078434438857	Transcript	CvD
ENST00000340006.6	CSRP1	ENSG00000159176	-0.207365078648284	0.0383251846791026	Transcript	CvD
ENST00000581692.2	TSPOAP1	ENSG00000005379	0.260206823374615	0.0383942821866973	Transcript	CvD
ENST00000392793.5	TECTA	ENSG00000109927	-0.294264298407933	0.0383942821866973	Transcript	CvD
ENST00000389561.6	EP400	ENSG00000183495	-0.129524922781395	0.0383942821866973	Transcript	CvD
ENST00000449237.4	ZFY	ENSG00000067646	0.796621110074447	0.0383942821866973	Transcript	CvD
ENST00000558064.1	DAPK2	ENSG00000035664	-0.29059487638041	0.0386089253334855	Transcript	CvD
ENST00000616821.4	HIP1	ENSG00000127946	-1.3076585115247	0.0386089253334855	Transcript	CvD
ENST00000413266.6	RNF10	ENSG00000022840	-0.124314483808702	0.0386628610193886	Transcript	CvD
ENST00000265460.9	MYRF	ENSG00000124920	-0.449811878049467	0.0386628610193886	Transcript	CvD
ENST00000430105.1	AC009228.1	ENSG00000242628	-0.558359255336323	0.0386628610193886	Transcript	CvD
ENST00000486911.2	C9orf85	ENSG00000155621	-0.122588748213404	0.0386628610193886	Transcript	CvD
ENST00000590602.5	TMC6	ENSG00000141524	-0.421601977331079	0.0386628610193886	Transcript	CvD
ENST00000215909.9	LGALS1	ENSG00000100097	0.215009861256592	0.0386628610193886	Transcript	CvD
ENST00000255674.10	RTTN	ENSG00000176225	-0.300580737057019	0.0386628610193886	Transcript	CvD
ENST00000288976.3	PTPDC1	ENSG00000158079	-0.34429468424469	0.0388262634242848	Transcript	CvD
ENST00000578339.1	ZNF830	ENSG00000198783	1.13326132633689	0.038965242589957	Transcript	CvD
ENST00000451601.1	RP11-809C18.3	ENSG00000225140	-0.312663053453411	0.0393914786951233	Transcript	CvD
ENST00000511566.5	RACK1	ENSG00000204628	-1.39329322656843	0.0394393427844589	Transcript	CvD
ENST00000392039.2	GPR55	ENSG00000135898	-0.837207817987371	0.0394393427844589	Transcript	CvD
ENST00000461133.7	CLASP2	ENSG00000163539	-0.166056120831058	0.0394832053613792	Transcript	CvD
ENST00000216373.9	SOS2	ENSG00000100485	-0.155357049870924	0.0398501181566276	Transcript	CvD
ENST00000434719.1	DPYSL5	ENSG00000157851	-1.23358506075985	0.0398674469274849	Transcript	CvD
ENST00000581080.1	RARA-AS1	ENSG00000265666	0.329850426806531	0.0398674469274849	Transcript	CvD
ENST00000296575.7	HHIP	ENSG00000164161	-0.396807807161523	0.0399265940175996	Transcript	CvD
ENST00000407780.7	ICOSLG	ENSG00000160223	-0.287657409644702	0.0399265940175996	Transcript	CvD
ENST00000462308.1	FRMD4B	ENSG00000114541	-0.459986075513092	0.0400519602750413	Transcript	CvD
ENST00000469002.1	WIPF1	ENSG00000115935	-0.377474775481514	0.0400764376489126	Transcript	CvD
ENST00000480807.1	SNX8	ENSG00000106266	-1.05149718180366	0.0400773182951644	Transcript	CvD
ENST00000295049.8	RFTN2	ENSG00000162944	-0.213239546904993	0.0400940263570766	Transcript	CvD
ENST00000566390.5	RP11-303E16.3	ENSG00000260213	-0.494725310367409	0.0401403152218268	Transcript	CvD
ENST00000367187.7	PIK3C2B	ENSG00000133056	-0.211966799319685	0.0402206187629919	Transcript	CvD
ENST00000467239.5	FAM86JP	ENSG00000171084	-1.42564880839756	0.0404321000705251	Transcript	CvD
ENST00000321322.6	DSCAML1	ENSG00000177103	-0.213046720596339	0.0406130408579828	Transcript	CvD
ENST00000515828.1	ANKRD13D	ENSG00000172932	0.388072380333183	0.0406130408579828	Transcript	CvD
ENST00000341376.10	NFYA	ENSG00000001167	-0.111393757204783	0.0406130408579828	Transcript	CvD
ENST00000377142.4	NKX2-2	ENSG00000125820	-0.338394413178117	0.0406130408579828	Transcript	CvD
ENST00000227214.10	PLEKHB1	ENSG00000021300	-0.23015550440077	0.0406130408579828	Transcript	CvD
ENST00000560079.6	ZNF592	ENSG00000166716	-0.0891675274308975	0.0406130408579828	Transcript	CvD
ENST00000339094.5	UBE2Q2P1	ENSG00000189136	0.18119713596778	0.0406130408579828	Transcript	CvD
ENST00000570301.5	RP11-1055B8.3	ENSG00000262223	-0.395523118812789	0.0406130408579828	Transcript	CvD
ENST00000333896.5	SPTBN1	ENSG00000115306	-0.237808112305641	0.0407670949701761	Transcript	CvD
ENST00000592071.1	MRPL4	ENSG00000105364	0.222645031120112	0.0407670949701761	Transcript	CvD
ENST00000376177.6	DDX39B	ENSG00000198563	-1.15952474528502	0.0408918488411544	Transcript	CvD
ENST00000286344.3	SLC24A2	ENSG00000155886	-0.240172114970432	0.0415900462365492	Transcript	CvD
ENST00000586539.5	ABCA8	ENSG00000141338	-1.29967555322734	0.0422200635827784	Transcript	CvD
ENST00000593867.5	CD22	ENSG00000012124	-0.621641115052041	0.0425422382564187	Transcript	CvD
ENST00000568463.1	PRMT7	ENSG00000132600	-0.309424044101896	0.0425495429201168	Transcript	CvD
ENST00000487628.1	INPP1	ENSG00000151689	-0.313633903685175	0.0426790194007016	Transcript	CvD
ENST00000370269.3	SLF2	ENSG00000119906	-0.229233209770243	0.0426790194007016	Transcript	CvD
ENST00000158762.7	ACAP1	ENSG00000072818	-0.43548836249381	0.0426928779421657	Transcript	CvD
ENST00000482609.1	PRICKLE2-AS1	ENSG00000241111	0.520900323238368	0.0426928779421657	Transcript	CvD
ENST00000592299.5	SPHK1	ENSG00000176170	-1.4550437963052	0.0429993012052832	Transcript	CvD
ENST00000375486.8	PADI2	ENSG00000117115	-0.29503091435442	0.0429993012052832	Transcript	CvD
ENST00000392407.6	MUC4	ENSG00000145113	-0.958022447561608	0.0430861183141517	Transcript	CvD
ENST00000571580.1	FLYWCH1	ENSG00000059122	0.426974021113755	0.0433861033895526	Transcript	CvD
ENST00000264042.7	FARP2	ENSG00000006607	-0.193492151706363	0.0435620446863025	Transcript	CvD
ENST00000217961.4	STS	ENSG00000101846	0.211246445317447	0.0435620446863025	Transcript	CvD
ENST00000574165.1	KIF1C	ENSG00000129250	-0.527953761024273	0.0435620446863025	Transcript	CvD
ENST00000354333.5	TSPEAR-AS2	ENSG00000182912	0.270612199088579	0.0435620446863025	Transcript	CvD
ENST00000339708.9	PDE8A	ENSG00000073417	-1.07594328063683	0.0435620446863025	Transcript	CvD
ENST00000265136.11	COBL	ENSG00000106078	-0.231448020930804	0.0435620446863025	Transcript	CvD
ENST00000427175.2	RALGAPA2	ENSG00000188559	-0.203448628028333	0.0436574444707761	Transcript	CvD
ENST00000472587.5	ABCG1	ENSG00000160179	-0.51217264844942	0.0436574444707761	Transcript	CvD
ENST00000413553.1	SIK3	ENSG00000160584	-0.173691996691225	0.0436574444707761	Transcript	CvD
ENST00000534941.2	C3orf33	ENSG00000174928	-0.380686002374897	0.0437038604103105	Transcript	CvD
ENST00000422882.1	LINC00680	ENSG00000215190	0.112461176269657	0.0438830536317775	Transcript	CvD
ENST00000410061.3	RAB6C	ENSG00000222014	-0.26315537914868	0.0439695074185748	Transcript	CvD
ENST00000377041.6	ABHD17B	ENSG00000107362	-0.272076370025946	0.0439695074185748	Transcript	CvD
ENST00000367685.3	GPR52	ENSG00000203737	-0.325423628278252	0.0443356250613768	Transcript	CvD
ENST00000507108.5	RP11-364P22.1	ENSG00000234111	0.652958708216326	0.044663825014649	Transcript	CvD
ENST00000508237.5	ZNF652	ENSG00000198740	-0.170588696191261	0.0446990442965505	Transcript	CvD
ENST00000426248.7	PKP4	ENSG00000144283	-0.36446694350063	0.0446990442965505	Transcript	CvD
ENST00000545217.5	ZNF175	ENSG00000105497	-0.247806409830055	0.0446990442965505	Transcript	CvD
ENST00000359798.8	ZNF808	ENSG00000198482	-0.176567554551433	0.0446990442965505	Transcript	CvD
ENST00000323851.11	NDRG1	ENSG00000104419	-0.260797555798241	0.0449164296298488	Transcript	CvD
ENST00000421194.3	RP11-188C12.2	ENSG00000255585	0.348052265481186	0.0449164296298488	Transcript	CvD
ENST00000347982.8	NSD1	ENSG00000165671	-0.0890255483945717	0.0449164296298488	Transcript	CvD
ENST00000623138.1	RP11-45A17.3	ENSG00000279982	-0.281992826631249	0.0450713405082122	Transcript	CvD
ENST00000443767.1	TATDN2P1	ENSG00000198414	0.609843259094744	0.0450713405082122	Transcript	CvD
ENST00000523978.1	EFCAB13	ENSG00000178852	0.611011486337759	0.0450713405082122	Transcript	CvD
ENST00000373313.2	MAFB	ENSG00000204103	0.253109441008154	0.0450713405082122	Transcript	CvD
ENST00000592697.1	TXLNGY	ENSG00000131002	-0.824515654972655	0.0450713405082122	Transcript	CvD
ENST00000303391.10	MECP2	ENSG00000169057	-0.122621141142974	0.0450792549408958	Transcript	CvD
ENST00000478233.1	MAP2	ENSG00000078018	0.292756591243856	0.0455081241740135	Transcript	CvD
ENST00000590490.1	SLC7A10	ENSG00000130876	0.579811438511695	0.0456102057510326	Transcript	CvD
ENST00000583419.5	STARD3	ENSG00000131748	0.613582547844364	0.0456102057510326	Transcript	CvD
ENST00000366691.3	RHOU	ENSG00000116574	-0.298320319092077	0.0456102057510326	Transcript	CvD
ENST00000217233.7	TRIB3	ENSG00000101255	0.307116671501409	0.0457569986223599	Transcript	CvD
ENST00000352480.9	ASS1	ENSG00000130707	0.369731963433052	0.0463219213196101	Transcript	CvD
ENST00000585676.1	MGRN1	ENSG00000102858	0.421608835355302	0.0467207646199177	Transcript	CvD
ENST00000490882.5	FLNB	ENSG00000136068	-0.307077341306536	0.0468090695304892	Transcript	CvD
ENST00000408974.8	DNM2	ENSG00000079805	-0.370684364558579	0.0468090695304892	Transcript	CvD
ENST00000243457.3	KCNJ2	ENSG00000123700	-0.268456228983973	0.0468164783701695	Transcript	CvD
ENST00000411731.6	ERBB3	ENSG00000065361	-0.300308803815818	0.0468164783701695	Transcript	CvD
ENST00000313695.11	ARHGEF2	ENSG00000116584	-0.214500975777362	0.0469583165215386	Transcript	CvD
ENST00000496201.2	PTPN5	ENSG00000110786	-0.925001278820773	0.0469583165215386	Transcript	CvD
ENST00000257414.12	SEMA6A	ENSG00000092421	-0.334604756956566	0.0469583165215386	Transcript	CvD
ENST00000340208.9	MEF2C	ENSG00000081189	1.99836216954432	0.0469583165215386	Transcript	CvD
ENST00000335350.10	UNC5B	ENSG00000107731	-0.466955359838671	0.0469583165215386	Transcript	CvD
ENST00000376741.4	SP2	ENSG00000167182	-0.182291354539243	0.0469583165215386	Transcript	CvD
ENST00000535650.6	AL109923.1	ENSG00000283472	-0.161726147823577	0.0469583165215386	Transcript	CvD
ENST00000215793.12	SF3A1	ENSG00000099995	-0.117145735452467	0.0469583165215386	Transcript	CvD
ENST00000336926.10	HIP1	ENSG00000127946	-0.247042042279745	0.0469583165215386	Transcript	CvD
ENST00000530915.1	GAB2	ENSG00000033327	-0.459852949706374	0.0471460858931712	Transcript	CvD
ENST00000467579.7	GSTM2	ENSG00000213366	-1.00019860162461	0.0472833766360864	Transcript	CvD
ENST00000439992.5	RP11-305F18.1	ENSG00000233928	0.606138024649949	0.0474657224646682	Transcript	CvD
ENST00000577708.1	MIR3687-2	ENSG00000264063	0.434689550145122	0.0474657224646682	Transcript	CvD
ENST00000250457.7	EGLN3	ENSG00000129521	-0.186069050940026	0.0474657224646682	Transcript	CvD
ENST00000569523.1	PLCG2	ENSG00000197943	-1.04523535512267	0.0474657224646682	Transcript	CvD
ENST00000376573.8	PIP4K2A	ENSG00000150867	-0.288881939122125	0.0474657224646682	Transcript	CvD
ENST00000382099.2	VLDLR	ENSG00000147852	-0.235018539326244	0.0474657224646682	Transcript	CvD
ENST00000302763.11	CTNNA1	ENSG00000044115	-0.215537838539707	0.0474657224646682	Transcript	CvD
ENST00000054666.10	VAMP3	ENSG00000049245	-0.22481952966842	0.0474657224646682	Transcript	CvD
ENST00000538904.6	EVI5L	ENSG00000142459	-0.194222796437337	0.0474657224646682	Transcript	CvD
ENST00000342494.7	UBE3B	ENSG00000151148	-0.121111234633202	0.0474657224646682	Transcript	CvD
ENST00000237623.11	SPP1	ENSG00000118785	-0.43608557564891	0.0474657224646682	Transcript	CvD
ENST00000455843.5	SEPT5	ENSG00000184702	0.332306581087627	0.0474657224646682	Transcript	CvD
ENST00000509550.5	ANK2	ENSG00000145362	-0.249997044994406	0.0474657224646682	Transcript	CvD
ENST00000233202.10	SLC11A1	ENSG00000018280	-0.39062453682257	0.0474657224646682	Transcript	CvD
ENST00000331830.5	CNTN2	ENSG00000184144	-0.35790852945498	0.0474657224646682	Transcript	CvD
ENST00000556751.5	BEGAIN	ENSG00000183092	0.281281349259483	0.0474657224646682	Transcript	CvD
ENST00000581399.5	SPECC1	ENSG00000128487	-0.938836959917854	0.0474657224646682	Transcript	CvD
ENST00000269346.8	TTYH2	ENSG00000141540	-0.39521741876501	0.0474728514572879	Transcript	CvD
ENST00000357727.6	CREB5	ENSG00000146592	-0.324895282453336	0.0474728514572879	Transcript	CvD
ENST00000424848.2	CDK6	ENSG00000105810	-0.581347237458965	0.047643314263983	Transcript	CvD
ENST00000613446.4	ZWILCH	ENSG00000174442	0.940363049949405	0.047643314263983	Transcript	CvD
ENST00000366787.7	THBS2	ENSG00000186340	-0.285680973347168	0.0476798657063948	Transcript	CvD
ENST00000507361.5	LINC01411	ENSG00000249306	-0.293599144986216	0.0476798657063948	Transcript	CvD
ENST00000432432.6	ANKRD20A8P	ENSG00000229089	-0.678247169571577	0.0476798657063948	Transcript	CvD
ENST00000298248.11	CRYL1	ENSG00000165475	-0.163029473436975	0.0476798657063948	Transcript	CvD
ENST00000468021.1	IFT57	ENSG00000114446	0.501263984209005	0.0476798657063948	Transcript	CvD
ENST00000628166.1	GRIN2B	ENSG00000273079	-1.95654463310867	0.0478270070959694	Transcript	CvD
ENST00000347697.6	EPN2	ENSG00000072134	-0.156949557606787	0.0478270070959694	Transcript	CvD
ENST00000357816.2	AMER2	ENSG00000165566	-0.216015527025354	0.0478270070959694	Transcript	CvD
ENST00000566609.1	LMF1	ENSG00000103227	-1.08608843664487	0.0478270070959694	Transcript	CvD
ENST00000445902.2	VPS52	ENSG00000223501	-0.104768621772879	0.0478270070959694	Transcript	CvD
ENST00000448814.5	BBIP1	ENSG00000214413	-0.163043571989234	0.0478270070959694	Transcript	CvD
ENST00000590127.5	PIAS2	ENSG00000078043	-1.0307669328419	0.0478270070959694	Transcript	CvD
ENST00000264126.7	GPSM2	ENSG00000121957	-0.199802398089685	0.0478270070959694	Transcript	CvD
ENST00000624814.1	RP11-862L9.2	ENSG00000279811	-0.432075692853869	0.0481254009798294	Transcript	CvD
ENST00000369409.8	PHGDH	ENSG00000092621	-0.188835567697197	0.0481254009798294	Transcript	CvD
ENST00000400186.7	CSMD1	ENSG00000183117	-1.86150084400586	0.0481254009798294	Transcript	CvD
ENST00000317268.7	SEPT4	ENSG00000108387	-0.411423670124618	0.0483330885502684	Transcript	CvD
ENST00000262648.7	ANOS1	ENSG00000011201	0.206240640443946	0.0483486785651738	Transcript	CvD
ENST00000480233.1	TTC12	ENSG00000149292	-0.500787185747996	0.0483486785651738	Transcript	CvD
ENST00000615498.4	FAM124A	ENSG00000150510	-0.330796663170916	0.0483486785651738	Transcript	CvD
ENST00000295417.3	FZD5	ENSG00000163251	-0.250471074530095	0.0483723025565995	Transcript	CvD
ENST00000496992.1	MYO1B	ENSG00000128641	0.575500280686036	0.0483723025565995	Transcript	CvD
ENST00000251453.7	RPS16	ENSG00000105193	-0.315618139669989	0.0483723025565995	Transcript	CvD
ENST00000314565.8	BORCS5	ENSG00000165714	-0.0981340579471646	0.0483723025565995	Transcript	CvD
ENST00000547610.1	KMT2D	ENSG00000167548	-0.232468201664173	0.0483723025565995	Transcript	CvD
ENST00000304031.7	HS1BP3	ENSG00000118960	-0.145942471356161	0.0483723025565995	Transcript	CvD
ENST00000356763.7	PIK3R4	ENSG00000196455	-0.0979570854878258	0.0484394910381244	Transcript	CvD
ENST00000326080.9	FAXDC2	ENSG00000170271	-0.248220214063868	0.0484394910381244	Transcript	CvD
ENST00000522729.5	NECAB1	ENSG00000123119	-0.287581388980768	0.0485981761719384	Transcript	CvD
ENST00000341657.8	ANKFY1	ENSG00000185722	-0.10474161018488	0.0490548137603906	Transcript	CvD
ENST00000367840.3	DCAF6	ENSG00000143164	-1.28569887172121	0.0490548137603906	Transcript	CvD
ENST00000392547.6	WIPF1	ENSG00000115935	-0.3259693358655	0.0490548137603906	Transcript	CvD
ENST00000306317.6	LGI3	ENSG00000168481	-0.232581393265359	0.0490548137603906	Transcript	CvD
ENST00000415033.2	CPB2-AS1	ENSG00000235903	-0.388915912231645	0.0490548137603906	Transcript	CvD
ENST00000371681.8	HECTD2	ENSG00000165338	0.198669369410394	0.0490548137603906	Transcript	CvD
ENST00000357927.7	ANKRD18B	ENSG00000230453	0.301007344151732	0.0490548137603906	Transcript	CvD
ENST00000377238.2	PLXDC2	ENSG00000120594	-0.240478762004315	0.0490548137603906	Transcript	CvD
ENST00000337630.10	GSG1	ENSG00000111305	0.144422803460315	0.0490548137603906	Transcript	CvD
ENST00000569847.1	GPRC5B	ENSG00000167191	-0.454472104325026	0.0490548137603906	Transcript	CvD
ENST00000275262.11	QKI	ENSG00000112531	-0.292867356745256	0.0490548137603906	Transcript	CvD
ENST00000514140.1	FAM47E-STBD1	ENSG00000272414	0.309091931716508	0.0491455598267	Transcript	CvD
ENST00000294435.7	RBP7	ENSG00000162444	-0.574056832903301	0.0491455598267	Transcript	CvD
ENST00000359939.10	KIF19	ENSG00000196169	-1.00684621311603	0.0491455598267	Transcript	CvD
ENST00000535139.5	SPX	ENSG00000134548	-0.277262524281937	0.0491455598267	Transcript	CvD
ENST00000618852.4	WASF2	ENSG00000158195	-0.168448611305432	0.0491455598267	Transcript	CvD
ENST00000377470.7	SPATC1	ENSG00000186583	0.58143764072202	0.0491455598267	Transcript	CvD
ENST00000455254.1	AGKP1	ENSG00000226555	0.454634391437475	0.0491455598267	Transcript	CvD
ENST00000572949.5	USP6	ENSG00000129204	-1.62780692050729	0.0491455598267	Transcript	CvD
ENST00000429010.1	LINC01447	ENSG00000236078	-0.203315491550845	0.0491455598267	Transcript	CvD
ENST00000596211.5	ZNF675	ENSG00000197372	-0.642896579246013	0.0491455598267	Transcript	CvD
ENST00000549921.5	FRS2	ENSG00000166225	-0.152463223659376	0.0491508260588597	Transcript	CvD
ENST00000476272.6	CEP85	ENSG00000130695	-0.236387961525693	0.0491508260588597	Transcript	CvD
ENST00000034275.12	RANBP3	ENSG00000031823	-1.55420437636217	0.0491508260588597	Transcript	CvD
ENST00000568223.6	METRN	ENSG00000103260	-0.238897425541293	0.0493313164279655	Transcript	CvD
ENST00000374244.3	KIAA1958	ENSG00000165185	-0.170339927999286	0.0493313164279655	Transcript	CvD
ENST00000519596.5	PABPC1	ENSG00000070756	-0.356716839384752	0.0493887348863793	Transcript	CvD
ENST00000337540.11	ZFYVE27	ENSG00000155256	1.50385706752853	0.0493887348863793	Transcript	CvD
ENST00000619023.4	AKAP9	ENSG00000127914	1.72478453789977	0.0493887348863793	Transcript	CvD
ENST00000247207.6	HSPA2	ENSG00000126803	-0.403112115246882	0.0493887348863793	Transcript	CvD
ENST00000537123.1	CCDC150P1	ENSG00000256304	0.222198461744533	0.0494559159821919	Transcript	CvD
ENST00000381042.8	PNPLA4	ENSG00000006757	0.22228384254453	0.0495189709386479	Transcript	CvD
ENST00000567379.5	VPS9D1	ENSG00000075399	0.779262748735232	0.0495189709386479	Transcript	CvD
ENST00000307851.8	HAVCR2	ENSG00000135077	-0.216110038883854	0.0495189709386479	Transcript	CvD
ENST00000392213.7	MAG	ENSG00000105695	-0.440719278393702	0.0498442920738064	Transcript	CvD
ENST00000571489.5	PCTP	ENSG00000141179	0.245195320917872	0.0498442920738064	Transcript	CvD
ENST00000418290.1	CDY4P	ENSG00000228411	-5.78018096499701	7.6864735310291005e-292	Transcript	CvH
ENST00000400275.2	PSMA6P1	ENSG00000215414	-5.62433279734418	3.0917202773718096e-288	Transcript	CvH
ENST00000403487.2	ZNF839P1	ENSG00000217896	-5.64195128105729	3.4092886889545804e-279	Transcript	CvH
ENST00000443820.1	ARSDP1	ENSG00000225117	-5.78705693975599	3.9558861485994e-264	Transcript	CvH
ENST00000455273.1	OFD1P4Y	ENSG00000229406	-4.88041749403838	5.957605798861151e-233	Transcript	CvH
ENST00000435433.1	FAM8A4P	ENSG00000232730	-4.60852782690531	7.90854731174823e-206	Transcript	CvH
ENST00000324446.3	TTTY14	ENSG00000176728	3.94967155209708	3.91116139925692e-179	Transcript	CvH
ENST00000440408.5	TTTY15	ENSG00000233864	2.57277907743354	6.25255163596469e-133	Transcript	CvH
ENST00000478891.1	KDM5D	ENSG00000012817	2.80302318449402	1.76351958247372e-107	Transcript	CvH
ENST00000444242.1	HSFY3P	ENSG00000227289	-3.43331044481726	1.73437709886368e-106	Transcript	CvH
ENST00000417071.1	TTTY15	ENSG00000233864	3.96961776248602	1.92713522246954e-101	Transcript	CvH
ENST00000495163.1	PRKY	ENSG00000099725	2.98145341181794	3.06218239286689e-98	Transcript	CvH
ENST00000528056.5	PRKY	ENSG00000099725	1.71185496388138	1.8416036422230001e-93	Transcript	CvH
ENST00000383032.5	TBL1Y	ENSG00000092377	-5.32427554023107	9.20225197020151e-86	Transcript	CvH
ENST00000550058.1	METTL25	ENSG00000127720	-3.71482343847196	1.9423845717880597e-77	Transcript	CvH
ENST00000566193.1	RP11-424G14.1	ENSG00000260197	2.35009095879912	7.32493654863888e-69	Transcript	CvH
ENST00000253320.8	TXLNGY	ENSG00000131002	2.81619119026105	3.05022071240309e-66	Transcript	CvH
ENST00000382806.6	KDM5D	ENSG00000012817	-5.65297322480994	1.65488483844015e-63	Transcript	CvH
ENST00000449381.1	RBMY3AP	ENSG00000231436	-3.36348783324857	2.21230806352937e-59	Transcript	CvH
ENST00000343584.10	PRYP3	ENSG00000169763	-3.23497265864959	8.74109349426329e-58	Transcript	CvH
ENST00000492117.1	KDM5D	ENSG00000012817	2.34793006495784	4.1070578913458e-53	Transcript	CvH
ENST00000336079.7	DDX3Y	ENSG00000067048	2.67181066708402	3.87383079951679e-52	Transcript	CvH
ENST00000413486.2	LINC00279	ENSG00000232348	-2.4136407712078	6.33564393990988e-51	Transcript	CvH
ENST00000304790.3	HSFY2	ENSG00000169953	1.83514218417771	6.91608875110274e-48	Transcript	CvH
ENST00000330337.2	TTTY13	ENSG00000184991	-2.87872621070082	9.90247007266379e-48	Transcript	CvH
ENST00000415360.1	KDM5D	ENSG00000012817	-3.32625358314206	1.96556743619227e-45	Transcript	CvH
ENST00000620615.4	PCDH11Y	ENSG00000099715	2.58406221026063	1.71509119175127e-32	Transcript	CvH
ENST00000609745.1	SDCBP2-AS1	ENSG00000234684	0.973095857752205	2.31971928407797e-29	Transcript	CvH
ENST00000432915.1	XKRYP2	ENSG00000230904	1.49921975195044	5.75976365002946e-29	Transcript	CvH
ENST00000460561.1	ANOS2P	ENSG00000241859	1.43574044412153	1.2533809417778299e-28	Transcript	CvH
ENST00000400457.3	PCDH11Y	ENSG00000099715	3.14341340455747	1.05117015129426e-27	Transcript	CvH
ENST00000398758.2	ARSFP1	ENSG00000232226	-1.43624114925705	4.6365882201736496e-26	Transcript	CvH
ENST00000474345.5	FDPS	ENSG00000160752	-2.28659722575323	1.24315477465412e-25	Transcript	CvH
ENST00000481896.1	ANOS1	ENSG00000011201	1.80801614635168	1.28294115858071e-25	Transcript	CvH
ENST00000439586.1	ZNF736P9Y	ENSG00000239893	1.84915064304328	3.08930001932098e-24	Transcript	CvH
ENST00000447937.1	TTTY14	ENSG00000176728	-1.23500051376363	2.98080884664101e-23	Transcript	CvH
ENST00000471409.1	USP9Y	ENSG00000114374	1.05694337798657	1.13350695396848e-22	Transcript	CvH
ENST00000414209.5	JPX	ENSG00000225470	0.302070829374154	3.70652315054074e-20	Transcript	CvH
ENST00000346432.3	TBL1Y	ENSG00000092377	-2.83702315372786	7.86865714070549e-20	Transcript	CvH
ENST00000414053.1	ARSD-AS1	ENSG00000229851	1.51610043795309	1.8607585287889502e-19	Transcript	CvH
ENST00000382868.5	NLGN4Y	ENSG00000165246	-2.90697483830378	1.4757612919024001e-18	Transcript	CvH
ENST00000533551.5	PRKY	ENSG00000099725	-2.61156890800652	3.84925104958798e-18	Transcript	CvH
ENST00000551722.1	METTL25	ENSG00000127720	-0.826562739745363	1.9772944013587899e-16	Transcript	CvH
ENST00000382963.5	GYG2P1	ENSG00000206159	1.15109822236446	1.78871929149134e-15	Transcript	CvH
ENST00000481089.1	NLGN4Y	ENSG00000165246	-1.11769453616487	6.2006722641971804e-15	Transcript	CvH
ENST00000603952.1	RP13-36G14.4	ENSG00000270223	0.667015873514996	2.9073969513391e-14	Transcript	CvH
ENST00000622698.4	PCDH11Y	ENSG00000099715	-1.00251231489476	5.6524908043949904e-14	Transcript	CvH
ENST00000472510.5	DDX3Y	ENSG00000067048	1.02484459611657	3.12076562738161e-12	Transcript	CvH
ENST00000215473.7	PCDH11Y	ENSG00000099715	2.65588185289878	5.3751408549827895e-12	Transcript	CvH
ENST00000510613.1	AC022486.1	ENSG00000251510	2.30121625668214	6.9662644388673194e-12	Transcript	CvH
ENST00000495294.1	ARSD	ENSG00000006756	-1.78597913080359	2.5305455623643298e-11	Transcript	CvH
ENST00000589075.5	TXLNGY	ENSG00000131002	-2.23424395633537	2.8432431682602e-11	Transcript	CvH
ENST00000413508.1	RP13-33H18.1	ENSG00000234969	-1.05832798899549	4.38771003359108e-11	Transcript	CvH
ENST00000430663.2	USP9YP14	ENSG00000227494	-1.77333909721935	9.95692944316406e-11	Transcript	CvH
ENST00000602863.1	XIST	ENSG00000229807	-0.917438241606295	2.60064028702309e-10	Transcript	CvH
ENST00000416956.1	PPP1R12BP2	ENSG00000205936	-1.76293148712308	2.87173291768756e-10	Transcript	CvH
ENST00000603672.5	FTX	ENSG00000230590	0.532877316922137	3.63618631331426e-10	Transcript	CvH
ENST00000155093.7	ZFY	ENSG00000067646	-3.7895117949013	6.88470760678564e-10	Transcript	CvH
ENST00000488280.1	TXLNGY	ENSG00000131002	-1.75985322719622	7.0794365085267e-10	Transcript	CvH
ENST00000217890.10	ARSD	ENSG00000006756	-0.441451298260423	1.4928571300514901e-09	Transcript	CvH
ENST00000441139.5	BCORP1	ENSG00000215580	1.0398576756748	2.4758932207154803e-09	Transcript	CvH
ENST00000452584.5	TTTY14	ENSG00000176728	0.823089646708839	3.27608779812207e-09	Transcript	CvH
ENST00000545496.5	ARSE	ENSG00000157399	-1.8831271831141	4.29842928182588e-09	Transcript	CvH
ENST00000538878.5	UTY	ENSG00000183878	-2.914183764598	1.21380642705444e-08	Transcript	CvH
ENST00000381086.9	IGFBP3	ENSG00000146674	0.928709026178622	1.60824999762393e-08	Transcript	CvH
ENST00000538014.2	TXLNGY	ENSG00000131002	-1.92306147456652	2.52576322698567e-08	Transcript	CvH
ENST00000463199.1	DDX3Y	ENSG00000067048	0.885234641988583	1.04363964568104e-07	Transcript	CvH
ENST00000440077.5	KDM5D	ENSG00000012817	-3.62575742485395	1.55051731272016e-07	Transcript	CvH
ENST00000219235.4	CCL22	ENSG00000102962	-0.314167489659998	3.55891637968406e-07	Transcript	CvH
ENST00000455084.1	TTTY10	ENSG00000229236	-0.62737433408968	5.79373862344236e-07	Transcript	CvH
ENST00000612274.4	UTY	ENSG00000183878	-2.42456689333098	8.05792821928991e-07	Transcript	CvH
ENST00000493160.5	GYG2P1	ENSG00000206159	-0.976908465022317	8.66450312906574e-07	Transcript	CvH
ENST00000434773.1	SHROOM2P1	ENSG00000226863	-0.991853555292107	9.55053964263016e-07	Transcript	CvH
ENST00000618474.4	UTY	ENSG00000183878	3.06834666479924	1.53766515547285e-06	Transcript	CvH
ENST00000421322.1	XIST	ENSG00000229807	1.82727833999343	1.77510402955261e-06	Transcript	CvH
ENST00000572385.5	ALOX12-AS1	ENSG00000215067	-0.608793885806954	2.12479681588585e-06	Transcript	CvH
ENST00000355162.6	TBL1Y	ENSG00000092377	-1.65857040203113	1.32351277479991e-05	Transcript	CvH
ENST00000464196.5	EIF1AY	ENSG00000198692	-0.330504071349215	1.32351277479991e-05	Transcript	CvH
ENST00000459719.6	TXLNGY	ENSG00000131002	-0.796668553076465	2.54321247984125e-05	Transcript	CvH
ENST00000570562.5	ALOX12-AS1	ENSG00000215067	-0.945273562572551	3.12412918542989e-05	Transcript	CvH
ENST00000602812.5	FTX	ENSG00000230590	0.216788356922932	4.54096164260144e-05	Transcript	CvH
ENST00000333995.7	FAM9C	ENSG00000187268	-0.816648708002487	5.31689566793342e-05	Transcript	CvH
ENST00000592697.1	TXLNGY	ENSG00000131002	-1.19474623502245	9.06049555569808e-05	Transcript	CvH
ENST00000469599.6	KDM5D	ENSG00000012817	-0.717749509675152	9.32744046159238e-05	Transcript	CvH
ENST00000440554.1	DDX3Y	ENSG00000067048	-0.714263070741779	0.0001002522958943	Transcript	CvH
ENST00000604411.1	TSIX	ENSG00000270641	0.18139145145655	0.0001063021314895	Transcript	CvH
ENST00000443793.1	ZFY	ENSG00000067646	-1.67467372780073	0.000119060722399	Transcript	CvH
ENST00000611750.1	RP11-414C23.1	ENSG00000278847	-0.725427370060741	0.0001276015476753	Transcript	CvH
ENST00000250784.12	RPS4Y1	ENSG00000129824	-1.07390337091856	0.0001501151680083	Transcript	CvH
ENST00000415195.1	XXbac-BPG249D20.9	ENSG00000235781	-0.353573588334319	0.0001950105335682	Transcript	CvH
ENST00000479713.1	UTY	ENSG00000183878	-0.780286626843074	0.0002364846334408	Transcript	CvH
ENST00000458667.1	FAM224B	ENSG00000230663	1.53767235336299	0.0002375598777786	Transcript	CvH
ENST00000414784.1	AC012442.5	ENSG00000243389	-0.633450425004335	0.0004055670251612	Transcript	CvH
ENST00000514855.1	RP11-769N22.1	ENSG00000249228	0.193932094730058	0.0005854629019929	Transcript	CvH
ENST00000356766.10	PIWIL2	ENSG00000197181	-0.58148064798138	0.0005862708853117	Transcript	CvH
ENST00000593000.1	TXLNGY	ENSG00000131002	-0.666016942506739	0.0008407104578921	Transcript	CvH
ENST00000530484.1	USP17L3	ENSG00000225327	1.0709293407221	0.0008853417815856	Transcript	CvH
ENST00000604647.1	AC015849.16	ENSG00000270977	0.48151385399496	0.0009124431150766	Transcript	CvH
ENST00000381663.8	PLCXD1	ENSG00000182378	-1.46136942412546	0.0009771453684307	Transcript	CvH
ENST00000518193.1	XRCC6P4	ENSG00000253517	0.464993177895967	0.0009868513279867	Transcript	CvH
ENST00000407270.7	MTA3	ENSG00000057935	1.2729751898304	0.0011804363294801	Transcript	CvH
ENST00000439913.1	AL022344.5	ENSG00000234864	0.329996734369874	0.0013997228805126	Transcript	CvH
ENST00000454875.1	TTTY14	ENSG00000176728	-0.948859961725877	0.0014937445566406	Transcript	CvH
ENST00000430079.5	ANOS2P	ENSG00000241859	-0.701487977676711	0.0016695064462625	Transcript	CvH
ENST00000619668.1	FAM27E2	ENSG00000276135	1.11946492748633	0.0017518919513137	Transcript	CvH
ENST00000367272.4	PPP1R12BP1	ENSG00000229238	-0.812509917559748	0.0018923930159103	Transcript	CvH
ENST00000436556.5	ZFAND2B	ENSG00000158552	0.459831835381055	0.0019727225985369	Transcript	CvH
ENST00000615425.1	AQP6	ENSG00000086159	-0.308960551804802	0.0032151286834943	Transcript	CvH
ENST00000457545.6	AKR1B15	ENSG00000227471	0.627433154450436	0.0034225813751823	Transcript	CvH
ENST00000586845.1	CTC-550B14.7	ENSG00000267265	-0.708714383506918	0.0034354911861062	Transcript	CvH
ENST00000491383.5	KDM3A	ENSG00000115548	0.251975234262289	0.0034589890346442	Transcript	CvH
ENST00000451646.1	RP3-467L1.4	ENSG00000236266	0.550778819033844	0.0038779978757499	Transcript	CvH
ENST00000382966.5	GYG2P1	ENSG00000206159	-0.686348474787739	0.0039925885399202	Transcript	CvH
ENST00000617758.1	TBL1XR1-AS1	ENSG00000231310	-0.431755410023543	0.0042409607285473	Transcript	CvH
ENST00000374455.2	RASGEF1A	ENSG00000198915	-1.33709510909535	0.0043101331629723	Transcript	CvH
ENST00000284856.3	TMSB4Y	ENSG00000154620	-0.528443117224647	0.0043101331629723	Transcript	CvH
ENST00000603360.1	RP13-216E22.5	ENSG00000271199	0.483060061204558	0.0044341788849773	Transcript	CvH
ENST00000619960.4	CMB9-22P13.1	ENSG00000173727	-0.219332394394301	0.0044884497096026	Transcript	CvH
ENST00000529626.1	MED17	ENSG00000042429	0.346014067653753	0.0047382885339706	Transcript	CvH
ENST00000317961.8	KDM5D	ENSG00000012817	-0.79079306555565	0.0048237511542712	Transcript	CvH
ENST00000297967.9	NLGN4Y	ENSG00000165246	-2.51138502178988	0.0054359262971988	Transcript	CvH
ENST00000381154.5	ARSD	ENSG00000006756	-0.226081599970472	0.0066197511628364	Transcript	CvH
ENST00000631979.1	CLUHP10	ENSG00000282511	0.582905370038257	0.006687559987644	Transcript	CvH
ENST00000445814.1	XIST	ENSG00000229807	-1.29505241734055	0.0070919810818485	Transcript	CvH
ENST00000414057.6	SCAMP4	ENSG00000227500	-1.5004790684132	0.0071914140184307	Transcript	CvH
ENST00000567067.1	RP11-575H3.1	ENSG00000261600	-0.683478317983904	0.0071914140184307	Transcript	CvH
ENST00000382872.5	NLGN4Y	ENSG00000165246	0.578433712751306	0.0077836716634303	Transcript	CvH
ENST00000586512.1	NLRP2	ENSG00000022556	-0.599320957752824	0.0080285412801508	Transcript	CvH
ENST00000493675.1	AGGF1P3	ENSG00000241532	0.531250232056996	0.0087398350859256	Transcript	CvH
ENST00000486571.1	RP11-706O15.1	ENSG00000205664	-0.382186650127361	0.0089067012342972	Transcript	CvH
ENST00000467646.1	TYW3	ENSG00000162623	1.04823309136534	0.0093499980147834	Transcript	CvH
ENST00000637382.1	IGHVII-28-2	ENSG00000283557	-0.492378444006347	0.0096768725999372	Transcript	CvH
ENST00000428275.1	ACTG1P10	ENSG00000231340	-0.446058060898229	0.0107486638585729	Transcript	CvH
ENST00000413266.6	RNF10	ENSG00000022840	-0.144228753568723	0.0113487800963972	Transcript	CvH
ENST00000482651.5	HDGF	ENSG00000143321	-1.05535511480642	0.0118454345600207	Transcript	CvH
ENST00000529399.1	DLG2	ENSG00000150672	-0.390433542845989	0.0131933093879434	Transcript	CvH
ENST00000361365.6	EIF1AY	ENSG00000198692	-0.611650541121743	0.0154348162197991	Transcript	CvH
ENST00000431170.5	AASS	ENSG00000008311	1.57196681928197	0.0158753936145215	Transcript	CvH
ENST00000262648.7	ANOS1	ENSG00000011201	0.232036340481072	0.0160632945836075	Transcript	CvH
ENST00000558064.1	DAPK2	ENSG00000035664	-0.327164328430635	0.0164965379652532	Transcript	CvH
ENST00000360160.8	DDX3Y	ENSG00000067048	-1.85363255449178	0.0164965379652532	Transcript	CvH
ENST00000537580.5	UTY	ENSG00000183878	-1.66203059949435	0.018033618758065	Transcript	CvH
ENST00000620285.1	RP11-166B2.1	ENSG00000234719	-0.806061261196457	0.0201178418502131	Transcript	CvH
ENST00000566627.5	LMF1	ENSG00000103227	-0.758964255807082	0.0201178418502131	Transcript	CvH
ENST00000527315.5	NOX5	ENSG00000255346	0.217074483115891	0.0205787743060309	Transcript	CvH
ENST00000340994.4	PKHD1	ENSG00000170927	-0.665032429770202	0.0225631090449205	Transcript	CvH
ENST00000446203.1	CCR12P	ENSG00000238241	-0.551717529680733	0.0254281777529147	Transcript	CvH
ENST00000475672.5	SLC51A	ENSG00000163959	0.408194561298329	0.0256470370016131	Transcript	CvH
ENST00000412242.1	KDM5C-IT1	ENSG00000235262	0.283483679408379	0.0266241323122939	Transcript	CvH
ENST00000241125.3	GJA3	ENSG00000121743	-0.605051946917444	0.0267458924392577	Transcript	CvH
ENST00000251453.7	RPS16	ENSG00000105193	-0.364573160053816	0.0277030629752134	Transcript	CvH
ENST00000362016.6	HTR4	ENSG00000164270	1.02625944863103	0.0280988267421492	Transcript	CvH
ENST00000523252.1	PHYHIP	ENSG00000168490	-1.38058702954838	0.029256778694179	Transcript	CvH
ENST00000371757.6	KCNT1	ENSG00000107147	-1.82311290896214	0.0293511553428486	Transcript	CvH
ENST00000381105.2	RP11-706O15.7	ENSG00000205662	-1.21938774728184	0.0298342741483329	Transcript	CvH
ENST00000511306.5	POTEC	ENSG00000183206	0.216653951277951	0.0347949704235117	Transcript	CvH
ENST00000316807.2	CTD-3064H18.4	ENSG00000180458	-0.328136332234754	0.0349540664869319	Transcript	CvH
ENST00000504094.1	FIP1L1	ENSG00000145216	0.449696875777433	0.035251689738108	Transcript	CvH
ENST00000424561.1	RP11-462B18.1	ENSG00000230867	-0.451608085308831	0.035251689738108	Transcript	CvH
ENST00000554267.1	ZMYND19P1	ENSG00000258917	0.34011104362789	0.035251689738108	Transcript	CvH
ENST00000497100.5	KDM5C	ENSG00000126012	0.265545082289191	0.035251689738108	Transcript	CvH
ENST00000217939.6	MXRA5	ENSG00000101825	-0.352124241716403	0.035251689738108	Transcript	CvH
ENST00000602295.5	ANKRD18A	ENSG00000180071	0.255491632487232	0.0356922406295884	Transcript	CvH
ENST00000413447.1	CYCS	ENSG00000172115	-1.26825919872822	0.0370798811070522	Transcript	CvH
ENST00000422467.1	PRRC2B	ENSG00000130723	-1.50955054578253	0.0373330492766894	Transcript	CvH
ENST00000607307.1	RP4-758J18.13	ENSG00000272455	0.119287298751188	0.0386588588549991	Transcript	CvH
ENST00000437330.1	AC103564.7	ENSG00000229203	-0.441397081752035	0.0393272681789278	Transcript	CvH
ENST00000245934.11	SYMPK	ENSG00000125755	-0.27274286317915	0.0393272681789278	Transcript	CvH
ENST00000336498.7	ARHGAP10	ENSG00000071205	-0.261343663410415	0.0406679211166962	Transcript	CvH
ENST00000305877.12	BCR	ENSG00000186716	-0.253861634161867	0.0410389636591771	Transcript	CvH
ENST00000614721.1	ACSM3	ENSG00000005187	-0.322144195063041	0.0416079409651959	Transcript	CvH
ENST00000476598.1	APOO	ENSG00000184831	1.04068990121322	0.0435769847767685	Transcript	CvH
ENST00000482704.1	GPAT2	ENSG00000186281	0.604071388252393	0.0451937644163402	Transcript	CvH
ENST00000371930.4	ANKRD22	ENSG00000152766	-0.621984837800485	0.0471690935889776	Transcript	CvH
ENST00000586213.1	RP11-116O18.3	ENSG00000267193	0.623785117547181	0.0479357177302462	Transcript	CvH
ENST00000469101.1	DDX3Y	ENSG00000067048	0.486011396490045	0.0485240870066984	Transcript	CvH
ENST00000620700.1	MAFIP	ENSG00000278212	-0.645488611022523	0.0495137172093686	Transcript	CvH
ENST00000439586.1	ZNF736P9Y	ENSG00000239893	-2.63168074800164	8.961530335753709e-36	Transcript	DvH
ENST00000528056.5	PRKY	ENSG00000099725	0.673956967266488	1.40121825403373e-11	Transcript	DvH
ENST00000457658.5	TTTY15	ENSG00000233864	0.984381128967889	4.8627566962815e-09	Transcript	DvH
ENST00000469599.6	KDM5D	ENSG00000012817	0.997490902454949	4.8627566962815e-09	Transcript	DvH
ENST00000516161.1	RNU1-41P	ENSG00000251970	0.759462716561654	3.38602427666647e-07	Transcript	DvH
ENST00000421322.1	XIST	ENSG00000229807	-2.06251585502862	3.38602427666647e-07	Transcript	DvH
ENST00000452584.5	TTTY14	ENSG00000176728	0.821595627089613	4.71710061796681e-07	Transcript	DvH
ENST00000447937.1	TTTY14	ENSG00000176728	0.732057541424607	3.52142603367901e-06	Transcript	DvH
ENST00000336079.7	DDX3Y	ENSG00000067048	1.27189950926466	5.45851769429509e-06	Transcript	DvH
ENST00000445814.1	XIST	ENSG00000229807	1.8073513484594	2.31685001088426e-05	Transcript	DvH
ENST00000433732.1	XIST	ENSG00000229807	-0.583490797462036	2.86284123689956e-05	Transcript	DvH
ENST00000382963.5	GYG2P1	ENSG00000206159	0.845271245882199	4.56447690057315e-05	Transcript	DvH
ENST00000490920.1	RP11-706O15.1	ENSG00000205664	0.460372846967993	5.57669929382079e-05	Transcript	DvH
ENST00000426564.6	USP9Y	ENSG00000114374	1.10712704172957	0.0001249304542335	Transcript	DvH
ENST00000566193.1	RP11-424G14.1	ENSG00000260197	0.751197739219712	0.0001494354065599	Transcript	DvH
ENST00000440408.5	TTTY15	ENSG00000233864	0.543594241757269	0.0007484992372342	Transcript	DvH
ENST00000338981.7	USP9Y	ENSG00000114374	1.04115175579958	0.0007484992372342	Transcript	DvH
ENST00000250784.12	RPS4Y1	ENSG00000129824	1.09214144096469	0.0010534937408653	Transcript	DvH
ENST00000429829.5	XIST	ENSG00000229807	-0.824706944474523	0.0075300090875714	Transcript	DvH
ENST00000472510.5	DDX3Y	ENSG00000067048	0.595122829917971	0.0128082781668825	Transcript	DvH
ENST00000440554.1	DDX3Y	ENSG00000067048	0.633179059793674	0.0142014457368397	Transcript	DvH
ENST00000580888.5	EIF4A1	ENSG00000161960	1.37793319869196	0.0145355051380326	Transcript	DvH
ENST00000253320.8	TXLNGY	ENSG00000131002	0.792187195251409	0.0152451637657356	Transcript	DvH
ENST00000482651.5	HDGF	ENSG00000143321	1.31392673265337	0.016284959608776	Transcript	DvH
ENST00000492117.1	KDM5D	ENSG00000012817	0.684565190166016	0.016284959608776	Transcript	DvH
ENST00000413447.1	CYCS	ENSG00000172115	1.51289474779438	0.016284959608776	Transcript	DvH
ENST00000443793.1	ZFY	ENSG00000067646	1.46720080955923	0.0198815724463136	Transcript	DvH
ENST00000449636.5	BSCL2	ENSG00000168000	1.11933260918604	0.0356615166007055	Transcript	DvH
e1181198	TTTY13	ENSG00000184991	-4.15849331157998	2.76688572160793e-127	Exon	CvD
e1179056	TBL1Y	ENSG00000092377	-4.2476360843818	1.5830912302664702e-117	Exon	CvD
e1179070	TBL1Y	ENSG00000092377	-3.65560282829046	3.51113858944945e-100	Exon	CvD
e1179071	TBL1Y	ENSG00000092377	-3.53560621702679	2.01097003264842e-92	Exon	CvD
e1179068	TBL1Y	ENSG00000092377	-3.69594670564868	9.43574507056666e-91	Exon	CvD
e1179062	TBL1Y	ENSG00000092377	-3.69318253957005	8.021273016526781e-87	Exon	CvD
e1179061	TBL1Y	ENSG00000092377	-3.50704446758683	6.00743205754809e-76	Exon	CvD
e1179059	TBL1Y	ENSG00000092377	-3.28226132875418	4.40615094275858e-74	Exon	CvD
e1179064	TBL1Y	ENSG00000092377	-3.32133255972571	8.99255489343266e-72	Exon	CvD
e1179060	TBL1Y	ENSG00000092377	-3.27446301067328	5.4069072840253e-65	Exon	CvD
e1179110		ENSG00000273906	-3.5720946242489	8.92790986690258e-54	Exon	CvD
e1179535	RBMY3AP	ENSG00000231436	-3.1950940699102	6.7933361901465394e-43	Exon	CvD
e1178918	PCDH11Y	ENSG00000099715	2.43224288107143	1.29864494607455e-35	Exon	CvD
e1179183	ZNF736P9Y	ENSG00000239893	-3.1180835079246	4.62871197412301e-27	Exon	CvD
e1178913	PCDH11Y	ENSG00000099715	2.91685173536515	9.062053889473889e-26	Exon	CvD
e1178903	PCDH11Y	ENSG00000099715	2.38894266883825	1.9133633164561e-23	Exon	CvD
e1178901	PCDH11Y	ENSG00000099715	2.97279883502525	1.56433582955338e-20	Exon	CvD
e1178894	PCDH11Y	ENSG00000099715	2.96095420309599	3.3132954585137604e-20	Exon	CvD
e1178896	PCDH11Y	ENSG00000099715	1.97730907616658	2.86163291709545e-18	Exon	CvD
e1178904	PCDH11Y	ENSG00000099715	2.01617775447253	7.73820656918919e-17	Exon	CvD
e1178917	PCDH11Y	ENSG00000099715	2.18865198351931	8.61903629466808e-17	Exon	CvD
e1180576	USP9YP14	ENSG00000227494	1.60113571967866	2.4599339891826302e-15	Exon	CvD
e1178890	PCDH11Y	ENSG00000099715	2.18966743666186	6.079825538474031e-15	Exon	CvD
e1178891	PCDH11Y	ENSG00000099715	1.99403919692016	3.45485615279559e-13	Exon	CvD
e1178916	PCDH11Y	ENSG00000099715	2.17399080353535	4.669628248676e-13	Exon	CvD
e440099	IGFBP3	ENSG00000146674	1.1420627397731	1.9099145225982198e-12	Exon	CvD
e440112	IGFBP3	ENSG00000146674	1.13087112165075	8.40851586918637e-12	Exon	CvD
e440086	IGFBP3	ENSG00000146674	1.12797824132903	1.7233862280506198e-11	Exon	CvD
e440118	IGFBP3	ENSG00000146674	1.09123523330541	6.51673078536576e-11	Exon	CvD
e1180732	RNU6-255P	ENSG00000252766	1.35781912104801	1.44359715954472e-10	Exon	CvD
e1178910	PCDH11Y	ENSG00000099715	2.10805685036895	2.43301748785296e-10	Exon	CvD
e440098	IGFBP3	ENSG00000146674	0.903499428932979	4.90740638401266e-10	Exon	CvD
e1143912	PNPLA4	ENSG00000006757	0.325355767188402	5.43313267545106e-10	Exon	CvD
e1143906	PNPLA4	ENSG00000006757	0.323289683801495	5.79243619521146e-10	Exon	CvD
e440106	IGFBP3	ENSG00000146674	1.04684815097881	1.11710760968722e-09	Exon	CvD
e440093	IGFBP3	ENSG00000146674	0.87493415169048	1.99776210322234e-09	Exon	CvD
e440087	IGFBP3	ENSG00000146674	0.874838820185453	1.99776210322234e-09	Exon	CvD
e440110	IGFBP3	ENSG00000146674	1.02618165166308	2.1829049918909904e-09	Exon	CvD
e440126	IGFBP3	ENSG00000146674	1.02158580212018	2.29503956795675e-09	Exon	CvD
e440084	IGFBP3	ENSG00000146674	1.02492888347672	2.29503956795675e-09	Exon	CvD
e440085	IGFBP3	ENSG00000146674	1.04835458865777	6.1988720924482905e-09	Exon	CvD
e1178893	PCDH11Y	ENSG00000099715	2.17406718877925	6.24710021934936e-09	Exon	CvD
e440121	IGFBP3	ENSG00000146674	1.0269329007971	2.82512134182231e-08	Exon	CvD
e1180333	NLGN4Y	ENSG00000165246	-1.0608881089417	2.03393684908993e-07	Exon	CvD
e558337	ASS1	ENSG00000130707	0.498653132699252	2.55161051371135e-07	Exon	CvD
e558395	ASS1	ENSG00000130707	0.498159450136449	2.55161051371135e-07	Exon	CvD
e558400	ASS1	ENSG00000130707	0.51217856148912	6.97500938920877e-07	Exon	CvD
e440100	IGFBP3	ENSG00000146674	1.05264275412559	7.97660658741639e-07	Exon	CvD
e1143759		ENSG00000205664	0.40767967544827	2.18292434304955e-06	Exon	CvD
e558342	ASS1	ENSG00000130707	0.455487651114282	5.04177068593506e-06	Exon	CvD
e558374	ASS1	ENSG00000130707	0.455290341244698	5.04177068593506e-06	Exon	CvD
e1178895	PCDH11Y	ENSG00000099715	1.48562786821928	5.04177068593506e-06	Exon	CvD
e1178902	PCDH11Y	ENSG00000099715	1.469220878238	5.24308196571242e-06	Exon	CvD
e558417	ASS1	ENSG00000130707	0.453732571545817	5.85841908010203e-06	Exon	CvD
e1178889	PCDH11Y	ENSG00000099715	1.47511573154428	6.12565037999983e-06	Exon	CvD
e440124	IGFBP3	ENSG00000146674	0.970809503495565	6.14227174013852e-06	Exon	CvD
e1143901	PNPLA4	ENSG00000006757	0.322719883826717	6.18570497717982e-06	Exon	CvD
e440105	IGFBP3	ENSG00000146674	1.01458002963438	6.4782809721617e-06	Exon	CvD
e1178905	PCDH11Y	ENSG00000099715	1.43325343581674	1.24810796178046e-05	Exon	CvD
e1180731	CD24P4	ENSG00000185275	1.30646867741536	1.93651483303428e-05	Exon	CvD
e558339	ASS1	ENSG00000130707	0.42969745414603	1.93651483303428e-05	Exon	CvD
e1179120	PRKY	ENSG00000099725	1.25984342305477	2.00548603437806e-05	Exon	CvD
e373614	NRN1	ENSG00000124785	0.4986435680575	2.00548603437806e-05	Exon	CvD
e373610	NRN1	ENSG00000124785	0.498615630613957	2.00548603437806e-05	Exon	CvD
e658823	DLG2	ENSG00000150672	-0.453088370564328	2.09521138852944e-05	Exon	CvD
e558411	ASS1	ENSG00000130707	0.437421582689082	2.71656190077467e-05	Exon	CvD
e558338	ASS1	ENSG00000130707	0.455185878121869	2.92824481806676e-05	Exon	CvD
e558407	ASS1	ENSG00000130707	0.42730406583582	3.47062287789292e-05	Exon	CvD
e32142	CCDC24	ENSG00000159214	0.363035109929828	3.99786432156961e-05	Exon	CvD
e558330	ASS1	ENSG00000130707	0.441735396228193	4.4289803811616e-05	Exon	CvD
e558396	ASS1	ENSG00000130707	0.44363821607251	5.24437454131328e-05	Exon	CvD
e1180999		ENSG00000277438	0.904474524812952	5.81217122598209e-05	Exon	CvD
e558331	ASS1	ENSG00000130707	0.414885384464895	5.81217122598209e-05	Exon	CvD
e558333	ASS1	ENSG00000130707	0.441722003983086	6.39370447735968e-05	Exon	CvD
e1143905	PNPLA4	ENSG00000006757	0.287258731450113	7.59633479704334e-05	Exon	CvD
e558340	ASS1	ENSG00000130707	0.429539846967445	7.90746149751058e-05	Exon	CvD
e1160418	XIST	ENSG00000229807	-1.11315704010151	8.36610659248099e-05	Exon	CvD
e668256	SIK3	ENSG00000160584	-0.24405927628969	8.36610659248099e-05	Exon	CvD
e668260	SIK3	ENSG00000160584	-0.249675312301722	8.37867849820908e-05	Exon	CvD
e1179852	USP9Y	ENSG00000114374	0.878659921065533	9.00747693503295e-05	Exon	CvD
e1143757		ENSG00000205664	0.566177792444401	9.54465165745529e-05	Exon	CvD
e558399	ASS1	ENSG00000130707	0.41030457594346	9.73428168178652e-05	Exon	CvD
e120864	STRN	ENSG00000115808	-0.28623074143397	9.73852269577972e-05	Exon	CvD
e798070	RPS6KA5	ENSG00000100784	-0.293760402223211	0.000107329439673	Exon	CvD
e558408	ASS1	ENSG00000130707	0.407765232094285	0.0001116130814783	Exon	CvD
e1179789	USP9Y	ENSG00000114374	0.957692525698343	0.0001162601372692	Exon	CvD
e500898	CYP7B1	ENSG00000172817	-0.317807395375179	0.0001162601372692	Exon	CvD
e235169	AGGF1P3	ENSG00000241532	0.614518682050592	0.0001219654743116	Exon	CvD
e798022	RPS6KA5	ENSG00000100784	-0.296449398962781	0.0001219654743116	Exon	CvD
e558336	ASS1	ENSG00000130707	0.406059738057632	0.0001219654743116	Exon	CvD
e558402	ASS1	ENSG00000130707	0.419088116468806	0.0001597194597921	Exon	CvD
e373608	NRN1	ENSG00000124785	0.576861441305822	0.0001694039218237	Exon	CvD
e1143925	PNPLA4	ENSG00000006757	0.290750566881874	0.0001751837012087	Exon	CvD
e1160408	XIST	ENSG00000229807	-0.928656145521951	0.0002269825861353	Exon	CvD
e558334	ASS1	ENSG00000130707	0.428161625817596	0.0002375425797671	Exon	CvD
e558383	ASS1	ENSG00000130707	0.428164875435627	0.0002375944942682	Exon	CvD
e369719	COL23A1	ENSG00000050767	0.854909841684844	0.000239295874923	Exon	CvD
e558329	ASS1	ENSG00000130707	0.427661259801617	0.0002442572408425	Exon	CvD
e558389	ASS1	ENSG00000130707	0.424383529422793	0.0002453372292083	Exon	CvD
e668258	SIK3	ENSG00000160584	-0.230785385238984	0.0002548662022883	Exon	CvD
e1143902	PNPLA4	ENSG00000006757	0.322078766099884	0.0002657776036543	Exon	CvD
e373609	NRN1	ENSG00000124785	0.509561587585566	0.0002692260355803	Exon	CvD
e1178908	PCDH11Y	ENSG00000099715	1.81860798014342	0.0003204460588194	Exon	CvD
e1143879	STS	ENSG00000101846	0.318868436120048	0.0003329394833998	Exon	CvD
e120861	STRN	ENSG00000115808	-0.261374020448563	0.0003579471299329	Exon	CvD
e798043	RPS6KA5	ENSG00000100784	-0.266421462500096	0.0003970783565462	Exon	CvD
e668259	SIK3	ENSG00000160584	-0.236814813757195	0.0004318355369062	Exon	CvD
e32166	CCDC24	ENSG00000159214	0.303000207840648	0.0004387404549947	Exon	CvD
e373621	NRN1	ENSG00000124785	0.477375020913849	0.0004427529719917	Exon	CvD
e798082	RPS6KA5	ENSG00000100784	-0.311161415817542	0.0004464711833095	Exon	CvD
e32154	CCDC24	ENSG00000159214	0.302583953909525	0.0004665441804449	Exon	CvD
e120891	STRN	ENSG00000115808	-0.257155156052191	0.0004726377213427	Exon	CvD
e798025	RPS6KA5	ENSG00000100784	-0.309685029398527	0.0004890575641612	Exon	CvD
e668380	SIK3	ENSG00000160584	-0.22280199799376	0.0005108274647901	Exon	CvD
e32145	CCDC24	ENSG00000159214	0.30096860132233	0.0005211061121154	Exon	CvD
e32165	CCDC24	ENSG00000159214	0.404315034701541	0.0005252846171617	Exon	CvD
e45795	USP33	ENSG00000077254	0.235268643125579	0.0005312877875057	Exon	CvD
e668253	SIK3	ENSG00000160584	-0.224910471506889	0.0005330807032027	Exon	CvD
e1178892	PCDH11Y	ENSG00000099715	1.88787014431456	0.0005611964233497	Exon	CvD
e369771	COL23A1	ENSG00000050767	0.549988355207022	0.0006367722530036	Exon	CvD
e369746	COL23A1	ENSG00000050767	0.548825931930016	0.0006607422100477	Exon	CvD
e1178909	PCDH11Y	ENSG00000099715	1.83912128860288	0.0006962722526043	Exon	CvD
e1178911	PCDH11Y	ENSG00000099715	1.83909300672538	0.0006962722526043	Exon	CvD
e120859	STRN	ENSG00000115808	-0.251313590463994	0.0007104622602564	Exon	CvD
e798018	RPS6KA5	ENSG00000100784	-0.295615203053056	0.0007104622602564	Exon	CvD
e120860	STRN	ENSG00000115808	-0.242395048334199	0.0007717535949913	Exon	CvD
e331209	PDE4D	ENSG00000113448	0.413763913161793	0.000790295017814	Exon	CvD
e806519	AHNAK2	ENSG00000185567	0.450493639766565	0.000796710753726	Exon	CvD
e1143754		ENSG00000205664	0.352989741946905	0.0008101866260487	Exon	CvD
e806529	AHNAK2	ENSG00000185567	0.450122873527925	0.0008213413313087	Exon	CvD
e798020	RPS6KA5	ENSG00000100784	-0.291325375814477	0.0009743732869346	Exon	CvD
e45887	USP33	ENSG00000077254	0.225651925647654	0.0010227585221363	Exon	CvD
e1136700	ACO2	ENSG00000100412	-0.157838257013688	0.0010417622639521	Exon	CvD
e759174	TBC1D4	ENSG00000136111	0.328193213402249	0.0010626064174052	Exon	CvD
e658818	DLG2	ENSG00000150672	-0.413693759815702	0.0011015836509371	Exon	CvD
e120855	STRN	ENSG00000115808	-0.263893158750711	0.0011015836509371	Exon	CvD
e321242	LINC01018	ENSG00000250056	0.388103714660562	0.001152716282189	Exon	CvD
e1180785	TXLNGY	ENSG00000131002	0.870595751909758	0.0011687390009456	Exon	CvD
e1143736		ENSG00000205664	0.345981900412723	0.001179449924819	Exon	CvD
e490331	PPP2R2A	ENSG00000221914	-0.197902663131394	0.00130367917293	Exon	CvD
e1077560	SRXN1	ENSG00000271303	0.238091254520647	0.001316154964708	Exon	CvD
e1077563		ENSG00000270299	0.238082957417564	0.001316154964708	Exon	CvD
e863809	CORO7	ENSG00000262246	-0.347790343202119	0.0013253783132797	Exon	CvD
e668311	SIK3	ENSG00000160584	-0.219845345705715	0.0013253783132797	Exon	CvD
e798023	RPS6KA5	ENSG00000100784	-0.264266463202226	0.0014083612878159	Exon	CvD
e1054762	CD177	ENSG00000204936	0.91728154935897	0.0014458054207311	Exon	CvD
e36152	BEND5	ENSG00000162373	0.254822950338548	0.0014710293828401	Exon	CvD
e1143903	PNPLA4	ENSG00000006757	0.271873374739342	0.001513522114678	Exon	CvD
e377601	HIST1H1A	ENSG00000124610	0.469807527179416	0.0015218460324364	Exon	CvD
e1180354	NLGN4Y	ENSG00000165246	0.744752724992701	0.0015253920679744	Exon	CvD
e558341	ASS1	ENSG00000130707	0.411675678475484	0.0015420638007352	Exon	CvD
e798017	RPS6KA5	ENSG00000100784	-0.290879855395664	0.0015562481448008	Exon	CvD
e558375	ASS1	ENSG00000130707	0.472346987076012	0.0016098897395394	Exon	CvD
e1125574	TPST2	ENSG00000128294	0.234158877686531	0.0016205950803358	Exon	CvD
e679789	LINC00940	ENSG00000235049	-0.629425483984314	0.0016645348661474	Exon	CvD
e321247	LINC01018	ENSG00000250056	0.392120635864611	0.0016645348661474	Exon	CvD
e1179851	USP9Y	ENSG00000114374	0.742691312926309	0.0016851673796773	Exon	CvD
e558382	ASS1	ENSG00000130707	0.398830800131014	0.0017158125998861	Exon	CvD
e629746	ATG13	ENSG00000175224	-0.181623998614549	0.0017393966143491	Exon	CvD
e558388	ASS1	ENSG00000130707	0.397709045787331	0.0018074225007774	Exon	CvD
e558335	ASS1	ENSG00000130707	0.397312353970865	0.0018461185793076	Exon	CvD
e558332	ASS1	ENSG00000130707	0.398140606107074	0.0018461185793076	Exon	CvD
e120865	STRN	ENSG00000115808	-0.243769704664784	0.0018681079089869	Exon	CvD
e1037645	ZNF253	ENSG00000256771	-0.171764532513131	0.0019348906633153	Exon	CvD
e629705	ATG13	ENSG00000175224	-0.194190944172586	0.0019367163616907	Exon	CvD
e629630	ATG13	ENSG00000175224	-0.177375268470624	0.0019367163616907	Exon	CvD
e221693	KLHDC8B	ENSG00000185909	0.305257551570363	0.0020375932630545	Exon	CvD
e645925	SF3B2	ENSG00000087365	-0.156544088056858	0.0020375932630545	Exon	CvD
e1160433	XIST	ENSG00000229807	-0.408411018061516	0.0020937301057517	Exon	CvD
e120887	STRN	ENSG00000115808	-0.265935129810254	0.002126831575233	Exon	CvD
e806522	AHNAK2	ENSG00000185567	0.432782804502735	0.0022117400036557	Exon	CvD
e221681	KLHDC8B	ENSG00000185909	0.303196079395923	0.0022936394793282	Exon	CvD
e668257	SIK3	ENSG00000160584	-0.228624509041941	0.0023201502322748	Exon	CvD
e259679	ZBBX	ENSG00000169064	0.50262602801197	0.0025219617002759	Exon	CvD
e668252	SIK3	ENSG00000160584	-0.203968242845209	0.0025327237445828	Exon	CvD
e912401	PRPF8	ENSG00000174231	-0.14417953759384	0.0025327237445828	Exon	CvD
e1179790	USP9Y	ENSG00000114374	0.753588177954599	0.0026043902163848	Exon	CvD
e298958	GPRIN3	ENSG00000185477	-0.337245417365509	0.0028467003892659	Exon	CvD
e120866	STRN	ENSG00000115808	-0.246994095819586	0.0028467003892659	Exon	CvD
e658827	DLG2	ENSG00000150672	-0.403852958134773	0.0028467003892659	Exon	CvD
e764511	ATP11A	ENSG00000068650	-0.367393887230083	0.0028584415026687	Exon	CvD
e668247	SIK3	ENSG00000160584	-0.209204956632356	0.002948856396721	Exon	CvD
e764605	ATP11A	ENSG00000068650	-0.288851794035553	0.002948856396721	Exon	CvD
e488387	PIWIL2	ENSG00000197181	-0.715234149558482	0.0029827247168022	Exon	CvD
e628140	CD82	ENSG00000085117	-0.366786187042015	0.0030184108245395	Exon	CvD
e488320	PIWIL2	ENSG00000197181	-0.709378602873262	0.0030184108245395	Exon	CvD
e36143	BEND5	ENSG00000162373	0.247941927878114	0.0031165736128245	Exon	CvD
e1180335	NLGN4Y	ENSG00000165246	0.841137033401843	0.003133314681632	Exon	CvD
e1179798	USP9Y	ENSG00000114374	0.773637525734385	0.0032435826801332	Exon	CvD
e1079431	HSPA12B	ENSG00000132622	0.337687961384109	0.0032435826801332	Exon	CvD
e36156	BEND5	ENSG00000162373	0.247848465841626	0.0033159709243363	Exon	CvD
e1179793	USP9Y	ENSG00000114374	0.720735486491537	0.0033229786901604	Exon	CvD
e288871	GSX2	ENSG00000180613	-0.674156612834692	0.0033502723516036	Exon	CvD
e1179749	TTTY15	ENSG00000233864	0.868067752723773	0.0033651057783342	Exon	CvD
e1077736	SDCBP2	ENSG00000125775	0.485905689300069	0.0033749497325539	Exon	CvD
e335780	ARHGEF28	ENSG00000214944	0.512430204249501	0.0034221559306187	Exon	CvD
e120862	STRN	ENSG00000115808	-0.276457597651521	0.0034221559306187	Exon	CvD
e629621	ATG13	ENSG00000175224	-0.188745151135803	0.0034221559306187	Exon	CvD
e490380	PPP2R2A	ENSG00000221914	-0.179090266994472	0.0034344004616912	Exon	CvD
e628190	CD82	ENSG00000085117	-0.361056288706279	0.003548359568732	Exon	CvD
e36144	BEND5	ENSG00000162373	0.30083214715648	0.003548359568732	Exon	CvD
e1037639	ZNF253	ENSG00000256771	-0.188448040708517	0.0036410249422658	Exon	CvD
e1045727	ZNF571-AS1	ENSG00000267470	-0.29836899478094	0.0037566305027853	Exon	CvD
e175958	E2F3P2	ENSG00000203435	0.489561197523083	0.0037566305027853	Exon	CvD
e582238	ANK3	ENSG00000151150	-0.196983327298201	0.0039725112014426	Exon	CvD
e1039852	TDRD12	ENSG00000173809	-0.633684370525466	0.0039725112014426	Exon	CvD
e202222	OGG1	ENSG00000114026	-0.2154668051954	0.0040247684153863	Exon	CvD
e175552	MYO1B	ENSG00000128641	0.337838508772175	0.0040734929537591	Exon	CvD
e1145845	SYAP1	ENSG00000169895	0.155435103896489	0.0040734929537591	Exon	CvD
e923952	GAS7	ENSG00000007237	-0.226824211354917	0.0040734929537591	Exon	CvD
e1136746	ACO2	ENSG00000100412	-0.145542432627449	0.0040843912506244	Exon	CvD
e668248	SIK3	ENSG00000160584	-0.182700070493534	0.0041577880563358	Exon	CvD
e1136703	ACO2	ENSG00000100412	-0.145362108968871	0.0041634852124165	Exon	CvD
e367482	TSPAN17	ENSG00000048140	0.23133763405185	0.0041735930059265	Exon	CvD
e367499	TSPAN17	ENSG00000048140	0.231294038319023	0.0041744500534176	Exon	CvD
e367470	TSPAN17	ENSG00000048140	0.231185343941403	0.0042030451120252	Exon	CvD
e1136721	ACO2	ENSG00000100412	-0.144512211798272	0.0042508859700121	Exon	CvD
e175418	MYO1B	ENSG00000128641	0.327656235621173	0.0042508859700121	Exon	CvD
e798026	RPS6KA5	ENSG00000100784	-0.253480084781214	0.0042508859700121	Exon	CvD
e1179743	TTTY15	ENSG00000233864	0.698723164455708	0.0043282573957886	Exon	CvD
e259613	ZBBX	ENSG00000169064	0.48921783435386	0.0043282573957886	Exon	CvD
e259709	ZBBX	ENSG00000169064	0.497885320146057	0.0043282573957886	Exon	CvD
e335958	ARHGEF28	ENSG00000214944	0.482165091003073	0.0043718598943283	Exon	CvD
e202229	OGG1	ENSG00000114026	-0.213654657181981	0.0044623057277747	Exon	CvD
e120886	STRN	ENSG00000115808	-0.231189251496718	0.0048182962306109	Exon	CvD
e802234	EML1	ENSG00000066629	-0.235089416162755	0.0048696501461992	Exon	CvD
e120856	STRN	ENSG00000115808	-0.275641654496732	0.0049667622964937	Exon	CvD
e202245	OGG1	ENSG00000114026	-0.212490865302752	0.0049667622964937	Exon	CvD
e1143880	STS	ENSG00000101846	0.274582431022813	0.0050388932655156	Exon	CvD
e558328	ASS1	ENSG00000130707	0.454845515570125	0.0050839640239122	Exon	CvD
e213947	MYRIP	ENSG00000170011	0.294319339384569	0.0050969258412344	Exon	CvD
e213931	MYRIP	ENSG00000170011	0.294299729642332	0.0050969258412344	Exon	CvD
e802191	EML1	ENSG00000066629	-0.219086831348111	0.0050969258412344	Exon	CvD
e1179792	USP9Y	ENSG00000114374	0.700098964756284	0.0050969258412344	Exon	CvD
e924088	GAS7	ENSG00000007237	-0.231727130701343	0.0051251685607295	Exon	CvD
e1136742	ACO2	ENSG00000100412	-0.14155122178402	0.0051251685607295	Exon	CvD
e335745	ARHGEF28	ENSG00000214944	0.478245219726695	0.005146896135624	Exon	CvD
e645843	SF3B2	ENSG00000087365	-0.128453907178523	0.005146896135624	Exon	CvD
e120868	STRN	ENSG00000115808	-0.228522293394006	0.005146896135624	Exon	CvD
e558359	ASS1	ENSG00000130707	0.453965126728653	0.005146896135624	Exon	CvD
e582239	ANK3	ENSG00000151150	-0.177678451151364	0.005146896135624	Exon	CvD
e1043802	APLP1	ENSG00000105290	-0.277682174932864	0.0051622258163228	Exon	CvD
e259675	ZBBX	ENSG00000169064	0.483505230211986	0.0052039320755546	Exon	CvD
e802126	EML1	ENSG00000066629	-0.23288513488441	0.0052039320755546	Exon	CvD
e802214	EML1	ENSG00000066629	-0.214077260486522	0.0052039320755546	Exon	CvD
e194605	AGAP1	ENSG00000157985	-0.205051653188127	0.0052254286831012	Exon	CvD
e607371	CFAP46	ENSG00000171811	0.721678482102912	0.005266658348969	Exon	CvD
e558343	ASS1	ENSG00000130707	0.453640334015166	0.0053016735429557	Exon	CvD
e466549	CTTNBP2	ENSG00000077063	-0.249644248575211	0.0053016735429557	Exon	CvD
e689632	H2AFJ	ENSG00000246705	-0.321914234972939	0.0055329520115136	Exon	CvD
e1039845	TDRD12	ENSG00000173809	-0.624110922836377	0.0055329520115136	Exon	CvD
e764513	ATP11A	ENSG00000068650	-0.320229227070048	0.005534796756867	Exon	CvD
e1136737	ACO2	ENSG00000100412	-0.148895737758488	0.005534796756867	Exon	CvD
e806069	INF2	ENSG00000203485	-0.303270693132302	0.005534796756867	Exon	CvD
e554046	SH2D3C	ENSG00000095370	0.337842434214143	0.0055486533695635	Exon	CvD
e373616	NRN1	ENSG00000124785	0.535676498531383	0.0056485311256386	Exon	CvD
e717873	SRGAP1	ENSG00000196935	-0.256524475477798	0.00568128664891	Exon	CvD
e1143878	STS	ENSG00000101846	0.304592232426453	0.0057733580673072	Exon	CvD
e490382	PPP2R2A	ENSG00000221914	-0.208747509151098	0.0057910487435591	Exon	CvD
e1066714	NAPSB	ENSG00000131401	-0.619691015331194	0.0058303954392936	Exon	CvD
e194725	AGAP1	ENSG00000157985	-0.193659461625864	0.0058544993530698	Exon	CvD
e798024	RPS6KA5	ENSG00000100784	-0.25480242775656	0.0060359691143729	Exon	CvD
e775267		ENSG00000257986	0.606979646747439	0.0061388497975373	Exon	CvD
e365127	FAM196B	ENSG00000204767	-0.400795278284576	0.0061544236129457	Exon	CvD
e1141322	MAPK12	ENSG00000188130	0.248224505596956	0.006176853980224	Exon	CvD
e1141314	MAPK12	ENSG00000188130	0.248102680077448	0.006186573467994	Exon	CvD
e394673	NFKBIE	ENSG00000146232	0.234791362784615	0.0062034446971598	Exon	CvD
e764606	ATP11A	ENSG00000068650	-0.306196713773478	0.0062034446971598	Exon	CvD
e806518	AHNAK2	ENSG00000185567	0.575675946813112	0.0062034446971598	Exon	CvD
e206886	RFTN1	ENSG00000131378	0.406911125715818	0.0062957470566775	Exon	CvD
e1043868	APLP1	ENSG00000105290	-0.281934737581448	0.0063253237807572	Exon	CvD
e206876	RFTN1	ENSG00000131378	0.406350373071582	0.0063785887619309	Exon	CvD
e352012	SPOCK1	ENSG00000152377	-0.298699615834403	0.0063785887619309	Exon	CvD
e194713	AGAP1	ENSG00000157985	-0.203418149159379	0.0063882188534348	Exon	CvD
e798076	RPS6KA5	ENSG00000100784	-0.269708717667525	0.0063882188534348	Exon	CvD
e487025	LPL	ENSG00000175445	-0.605384336944704	0.0063882188534348	Exon	CvD
e238947	IFT57	ENSG00000114446	0.217511899427533	0.0063882188534348	Exon	CvD
e1161707	ZNF711	ENSG00000147180	0.246599802041652	0.0063882188534348	Exon	CvD
e238973	IFT57	ENSG00000114446	0.217429901092341	0.0063882188534348	Exon	CvD
e798014	RPS6KA5	ENSG00000100784	-0.260839196168165	0.0063882188534348	Exon	CvD
e920336	POLR2A	ENSG00000181222	-0.201700666651504	0.0064904958327537	Exon	CvD
e194603	AGAP1	ENSG00000157985	-0.198910197905041	0.0065049176828765	Exon	CvD
e1179797	USP9Y	ENSG00000114374	0.684874515374249	0.0065049176828765	Exon	CvD
e802217	EML1	ENSG00000066629	-0.228944196547729	0.0065049176828765	Exon	CvD
e920307	POLR2A	ENSG00000181222	-0.210206704675891	0.0065049176828765	Exon	CvD
e883243	FUS	ENSG00000089280	-0.163072901197365	0.0065049176828765	Exon	CvD
e1141326	MAPK12	ENSG00000188130	0.246661440418601	0.0065049176828765	Exon	CvD
e120863	STRN	ENSG00000115808	-0.255131242281003	0.0065866748636038	Exon	CvD
e920338	POLR2A	ENSG00000181222	-0.227590959996275	0.0067782770159688	Exon	CvD
e298957	GPRIN3	ENSG00000185477	-0.333140387130063	0.0068673975713601	Exon	CvD
e238959	IFT57	ENSG00000114446	0.227572750081982	0.0069405249882863	Exon	CvD
e238966	IFT57	ENSG00000114446	0.228346776718136	0.0070374220012757	Exon	CvD
e806145	INF2	ENSG00000203485	-0.296611817316104	0.0070437961496822	Exon	CvD
e87408	IVNS1ABP	ENSG00000116679	-0.253594715303827	0.0071257280610964	Exon	CvD
e490376	PPP2R2A	ENSG00000221914	-0.196002545668305	0.0071257280610964	Exon	CvD
e32206	CCDC24	ENSG00000159214	0.360792357428656	0.0071257280610964	Exon	CvD
e214016	MYRIP	ENSG00000170011	0.28460377003575	0.0071257280610964	Exon	CvD
e490371	PPP2R2A	ENSG00000221914	-0.198401146688949	0.0071257280610964	Exon	CvD
e194729	AGAP1	ENSG00000157985	-0.190584932619854	0.0071257280610964	Exon	CvD
e175417	MYO1B	ENSG00000128641	0.294907611288731	0.0071257280610964	Exon	CvD
e1143766		ENSG00000234449	0.350520187026096	0.0071257280610964	Exon	CvD
e711727		ENSG00000257411	-0.569902288635063	0.0071257280610964	Exon	CvD
e1179786	USP9Y	ENSG00000114374	0.715502427928516	0.0071257280610964	Exon	CvD
e500897	CYP7B1	ENSG00000172817	-0.253825746204551	0.0071257280610964	Exon	CvD
e802165	EML1	ENSG00000066629	-0.231090490216488	0.0071257280610964	Exon	CvD
e790612	RGS6	ENSG00000182732	0.435384041429425	0.007243332808787	Exon	CvD
e628119	CD82	ENSG00000085117	-0.329265017001042	0.0072656561828065	Exon	CvD
e798015	RPS6KA5	ENSG00000100784	-0.266554348820756	0.0072656561828065	Exon	CvD
e87455	IVNS1ABP	ENSG00000116679	-0.253237339858002	0.0073350999590042	Exon	CvD
e609950	EPS8L2	ENSG00000177106	0.352792034823957	0.0074064695656608	Exon	CvD
e609789	EPS8L2	ENSG00000177106	0.352642072701634	0.0074205737922388	Exon	CvD
e1160423	XIST	ENSG00000229807	-0.815322703116024	0.0074205737922388	Exon	CvD
e87459	IVNS1ABP	ENSG00000116679	-0.25274832515846	0.0074384439576866	Exon	CvD
e490278	PPP2R2A	ENSG00000221914	-0.202640822678197	0.0074384439576866	Exon	CvD
e609846	EPS8L2	ENSG00000177106	0.352334510240751	0.0074384439576866	Exon	CvD
e609985	EPS8L2	ENSG00000177106	0.352237463879451	0.0074384439576866	Exon	CvD
e1122031	PPM1F	ENSG00000100034	0.171359822899701	0.0074384439576866	Exon	CvD
e802230	EML1	ENSG00000066629	-0.235379012633973	0.0074384439576866	Exon	CvD
e120867	STRN	ENSG00000115808	-0.236570782262119	0.0074384439576866	Exon	CvD
e238972	IFT57	ENSG00000114446	0.225510543773321	0.0074384439576866	Exon	CvD
e609767	EPS8L2	ENSG00000177106	0.35209376064856	0.0074384439576866	Exon	CvD
e609810	EPS8L2	ENSG00000177106	0.35209376064856	0.0074384439576866	Exon	CvD
e1122037	PPM1F	ENSG00000100034	0.171312365996094	0.0074384439576866	Exon	CvD
e112357		ENSG00000228496	0.656305840714633	0.0074440139075096	Exon	CvD
e1145837	SYAP1	ENSG00000169895	0.21184806040675	0.0074917161817433	Exon	CvD
e280848	CPEB2	ENSG00000137449	-0.203981060228351	0.0074919494590685	Exon	CvD
e1037643	ZNF253	ENSG00000256771	-0.159658047393673	0.0075117062019983	Exon	CvD
e971271	KIF19	ENSG00000196169	-0.564833498454548	0.0077460170108042	Exon	CvD
e629830	ATG13	ENSG00000175224	-0.135837893654098	0.0077460170108042	Exon	CvD
e1134753	GTPBP1	ENSG00000100226	-0.232042169141341	0.0077948901440894	Exon	CvD
e1147515	ACOT9	ENSG00000123130	0.188536159305895	0.0078167744920764	Exon	CvD
e1143900	PNPLA4	ENSG00000006757	0.369733851638451	0.0078665884093365	Exon	CvD
e668336	SIK3	ENSG00000160584	-0.244234775348376	0.0079738445518378	Exon	CvD
e912320	PRPF8	ENSG00000174231	-0.148668164608737	0.0079862903353137	Exon	CvD
e1178793	RPS4Y1	ENSG00000129824	-0.892500649355077	0.0080733660752019	Exon	CvD
e971275	KIF19	ENSG00000196169	-0.587849955666396	0.0080733660752019	Exon	CvD
e175574	MYO1B	ENSG00000128641	0.338719398178058	0.0080733660752019	Exon	CvD
e1133241	LGALS1	ENSG00000100097	0.307723636226562	0.0081705153639897	Exon	CvD
e1179794	USP9Y	ENSG00000114374	0.687574229862109	0.0081705153639897	Exon	CvD
e235055	CNTN3	ENSG00000113805	0.396801088094405	0.0081705153639897	Exon	CvD
e1133245	LGALS1	ENSG00000100097	0.307677204668638	0.0082089182512132	Exon	CvD
e259602	ZBBX	ENSG00000169064	0.474491350702595	0.0082219446778759	Exon	CvD
e238946	IFT57	ENSG00000114446	0.223866449479302	0.0082258606397512	Exon	CvD
e806144	INF2	ENSG00000203485	-0.289226242694139	0.0082648282163943	Exon	CvD
e1133247	LGALS1	ENSG00000100097	0.307373500619833	0.0082927904973454	Exon	CvD
e484714	DLC1	ENSG00000164741	-0.206931313376246	0.0082927904973454	Exon	CvD
e920339	POLR2A	ENSG00000181222	-0.210361231503025	0.0083512010492673	Exon	CvD
e689633	H2AFJ	ENSG00000246705	-0.318063884235414	0.0083512010492673	Exon	CvD
e217231	TMIE	ENSG00000181585	0.391716945448589	0.0083858039769508	Exon	CvD
e490305	PPP2R2A	ENSG00000221914	-0.535174312563446	0.0083858039769508	Exon	CvD
e1133251	LGALS1	ENSG00000100097	0.30701664820433	0.0084127495869431	Exon	CvD
e806125	INF2	ENSG00000203485	-0.295629716984932	0.0084127495869431	Exon	CvD
e840318	FAM219B	ENSG00000178761	0.10630135115726	0.0084199082370688	Exon	CvD
e840313	FAM219B	ENSG00000178761	0.106292397488585	0.0084199082370688	Exon	CvD
e554673	FAM102A	ENSG00000167106	-0.248486886451446	0.0084199082370688	Exon	CvD
e484716	DLC1	ENSG00000164741	-0.213956530183672	0.0084751608916667	Exon	CvD
e840290	FAM219B	ENSG00000178761	0.106203308489204	0.0084926732691766	Exon	CvD
e453052	CDK6	ENSG00000105810	-0.30309093923855	0.0085999037861561	Exon	CvD
e194607	AGAP1	ENSG00000157985	-0.181272495711462	0.0085999037861561	Exon	CvD
e920303	POLR2A	ENSG00000181222	-0.17675872393125	0.0086339195329242	Exon	CvD
e764503	ATP11A	ENSG00000068650	-0.290837978654247	0.0086432455575631	Exon	CvD
e915346	PELP1	ENSG00000141456	-0.225611033785125	0.0086569274235425	Exon	CvD
e645844	SF3B2	ENSG00000087365	-0.135934503184369	0.0086569274235425	Exon	CvD
e806066	INF2	ENSG00000203485	-0.294160466861861	0.0086569274235425	Exon	CvD
e1133258	LGALS1	ENSG00000100097	0.275954040642162	0.0086569274235425	Exon	CvD
e1133254	LGALS1	ENSG00000100097	0.306184825864679	0.0086569274235425	Exon	CvD
e205946	MRPS25	ENSG00000131368	0.222469068735779	0.0086976162190334	Exon	CvD
e1136704	ACO2	ENSG00000100412	-0.136274681872574	0.0087335302446956	Exon	CvD
e629620	ATG13	ENSG00000175224	-0.16311596600981	0.0087981815216075	Exon	CvD
e609992	EPS8L2	ENSG00000177106	0.408163703736985	0.0087981815216075	Exon	CvD
e175429	MYO1B	ENSG00000128641	0.353933960320418	0.0089864390206553	Exon	CvD
e607375	CFAP46	ENSG00000171811	0.535813357739264	0.0090235652724029	Exon	CvD
e367474	TSPAN17	ENSG00000048140	0.209476427582122	0.0092658473922966	Exon	CvD
e609994	EPS8L2	ENSG00000177106	0.406874016442162	0.0093378720973517	Exon	CvD
e920306	POLR2A	ENSG00000181222	-0.201529063150543	0.0094895381309533	Exon	CvD
e920343	POLR2A	ENSG00000181222	-0.222151810012071	0.0096567488253525	Exon	CvD
e32208	CCDC24	ENSG00000159214	0.460825554271932	0.0096567488253525	Exon	CvD
e1143744		ENSG00000205664	0.34782916385134	0.0096567488253525	Exon	CvD
e658690	DLG2	ENSG00000150672	-0.30279810371202	0.0096567488253525	Exon	CvD
e802169	EML1	ENSG00000066629	-0.25798503705403	0.0097565654405603	Exon	CvD
e133433	DYSF	ENSG00000135636	-0.40652557754587	0.0097565654405603	Exon	CvD
e668244	SIK3	ENSG00000160584	-0.188965002477126	0.0098038857354056	Exon	CvD
e668254	SIK3	ENSG00000160584	-0.204615277508675	0.0098439517222035	Exon	CvD
e798021	RPS6KA5	ENSG00000100784	-0.255516506096665	0.0098621314065204	Exon	CvD
e175575	MYO1B	ENSG00000128641	0.39369612008054	0.0098621314065204	Exon	CvD
e70213	SHC1	ENSG00000160691	0.202403625495278	0.0098621314065204	Exon	CvD
e1077782		ENSG00000274322	0.429241967987636	0.0099465185155066	Exon	CvD
e539374	TLE4	ENSG00000106829	-0.274022132272094	0.0099737435563544	Exon	CvD
e213991	MYRIP	ENSG00000170011	0.293912725813281	0.0099737435563544	Exon	CvD
e806531	AHNAK2	ENSG00000185567	0.457571707360523	0.0100543871322438	Exon	CvD
e1143877	STS	ENSG00000101846	0.276427791237096	0.0102600208403048	Exon	CvD
e582501	ANK3	ENSG00000151150	-0.182197437280135	0.0103136662788811	Exon	CvD
e578702	FRMPD2B	ENSG00000150175	0.522054171371869	0.0103258324427236	Exon	CvD
e562858	EGFL7	ENSG00000172889	0.280085931590748	0.010352953890789	Exon	CvD
e562869	EGFL7	ENSG00000172889	0.279970397634796	0.0104027981636926	Exon	CvD
e802139	EML1	ENSG00000066629	-0.23804237717861	0.0104027981636926	Exon	CvD
e134236	SFXN5	ENSG00000144040	0.374402898565268	0.010534796995324	Exon	CvD
e1121199	TUBA3FP	ENSG00000161149	0.253562099811088	0.0105428064222137	Exon	CvD
e802218	EML1	ENSG00000066629	-0.258334675603652	0.010623943944681	Exon	CvD
e582227	ANK3	ENSG00000151150	-0.192635784140176	0.010623943944681	Exon	CvD
e554048	SH2D3C	ENSG00000095370	0.374220887977812	0.0106744201141022	Exon	CvD
e722827		ENSG00000257835	0.5644513283774	0.0108221937177836	Exon	CvD
e798019	RPS6KA5	ENSG00000100784	-0.249878726034581	0.0108221937177836	Exon	CvD
e668246	SIK3	ENSG00000160584	-0.188985146505759	0.0108221937177836	Exon	CvD
e484770	DLC1	ENSG00000164741	-0.208596153954045	0.0108221937177836	Exon	CvD
e365123	FAM196B	ENSG00000204767	-0.317982350776691	0.0108221937177836	Exon	CvD
e1132627		ENSG00000235237	0.68881307840462	0.0110822447204157	Exon	CvD
e206892	RFTN1	ENSG00000131378	0.395740246323614	0.0110822447204157	Exon	CvD
e244230	ADCY5	ENSG00000173175	-0.270843409966711	0.0110822447204157	Exon	CvD
e717856	SRGAP1	ENSG00000196935	-0.276397224729777	0.0111081945535194	Exon	CvD
e206864	RFTN1	ENSG00000131378	0.463595192830363	0.0111081945535194	Exon	CvD
e343561	PPIP5K2	ENSG00000145725	0.190324700778683	0.0112476986859026	Exon	CvD
e871423	TMC7	ENSG00000170537	-0.417764933820265	0.0113944578553421	Exon	CvD
e1128137	RNF215	ENSG00000099999	0.194833405214993	0.0115532691831371	Exon	CvD
e802268	EML1	ENSG00000066629	-0.212961007733988	0.0116493881175693	Exon	CvD
e48838		ENSG00000233593	0.314793592635339	0.0117772408722649	Exon	CvD
e645842	SF3B2	ENSG00000087365	-0.124051970239457	0.0117772408722649	Exon	CvD
e802161	EML1	ENSG00000066629	-0.257294835197411	0.0117772408722649	Exon	CvD
e894518	HSF4	ENSG00000102878	0.260130023362358	0.011851662067565	Exon	CvD
e48842		ENSG00000233593	0.314427150657304	0.0118861789208382	Exon	CvD
e802242	EML1	ENSG00000066629	-0.232614820147494	0.0118861789208382	Exon	CvD
e558744	NUP214	ENSG00000126883	-0.143277657225738	0.0118861789208382	Exon	CvD
e48833		ENSG00000233593	0.314278947404253	0.0118861789208382	Exon	CvD
e120893	STRN	ENSG00000115808	-0.238192792396463	0.0118925355943791	Exon	CvD
e1128119	RNF215	ENSG00000099999	0.291628328205185	0.0118925355943791	Exon	CvD
e920292	POLR2A	ENSG00000181222	-0.18306886159577	0.0119487265579896	Exon	CvD
e668363	SIK3	ENSG00000160584	-0.184822870017881	0.0120121375802949	Exon	CvD
e558780	NUP214	ENSG00000126883	-0.143224689886159	0.0120675658720602	Exon	CvD
e1091432	PPP1R16B	ENSG00000101445	-0.248274831517196	0.0120900316815549	Exon	CvD
e377602	HIST1H3A	ENSG00000275714	0.32775195431888	0.0121781869704563	Exon	CvD
e135920	RTKN	ENSG00000114993	-0.53456098873928	0.0121781869704563	Exon	CvD
e920301	POLR2A	ENSG00000181222	-0.177195420091205	0.0123211946796172	Exon	CvD
e804041	MOK	ENSG00000080823	0.249131655344741	0.0123211946796172	Exon	CvD
e422333	PACRG-AS3	ENSG00000225683	-0.467490448621592	0.0123350680371135	Exon	CvD
e420899	TULP4	ENSG00000130338	-0.164977924726915	0.0123363804904384	Exon	CvD
e717927	SRGAP1	ENSG00000196935	-0.273750792317628	0.0123363804904384	Exon	CvD
e217905	PTPN23	ENSG00000076201	-0.229050209952614	0.0123363804904384	Exon	CvD
e605594		ENSG00000258539	-0.254822223770185	0.0123363804904384	Exon	CvD
e920313	POLR2A	ENSG00000181222	-0.219714728385205	0.0124474368946653	Exon	CvD
e923951	GAS7	ENSG00000007237	-0.206997885846972	0.0124749530637215	Exon	CvD
e668269	SIK3	ENSG00000160584	-0.19377531773395	0.0125563956411517	Exon	CvD
e434192	GGCT	ENSG00000006625	0.210197355553698	0.0125563956411517	Exon	CvD
e806065	INF2	ENSG00000203485	-0.306615449592226	0.0126387660340284	Exon	CvD
e602139	ABLIM1	ENSG00000099204	0.51296132271647	0.012638772319626	Exon	CvD
e971270	KIF19	ENSG00000196169	-0.566630860946049	0.012638772319626	Exon	CvD
e1033291	TMEM221	ENSG00000188051	0.384288232698042	0.0126822144764368	Exon	CvD
e658845	DLG2	ENSG00000150672	-0.304752507525313	0.0128870674426907	Exon	CvD
e1160430	XIST	ENSG00000229807	-0.710594321138487	0.0130306453330145	Exon	CvD
e628120	CD82	ENSG00000085117	-0.342517601599189	0.0130306453330145	Exon	CvD
e840309	FAM219B	ENSG00000178761	0.107820384759217	0.0130879787374793	Exon	CvD
e409875	FAM184A	ENSG00000111879	0.234852948084717	0.0130879787374793	Exon	CvD
e668261	SIK3	ENSG00000160584	-0.202394286006988	0.0130879787374793	Exon	CvD
e971269	KIF19	ENSG00000196169	-0.576654332310766	0.0132664976646836	Exon	CvD
e206870	RFTN1	ENSG00000131378	0.497850235711025	0.0132664976646836	Exon	CvD
e683537	CHD4	ENSG00000111642	-0.133831598766258	0.0132664976646836	Exon	CvD
e418734	SYNE1	ENSG00000131018	0.25288362116032	0.0132810725893096	Exon	CvD
e134092	EXOC6B	ENSG00000144036	-0.154617003623841	0.0136088806423437	Exon	CvD
e752617	CCNA1	ENSG00000133101	0.560479038569303	0.0137176177024861	Exon	CvD
e413457	SGK1	ENSG00000118515	-0.252167624315538	0.0137176177024861	Exon	CvD
e806053	INF2	ENSG00000203485	-0.306484446860262	0.0137251790556123	Exon	CvD
e352014	SPOCK1	ENSG00000152377	-0.276574315580976	0.0137251790556123	Exon	CvD
e565489	ARRDC1	ENSG00000197070	0.256805815388425	0.0137251790556123	Exon	CvD
e213909	MYRIP	ENSG00000170011	0.28205402300873	0.0138844981634241	Exon	CvD
e637399	FADS3	ENSG00000221968	0.218951143888197	0.0138844981634241	Exon	CvD
e490261	PPP2R2A	ENSG00000221914	-0.217479420254541	0.0138844981634241	Exon	CvD
e205112	HDAC11	ENSG00000163517	-0.217791964483507	0.0138844981634241	Exon	CvD
e764502	ATP11A	ENSG00000068650	-0.297471478772385	0.0138844981634241	Exon	CvD
e771225	PABPN1	ENSG00000100836	0.111209770232317	0.0138844981634241	Exon	CvD
e629711	ATG13	ENSG00000175224	-0.18013966440928	0.01399668583996	Exon	CvD
e352043	SPOCK1	ENSG00000152377	-0.278677659368086	0.01399668583996	Exon	CvD
e243316	IQCB1	ENSG00000173226	0.184787955284068	0.0140773157410555	Exon	CvD
e451686	DPY19L2P4	ENSG00000235436	0.582730259399204	0.0140875551898943	Exon	CvD
e558711	NUP214	ENSG00000126883	-0.205118751708284	0.0141075888161105	Exon	CvD
e754729	TSC22D1	ENSG00000102804	0.19726350498917	0.0141210503704102	Exon	CvD
e814296	GOLGA8A	ENSG00000175265	0.33002307077173	0.0141273711875932	Exon	CvD
e802250	EML1	ENSG00000066629	-0.219507650785232	0.0141706075805776	Exon	CvD
e73307	ARHGEF2	ENSG00000116584	-0.188225431458601	0.0141949183786036	Exon	CvD
e840338	FAM219B	ENSG00000178761	0.115494466011998	0.0141949183786036	Exon	CvD
e352013	SPOCK1	ENSG00000152377	-0.277412452622069	0.0143293839725598	Exon	CvD
e487023	LPL	ENSG00000175445	-0.559352598896112	0.0143293839725598	Exon	CvD
e42385	DLEU2L	ENSG00000116652	0.250384759969218	0.0143293839725598	Exon	CvD
e539361	TLE4	ENSG00000106829	-0.265781343070916	0.0143509629228551	Exon	CvD
e32180	CCDC24	ENSG00000159214	0.33914669275085	0.0143930403774623	Exon	CvD
e802151	EML1	ENSG00000066629	-0.220481221922008	0.0143960929067162	Exon	CvD
e1134751	GTPBP1	ENSG00000100226	-0.210776451978351	0.0146448053126595	Exon	CvD
e582226	ANK3	ENSG00000151150	-0.219476033215157	0.0146448053126595	Exon	CvD
e274921	TMEM175	ENSG00000127419	0.237244691641232	0.0146527209740312	Exon	CvD
e554686	FAM102A	ENSG00000167106	-0.24826417068269	0.0146527209740312	Exon	CvD
e32143	CCDC24	ENSG00000159214	0.355235296934674	0.0146527209740312	Exon	CvD
e19303	ARID1A	ENSG00000117713	-0.17522626067597	0.0147005242313929	Exon	CvD
e1136705	ACO2	ENSG00000100412	-0.133636977352406	0.0148259810323837	Exon	CvD
e912400	PRPF8	ENSG00000174231	-0.13900261433046	0.0148652720701794	Exon	CvD
e754742	TSC22D1	ENSG00000102804	0.196364473870725	0.0148666602720494	Exon	CvD
e1133248	LGALS1	ENSG00000100097	0.26278846001545	0.0148666602720494	Exon	CvD
e802133	EML1	ENSG00000066629	-0.220646701578565	0.0148666602720494	Exon	CvD
e539359	TLE4	ENSG00000106829	-0.287166664894749	0.0149448051800806	Exon	CvD
e754731	TSC22D1	ENSG00000102804	0.195823292948401	0.0149752104115908	Exon	CvD
e920311	POLR2A	ENSG00000181222	-0.219003626262815	0.0150055822011885	Exon	CvD
e555838		ENSG00000228510	-0.560952647009801	0.0150087722535463	Exon	CvD
e244221	ADCY5	ENSG00000173175	-0.260220115143262	0.0150836709836402	Exon	CvD
e352049	SPOCK1	ENSG00000152377	-0.280883979475318	0.0152272865286056	Exon	CvD
e689635	H2AFJ	ENSG00000246705	-0.311776101719372	0.0152999553796563	Exon	CvD
e658631	DLG2	ENSG00000150672	-0.302159464665124	0.0153133922202107	Exon	CvD
e1175666	IRAK1	ENSG00000184216	0.200301443726458	0.0153277375093596	Exon	CvD
e717867	SRGAP1	ENSG00000196935	-0.317756559866195	0.0153277375093596	Exon	CvD
e238970	IFT57	ENSG00000114446	0.216834707965935	0.0153277375093596	Exon	CvD
e1124295	LRRC75B	ENSG00000178026	0.228022400063488	0.0153739994838143	Exon	CvD
e1133246	LGALS1	ENSG00000100097	0.261946189843085	0.0153825209879889	Exon	CvD
e802162	EML1	ENSG00000066629	-0.211317061663167	0.0153825209879889	Exon	CvD
e1133242	LGALS1	ENSG00000100097	0.261905373757958	0.0153825209879889	Exon	CvD
e133434	DYSF	ENSG00000135636	-0.377930845647903	0.0155486684613761	Exon	CvD
e1133263	LGALS1	ENSG00000100097	0.262170412875147	0.0155486684613761	Exon	CvD
e539524	TLE4	ENSG00000106829	-0.266783519751435	0.0155486684613761	Exon	CvD
e1179129	PRKY	ENSG00000099725	0.713970628690432	0.0155486684613761	Exon	CvD
e837471	CELF6	ENSG00000140488	0.192358261527788	0.0155486684613761	Exon	CvD
e331125	PDE4D	ENSG00000113448	0.226033681539797	0.0156113659440682	Exon	CvD
e1124304	LRRC75B	ENSG00000178026	0.227490967294716	0.0156113659440682	Exon	CvD
e311669	GATB	ENSG00000059691	0.160058932095691	0.0156133524149022	Exon	CvD
e668364	SIK3	ENSG00000160584	-0.199177720008577	0.0157185107271289	Exon	CvD
e1124313	LRRC75B	ENSG00000178026	0.227404358179074	0.0157520928343332	Exon	CvD
e1156621	MAGED2	ENSG00000102316	0.135314485694004	0.0157520928343332	Exon	CvD
e883214	FUS	ENSG00000089280	-0.173522331031926	0.0157733022795472	Exon	CvD
e1133244	LGALS1	ENSG00000100097	0.278918900578503	0.0159143791308868	Exon	CvD
e1133250	LGALS1	ENSG00000100097	0.278893005003275	0.0159602440115707	Exon	CvD
e798013	RPS6KA5	ENSG00000100784	-0.246799365507839	0.0160634391919513	Exon	CvD
e420876	TULP4	ENSG00000130338	-0.188197762178438	0.0161082264894128	Exon	CvD
e235067	CNTN3	ENSG00000113805	0.362320938131926	0.0161218235231884	Exon	CvD
e352036	SPOCK1	ENSG00000152377	-0.278967072509222	0.0161218235231884	Exon	CvD
e194625	AGAP1	ENSG00000157985	-0.164626817630322	0.016136323079904	Exon	CvD
e607425	LINC01166	ENSG00000232903	0.430640814327913	0.016136323079904	Exon	CvD
e1066689	NAPSB	ENSG00000131401	-0.633286489738956	0.016136323079904	Exon	CvD
e1124309	LRRC75B	ENSG00000178026	0.226797646031075	0.0161931238339508	Exon	CvD
e924003	GAS7	ENSG00000007237	-0.240279969209554	0.0162031618172314	Exon	CvD
e30982	SZT2	ENSG00000198198	-0.280361198845574	0.0162031618172314	Exon	CvD
e289445	NMU	ENSG00000109255	0.699965814890937	0.0162031618172314	Exon	CvD
e1112231	ABCG1	ENSG00000160179	-0.211617998897889	0.0162031618172314	Exon	CvD
e582216	ANK3	ENSG00000151150	-0.170268624715405	0.0163191261773641	Exon	CvD
e413650	LINC01010	ENSG00000236700	-0.483838013821007	0.0163513271652337	Exon	CvD
e1091431	PPP1R16B	ENSG00000101445	-0.247046200272806	0.0164136913479407	Exon	CvD
e731501	CKAP4	ENSG00000136026	0.202655880377959	0.0164262744598181	Exon	CvD
e175416	MYO1B	ENSG00000128641	0.276700171584564	0.0164632354688879	Exon	CvD
e1112102	ABCG1	ENSG00000160179	-0.222985439713858	0.0165587930200952	Exon	CvD
e539479	TLE4	ENSG00000106829	-0.248220174179634	0.0166086629539133	Exon	CvD
e802159	EML1	ENSG00000066629	-0.245070750242951	0.0167457913968066	Exon	CvD
e912264	SCARF1	ENSG00000074660	0.328066044556983	0.0167457913968066	Exon	CvD
e667102	TTC12	ENSG00000149292	-0.482824270729186	0.0167457913968066	Exon	CvD
e1042170	DMKN	ENSG00000161249	-0.544755358427314	0.0167457913968066	Exon	CvD
e802276	EML1	ENSG00000066629	-0.244555831412681	0.0167457913968066	Exon	CvD
e747760	ZNF268	ENSG00000090612	-0.18589384522483	0.0167457913968066	Exon	CvD
e607372	CFAP46	ENSG00000171811	0.654276832482254	0.0167457913968066	Exon	CvD
e802129	EML1	ENSG00000066629	-0.227850804631087	0.0167457913968066	Exon	CvD
e335979	LINC01331	ENSG00000248673	0.798842397204602	0.0167737455059923	Exon	CvD
e243329	IQCB1	ENSG00000173226	0.163607659416626	0.0168407238195803	Exon	CvD
e1128145	RNF215	ENSG00000099999	0.179790922740542	0.0170240760889546	Exon	CvD
e217114	ALS2CL	ENSG00000178038	0.391357201496567	0.0170406219187298	Exon	CvD
e539586	TLE4	ENSG00000106829	-0.249310785470927	0.017117574500941	Exon	CvD
e140746	KCNIP3	ENSG00000115041	0.307979121601753	0.0171649742392478	Exon	CvD
e1156660	MAGED2	ENSG00000102316	0.160324812153605	0.0172291184570322	Exon	CvD
e1179838	USP9Y	ENSG00000114374	0.649874145592309	0.0172291184570322	Exon	CvD
e21395	PTPRU	ENSG00000060656	0.47882409870312	0.0172291184570322	Exon	CvD
e629663	ATG13	ENSG00000175224	-0.155149878336261	0.0172720449852691	Exon	CvD
e529965	MOB3B	ENSG00000120162	-0.283435727957526	0.0173075316188227	Exon	CvD
e259634	ZBBX	ENSG00000169064	0.48842016103427	0.0174186531555798	Exon	CvD
e236440	CRYBG3	ENSG00000080200	-0.278499119562438	0.0174186531555798	Exon	CvD
e920309	POLR2A	ENSG00000181222	-0.200352854244008	0.0174204085070943	Exon	CvD
e1145846	SYAP1	ENSG00000169895	0.225031813468004	0.0174456606203344	Exon	CvD
e19377	ARID1A	ENSG00000117713	-0.147946788804231	0.0175171789878312	Exon	CvD
e529962	MOB3B	ENSG00000120162	-0.282878958920447	0.0175258696521256	Exon	CvD
e1013313	TNFAIP8L1	ENSG00000185361	0.280514405859855	0.0175258696521256	Exon	CvD
e717858	SRGAP1	ENSG00000196935	-0.256504187177148	0.0175258696521256	Exon	CvD
e292043	AMBN	ENSG00000178522	-0.661847545606047	0.0175258696521256	Exon	CvD
e175902	DNAH7	ENSG00000118997	0.343088282068219	0.0175258696521256	Exon	CvD
e539399	TLE4	ENSG00000106829	-0.256436950680311	0.0175258696521256	Exon	CvD
e806141	INF2	ENSG00000203485	-0.292764582684073	0.0175258696521256	Exon	CvD
e311711	GATB	ENSG00000059691	0.158266119726822	0.0176290224845242	Exon	CvD
e314641	SPOCK3	ENSG00000196104	-0.277241505228331	0.0176545503465213	Exon	CvD
e32198	CCDC24	ENSG00000159214	0.352056705888618	0.0176715663680034	Exon	CvD
e217929	PTPN23	ENSG00000076201	-0.21559277048491	0.0177765304414877	Exon	CvD
e8540	KIF1B	ENSG00000054523	-0.133303547948856	0.0177765304414877	Exon	CvD
e539372	TLE4	ENSG00000106829	-0.247636454926686	0.0177765304414877	Exon	CvD
e717895	SRGAP1	ENSG00000196935	-0.218929722108544	0.0177990040328372	Exon	CvD
e801049	CLMN	ENSG00000165959	-0.373858582487873	0.0178215787351788	Exon	CvD
e311682	GATB	ENSG00000059691	0.157440216068761	0.0178215787351788	Exon	CvD
e206925	RFTN1	ENSG00000131378	0.500509152970602	0.0178215787351788	Exon	CvD
e666994	TTC12	ENSG00000149292	-0.479342979645258	0.0178811814453055	Exon	CvD
e605664	ZRANB1	ENSG00000019995	0.153224624730451	0.0178854649171393	Exon	CvD
e289436	NMU	ENSG00000109255	0.695147979730304	0.0178854649171393	Exon	CvD
e311707	GATB	ENSG00000059691	0.15745321627265	0.0178854649171393	Exon	CvD
e177334	SPATS2L	ENSG00000196141	0.20290759009435	0.0179583455238541	Exon	CvD
e550916	TTLL11	ENSG00000175764	-0.217259918664478	0.0179583455238541	Exon	CvD
e74462	C1orf61	ENSG00000125462	0.334923043111227	0.0179583455238541	Exon	CvD
e668245	SIK3	ENSG00000160584	-0.1967641186728	0.0179583455238541	Exon	CvD
e19355	ARID1A	ENSG00000117713	-0.147005383854679	0.0179583455238541	Exon	CvD
e539421	TLE4	ENSG00000106829	-0.246347492637409	0.0179583455238541	Exon	CvD
e798012	RPS6KA5	ENSG00000100784	-0.20497216008111	0.0179583455238541	Exon	CvD
e505471	WWP1	ENSG00000123124	-0.176363437401261	0.0179583455238541	Exon	CvD
e259708	ZBBX	ENSG00000169064	0.499661894385986	0.0179583455238541	Exon	CvD
e920312	POLR2A	ENSG00000181222	-0.210176547150068	0.0179583455238541	Exon	CvD
e912319	PRPF8	ENSG00000174231	-0.135717610685002	0.0179583455238541	Exon	CvD
e133430	DYSF	ENSG00000135636	-0.368431761361624	0.0179583455238541	Exon	CvD
e912321	PRPF8	ENSG00000174231	-0.132650307812161	0.0179911653868432	Exon	CvD
e259615	ZBBX	ENSG00000169064	0.485485878591072	0.0180251111751987	Exon	CvD
e1133264	LGALS1	ENSG00000100097	0.251383770469001	0.0180923818018887	Exon	CvD
e177438	SPATS2L	ENSG00000196141	0.217235295694894	0.0180923818018887	Exon	CvD
e637100	MYRF	ENSG00000124920	-0.524429768480349	0.0181332552594325	Exon	CvD
e582231	ANK3	ENSG00000151150	-0.199642737358405	0.0181479510998459	Exon	CvD
e235054	CNTN3	ENSG00000113805	0.320808669644094	0.0182666141456867	Exon	CvD
e175512	MYO1B	ENSG00000128641	0.273921787955274	0.0182666141456867	Exon	CvD
e580829	RSU1P3	ENSG00000213659	0.427205623822163	0.0182666141456867	Exon	CvD
e217140	ALS2CL	ENSG00000178038	0.402831036557752	0.0182666141456867	Exon	CvD
e802132	EML1	ENSG00000066629	-0.225664085360461	0.0182666141456867	Exon	CvD
e582218	ANK3	ENSG00000151150	-0.18062692606512	0.0182666141456867	Exon	CvD
e487024	LPL	ENSG00000175445	-0.560596513351862	0.0182666141456867	Exon	CvD
e244649	CCDC14	ENSG00000175455	0.165051135541956	0.0183388063785485	Exon	CvD
e802275	EML1	ENSG00000066629	-0.262149610729422	0.0183388063785485	Exon	CvD
e627184	PRR5L	ENSG00000135362	-0.535063810746052	0.0183388063785485	Exon	CvD
e1133243	LGALS1	ENSG00000100097	0.251132558179059	0.0183400514329844	Exon	CvD
e487031	LPL	ENSG00000175445	-0.530396507234356	0.0183400514329844	Exon	CvD
e453035	CDK6	ENSG00000105810	-0.280370953171578	0.0183400514329844	Exon	CvD
e57274	PPM1J	ENSG00000155367	0.55696041359911	0.0183639085388177	Exon	CvD
e120850		ENSG00000279519	-0.232001034699019	0.0183639085388177	Exon	CvD
e716165	SLC26A10	ENSG00000135502	0.733887308282324	0.0183791497119023	Exon	CvD
e192805	EFHD1	ENSG00000115468	-0.402836821195667	0.0183791497119023	Exon	CvD
e1134726	GTPBP1	ENSG00000100226	-0.205694413853539	0.0184165482880966	Exon	CvD
e1112177	ABCG1	ENSG00000160179	-0.219582434203153	0.0185332299162666	Exon	CvD
e967924	RGS9	ENSG00000108370	-0.475238683816748	0.0185332299162666	Exon	CvD
e539360	TLE4	ENSG00000106829	-0.25807591729295	0.0186166673285868	Exon	CvD
e221687	KLHDC8B	ENSG00000185909	0.284473057560988	0.0186166673285868	Exon	CvD
e924072	GAS7	ENSG00000007237	-0.464731646341217	0.0186166673285868	Exon	CvD
e637073	MYRF	ENSG00000124920	-0.517520406511352	0.0187457931993372	Exon	CvD
e538811	PRUNE2	ENSG00000106772	-0.17016656341862	0.0189453100111671	Exon	CvD
e292029	AMBN	ENSG00000178522	-0.656842135970079	0.0189453100111671	Exon	CvD
e73373	ARHGEF2	ENSG00000116584	-0.210062000401464	0.0189453100111671	Exon	CvD
e637074	MYRF	ENSG00000124920	-0.522537628451259	0.018980880998026	Exon	CvD
e967905	RGS9	ENSG00000108370	-0.473939411537548	0.019015888322816	Exon	CvD
e539373	TLE4	ENSG00000106829	-0.246922215734636	0.0191670966474166	Exon	CvD
e213900	MYRIP	ENSG00000170011	0.272203192481447	0.0192589818311192	Exon	CvD
e73309	ARHGEF2	ENSG00000116584	-0.192909998791887	0.0192589818311192	Exon	CvD
e846161		ENSG00000259609	0.559450945228449	0.0192589818311192	Exon	CvD
e549229	WHRN	ENSG00000095397	-0.362985315683237	0.0192589818311192	Exon	CvD
e558712	NUP214	ENSG00000126883	-0.185847053904782	0.0192589818311192	Exon	CvD
e1043808	APLP1	ENSG00000105290	-0.241611903072239	0.0193128059911151	Exon	CvD
e666931	TTC12	ENSG00000149292	-0.474215279625622	0.0193549473045067	Exon	CvD
e57306	PPM1J	ENSG00000155367	0.569757727548287	0.0194711149962394	Exon	CvD
e566858	ADARB2-AS1	ENSG00000205696	-0.604049500312224	0.0195020091608527	Exon	CvD
e1161708	ZNF711	ENSG00000147180	0.198405525851706	0.0196150767680579	Exon	CvD
e1006116	SHC2	ENSG00000129946	0.278596475629488	0.0197620132047923	Exon	CvD
e133412	DYSF	ENSG00000135636	-0.387758300017802	0.0197672297258531	Exon	CvD
e259678	ZBBX	ENSG00000169064	0.494201491542305	0.0197672297258531	Exon	CvD
e311671	GATB	ENSG00000059691	0.155255750850752	0.0199267653724299	Exon	CvD
e978010	TMC6	ENSG00000141524	-0.432339675203479	0.0199267653724299	Exon	CvD
e1156608	MAGED2	ENSG00000102316	0.130098590695378	0.0199906967800638	Exon	CvD
e668382	SIK3	ENSG00000160584	-0.217595056189606	0.0202162410020241	Exon	CvD
e814304	GOLGA8A	ENSG00000175265	0.68701062927929	0.0202162410020241	Exon	CvD
e294321	FAM47E-STBD1	ENSG00000272414	0.258488436351236	0.0202162410020241	Exon	CvD
e539491	TLE4	ENSG00000106829	-0.254065855197551	0.0202483129216501	Exon	CvD
e802256	EML1	ENSG00000066629	-0.228699932527342	0.0203008361651224	Exon	CvD
e802279	EML1	ENSG00000066629	-0.215399162717277	0.0203008361651224	Exon	CvD
e801082	CLMN	ENSG00000165959	-0.483199053343177	0.0203699198376071	Exon	CvD
e1138774	PRR5	ENSG00000186654	0.279400000414238	0.0203699198376071	Exon	CvD
e802153	EML1	ENSG00000066629	-0.226066219631378	0.0203699198376071	Exon	CvD
e1138816	PRR5	ENSG00000186654	0.279398992253642	0.0203699198376071	Exon	CvD
e967886	RGS9	ENSG00000108370	-0.470894062648381	0.0203699198376071	Exon	CvD
e111469	ODC1	ENSG00000115758	0.21122575557872	0.0203699198376071	Exon	CvD
e120858	STRN	ENSG00000115808	-0.22500900902983	0.0203699198376071	Exon	CvD
e217151	ALS2CL	ENSG00000178038	0.40172248316422	0.0203699198376071	Exon	CvD
e311715	GATB	ENSG00000059691	0.156141471000997	0.0203699198376071	Exon	CvD
e120857	STRN	ENSG00000115808	-0.224263557581807	0.0204277846202263	Exon	CvD
e658844	DLG2	ENSG00000150672	-0.187853889476432	0.0204518179632637	Exon	CvD
e1138876	PRR5	ENSG00000186654	0.279206522644002	0.0204518179632637	Exon	CvD
e328370	HMGCS1	ENSG00000112972	0.208190135251167	0.0205130646717158	Exon	CvD
e1138888	PRR5	ENSG00000186654	0.279312785573097	0.0206078739002367	Exon	CvD
e924064	GAS7	ENSG00000007237	-0.223515275988966	0.0206078739002367	Exon	CvD
e539510	TLE4	ENSG00000106829	-0.250091657697023	0.0206078739002367	Exon	CvD
e668456	SIDT2	ENSG00000149577	-0.237037174227505	0.0206105938671574	Exon	CvD
e112359		ENSG00000228496	0.5848978875683	0.0206834105004427	Exon	CvD
e244658	CCDC14	ENSG00000175455	0.163090456779425	0.0206834105004427	Exon	CvD
e244670	CCDC14	ENSG00000175455	0.163077262548144	0.0206834105004427	Exon	CvD
e244689	CCDC14	ENSG00000175455	0.163057311678545	0.0206834105004427	Exon	CvD
e967868	RGS9	ENSG00000108370	-0.469696355473999	0.0208020052434994	Exon	CvD
e1077353	TRIB3	ENSG00000101255	0.360453615634728	0.0208020052434994	Exon	CvD
e36147	BEND5	ENSG00000162373	0.330991140202309	0.0208020052434994	Exon	CvD
e666925	TTC12	ENSG00000149292	-0.375267366310823	0.0208770198635192	Exon	CvD
e175559	MYO1B	ENSG00000128641	0.617591814249049	0.0208770198635192	Exon	CvD
e629635	ATG13	ENSG00000175224	-0.152856411956806	0.0208863278814753	Exon	CvD
e629643	ATG13	ENSG00000175224	-0.144159628965476	0.0208863278814753	Exon	CvD
e213902	MYRIP	ENSG00000170011	0.312219069112471	0.0208863278814753	Exon	CvD
e920340	POLR2A	ENSG00000181222	-0.187401152486491	0.0208863278814753	Exon	CvD
e803956	MOK	ENSG00000080823	0.221257399798793	0.0209067124927421	Exon	CvD
e790611	RGS6	ENSG00000182732	0.366373496184313	0.0209067124927421	Exon	CvD
e236458	CRYBG3	ENSG00000080200	-0.24926103228365	0.0209067124927421	Exon	CvD
e217062	ALS2CL	ENSG00000178038	0.335567060072687	0.0209067124927421	Exon	CvD
e358814		ENSG00000250072	-0.69599559526074	0.0209067124927421	Exon	CvD
e67452	SNX27	ENSG00000143376	-0.139395515065416	0.0209067124927421	Exon	CvD
e173547	ITGAV	ENSG00000138448	-0.184266472457329	0.0209067124927421	Exon	CvD
e668250	SIK3	ENSG00000160584	-0.179256857674359	0.0209067124927421	Exon	CvD
e668300	SIK3	ENSG00000160584	-0.202789578777458	0.0209067124927421	Exon	CvD
e803963	MOK	ENSG00000080823	0.211562422416206	0.0209067124927421	Exon	CvD
e19448	ARID1A	ENSG00000117713	-0.145248193258891	0.0209067124927421	Exon	CvD
e582430	ANK3	ENSG00000151150	-0.183411899768964	0.0209067124927421	Exon	CvD
e646409	SLC29A2	ENSG00000174669	0.397502484152208	0.0209067124927421	Exon	CvD
e19312	ARID1A	ENSG00000117713	-0.143300270673765	0.0209067124927421	Exon	CvD
e967865	RGS9	ENSG00000108370	-0.468610476803739	0.0209067124927421	Exon	CvD
e490262	PPP2R2A	ENSG00000221914	-0.156713891391647	0.0209067124927421	Exon	CvD
e19438	ARID1A	ENSG00000117713	-0.143263110762928	0.0209067124927421	Exon	CvD
e871440	TMC7	ENSG00000170537	-0.431461138224343	0.0209067124927421	Exon	CvD
e967943	RGS9	ENSG00000108370	-0.477115964631848	0.0209627270433475	Exon	CvD
e217088	ALS2CL	ENSG00000178038	0.335900976040868	0.0210960715570803	Exon	CvD
e806060	INF2	ENSG00000203485	-0.257175661845628	0.0211931310779081	Exon	CvD
e328367	HMGCS1	ENSG00000112972	0.205130356434045	0.0212262294937616	Exon	CvD
e1149018		ENSG00000233928	0.685349841633382	0.0212262294937616	Exon	CvD
e487011	LPL	ENSG00000175445	-0.499120737799205	0.0212928332521408	Exon	CvD
e920291	POLR2A	ENSG00000181222	-0.181919878646902	0.0212928332521408	Exon	CvD
e554111	SH2D3C	ENSG00000095370	0.389920247273203	0.021361763848947	Exon	CvD
e328343	HMGCS1	ENSG00000112972	0.207359504053347	0.0214119759395642	Exon	CvD
e1124001	UPB1	ENSG00000100024	-0.607094979168391	0.0214119759395642	Exon	CvD
e413456	SGK1	ENSG00000118515	-0.23309130092034	0.0214119759395642	Exon	CvD
e1149982	MED14	ENSG00000180182	-0.183136728331897	0.0214119759395642	Exon	CvD
e413647	LINC01010	ENSG00000236700	-0.461435899650085	0.0214119759395642	Exon	CvD
e370892	MGAT4B	ENSG00000161013	0.281018674909658	0.0214119759395642	Exon	CvD
e1143762		ENSG00000234449	0.368164096963265	0.0214119759395642	Exon	CvD
e801063	CLMN	ENSG00000165959	-0.365186463699108	0.0214119759395642	Exon	CvD
e92712	PIK3C2B	ENSG00000133056	-0.293342495932625	0.0214954479165398	Exon	CvD
e923953	GAS7	ENSG00000007237	-0.220632443644019	0.0214954479165398	Exon	CvD
e487020	LPL	ENSG00000175445	-0.51109579840717	0.0214954479165398	Exon	CvD
e986726	MYOM1	ENSG00000101605	-0.230297523563601	0.0214954479165398	Exon	CvD
e986763	MYOM1	ENSG00000101605	-0.230240724614136	0.0215525193966149	Exon	CvD
e193345	INPP5D	ENSG00000168918	-0.322381505861126	0.0216021383765313	Exon	CvD
e802127	EML1	ENSG00000066629	-0.210531372483828	0.0216542508814318	Exon	CvD
e133429	DYSF	ENSG00000135636	-0.359774069046657	0.0216542508814318	Exon	CvD
e133432	DYSF	ENSG00000135636	-0.372309548558855	0.0216542508814318	Exon	CvD
e802154	EML1	ENSG00000066629	-0.221352946139052	0.0216542508814318	Exon	CvD
e135913	RTKN	ENSG00000114993	-0.542043877496275	0.0216542508814318	Exon	CvD
e607377	CFAP46	ENSG00000171811	0.500688035167087	0.021698822689598	Exon	CvD
e328372	HMGCS1	ENSG00000112972	0.212340788968843	0.0217481245084297	Exon	CvD
e28669	CAP1	ENSG00000131236	-0.188757597102798	0.0218061342910322	Exon	CvD
e1138770	PRR5	ENSG00000186654	0.329280019778996	0.0218284664653311	Exon	CvD
e28656	CAP1	ENSG00000131236	-0.18885026254317	0.0218284664653311	Exon	CvD
e764505	ATP11A	ENSG00000068650	-0.273911671224491	0.0218284664653311	Exon	CvD
e238957	IFT57	ENSG00000114446	0.201613444189836	0.0218284664653311	Exon	CvD
e863909	CORO7	ENSG00000262246	-0.256228447102319	0.0218665100474391	Exon	CvD
e1018911	PRAM1	ENSG00000133246	-0.419656729127846	0.0219473864960265	Exon	CvD
e1179902	DDX3Y	ENSG00000067048	0.666436904224773	0.0219473864960265	Exon	CvD
e539376	TLE4	ENSG00000106829	-0.256158208657345	0.0219473864960265	Exon	CvD
e175579	MYO1B	ENSG00000128641	0.28036188615636	0.0220956906008821	Exon	CvD
e487015	LPL	ENSG00000175445	-0.51812238542138	0.0220956906008821	Exon	CvD
e1179788	USP9Y	ENSG00000114374	0.643349689994994	0.0221011447686998	Exon	CvD
e92955	NFASC	ENSG00000163531	-0.254419724625978	0.0221473211532823	Exon	CvD
e683423	CHD4	ENSG00000111642	-0.130697822927895	0.0221473211532823	Exon	CvD
e915485	PELP1	ENSG00000141456	-0.181026311767278	0.0221473211532823	Exon	CvD
e754744	TSC22D1	ENSG00000102804	0.176762090029018	0.0221473211532823	Exon	CvD
e343367	PPIP5K2	ENSG00000145725	0.181143268301905	0.022173547782345	Exon	CvD
e920335	POLR2A	ENSG00000181222	-0.189697814828622	0.0221949420831308	Exon	CvD
e8314	KIF1B	ENSG00000054523	-0.162538834576264	0.022203105722898	Exon	CvD
e437663	BLVRA	ENSG00000106605	0.19290171826058	0.022203105722898	Exon	CvD
e1136699	ACO2	ENSG00000100412	-0.142597694148885	0.022312513311577	Exon	CvD
e434188	GGCT	ENSG00000006625	0.204244028141364	0.0223200144341428	Exon	CvD
e533548	GLIPR2	ENSG00000122694	-0.379078824492142	0.0223236689490492	Exon	CvD
e331590	ZSWIM6	ENSG00000130449	-0.175635011192725	0.0224313016160577	Exon	CvD
e487005	LPL	ENSG00000175445	-0.493499757078902	0.0224313016160577	Exon	CvD
e173549	ITGAV	ENSG00000138448	-0.209980018443097	0.0224313016160577	Exon	CvD
e716132	SLC26A10	ENSG00000135502	0.715186030487806	0.0224675061742958	Exon	CvD
e945815	EIF1	ENSG00000173812	-0.13466233405264	0.0224776262382705	Exon	CvD
e924054	GAS7	ENSG00000007237	-0.220450026382577	0.0224776262382705	Exon	CvD
e977895	TMC6	ENSG00000141524	-0.447013337231262	0.0224776262382705	Exon	CvD
e70214	SHC1	ENSG00000160691	0.259382893685675	0.0224807414241102	Exon	CvD
e914983	ANKFY1	ENSG00000185722	-0.132179493411314	0.0225494278741673	Exon	CvD
e1143885	STS	ENSG00000101846	0.243759700456221	0.0226788553429953	Exon	CvD
e434179	GGCT	ENSG00000006625	0.203791751804097	0.0227829909989396	Exon	CvD
e434186	GGCT	ENSG00000006625	0.203757147961247	0.0228448226332859	Exon	CvD
e413454	HMGA1P7	ENSG00000216753	-0.525669216904575	0.0228673841870259	Exon	CvD
e134084	EXOC6B	ENSG00000144036	-0.15414181850727	0.0228673841870259	Exon	CvD
e1091591	MAFB	ENSG00000204103	0.286415830475071	0.0228673841870259	Exon	CvD
e1043804	APLP1	ENSG00000105290	-0.262702206165084	0.0228673841870259	Exon	CvD
e238953	IFT57	ENSG00000114446	0.201251445632369	0.0230237216375372	Exon	CvD
e539377	TLE4	ENSG00000106829	-0.237680045979389	0.0230237216375372	Exon	CvD
e70202	SHC1	ENSG00000160691	0.258903338424328	0.0231700444333286	Exon	CvD
e133994	DYSF	ENSG00000135636	-0.44388777659654	0.0231978262049541	Exon	CvD
e120853	STRN	ENSG00000115808	-0.216004863142087	0.0232202035979472	Exon	CvD
e489963	DOCK5	ENSG00000147459	-0.420576447205728	0.0233034056015991	Exon	CvD
e897797	PLA2G15	ENSG00000103066	0.290045399009226	0.0234204606683501	Exon	CvD
e8298	KIF1B	ENSG00000054523	-0.13045730501771	0.0234571107148849	Exon	CvD
e1112109	ABCG1	ENSG00000160179	-0.213753118579734	0.0234661314078139	Exon	CvD
e1128146	RNF215	ENSG00000099999	0.215267604096333	0.0234661314078139	Exon	CvD
e235065	CNTN3	ENSG00000113805	0.359256597520492	0.02353830396788	Exon	CvD
e747762	ZNF268	ENSG00000090612	-0.217630096890047	0.0236203348007436	Exon	CvD
e717870	SRGAP1	ENSG00000196935	-0.272013118087337	0.0236488804112338	Exon	CvD
e32205	CCDC24	ENSG00000159214	0.339116785505132	0.0236488804112338	Exon	CvD
e708347	PCBP2	ENSG00000197111	-0.169885534039458	0.023668622958654	Exon	CvD
e8269	KIF1B	ENSG00000054523	-0.130483442725565	0.0236749298480185	Exon	CvD
e1043876	APLP1	ENSG00000105290	-0.263438007690562	0.0237066190952133	Exon	CvD
e764492	ATP11A	ENSG00000068650	-0.276854284525202	0.0237104310122775	Exon	CvD
e561420	PPP1R26	ENSG00000196422	0.164765393641318	0.0237748888280656	Exon	CvD
e87409	IVNS1ABP	ENSG00000116679	-0.244559730187982	0.0237748888280656	Exon	CvD
e1179791	USP9Y	ENSG00000114374	0.62534700628199	0.0237748888280656	Exon	CvD
e779311	LRFN5	ENSG00000165379	0.39020505748549	0.0239153332436834	Exon	CvD
e801048	CLMN	ENSG00000165959	-0.367100580214931	0.0240029343063035	Exon	CvD
e666600	NCAM1	ENSG00000149294	-0.243250708176176	0.0240883966004084	Exon	CvD
e666714	NCAM1	ENSG00000149294	-0.243240176633474	0.0240883966004084	Exon	CvD
e173619	ITGAV	ENSG00000138448	-0.179840523871363	0.0240883966004084	Exon	CvD
e120854	STRN	ENSG00000115808	-0.212915369033963	0.0240883966004084	Exon	CvD
e217713	KIF9-AS1	ENSG00000227398	0.523238175044208	0.0241536079487974	Exon	CvD
e988952	PIEZO2	ENSG00000154864	-0.603473593915332	0.0241536079487974	Exon	CvD
e1043807	APLP1	ENSG00000105290	-0.25032784300286	0.0241536079487974	Exon	CvD
e802152	EML1	ENSG00000066629	-0.227304049935444	0.0241536079487974	Exon	CvD
e897826	PLA2G15	ENSG00000103066	0.286059267716833	0.0241536079487974	Exon	CvD
e1115579	COL6A1	ENSG00000142156	0.387920799969029	0.0241536079487974	Exon	CvD
e802158	EML1	ENSG00000066629	-0.229938713487344	0.0241536079487974	Exon	CvD
e694459		ENSG00000257176	-0.359850924602282	0.0241564755081587	Exon	CvD
e73310	ARHGEF2	ENSG00000116584	-0.182852260306444	0.0242001303609041	Exon	CvD
e235048	CNTN3	ENSG00000113805	0.36297598288016	0.0242664295486949	Exon	CvD
e213901	MYRIP	ENSG00000170011	0.309466241271534	0.0242666863567341	Exon	CvD
e802155	EML1	ENSG00000066629	-0.208760003296977	0.0242886824536171	Exon	CvD
e135877	RTKN	ENSG00000114993	-0.534978025135617	0.0242886824536171	Exon	CvD
e244217	ADCY5	ENSG00000173175	-0.25982472487915	0.0243181916474686	Exon	CvD
e537937	GDA	ENSG00000119125	0.504322103160412	0.0243181916474686	Exon	CvD
e753731	FOXO1	ENSG00000150907	-0.220746095478656	0.0243444015696995	Exon	CvD
e607010	BNIP3	ENSG00000176171	0.14308330631037	0.0243444015696995	Exon	CvD
e1002925	PHLPP1	ENSG00000081913	-0.215627273736481	0.0243444015696995	Exon	CvD
e582408	ANK3	ENSG00000151150	-0.187546403436334	0.0243444015696995	Exon	CvD
e923954	GAS7	ENSG00000007237	-0.21597915744024	0.0243444015696995	Exon	CvD
e175434	MYO1B	ENSG00000128641	0.278488334979275	0.0243444015696995	Exon	CvD
e657584	ALG8	ENSG00000159063	-0.179891481850418	0.0243444015696995	Exon	CvD
e382534	BAG6	ENSG00000204463	-0.204560850207254	0.0243444015696995	Exon	CvD
e967847	RGS9	ENSG00000108370	-0.482049449504081	0.0243444015696995	Exon	CvD
e801081	CLMN	ENSG00000165959	-0.366084893430463	0.0244398335053786	Exon	CvD
e205952	MRPS25	ENSG00000131368	0.107938115663068	0.0244398335053786	Exon	CvD
e550927	TTLL11	ENSG00000175764	-0.211445164071015	0.0244547513951005	Exon	CvD
e1171837	ATP11C	ENSG00000101974	-0.36241326442701	0.0244699394533078	Exon	CvD
e395180	ADGRF5	ENSG00000069122	0.254884415829182	0.0244699394533078	Exon	CvD
e175502	MYO1B	ENSG00000128641	0.282086089095511	0.0244699394533078	Exon	CvD
e259674	ZBBX	ENSG00000169064	0.473856485383297	0.0244699394533078	Exon	CvD
e863810	CORO7	ENSG00000262246	-0.270953698861192	0.0244699394533078	Exon	CvD
e175433	MYO1B	ENSG00000128641	0.261992974489998	0.0244869797188853	Exon	CvD
e1156717	MAGED2	ENSG00000102316	0.129873862003486	0.0244869797188853	Exon	CvD
e940201		ENSG00000274767	0.518562740184952	0.0244869797188853	Exon	CvD
e173621	ITGAV	ENSG00000138448	-0.179085885007017	0.0244869797188853	Exon	CvD
e259606	ZBBX	ENSG00000169064	0.479848892083181	0.0244869797188853	Exon	CvD
e213979	MYRIP	ENSG00000170011	0.261223706825978	0.0244869797188853	Exon	CvD
e429393	SCIN	ENSG00000006747	-0.585693292269204	0.0244869797188853	Exon	CvD
e320871		ENSG00000188002	0.204468445937581	0.0244869797188853	Exon	CvD
e292033	AMBN	ENSG00000178522	-0.628547184116443	0.0244869797188853	Exon	CvD
e1143764		ENSG00000234449	0.401885080947765	0.0244869797188853	Exon	CvD
e561434	PPP1R26	ENSG00000196422	0.163703802951665	0.0244869797188853	Exon	CvD
e1115580	COL6A1	ENSG00000142156	0.369485560304877	0.0244869797188853	Exon	CvD
e515230	KIAA0196	ENSG00000164961	-0.15652877713293	0.0244869797188853	Exon	CvD
e358810		ENSG00000250072	-0.613260630096485	0.0244869797188853	Exon	CvD
e259704	ZBBX	ENSG00000169064	0.444929620750938	0.0245725267002711	Exon	CvD
e863900	CORO7	ENSG00000262246	-0.269994233659974	0.0245725267002711	Exon	CvD
e217365	PTH1R	ENSG00000160801	0.251397812935193	0.0245725267002711	Exon	CvD
e137681	TRABD2A	ENSG00000186854	0.400633137237478	0.0246210719470174	Exon	CvD
e1146311	PPEF1	ENSG00000086717	0.493862359783012	0.0246210719470174	Exon	CvD
e231028	SLMAP	ENSG00000163681	-0.180283205917234	0.0246783721113222	Exon	CvD
e912298	PRPF8	ENSG00000174231	-0.121467055421682	0.0246978609973252	Exon	CvD
e1033880	FCHO1	ENSG00000130475	-0.288918087186545	0.0247150167769153	Exon	CvD
e1112110	ABCG1	ENSG00000160179	-0.245883864050587	0.0247150167769153	Exon	CvD
e723470	PTPRQ	ENSG00000139304	0.636989356092915	0.0247391069301015	Exon	CvD
e32194	CCDC24	ENSG00000159214	0.317130590519929	0.0247789878864246	Exon	CvD
e1156648	MAGED2	ENSG00000102316	0.129180326039914	0.0248332766465651	Exon	CvD
e693452	ASUN	ENSG00000064102	-0.234361602738226	0.0248332766465651	Exon	CvD
e747741	ZNF268	ENSG00000090612	-0.213675924717395	0.0248332766465651	Exon	CvD
e538738	PRUNE2	ENSG00000106772	-0.165952714106574	0.0249046395643549	Exon	CvD
e923955	GAS7	ENSG00000007237	-0.219792390281198	0.0249046395643549	Exon	CvD
e971297	KIF19	ENSG00000196169	-0.499731216006817	0.0249183092488784	Exon	CvD
e1115578	COL6A1	ENSG00000142156	0.343596748975246	0.0249183092488784	Exon	CvD
e558908	NUP214	ENSG00000126883	-0.201494798151777	0.0249183092488784	Exon	CvD
e133411	DYSF	ENSG00000135636	-0.382749750031734	0.0250557595098807	Exon	CvD
e538705	PRUNE2	ENSG00000106772	-0.165607689739214	0.0252065832151034	Exon	CvD
e134083	EXOC6B	ENSG00000144036	-0.174690306086561	0.0252065832151034	Exon	CvD
e657663	ALG8	ENSG00000159063	-0.181251758108253	0.0252873114822897	Exon	CvD
e45770	USP33	ENSG00000077254	0.247364168959308	0.0253243386238481	Exon	CvD
e466486	CTTNBP2	ENSG00000077063	-0.202327212880649	0.0253719874353758	Exon	CvD
e1143798	NLGN4X	ENSG00000146938	0.227677915385248	0.0253719874353758	Exon	CvD
e259607	ZBBX	ENSG00000169064	0.469375984306119	0.0253719874353758	Exon	CvD
e1006751	AZU1	ENSG00000172232	0.651175353936863	0.0253719874353758	Exon	CvD
e798080	RPS6KA5	ENSG00000100784	-0.251358128369165	0.0253719874353758	Exon	CvD
e717947	C12orf66	ENSG00000174206	-0.166951703809977	0.0253719874353758	Exon	CvD
e840324	FAM219B	ENSG00000178761	0.105888717246607	0.0253719874353758	Exon	CvD
e627169	PRR5L	ENSG00000135362	-0.526704002085306	0.0253823502419726	Exon	CvD
e221677	KLHDC8B	ENSG00000185909	0.267823315736904	0.025407961930321	Exon	CvD
e1024274	ELAVL3	ENSG00000196361	-0.181728253931168	0.0254976665911614	Exon	CvD
e736322	HECTD4	ENSG00000173064	-0.141956248114767	0.0254976665911614	Exon	CvD
e718956		ENSG00000279310	0.422692215663877	0.0255877511544312	Exon	CvD
e244231	ADCY5	ENSG00000173175	-0.243408849518688	0.0255877511544312	Exon	CvD
e28802	CAP1	ENSG00000131236	-0.189733831117908	0.0255877511544312	Exon	CvD
e639925	PLA2G16	ENSG00000176485	-0.313584951551026	0.0255877511544312	Exon	CvD
e711587	ERBB3	ENSG00000065361	-0.430218380253711	0.0255877511544312	Exon	CvD
e1043801	APLP1	ENSG00000105290	-0.264374697290824	0.0256120355299354	Exon	CvD
e739188	BICDL1	ENSG00000135127	0.415597120499921	0.0256120355299354	Exon	CvD
e294326	FAM47E-STBD1	ENSG00000272414	0.240263755135785	0.0256120355299354	Exon	CvD
e19335	ARID1A	ENSG00000117713	-0.128053742621629	0.0256209572212393	Exon	CvD
e387951	IP6K3	ENSG00000161896	-0.576964831851736	0.0256647223347011	Exon	CvD
e19416	ARID1A	ENSG00000117713	-0.128012479004216	0.025667823531367	Exon	CvD
e722655	NAV3	ENSG00000067798	0.315277691884409	0.0256824473836574	Exon	CvD
e175405	MYO1B	ENSG00000128641	0.2806223437413	0.0256824473836574	Exon	CvD
e582213	ANK3	ENSG00000151150	-0.156042888056685	0.0256899119285466	Exon	CvD
e863953	CORO7	ENSG00000262246	-0.268603950030506	0.0257137512449797	Exon	CvD
e914965	ANKFY1	ENSG00000185722	-0.164573334593215	0.0257346244903377	Exon	CvD
e888375	GNAO1	ENSG00000087258	-0.18853995672764	0.0257346244903377	Exon	CvD
e708843	CALCOCO1	ENSG00000012822	-0.149554035238413	0.0257346244903377	Exon	CvD
e1043800	APLP1	ENSG00000105290	-0.250813490962513	0.0257346244903377	Exon	CvD
e986800	MYOM1	ENSG00000101605	-0.230635393659186	0.0257346244903377	Exon	CvD
e484731	DLC1	ENSG00000164741	-0.188651017044232	0.0257822455422954	Exon	CvD
e134030	DYSF	ENSG00000135636	-0.402162050215103	0.0259228217753682	Exon	CvD
e98630	MARK1	ENSG00000116141	0.203294882502078	0.0259228217753682	Exon	CvD
e905023	PLCG2	ENSG00000197943	-0.544559308938221	0.0259228217753682	Exon	CvD
e629812	ATG13	ENSG00000175224	-0.141543429107849	0.0259228217753682	Exon	CvD
e484717	DLC1	ENSG00000164741	-0.183787017447915	0.0259228217753682	Exon	CvD
e294328	STBD1	ENSG00000118804	0.238656582922508	0.0259318347764366	Exon	CvD
e217403	PTH1R	ENSG00000160801	0.249452843160695	0.0259318347764366	Exon	CvD
e1145840	SYAP1	ENSG00000169895	0.158983159168834	0.0259318347764366	Exon	CvD
e790846	RGS6	ENSG00000182732	0.436925662021116	0.0259894252454239	Exon	CvD
e372277	TRIM52	ENSG00000183718	0.103275027901407	0.0259919580186557	Exon	CvD
e708113		ENSG00000257379	-0.165530406592637	0.0259919580186557	Exon	CvD
e801044	CLMN	ENSG00000165959	-0.411194351063206	0.0259919580186557	Exon	CvD
e627145	PRR5L	ENSG00000135362	-0.513219302195575	0.0259919580186557	Exon	CvD
e721126	LGR5	ENSG00000139292	-0.560450703129344	0.0259919580186557	Exon	CvD
e668367	SIK3	ENSG00000160584	-0.175603743659109	0.0259919580186557	Exon	CvD
e294313	FAM47E-STBD1	ENSG00000272414	0.239617877210994	0.0259919580186557	Exon	CvD
e217319	PTH1R	ENSG00000160801	0.249288783292154	0.025994138907224	Exon	CvD
e806073	INF2	ENSG00000203485	-0.249606698601573	0.025994138907224	Exon	CvD
e1143882	STS	ENSG00000101846	0.238412440557462	0.025994138907224	Exon	CvD
e798057	RPS6KA5	ENSG00000100784	-0.236645787123763	0.025994138907224	Exon	CvD
e217335	PTH1R	ENSG00000160801	0.249230628686158	0.0260048321060484	Exon	CvD
e689636	H2AFJ	ENSG00000246705	-0.249546890569637	0.0260048321060484	Exon	CvD
e1028082	NANOS3	ENSG00000187556	0.29854539632139	0.0260048321060484	Exon	CvD
e259612	ZBBX	ENSG00000169064	0.465927668560434	0.0260048321060484	Exon	CvD
e134035	DYSF	ENSG00000135636	-0.402910854245904	0.0260048321060484	Exon	CvD
e422672	RPS6KA2	ENSG00000071242	-0.167685128557496	0.0260048321060484	Exon	CvD
e728015	ANKS1B	ENSG00000185046	-0.164208783968428	0.0260048321060484	Exon	CvD
e703660	ASIC1	ENSG00000110881	-0.214906958635264	0.0260048321060484	Exon	CvD
e1143797	NLGN4X	ENSG00000146938	0.194472123456393	0.0260048321060484	Exon	CvD
e828927	AQP9	ENSG00000103569	0.631783516222154	0.0260048321060484	Exon	CvD
e920305	POLR2A	ENSG00000181222	-0.186497859597474	0.0260048321060484	Exon	CvD
e1043803	APLP1	ENSG00000105290	-0.252896105868322	0.0260048321060484	Exon	CvD
e1028077	NANOS3	ENSG00000187556	0.298146972778122	0.026104797804106	Exon	CvD
e538806	PRUNE2	ENSG00000106772	-0.165012224071809	0.026104797804106	Exon	CvD
e838035	NEO1	ENSG00000067141	-0.215230988280655	0.0262220264955412	Exon	CvD
e1001424	ATP8B1	ENSG00000081923	0.381477723067074	0.0262220264955412	Exon	CvD
e1003525	CDH19	ENSG00000071991	-0.441485872041022	0.0262905966887959	Exon	CvD
e1028074	NANOS3	ENSG00000187556	0.297948846268112	0.02629842109983	Exon	CvD
e432196	STK31	ENSG00000196335	-0.624785319524723	0.0263060509164856	Exon	CvD
e500896	CYP7B1	ENSG00000172817	-0.271063776059309	0.0263060509164856	Exon	CvD
e188913	OBSL1	ENSG00000124006	0.211289906962976	0.0263060509164856	Exon	CvD
e802160	EML1	ENSG00000066629	-0.248394835021899	0.0263060509164856	Exon	CvD
e728222	ANKS1B	ENSG00000185046	-0.173807234007237	0.0263060509164856	Exon	CvD
e1093080	ADA	ENSG00000196839	-0.402471899618697	0.0263726520026708	Exon	CvD
e413623	SGK1	ENSG00000118515	-0.260013504899304	0.0264646596091892	Exon	CvD
e238971	IFT57	ENSG00000114446	0.21303418803169	0.026490287181076	Exon	CvD
e571971	PLXDC2	ENSG00000120594	-0.206139852342509	0.0265252559431652	Exon	CvD
e728218	ANKS1B	ENSG00000185046	-0.173241089586645	0.0265252559431652	Exon	CvD
e914866	ANKFY1	ENSG00000185722	-0.130499896010351	0.0265368883253428	Exon	CvD
e967851	RGS9	ENSG00000108370	-0.475928154621313	0.0265368883253428	Exon	CvD
e248604	PIK3R4	ENSG00000196455	-0.176642043643115	0.0265368883253428	Exon	CvD
e413617	SGK1	ENSG00000118515	-0.269734989011922	0.026582116838488	Exon	CvD
e814741	C15orf41	ENSG00000186073	-0.299599980348182	0.0266440542666096	Exon	CvD
e555404	DNM1	ENSG00000106976	0.555318151817254	0.0266488124165986	Exon	CvD
e761226	MBNL2	ENSG00000139793	-0.142967401634498	0.0266488124165986	Exon	CvD
e562895	EGFL7	ENSG00000172889	0.299181827981076	0.0266935161753601	Exon	CvD
e752608	CCNA1	ENSG00000133101	0.503515232263191	0.0266935161753601	Exon	CvD
e19449	ARID1A	ENSG00000117713	-0.136142749794176	0.0268197204752171	Exon	CvD
e309741	FREM3	ENSG00000183090	0.891836968200329	0.0269296226686886	Exon	CvD
e804077	MOK	ENSG00000080823	0.29009569538715	0.0269441836145659	Exon	CvD
e437683	BLVRA	ENSG00000106605	0.197180003203525	0.0269441836145659	Exon	CvD
e36146	BEND5	ENSG00000162373	0.296810766823473	0.0269562682891612	Exon	CvD
e754743	TSC22D1	ENSG00000102804	0.309930284194539	0.0269727397109509	Exon	CvD
e590389	RNU6-441P	ENSG00000207275	0.617806361495117	0.026987028293564	Exon	CvD
e453050	CDK6	ENSG00000105810	-0.238991484515314	0.0270489662052599	Exon	CvD
e1143830	NLGN4X	ENSG00000146938	0.199630430840952	0.0270489662052599	Exon	CvD
e1093091	ADA	ENSG00000196839	-0.452153775827277	0.0270489662052599	Exon	CvD
e582237	ANK3	ENSG00000151150	-0.17078578669252	0.0270489662052599	Exon	CvD
e1143767		ENSG00000234449	0.584952407767363	0.0270489662052599	Exon	CvD
e943838	IKZF3	ENSG00000161405	-0.782641382445353	0.0270893021624593	Exon	CvD
e971274	KIF19	ENSG00000196169	-0.524146816030346	0.0271189064348158	Exon	CvD
e489986	DOCK5	ENSG00000147459	-0.418616693565413	0.0272242009305967	Exon	CvD
e910535	GAS8	ENSG00000141013	0.212091123741547	0.0272646770930933	Exon	CvD
e894442		ENSG00000265690	0.269636271930746	0.0272646770930933	Exon	CvD
e173546	ITGAV	ENSG00000138448	-0.182266312254917	0.0272646770930933	Exon	CvD
e705878	NR4A1	ENSG00000123358	0.526480807168706	0.0273151703624112	Exon	CvD
e1080459	TMX4	ENSG00000125827	0.171246101843019	0.0273151703624112	Exon	CvD
e490381	PPP2R2A	ENSG00000221914	-0.191147379037439	0.0273797135825444	Exon	CvD
e717926	SRGAP1	ENSG00000196935	-0.218720294535719	0.0274524913659926	Exon	CvD
e175466	MYO1B	ENSG00000128641	0.258334072224087	0.0275336575283883	Exon	CvD
e977996	TMC6	ENSG00000141524	-0.443796959423369	0.027575436552584	Exon	CvD
e193434	INPP5D	ENSG00000168918	-0.381908159600444	0.0276083774293139	Exon	CvD
e1132434	MPST	ENSG00000128309	-0.207279017110863	0.0276253605685546	Exon	CvD
e175435	MYO1B	ENSG00000128641	0.258210748141864	0.0276253605685546	Exon	CvD
e343369	PPIP5K2	ENSG00000145725	0.16141683831062	0.0276253605685546	Exon	CvD
e683407	CHD4	ENSG00000111642	-0.11354750721936	0.0277650057714429	Exon	CvD
e872062	C16orf62	ENSG00000103544	-0.130688630808751	0.0278140696710088	Exon	CvD
e764500	ATP11A	ENSG00000068650	-0.281971606241896	0.0278140696710088	Exon	CvD
e802251	EML1	ENSG00000066629	-0.222644287652815	0.0278140696710088	Exon	CvD
e96861	NENF	ENSG00000117691	-0.20614846778728	0.0278140696710088	Exon	CvD
e1061999	RASIP1	ENSG00000105538	0.365989039507634	0.0278143275175306	Exon	CvD
e1145839	SYAP1	ENSG00000169895	0.166437641177454	0.0279967404602683	Exon	CvD
e694455		ENSG00000257176	-0.424675160361385	0.0280637151997565	Exon	CvD
e1181003	EIF1AY	ENSG00000198692	-0.641627488117417	0.0281189662117745	Exon	CvD
e1015566	KHSRP	ENSG00000088247	-0.137829701558686	0.0281189662117745	Exon	CvD
e105887		ENSG00000237250	0.58698840108629	0.0281189662117745	Exon	CvD
e173625	ITGAV	ENSG00000138448	-0.201476387359882	0.0281189662117745	Exon	CvD
e194601	AGAP1	ENSG00000157985	-0.175719958637529	0.0281947615852396	Exon	CvD
e920300	POLR2A	ENSG00000181222	-0.165407419561947	0.0281975475377177	Exon	CvD
e783492	PELI2	ENSG00000139946	-0.176172324821876	0.0281975475377177	Exon	CvD
e352027	SPOCK1	ENSG00000152377	-0.269666381495612	0.0282432774824281	Exon	CvD
e217173	ALS2CL	ENSG00000178038	0.390029329084749	0.0282432774824281	Exon	CvD
e206929	RFTN1	ENSG00000131378	0.523636195691658	0.0282432774824281	Exon	CvD
e251470	SLC35G2	ENSG00000168917	0.318684727997798	0.0283043786122695	Exon	CvD
e924100	GAS7	ENSG00000007237	-0.197109510999264	0.0283369518668933	Exon	CvD
e137715	TRABD2A	ENSG00000186854	0.409013629518998	0.0283369518668933	Exon	CvD
e1068897	ZNF615	ENSG00000197619	-0.211095357436998	0.0283611209229546	Exon	CvD
e934157	SUPT6H	ENSG00000109111	-0.145609662048883	0.0283813843641999	Exon	CvD
e629644	ATG13	ENSG00000175224	-0.147486011099954	0.0283813843641999	Exon	CvD
e224220	SEMA3B	ENSG00000012171	-0.390463995167592	0.0284038125946195	Exon	CvD
e764504	ATP11A	ENSG00000068650	-0.284152859305179	0.0284825856944504	Exon	CvD
e259611	ZBBX	ENSG00000169064	0.438313158350852	0.0284825856944504	Exon	CvD
e924071	GAS7	ENSG00000007237	-0.217577051991309	0.0285025607658781	Exon	CvD
e558727	NUP214	ENSG00000126883	-0.178022796939933	0.0285025607658781	Exon	CvD
e1003537	CDH19	ENSG00000071991	-0.439646012603268	0.0285025607658781	Exon	CvD
e920314	POLR2A	ENSG00000181222	-0.210082060261979	0.0285025607658781	Exon	CvD
e552814	PBX3	ENSG00000167081	-0.25127629180504	0.0285025607658781	Exon	CvD
e134091	EXOC6B	ENSG00000144036	-0.138596305919132	0.0285116027305318	Exon	CvD
e206874	RFTN1	ENSG00000131378	0.420306366804132	0.0285116027305318	Exon	CvD
e673556	HSPA8	ENSG00000109971	0.166706595272017	0.0285116027305318	Exon	CvD
e443		ENSG00000223764	-0.688567718590523	0.0285116027305318	Exon	CvD
e690916	PLEKHA5	ENSG00000052126	0.289491648899448	0.0285116027305318	Exon	CvD
e673585	HSPA8	ENSG00000109971	0.16668585419342	0.0285116027305318	Exon	CvD
e537948	GDA	ENSG00000119125	0.525760685946444	0.0285116027305318	Exon	CvD
e673593	HSPA8	ENSG00000109971	0.166666838174142	0.0285116027305318	Exon	CvD
e673599	HSPA8	ENSG00000109971	0.166665583205388	0.0285116027305318	Exon	CvD
e1143828	NLGN4X	ENSG00000146938	0.192501298531355	0.0285116027305318	Exon	CvD
e537993	GDA	ENSG00000119125	0.525667273730119	0.0285116027305318	Exon	CvD
e114679	ADCY3	ENSG00000138031	-0.221338116260334	0.0285116027305318	Exon	CvD
e175573	MYO1B	ENSG00000128641	0.277721907856301	0.0285116027305318	Exon	CvD
e802164	EML1	ENSG00000066629	-0.216969535614273	0.0285116027305318	Exon	CvD
e358817		ENSG00000250072	-0.680461770134114	0.0285245470378368	Exon	CvD
e806101	INF2	ENSG00000203485	-0.250842732520247	0.0285804601097019	Exon	CvD
e806118	INF2	ENSG00000203485	-0.250791176171901	0.0286347045345751	Exon	CvD
e637064	MYRF	ENSG00000124920	-0.469784827890873	0.028643505382391	Exon	CvD
e484715	DLC1	ENSG00000164741	-0.181499830529922	0.028643505382391	Exon	CvD
e352016	SPOCK1	ENSG00000152377	-0.269317976406333	0.028643505382391	Exon	CvD
e863815	CORO7	ENSG00000262246	-0.271126820092496	0.0286446735504694	Exon	CvD
e579287	FRMPD2	ENSG00000170324	0.540120235680963	0.0286446735504694	Exon	CvD
e582219	ANK3	ENSG00000151150	-0.192018029265473	0.0286446735504694	Exon	CvD
e1180301	ANOS2P	ENSG00000241859	0.669780369967054	0.0286446735504694	Exon	CvD
e673581	HSPA8	ENSG00000109971	0.183564130635179	0.0286635743727864	Exon	CvD
e1179773	USP9Y	ENSG00000114374	0.644551474304699	0.0286855715390771	Exon	CvD
e1083940		ENSG00000279082	0.605037065229583	0.0287283696345712	Exon	CvD
e484768	DLC1	ENSG00000164741	-0.197372894035568	0.0288287580131584	Exon	CvD
e468750	METTL2B	ENSG00000165055	0.339293030178856	0.0288287580131584	Exon	CvD
e888353	GNAO1	ENSG00000087258	-0.191197494046535	0.0289454528933512	Exon	CvD
e355750	PCDHA12	ENSG00000251664	0.221919784749888	0.0289454528933512	Exon	CvD
e236448	CRYBG3	ENSG00000080200	-0.232080028013646	0.0289454528933512	Exon	CvD
e802125	EML1	ENSG00000066629	-0.216726060501159	0.0289839532530266	Exon	CvD
e422968	FGFR1OP	ENSG00000213066	0.144138241626978	0.0289839532530266	Exon	CvD
e418703	SYNE1	ENSG00000131018	0.270994723678325	0.0290101664327895	Exon	CvD
e21516	PTPRU	ENSG00000060656	0.426654634102109	0.0290581732225807	Exon	CvD
e708138	PCBP2	ENSG00000197111	-0.162217448794883	0.0290855802938626	Exon	CvD
e1077777		ENSG00000274322	0.345625164647711	0.0291397107486243	Exon	CvD
e352062	SPOCK1	ENSG00000152377	-0.263060846643612	0.0291397107486243	Exon	CvD
e573217	PRTFDC1	ENSG00000099256	-0.204843862697088	0.0291397107486243	Exon	CvD
e387950	IP6K3	ENSG00000161896	-0.525893950958231	0.0291397107486243	Exon	CvD
e466553	CTTNBP2	ENSG00000077063	-0.208147533634368	0.0291397107486243	Exon	CvD
e705853	NR4A1	ENSG00000123358	0.524897229768059	0.0291397107486243	Exon	CvD
e563783	ABCA2	ENSG00000107331	-0.308474721886017	0.029218149104672	Exon	CvD
e801043	CLMN	ENSG00000165959	-0.408416717591379	0.029218149104672	Exon	CvD
e801088	CLMN	ENSG00000165959	-0.408416717591379	0.029218149104672	Exon	CvD
e764510	ATP11A	ENSG00000068650	-0.315839948997213	0.029218149104672	Exon	CvD
e355875	PCDHB12	ENSG00000120328	0.272077873321768	0.0292554695368549	Exon	CvD
e396683	GCLC	ENSG00000001084	-0.178875156873119	0.0292554695368549	Exon	CvD
e422688	RPS6KA2	ENSG00000071242	-0.186940042651455	0.0292554695368549	Exon	CvD
e558710	NUP214	ENSG00000126883	-0.166975229448094	0.0292554695368549	Exon	CvD
e701871	KMT2D	ENSG00000167548	-0.226568772861539	0.0292710479329237	Exon	CvD
e133422	DYSF	ENSG00000135636	-0.351188268133144	0.0294687956670549	Exon	CvD
e409723		ENSG00000216809	0.267411262316676	0.0294687956670549	Exon	CvD
e289427	NMU	ENSG00000109255	0.651913397201479	0.0295526466921689	Exon	CvD
e637069	MYRF	ENSG00000124920	-0.467772945523261	0.029581358282741	Exon	CvD
e1143813	NLGN4X	ENSG00000146938	0.214406334527082	0.02958222455943	Exon	CvD
e711637	ERBB3	ENSG00000065361	-0.444222630229742	0.0296397101208437	Exon	CvD
e173618	ITGAV	ENSG00000138448	-0.180049511847725	0.0296397101208437	Exon	CvD
e823656	SEMA6D	ENSG00000137872	-0.191972401788176	0.0296397101208437	Exon	CvD
e802235	EML1	ENSG00000066629	-0.216113187125743	0.0296397101208437	Exon	CvD
e1143801	NLGN4X	ENSG00000146938	0.214460965362506	0.0296397101208437	Exon	CvD
e1179753	TTTY15	ENSG00000233864	0.575577558476561	0.0296647925312898	Exon	CvD
e206863	RFTN1	ENSG00000131378	0.413929176810381	0.0296647925312898	Exon	CvD
e629792	ATG13	ENSG00000175224	-0.165259690925193	0.0296647925312898	Exon	CvD
e138738	ST3GAL5	ENSG00000115525	-0.117334080601178	0.0296819737636979	Exon	CvD
e8538	KIF1B	ENSG00000054523	-0.154832510966357	0.0297043966997799	Exon	CvD
e1100387	SLCO4A1	ENSG00000101187	0.349194585370955	0.0297046029099413	Exon	CvD
e850148	MAN2A2	ENSG00000196547	-0.223688797781483	0.0297239863775794	Exon	CvD
e238948	IFT57	ENSG00000114446	0.21161521611399	0.0298317346441828	Exon	CvD
e872089	C16orf62	ENSG00000103544	-0.132528662374072	0.0300263601298142	Exon	CvD
e1012169	ZFR2	ENSG00000105278	0.563084574647603	0.0300312387783376	Exon	CvD
e871907	C16orf62	ENSG00000103544	-0.132524990520565	0.0300312387783376	Exon	CvD
e244216	ADCY5	ENSG00000173175	-0.250899887596908	0.0300337318966057	Exon	CvD
e999936	CCDC68	ENSG00000166510	0.523043413429804	0.0300640758315079	Exon	CvD
e717866	SRGAP1	ENSG00000196935	-0.288942479449035	0.0300640758315079	Exon	CvD
e418554	SYNE1	ENSG00000131018	0.258892108281519	0.0301560210000093	Exon	CvD
e1006121	SHC2	ENSG00000129946	0.214388695343368	0.0301560210000093	Exon	CvD
e1143807	NLGN4X	ENSG00000146938	0.213984510549057	0.0301560210000093	Exon	CvD
e683421	CHD4	ENSG00000111642	-0.133716187540633	0.0301882295431157	Exon	CvD
e259721	ZBBX	ENSG00000169064	0.452764005751623	0.0302053515152303	Exon	CvD
e806515	AHNAK2	ENSG00000185567	0.580028532629207	0.0302541001845742	Exon	CvD
e802157	EML1	ENSG00000066629	-0.202374196537966	0.0302970346081226	Exon	CvD
e668251	SIK3	ENSG00000160584	-0.175096146170137	0.0304706543066174	Exon	CvD
e1042172	DMKN	ENSG00000161249	-0.521291783931941	0.0304730113723478	Exon	CvD
e453967		ENSG00000231153	0.352714491391855	0.0304810851426415	Exon	CvD
e711583	ERBB3	ENSG00000065361	-0.421391445798886	0.0304810851426415	Exon	CvD
e328342	HMGCS1	ENSG00000112972	0.230561756939435	0.0304810851426415	Exon	CvD
e586642	MRPS16	ENSG00000182180	0.0981189327871256	0.0304854224468279	Exon	CvD
e133425	DYSF	ENSG00000135636	-0.351837046021377	0.0305408619838665	Exon	CvD
e1003853	RTTN	ENSG00000176225	-0.287244987353825	0.0305608641765862	Exon	CvD
e920302	POLR2A	ENSG00000181222	-0.180509710373125	0.0306367656488311	Exon	CvD
e920308	POLR2A	ENSG00000181222	-0.182514047724509	0.030708631559756	Exon	CvD
e1043805	APLP1	ENSG00000105290	-0.248895804399834	0.0307638586155059	Exon	CvD
e68760	GATAD2B	ENSG00000143614	-0.155057173373828	0.0307812049745264	Exon	CvD
e850734	SLCO3A1	ENSG00000176463	-0.287757938622244	0.0307812049745264	Exon	CvD
e460012	CUX1	ENSG00000257923	-0.136515043924837	0.0307812049745264	Exon	CvD
e850160	MAN2A2	ENSG00000196547	-0.197922198070804	0.0307956565831427	Exon	CvD
e582232	ANK3	ENSG00000151150	-0.169442682505899	0.0308409162919476	Exon	CvD
e409883	FAM184A	ENSG00000111879	0.221410601920586	0.0308409162919476	Exon	CvD
e1006123	SHC2	ENSG00000129946	0.213891240941549	0.0308409162919476	Exon	CvD
e217217	ALS2CL	ENSG00000178038	0.385834952153631	0.0308933032006299	Exon	CvD
e25642	CLSPN	ENSG00000092853	0.634605245527132	0.0309238369648267	Exon	CvD
e986803	MYOM1	ENSG00000101605	-0.269511082052849	0.0309238369648267	Exon	CvD
e934092	SUPT6H	ENSG00000109111	-0.146640319411865	0.0309507528364675	Exon	CvD
e711725	ERBB3	ENSG00000065361	-0.415059043888823	0.0309507528364675	Exon	CvD
e562318	GPSM1	ENSG00000160360	0.2540922809912	0.0309507528364675	Exon	CvD
e289409	NMU	ENSG00000109255	0.649185067254754	0.0309507528364675	Exon	CvD
e289419	NMU	ENSG00000109255	0.649185067254754	0.0309507528364675	Exon	CvD
e579441	MAPK8	ENSG00000107643	0.188778299016975	0.0309507528364675	Exon	CvD
e1054186	LIPE	ENSG00000079435	-0.397751104969756	0.0309507528364675	Exon	CvD
e367516	TSPAN17	ENSG00000048140	0.261506122193795	0.0309507528364675	Exon	CvD
e1018915	PRAM1	ENSG00000133246	-0.480502693300543	0.0309507528364675	Exon	CvD
e558741	NUP214	ENSG00000126883	-0.192427926798671	0.0309507528364675	Exon	CvD
e418553	SYNE1	ENSG00000131018	0.268849842185397	0.0309507528364675	Exon	CvD
e1054173	LIPE	ENSG00000079435	-0.388534284205339	0.0309507528364675	Exon	CvD
e519235		ENSG00000261710	-0.473895732343865	0.0309510061326758	Exon	CvD
e590331	NRG3	ENSG00000185737	0.355448691188477	0.0309549051940821	Exon	CvD
e1015961	TUBB4A	ENSG00000104833	-0.253347313057244	0.0310389430251074	Exon	CvD
e1175605	HCFC1	ENSG00000172534	-0.197910792795147	0.0311202394895509	Exon	CvD
e711718	ERBB3	ENSG00000065361	-0.420279690792166	0.0311623878093233	Exon	CvD
e194582	AGAP1	ENSG00000157985	-0.183098856330526	0.0311623878093233	Exon	CvD
e629667	ATG13	ENSG00000175224	-0.165183622337999	0.0312017692957084	Exon	CvD
e880010	MVP	ENSG00000013364	-0.304871123612558	0.0313553009288039	Exon	CvD
e422809	RPS6KA2	ENSG00000071242	-0.180376238592265	0.0313557097461254	Exon	CvD
e811871	MTMR10	ENSG00000166912	-0.238311044747158	0.0313557097461254	Exon	CvD
e1043875	APLP1	ENSG00000105290	-0.24818568878521	0.0313557097461254	Exon	CvD
e629833	ATG13	ENSG00000175224	-0.142408574778143	0.0313755619241442	Exon	CvD
e863807	CORO7	ENSG00000262246	-0.247305119600054	0.0313755619241442	Exon	CvD
e1179771	USP9Y	ENSG00000114374	0.698893320822949	0.0313755619241442	Exon	CvD
e814698	C15orf41	ENSG00000186073	-0.302008188775957	0.0313755619241442	Exon	CvD
e194600	AGAP1	ENSG00000157985	-0.170579708691868	0.0313755619241442	Exon	CvD
e658812	DLG2	ENSG00000150672	-0.283686826231532	0.0313803918597743	Exon	CvD
e717853	SRGAP1	ENSG00000196935	-0.266654617189731	0.0313982198096152	Exon	CvD
e850689	SLCO3A1	ENSG00000176463	-0.286061013214336	0.0313982198096152	Exon	CvD
e450339	KIAA1324L	ENSG00000164659	-0.236411139668117	0.0313982198096152	Exon	CvD
e8261	KIF1B	ENSG00000054523	-0.123097058876112	0.0313982198096152	Exon	CvD
e666584	NCAM1	ENSG00000149294	-0.169084535162645	0.0313982198096152	Exon	CvD
e194666	AGAP1	ENSG00000157985	-0.182996259072494	0.0313982198096152	Exon	CvD
e579516	ARHGAP22	ENSG00000128805	-0.340775378654282	0.0314655475845643	Exon	CvD
e90637	NAV1	ENSG00000134369	-0.237622194419492	0.0314655475845643	Exon	CvD
e194691	AGAP1	ENSG00000157985	-0.182984980703039	0.0314655475845643	Exon	CvD
e32160	CCDC24	ENSG00000159214	0.333151055789373	0.0314655475845643	Exon	CvD
e484769	DLC1	ENSG00000164741	-0.179253351147308	0.0315410557161435	Exon	CvD
e67392	TUFT1	ENSG00000143367	0.199646925292055	0.0315410557161435	Exon	CvD
e235158	RPL23AP49	ENSG00000243422	0.266611238062681	0.0315410557161435	Exon	CvD
e970477	KCNJ2	ENSG00000123700	-0.29491117540685	0.0315410557161435	Exon	CvD
e658669	DLG2	ENSG00000150672	-0.217910271835953	0.0315410557161435	Exon	CvD
e67434	TUFT1	ENSG00000143367	0.397855106790325	0.0315410557161435	Exon	CvD
e119156	LBH	ENSG00000213626	0.318925591027419	0.0315410557161435	Exon	CvD
e314832	SPOCK3	ENSG00000196104	-0.275867204068456	0.0315410557161435	Exon	CvD
e539375	TLE4	ENSG00000106829	-0.225353737532593	0.0315868674981669	Exon	CvD
e331198	PDE4D	ENSG00000113448	0.190421474538197	0.0315868674981669	Exon	CvD
e1125591	TPST2	ENSG00000128294	0.216621839821543	0.0315868674981669	Exon	CvD
e96868	NENF	ENSG00000117691	-0.202406375068156	0.0315868674981669	Exon	CvD
e562857	EGFL7	ENSG00000172889	0.289422479288961	0.0316206552033861	Exon	CvD
e352011	SPOCK1	ENSG00000152377	-0.25600486333956	0.0316206552033861	Exon	CvD
e629646	ATG13	ENSG00000175224	-0.129192132232485	0.0316206552033861	Exon	CvD
e1138869	PRR5	ENSG00000186654	0.289567524414661	0.0316206552033861	Exon	CvD
e1100349	SLCO4A1	ENSG00000101187	0.334189035340509	0.0316368275866143	Exon	CvD
e93064	NFASC	ENSG00000163531	-0.351793846097157	0.0316368275866143	Exon	CvD
e562910	AGPAT2	ENSG00000169692	0.26510865294293	0.0317018615832815	Exon	CvD
e1134725	GTPBP1	ENSG00000100226	-0.160522376634755	0.0317018615832815	Exon	CvD
e238345	ALCAM	ENSG00000170017	-0.221208946718888	0.0317243884016956	Exon	CvD
e92684	PIK3C2B	ENSG00000133056	-0.316785680099889	0.0317461922118711	Exon	CvD
e19596	SLC9A1	ENSG00000090020	-0.317276471068455	0.0318156661278511	Exon	CvD
e582527	ANK3	ENSG00000151150	-0.168068537428598	0.0318629361586865	Exon	CvD
e863358	TRAP1	ENSG00000126602	0.323282261789371	0.0318629361586865	Exon	CvD
e21514	PTPRU	ENSG00000060656	0.404283961470702	0.0318629361586865	Exon	CvD
e912313	PRPF8	ENSG00000174231	-0.13069287836526	0.0318629361586865	Exon	CvD
e912423	PRPF8	ENSG00000174231	-0.126056910156572	0.0318629361586865	Exon	CvD
e510035	PABPC1	ENSG00000070756	-0.137523653295095	0.0318629361586865	Exon	CvD
e98700	HDAC1P2	ENSG00000233012	0.316951165721636	0.0318629361586865	Exon	CvD
e645924	SF3B2	ENSG00000087365	-0.109848167810496	0.0318729708106546	Exon	CvD
e140745	KCNIP3	ENSG00000115041	0.263443661895133	0.0318729708106546	Exon	CvD
e133435	DYSF	ENSG00000135636	-0.385441728296232	0.0318729708106546	Exon	CvD
e54908	GSTM2	ENSG00000213366	-0.194101208929609	0.0318729708106546	Exon	CvD
e1125581	TPST2	ENSG00000128294	0.200688446424093	0.0318729708106546	Exon	CvD
e897832	PLA2G15	ENSG00000103066	0.308901865986474	0.0319153061745324	Exon	CvD
e747674		ENSG00000256825	-0.20528618146927	0.031942694381114	Exon	CvD
e509950	PABPC1	ENSG00000070756	-0.138113713822472	0.031942694381114	Exon	CvD
e169339	PDE11A	ENSG00000128655	-0.450308000009082	0.031942694381114	Exon	CvD
e282958		ENSG00000249453	0.693260006828428	0.031942694381114	Exon	CvD
e1043890	APLP1	ENSG00000105290	-0.248237680177643	0.031942694381114	Exon	CvD
e21391	PTPRU	ENSG00000060656	0.411600798800117	0.0319531699943129	Exon	CvD
e711586	ERBB3	ENSG00000065361	-0.43703929271302	0.0319531699943129	Exon	CvD
e422478	PDE10A	ENSG00000112541	-0.357483329263171	0.0320262746074319	Exon	CvD
e409994	FAM184A	ENSG00000111879	0.221572386659789	0.0320693033932443	Exon	CvD
e420886	TULP4	ENSG00000130338	-0.150660461145038	0.0320693033932443	Exon	CvD
e1179710	GYG2P1	ENSG00000206159	-0.670332006383565	0.0320693033932443	Exon	CvD
e689131	GPRC5A	ENSG00000013588	0.868318031850673	0.0321829622960965	Exon	CvD
e1016855		ENSG00000268861	-0.174557702602884	0.0321829622960965	Exon	CvD
e1100359	SLCO4A1	ENSG00000101187	0.333306407109292	0.0322762681717142	Exon	CvD
e806140	INF2	ENSG00000203485	-0.266382724012206	0.0323568658216888	Exon	CvD
e971298	KIF19	ENSG00000196169	-0.503827747510413	0.0323568658216888	Exon	CvD
e538814	PRUNE2	ENSG00000106772	-0.181296646265976	0.0323568658216888	Exon	CvD
e774753	NFATC4	ENSG00000100968	0.262165918701427	0.0323568658216888	Exon	CvD
e17809	LDLRAP1	ENSG00000157978	-0.4992203675315	0.0323568658216888	Exon	CvD
e515223	KIAA0196	ENSG00000164961	-0.159393878316964	0.0323568658216888	Exon	CvD
e1042169	DMKN	ENSG00000161249	-0.549596990744462	0.0324067509968997	Exon	CvD
e539362	TLE4	ENSG00000106829	-0.226273109067103	0.0325275309283493	Exon	CvD
e579454	ARHGAP22	ENSG00000128805	-0.338896621334817	0.0325495051894324	Exon	CvD
e314046	FSTL5	ENSG00000168843	0.301258806956137	0.0326368575334288	Exon	CvD
e19595	SLC9A1	ENSG00000090020	-0.276109769758606	0.0327459744887066	Exon	CvD
e1015966	TUBB4A	ENSG00000104833	-0.252644353445149	0.0327550440995023	Exon	CvD
e1161726	ZNF711	ENSG00000147180	0.288808726621429	0.0328241684179584	Exon	CvD
e814311	GOLGA8A	ENSG00000175265	0.312103590357647	0.0328241684179584	Exon	CvD
e798086	RPS6KA5	ENSG00000100784	-0.187713634093469	0.0328241684179584	Exon	CvD
e1143737		ENSG00000205664	0.449131431711259	0.0328582854948661	Exon	CvD
e863803	CORO7	ENSG00000262246	-0.285605491779152	0.0330344295004625	Exon	CvD
e281911	QDPR	ENSG00000151552	-0.237823108900782	0.0331343324298992	Exon	CvD
e441256	DDC	ENSG00000132437	-0.478112802495169	0.0331787372017464	Exon	CvD
e985992	TYMS	ENSG00000176890	-0.459102745459297	0.0331787372017464	Exon	CvD
e500225	CHD7	ENSG00000171316	-0.310899187017368	0.0331787372017464	Exon	CvD
e1024269	PRKCSH	ENSG00000130175	-0.27714613186064	0.0331787372017464	Exon	CvD
e579443	MAPK8	ENSG00000107643	0.193802567161641	0.0331787372017464	Exon	CvD
e563774	ABCA2	ENSG00000107331	-0.32495286965318	0.0331787372017464	Exon	CvD
e259603	ZBBX	ENSG00000169064	0.431268978788652	0.0332490074275072	Exon	CvD
e396638	GCLC	ENSG00000001084	-0.175719445760175	0.0332808442063657	Exon	CvD
e259601	ZBBX	ENSG00000169064	0.422552161739781	0.0332808442063657	Exon	CvD
e90735	NAV1	ENSG00000134369	-0.256364138708814	0.0332953654295864	Exon	CvD
e423779	THBS2	ENSG00000186340	-0.347468933129187	0.0333540158199929	Exon	CvD
e1066685	NAPSB	ENSG00000131401	-0.57812251023012	0.0334069994841207	Exon	CvD
e1039524	ZNF507	ENSG00000168813	-0.168802407212062	0.03345705538597	Exon	CvD
e905017	PLCG2	ENSG00000197943	-0.501574957850771	0.0334736044034213	Exon	CvD
e455041	TRRAP	ENSG00000196367	-0.189079802075645	0.0335114701678556	Exon	CvD
e743388	C12orf65	ENSG00000130921	0.133124788139023	0.0336165529791755	Exon	CvD
e637082	MYRF	ENSG00000124920	-0.592018072669518	0.0336329784017049	Exon	CvD
e1015944	TUBB4A	ENSG00000104833	-0.240756928755019	0.0336329784017049	Exon	CvD
e579445	MAPK8	ENSG00000107643	0.192266005054412	0.0336329784017049	Exon	CvD
e1179784	USP9Y	ENSG00000114374	0.589893388155656	0.0336794970754807	Exon	CvD
e711572	ERBB3	ENSG00000065361	-0.410545256621097	0.0337475864176327	Exon	CvD
e564850	TUBB4B	ENSG00000188229	0.232732234857414	0.0337990651488028	Exon	CvD
e658799	DLG2	ENSG00000150672	-0.291134465321123	0.0337990651488028	Exon	CvD
e1143826	NLGN4X	ENSG00000146938	0.222249946947507	0.0338070689408454	Exon	CvD
e1143819	NLGN4X	ENSG00000146938	0.22225593391432	0.0338070689408454	Exon	CvD
e1001420	ATP8B1	ENSG00000081923	0.509635445392791	0.0338070689408454	Exon	CvD
e629628	ATG13	ENSG00000175224	-0.17238012026456	0.0338771270924008	Exon	CvD
e505165	CA13	ENSG00000185015	0.222487104755363	0.0339138533747813	Exon	CvD
e238956	IFT57	ENSG00000114446	0.196870522893573	0.0339332108564128	Exon	CvD
e764507	ATP11A	ENSG00000068650	-0.248495824498282	0.0339332108564128	Exon	CvD
e409083		ENSG00000228624	-0.467685429765327	0.0339332108564128	Exon	CvD
e409864	FAM184A	ENSG00000111879	0.227017378767903	0.0339332108564128	Exon	CvD
e694456		ENSG00000257176	-0.403629658838793	0.0339831948478072	Exon	CvD
e422675	RPS6KA2	ENSG00000071242	-0.178134657236496	0.0339831948478072	Exon	CvD
e214017	MYRIP	ENSG00000170011	0.628665093763335	0.0339831948478072	Exon	CvD
e564136	ABCA2	ENSG00000107331	-0.292514820347074	0.0339831948478072	Exon	CvD
e971272	KIF19	ENSG00000196169	-0.499781144921586	0.0340241803516687	Exon	CvD
e637389	FADS3	ENSG00000221968	0.19818690946361	0.0340241803516687	Exon	CvD
e771353	CMTM5	ENSG00000166091	-0.430913869584932	0.0340241803516687	Exon	CvD
e32151	CCDC24	ENSG00000159214	0.329355983437203	0.0340531038288276	Exon	CvD
e923948	GAS7	ENSG00000007237	-0.194328013582991	0.03417491340167	Exon	CvD
e224230	SEMA3B	ENSG00000012171	-0.379977707353126	0.0341931061119476	Exon	CvD
e1015971	TUBB4A	ENSG00000104833	-0.252157456074776	0.0341931061119476	Exon	CvD
e210415	FBXL2	ENSG00000153558	0.237315799160668	0.0341931061119476	Exon	CvD
e398306	LINC00680	ENSG00000215190	0.178078537110886	0.0341931061119476	Exon	CvD
e802416	EVL	ENSG00000196405	0.357540436683556	0.0342687943417023	Exon	CvD
e111093	ADAM17	ENSG00000151694	0.1207529026437	0.0342687943417023	Exon	CvD
e814751	C15orf41	ENSG00000186073	-0.327702044085582	0.034315811522268	Exon	CvD
e1179785	USP9Y	ENSG00000114374	0.601785221021487	0.0343855948763264	Exon	CvD
e32170	CCDC24	ENSG00000159214	0.310270130000091	0.0344166422802773	Exon	CvD
e582240	ANK3	ENSG00000151150	-0.154428892352538	0.0344567783404566	Exon	CvD
e500219	CHD7	ENSG00000171316	-0.284753686382293	0.0344567783404566	Exon	CvD
e823795	SEMA6D	ENSG00000137872	-0.186510831388549	0.0344567783404566	Exon	CvD
e93076	NFASC	ENSG00000163531	-0.209051900361659	0.0344567783404566	Exon	CvD
e582234	ANK3	ENSG00000151150	-0.167708963378426	0.0345083371319569	Exon	CvD
e1061990	RASIP1	ENSG00000105538	0.334719244579499	0.0345083371319569	Exon	CvD
e114615	ADCY3	ENSG00000138031	-0.215966235726829	0.0345083371319569	Exon	CvD
e607004	BNIP3	ENSG00000176171	0.140511000948901	0.0345083371319569	Exon	CvD
e309739	FREM3	ENSG00000183090	0.802567182996651	0.0345707354686175	Exon	CvD
e705012	DAZAP2	ENSG00000183283	-0.145510354611118	0.0346343530337204	Exon	CvD
e1001440	ATP8B1	ENSG00000081923	0.365420458807854	0.0346343530337204	Exon	CvD
e132621	TGFA	ENSG00000163235	-0.313932633041898	0.0346343530337204	Exon	CvD
e607358	CFAP46	ENSG00000171811	0.49995427634774	0.0346343530337204	Exon	CvD
e639932	PLA2G16	ENSG00000176485	-0.308932982724402	0.0346579784088247	Exon	CvD
e466487	CTTNBP2	ENSG00000077063	-0.190532938703631	0.0346579784088247	Exon	CvD
e1107529	SON	ENSG00000159140	-0.0833045624825858	0.0346690984510871	Exon	CvD
e912389	PRPF8	ENSG00000174231	-0.13820612454475	0.0346690984510871	Exon	CvD
e487021	LPL	ENSG00000175445	-0.494299306309001	0.0346690984510871	Exon	CvD
e8300	KIF1B	ENSG00000054523	-0.137601223802063	0.0346690984510871	Exon	CvD
e708349	PCBP2	ENSG00000197111	-0.13144842283492	0.0347489886941988	Exon	CvD
e708350	PCBP2	ENSG00000197111	-0.119819646931057	0.0348512020895339	Exon	CvD
e708116		ENSG00000257379	-0.13234409205753	0.0348512020895339	Exon	CvD
e914862	ANKFY1	ENSG00000185722	-0.139493258023158	0.0348512020895339	Exon	CvD
e852997	PCSK6	ENSG00000140479	-0.427851226602671	0.0348512020895339	Exon	CvD
e235989	EPHA3	ENSG00000044524	0.295534363764974	0.0349460176059345	Exon	CvD
e711726	ERBB3	ENSG00000065361	-0.431550877979001	0.0349725339100532	Exon	CvD
e206872	RFTN1	ENSG00000131378	0.365045605560099	0.0349725339100532	Exon	CvD
e1016921	ARHGEF18	ENSG00000104880	-0.161764893029741	0.0350606474711674	Exon	CvD
e852989	PCSK6	ENSG00000140479	-0.335634483775299	0.0350606474711674	Exon	CvD
e32554	RNF220	ENSG00000187147	-0.47409265593289	0.0351900460557309	Exon	CvD
e468924	CCDC136	ENSG00000128596	0.203339386665107	0.0353134013006181	Exon	CvD
e668302	SIK3	ENSG00000160584	-0.17201735559837	0.0353529805523824	Exon	CvD
e327323	FYB	ENSG00000082074	-0.333597634264492	0.0353529805523824	Exon	CvD
e798016	RPS6KA5	ENSG00000100784	-0.234476056188492	0.035428368512236	Exon	CvD
e1061989	RASIP1	ENSG00000105538	0.45014719836708	0.0354551158067548	Exon	CvD
e133415	DYSF	ENSG00000135636	-0.393754813715708	0.0354687355632431	Exon	CvD
e235987	EPHA3	ENSG00000044524	0.30713420012344	0.0354687355632431	Exon	CvD
e607813	PRAP1	ENSG00000165828	0.772963177934174	0.0355047534182974	Exon	CvD
e133417	DYSF	ENSG00000135636	-0.35067522033486	0.0355358671437772	Exon	CvD
e645850	SF3B2	ENSG00000087365	-0.116183461826008	0.0355643852787777	Exon	CvD
e133418	DYSF	ENSG00000135636	-0.373086077613616	0.0355643852787777	Exon	CvD
e806062	INF2	ENSG00000203485	-0.245833809592125	0.0355881789073259	Exon	CvD
e355749	PCDHA12	ENSG00000251664	0.210075669220585	0.0355881789073259	Exon	CvD
e422317	PACRG-AS3	ENSG00000225683	-0.545548854678325	0.0355881789073259	Exon	CvD
e281888	QDPR	ENSG00000151552	-0.242414155044965	0.0355881789073259	Exon	CvD
e201508	SRGAP3	ENSG00000196220	-0.287715089990345	0.0355881789073259	Exon	CvD
e418603	SYNE1	ENSG00000131018	0.214454973468471	0.0356406966543434	Exon	CvD
e802269	EML1	ENSG00000066629	-0.19806603006474	0.0356406966543434	Exon	CvD
e189501	ACSL3	ENSG00000123983	0.164693679539576	0.0358008359169449	Exon	CvD
e1015563	KHSRP	ENSG00000088247	-0.158216572985627	0.0358316596507575	Exon	CvD
e1066707	NAPSB	ENSG00000131401	-0.558875866882626	0.0358316596507575	Exon	CvD
e1066711	NAPSB	ENSG00000131401	-0.558875866882626	0.0358316596507575	Exon	CvD
e920310	POLR2A	ENSG00000181222	-0.191095139844955	0.035833676174789	Exon	CvD
e1015625	KHSRP	ENSG00000088247	-0.158156535586004	0.035833676174789	Exon	CvD
e8548	KIF1B	ENSG00000054523	-0.12780774508619	0.035833676174789	Exon	CvD
e447476	HIP1	ENSG00000127946	-0.305467792854852	0.035833676174789	Exon	CvD
e669097	DSCAML1	ENSG00000177103	-0.283278449857871	0.0358794756179188	Exon	CvD
e87411	IVNS1ABP	ENSG00000116679	-0.220481206550277	0.0358891834762104	Exon	CvD
e259610	ZBBX	ENSG00000169064	0.479922450569974	0.0358918660950211	Exon	CvD
e382429	BAG6	ENSG00000204463	-0.115365900643118	0.0359505089152392	Exon	CvD
e352057	SPOCK1	ENSG00000152377	-0.256933780042976	0.0359505089152392	Exon	CvD
e666794	NCAM1	ENSG00000149294	-0.247640666583326	0.0359815504087708	Exon	CvD
e800156	PRIMA1	ENSG00000175785	-0.421703870034021	0.0360214638962542	Exon	CvD
e1179847	USP9Y	ENSG00000114374	0.583038872926034	0.0360333999080875	Exon	CvD
e803346		ENSG00000201500	0.481149540502841	0.0360333999080875	Exon	CvD
e764501	ATP11A	ENSG00000068650	-0.24814332610844	0.0360333999080875	Exon	CvD
e433959	SCRN1	ENSG00000136193	0.382793076899034	0.0360555785690628	Exon	CvD
e298661	HERC3	ENSG00000138641	-0.179778271917314	0.0360949461763847	Exon	CvD
e422979	FGFR1OP	ENSG00000213066	0.163743591216857	0.036110227255522	Exon	CvD
e460035	CUX1	ENSG00000257923	-0.1336740566602	0.0361200746709403	Exon	CvD
e20592	SESN2	ENSG00000130766	0.193395320185942	0.0362063041968925	Exon	CvD
e582225	ANK3	ENSG00000151150	-0.187691869781323	0.0362063041968925	Exon	CvD
e914974	ANKFY1	ENSG00000185722	-0.138761513589879	0.0362063041968925	Exon	CvD
e13902	NBL1	ENSG00000158747	0.212742977778749	0.0362063041968925	Exon	CvD
e67276	POGZ	ENSG00000143442	-0.154014419330922	0.0362063041968925	Exon	CvD
e564847	TUBB4B	ENSG00000188229	0.231587138560493	0.0362063041968925	Exon	CvD
e871425	TMC7	ENSG00000170537	-0.365378751297491	0.0362063041968925	Exon	CvD
e13914	NBL1	ENSG00000158747	0.212704954141499	0.0362063041968925	Exon	CvD
e1015976	TUBB4A	ENSG00000104833	-0.250849427591211	0.0362063041968925	Exon	CvD
e309938	HHIP	ENSG00000164161	-0.446628447535426	0.0362063041968925	Exon	CvD
e116079	DPYSL5	ENSG00000157851	-0.281108838783649	0.0362063041968925	Exon	CvD
e711585	ERBB3	ENSG00000065361	-0.406484420878912	0.0362063041968925	Exon	CvD
e467166	CADPS2	ENSG00000081803	0.319789056566774	0.0362063041968925	Exon	CvD
e19585	SLC9A1	ENSG00000090020	-0.327299782842843	0.0364223340240252	Exon	CvD
e1150739	EFHC2	ENSG00000183690	0.466041903656805	0.0364688312382582	Exon	CvD
e194708	AGAP1	ENSG00000157985	-0.18752047559375	0.0364688312382582	Exon	CvD
e923956	GAS7	ENSG00000007237	-0.208714814904676	0.0364719375538782	Exon	CvD
e533539	GLIPR2	ENSG00000122694	-0.346722126041291	0.0366903200032588	Exon	CvD
e103872	SIPA1L2	ENSG00000116991	0.206441779613308	0.0366903200032588	Exon	CvD
e666926	TTC12	ENSG00000149292	-0.379773587669843	0.0366903200032588	Exon	CvD
e990646	LDLRAD4	ENSG00000168675	-0.292846835563097	0.0366903200032588	Exon	CvD
e116069	DPYSL5	ENSG00000157851	-0.255927705414156	0.0366903200032588	Exon	CvD
e686176	FOXJ2	ENSG00000065970	-0.15665601925552	0.0369026674796079	Exon	CvD
e968007	AXIN2	ENSG00000168646	0.173194299881601	0.0369596364568461	Exon	CvD
e806067	INF2	ENSG00000203485	-0.259938794517699	0.0369691059356716	Exon	CvD
e214001	MYRIP	ENSG00000170011	0.281061614779038	0.036988459389223	Exon	CvD
e133426	DYSF	ENSG00000135636	-0.349312507676862	0.0370188228133622	Exon	CvD
e413626	SGK1	ENSG00000118515	-0.220278787503395	0.0370718776295637	Exon	CvD
e19592	SLC9A1	ENSG00000090020	-0.275454144340774	0.0371206217445373	Exon	CvD
e244298	ADCY5	ENSG00000173175	-0.278110289246911	0.0371386973722242	Exon	CvD
e1054205	LIPE	ENSG00000079435	-0.405594192331525	0.0371410518301422	Exon	CvD
e688597		ENSG00000256682	0.225351532249019	0.0371410518301422	Exon	CvD
e1034206	FCHO1	ENSG00000130475	-0.257704605424477	0.0371410518301422	Exon	CvD
e967994	AXIN2	ENSG00000168646	0.173067271870207	0.0371410518301422	Exon	CvD
e683427	CHD4	ENSG00000111642	-0.114072908525653	0.0372356932152702	Exon	CvD
e367478	TSPAN17	ENSG00000048140	0.183201738629351	0.0372356932152702	Exon	CvD
e1102237	ZBTB46	ENSG00000130584	0.515506394209131	0.0372356932152702	Exon	CvD
e902919	FA2H	ENSG00000103089	-0.486231722466498	0.0372356932152702	Exon	CvD
e852314	LYSMD4	ENSG00000183060	0.132971183668301	0.0372356932152702	Exon	CvD
e850125	MAN2A2	ENSG00000196547	-0.181161803088725	0.0372356932152702	Exon	CvD
e244323	HACD2	ENSG00000206527	-0.191248409338187	0.0372356932152702	Exon	CvD
e192800	EFHD1	ENSG00000115468	-0.351472643298695	0.0372356932152702	Exon	CvD
e418550	SYNE1	ENSG00000131018	0.278203389687734	0.0372714422654404	Exon	CvD
e550935	TTLL11	ENSG00000175764	-0.200938390471963	0.0373173059515635	Exon	CvD
e484754	DLC1	ENSG00000164741	-0.190401357449931	0.0373398099905521	Exon	CvD
e369733	COL23A1	ENSG00000050767	0.603423302557409	0.0374043946538844	Exon	CvD
e708330	PCBP2	ENSG00000197111	-0.126483934434733	0.0374507595923472	Exon	CvD
e852331	LYSMD4	ENSG00000183060	0.132794872804174	0.0374670079267599	Exon	CvD
e802130	EML1	ENSG00000066629	-0.187016112765687	0.0374691980962254	Exon	CvD
e628142	CD82	ENSG00000085117	-0.276354755006466	0.0374691980962254	Exon	CvD
e418739	SYNE1	ENSG00000131018	0.223758626888287	0.0374691980962254	Exon	CvD
e880088	MVP	ENSG00000013364	-0.300060854694738	0.0374691980962254	Exon	CvD
e150581	CFAP221	ENSG00000163075	0.321724874349289	0.0374691980962254	Exon	CvD
e294316	FAM47E-STBD1	ENSG00000272414	0.233781295925643	0.0374691980962254	Exon	CvD
e711565	ERBB3	ENSG00000065361	-0.425499577299852	0.037554723968712	Exon	CvD
e1015981	TUBB4A	ENSG00000104833	-0.249303912662211	0.037554723968712	Exon	CvD
e850464	PRC1	ENSG00000198901	0.233315436883654	0.037554723968712	Exon	CvD
e539492	TLE4	ENSG00000106829	-0.295104295319288	0.037554723968712	Exon	CvD
e284135	ARAP2	ENSG00000047365	-0.208836832986087	0.037554723968712	Exon	CvD
e852322	LYSMD4	ENSG00000183060	0.132716582075192	0.0375747761976514	Exon	CvD
e331591	ZSWIM6	ENSG00000130449	-0.170018446478724	0.0375851757042302	Exon	CvD
e92928	NFASC	ENSG00000163531	-0.352177861514266	0.0375885845667949	Exon	CvD
e422477	PDE10A	ENSG00000112541	-0.342713036951521	0.0375885845667949	Exon	CvD
e1100461	COL9A3	ENSG00000092758	-0.4200074856535	0.0375885845667949	Exon	CvD
e116077	DPYSL5	ENSG00000157851	-0.30396166749392	0.0376172342288666	Exon	CvD
e134295	SFXN5	ENSG00000144040	0.332946930030144	0.0376890533385039	Exon	CvD
e244256	ADCY5	ENSG00000173175	-0.231009044402603	0.0377576228018067	Exon	CvD
e413603	SGK1	ENSG00000118515	-0.401369439023598	0.0377576228018067	Exon	CvD
e558360	ASS1	ENSG00000130707	0.495328832091662	0.0377576228018067	Exon	CvD
e92920	NFASC	ENSG00000163531	-0.209417017645411	0.0377576228018067	Exon	CvD
e93174	NFASC	ENSG00000163531	-0.209111402294664	0.0377576228018067	Exon	CvD
e321245	LINC01018	ENSG00000250056	0.456286069748104	0.0377576228018067	Exon	CvD
e539370	TLE4	ENSG00000106829	-0.237905826901719	0.0377576228018067	Exon	CvD
e796536	KCNK10	ENSG00000100433	-0.280421111868941	0.0378431595868585	Exon	CvD
e668255	SIK3	ENSG00000160584	-0.164537132562856	0.0378431595868585	Exon	CvD
e538805	PRUNE2	ENSG00000106772	-0.204606483505496	0.037968469245248	Exon	CvD
e266731	POLR2H	ENSG00000163882	0.147856939616358	0.037968469245248	Exon	CvD
e93295	NFASC	ENSG00000163531	-0.198647813595197	0.037968469245248	Exon	CvD
e114618	ADCY3	ENSG00000138031	-0.194849151736244	0.037968469245248	Exon	CvD
e333001	MAST4	ENSG00000069020	0.234752540051687	0.037968469245248	Exon	CvD
e355877	PCDHB12	ENSG00000120328	0.234465450729596	0.037968469245248	Exon	CvD
e823621	SEMA6D	ENSG00000137872	-0.184235259519343	0.037968469245248	Exon	CvD
e579281	FRMPD2	ENSG00000170324	0.517527691424856	0.037968469245248	Exon	CvD
e224245	SEMA3B	ENSG00000012171	-0.370108935308798	0.037968469245248	Exon	CvD
e194628	AGAP1	ENSG00000157985	-0.159086650546086	0.037968469245248	Exon	CvD
e244222	ADCY5	ENSG00000173175	-0.277505609614444	0.037968469245248	Exon	CvD
e582224	ANK3	ENSG00000151150	-0.179158791072407	0.037968469245248	Exon	CvD
e538703	PRUNE2	ENSG00000106772	-0.189557634229313	0.037968469245248	Exon	CvD
e32200	CCDC24	ENSG00000159214	0.273161580548876	0.037968469245248	Exon	CvD
e64555		ENSG00000261716	-0.153503624181032	0.037968469245248	Exon	CvD
e398287	LINC00680	ENSG00000215190	0.149503179573021	0.037968469245248	Exon	CvD
e398301	LINC00680	ENSG00000215190	0.149604925387423	0.037968469245248	Exon	CvD
e1030675	CYP4F12	ENSG00000186204	-0.87209231061467	0.037968469245248	Exon	CvD
e666923	TTC12	ENSG00000149292	-0.391884101521313	0.037968469245248	Exon	CvD
e423780	THBS2	ENSG00000186340	-0.348322433774435	0.037968469245248	Exon	CvD
e579225	FRMPD2	ENSG00000170324	0.517389173718006	0.037968469245248	Exon	CvD
e21451	PTPRU	ENSG00000060656	0.40139654363791	0.0379937431244652	Exon	CvD
e736125	HECTD4	ENSG00000173064	-0.137903012469467	0.0380838365610496	Exon	CvD
e810549	HERC2	ENSG00000128731	-0.140658900578362	0.0381596453636498	Exon	CvD
e1136712	ACO2	ENSG00000100412	-0.126466812235505	0.0381614904161544	Exon	CvD
e15119	ALPL	ENSG00000162551	0.328556159749009	0.0382241618196969	Exon	CvD
e670546	PHLDB1	ENSG00000019144	-0.349703262322151	0.0382241618196969	Exon	CvD
e941887	ARHGAP23	ENSG00000275832	-0.31750266627666	0.0382241618196969	Exon	CvD
e634909	STX3	ENSG00000166900	0.148967612484511	0.0382241618196969	Exon	CvD
e463308	COG5	ENSG00000164597	0.550414276413989	0.0382241618196969	Exon	CvD
e850471	PRC1	ENSG00000198901	0.23277713088679	0.0382303682022898	Exon	CvD
e774897	NFATC4	ENSG00000100968	0.312201559899808	0.0383676815622047	Exon	CvD
e356702	PCDH12	ENSG00000113555	0.300996365894354	0.0383676815622047	Exon	CvD
e418589	SYNE1	ENSG00000131018	0.216859739577678	0.0383727469557818	Exon	CvD
e398293	LINC00680	ENSG00000215190	0.149333803497212	0.0384366315893559	Exon	CvD
e823299	GATM	ENSG00000171766	-0.2207774879042	0.0384366315893559	Exon	CvD
e1068846	ZNF615	ENSG00000197619	-0.217199915199364	0.0384366315893559	Exon	CvD
e8165	UBE4B	ENSG00000130939	-0.151785857613265	0.0386277321748297	Exon	CvD
e418566	SYNE1	ENSG00000131018	0.252322838923351	0.0386277321748297	Exon	CvD
e8173	UBE4B	ENSG00000130939	-0.139187062473356	0.0387146548423375	Exon	CvD
e582496	ANK3	ENSG00000151150	-0.15079704454898	0.0387146548423375	Exon	CvD
e1138372	EFCAB6	ENSG00000186976	0.420594260204516	0.0387266201471635	Exon	CvD
e554708	FAM102A	ENSG00000167106	-0.179423086191982	0.0387501362173467	Exon	CvD
e1043883	APLP1	ENSG00000105290	-0.227701292133999	0.0387501362173467	Exon	CvD
e905121	PLCG2	ENSG00000197943	-0.46319699420132	0.0387501362173467	Exon	CvD
e510024	PABPC1	ENSG00000070756	-0.14859964624675	0.0387501362173467	Exon	CvD
e591323		ENSG00000213613	0.23304350081341	0.0388940208431632	Exon	CvD
e554670	FAM102A	ENSG00000167106	-0.179390393225748	0.0388940208431632	Exon	CvD
e538704	PRUNE2	ENSG00000106772	-0.177182951976394	0.0388940208431632	Exon	CvD
e899576	PDPR	ENSG00000090857	-0.212516577346325	0.0388940208431632	Exon	CvD
e114666	ADCY3	ENSG00000138031	-0.194119036610348	0.0388940208431632	Exon	CvD
e1112115	ABCG1	ENSG00000160179	-0.170500510526713	0.0388940208431632	Exon	CvD
e971277	KIF19	ENSG00000196169	-0.458598921441202	0.0388940208431632	Exon	CvD
e886524	SNX20	ENSG00000167208	-0.474828141162069	0.0388940208431632	Exon	CvD
e466481	CTTNBP2	ENSG00000077063	-0.192743060666044	0.0388940208431632	Exon	CvD
e746300	EP400	ENSG00000183495	-0.180714003745571	0.0389207451623396	Exon	CvD
e206126	SH3BP5	ENSG00000131370	-0.167072735728537	0.0389207451623396	Exon	CvD
e331142	PDE4D	ENSG00000113448	0.194379051374279	0.0389207451623396	Exon	CvD
e914876	ANKFY1	ENSG00000185722	-0.164310705563365	0.0389207451623396	Exon	CvD
e206873	RFTN1	ENSG00000131378	0.390448076503326	0.0389207451623396	Exon	CvD
e711575	ERBB3	ENSG00000065361	-0.405815680813145	0.0389207451623396	Exon	CvD
e422326	PACRG-AS3	ENSG00000225683	-0.433030680191821	0.0389207451623396	Exon	CvD
e331126	PDE4D	ENSG00000113448	0.19433469043439	0.0389207451623396	Exon	CvD
e1070150	ZNF677	ENSG00000197928	-0.166539562978632	0.0389207451623396	Exon	CvD
e1054169	LIPE	ENSG00000079435	-0.377611063707692	0.0389207451623396	Exon	CvD
e1132431	MPST	ENSG00000128309	-0.206065305403004	0.0389207451623396	Exon	CvD
e418719	SYNE1	ENSG00000131018	0.244336519208607	0.0389207451623396	Exon	CvD
e418569	SYNE1	ENSG00000131018	0.244229223876307	0.0389207451623396	Exon	CvD
e437673	BLVRA	ENSG00000106605	0.177552738651383	0.0389207451623396	Exon	CvD
e32585	RNF220	ENSG00000187147	-0.465716554452817	0.0389207451623396	Exon	CvD
e636185	DDB1	ENSG00000167986	0.115334615392865	0.0389207451623396	Exon	CvD
e1132420	MPST	ENSG00000128309	-0.206014148177412	0.0389207451623396	Exon	CvD
e494624	TACC1	ENSG00000147526	-0.407428500085108	0.0389207451623396	Exon	CvD
e1041366	LGI4	ENSG00000153902	0.201406609522394	0.0389207451623396	Exon	CvD
e10659	KAZN	ENSG00000189337	-0.200926845108025	0.0389207451623396	Exon	CvD
e134094	EXOC6B	ENSG00000144036	-0.141831508676888	0.0389207451623396	Exon	CvD
e696365		ENSG00000256538	0.711843922523293	0.0389294338299349	Exon	CvD
e445043	VPS37D	ENSG00000176428	0.402102114140842	0.038974477995299	Exon	CvD
e162626	FAP	ENSG00000078098	0.497838850993326	0.0389926116276453	Exon	CvD
e558726	NUP214	ENSG00000126883	-0.195160488649797	0.0389926116276453	Exon	CvD
e67168	POGZ	ENSG00000143442	-0.152969737924315	0.0390156344463134	Exon	CvD
e721137	LGR5	ENSG00000139292	-0.534856865525697	0.0390156344463134	Exon	CvD
e1141195	HDAC10	ENSG00000100429	0.228292244539504	0.0390156344463134	Exon	CvD
e538707	PRUNE2	ENSG00000106772	-0.167270346547178	0.0390276048683172	Exon	CvD
e304005	EGF	ENSG00000138798	0.404710110440166	0.0390361979115464	Exon	CvD
e314651	SPOCK3	ENSG00000196104	-0.237664427973329	0.0390469560107115	Exon	CvD
e537946	GDA	ENSG00000119125	0.568254402894866	0.0390469560107115	Exon	CvD
e494608	TACC1	ENSG00000147526	-0.406947076928767	0.0390469560107115	Exon	CvD
e1041361	LGI4	ENSG00000153902	0.201057048538168	0.0390469560107115	Exon	CvD
e134808	STAMBP	ENSG00000124356	-0.150531269092364	0.0390469560107115	Exon	CvD
e850196	MAN2A2	ENSG00000196547	-0.21499349784689	0.0390469560107115	Exon	CvD
e15108	ALPL	ENSG00000162551	0.326496726910685	0.0390469560107115	Exon	CvD
e67385	TUFT1	ENSG00000143367	0.392167923560159	0.0390469560107115	Exon	CvD
e842460	PEAK1	ENSG00000173517	-0.109563485315636	0.0391190211173997	Exon	CvD
e603348	TIAL1	ENSG00000151923	-0.164432996736813	0.0391496613188263	Exon	CvD
e8306	KIF1B	ENSG00000054523	-0.132170877629643	0.0391517001956239	Exon	CvD
e711674	ERBB3	ENSG00000065361	-0.410030245379114	0.0391549037150151	Exon	CvD
e494612	TACC1	ENSG00000147526	-0.406611879482504	0.0391549037150151	Exon	CvD
e494617	TACC1	ENSG00000147526	-0.406611879482504	0.0391549037150151	Exon	CvD
e8174	UBE4B	ENSG00000130939	-0.151138253950218	0.0391549037150151	Exon	CvD
e281916	QDPR	ENSG00000151552	-0.231829584748796	0.0391549037150151	Exon	CvD
e645935	SF3B2	ENSG00000087365	-0.112078655702562	0.0391549037150151	Exon	CvD
e628130	CD82	ENSG00000085117	-0.327815876169353	0.0391659201267418	Exon	CvD
e1138375	EFCAB6	ENSG00000186976	0.419882570951879	0.0391908978463528	Exon	CvD
e314642	SPOCK3	ENSG00000196104	-0.249633964715455	0.0392200555892136	Exon	CvD
e978020	TMC6	ENSG00000141524	-0.384918761023403	0.0392231570056544	Exon	CvD
e539562	TLE4	ENSG00000106829	-0.235815404974487	0.0392798364187775	Exon	CvD
e637437	FADS3	ENSG00000221968	0.310730902960276	0.0393081956568821	Exon	CvD
e801052	CLMN	ENSG00000165959	-0.343779355524734	0.0393081956568821	Exon	CvD
e998679	MYO5B	ENSG00000167306	0.566130669427349	0.0393120516450007	Exon	CvD
e806134	INF2	ENSG00000203485	-0.22559147265601	0.0393137217429074	Exon	CvD
e771327	EFS	ENSG00000100842	-0.376896835410596	0.0393328233518139	Exon	CvD
e971130	TTYH2	ENSG00000141540	-0.402102353127614	0.0394131173307823	Exon	CvD
e791615	PAPLN	ENSG00000100767	0.303224846095787	0.0394593818712041	Exon	CvD
e1110230	ETS2	ENSG00000157557	0.241050764403944	0.0394692656295357	Exon	CvD
e21393	PTPRU	ENSG00000060656	0.388998728947408	0.0394787133754344	Exon	CvD
e753736	FOXO1	ENSG00000150907	-0.228580186001835	0.0394787133754344	Exon	CvD
e210462	FBXL2	ENSG00000153558	0.230817327059131	0.0394787133754344	Exon	CvD
e960787	PCTP	ENSG00000141179	0.170931388523988	0.0394787133754344	Exon	CvD
e259605	ZBBX	ENSG00000169064	0.432023543685575	0.0395133830645931	Exon	CvD
e660342	FOLH1B	ENSG00000134612	-0.513679160208233	0.0395133830645931	Exon	CvD
e1143799	NLGN4X	ENSG00000146938	0.227004718357376	0.0395133830645931	Exon	CvD
e32556	RNF220	ENSG00000187147	-0.461998445233661	0.0395133830645931	Exon	CvD
e863808	CORO7	ENSG00000262246	-0.248757802492686	0.0395133830645931	Exon	CvD
e842455	PEAK1	ENSG00000173517	-0.112267363717894	0.0395133830645931	Exon	CvD
e711619	ERBB3	ENSG00000065361	-0.408276530902548	0.0395133830645931	Exon	CvD
e804071	MOK	ENSG00000080823	0.275654558828662	0.0395133830645931	Exon	CvD
e577707	C10orf10	ENSG00000165507	0.335229681494106	0.0395133830645931	Exon	CvD
e437664	BLVRA	ENSG00000106605	0.176916872999525	0.0395133830645931	Exon	CvD
e210539	FBXL2	ENSG00000153558	0.232287313569865	0.0395133830645931	Exon	CvD
e138746	ST3GAL5	ENSG00000115525	-0.11878646207462	0.0395133830645931	Exon	CvD
e432229	STK31	ENSG00000196335	-0.409957974119168	0.0395133830645931	Exon	CvD
e628189	CD82	ENSG00000085117	-0.274135518267576	0.0395133830645931	Exon	CvD
e582220	ANK3	ENSG00000151150	-0.183547896812715	0.0395133830645931	Exon	CvD
e582233	ANK3	ENSG00000151150	-0.315331242238968	0.0395133830645931	Exon	CvD
e1171746	ATP11C	ENSG00000101974	-0.320035622219942	0.0395133830645931	Exon	CvD
e905346		ENSG00000260788	-0.532102163621312	0.0395133830645931	Exon	CvD
e308896	MGST2	ENSG00000085871	0.251147919089962	0.0395133830645931	Exon	CvD
e421098	RSPH3	ENSG00000130363	0.197647813462044	0.0395416978266245	Exon	CvD
e351375	C5orf24	ENSG00000181904	-0.125365045543534	0.0396272157847018	Exon	CvD
e1040910	ZNF599	ENSG00000153896	-0.264654596276494	0.0396278387915278	Exon	CvD
e162723	FAP	ENSG00000078098	0.495542642429102	0.0396278387915278	Exon	CvD
e835105	CORO2B	ENSG00000103647	-0.16282845638819	0.0396278387915278	Exon	CvD
e863981	CORO7	ENSG00000262246	-0.248628994240442	0.0396278387915278	Exon	CvD
e960805	PCTP	ENSG00000141179	0.170694477937541	0.0396278387915278	Exon	CvD
e629507	AMBRA1	ENSG00000110497	-0.195090545777276	0.0396278387915278	Exon	CvD
e70263	SHC1	ENSG00000160691	0.202055188116671	0.0396954229730083	Exon	CvD
e151685	BIN1	ENSG00000136717	-0.220728786126544	0.0397252363875091	Exon	CvD
e1083935		ENSG00000279082	0.534785273769115	0.0397637161384133	Exon	CvD
e190914	SP110	ENSG00000135899	-0.325616878542713	0.0399032571028299	Exon	CvD
e717859	SRGAP1	ENSG00000196935	-0.275617320672226	0.0399032571028299	Exon	CvD
e505469	WWP1	ENSG00000123124	-0.14538681340238	0.0399032571028299	Exon	CvD
e210595	FBXL2	ENSG00000153558	0.230683092469663	0.0399032571028299	Exon	CvD
e666839	NCAM1	ENSG00000149294	-0.241782395977217	0.0400170775604308	Exon	CvD
e314862	SPOCK3	ENSG00000196104	-0.236660689049046	0.0400170775604308	Exon	CvD
e1132437	MPST	ENSG00000128309	-0.204532466133531	0.0401059341206912	Exon	CvD
e331172	PDE4D	ENSG00000113448	0.185665304327194	0.0401059341206912	Exon	CvD
e643861	DPF2	ENSG00000133884	-0.195099047941721	0.0401149889697303	Exon	CvD
e259604	ZBBX	ENSG00000169064	0.456670811887276	0.0401149889697303	Exon	CvD
e746288	EP400	ENSG00000183495	-0.165116287808139	0.0401149889697303	Exon	CvD
e850691	SLCO3A1	ENSG00000176463	-0.279146290289843	0.0401468158044141	Exon	CvD
e109906	LINC01105	ENSG00000232044	-0.263120956264815	0.0401468158044141	Exon	CvD
e627132	PRR5L	ENSG00000135362	-0.431891156294168	0.0401743203762529	Exon	CvD
e814392	GOLGA8B	ENSG00000215252	0.299443513995431	0.0402043498195596	Exon	CvD
e8175	UBE4B	ENSG00000130939	-0.11721721162437	0.0402972409038091	Exon	CvD
e489989	DOCK5	ENSG00000147459	-0.444082105885792	0.0403067338351482	Exon	CvD
e1132416	MPST	ENSG00000128309	-0.204649699362186	0.0403194670153823	Exon	CvD
e19605	SLC9A1	ENSG00000090020	-0.314803341832499	0.0403194670153823	Exon	CvD
e382302	BAG6	ENSG00000204463	-0.137450820649212	0.0403229843857787	Exon	CvD
e1132424	MPST	ENSG00000128309	-0.20433703799273	0.040362105581544	Exon	CvD
e30680	TMEM125	ENSG00000179178	-0.44145921197888	0.0403756477080951	Exon	CvD
e564210	NPDC1	ENSG00000107281	0.195036406023434	0.0404697354507338	Exon	CvD
e68766	GATAD2B	ENSG00000143614	-0.161254298606687	0.0404840466205924	Exon	CvD
e597943	MGEA5	ENSG00000198408	0.188734351024779	0.0405318461199778	Exon	CvD
e104663	TBCE	ENSG00000116957	0.199763300968904	0.0405318461199778	Exon	CvD
e907912	MVD	ENSG00000167508	0.207526360686802	0.040539789955487	Exon	CvD
e281908	QDPR	ENSG00000151552	-0.237888201787048	0.0406866229598549	Exon	CvD
e924101	GAS7	ENSG00000007237	-0.418493420525979	0.0406866229598549	Exon	CvD
e382291	BAG6	ENSG00000204463	-0.137117357025635	0.0406866229598549	Exon	CvD
e57275	PPM1J	ENSG00000155367	0.453719311320166	0.0406866229598549	Exon	CvD
e705049	DAZAP2	ENSG00000183283	-0.13939045844939	0.0406866229598549	Exon	CvD
e1132427	MPST	ENSG00000128309	-0.204074834960915	0.0406866229598549	Exon	CvD
e894557	HSF4	ENSG00000102878	0.255575972160122	0.0406909876268629	Exon	CvD
e135909	RTKN	ENSG00000114993	-0.385515702540507	0.0406909876268629	Exon	CvD
e1134752	GTPBP1	ENSG00000100226	-0.152200030158704	0.0407602838613683	Exon	CvD
e1015931	TUBB4A	ENSG00000104833	-0.237274861633981	0.040811667616643	Exon	CvD
e607405	CFAP46	ENSG00000171811	0.439918378853945	0.040811667616643	Exon	CvD
e902918	FA2H	ENSG00000103089	-0.480803736325132	0.040811667616643	Exon	CvD
e314821	SPOCK3	ENSG00000196104	-0.269811700740278	0.040811667616643	Exon	CvD
e352015	SPOCK1	ENSG00000152377	-0.262866136153405	0.040811667616643	Exon	CvD
e829065	ADAM10	ENSG00000137845	-0.130353061095625	0.0409286032195605	Exon	CvD
e1040907	ZNF599	ENSG00000153896	-0.262341556736847	0.0409748413848429	Exon	CvD
e660356	FOLH1B	ENSG00000134612	-0.510767434738728	0.0409748413848429	Exon	CvD
e36065	SPATA6	ENSG00000132122	-0.229496082854012	0.0409748413848429	Exon	CvD
e1141312	MAPK12	ENSG00000188130	0.187345618171199	0.0409748413848429	Exon	CvD
e529963	MOB3B	ENSG00000120162	-0.261885180570595	0.0409748413848429	Exon	CvD
e637062	MYRF	ENSG00000124920	-0.447103883997491	0.0409748413848429	Exon	CvD
e148592	FBLN7	ENSG00000144152	0.588767311334189	0.0410002036632994	Exon	CvD
e850182	MAN2A2	ENSG00000196547	-0.216872104799502	0.0410179754937653	Exon	CvD
e266747	POLR2H	ENSG00000163882	0.145316113453614	0.0410870871938545	Exon	CvD
e112426		ENSG00000225649	0.585729189543959	0.0411798271908658	Exon	CvD
e828945	AQP9	ENSG00000103569	0.506056271389887	0.0411798271908658	Exon	CvD
e420878	TULP4	ENSG00000130338	-0.166302263625119	0.0411798271908658	Exon	CvD
e509949	PABPC1	ENSG00000070756	-0.158761577576746	0.0412231419499615	Exon	CvD
e38415	LRP8	ENSG00000157193	0.191652049141567	0.0412325675726451	Exon	CvD
e314049	FSTL5	ENSG00000168843	0.325342699653042	0.0412554498058663	Exon	CvD
e314065	FSTL5	ENSG00000168843	0.32532688201004	0.0412554498058663	Exon	CvD
e8164	UBE4B	ENSG00000130939	-0.169732575097436	0.0412554498058663	Exon	CvD
e561419	PPP1R26	ENSG00000196422	0.221067311907176	0.0412554498058663	Exon	CvD
e701645	WNT10B	ENSG00000169884	0.362339955596577	0.0412554498058663	Exon	CvD
e259676	ZBBX	ENSG00000169064	0.437277930233588	0.0412554498058663	Exon	CvD
e316572	GPM6A	ENSG00000150625	0.276951752329107	0.0412554498058663	Exon	CvD
e1002949	PHLPP1	ENSG00000081913	-0.203507267638374	0.0412554498058663	Exon	CvD
e790615	RGS6	ENSG00000182732	0.34863062843806	0.0412554498058663	Exon	CvD
e922799	PFAS	ENSG00000178921	-0.177927620319596	0.0412554498058663	Exon	CvD
e1109077	CHAF1B	ENSG00000159259	0.341459399224483	0.0412554498058663	Exon	CvD
e1042171	DMKN	ENSG00000161249	-0.495560674064583	0.0412554498058663	Exon	CvD
e539401	TLE4	ENSG00000106829	-0.291794730977521	0.0412554498058663	Exon	CvD
e636181	DDB1	ENSG00000167986	0.114416043050171	0.0412554498058663	Exon	CvD
e530479	B4GALT1-AS1	ENSG00000233554	0.335741783694493	0.0412554498058663	Exon	CvD
e192819	EFHD1	ENSG00000115468	-0.337283374914319	0.0412554498058663	Exon	CvD
e1015954	TUBB4A	ENSG00000104833	-0.242765733381153	0.0412554498058663	Exon	CvD
e192823	EFHD1	ENSG00000115468	-0.337266175628433	0.0412554498058663	Exon	CvD
e489964	DOCK5	ENSG00000147459	-0.392312047582508	0.0412554498058663	Exon	CvD
e192813	EFHD1	ENSG00000115468	-0.337270022269462	0.0412554498058663	Exon	CvD
e924105	GAS7	ENSG00000007237	-0.1947238329133	0.0412554498058663	Exon	CvD
e192804	EFHD1	ENSG00000115468	-0.337247563909322	0.0412554498058663	Exon	CvD
e924083	GAS7	ENSG00000007237	-0.415275047224601	0.0412554498058663	Exon	CvD
e563782	ABCA2	ENSG00000107331	-0.300523283989835	0.0412554498058663	Exon	CvD
e603332	TIAL1	ENSG00000151923	-0.160320105751843	0.0412554498058663	Exon	CvD
e281923	QDPR	ENSG00000151552	-0.236475781783143	0.0412911769777339	Exon	CvD
e382296	BAG6	ENSG00000204463	-0.144057562288991	0.0413522466780107	Exon	CvD
e223026	GMPPB	ENSG00000173540	0.12608468280363	0.0413522466780107	Exon	CvD
e97650	SMYD2	ENSG00000143499	0.291350605732068	0.0413522466780107	Exon	CvD
e1175667	IRAK1	ENSG00000184216	0.216494046761336	0.0413537313045949	Exon	CvD
e609873	EPS8L2	ENSG00000177106	0.531266106572797	0.0414273770215639	Exon	CvD
e1138893	PRR5	ENSG00000186654	0.290763819900073	0.0414273770215639	Exon	CvD
e484740	DLC1	ENSG00000164741	-0.186046783600967	0.0414273770215639	Exon	CvD
e1020362	COL5A3	ENSG00000080573	0.508867687630498	0.0414881125352933	Exon	CvD
e505470	WWP1	ENSG00000123124	-0.180118601345714	0.0414881125352933	Exon	CvD
e563778	ABCA2	ENSG00000107331	-0.28887188052071	0.0414881125352933	Exon	CvD
e224298	SEMA3B	ENSG00000012171	-0.392475761848579	0.0415116483966132	Exon	CvD
e1175695	IRAK1	ENSG00000184216	0.219051855256699	0.0415116483966132	Exon	CvD
e682888	NCAPD2	ENSG00000010292	-0.217992169484941	0.0415116483966132	Exon	CvD
e235053	CNTN3	ENSG00000113805	0.283526726467944	0.0415116483966132	Exon	CvD
e850173	MAN2A2	ENSG00000196547	-0.213525621548731	0.0415116483966132	Exon	CvD
e2457	ATAD3A	ENSG00000197785	0.264651022447217	0.0415472916199363	Exon	CvD
e275276	RNF212	ENSG00000178222	0.555914601218497	0.0416089489628712	Exon	CvD
e850192	MAN2A2	ENSG00000196547	-0.182720278062637	0.0416640656866346	Exon	CvD
e539438	TLE4	ENSG00000106829	-0.290774928867814	0.041745261438222	Exon	CvD
e73409	ARHGEF2	ENSG00000116584	-0.177702488075594	0.0417493318414162	Exon	CvD
e224221	SEMA3B	ENSG00000012171	-0.362693273140741	0.0418244146778664	Exon	CvD
e134093	EXOC6B	ENSG00000144036	-0.142969521547712	0.0418244146778664	Exon	CvD
e787395	PLEKHG3	ENSG00000126822	-0.376052801022212	0.0418244146778664	Exon	CvD
e390935	DAAM2	ENSG00000146122	-0.310592869012262	0.0418244146778664	Exon	CvD
e803954	MOK	ENSG00000080823	0.275603552101913	0.0418244146778664	Exon	CvD
e298662	HERC3	ENSG00000138641	-0.177474766879977	0.0418244146778664	Exon	CvD
e1114560	UBE2G2	ENSG00000184787	0.0646621533781207	0.0418244146778664	Exon	CvD
e266724	POLR2H	ENSG00000163882	0.144849668270808	0.0418324962999289	Exon	CvD
e701868	KMT2D	ENSG00000167548	-0.222055540830039	0.0418324962999289	Exon	CvD
e637060	MYRF	ENSG00000124920	-0.483335361550826	0.0418410803639943	Exon	CvD
e418579	SYNE1	ENSG00000131018	0.219334847597791	0.0418410803639943	Exon	CvD
e587053	USP54	ENSG00000166348	-0.28599726867034	0.0418410803639943	Exon	CvD
e28766	CAP1	ENSG00000131236	-0.148204010439962	0.0418410803639943	Exon	CvD
e539432	TLE4	ENSG00000106829	-0.290407336746443	0.0418410803639943	Exon	CvD
e266743	POLR2H	ENSG00000163882	0.144802789636794	0.0418410803639943	Exon	CvD
e496139	KAT6A	ENSG00000083168	-0.154049647436277	0.0418410803639943	Exon	CvD
e8162	UBE4B	ENSG00000130939	-0.127119697507226	0.0418410803639943	Exon	CvD
e300886		ENSG00000249710	-0.592786567600513	0.0418727969360461	Exon	CvD
e324077	DROSHA	ENSG00000113360	-0.176722669847854	0.0418727969360461	Exon	CvD
e26122	SH3D21	ENSG00000214193	0.451245444009201	0.0419052765332982	Exon	CvD
e352228	MYOT	ENSG00000120729	-0.377763022613368	0.0419052765332982	Exon	CvD
e489987	DOCK5	ENSG00000147459	-0.399585322248301	0.0419065736650579	Exon	CvD
e971157	TTYH2	ENSG00000141540	-0.396249602186056	0.0419065736650579	Exon	CvD
e1093705	PIGT	ENSG00000124155	-0.173039424150934	0.0419065736650579	Exon	CvD
e848680	RHCG	ENSG00000140519	0.464182915695415	0.0419065736650579	Exon	CvD
e863806	CORO7	ENSG00000262246	-0.26985604009363	0.0419065736650579	Exon	CvD
e1100548	COL9A3	ENSG00000092758	-0.388826678493376	0.0419065736650579	Exon	CvD
e918641	ASGR1	ENSG00000141505	0.334909122006387	0.0419065736650579	Exon	CvD
e666884	NCAM1	ENSG00000149294	-0.238142705583656	0.0419065736650579	Exon	CvD
e424184	DLL1	ENSG00000198719	-0.358102077505847	0.0419065736650579	Exon	CvD
e103910	SIPA1L2	ENSG00000116991	0.188938846239041	0.0419065736650579	Exon	CvD
e250157	TMEM108	ENSG00000144868	0.546212002118681	0.0419065736650579	Exon	CvD
e539422	TLE4	ENSG00000106829	-0.290337025142689	0.0419065736650579	Exon	CvD
e682026	GALNT8	ENSG00000130035	0.257379793615991	0.0419065736650579	Exon	CvD
e103889	SIPA1L2	ENSG00000116991	0.188929436973732	0.0419065736650579	Exon	CvD
e205060	HDAC11	ENSG00000163517	-0.397832332897342	0.0419065736650579	Exon	CvD
e83823	GPR52	ENSG00000203737	-0.312516453085921	0.0419065736650579	Exon	CvD
e133419	DYSF	ENSG00000135636	-0.35185120308505	0.0419065736650579	Exon	CvD
e627187	PRR5L	ENSG00000135362	-0.463091258544985	0.0419065736650579	Exon	CvD
e880016	MVP	ENSG00000013364	-0.287499076307016	0.0419065736650579	Exon	CvD
e682909	NCAPD2	ENSG00000010292	-0.277083766544471	0.0419065736650579	Exon	CvD
e266768	POLR2H	ENSG00000163882	0.145795740465064	0.0419065736650579	Exon	CvD
e21392	PTPRU	ENSG00000060656	0.383248241355976	0.0419065736650579	Exon	CvD
e266757	POLR2H	ENSG00000163882	0.144105528467918	0.0419065736650579	Exon	CvD
e330670	ANKRD55	ENSG00000164512	0.429802547938959	0.0419065736650579	Exon	CvD
e645840	SF3B2	ENSG00000087365	-0.109912943856451	0.0419065736650579	Exon	CvD
e217230	TMIE	ENSG00000181585	0.443932786203916	0.0419065736650579	Exon	CvD
e19425	ARID1A	ENSG00000117713	-0.152418015819035	0.0419065736650579	Exon	CvD
e418581	SYNE1	ENSG00000131018	0.207990562671713	0.0419065736650579	Exon	CvD
e976458	RHBDF2	ENSG00000129667	-0.430570174209092	0.0419065736650579	Exon	CvD
e1114562	UBE2G2	ENSG00000184787	0.0647611505352185	0.0419065736650579	Exon	CvD
e629645	ATG13	ENSG00000175224	-0.125025106543105	0.0419065736650579	Exon	CvD
e32141	CCDC24	ENSG00000159214	0.285283965579425	0.0419065736650579	Exon	CvD
e210588	FBXL2	ENSG00000153558	0.225618467227133	0.0419309914089134	Exon	CvD
e306024		ENSG00000260091	0.50738635641643	0.0419309914089134	Exon	CvD
e1138889	PRR5	ENSG00000186654	0.260760934679382	0.0419309914089134	Exon	CvD
e554680	FAM102A	ENSG00000167106	-0.168748971736629	0.0419309914089134	Exon	CvD
e1066686	NAPSB	ENSG00000131401	-0.542045269508133	0.0419309914089134	Exon	CvD
e390946	DAAM2	ENSG00000146122	-0.30573415933031	0.0419309914089134	Exon	CvD
e32144	CCDC24	ENSG00000159214	0.345054935791135	0.0419309914089134	Exon	CvD
e664518	ACAT1	ENSG00000075239	0.31186093605842	0.0419309914089134	Exon	CvD
e418608	SYNE1	ENSG00000131018	0.199576244623603	0.0419309914089134	Exon	CvD
e1132415	MPST	ENSG00000128309	-0.306948177271787	0.0419309914089134	Exon	CvD
e682317	CD9	ENSG00000010278	-0.337618587590183	0.0419365368699217	Exon	CvD
e728171	ANKS1B	ENSG00000185046	-0.210837508717968	0.0419365368699217	Exon	CvD
e682300	CD9	ENSG00000010278	-0.33761307088231	0.0419365368699217	Exon	CvD
e1016441	VAV1	ENSG00000141968	-0.43057881792138	0.041960019734113	Exon	CvD
e703616	ASIC1	ENSG00000110881	-0.202724153430711	0.0419679222878777	Exon	CvD
e562922	AGPAT2	ENSG00000169692	0.268302607470488	0.0419679546334714	Exon	CvD
e616676	PPFIBP2	ENSG00000166387	-0.458125616661269	0.0419830728721937	Exon	CvD
e1132438	MPST	ENSG00000128309	-0.306810240307221	0.0419830728721937	Exon	CvD
e214021	MYRIP	ENSG00000170011	0.284646563866045	0.0419830728721937	Exon	CvD
e1061548	GRIN2D	ENSG00000105464	0.450361191512241	0.0419830728721937	Exon	CvD
e539368	TLE4	ENSG00000106829	-0.249417321591264	0.0420039917990632	Exon	CvD
e148576	FBLN7	ENSG00000144152	0.584926326440499	0.0420039917990632	Exon	CvD
e539587	TLE4	ENSG00000106829	-0.253134978009121	0.0420039917990632	Exon	CvD
e1077737	SDCBP2	ENSG00000125775	0.39271844439532	0.0420578137835482	Exon	CvD
e1039523	ZNF507	ENSG00000168813	-0.152225238891217	0.0420578137835482	Exon	CvD
e1093684	PIGT	ENSG00000124155	-0.172599950652979	0.0420794644040751	Exon	CvD
e194583	AGAP1	ENSG00000157985	-0.154057836753315	0.0420794644040751	Exon	CvD
e1131877	APOL2	ENSG00000128335	0.205019458521497	0.042091572671214	Exon	CvD
e539369	TLE4	ENSG00000106829	-0.278431338053162	0.042091572671214	Exon	CvD
e1131871	APOL2	ENSG00000128335	0.205015904932437	0.042091572671214	Exon	CvD
e990655	LDLRAD4	ENSG00000168675	-0.360761941916481	0.0420933742752919	Exon	CvD
e940202		ENSG00000274767	0.427012723462252	0.0420933742752919	Exon	CvD
e450333	KIAA1324L	ENSG00000164659	-0.285549577546032	0.0421002236794972	Exon	CvD
e666924	TTC12	ENSG00000149292	-0.398939338660144	0.0421106885930069	Exon	CvD
e1054175	LIPE	ENSG00000079435	-0.37998859646594	0.042142778896541	Exon	CvD
e989206	PIEZO2	ENSG00000154864	-0.613404006356614	0.042142778896541	Exon	CvD
e475212	KEL	ENSG00000197993	-0.55521514324931	0.042142778896541	Exon	CvD
e806054	INF2	ENSG00000203485	-0.261533314618883	0.0421440803292616	Exon	CvD
e764491	ATP11A	ENSG00000068650	-0.282519128109721	0.042202247670396	Exon	CvD
e1100348	SLCO4A1	ENSG00000101187	0.354611474304476	0.0422316430518979	Exon	CvD
e894612	HSF4	ENSG00000102878	0.220329107726809	0.0422316430518979	Exon	CvD
e615427	APBB1	ENSG00000166313	0.340343929595881	0.0422564111983838	Exon	CvD
e539459	TLE4	ENSG00000106829	-0.289292521850632	0.0422564111983838	Exon	CvD
e971299	KIF19	ENSG00000196169	-0.444376402597421	0.0422564111983838	Exon	CvD
e829023	ADAM10	ENSG00000137845	-0.132523511920327	0.0423710505623939	Exon	CvD
e976511	RHBDF2	ENSG00000129667	-0.428651408544474	0.0423946007246561	Exon	CvD
e395165	ADGRF5	ENSG00000069122	0.250727528298545	0.0424036566793205	Exon	CvD
e1061987	RASIP1	ENSG00000105538	0.32540333423291	0.0424036566793205	Exon	CvD
e590803	LDB3	ENSG00000122367	-0.456886471831852	0.0424036566793205	Exon	CvD
e923950	GAS7	ENSG00000007237	-0.195225302706399	0.0424036566793205	Exon	CvD
e1143883	STS	ENSG00000101846	0.223698117806839	0.0424036566793205	Exon	CvD
e281887	QDPR	ENSG00000151552	-0.235606179944692	0.0424036566793205	Exon	CvD
e787398	PLEKHG3	ENSG00000126822	-0.355109619782576	0.0424406997071255	Exon	CvD
e853012	PCSK6	ENSG00000140479	-0.4248772242871	0.0424527218024757	Exon	CvD
e806072	INF2	ENSG00000203485	-0.231270205012465	0.0424625784255475	Exon	CvD
e328351	HMGCS1	ENSG00000112972	0.21312727790689	0.0424625784255475	Exon	CvD
e1145848	SYAP1	ENSG00000169895	0.154290903459289	0.0424625784255475	Exon	CvD
e72072	FDPS	ENSG00000160752	0.129836037762273	0.0424625784255475	Exon	CvD
e489983	DOCK5	ENSG00000147459	-0.386892722212331	0.0424625784255475	Exon	CvD
e266752	POLR2H	ENSG00000163882	0.145436850825447	0.0424804822050934	Exon	CvD
e103890	SIPA1L2	ENSG00000116991	0.166934684953948	0.0425081802965339	Exon	CvD
e338809	ZCCHC9	ENSG00000131732	0.17614628285854	0.0425169392184647	Exon	CvD
e244229	ADCY5	ENSG00000173175	-0.222380662680744	0.0425215588697634	Exon	CvD
e790614	RGS6	ENSG00000182732	0.337068405107432	0.0426083172243818	Exon	CvD
e645847	SF3B2	ENSG00000087365	-0.11467307332286	0.0426140124009369	Exon	CvD
e32606	RNF220	ENSG00000187147	-0.457562320242514	0.0426913035918811	Exon	CvD
e554109	SH2D3C	ENSG00000095370	0.323938039316275	0.0426913035918811	Exon	CvD
e281930	QDPR	ENSG00000151552	-0.233751584221247	0.0426940518989594	Exon	CvD
e988951	PIEZO2	ENSG00000154864	-0.512313643354174	0.0427123984064613	Exon	CvD
e192801	EFHD1	ENSG00000115468	-0.365849021921865	0.0427123984064613	Exon	CvD
e708300	PCBP2	ENSG00000197111	-0.13352273173235	0.0427123984064613	Exon	CvD
e97640	SMYD2	ENSG00000143499	0.29151697671545	0.0427123984064613	Exon	CvD
e28679	CAP1	ENSG00000131236	-0.15098900877759	0.0428714056429123	Exon	CvD
e708126	PCBP2	ENSG00000197111	-0.134539330186248	0.0428996473745961	Exon	CvD
e900459	SF3B3	ENSG00000189091	-0.104502391723229	0.0428996473745961	Exon	CvD
e429387	SCIN	ENSG00000006747	-0.5498278427129	0.0428996473745961	Exon	CvD
e97630	SMYD2	ENSG00000143499	0.291281348052703	0.043000333171979	Exon	CvD
e641876	SF1	ENSG00000168066	-0.13843564732106	0.0430813706038448	Exon	CvD
e989897	SPIRE1	ENSG00000134278	0.129734592767847	0.0430813706038448	Exon	CvD
e420875	TULP4	ENSG00000130338	-0.157477514875857	0.0430813706038448	Exon	CvD
e1015930	TUBB4A	ENSG00000104833	-0.242352468849301	0.0430813706038448	Exon	CvD
e8308	KIF1B	ENSG00000054523	-0.126449171999437	0.0431064120105647	Exon	CvD
e331157	PDE4D	ENSG00000113448	0.189717042976722	0.0431064120105647	Exon	CvD
e1100540	COL9A3	ENSG00000092758	-0.389288835655014	0.0431064120105647	Exon	CvD
e550914	TTLL11	ENSG00000175764	-0.174644097498624	0.0431064120105647	Exon	CvD
e989913	SPIRE1	ENSG00000134278	0.129705661580635	0.0431064120105647	Exon	CvD
e767279	RNASE1	ENSG00000129538	-0.403758782120645	0.0432652552699402	Exon	CvD
e801092	CLMN	ENSG00000165959	-0.377808941182483	0.043276677859965	Exon	CvD
e1179742	TTTY15	ENSG00000233864	0.591969538515014	0.043276677859965	Exon	CvD
e93037	NFASC	ENSG00000163531	-0.331457277264983	0.0432969649162787	Exon	CvD
e103869	SIPA1L2	ENSG00000116991	0.166287526820896	0.0433548571928482	Exon	CvD
e429357	SCIN	ENSG00000006747	-0.527860378412123	0.0433548571928482	Exon	CvD
e960815	PCTP	ENSG00000141179	0.168022430895177	0.0434013903808982	Exon	CvD
e6164	RNF207	ENSG00000158286	0.412875233822901	0.0434189820124495	Exon	CvD
e582222	ANK3	ENSG00000151150	-0.171832973782901	0.0434189820124495	Exon	CvD
e48832		ENSG00000233593	0.407609113019796	0.0434473573998614	Exon	CvD
e244701	CCDC14	ENSG00000175455	0.151349066529863	0.0434939431191242	Exon	CvD
e609850	EPS8L2	ENSG00000177106	0.525827748225201	0.0435243365143917	Exon	CvD
e420275	TFB1M	ENSG00000029639	-0.260792976548483	0.0435640045227095	Exon	CvD
e579768	C10orf128	ENSG00000204161	-0.514752120198187	0.0435848706423464	Exon	CvD
e7804	H6PD	ENSG00000049239	-0.248772468132065	0.0435848706423464	Exon	CvD
e390940	DAAM2	ENSG00000146122	-0.337966675512378	0.0435848706423464	Exon	CvD
e539591	TLE4	ENSG00000106829	-0.245880417544396	0.0435848706423464	Exon	CvD
e468934	CCDC136	ENSG00000128596	0.19426849133923	0.0435994984387355	Exon	CvD
e1174565	PLXNB3	ENSG00000198753	-0.366875541953891	0.0436788633857597	Exon	CvD
e767277	RNASE1	ENSG00000129538	-0.40484185125596	0.0436788633857597	Exon	CvD
e32187	CCDC24	ENSG00000159214	0.282560998113917	0.0436788633857597	Exon	CvD
e683467	CHD4	ENSG00000111642	-0.13804979721537	0.04371280156271	Exon	CvD
e57237		ENSG00000271810	0.44818609741543	0.0437402528741845	Exon	CvD
e579757	C10orf128	ENSG00000204161	-0.518344985370474	0.0438097433844107	Exon	CvD
e539480	TLE4	ENSG00000106829	-0.287709158633136	0.0438324766391751	Exon	CvD
e422689	RPS6KA2	ENSG00000071242	-0.193365426263607	0.0438324766391751	Exon	CvD
e658600	DLG2	ENSG00000150672	-0.201751336703883	0.0438324766391751	Exon	CvD
e1024275	ELAVL3	ENSG00000196361	-0.166231271759254	0.0438324766391751	Exon	CvD
e717906	SRGAP1	ENSG00000196935	-0.249640714026729	0.0438324766391751	Exon	CvD
e1110225	ETS2	ENSG00000157557	0.243730980274865	0.0439479924016533	Exon	CvD
e736131	HECTD4	ENSG00000173064	-0.145976347584802	0.0439552844944636	Exon	CvD
e573682	ANKRD26	ENSG00000107890	0.205045657428648	0.043969986661935	Exon	CvD
e120852	STRN	ENSG00000115808	-0.199235250862052	0.043969986661935	Exon	CvD
e32168	CCDC24	ENSG00000159214	0.282075412274679	0.0440585406011236	Exon	CvD
e658830	DLG2	ENSG00000150672	-0.212380548961739	0.0441292496677471	Exon	CvD
e934163	SUPT6H	ENSG00000109111	-0.103605780212343	0.044133189236766	Exon	CvD
e32186	CCDC24	ENSG00000159214	0.278181718573068	0.044133189236766	Exon	CvD
e907861	MVD	ENSG00000167508	0.19144644181638	0.0441635344319235	Exon	CvD
e140405	ANKRD20A8P	ENSG00000229089	-0.619660086282405	0.0441635344319235	Exon	CvD
e93063	NFASC	ENSG00000163531	-0.197055183259435	0.0441635344319235	Exon	CvD
e841208	SIN3A	ENSG00000169375	-0.147253863323553	0.0441635344319235	Exon	CvD
e594675	TLL2	ENSG00000095587	-0.530749703833124	0.0441838571192395	Exon	CvD
e87407	IVNS1ABP	ENSG00000116679	-0.213377842965645	0.0441838571192395	Exon	CvD
e429391	SCIN	ENSG00000006747	-0.548610854934517	0.0442007671958959	Exon	CvD
e666588	NCAM1	ENSG00000149294	-0.160539924487264	0.0442724146432504	Exon	CvD
e538007	GDA	ENSG00000119125	0.588480066631069	0.0443809438342173	Exon	CvD
e920293	POLR2A	ENSG00000181222	-0.154783174594945	0.0443809438342173	Exon	CvD
e912447	MIR22HG	ENSG00000186594	0.203122909578147	0.0443809438342173	Exon	CvD
e70204	SHC1	ENSG00000160691	0.240699414523095	0.0446588541925018	Exon	CvD
e1151216	JADE3	ENSG00000102221	-0.282675548553569	0.0446588541925018	Exon	CvD
e1039731	ANKRD27	ENSG00000105186	0.118830440455264	0.0446588541925018	Exon	CvD
e134232	SFXN5	ENSG00000144040	0.363808392888142	0.0446899167553902	Exon	CvD
e466545	CTTNBP2	ENSG00000077063	-0.191748220868789	0.0448036752859856	Exon	CvD
e539489	TLE4	ENSG00000106829	-0.285448727479798	0.0448461234178179	Exon	CvD
e850355	RCCD1	ENSG00000166965	0.147308306444269	0.0448461234178179	Exon	CvD
e555837		ENSG00000228510	-0.416295954247313	0.0448461234178179	Exon	CvD
e281928	QDPR	ENSG00000151552	-0.230799439078521	0.0448853671812708	Exon	CvD
e125431	FOXN2	ENSG00000170802	-0.243838752632306	0.0449337192298624	Exon	CvD
e554685	FAM102A	ENSG00000167106	-0.169521720431601	0.0449543166935328	Exon	CvD
e596044	R3HCC1L	ENSG00000166024	-0.384107578459876	0.0450078069243368	Exon	CvD
e804067	MOK	ENSG00000080823	0.224464898288493	0.045039899621841	Exon	CvD
e13861	MINOS1-NBL1	ENSG00000270136	0.207451102068184	0.045039899621841	Exon	CvD
e429371	SCIN	ENSG00000006747	-0.546270076349429	0.0450533319612711	Exon	CvD
e850178	MAN2A2	ENSG00000196547	-0.211682243709181	0.0450533319612711	Exon	CvD
e1058915		ENSG00000277531	0.215329559800798	0.0450533319612711	Exon	CvD
e666697	NCAM1	ENSG00000149294	-0.247648921236558	0.0450533319612711	Exon	CvD
e554693	FAM102A	ENSG00000167106	-0.168211241326111	0.0450533319612711	Exon	CvD
e174127	COL5A2	ENSG00000204262	0.62768626947962	0.0450533319612711	Exon	CvD
e19615	SLC9A1	ENSG00000090020	-0.250927751823446	0.0450533319612711	Exon	CvD
e1133818	SOX10	ENSG00000100146	-0.372489345683805	0.0450533319612711	Exon	CvD
e97669	SMYD2	ENSG00000143499	0.289227607363075	0.0450617922363144	Exon	CvD
e554699	FAM102A	ENSG00000167106	-0.168192115070371	0.0450617922363144	Exon	CvD
e705044	DAZAP2	ENSG00000183283	-0.141248627014444	0.0450617922363144	Exon	CvD
e840333	FAM219B	ENSG00000178761	0.100850215145513	0.0450823017576799	Exon	CvD
e1150738	EFHC2	ENSG00000183690	0.461000918023377	0.0450823017576799	Exon	CvD
e148584	FBLN7	ENSG00000144152	0.57824793393383	0.0450823017576799	Exon	CvD
e682920	NCAPD2	ENSG00000010292	-0.243425146677594	0.0450823017576799	Exon	CvD
e173620	ITGAV	ENSG00000138448	-0.184120074068049	0.0450823017576799	Exon	CvD
e210428	FBXL2	ENSG00000153558	0.216645542533891	0.0450823017576799	Exon	CvD
e1018907	PRAM1	ENSG00000133246	-0.447749193009415	0.0450949039580811	Exon	CvD
e806063	INF2	ENSG00000203485	-0.240830745166221	0.0450949039580811	Exon	CvD
e36014	SPATA6	ENSG00000132122	-0.212437123361263	0.0451779779318949	Exon	CvD
e109901	LINC01105	ENSG00000232044	-0.255571133188881	0.0451921582785771	Exon	CvD
e529961	MOB3B	ENSG00000120162	-0.241032649800763	0.0452287588862052	Exon	CvD
e734128	ANKRD13A	ENSG00000076513	-0.216704378988032	0.0452373839065861	Exon	CvD
e796257	FLRT2	ENSG00000185070	0.282182898497882	0.04530416354521	Exon	CvD
e25643	CLSPN	ENSG00000092853	0.599028736279114	0.04530416354521	Exon	CvD
e990658	LDLRAD4	ENSG00000168675	-0.358063178688436	0.04530416354521	Exon	CvD
e172876	SSFA2	ENSG00000138434	0.211330685767825	0.04530416354521	Exon	CvD
e224219	SEMA3B	ENSG00000012171	-0.356614730944704	0.04530416354521	Exon	CvD
e407750	CDK19	ENSG00000155111	-0.212643100917669	0.04530416354521	Exon	CvD
e352026	SPOCK1	ENSG00000152377	-0.254671800637086	0.04530416354521	Exon	CvD
e774908	NFATC4	ENSG00000100968	0.2468397384005	0.04530416354521	Exon	CvD
e352017	SPOCK1	ENSG00000152377	-0.254671750820531	0.04530416354521	Exon	CvD
e658605	DLG2	ENSG00000150672	-0.22797379464704	0.0453202012008285	Exon	CvD
e658599	DLG2	ENSG00000150672	-0.209171619633084	0.0453503574078974	Exon	CvD
e244219	ADCY5	ENSG00000173175	-0.231753502068794	0.0453503574078974	Exon	CvD
e767284	RNASE1	ENSG00000129538	-0.40260992350283	0.0453503574078974	Exon	CvD
e152873		ENSG00000214100	-0.518701051713116	0.0453503574078974	Exon	CvD
e490258	PPP2R2A	ENSG00000221914	-0.165963385727953	0.0453503574078974	Exon	CvD
e309971	HHIP	ENSG00000164161	-0.440300474872536	0.0453503574078974	Exon	CvD
e668243	SIK3	ENSG00000160584	-0.211995873868157	0.0453503574078974	Exon	CvD
e87458	IVNS1ABP	ENSG00000116679	-0.212560271570656	0.0453503574078974	Exon	CvD
e466558	CTTNBP2	ENSG00000077063	-0.179468644556838	0.0453503574078974	Exon	CvD
e1175700	IRAK1	ENSG00000184216	0.186516981385713	0.0453503574078974	Exon	CvD
e130250		ENSG00000232693	0.433320248029952	0.0453503574078974	Exon	CvD
e1099435	SYCP2	ENSG00000196074	0.398566166719055	0.0453503574078974	Exon	CvD
e579399	MAPK8	ENSG00000107643	0.163507607298781	0.0453503574078974	Exon	CvD
e1141238	MAPK12	ENSG00000188130	0.21286305073105	0.0453503574078974	Exon	CvD
e717854	SRGAP1	ENSG00000196935	-0.230651680910473	0.0453503574078974	Exon	CvD
e741873	CLIP1	ENSG00000130779	0.153117584786052	0.0453503574078974	Exon	CvD
e544394		ENSG00000277103	0.262572275489597	0.0453503574078974	Exon	CvD
e422684	RPS6KA2	ENSG00000071242	-0.168369371177057	0.0453503574078974	Exon	CvD
e708221	PCBP2	ENSG00000197111	-0.163170523873369	0.0453503574078974	Exon	CvD
e689122	GPRC5A	ENSG00000013588	0.826190852648919	0.0453503574078974	Exon	CvD
e708290	PCBP2	ENSG00000197111	-0.163168076258155	0.0453503574078974	Exon	CvD
e708277	PCBP2	ENSG00000197111	-0.163163280515547	0.0453503574078974	Exon	CvD
e292030	AMBN	ENSG00000178522	-0.578359089173075	0.0453503574078974	Exon	CvD
e708355	PCBP2	ENSG00000197111	-0.163148745546052	0.0453503574078974	Exon	CvD
e434200	GGCT	ENSG00000006625	0.201341209632092	0.0453503574078974	Exon	CvD
e582454	ANK3	ENSG00000151150	-0.172217753035016	0.0453503574078974	Exon	CvD
e590801	LDB3	ENSG00000122367	-0.456833893824168	0.0453503574078974	Exon	CvD
e238950	IFT57	ENSG00000114446	0.190396193721649	0.0453503574078974	Exon	CvD
e579741	C10orf128	ENSG00000204161	-0.511416377174319	0.0453503574078974	Exon	CvD
e579751	C10orf128	ENSG00000204161	-0.511416377174319	0.0453503574078974	Exon	CvD
e769041	RAB2B	ENSG00000129472	-0.128628351938896	0.0453503574078974	Exon	CvD
e703614	ASIC1	ENSG00000110881	-0.202444282144533	0.0453503574078974	Exon	CvD
e224329	SEMA3B	ENSG00000012171	-0.360740736251571	0.0453503574078974	Exon	CvD
e579366	MAPK8	ENSG00000107643	0.163455285020316	0.0453630060457172	Exon	CvD
e853159	PCSK6	ENSG00000140479	-0.512789556617598	0.0453630060457172	Exon	CvD
e175419	MYO1B	ENSG00000128641	0.27024982711666	0.0453717650308406	Exon	CvD
e912393	PRPF8	ENSG00000174231	-0.133802841910424	0.0453717650308406	Exon	CvD
e140420	ANKRD20A8P	ENSG00000229089	-0.613834146161127	0.0453940842739687	Exon	CvD
e539371	TLE4	ENSG00000106829	-0.244449487717541	0.0454236674320478	Exon	CvD
e796252	FLRT2	ENSG00000185070	0.280898406300928	0.0454726149727844	Exon	CvD
e426860	ZNF890P	ENSG00000159904	0.495832924684817	0.0455422026147542	Exon	CvD
e382508	BAG6	ENSG00000204463	-0.143097589802588	0.0455422026147542	Exon	CvD
e579762	C10orf128	ENSG00000204161	-0.511139589894804	0.0455765206945003	Exon	CvD
e314858	SPOCK3	ENSG00000196104	-0.2368293127322	0.0456319127871797	Exon	CvD
e196048	ILKAP	ENSG00000132323	-0.200181853015499	0.0456319127871797	Exon	CvD
e701651	WNT10B	ENSG00000169884	0.466588366504281	0.0456319127871797	Exon	CvD
e1015949	TUBB4A	ENSG00000104833	-0.229438372842106	0.0456711431476056	Exon	CvD
e579728	C10orf128	ENSG00000204161	-0.511069144033178	0.0456711431476056	Exon	CvD
e351371	C5orf24	ENSG00000181904	-0.138105508732624	0.045875937491432	Exon	CvD
e509948	PABPC1	ENSG00000070756	-0.146263374626581	0.0459053612227377	Exon	CvD
e563785	ABCA2	ENSG00000107331	-0.324489317832102	0.0459053612227377	Exon	CvD
e579388	MAPK8	ENSG00000107643	0.163141292225496	0.0459053612227377	Exon	CvD
e796531	KCNK10	ENSG00000100433	-0.301048565124058	0.0459053612227377	Exon	CvD
e658701	DLG2	ENSG00000150672	-0.211583963298984	0.0459053612227377	Exon	CvD
e92961	NFASC	ENSG00000163531	-0.189008239689106	0.0459053612227377	Exon	CvD
e93105	NFASC	ENSG00000163531	-0.189008107670375	0.0459053612227377	Exon	CvD
e224340	SEMA3B	ENSG00000012171	-0.359327643051326	0.0460661063237773	Exon	CvD
e111468	ODC1	ENSG00000115758	0.210085074477726	0.0460661063237773	Exon	CvD
e558913	NUP214	ENSG00000126883	-0.162221855334301	0.0460661063237773	Exon	CvD
e905672	DNAAF1	ENSG00000154099	0.534761482785541	0.0460801681929544	Exon	CvD
e396672	GCLC	ENSG00000001084	-0.154016155768386	0.0460801681929544	Exon	CvD
e796543	KCNK10	ENSG00000100433	-0.278371804107993	0.0460801681929544	Exon	CvD
e133658	DYSF	ENSG00000135636	-0.349402207469945	0.0460801681929544	Exon	CvD
e134024	DYSF	ENSG00000135636	-0.349402207469945	0.0460801681929544	Exon	CvD
e579342	MAPK8	ENSG00000107643	0.16308858130881	0.0461102488466641	Exon	CvD
e539485	TLE4	ENSG00000106829	-0.285319441036769	0.0461102488466641	Exon	CvD
e558892	NUP214	ENSG00000126883	-0.162205040667719	0.0461861864059474	Exon	CvD
e175458	MYO1B	ENSG00000128641	0.338646155476335	0.0462268349994834	Exon	CvD
e1156721	MAGED2	ENSG00000102316	0.120132577747573	0.046268331354403	Exon	CvD
e582525	ANK3	ENSG00000151150	-0.164953348694855	0.0462767660170354	Exon	CvD
e890016	PLLP	ENSG00000102934	-0.367683693952178	0.0462990867308827	Exon	CvD
e1015934	TUBB4A	ENSG00000104833	-0.240005127795748	0.0462990867308827	Exon	CvD
e667131	TTC12	ENSG00000149292	-0.335648371946969	0.0463182338012288	Exon	CvD
e467253	CADPS2	ENSG00000081803	0.371756119024424	0.0463694279532616	Exon	CvD
e390936	DAAM2	ENSG00000146122	-0.301583428997044	0.0464290228529079	Exon	CvD
e382521	BAG6	ENSG00000204463	-0.142751793675976	0.0464290228529079	Exon	CvD
e8171	UBE4B	ENSG00000130939	-0.133082335186637	0.0464524170778317	Exon	CvD
e382355	BAG6	ENSG00000204463	-0.14264933249192	0.0465941068622843	Exon	CvD
e603420	TIAL1	ENSG00000151923	-0.18193921792997	0.0465941068622843	Exon	CvD
e281895	QDPR	ENSG00000151552	-0.233123582029302	0.0465941068622843	Exon	CvD
e702500	SPATS2	ENSG00000123352	0.35798231384433	0.0465941068622843	Exon	CvD
e238669	BBX	ENSG00000114439	-0.202351717875597	0.0465941068622843	Exon	CvD
e1132962	CDC42EP1	ENSG00000128283	-0.395853399777744	0.0465941068622843	Exon	CvD
e764586	ATP11A	ENSG00000068650	-0.278505997443678	0.0465941068622843	Exon	CvD
e802239	EML1	ENSG00000066629	-0.219351611941323	0.0465941068622843	Exon	CvD
e175907	DNAH7	ENSG00000118997	0.346702204773542	0.0465941068622843	Exon	CvD
e1156609	MAGED2	ENSG00000102316	0.120030515035471	0.0465941068622843	Exon	CvD
e571970	PLXDC2	ENSG00000120594	-0.210206325943072	0.0465941068622843	Exon	CvD
e905019	PLCG2	ENSG00000197943	-0.436869995711693	0.0466059553898089	Exon	CvD
e1174540	ABCD1	ENSG00000101986	-0.419363268712295	0.0466182230840339	Exon	CvD
e563775	ABCA2	ENSG00000107331	-0.300632770460806	0.0466182230840339	Exon	CvD
e1136713	ACO2	ENSG00000100412	-0.124801312988451	0.0466182230840339	Exon	CvD
e564155	ABCA2	ENSG00000107331	-0.2918491077016	0.0466182230840339	Exon	CvD
e331595	ZSWIM6	ENSG00000130449	-0.174753474475137	0.0466182230840339	Exon	CvD
e362288	HAVCR2	ENSG00000135077	-0.356574982057418	0.0466182230840339	Exon	CvD
e467176	CADPS2	ENSG00000081803	0.32282665191981	0.0466182230840339	Exon	CvD
e1175684	IRAK1	ENSG00000184216	0.140040554733431	0.0466307697918599	Exon	CvD
e1004519	CNDP1	ENSG00000150656	-0.387873658834853	0.046699259452157	Exon	CvD
e419314	SYNE1	ENSG00000131018	0.202478104304855	0.0467294578675943	Exon	CvD
e194619	AGAP1	ENSG00000157985	-0.189223860202583	0.0467294578675943	Exon	CvD
e742084	CCDC150P1	ENSG00000256304	0.244584144746303	0.0467336205967738	Exon	CvD
e837507	CELF6	ENSG00000140488	0.201161419549669	0.0467957907783118	Exon	CvD
e583063	CTNNA3	ENSG00000183230	-0.434707729279625	0.0468148937553178	Exon	CvD
e299101	CCSER1	ENSG00000184305	0.325849624359466	0.0468602119317588	Exon	CvD
e224366	SEMA3B	ENSG00000012171	-0.364791114461342	0.0469026685909032	Exon	CvD
e399077	FAM135A	ENSG00000082269	0.280480213046671	0.0469026685909032	Exon	CvD
e570606	FAM107B	ENSG00000065809	-0.382313326323058	0.0469026685909032	Exon	CvD
e352190	MYOT	ENSG00000120729	-0.370826749510455	0.0469026685909032	Exon	CvD
e1146357	PPEF1	ENSG00000086717	0.500654912211267	0.0469026685909032	Exon	CvD
e490071	DOCK5	ENSG00000147459	-0.420232601347846	0.0470326320681954	Exon	CvD
e281909	QDPR	ENSG00000151552	-0.226090298186294	0.0470326320681954	Exon	CvD
e419311	SYNE1	ENSG00000131018	0.20225741963892	0.0470326320681954	Exon	CvD
e764496	ATP11A	ENSG00000068650	-0.246494341788041	0.0470372880624694	Exon	CvD
e259600	ZBBX	ENSG00000169064	0.383100693000848	0.0470882242842255	Exon	CvD
e971285	KIF19	ENSG00000196169	-0.503214338607298	0.0470893257533969	Exon	CvD
e281929	QDPR	ENSG00000151552	-0.226036172007322	0.0471277958425236	Exon	CvD
e871420	TMC7	ENSG00000170537	-0.34783103670934	0.0471277958425236	Exon	CvD
e920331	POLR2A	ENSG00000181222	-0.155675245621819	0.0471277958425236	Exon	CvD
e1175671	IRAK1	ENSG00000184216	0.139818549286246	0.0471277958425236	Exon	CvD
e292034	AMBN	ENSG00000178522	-0.57323894453887	0.0471277958425236	Exon	CvD
e1015947	TUBB4A	ENSG00000104833	-0.244858993926937	0.0471277958425236	Exon	CvD
e489993	DOCK5	ENSG00000147459	-0.357120944496459	0.047135284413426	Exon	CvD
e582228	ANK3	ENSG00000151150	-0.166287146415181	0.0471741277081703	Exon	CvD
e582518	ANK3	ENSG00000151150	-0.157778583423486	0.0471741277081703	Exon	CvD
e331587	ZSWIM6	ENSG00000130449	-0.141374130947159	0.04718982737012	Exon	CvD
e447465	HIP1	ENSG00000127946	-0.331849226760412	0.0472096821080343	Exon	CvD
e369356	FAM153C	ENSG00000204677	0.573172739802321	0.0472768845874414	Exon	CvD
e621554	ABCC8	ENSG00000006071	0.263968110821329	0.0473539370583716	Exon	CvD
e238951	IFT57	ENSG00000114446	0.173155200823939	0.0473539370583716	Exon	CvD
e1115576	COL6A1	ENSG00000142156	0.370777697567448	0.047401299727171	Exon	CvD
e194541	SH3BP4	ENSG00000130147	-0.29065562526742	0.047401299727171	Exon	CvD
e489935	DOCK5	ENSG00000147459	-0.356786770837943	0.0474550766538741	Exon	CvD
e582941	REEP3	ENSG00000165476	-0.370464885316473	0.0474550766538741	Exon	CvD
e1132964	CDC42EP1	ENSG00000128283	-0.395962687471857	0.0474550766538741	Exon	CvD
e590799	LDB3	ENSG00000122367	-0.458643417900199	0.0474550766538741	Exon	CvD
e453032	CDK6	ENSG00000105810	-0.219735001224019	0.0474550766538741	Exon	CvD
e264608	MAP6D1	ENSG00000180834	-0.247897481798766	0.0474707015173919	Exon	CvD
e338774	ZCCHC9	ENSG00000131732	0.180978468799876	0.0475136487831734	Exon	CvD
e1171743	ATP11C	ENSG00000101974	-0.349243401088689	0.0475302533447918	Exon	CvD
e224346	SEMA3B	ENSG00000012171	-0.378517416232382	0.0475302533447918	Exon	CvD
e224343	SEMA3B	ENSG00000012171	-0.357049776642876	0.0475493927294114	Exon	CvD
e668389	SIK3	ENSG00000160584	-0.187449751898757	0.0475493927294114	Exon	CvD
e199647	CHL1	ENSG00000134121	0.36624846407057	0.0475591855239765	Exon	CvD
e1003871	RTTN	ENSG00000176225	-0.275839026123869	0.0475591855239765	Exon	CvD
e8304	KIF1B	ENSG00000054523	-0.121501900348021	0.0475591855239765	Exon	CvD
e331276	PDE4D	ENSG00000113448	0.201302011673776	0.0476065875979447	Exon	CvD
e328346	HMGCS1	ENSG00000112972	0.20218574314881	0.0476065875979447	Exon	CvD
e418584	SYNE1	ENSG00000131018	0.205888577279022	0.0476065875979447	Exon	CvD
e1125570	TPST2	ENSG00000128294	0.215543779028677	0.0476236914765537	Exon	CvD
e728183	ANKS1B	ENSG00000185046	-0.212296527774988	0.0476320966610894	Exon	CvD
e837494	CELF6	ENSG00000140488	0.199082561107819	0.0476320966610894	Exon	CvD
e236435	CRYBG3	ENSG00000080200	-0.243088294545473	0.0476320966610894	Exon	CvD
e642662	ARL2	ENSG00000213465	-0.164184355891878	0.0476320966610894	Exon	CvD
e1030361	RASAL3	ENSG00000105122	-0.577464549448837	0.0476320966610894	Exon	CvD
e337247	ZBED3-AS1	ENSG00000250802	-0.288593544066963	0.0476320966610894	Exon	CvD
e1042006	CD22	ENSG00000012124	-0.496895159577036	0.0476320966610894	Exon	CvD
e186340	STK36	ENSG00000163482	0.231905495817237	0.0476320966610894	Exon	CvD
e298565	HERC5	ENSG00000138646	-0.315467796312573	0.0476320966610894	Exon	CvD
e1128171	SEC14L2	ENSG00000100003	0.166592141430627	0.0476320966610894	Exon	CvD
e850748	SLCO3A1	ENSG00000176463	-0.289881315106374	0.0476320966610894	Exon	CvD
e554043	SH2D3C	ENSG00000095370	0.368582754992748	0.0476320966610894	Exon	CvD
e422321	PACRG-AS3	ENSG00000225683	-0.533159495623085	0.0476320966610894	Exon	CvD
e240215	ATG3	ENSG00000144848	-0.166300197230488	0.0476320966610894	Exon	CvD
e977360	SEC14L1	ENSG00000129657	-0.182095814826355	0.0476320966610894	Exon	CvD
e912316	PRPF8	ENSG00000174231	-0.129037641878165	0.0476382194567742	Exon	CvD
e703687	SMARCD1	ENSG00000066117	-0.149687400801867	0.047653029458402	Exon	CvD
e492030	KIF13B	ENSG00000197892	-0.304401067714367	0.047653029458402	Exon	CvD
e281900	QDPR	ENSG00000151552	-0.226296613204776	0.047653029458402	Exon	CvD
e711719	ERBB3	ENSG00000065361	-0.393642626600571	0.047653029458402	Exon	CvD
e1043900	APLP1	ENSG00000105290	-0.221488016522473	0.047653029458402	Exon	CvD
e1150733	EFHC2	ENSG00000183690	0.444710050748222	0.047653029458402	Exon	CvD
e828936	AQP9	ENSG00000103569	0.483474641764047	0.0477170340015727	Exon	CvD
e175860	DNAH7	ENSG00000118997	0.413388819661779	0.0477170340015727	Exon	CvD
e436059	EEPD1	ENSG00000122547	-0.29493670932939	0.0477170340015727	Exon	CvD
e849565	CRTC3	ENSG00000140577	-0.209787194272715	0.0477170340015727	Exon	CvD
e668312	SIK3	ENSG00000160584	-0.186931528306178	0.0477220966529515	Exon	CvD
e563773	ABCA2	ENSG00000107331	-0.290380492937581	0.0477220966529515	Exon	CvD
e57285	PPM1J	ENSG00000155367	0.441023697544435	0.0477220966529515	Exon	CvD
e627124	PRR5L	ENSG00000135362	-0.452820873086136	0.0478198207678873	Exon	CvD
e358819		ENSG00000250072	-0.627982096015743	0.047845981628852	Exon	CvD
e1116968		ENSG00000283633	-0.528835461095678	0.047845981628852	Exon	CvD
e905635	DNAAF1	ENSG00000154099	0.532844249945618	0.0478481733315743	Exon	CvD
e28815	CAP1	ENSG00000131236	-0.158099106814536	0.0478481733315743	Exon	CvD
e741184	MORN3	ENSG00000139714	0.244946024966846	0.0478481733315743	Exon	CvD
e668249	SIK3	ENSG00000160584	-0.187358153021936	0.0478481733315743	Exon	CvD
e668274	SIK3	ENSG00000160584	-0.187358153021936	0.0478481733315743	Exon	CvD
e637977	EML3	ENSG00000149499	-0.242243686236552	0.0478481733315743	Exon	CvD
e490372	PPP2R2A	ENSG00000221914	-0.161089344683017	0.0478481733315743	Exon	CvD
e1002927	PHLPP1	ENSG00000081913	-0.19202114233662	0.0478712391291525	Exon	CvD
e920298	POLR2A	ENSG00000181222	-0.158439406188417	0.0482094381284968	Exon	CvD
e467239	CADPS2	ENSG00000081803	0.32981971138177	0.0482119099088517	Exon	CvD
e74495	C1orf61	ENSG00000125462	0.246949660166322	0.0482119099088517	Exon	CvD
e331316	PDE4D	ENSG00000113448	0.334578046704515	0.0482122066420891	Exon	CvD
e890020	PLLP	ENSG00000102934	-0.373066402354025	0.0482355364912842	Exon	CvD
e436061	EEPD1	ENSG00000122547	-0.231864320832687	0.0482355364912842	Exon	CvD
e570593	FAM107B	ENSG00000065809	-0.377491960954003	0.0482979575804441	Exon	CvD
e563780	ABCA2	ENSG00000107331	-0.293875127438582	0.0483145970255562	Exon	CvD
e668337	SIK3	ENSG00000160584	-0.187149017091369	0.0483145970255562	Exon	CvD
e253273	ATP1B3	ENSG00000069849	0.199257363360322	0.0483424818492509	Exon	CvD
e331208	PDE4D	ENSG00000113448	0.177603145638543	0.0483424818492509	Exon	CvD
e705055	DAZAP2	ENSG00000183283	-0.134153676485648	0.0483424818492509	Exon	CvD
e97620	SMYD2	ENSG00000143499	0.322988081640597	0.0483533674019169	Exon	CvD
e1043812	APLP1	ENSG00000105290	-0.22091720232052	0.0483533674019169	Exon	CvD
e350346	AFF4	ENSG00000072364	-0.101220196873407	0.0483533674019169	Exon	CvD
e235047	CNTN3	ENSG00000113805	0.303985813964736	0.0484211904183662	Exon	CvD
e600673	BBIP1	ENSG00000214413	-0.144890449523981	0.0484211904183662	Exon	CvD
e540424	NTRK2	ENSG00000148053	0.190415694488864	0.0484211904183662	Exon	CvD
e426854	ZNF890P	ENSG00000159904	0.36953317341718	0.0484211904183662	Exon	CvD
e97631	SMYD2	ENSG00000143499	0.322795342839399	0.0484211904183662	Exon	CvD
e244680	CCDC14	ENSG00000175455	0.161415449638767	0.0484211904183662	Exon	CvD
e1125571	TPST2	ENSG00000128294	0.214855351797308	0.0484211904183662	Exon	CvD
e823279	GATM	ENSG00000171766	-0.212835912920438	0.0484534350031324	Exon	CvD
e745066		ENSG00000279233	0.218211709602531	0.0484568646498196	Exon	CvD
e1091433	PPP1R16B	ENSG00000101445	-0.219809983655097	0.0484731811217849	Exon	CvD
e505326	CA3	ENSG00000164879	0.500688763445119	0.0484823268301365	Exon	CvD
e138720	ST3GAL5	ENSG00000115525	-0.117888249724247	0.0484988622279457	Exon	CvD
e434196	GGCT	ENSG00000006625	0.192331524833802	0.0485139908872115	Exon	CvD
e850743	SLCO3A1	ENSG00000176463	-0.287715305491126	0.0485302898963687	Exon	CvD
e174128	COL5A2	ENSG00000204262	0.593571383502893	0.0485394788450394	Exon	CvD
e1020365	COL5A3	ENSG00000080573	0.444959363714269	0.0485394788450394	Exon	CvD
e312987	GUCY1A3	ENSG00000164116	-0.234948296327152	0.04855668556587	Exon	CvD
e1054178	LIPE	ENSG00000079435	-0.426487070501481	0.04855668556587	Exon	CvD
e19300	ARID1A	ENSG00000117713	-0.15778345602911	0.0485916535079182	Exon	CvD
e698441	NELL2	ENSG00000184613	0.546032291037028	0.048640276389714	Exon	CvD
e15129	ALPL	ENSG00000162551	0.302687397600881	0.048640276389714	Exon	CvD
e8161	UBE4B	ENSG00000130939	-0.110075812120796	0.0486844331113834	Exon	CvD
e1143793	NLGN4X	ENSG00000146938	0.225894314381882	0.0486844331113834	Exon	CvD
e1004526	CNDP1	ENSG00000150656	-0.396903100040653	0.0486844331113834	Exon	CvD
e1033871	FCHO1	ENSG00000130475	-0.243111479738269	0.0486941726215593	Exon	CvD
e350075	KIF3A	ENSG00000131437	0.202341366907369	0.0487422225508941	Exon	CvD
e1113617	AATBC	ENSG00000215458	-0.573712493180527	0.0487448648535499	Exon	CvD
e338149	CMYA5	ENSG00000164309	0.193456537704876	0.0487626224207966	Exon	CvD
e248612	PIK3R4	ENSG00000196455	-0.151354203655448	0.0487626224207966	Exon	CvD
e515019	MTSS1	ENSG00000170873	-0.198721149478516	0.0487626224207966	Exon	CvD
e238398	ALCAM	ENSG00000170017	-0.192718785411176	0.0487626224207966	Exon	CvD
e711683	ERBB3	ENSG00000065361	-0.379067754435142	0.0487626224207966	Exon	CvD
e923989	GAS7	ENSG00000007237	-0.400338587153509	0.0487626224207966	Exon	CvD
e912752	RPA1	ENSG00000132383	-0.133766879550394	0.0487626224207966	Exon	CvD
e1150735	EFHC2	ENSG00000183690	0.494780564766368	0.0487626224207966	Exon	CvD
e355874	PCDHB11	ENSG00000197479	0.172661533705995	0.0487626224207966	Exon	CvD
e708115		ENSG00000257379	-0.136048358343052	0.0487626224207966	Exon	CvD
e476597	ZNF425	ENSG00000204947	0.238919687335961	0.0487626224207966	Exon	CvD
e467181	CADPS2	ENSG00000081803	0.367589898879604	0.0487626224207966	Exon	CvD
e277561	MFSD10	ENSG00000109736	0.191116850095299	0.0487626224207966	Exon	CvD
e869680	NDE1	ENSG00000072864	-0.360088105209123	0.0487626224207966	Exon	CvD
e467209	CADPS2	ENSG00000081803	0.367565570299198	0.0487626224207966	Exon	CvD
e993848	DSG3	ENSG00000134757	0.58901341974949	0.0487626224207966	Exon	CvD
e717951	C12orf66	ENSG00000174206	-0.114654106443863	0.0487626224207966	Exon	CvD
e907907	MVD	ENSG00000167508	0.20057330322995	0.0487626224207966	Exon	CvD
e694453		ENSG00000257176	-0.387924282346237	0.0487626224207966	Exon	CvD
e36039	SPATA6	ENSG00000132122	-0.221043931594272	0.048778268825524	Exon	CvD
e711593	ERBB3	ENSG00000065361	-0.392313031686935	0.0487988464933787	Exon	CvD
e539367	TLE4	ENSG00000106829	-0.231589320551889	0.0487988464933787	Exon	CvD
e561106	WDR5	ENSG00000196363	0.0997168680567605	0.0487988464933787	Exon	CvD
e1024147	PRKCSH	ENSG00000130175	-0.197534274002896	0.0487988464933787	Exon	CvD
e717931	SRGAP1	ENSG00000196935	-0.247138313211937	0.0487988464933787	Exon	CvD
e1043806	APLP1	ENSG00000105290	-0.235214907023891	0.0487988464933787	Exon	CvD
e977238	SEC14L1	ENSG00000129657	-0.180776951156302	0.0487988464933787	Exon	CvD
e563779	ABCA2	ENSG00000107331	-0.296253021670293	0.0487988464933787	Exon	CvD
e328350	HMGCS1	ENSG00000112972	0.193206474545813	0.0487988464933787	Exon	CvD
e238155	NXPE3	ENSG00000144815	-0.195918768394442	0.0487988464933787	Exon	CvD
e970478	KCNJ2	ENSG00000123700	-0.333419641558468	0.0487988464933787	Exon	CvD
e238337	ALCAM	ENSG00000170017	-0.192550352909287	0.0487988464933787	Exon	CvD
e905022	PLCG2	ENSG00000197943	-0.466609493504535	0.0487988464933787	Exon	CvD
e1180839	KDM5D	ENSG00000012817	0.572687498985906	0.0487988464933787	Exon	CvD
e750709	UBL3	ENSG00000122042	-0.142210406697283	0.0487988464933787	Exon	CvD
e842473	PEAK1	ENSG00000173517	-0.11778210274955	0.0487988464933787	Exon	CvD
e558911	NUP214	ENSG00000126883	-0.194839809652991	0.0487988464933787	Exon	CvD
e721760	CAPS2	ENSG00000180881	0.379686720260501	0.0487988464933787	Exon	CvD
e823316	GATM	ENSG00000171766	-0.199915869870068	0.0487988464933787	Exon	CvD
e665944	CRYAB	ENSG00000109846	-0.36096856341177	0.0487988464933787	Exon	CvD
e15114	ALPL	ENSG00000162551	0.302050671754371	0.0487988464933787	Exon	CvD
e434181	GGCT	ENSG00000006625	0.186975812690051	0.0487988464933787	Exon	CvD
e1018916	PRAM1	ENSG00000133246	-0.461678232967287	0.0487988464933787	Exon	CvD
e920333	POLR2A	ENSG00000181222	-0.158343519023797	0.0487988464933787	Exon	CvD
e244307	ADCY5	ENSG00000173175	-0.235100141317351	0.0487988464933787	Exon	CvD
e554061	SH2D3C	ENSG00000095370	0.274371280228016	0.0487988464933787	Exon	CvD
e554096	SH2D3C	ENSG00000095370	0.274371280228016	0.0487988464933787	Exon	CvD
e814327	GOLGA8A	ENSG00000175265	0.736106186088626	0.0487988464933787	Exon	CvD
e1092551	SGK2	ENSG00000101049	-0.442919297319357	0.0487988464933787	Exon	CvD
e1120940	AIFM3	ENSG00000183773	0.601420407452234	0.0487988464933787	Exon	CvD
e554051	SH2D3C	ENSG00000095370	0.274331835925073	0.0488945487879143	Exon	CvD
e314645	SPOCK3	ENSG00000196104	-0.249849976828372	0.0488945487879143	Exon	CvD
e489966	DOCK5	ENSG00000147459	-0.376108829609398	0.0488945487879143	Exon	CvD
e224354	SEMA3B	ENSG00000012171	-0.375173131044753	0.0488945487879143	Exon	CvD
e221678	KLHDC8B	ENSG00000185909	0.28768537538902	0.0488945487879143	Exon	CvD
e119137	LBH	ENSG00000213626	0.265015679484731	0.0488945487879143	Exon	CvD
e970100		ENSG00000278873	0.303299768928599	0.0488945487879143	Exon	CvD
e194604	AGAP1	ENSG00000157985	-0.180359166184844	0.0488945487879143	Exon	CvD
e507412	TMEM67	ENSG00000164953	0.251858222912805	0.048914188816615	Exon	CvD
e701872	KMT2D	ENSG00000167548	-0.232469597296801	0.0490030260519429	Exon	CvD
e510043	PABPC1	ENSG00000070756	-0.138468278833792	0.0490612203004308	Exon	CvD
e804141	MOK	ENSG00000080823	0.201800270775673	0.0490823325404318	Exon	CvD
e406031	POPDC3	ENSG00000132429	0.303413067923797	0.0490874530635992	Exon	CvD
e1078111		ENSG00000232528	0.302396247622257	0.0490908980071084	Exon	CvD
e499132	SOX17	ENSG00000164736	0.317419315797729	0.0490908980071084	Exon	CvD
e791607	PAPLN	ENSG00000100767	0.264917237388771	0.0490908980071084	Exon	CvD
e1160403	TSIX	ENSG00000270641	0.541011596084425	0.0490972445963005	Exon	CvD
e515090	MTSS1	ENSG00000170873	-0.192194375388273	0.0490994681813954	Exon	CvD
e515022	MTSS1	ENSG00000170873	-0.192193006172865	0.0491314117969442	Exon	CvD
e804160	MOK	ENSG00000080823	0.201616802856472	0.0491314117969442	Exon	CvD
e537941	GDA	ENSG00000119125	0.478172921876677	0.0491314117969442	Exon	CvD
e558713	NUP214	ENSG00000126883	-0.17323694741695	0.0491495543147471	Exon	CvD
e823318	GATM	ENSG00000171766	-0.205195956824571	0.0492577314895101	Exon	CvD
e853000	PCSK6	ENSG00000140479	-0.387526370691181	0.0492577314895101	Exon	CvD
e785695	SLC38A6	ENSG00000139974	0.171418915867543	0.0492577314895101	Exon	CvD
e1179795	USP9Y	ENSG00000114374	0.562158564502366	0.0492577314895101	Exon	CvD
e418560	SYNE1	ENSG00000131018	0.229210790830993	0.0492577314895101	Exon	CvD
e1160404	XIST	ENSG00000229807	-0.420419336121121	0.0492577314895101	Exon	CvD
e213904	MYRIP	ENSG00000170011	0.268623635010437	0.0492577314895101	Exon	CvD
e418583	SYNE1	ENSG00000131018	0.199384138486142	0.0492577314895101	Exon	CvD
e902369		ENSG00000260664	-0.184954674436784	0.0492577314895101	Exon	CvD
e173538	ITGAV	ENSG00000138448	-0.169710988955509	0.0492577314895101	Exon	CvD
e1145841	SYAP1	ENSG00000169895	0.139283230576396	0.0492816749790288	Exon	CvD
e54891	GSTM4	ENSG00000168765	-0.19867521145076	0.0493954330959774	Exon	CvD
e804091	MOK	ENSG00000080823	0.201633690701114	0.0494111481040485	Exon	CvD
e467805	GPR37	ENSG00000170775	-0.401181036797398	0.0494591658566059	Exon	CvD
e489982	DOCK5	ENSG00000147459	-0.389907542452955	0.0494725929545467	Exon	CvD
e775270		ENSG00000257986	0.384798394027778	0.0494905774947038	Exon	CvD
e728202	ANKS1B	ENSG00000185046	-0.147766926262339	0.0494905774947038	Exon	CvD
e637065	MYRF	ENSG00000124920	-0.427825197745686	0.0495018019327493	Exon	CvD
e722656	NAV3	ENSG00000067798	0.215036625151821	0.0495019343295448	Exon	CvD
e1004554	CNDP1	ENSG00000150656	-0.399016767430072	0.0495019343295448	Exon	CvD
e447486	HIP1	ENSG00000127946	-0.306600473850145	0.0495019343295448	Exon	CvD
e1112111	ABCG1	ENSG00000160179	-0.192648176891345	0.0495019343295448	Exon	CvD
e864023	CORO7	ENSG00000262246	-0.267953678089939	0.0495019343295448	Exon	CvD
e355694	PCDHA5	ENSG00000204965	0.227676313941122	0.0495151452423418	Exon	CvD
e850690	SLCO3A1	ENSG00000176463	-0.290645672428793	0.0496204356538637	Exon	CvD
e1136380	EP300	ENSG00000100393	-0.0956303806150571	0.0496204356538637	Exon	CvD
e754747	TSC22D1	ENSG00000102804	0.16049014114198	0.0496204356538637	Exon	CvD
e92919	NFASC	ENSG00000163531	-0.201356105418509	0.0496204356538637	Exon	CvD
e72118	FDPS	ENSG00000160752	0.136011812880088	0.0496639339858142	Exon	CvD
e418601	SYNE1	ENSG00000131018	0.191150379304321	0.0496793259011858	Exon	CvD
e971125	TTYH2	ENSG00000141540	-0.435110646243623	0.0497010044192841	Exon	CvD
e314043	FSTL5	ENSG00000168843	0.284342790539098	0.0497752602343252	Exon	CvD
e804113	MOK	ENSG00000080823	0.201369838935278	0.0497968151017317	Exon	CvD
e418562	SYNE1	ENSG00000131018	0.237616473037992	0.0497968151017317	Exon	CvD
e541668	SEMA4D	ENSG00000187764	-0.298624971326158	0.049832309046301	Exon	CvD
e657571	ALG8	ENSG00000159063	-0.168112317279884	0.049832309046301	Exon	CvD
e515227	KIAA0196	ENSG00000164961	-0.148826416063899	0.049832309046301	Exon	CvD
e912315	PRPF8	ENSG00000174231	-0.145780876175467	0.0499051687140412	Exon	CvD
e1077674	TMEM74B	ENSG00000125895	0.366228968769273	0.0499051687140412	Exon	CvD
e1015956	TUBB4A	ENSG00000104833	-0.22761307684106	0.0499051687140412	Exon	CvD
e1181198	TTTY13	ENSG00000184991	-4.08378522826761	5.0982801633280396e-127	Exon	CvH
e1179056	TBL1Y	ENSG00000092377	-3.53249726900667	2.7704586692697e-93	Exon	CvH
e1179070	TBL1Y	ENSG00000092377	-3.28377394088531	2.8647091454385603e-87	Exon	CvH
e1179071	TBL1Y	ENSG00000092377	-3.09471235861358	1.9947378868049397e-77	Exon	CvH
e1179068	TBL1Y	ENSG00000092377	-3.24999310753733	1.0342623798209e-76	Exon	CvH
e1179062	TBL1Y	ENSG00000092377	-3.0820752884818	7.59507379135872e-68	Exon	CvH
e1179061	TBL1Y	ENSG00000092377	-3.02259479729972	7.451423653342101e-62	Exon	CvH
e1179059	TBL1Y	ENSG00000092377	-2.83666625012583	1.70445312744776e-60	Exon	CvH
e1179064	TBL1Y	ENSG00000092377	-2.80497684542625	2.20688899889395e-56	Exon	CvH
e1179060	TBL1Y	ENSG00000092377	-2.84123763994395	4.5506529958761005e-53	Exon	CvH
e1179535	RBMY3AP	ENSG00000231436	-3.23067021779077	1.99763981003769e-45	Exon	CvH
e1178918	PCDH11Y	ENSG00000099715	3.17180273727797	3.60722669466744e-45	Exon	CvH
e1179110		ENSG00000273906	-2.76526897925594	3.67768125829599e-35	Exon	CvH
e1178913	PCDH11Y	ENSG00000099715	3.09837861576035	1.59202912991533e-28	Exon	CvH
e1178901	PCDH11Y	ENSG00000099715	3.14586748438152	1.58103697925928e-22	Exon	CvH
e1178894	PCDH11Y	ENSG00000099715	3.12595408937971	4.71600130609868e-22	Exon	CvH
e1178903	PCDH11Y	ENSG00000099715	2.07025830931731	1.24726406997685e-17	Exon	CvH
e1178917	PCDH11Y	ENSG00000099715	2.11796569626081	6.19660264842953e-16	Exon	CvH
e1178916	PCDH11Y	ENSG00000099715	2.19033913480055	3.79261386079317e-13	Exon	CvH
e1178902	PCDH11Y	ENSG00000099715	1.94920457864927	7.438407489173749e-11	Exon	CvH
e1178905	PCDH11Y	ENSG00000099715	1.92014521413412	1.9134000300932002e-10	Exon	CvH
e1178895	PCDH11Y	ENSG00000099715	1.92688505280267	2.25867541809402e-10	Exon	CvH
e1180333	NLGN4Y	ENSG00000165246	-1.23383389101829	2.25867541809402e-10	Exon	CvH
e1178889	PCDH11Y	ENSG00000099715	1.9182553671653	2.85430770047367e-10	Exon	CvH
e440099	IGFBP3	ENSG00000146674	1.01241648630606	6.13314078034676e-10	Exon	CvH
e440118	IGFBP3	ENSG00000146674	1.00646817872267	1.38757447635379e-09	Exon	CvH
e440112	IGFBP3	ENSG00000146674	1.00901257052713	1.5064980850192102e-09	Exon	CvH
e440086	IGFBP3	ENSG00000146674	1.01275956509099	1.8381363472257602e-09	Exon	CvH
e1178910	PCDH11Y	ENSG00000099715	1.9989558033142	2.39647058082665e-09	Exon	CvH
e440106	IGFBP3	ENSG00000146674	0.984173261023385	7.424438718703281e-09	Exon	CvH
e1179710	GYG2P1	ENSG00000206159	-1.2380397894143	1.03187619932935e-08	Exon	CvH
e440085	IGFBP3	ENSG00000146674	1.01767043079073	1.38203242234847e-08	Exon	CvH
e440121	IGFBP3	ENSG00000146674	1.02804828982089	1.38203242234847e-08	Exon	CvH
e440110	IGFBP3	ENSG00000146674	0.954331050964431	2.31449562047879e-08	Exon	CvH
e440084	IGFBP3	ENSG00000146674	0.951970203664441	2.63635091808899e-08	Exon	CvH
e1178890	PCDH11Y	ENSG00000099715	1.68777596042337	2.78631385562463e-08	Exon	CvH
e440126	IGFBP3	ENSG00000146674	0.940767448504378	4.02849414753172e-08	Exon	CvH
e440098	IGFBP3	ENSG00000146674	0.803872035591949	5.17955858239005e-08	Exon	CvH
e1180732	RNU6-255P	ENSG00000252766	1.18300017939077	6.72509393595037e-08	Exon	CvH
e1178904	PCDH11Y	ENSG00000099715	1.43778463941126	6.72509393595037e-08	Exon	CvH
e440087	IGFBP3	ENSG00000146674	0.791151046811329	8.75130219714195e-08	Exon	CvH
e440093	IGFBP3	ENSG00000146674	0.791067675407061	8.75130219714195e-08	Exon	CvH
e1178891	PCDH11Y	ENSG00000099715	1.55403977403523	1.65900272014348e-07	Exon	CvH
e1178896	PCDH11Y	ENSG00000099715	1.31512544076203	3.13991841145521e-07	Exon	CvH
e1180726	TTTY14	ENSG00000176728	-1.04608027866889	3.40394383418988e-07	Exon	CvH
e1178793	RPS4Y1	ENSG00000129824	-1.26572682307141	1.2645415688221e-06	Exon	CvH
e440124	IGFBP3	ENSG00000146674	0.982089357103134	1.87867576748505e-06	Exon	CvH
e1180724	TTTY14	ENSG00000176728	-0.930502616390019	6.25287608344733e-06	Exon	CvH
e1178893	PCDH11Y	ENSG00000099715	1.74361768811493	1.08162238907578e-05	Exon	CvH
e1180716	TTTY14	ENSG00000176728	-0.906759558534102	1.45196550436439e-05	Exon	CvH
e440105	IGFBP3	ENSG00000146674	0.96009477925204	1.45196550436439e-05	Exon	CvH
e440100	IGFBP3	ENSG00000146674	0.936387511120908	1.45196550436439e-05	Exon	CvH
e1180725	TTTY14	ENSG00000176728	-0.928229362926511	0.0001101297396894	Exon	CvH
e1179720	GYG2P1	ENSG00000206159	-1.00681139120999	0.0001436898798503	Exon	CvH
e1180727	TTTY14	ENSG00000176728	-0.874876392365911	0.0001664286329285	Exon	CvH
e1178810	RPS4Y1	ENSG00000129824	-0.993429379892513	0.0001815096396003	Exon	CvH
e1180794	TXLNGY	ENSG00000131002	-0.808717318630412	0.0002365425712775	Exon	CvH
e1180790	TXLNGY	ENSG00000131002	-0.79855034898553	0.0003259367130542	Exon	CvH
e1039845	TDRD12	ENSG00000173809	-0.71939376800222	0.0005623513346685	Exon	CvH
e1039852	TDRD12	ENSG00000173809	-0.701191964809164	0.0010336772878124	Exon	CvH
e1180785	TXLNGY	ENSG00000131002	0.878734969655194	0.0012988797032761	Exon	CvH
e1178798	RPS4Y1	ENSG00000129824	-0.858234340129459	0.0014004640893861	Exon	CvH
e91047	PTPN7	ENSG00000143851	-0.761271686887167	0.0016295638628656	Exon	CvH
e1178796	RPS4Y1	ENSG00000129824	-0.851693342204012	0.0017101312847456	Exon	CvH
e1181003	EIF1AY	ENSG00000198692	-0.822010459390346	0.0017315157496604	Exon	CvH
e213947	MYRIP	ENSG00000170011	0.320436228569924	0.0018044796848924	Exon	CvH
e213931	MYRIP	ENSG00000170011	0.320247300944991	0.0018044796848924	Exon	CvH
e1180576	USP9YP14	ENSG00000227494	0.87884708538434	0.0020043839307468	Exon	CvH
e1039849	TDRD12	ENSG00000173809	-0.793830835799262	0.0023399828326853	Exon	CvH
e91137	PTPN7	ENSG00000143851	-0.742185509388549	0.0026291027523138	Exon	CvH
e1178807	RPS4Y1	ENSG00000129824	-0.840690568399566	0.0031016175984926	Exon	CvH
e214016	MYRIP	ENSG00000170011	0.310483634612988	0.0031789090807863	Exon	CvH
e1178822	ZFY	ENSG00000067646	-0.689169178067297	0.0035483832649936	Exon	CvH
e1178846	ZFY	ENSG00000067646	-0.728366868018437	0.0037835701594824	Exon	CvH
e1178842	ZFY	ENSG00000067646	-0.72787159240635	0.0039284215468464	Exon	CvH
e1179755	USP9Y	ENSG00000114374	-0.715402958295081	0.0042572345805918	Exon	CvH
e948222	VPS25	ENSG00000131475	-0.204782753180081	0.0046280950742158	Exon	CvH
e1178834	ZFY	ENSG00000067646	-0.723099310892302	0.0046372010014829	Exon	CvH
e1178824	ZFY	ENSG00000067646	-0.696519802845306	0.0046372010014829	Exon	CvH
e1143912	PNPLA4	ENSG00000006757	0.203243093773961	0.0048287426992313	Exon	CvH
e739832	RNF10	ENSG00000022840	-0.167791237351973	0.0048287426992313	Exon	CvH
e1178823	ZFY	ENSG00000067646	-0.685454796875117	0.0056212914417842	Exon	CvH
e1180731	CD24P4	ENSG00000185275	-0.807371850268434	0.0056403634344525	Exon	CvH
e1179709	GYG2P1	ENSG00000206159	-0.84328066759814	0.005700725807872	Exon	CvH
e1178849	ZFY	ENSG00000067646	-0.708663815922595	0.0085334976933387	Exon	CvH
e1178797	RPS4Y1	ENSG00000129824	-0.826534067184594	0.0091925342149873	Exon	CvH
e1143906	PNPLA4	ENSG00000006757	0.196293449138378	0.0091925342149873	Exon	CvH
e1180720	TTTY14	ENSG00000176728	-0.894498199573717	0.0097143973223473	Exon	CvH
e1178908	PCDH11Y	ENSG00000099715	1.57466536166338	0.0108509262107616	Exon	CvH
e378174	HCG11	ENSG00000228223	0.199347961651921	0.0108509262107616	Exon	CvH
e337282	PDE8B	ENSG00000113231	-0.280399820983228	0.0144713870837853	Exon	CvH
e948214	VPS25	ENSG00000131475	-0.203178068613894	0.0164825764595393	Exon	CvH
e337290	PDE8B	ENSG00000113231	-0.322439109468663	0.0165576044665962	Exon	CvH
e337281	PDE8B	ENSG00000113231	-0.292886873376734	0.017314330823455	Exon	CvH
e337289	PDE8B	ENSG00000113231	-0.291161754432684	0.0178702559416291	Exon	CvH
e337276	PDE8B	ENSG00000113231	-0.291874586665761	0.0180784985063273	Exon	CvH
e1180999		ENSG00000277438	0.706487145885186	0.021561563342619	Exon	CvH
e739889	RNF10	ENSG00000022840	-0.165166956223001	0.021561563342619	Exon	CvH
e406031	POPDC3	ENSG00000132429	0.388341656107395	0.02193793466622	Exon	CvH
e1178826	ZFY	ENSG00000067646	-0.758228187370486	0.02193793466622	Exon	CvH
e1178841	ZFY	ENSG00000067646	-0.758184446301314	0.02193793466622	Exon	CvH
e337389	PDE8B	ENSG00000113231	-0.287388112646918	0.02193793466622	Exon	CvH
e406027	POPDC3	ENSG00000132429	0.3874077826388	0.0233362884436586	Exon	CvH
e337285	PDE8B	ENSG00000113231	-0.285028245383562	0.0233362884436586	Exon	CvH
e1180358	NLGN4Y	ENSG00000165246	-0.678140268135688	0.0233362884436586	Exon	CvH
e1179766	USP9Y	ENSG00000114374	-0.720181118728026	0.0240921859125818	Exon	CvH
e739891	RNF10	ENSG00000022840	-0.165156220860212	0.0254980996258373	Exon	CvH
e21654	SDC3	ENSG00000162512	-0.600499173208555	0.0263304850985711	Exon	CvH
e1180844	KDM5D	ENSG00000012817	-0.716936326489513	0.0282919318674939	Exon	CvH
e1118423	DGCR14	ENSG00000100056	-0.267017623057692	0.0294145018208637	Exon	CvH
e406035	POPDC3	ENSG00000132429	0.38388427374497	0.0296216092931066	Exon	CvH
e1179871	DDX3Y	ENSG00000067048	-0.723044017216999	0.0325654927672785	Exon	CvH
e81298	GPR161	ENSG00000143147	0.261853424942561	0.0341185288068573	Exon	CvH
e213979	MYRIP	ENSG00000170011	0.285770084597763	0.0348579194890128	Exon	CvH
e802191	EML1	ENSG00000066629	-0.204656464374927	0.0355089548599166	Exon	CvH
e628937	PHF21A	ENSG00000135365	0.376137129244729	0.0355089548599166	Exon	CvH
e1180717	TTTY14	ENSG00000176728	-0.68479485618476	0.036460683969296	Exon	CvH
e688543		ENSG00000256651	0.317093452035712	0.0382466469457501	Exon	CvH
e802214	EML1	ENSG00000066629	-0.199135767492629	0.0396536721604366	Exon	CvH
e502951	EYA1	ENSG00000104313	-0.579396128626423	0.0405994125775493	Exon	CvH
e1179723	GYG2P1	ENSG00000206159	-0.695316111922615	0.0412802456098777	Exon	CvH
e1179757	USP9Y	ENSG00000114374	-0.649717631456233	0.0422227685915785	Exon	CvH
e1178809	RPS4Y1	ENSG00000129824	-0.839139047852593	0.0439067117823998	Exon	CvH
e1180354	NLGN4Y	ENSG00000165246	0.636393067528579	0.0440666268066498	Exon	CvH
e1178806	RPS4Y1	ENSG00000129824	-0.842799237627877	0.0443273445645268	Exon	CvH
e372277	TRIM52	ENSG00000183718	0.109212616958471	0.046878922211891	Exon	CvH
e1180360	NLGN4Y	ENSG00000165246	-0.596656903569397	0.0492326097953448	Exon	CvH
e856570	LMF1	ENSG00000103227	-0.495090206436256	0.0492326097953448	Exon	CvH
e1181004	EIF1AY	ENSG00000198692	-0.724500785393508	0.0492326097953448	Exon	CvH
e1180731	CD24P4	ENSG00000185275	2.11384052768379	4.05098064450288e-21	Exon	DvH
e1179183	ZNF736P9Y	ENSG00000239893	-2.58917507040672	2.3498524868251102e-17	Exon	DvH
e1180839	KDM5D	ENSG00000012817	1.09531432560755	8.2562143554701e-08	Exon	DvH
e1179749	TTTY15	ENSG00000233864	1.18554559185948	1.82736436010676e-06	Exon	DvH
e1179773	USP9Y	ENSG00000114374	1.07632759537003	2.26289506326339e-06	Exon	DvH
e1179789	USP9Y	ENSG00000114374	1.11996929291912	2.26289506326339e-06	Exon	DvH
e1179758	USP9Y	ENSG00000114374	0.931274489451595	2.36233740433751e-06	Exon	DvH
e1179898	DDX3Y	ENSG00000067048	1.20901513764314	6.35775869110757e-06	Exon	DvH
e1179766	USP9Y	ENSG00000114374	1.00158173315088	2.89552653957582e-05	Exon	DvH
e1179776	USP9Y	ENSG00000114374	0.903807081510228	3.13207117785314e-05	Exon	DvH
e1143754		ENSG00000205664	0.428183075420767	3.13207117785314e-05	Exon	DvH
e1179774	USP9Y	ENSG00000114374	0.991782399990357	3.21933178649626e-05	Exon	DvH
e1143736		ENSG00000205664	0.423902731995541	3.42788110039361e-05	Exon	DvH
e1179120	PRKY	ENSG00000099725	1.23257845322146	4.4617877061918e-05	Exon	DvH
e1143759		ENSG00000205664	0.412076009339367	4.71639765404706e-05	Exon	DvH
e1179910	DDX3Y	ENSG00000067048	0.971400765191292	4.71639765404706e-05	Exon	DvH
e1178841	ZFY	ENSG00000067646	1.04333969538478	4.86752110497932e-05	Exon	DvH
e1178826	ZFY	ENSG00000067646	1.04334617844748	4.86752110497932e-05	Exon	DvH
e1179792	USP9Y	ENSG00000114374	0.884371055874166	7.97044273976964e-05	Exon	DvH
e1179799	USP9Y	ENSG00000114374	1.03218118047946	7.97044273976964e-05	Exon	DvH
e1179116	PRKY	ENSG00000099725	1.03673858520809	9.57860117409314e-05	Exon	DvH
e1179757	USP9Y	ENSG00000114374	0.865931617257689	0.0001679564263999	Exon	DvH
e1179802	USP9Y	ENSG00000114374	0.842716953656262	0.0002641322059403	Exon	DvH
e1178807	RPS4Y1	ENSG00000129824	1.02030709022654	0.0003662478445102	Exon	DvH
e1179788	USP9Y	ENSG00000114374	0.878893828087854	0.0003785306945055	Exon	DvH
e1179838	USP9Y	ENSG00000114374	0.853639280824697	0.0004535336122457	Exon	DvH
e1179777	USP9Y	ENSG00000114374	0.829567806485287	0.0005617022637602	Exon	DvH
e1179784	USP9Y	ENSG00000114374	0.83988471295839	0.0005794323014574	Exon	DvH
e1179760	USP9Y	ENSG00000114374	0.921206823752912	0.0006188748836453	Exon	DvH
e1179743	TTTY15	ENSG00000233864	0.811785890969705	0.0006188748836453	Exon	DvH
e1179791	USP9Y	ENSG00000114374	0.837394726119488	0.0006764811446071	Exon	DvH
e1178798	RPS4Y1	ENSG00000129824	0.97053021258085	0.0006905431432632	Exon	DvH
e1179861	DDX3Y	ENSG00000067048	0.848074792537873	0.0007767285690272	Exon	DvH
e1179781	USP9Y	ENSG00000114374	0.797745826007071	0.0007767285690272	Exon	DvH
e1179786	USP9Y	ENSG00000114374	0.844949514629834	0.0008633301298909	Exon	DvH
e1179759	USP9Y	ENSG00000114374	0.815045748438351	0.0010465182559168	Exon	DvH
e1180920	KDM5D	ENSG00000012817	0.852415595869252	0.0010465182559168	Exon	DvH
e1180894	KDM5D	ENSG00000012817	0.852205652421471	0.0010465182559168	Exon	DvH
e1180866	KDM5D	ENSG00000012817	0.852475912860527	0.0010465182559168	Exon	DvH
e1180833	KDM5D	ENSG00000012817	0.924884844784224	0.0011091216848875	Exon	DvH
e1179851	USP9Y	ENSG00000114374	0.785905338545273	0.0011091216848875	Exon	DvH
e1178833	ZFY	ENSG00000067646	0.800528594187426	0.0011091216848875	Exon	DvH
e1180935	KDM5D	ENSG00000012817	0.847193016921705	0.0011091216848875	Exon	DvH
e1178854	ZFY	ENSG00000067646	0.851847515267023	0.0012303962798339	Exon	DvH
e1179787	USP9Y	ENSG00000114374	0.861659544071192	0.0012303962798339	Exon	DvH
e1179772	USP9Y	ENSG00000114374	0.935778443546695	0.0012303962798339	Exon	DvH
e1179911	DDX3Y	ENSG00000067048	0.829377539361885	0.0012435776246026	Exon	DvH
e1179873	DDX3Y	ENSG00000067048	0.88422745291605	0.0012435776246026	Exon	DvH
e1179756	USP9Y	ENSG00000114374	0.822974247707028	0.0012435776246026	Exon	DvH
e1179742	TTTY15	ENSG00000233864	0.836826127775725	0.0012435776246026	Exon	DvH
e1178797	RPS4Y1	ENSG00000129824	0.980141822763313	0.0016145170625379	Exon	DvH
e1160408	XIST	ENSG00000229807	-0.915974027188301	0.0016982028791395	Exon	DvH
e1180726	TTTY14	ENSG00000176728	0.827568872946253	0.0017368323593362	Exon	DvH
e1179790	USP9Y	ENSG00000114374	0.801369762424942	0.0017491927470735	Exon	DvH
e1179770	USP9Y	ENSG00000114374	0.937911341912389	0.0018775455289798	Exon	DvH
e1179745	TTTY15	ENSG00000233864	0.846974677604915	0.002175612473979	Exon	DvH
e1179765	USP9Y	ENSG00000114374	0.848323148226507	0.0023394279180171	Exon	DvH
e1179863	DDX3Y	ENSG00000067048	0.826704473667743	0.0024242179626548	Exon	DvH
e1180921	KDM5D	ENSG00000012817	0.836803918768799	0.0024968537002679	Exon	DvH
e1180859	KDM5D	ENSG00000012817	0.837519538709037	0.0027249984930882	Exon	DvH
e1179775	USP9Y	ENSG00000114374	0.761067841246825	0.0027434996227436	Exon	DvH
e1179754	USP9Y	ENSG00000114374	0.834023114256556	0.0027685166429357	Exon	DvH
e1179795	USP9Y	ENSG00000114374	0.783850254572259	0.0027685166429357	Exon	DvH
e1180851	KDM5D	ENSG00000012817	0.808863275917797	0.0027685166429357	Exon	DvH
e1179785	USP9Y	ENSG00000114374	0.784170563597733	0.0028489857060515	Exon	DvH
e1160423	XIST	ENSG00000229807	-0.929089571799706	0.0028489857060515	Exon	DvH
e1179803	USP9Y	ENSG00000114374	0.763737593515991	0.0031688750085951	Exon	DvH
e1179796	USP9Y	ENSG00000114374	0.81037612845117	0.0031688750085951	Exon	DvH
e1143744		ENSG00000205664	0.420711990233215	0.0031688750085951	Exon	DvH
e1160433	XIST	ENSG00000229807	-0.419202758090322	0.0031688750085951	Exon	DvH
e1143766		ENSG00000234449	0.404682191970537	0.0031688750085951	Exon	DvH
e1179862	DDX3Y	ENSG00000067048	0.752065684465519	0.0031688750085951	Exon	DvH
e1179800	USP9Y	ENSG00000114374	0.799640465706559	0.0032958137311031	Exon	DvH
e67276	POGZ	ENSG00000143442	-0.203824697978966	0.0033658192125442	Exon	DvH
e67168	POGZ	ENSG00000143442	-0.203477168244759	0.0039469948619159	Exon	DvH
e1179117	PRKY	ENSG00000099725	0.802419217455566	0.0041447313869559	Exon	DvH
e1160430	XIST	ENSG00000229807	-0.824787827452308	0.0042101679211385	Exon	DvH
e1179761	USP9Y	ENSG00000114374	0.886241947688702	0.0042896365106049	Exon	DvH
e1178822	ZFY	ENSG00000067646	0.690146208663609	0.0042896365106049	Exon	DvH
e1179778	USP9Y	ENSG00000114374	0.724849546779135	0.0052357497934117	Exon	DvH
e1179782	USP9Y	ENSG00000114374	0.791395663470975	0.0053597119567356	Exon	DvH
e1179132	PRKY	ENSG00000099725	0.788523482536205	0.0053597119567356	Exon	DvH
e1179872	DDX3Y	ENSG00000067048	0.837701989742397	0.0056908360834189	Exon	DvH
e1143735		ENSG00000205664	0.519234092474505	0.0057517779616149	Exon	DvH
e1179793	USP9Y	ENSG00000114374	0.719378136998505	0.0075298361691092	Exon	DvH
e1179763	USP9Y	ENSG00000114374	0.818493790487101	0.0080310262541553	Exon	DvH
e1179780	USP9Y	ENSG00000114374	0.73499293847992	0.0083635850613457	Exon	DvH
e1179762	USP9Y	ENSG00000114374	0.923482982016581	0.0084519779521892	Exon	DvH
e1179769	USP9Y	ENSG00000114374	0.783881273653955	0.0084519779521892	Exon	DvH
e1180849	KDM5D	ENSG00000012817	0.761216626048993	0.0084519779521892	Exon	DvH
e67228	POGZ	ENSG00000143442	-0.130262388355759	0.0084519779521892	Exon	DvH
e67175	POGZ	ENSG00000143442	-0.130252724511693	0.0084519779521892	Exon	DvH
e1179794	USP9Y	ENSG00000114374	0.726070674574269	0.0088066762754346	Exon	DvH
e1179764	USP9Y	ENSG00000114374	0.771957560840835	0.0090755029097387	Exon	DvH
e478916	WDR86	ENSG00000187260	0.633319901421613	0.0101610192038347	Exon	DvH
e1136380	EP300	ENSG00000100393	-0.125036490300389	0.0107844698385819	Exon	DvH
e1180841	KDM5D	ENSG00000012817	0.75185750398206	0.0111486070587986	Exon	DvH
e1093047	PKIG	ENSG00000168734	0.339084130330843	0.0119514931154051	Exon	DvH
e1179902	DDX3Y	ENSG00000067048	0.757167142600294	0.013642988353248	Exon	DvH
e1180847	KDM5D	ENSG00000012817	0.683656572216317	0.0166777687134956	Exon	DvH
e1179797	USP9Y	ENSG00000114374	0.685850024475922	0.0167690662939979	Exon	DvH
e1179755	USP9Y	ENSG00000114374	0.672946734190438	0.0176193870261693	Exon	DvH
e1179783	USP9Y	ENSG00000114374	0.730979526743535	0.0186151840097919	Exon	DvH
e1180717	TTTY14	ENSG00000176728	0.721199837365729	0.0189385014907897	Exon	DvH
e1180966	KDM5D	ENSG00000012817	0.693473008648045	0.0190260394808631	Exon	DvH
e1093071	PKIG	ENSG00000168734	0.324090935391943	0.0201013252040899	Exon	DvH
e1179056	TBL1Y	ENSG00000092377	-0.715138815375129	0.0201013252040899	Exon	DvH
e67265	POGZ	ENSG00000143442	-0.128879937865846	0.0233515333018494	Exon	DvH
e1178796	RPS4Y1	ENSG00000129824	0.781746172742547	0.0236060936716687	Exon	DvH
e1180835	KDM5D	ENSG00000012817	0.689151836203677	0.0238927150087	Exon	DvH
e1179779	USP9Y	ENSG00000114374	0.677074833499531	0.0252159055644938	Exon	DvH
e920339	POLR2A	ENSG00000181222	-0.217923103028954	0.0252159055644938	Exon	DvH
e920307	POLR2A	ENSG00000181222	-0.211545083364133	0.0276360355309854	Exon	DvH
e1179871	DDX3Y	ENSG00000067048	0.734937436949636	0.0278631081988435	Exon	DvH
e1180852	KDM5D	ENSG00000012817	0.704917061589951	0.0281893182089213	Exon	DvH
e274592	PCGF3	ENSG00000185619	0.217013277974982	0.0291059568406651	Exon	DvH
e1179771	USP9Y	ENSG00000114374	0.792229020519655	0.0320842997358828	Exon	DvH
e32103	B4GALT2	ENSG00000117411	0.228036453324329	0.0331543507401445	Exon	DvH
e32134	B4GALT2	ENSG00000117411	0.228027848963205	0.0340278202579148	Exon	DvH
e1179744	TTTY15	ENSG00000233864	0.667889981802476	0.0369773890347853	Exon	DvH
e1180832	KDM5D	ENSG00000012817	0.664519580856902	0.0382083716966212	Exon	DvH
e67247	POGZ	ENSG00000143442	-0.122931600499185	0.0384971575017086	Exon	DvH
e920338	POLR2A	ENSG00000181222	-0.230943775323195	0.0395638942639101	Exon	DvH
e1180867	KDM5D	ENSG00000012817	0.637107893906626	0.0395638942639101	Exon	DvH
e1178795	RPS4Y1	ENSG00000129824	0.834835162840984	0.039746893693914	Exon	DvH
e1180814	TXLNGY	ENSG00000131002	0.88394911165052	0.039746893693914	Exon	DvH
e1180840	KDM5D	ENSG00000012817	0.636766884495557	0.039746893693914	Exon	DvH
e175416	MYO1B	ENSG00000128641	0.294726352764844	0.0434723608244007	Exon	DvH
e1143905	PNPLA4	ENSG00000006757	0.238996582521123	0.0459392081267539	Exon	DvH
e175512	MYO1B	ENSG00000128641	0.293741279176512	0.0470689169031455	Exon	DvH
e1179847	USP9Y	ENSG00000114374	0.656246858799597	0.0476359108632369	Exon	DvH
chrY:5002759-5031905(+)	PCDH11Y	ENSG00000099715	2.97897093986683	1.72557007054433e-32	Junction	CvD
chrY:5100708-5104343(+)	PCDH11Y	ENSG00000099715	3.06875033302403	2.87098717526772e-30	Junction	CvD
chrX:73852275-73852362(-)			2.25501213911451	4.59420078064481e-23	Junction	CvD
chrY:5000606-5002687(+)	PCDH11Y	ENSG00000099715	2.53550813943447	1.5157937025698898e-22	Junction	CvD
chrY:5581799-5737271(+)	PCDH11Y	ENSG00000099715	2.62144388220458	1.63269374331225e-11	Junction	CvD
chrY:5100708-5501056(+)	PCDH11Y	ENSG00000099715	2.31279496505278	3.7763998164002394e-11	Junction	CvD
chrY:5032729-5056888(+)	PCDH11Y	ENSG00000099715	2.23651923788864	3.29676079273375e-10	Junction	CvD
chrY:5032012-5032669(+)	PCDH11Y	ENSG00000099715	2.10471392465658	4.91962699825051e-10	Junction	CvD
chrY:5000606-5056888(+)			1.99570281625754	1.4132480903559402e-09	Junction	CvD
chr7:45913835-45914804(-)	IGFBP3	ENSG00000146674	1.18894077474376	1.88704489691145e-08	Junction	CvD
chr7:45914946-45916547(-)	IGFBP3	ENSG00000146674	1.08053660330353	6.56428772138632e-08	Junction	CvD
chr7:45916668-45917212(-)	IGFBP3	ENSG00000146674	1.10223749986568	1.09511449819655e-07	Junction	CvD
chrY:5501256-5581774(+)	PCDH11Y	ENSG00000099715	2.73581699751622	1.44052968575009e-07	Junction	CvD
chrY:12664687-12702009(+)			1.68536817614126	3.61497655066575e-07	Junction	CvD
chr9:130479801-130480384(+)	ASS1	ENSG00000130707	0.465362693347114	5.60127937596559e-05	Junction	CvD
chrY:5057460-5098214(+)	PCDH11Y	ENSG00000099715	2.20436269673145	0.0002406591678435	Junction	CvD
chrX:7257364-7257465(+)	STS	ENSG00000101846	0.385132840233154	0.0002406591678435	Junction	CvD
chr9:130454374-130458400(+)	ASS1	ENSG00000130707	0.436492174675899	0.0002976171767458	Junction	CvD
chr17:38153350-38256897(-)			-0.363013097783035	0.0002976839845523	Junction	CvD
chr9:130466800-130470833(+)	ASS1	ENSG00000130707	0.44845490941058	0.0004486552952179	Junction	CvD
chr9:130489465-130494866(+)	ASS1	ENSG00000130707	0.427332808667559	0.0005294078457158	Junction	CvD
chr11:116875452-116875865(-)	SIK3	ENSG00000160584	-0.283569529919135	0.0008717547348359	Junction	CvD
chr9:130495024-130499504(+)	ASS1	ENSG00000130707	0.435260032948609	0.001123795674204	Junction	CvD
chrX:7922099-7925939(-)	PNPLA4	ENSG00000006757	0.362965303865918	0.001123795674204	Junction	CvD
chrM:3103-3148(-)			-3.24522067039064	0.0015160791441107	Junction	CvD
chr11:116873637-116873902(-)	SIK3	ENSG00000160584	-0.254546589189864	0.0015160791441107	Junction	CvD
chr9:130476962-130479715(+)	ASS1	ENSG00000130707	0.402585161030938	0.0015369708677584	Junction	CvD
chr9:130444996-130452223(+)	ASS1	ENSG00000130707	0.509498005983984	0.0016406218213369	Junction	CvD
chr2:36855353-36857855(-)	STRN	ENSG00000115808	-0.2641675994363	0.0016406218213369	Junction	CvD
chr9:130470905-130471484(+)	ASS1	ENSG00000130707	0.432925435022953	0.0018720932283915	Junction	CvD
chrX:7257589-7259348(+)	STS	ENSG00000101846	0.311404131458279	0.0019067711440663	Junction	CvD
chr11:44618366-44618639(+)	CD82	ENSG00000085117	-0.393005723153026	0.00231584254715	Junction	CvD
chr9:130464168-130466724(+)	ASS1	ENSG00000130707	0.419702419359838	0.0024394536398908	Junction	CvD
chr21:8210114-8254323(+)			1.4059774798526	0.0030655853825933	Junction	CvD
chr22:38726151-38726257(+)	GTPBP1	ENSG00000100226	-0.251391231899017	0.0032153006860417	Junction	CvD
chr9:130458590-130464110(+)	ASS1	ENSG00000130707	0.404126346616625	0.0034117753943576	Junction	CvD
chr2:36867862-36869553(-)	STRN	ENSG00000115808	-0.262352480219442	0.0034117753943576	Junction	CvD
chr9:130480450-130489332(+)	ASS1	ENSG00000130707	0.400654132443494	0.0035299034915933	Junction	CvD
chr2:36849801-36850999(-)	STRN	ENSG00000115808	-0.269679837914961	0.0037209728214419	Junction	CvD
chr9:130471516-130476870(+)	ASS1	ENSG00000130707	0.394933431212568	0.0041028076280236	Junction	CvD
chr6:6002498-6006694(-)	NRN1	ENSG00000124785	0.537786424323639	0.0043168684206301	Junction	CvD
chr14:90923197-90943077(-)	RPS6KA5	ENSG00000100784	-0.315954484395977	0.004699705801462	Junction	CvD
chrY:12846519-12846932(+)	USP9Y	ENSG00000114374	0.832706828680749	0.0051127554041752	Junction	CvD
chrY:12722188-12725112(+)	USP9Y	ENSG00000114374	0.781058385972022	0.0051127554041752	Junction	CvD
chrX:7921849-7922003(-)	PNPLA4	ENSG00000006757	0.318702656132546	0.0051127554041752	Junction	CvD
chr2:36878028-36883931(-)	STRN	ENSG00000115808	-0.239865093772689	0.0051127554041752	Junction	CvD
chr14:90900737-90902807(-)	RPS6KA5	ENSG00000100784	-0.307478043972049	0.0056127178361194	Junction	CvD
chr14:90894584-90899328(-)	RPS6KA5	ENSG00000100784	-0.310751132204042	0.0060630979721186	Junction	CvD
chr17:74354560-74354781(+)	KIF19	ENSG00000196169	-0.701383154927057	0.0061827786002045	Junction	CvD
chr2:36851108-36855211(-)	STRN	ENSG00000115808	-0.252025794366886	0.0061827786002045	Junction	CvD
chr22:37568408-37568428(+)			-0.724274262677209	0.0062839355092859	Junction	CvD
chr11:116897318-116927218(-)	SIK3	ENSG00000160584	-0.215376833079697	0.0065125355826821	Junction	CvD
chr8:99832653-99835196(+)	VPS13B	ENSG00000132549	-0.257239331429458	0.0065554228934451	Junction	CvD
chr15:34529275-34529661(-)	GOLGA8B	ENSG00000215252	0.355574916219242	0.0065554228934451	Junction	CvD
chr9:79720294-79721740(+)	TLE4	ENSG00000106829	-0.306047386787414	0.0066245696901276	Junction	CvD
chr5:57616246-57616724(+)			0.820196081733207	0.0068116549106913	Junction	CvD
chrY:12775567-12776648(+)	USP9Y	ENSG00000114374	0.947416842827659	0.0072715031637922	Junction	CvD
chr5:49615535-49621633(+)			0.837858585773272	0.0077415275927521	Junction	CvD
chr11:116845630-116846382(-)	SIK3	ENSG00000160584	-0.230068740943415	0.0082231418175304	Junction	CvD
chr14:104711008-104711078(+)	INF2	ENSG00000203485	-0.322131800312403	0.0091740537292886	Junction	CvD
chr9:130499571-130500975(+)	ASS1	ENSG00000130707	0.39506092547658	0.0096134327840715	Junction	CvD
chrY:12857662-12859278(+)	USP9Y	ENSG00000114374	0.876279328964771	0.0096134327840715	Junction	CvD
chrY:12778260-12778605(+)	USP9Y	ENSG00000114374	0.913042568304527	0.009634740515178	Junction	CvD
chr3:167317598-167322116(-)	ZBBX	ENSG00000169064	0.615902221320191	0.0101267517260858	Junction	CvD
chr3:108191644-108206627(-)	IFT57	ENSG00000114446	0.253744044222113	0.0101267517260858	Junction	CvD
chr11:116896377-116897192(-)	SIK3	ENSG00000160584	-0.217451705180476	0.0101803290066042	Junction	CvD
chr3:123286810-123289749(-)	ADCY5	ENSG00000173175	-0.291015465651772	0.0103202079504824	Junction	CvD
chr6:5999205-6002352(-)	NRN1	ENSG00000124785	0.489496693938945	0.0103671304497426	Junction	CvD
chr11:116874057-116875157(-)	SIK3	ENSG00000160584	-0.221626550327276	0.0104017712031412	Junction	CvD
chr2:71679236-71681000(+)	DYSF	ENSG00000135636	-0.43332497729019	0.0110563204110631	Junction	CvD
chr11:116876364-116876923(-)	SIK3	ENSG00000160584	-0.216305730931527	0.0113281962083594	Junction	CvD
chrX:7900818-7901988(-)	PNPLA4	ENSG00000006757	0.317294472069285	0.0113281962083594	Junction	CvD
chr3:47406047-47406324(+)	PTPN23	ENSG00000076201	-0.251154282239503	0.0114901879155968	Junction	CvD
chr8:13088705-13090251(-)	DLC1	ENSG00000164741	-0.23366395240179	0.0114901879155968	Junction	CvD
chr2:36869730-36877890(-)	STRN	ENSG00000115808	-0.233293196061773	0.0114901879155968	Junction	CvD
chr14:90899423-90900107(-)	RPS6KA5	ENSG00000100784	-0.283126330451686	0.0114901879155968	Junction	CvD
chr14:90900242-90900610(-)	RPS6KA5	ENSG00000100784	-0.282250153910754	0.0121992519310825	Junction	CvD
chr12:64097376-64108931(+)	SRGAP1	ENSG00000196935	-0.473521718367235	0.0121992519310825	Junction	CvD
chr2:72335021-72379728(-)	EXOC6B	ENSG00000144036	-0.179322515091339	0.0121992519310825	Junction	CvD
chr11:46644361-46645338(+)	ATG13	ENSG00000175224	-0.165905222862811	0.0121992519310825	Junction	CvD
chr19:32356734-32360503(+)	ZNF507	ENSG00000168813	-0.227480796271059	0.0123739681080208	Junction	CvD
chrX:154016098-154016436(-)	IRAK1	ENSG00000184216	0.265912075312493	0.0124928231441738	Junction	CvD
chr5:94663909-94665906(+)	SLF1	ENSG00000133302	0.617540485365569	0.0124928231441738	Junction	CvD
chr17:7500849-7500939(+)	POLR2A	ENSG00000181222	-0.202678026684877	0.0134218648198575	Junction	CvD
chr14:90902970-90906148(-)	RPS6KA5	ENSG00000100784	-0.288620883336805	0.0135584135017207	Junction	CvD
chr4:166792290-166889129(-)	SPOCK3	ENSG00000196104	-0.301693402183514	0.0140664017486668	Junction	CvD
chr6:152430710-152433794(-)	SYNE1	ENSG00000131018	0.313967940026956	0.0140664017486668	Junction	CvD
chr2:36861254-36867813(-)	STRN	ENSG00000115808	-0.259411946145023	0.0142300994416446	Junction	CvD
chr11:66060732-66061685(+)	SF3B2	ENSG00000087365	-0.138897476749508	0.0153093042208105	Junction	CvD
chr3:74336659-74361889(-)	CNTN3	ENSG00000113805	0.432639908877904	0.0160103384819355	Junction	CvD
chr9:130452334-130454304(+)	ASS1	ENSG00000130707	0.380294439007828	0.0161470225202377	Junction	CvD
chr12:118138149-118144585(+)			-1.32589205595989	0.0162997480214309	Junction	CvD
chr10:60264021-60270130(-)	ANK3	ENSG00000151150	-0.179150427388595	0.0176556935827142	Junction	CvD
chr10:124682380-124696157(-)	RP11-12J10.3	ENSG00000258539	-0.264890559241681	0.0176556935827142	Junction	CvD
chr18:10758135-10759481(-)	PIEZO2	ENSG00000154864	-0.737099016237997	0.0176556935827142	Junction	CvD
chr19:35872037-35872482(+)	APLP1	ENSG00000105290	-0.260830493534009	0.0176556935827142	Junction	CvD
chr3:167328117-167333826(-)	ZBBX	ENSG00000169064	0.596972154137795	0.0178247267983609	Junction	CvD
chrY:1419115-1421657(-)	ASMTL	ENSG00000169093	0.285249442217969	0.018309436119341	Junction	CvD
chr22:37675712-37676985(+)	LGALS1	ENSG00000100097	0.282306345368821	0.0187227737160314	Junction	CvD
chrX:16736233-16741715(+)	SYAP1	ENSG00000169895	0.190794940151476	0.0187227737160314	Junction	CvD
chr6:152365020-152367217(-)	SYNE1	ENSG00000131018	0.250694864805016	0.0193359955737945	Junction	CvD
chr1:53800849-53803927(-)	NDC1	ENSG00000058804	0.240218112195062	0.0193359955737945	Junction	CvD
chr14:104712554-104712827(+)	INF2	ENSG00000203485	-0.291248307198887	0.0196303468907716	Junction	CvD
chr14:49862676-49862725(-)			-3.37842887836727	0.0196303468907716	Junction	CvD
chr11:113260324-113262845(+)	NCAM1	ENSG00000149294	-0.318686323257714	0.0196303468907716	Junction	CvD
chrY:12686607-12687463(+)	TTTY15	ENSG00000233864	0.810222443604325	0.0198144418544953	Junction	CvD
chr11:61780793-61780956(+)			-0.605525251833076	0.0198144418544953	Junction	CvD
chr2:36849626-36849713(-)	STRN	ENSG00000115808	-0.246525469804094	0.0198144418544953	Junction	CvD
chrX:7902142-7912027(-)	PNPLA4	ENSG00000006757	0.275534794641785	0.0198144418544953	Junction	CvD
chr2:71681111-71682529(+)	DYSF	ENSG00000135636	-0.433493349400152	0.0198144418544953	Junction	CvD
chrY:12816345-12818419(+)	USP9Y	ENSG00000114374	0.87301699461097	0.0198144418544953	Junction	CvD
chr10:60186913-60196144(-)	ANK3	ENSG00000151150	-0.21169881702439	0.0200966119798125	Junction	CvD
chrY:12662707-12664639(+)	TTTY15	ENSG00000233864	0.773971000801809	0.0201397770287591	Junction	CvD
chrX:7926133-7927285(-)	PNPLA4	ENSG00000006757	0.374855830455058	0.0201594497830473	Junction	CvD
chr2:112138731-112159675(+)	FBLN7	ENSG00000144152	0.790109565973228	0.0205158150966385	Junction	CvD
chr16:31182665-31183860(+)	FUS	ENSG00000089280	-0.243729204728376	0.0207310733315007	Junction	CvD
chr15:34385158-34385253(-)	GOLGA8A	ENSG00000175265	0.34772581928608	0.0207310733315007	Junction	CvD
chr5:136992601-137067714(-)	SPOCK1	ENSG00000152377	-0.288190353796662	0.0209083525650293	Junction	CvD
chr2:36894034-36899522(-)	STRN	ENSG00000115808	-0.264728554057937	0.0209083525650293	Junction	CvD
chr2:186668921-186669700(+)	ITGAV	ENSG00000138448	-0.223232222262015	0.0213440533784601	Junction	CvD
chr16:4360364-4360443(-)	CORO7-PAM16	ENSG00000103426	-0.328685818836488	0.0220139781204274	Junction	CvD
chr12:112274961-112279227(-)	HECTD4	ENSG00000173064	-0.196036919658112	0.0221610353535315	Junction	CvD
chr15:101393425-101398403(-)	PCSK6	ENSG00000140479	-0.518238136253403	0.0223609568434507	Junction	CvD
chr2:97814142-97814234(-)	TMEM131	ENSG00000075568	-0.181466341931841	0.0225364214212887	Junction	CvD
chr1:214314873-214318078(+)	SMYD2	ENSG00000143499	0.318476482800652	0.022597047884153	Junction	CvD
chr11:17408518-17410515(-)	ABCC8	ENSG00000006071	0.385224216850109	0.022597047884153	Junction	CvD
chr13:97276410-97334275(+)	MBNL2	ENSG00000139793	-0.179096725358768	0.022597047884153	Junction	CvD
chr5:43291221-43292473(-)	HMGCS1	ENSG00000112972	0.24053589943096	0.022597047884153	Junction	CvD
chr14:90873796-90875200(-)	RPS6KA5	ENSG00000100784	-0.284994348497805	0.022597047884153	Junction	CvD
chr1:112712056-112712344(-)	PPM1J	ENSG00000155367	0.734327593310354	0.0226536245909109	Junction	CvD
chr6:152319016-152321237(-)	SYNE1	ENSG00000131018	0.241725135754945	0.0231115805664138	Junction	CvD
chr3:16323458-16326772(-)	RFTN1	ENSG00000131378	0.50872482494086	0.0233412335056043	Junction	CvD
chr20:38900685-38902667(+)	PPP1R16B	ENSG00000101445	-0.262379839807153	0.0233412335056043	Junction	CvD
chr17:7503491-7503585(+)	POLR2A	ENSG00000181222	-0.213776736250225	0.0233412335056043	Junction	CvD
chr2:195740870-195754336(-)	DNAH7	ENSG00000118997	0.538048636157733	0.0233412335056043	Junction	CvD
chr22:35523078-35523895(+)			-0.728780062026213	0.0233412335056043	Junction	CvD
chr12:54550685-54566973(+)			-0.746365316705366	0.0233412335056043	Junction	CvD
chr1:204430039-204431668(-)	PIK3C2B	ENSG00000133056	-0.352863338306787	0.0233412335056043	Junction	CvD
chr1:151564615-151566162(+)	TUFT1	ENSG00000143367	0.534513412205983	0.0233412335056043	Junction	CvD
chr21:45992073-45992163(+)	COL6A1	ENSG00000142156	0.417176229116276	0.0243024684520224	Junction	CvD
chr4:55595412-55599141(-)	NMU	ENSG00000109255	0.715284298986823	0.0254621148523784	Junction	CvD
chr10:27017793-27022557(-)	ANKRD26	ENSG00000107890	0.277555541605146	0.0275566775232129	Junction	CvD
chr14:90906300-90920205(-)	RPS6KA5	ENSG00000100784	-0.287747920677567	0.0277710975424377	Junction	CvD
chr14:104701757-104703104(+)	INF2	ENSG00000203485	-0.318338704768978	0.0283176865840338	Junction	CvD
chr3:74521193-74614390(-)			0.677971513593605	0.0283176865840338	Junction	CvD
chr16:4359622-4360277(-)	CORO7-PAM16	ENSG00000103426	-0.355576117237694	0.02839124212439	Junction	CvD
chr10:60088359-60105904(-)	ANK3	ENSG00000151150	-0.18065475287963	0.0285694595058187	Junction	CvD
chr8:25342508-25345474(+)	DOCK5	ENSG00000147459	-0.45984473173232	0.0288461724697888	Junction	CvD
chr19:6420145-6420421(-)	KHSRP	ENSG00000088247	-0.163820994726348	0.0288461724697888	Junction	CvD
chr16:4355373-4357167(-)	CORO7-PAM16	ENSG00000103426	-0.29528095214325	0.0293360152777528	Junction	CvD
chr11:30773919-30774124(+)			0.778448642233371	0.0294265229973672	Junction	CvD
chr1:48742772-48758899(-)	BEND5	ENSG00000162373	0.332039707709627	0.02991462786809	Junction	CvD
chr17:9943237-9946893(-)	GAS7	ENSG00000007237	-0.197654878728739	0.029918955303598	Junction	CvD
chrY:19567952-19587209(+)	TXLNGY	ENSG00000131002	-1.09423392984277	0.0300229902088687	Junction	CvD
chr19:35876617-35877717(+)	APLP1	ENSG00000105290	-0.248751112016615	0.0302197061621143	Junction	CvD
chr2:191364277-191369541(+)	MYO1B	ENSG00000128641	0.321992719358406	0.0302197061621143	Junction	CvD
chrY:12833862-12837910(+)	USP9Y	ENSG00000114374	0.773388223725231	0.0302197061621143	Junction	CvD
chr2:71682678-71686453(+)	DYSF	ENSG00000135636	-0.429139659962081	0.0303818653072306	Junction	CvD
chr1:204974291-204974656(+)	NFASC	ENSG00000163531	-0.233511725823504	0.0303818653072306	Junction	CvD
chr1:10345954-10347760(+)	KIF1B	ENSG00000054523	-0.134974858110821	0.0303818653072306	Junction	CvD
chr19:35871746-35871857(+)	APLP1	ENSG00000105290	-0.257940984716056	0.0305210590046482	Junction	CvD
chr1:2372592-2374460(-)	MORN1	ENSG00000116151	0.263952551957582	0.0306174294800637	Junction	CvD
chr1:43995857-43995937(+)	CCDC24	ENSG00000159214	0.487813374766582	0.0306174294800637	Junction	CvD
chr2:95382482-95383231(+)	KCNIP3	ENSG00000115041	0.306190232531335	0.0307032817483621	Junction	CvD
chr9:136336102-136336920(+)	GPSM1	ENSG00000160360	0.320619041947391	0.0309936385656705	Junction	CvD
chr14:95210880-95213218(-)	CLMN	ENSG00000165959	-0.404548720965386	0.0313536909110963	Junction	CvD
chr17:74347900-74349183(+)	KIF19	ENSG00000196169	-0.633230767705856	0.0317325183082972	Junction	CvD
chr6:152401342-152404212(-)	SYNE1	ENSG00000131018	0.286463544688739	0.0317325183082972	Junction	CvD
chr2:42054308-42054940(+)	PKDCC	ENSG00000162878	0.584056325078774	0.0319179542359122	Junction	CvD
chr11:61780793-61780959(+)	MYRF	ENSG00000124920	-0.542382668421864	0.0319179542359122	Junction	CvD
chr22:41499863-41507790(+)	ACO2	ENSG00000100412	-0.147324034679495	0.0319857856635764	Junction	CvD
chrX:5893667-5903076(-)	NLGN4X	ENSG00000146938	0.264812007108771	0.0320887696023644	Junction	CvD
chr15:29701690-29704161(-)	TJP1	ENSG00000104067	-0.221003411231602	0.0322938640108473	Junction	CvD
chr3:123328803-123330888(-)	ADCY5	ENSG00000173175	-0.289289086548837	0.0327554099115762	Junction	CvD
chr5:137067830-137112434(-)	SPOCK1	ENSG00000152377	-0.274204948200799	0.0327934421382586	Junction	CvD
chr22:26532746-26536287(-)	TPST2	ENSG00000128294	0.271372546326187	0.0330533856645134	Junction	CvD
chr10:22609718-22622224(-)			-0.714963309267109	0.0330533856645134	Junction	CvD
chr14:99909480-99910241(+)	EML1	ENSG00000066629	-0.233535086726894	0.0337197451134503	Junction	CvD
chr15:41256991-41262755(+)	CHP1	ENSG00000187446	0.176654988115032	0.0337197451134503	Junction	CvD
chr22:41517632-41518480(+)	ACO2	ENSG00000100412	-0.132898793402395	0.0337197451134503	Junction	CvD
chr3:74295237-74297956(-)	CNTN3	ENSG00000113805	0.374789427334394	0.0337197451134503	Junction	CvD
chr15:34384048-34385047(-)	GOLGA8A	ENSG00000175265	0.439274994644982	0.0337197451134503	Junction	CvD
chr15:34406871-34407523(-)	GOLGA8A	ENSG00000175265	0.302934756575247	0.0338612775470648	Junction	CvD
chr15:68715312-68718697(+)	CORO2B	ENSG00000103647	-0.189746958418329	0.0346765891527862	Junction	CvD
chrY:12842466-12843063(+)	USP9Y	ENSG00000114374	0.683208761287662	0.0346765891527862	Junction	CvD
chr1:53280716-53289566(-)	LRP8	ENSG00000157193	0.34888451843359	0.0346765891527862	Junction	CvD
chr11:116846554-116847475(-)	SIK3	ENSG00000160584	-0.18941082026624	0.0346765891527862	Junction	CvD
chr15:34528473-34528606(-)	GOLGA8B	ENSG00000215252	0.351415339438616	0.0346765891527862	Junction	CvD
chr14:90920310-90923112(-)	RPS6KA5	ENSG00000100784	-0.261776658899253	0.0351832535096971	Junction	CvD
chr17:65153519-65158294(+)	RGS9	ENSG00000108370	-0.523980719420994	0.0351832535096971	Junction	CvD
chr14:72458378-72459631(+)	RGS6	ENSG00000182732	0.420426752469458	0.0352509714436466	Junction	CvD
chr3:167350516-167359869(-)	ZBBX	ENSG00000169064	0.503731597538117	0.0368553067066492	Junction	CvD
chrX:16735346-16736165(+)	SYAP1	ENSG00000169895	0.191506891078959	0.0377967813156936	Junction	CvD
chr6:2838000-2838548(-)	SERPINB1	ENSG00000021355	-0.383645824252681	0.0377967813156936	Junction	CvD
chr9:76644913-76652482(-)	PRUNE2	ENSG00000106772	-0.194723638642045	0.0377967813156936	Junction	CvD
chr14:104708733-104709280(+)	INF2	ENSG00000203485	-0.252025494279605	0.0377967813156936	Junction	CvD
chrY:19587508-19588369(+)	TXLNGY	ENSG00000131002	-0.747336420940633	0.0378129419016824	Junction	CvD
chr21:43421134-43421242(-)	SIK1	ENSG00000142178	0.720061615195727	0.0395080896289828	Junction	CvD
chr3:167359980-167360674(-)	ZBBX	ENSG00000169064	0.454453454330381	0.0395080896289828	Junction	CvD
chr12:93501029-93501904(+)	MRPL42	ENSG00000198015	0.349777842499966	0.0395080896289828	Junction	CvD
chr11:61776433-61776786(+)	MYRF	ENSG00000124920	-0.492936219254773	0.0395080896289828	Junction	CvD
chr19:35871350-35871611(+)	APLP1	ENSG00000105290	-0.270188004994121	0.0395080896289828	Junction	CvD
chr7:98978905-98981768(+)	TRRAP	ENSG00000196367	-0.224083077156711	0.0395080896289828	Junction	CvD
chr17:9940201-9943120(-)	GAS7	ENSG00000007237	-0.205255501146559	0.0395080896289828	Junction	CvD
chr3:108219573-108222110(-)	IFT57	ENSG00000114446	0.225165865753589	0.0399916045838572	Junction	CvD
chr10:60208234-60213411(-)	ANK3	ENSG00000151150	-0.206275155619229	0.0401902718625056	Junction	CvD
chr18:66509247-66511567(-)	CDH19	ENSG00000071991	-0.56326192970746	0.0402628981268974	Junction	CvD
chr1:29316152-29317747(+)	PTPRU	ENSG00000060656	0.585513146902484	0.0402856328508914	Junction	CvD
chr11:116847609-116849119(-)	SIK3	ENSG00000160584	-0.195166728292057	0.0404833061618338	Junction	CvD
chr17:9981885-10019776(-)	GAS7	ENSG00000007237	-0.207809925939825	0.0404833061618338	Junction	CvD
chr1:204976796-204978967(+)	NFASC	ENSG00000163531	-0.429092154746227	0.0404833061618338	Junction	CvD
chr5:61526397-61530051(+)	ZSWIM6	ENSG00000130449	-0.263790963228614	0.0408040260795385	Junction	CvD
chr14:104708588-104708670(+)	INF2	ENSG00000203485	-0.260956827108056	0.0408040260795385	Junction	CvD
chr15:34530269-34531268(-)	GOLGA8B	ENSG00000215252	0.314427325567788	0.0412668876826506	Junction	CvD
chr2:200419497-200439121(+)	SPATS2L	ENSG00000196141	0.232046162996563	0.041399659660932	Junction	CvD
chr15:34537648-34544857(-)	GOLGA8B	ENSG00000215252	0.454487232923363	0.0416199393274801	Junction	CvD
chr13:112833024-112834588(+)	ATP11A	ENSG00000068650	-0.299598193651345	0.0416199393274801	Junction	CvD
chr11:116875268-116875373(-)	SIK3	ENSG00000160584	-0.195868851492008	0.0416199393274801	Junction	CvD
chr22:41515918-41517526(+)	ACO2	ENSG00000100412	-0.129792478264852	0.0416199393274801	Junction	CvD
chr2:191369629-191370226(+)	MYO1B	ENSG00000128641	0.31169791378838	0.0416199393274801	Junction	CvD
chr6:152369615-152373036(-)	SYNE1	ENSG00000131018	0.251603759638569	0.0416199393274801	Junction	CvD
chr15:73274006-73278130(+)	NEO1	ENSG00000067141	-0.313002842060636	0.0416199393274801	Junction	CvD
chr15:47766678-47767036(+)	SEMA6D	ENSG00000137872	-0.256252580371605	0.0416199393274801	Junction	CvD
chr13:112825581-112826693(+)	ATP11A	ENSG00000068650	-0.312880237013748	0.0416199393274801	Junction	CvD
chr8:25395720-25399910(+)	DOCK5	ENSG00000147459	-0.483015056887467	0.0416199393274801	Junction	CvD
chr9:137016175-137016290(-)	ABCA2	ENSG00000107331	-0.319170905090552	0.0416199393274801	Junction	CvD
chr16:12126697-12129629(+)	SNX29	ENSG00000048471	-0.255872619622135	0.0416199393274801	Junction	CvD
chr14:90947551-90978305(-)	RPS6KA5	ENSG00000100784	-0.256934069068205	0.0416199393274801	Junction	CvD
chr11:61780291-61780711(+)	MYRF	ENSG00000124920	-0.520335806191419	0.0416199393274801	Junction	CvD
chr10:102594066-102597139(+)	SUFU	ENSG00000107882	-0.369035756552523	0.0416199393274801	Junction	CvD
chr2:36884076-36886715(-)	STRN	ENSG00000115808	-0.243352312365685	0.0417611250182559	Junction	CvD
chr2:36902752-36905539(-)	STRN	ENSG00000115808	-0.224702783541106	0.0418084916843904	Junction	CvD
chr7:117757971-117760434(-)	CTTNBP2	ENSG00000077063	-0.236598218039632	0.0418084916843904	Junction	CvD
chr10:86668785-86679366(+)	LDB3	ENSG00000122367	-0.544801342992443	0.0423002932351564	Junction	CvD
chr11:17453284-17460487(-)	ABCC8	ENSG00000006071	0.326496538377043	0.0423002932351564	Junction	CvD
chr17:9926770-9934165(-)	GAS7	ENSG00000007237	-0.219848934020032	0.0423126316166774	Junction	CvD
chr9:137017347-137017501(-)	ABCA2	ENSG00000107331	-0.322158727633196	0.0423126316166774	Junction	CvD
chr5:61494411-61521262(+)	ZSWIM6	ENSG00000130449	-0.193608079330038	0.0423126316166774	Junction	CvD
chr9:79576178-79612655(+)	TLE4	ENSG00000106829	-0.25967565772319	0.0423126316166774	Junction	CvD
chr14:104712993-104713206(+)	INF2	ENSG00000203485	-0.296600112211461	0.0423280265935163	Junction	CvD
chr3:171620521-171642839(-)	PLD1	ENSG00000075651	-0.432102020906307	0.0425004445622583	Junction	CvD
chr6:31651777-31652399(-)	BAG6	ENSG00000204463	-0.233972402887571	0.0425434473160254	Junction	CvD
chr12:56100246-56101060(+)	ERBB3	ENSG00000065361	-0.447382269760216	0.0425434473160254	Junction	CvD
chr9:76644910-76652482(-)	PRUNE2	ENSG00000106772	-0.203177940214623	0.0425434473160254	Junction	CvD
chr10:71675177-71677455(+)	CDH23	ENSG00000107736	-0.54640693681564	0.0425434473160254	Junction	CvD
chr4:25393892-25394309(+)	ANAPC4	ENSG00000053900	0.211947287749456	0.0425434473160254	Junction	CvD
chr14:95194597-95196497(-)	CLMN	ENSG00000165959	-0.399931931442559	0.0425434473160254	Junction	CvD
chr11:116954108-116956947(-)	SIK3	ENSG00000160584	-0.188836622059776	0.0429991365481804	Junction	CvD
chr1:204975419-204976670(+)	NFASC	ENSG00000163531	-0.229517452189993	0.0431108251174817	Junction	CvD
chr6:166413932-166418224(-)	RPS6KA2	ENSG00000071242	-0.221486804030658	0.0431108251174817	Junction	CvD
chr5:70985887-71108660(-)			-0.763039111300498	0.0431108251174817	Junction	CvD
chr5:136988644-136992483(-)	SPOCK1	ENSG00000152377	-0.257699266343559	0.0432598879638527	Junction	CvD
chr11:61776133-61776321(+)	MYRF	ENSG00000124920	-0.481802646064638	0.0432897973404329	Junction	CvD
chr17:9946984-9959201(-)	GAS7	ENSG00000007237	-0.200604108651461	0.04343621728997	Junction	CvD
chr3:46709276-46709578(+)	TMIE	ENSG00000181585	0.692334469213052	0.0435021705490501	Junction	CvD
chrY:12664687-12686512(+)	TTTY15	ENSG00000233864	0.710733070160849	0.043545901380913	Junction	CvD
chr11:116876010-116876252(-)	SIK3	ENSG00000160584	-0.228081731022104	0.043693172443576	Junction	CvD
chr17:28687226-28687303(+)	SUPT6H	ENSG00000109111	-0.164691080339068	0.043693172443576	Junction	CvD
chr21:45992218-45992362(+)	COL6A1	ENSG00000142156	0.401157855691658	0.043693172443576	Junction	CvD
chr17:1661407-1661610(-)	PRPF8	ENSG00000174231	-0.140951168659361	0.043693172443576	Junction	CvD
chr17:74342718-74343023(+)	KIF19	ENSG00000196169	-0.566173738186042	0.043693172443576	Junction	CvD
chr8:19962220-19965309(+)	LPL	ENSG00000175445	-0.534822038951105	0.0440812188038069	Junction	CvD
chr9:127948415-127950422(-)	FAM102A	ENSG00000167106	-0.247939417942042	0.0440812188038069	Junction	CvD
chr2:71611347-71611464(+)	DYSF	ENSG00000135636	-0.412912623475263	0.0446679066147272	Junction	CvD
chr9:123374696-123375216(+)	CRB2	ENSG00000148204	-0.469082986192611	0.0446679066147272	Junction	CvD
chr3:167252212-167282237(-)	ZBBX	ENSG00000169064	0.530192937002658	0.0446679066147272	Junction	CvD
chr16:46803071-46809602(-)	C16orf87	ENSG00000155330	0.289091947845547	0.0446679066147272	Junction	CvD
chr12:122328163-122328260(-)	CLIP1	ENSG00000130779	0.179647565122388	0.0446679066147272	Junction	CvD
chr19:9993807-9995563(-)	COL5A3	ENSG00000080573	0.593657388421485	0.0446679066147272	Junction	CvD
chr6:152359459-152362169(-)	SYNE1	ENSG00000131018	0.235784694062278	0.0450638317049382	Junction	CvD
chr1:81970535-81971851(+)	ADGRL2	ENSG00000117114	0.34238958170949	0.045359179349962	Junction	CvD
chr3:167365977-167368460(-)	ZBBX	ENSG00000169064	0.435563816068934	0.045359179349962	Junction	CvD
chr6:152455591-152455885(-)	SYNE1	ENSG00000131018	0.295131429800544	0.0453995801363053	Junction	CvD
chr11:61781825-61783512(+)	MYRF	ENSG00000124920	-0.501888555523781	0.0453995801363053	Junction	CvD
chrY:12847154-12847238(+)	USP9Y	ENSG00000114374	0.638140864543256	0.0453995801363053	Junction	CvD
chr17:7503293-7503384(+)	POLR2A	ENSG00000181222	-0.198832922275079	0.0456990811863478	Junction	CvD
chr20:44622653-44622828(-)	ADA	ENSG00000196839	-0.586001278090198	0.0456990811863478	Junction	CvD
chr14:99851036-99865513(+)	EML1	ENSG00000066629	-0.23295194284874	0.0456990811863478	Junction	CvD
chr10:132785453-132785542(-)	NKX6-2	ENSG00000148826	-0.576630103206276	0.0457916574589035	Junction	CvD
chr14:99901040-99907637(+)	EML1	ENSG00000066629	-0.238103864367166	0.0457916574589035	Junction	CvD
chr1:155952236-155952627(-)	ARHGEF2	ENSG00000116584	-0.206313184894387	0.0458257378212846	Junction	CvD
chr10:119582558-119588151(-)	TIAL1	ENSG00000151923	-0.232506517879723	0.0458733802321478	Junction	CvD
chr3:167380406-167393201(-)			0.48788255877953	0.0460320038882416	Junction	CvD
chr5:58975840-58976349(-)	PDE4D	ENSG00000113448	0.229642014452883	0.0460320038882416	Junction	CvD
chr2:71656291-71658877(+)	DYSF	ENSG00000135636	-0.377172518699355	0.0460444050831046	Junction	CvD
chr12:53462568-53464759(+)	RP11-793H13.8	ENSG00000257379	-0.199707524598998	0.0460444050831046	Junction	CvD
chr18:10784958-10787035(-)	PIEZO2	ENSG00000154864	-0.701213858979957	0.0460444050831046	Junction	CvD
chr8:86425319-86427642(+)	WWP1	ENSG00000123124	-0.194372574046372	0.04663451438852	Junction	CvD
chr6:152321391-152321720(-)	SYNE1	ENSG00000131018	0.235394514865419	0.0468850406300818	Junction	CvD
chrX:40682750-40682835(-)	MED14	ENSG00000180182	-0.238234146847271	0.0468850406300818	Junction	CvD
chr10:60166897-60172307(-)	ANK3	ENSG00000151150	-0.181890411620384	0.0469667284273342	Junction	CvD
chr4:109943436-109943841(+)	EGF	ENSG00000138798	0.594814457848719	0.0469667284273342	Junction	CvD
chr6:152358538-152359314(-)	SYNE1	ENSG00000131018	0.22197692067426	0.0469667284273342	Junction	CvD
chr1:195753645-195754505(-)			0.63223608920477	0.0469667284273342	Junction	CvD
chr14:72470084-72472871(+)	RGS6	ENSG00000182732	0.41208970808578	0.0469667284273342	Junction	CvD
chr1:185300344-185300436(-)	IVNS1ABP	ENSG00000116679	-0.240385253483005	0.0469667284273342	Junction	CvD
chr2:195794539-195796575(-)	DNAH7	ENSG00000118997	0.391168563993661	0.0477008180724473	Junction	CvD
chr20:10218978-10226677(+)			1.29681174213885	0.0477008180724473	Junction	CvD
chr17:39635727-39635817(+)			-0.730727792842284	0.0477008180724473	Junction	CvD
chr15:34385779-34386624(-)	GOLGA8A	ENSG00000175265	0.362052261711072	0.0477008180724473	Junction	CvD
chrX:7276088-7305045(+)	STS	ENSG00000101846	0.253432896968071	0.0477008180724473	Junction	CvD
chr1:204970748-204973275(+)	NFASC	ENSG00000163531	-0.254470403233684	0.0477008180724473	Junction	CvD
chr2:71589687-71590210(+)	DYSF	ENSG00000135636	-0.385424575911621	0.0477008180724473	Junction	CvD
chr19:6419261-6420072(-)	KHSRP	ENSG00000088247	-0.150703649142276	0.0477008180724473	Junction	CvD
chr1:44614298-44622741(+)	RNF220	ENSG00000187147	-0.514557634814903	0.0477008180724473	Junction	CvD
chrX:18707827-18730180(+)	PPEF1	ENSG00000086717	0.775831065158625	0.0482664813441503	Junction	CvD
chr19:35512791-35513049(-)	DMKN	ENSG00000161249	-0.551420348628343	0.0485845801268389	Junction	CvD
chr9:137018352-137018718(-)	ABCA2	ENSG00000107331	-0.336453846728614	0.0487455845254325	Junction	CvD
chr19:434866-436164(-)	SHC2	ENSG00000129946	0.282583959468591	0.04907385638653	Junction	CvD
chr6:166538785-166626920(-)	RPS6KA2	ENSG00000071242	-0.28618031570789	0.04907385638653	Junction	CvD
chr8:25275442-25278568(+)	DOCK5	ENSG00000147459	-0.422000266842408	0.04907385638653	Junction	CvD
chr12:109965578-109967457(-)	GIT2	ENSG00000139436	-0.413757276310999	0.04907385638653	Junction	CvD
chr5:136979470-136985139(-)	SPOCK1	ENSG00000152377	-0.280656012905021	0.049197717311042	Junction	CvD
chr4:42578388-42579812(-)	ATP8A1	ENSG00000124406	-0.194840459857219	0.0492698149917578	Junction	CvD
chr4:15059302-15062078(+)	CPEB2	ENSG00000137449	-0.185334932017473	0.0494135952986116	Junction	CvD
chr15:101431464-101431989(-)	PCSK6	ENSG00000140479	-0.456618178108849	0.0494135952986116	Junction	CvD
chr16:31182665-31183857(+)	FUS	ENSG00000089280	-0.184873818352985	0.0494135952986116	Junction	CvD
chr3:16358048-16370075(-)	RFTN1	ENSG00000131378	0.471974835063	0.0494135952986116	Junction	CvD
chr12:56100030-56100173(+)	ERBB3	ENSG00000065361	-0.432349614893912	0.0494135952986116	Junction	CvD
chrX:73821030-73822070(-)	XIST	ENSG00000229807	0.388603184105166	0.0494135952986116	Junction	CvD
chrX:85268342-85270002(+)	ZNF711	ENSG00000147180	0.204905174482947	0.0499628054277106	Junction	CvD
chr11:63590369-63598060(-)	PLA2G16	ENSG00000176485	-0.311393107759414	0.0499628054277106	Junction	CvD
chr9:92298337-92298883(-)	NOL8	ENSG00000198000	-0.25931543753113	0.0499628054277106	Junction	CvD
chr4:70601655-70602623(+)	AMBN	ENSG00000178522	-0.662035793627867	0.0499645097867326	Junction	CvD
chrX:73852275-73852362(-)			2.41008127031045	1.98157092896799e-26	Junction	CvH
chrY:5100708-5104343(+)	PCDH11Y	ENSG00000099715	2.84408542702514	2.14855876934358e-26	Junction	CvH
chrY:5002759-5031905(+)	PCDH11Y	ENSG00000099715	2.4712131439915	1.28595530021618e-22	Junction	CvH
chrY:5000606-5002687(+)	PCDH11Y	ENSG00000099715	2.18687873565132	1.29957588267613e-16	Junction	CvH
chrY:19041587-19043162(-)	TTTY14	ENSG00000176728	-1.73959645136384	3.53930719946074e-16	Junction	CvH
chrY:5581799-5737271(+)	PCDH11Y	ENSG00000099715	2.72201375710745	4.9682618715291e-13	Junction	CvH
chrY:5000606-5056888(+)			2.15145259292794	1.0072532813484899e-11	Junction	CvH
chrY:19043347-19044541(-)			-1.46678891912397	8.80948623946138e-10	Junction	CvH
chrY:19045292-19047722(-)			-1.5228688582514	9.78752420905239e-10	Junction	CvH
chrY:5100708-5501056(+)	PCDH11Y	ENSG00000099715	2.12501313368684	1.9521614776442702e-09	Junction	CvH
chrY:19044696-19045241(-)	TTTY14	ENSG00000176728	-1.24300817533748	9.342785767728411e-09	Junction	CvH
chrY:5501256-5581774(+)	PCDH11Y	ENSG00000099715	2.8673606232822	1.01519353085342e-08	Junction	CvH
chr7:45916668-45917212(-)	IGFBP3	ENSG00000146674	1.12835606495505	1.3594605048424e-08	Junction	CvH
chrY:5032729-5056888(+)	PCDH11Y	ENSG00000099715	1.91137671919136	4.0062306835924e-07	Junction	CvH
chrY:12406501-12406795(-)	GYG2P1	ENSG00000206159	-1.44953942115728	4.24046260992815e-07	Junction	CvH
chr7:45913835-45914804(-)	IGFBP3	ENSG00000146674	1.06627454079688	5.34342500480573e-07	Junction	CvH
chrY:19047808-19048772(-)			-1.2906773850781	9.22629795555659e-07	Junction	CvH
chr7:45914946-45916547(-)	IGFBP3	ENSG00000146674	0.959022904068324	2.77504945018449e-06	Junction	CvH
chrY:18928374-18932742(-)			-1.23983932442159	3.43194473585586e-06	Junction	CvH
chrY:5032012-5032669(+)	PCDH11Y	ENSG00000099715	1.70791795330166	3.43194473585586e-06	Junction	CvH
chrY:18933476-18938399(-)			-1.3354808812289	3.90949969056782e-05	Junction	CvH
chrY:14622592-14701038(+)			-1.43924014729746	4.92228169813025e-05	Junction	CvH
chrY:19587508-19588369(+)	TXLNGY	ENSG00000131002	-1.04261882983183	7.85495896570291e-05	Junction	CvH
chr6:30234451-30242108(-)			-0.712288295935093	9.55971013769895e-05	Junction	CvH
chrY:12707882-12708633(+)			-1.08235209851853	0.0008726388905842	Junction	CvH
chrY:18927174-18932742(-)			-1.06962502030385	0.0009789795818503	Junction	CvH
chrY:2953998-2961073(+)	ZFY	ENSG00000067646	-0.999797969267794	0.0010101633027317	Junction	CvH
chrY:12406938-12420315(-)	GYG2P1	ENSG00000206159	-1.07478700263144	0.0012860298133212	Junction	CvH
chrY:5057460-5098214(+)	PCDH11Y	ENSG00000099715	2.03486192616247	0.0012860298133212	Junction	CvH
chrY:2961647-2975094(+)	ZFY	ENSG00000067646	-0.861051507466319	0.0028651685222676	Junction	CvH
chrY:19567952-19587209(+)	TXLNGY	ENSG00000131002	-1.27374141829656	0.0051158945803993	Junction	CvH
chrY:18849285-18850676(-)			-1.2566748268928	0.0057167941999256	Junction	CvH
chrY:2844258-2845645(+)	RPS4Y1	ENSG00000129824	-0.892496696613211	0.008197822708177	Junction	CvH
chrY:2854772-2865087(+)	RPS4Y1	ENSG00000129824	-0.884313186990718	0.0131766053315317	Junction	CvH
chrY:13704436-13705224(+)	TMSB4Y	ENSG00000154620	-0.857189674387718	0.0133425886933929	Junction	CvH
chr6:33290245-33290325(+)	PFDN6	ENSG00000204220	-0.201900747619138	0.0175731718152248	Junction	CvH
chrY:18932842-18933356(-)			-1.02485891315632	0.0181306287135961	Junction	CvH
chr2:24827609-24827901(-)	ADCY3	ENSG00000138031	-0.265119250979838	0.0182835842632181	Junction	CvH
chr1:202153836-202154185(-)	PTPN7	ENSG00000143851	-0.670124143276324	0.0227414182240579	Junction	CvH
chr5:77331460-77337226(+)	PDE8B	ENSG00000113231	-0.290778363204229	0.0256295660281944	Junction	CvH
chrY:18839314-18849224(-)			-1.07761655493892	0.0302407342543996	Junction	CvH
chr10:126046133-126049252(-)	ADAM12	ENSG00000148848	-0.772879703641827	0.032161057364889	Junction	CvH
chr4:76022818-76023370(-)	CXCL10	ENSG00000169245	-0.838376565547296	0.0366088105837839	Junction	CvH
chr1:29316152-29317747(+)	PTPRU	ENSG00000060656	0.638905882255492	0.0366088105837839	Junction	CvH
chrY:2845744-2854599(+)	RPS4Y1	ENSG00000129824	-0.799854360544111	0.0386260640948977	Junction	CvH
chr5:77407458-77408892(+)	PDE8B	ENSG00000113231	-0.317820732138584	0.0386260640948977	Junction	CvH
chr1:234373679-234374229(+)	COA6	ENSG00000168275	-0.265207108500479	0.0386260640948977	Junction	CvH
chrY:12664687-12702009(+)			1.84300482506329	7.62021170277625e-08	Junction	DvH
chrY:19043347-19044541(-)			1.22130509441082	3.71946553257625e-05	Junction	DvH
chr17:38153350-38256897(-)			-0.394007864036112	0.0001872191429854	Junction	DvH
chrY:19044696-19045241(-)	TTTY14	ENSG00000176728	0.99675130926112	0.0003414644946877	Junction	DvH
chrY:12722188-12725112(+)	USP9Y	ENSG00000114374	0.919616776081636	0.0003414644946877	Junction	DvH
chrY:19041587-19043162(-)	TTTY14	ENSG00000176728	1.06312542328341	0.0003414644946877	Junction	DvH
chrY:12778260-12778605(+)	USP9Y	ENSG00000114374	1.10562199346929	0.0003808437920332	Junction	DvH
chr5:49611564-49612977(-)			2.37900787329669	0.0007574545323291	Junction	DvH
chrY:12813053-12816123(+)	USP9Y	ENSG00000114374	0.892677691009249	0.0010544420231244	Junction	DvH
chrY:12811782-12812829(+)	USP9Y	ENSG00000114374	0.866722821523867	0.0010544420231244	Junction	DvH
chrY:12720738-12722107(+)	USP9Y	ENSG00000114374	0.889662036044615	0.0011106200494177	Junction	DvH
chrY:19045292-19047722(-)			1.06822013502218	0.002445052488639	Junction	DvH
chrY:18928374-18932742(-)			1.03722417057056	0.0025371073716838	Junction	DvH
chrY:12690442-12702009(+)			0.985553757166129	0.0026308522992521	Junction	DvH
chr6:52995763-52995782(+)			4.25647234367196	0.0032040814658369	Junction	DvH
chrY:12786334-12786521(+)	USP9Y	ENSG00000114374	0.837423706431658	0.0035866679543172	Junction	DvH
chrY:12818611-12833687(+)	USP9Y	ENSG00000114374	0.907668000834522	0.0035866679543172	Junction	DvH
chr14:58453474-58456677(+)			0.392917228452648	0.0040966972344163	Junction	DvH
chrY:12725226-12726574(+)	USP9Y	ENSG00000114374	0.823582841505615	0.0057613191142954	Junction	DvH
chrY:12736250-12736410(+)	USP9Y	ENSG00000114374	0.977259270497134	0.0064507592321585	Junction	DvH
chrY:12775567-12776648(+)	USP9Y	ENSG00000114374	0.993583623773743	0.0065225215300841	Junction	DvH
chrY:12686607-12690325(+)	TTTY15	ENSG00000233864	0.840724603406784	0.006610119466461	Junction	DvH
chrY:12778756-12779525(+)	USP9Y	ENSG00000114374	0.817036170024322	0.0067612661144442	Junction	DvH
chrY:12847154-12847238(+)	USP9Y	ENSG00000114374	0.78007436423438	0.0081562394009207	Junction	DvH
chrY:12912883-12912962(+)	DDX3Y	ENSG00000067048	0.780475534929578	0.009973832500189	Junction	DvH
chr11:124740877-124745502(+)			0.543545828722505	0.0104767288256432	Junction	DvH
chr21:8218507-8401480(-)			-2.28946472176797	0.0105853100032806	Junction	DvH
chrY:7356231-7367355(+)	PRKY	ENSG00000099725	0.963364979508259	0.010855594173657	Junction	DvH
chrY:12771156-12773582(+)	USP9Y	ENSG00000114374	0.849585787569902	0.0115522762732743	Junction	DvH
chrY:12916635-12916975(+)			0.859053728182486	0.0132551681997949	Junction	DvH
chrY:12847328-12856339(+)	USP9Y	ENSG00000114374	0.846132358404134	0.0137033517427556	Junction	DvH
chrY:12662707-12664639(+)	TTTY15	ENSG00000233864	0.823550873820826	0.0186565046765501	Junction	DvH
chrY:12790533-12791498(+)	USP9Y	ENSG00000114374	0.768091563357787	0.0205810084828354	Junction	DvH
chrY:12913063-12913717(+)	DDX3Y	ENSG00000067048	0.796648214160888	0.0205810084828354	Junction	DvH
chrY:12842466-12843063(+)	USP9Y	ENSG00000114374	0.756054131558213	0.0225615215697443	Junction	DvH
chrY:19721035-19721129(-)	KDM5D	ENSG00000012817	0.77486289622812	0.0225615215697443	Junction	DvH
chr1:151408829-151411624(-)	POGZ	ENSG00000143442	-0.200930715784671	0.0225615215697443	Junction	DvH
chrY:12810288-12810671(+)	USP9Y	ENSG00000114374	0.78281661992373	0.0271067036569588	Junction	DvH
chrX:3817779-3818441(-)	RP11-706O15.1	ENSG00000205664	0.497002752667733	0.0273549781020332	Junction	DvH
chrY:12786801-12790406(+)	USP9Y	ENSG00000114374	0.741703811974675	0.0286903022709992	Junction	DvH
chr21:8218602-8401484(-)			-1.56532098361327	0.0297998876036693	Junction	DvH
chrY:12916635-12916906(+)	DDX3Y	ENSG00000067048	0.748397278001681	0.0309395420739076	Junction	DvH
chr12:32625780-32633548(+)	FGD4	ENSG00000139132	-0.238415809652757	0.0316197066833512	Junction	DvH
chr16:16375274-16376939(+)	RP11-958N24.2	ENSG00000227827	0.552021183128583	0.0316751848935369	Junction	DvH
chrY:2854772-2865087(+)	RPS4Y1	ENSG00000129824	0.873513619663139	0.0321745218436108	Junction	DvH
chr21:8218513-8401485(-)			-1.84093220932069	0.03374725682424	Junction	DvH
chrY:12702056-12709387(+)	USP9Y	ENSG00000114374	0.870086953984928	0.03374725682424	Junction	DvH
chrY:19047808-19048772(-)			0.89088063044526	0.0350643709474795	Junction	DvH
chrY:12739630-12757191(+)	USP9Y	ENSG00000114374	0.787135170218718	0.0354506240843319	Junction	DvH
chr12:21319580-21324593(-)	SLCO1A2	ENSG00000084453	-0.656046363010127	0.0377959741584038	Junction	DvH
chrY:12738310-12739524(+)	USP9Y	ENSG00000114374	0.791388995502848	0.0406512308901879	Junction	DvH
chr2:219505556-219505714(+)	GMPPA	ENSG00000144591	0.442418578421157	0.0406512308901879	Junction	DvH
chrY:12833862-12837910(+)	USP9Y	ENSG00000114374	0.800683439834594	0.0443344881070278	Junction	DvH
chrY:19709810-19710375(-)	KDM5D	ENSG00000012817	0.719202852639976	0.0451322281419369	Junction	DvH
chr1:117369096-117402185(+)			2.00362492972414	0.0459054486544608	Junction	DvH
chrY:2845744-2854599(+)	RPS4Y1	ENSG00000129824	0.828002836422847	0.0474858715948629	Junction	DvH
chr1:46683426-46684490(-)	EFCAB14	ENSG00000159658	-0.1874367196608	0.048030891509581	Junction	DvH
chr1:169324470-169367707(-)	NME7	ENSG00000143156	0.723228391908581	0.0490434797629514	Junction	DvH
