## Supplementary material for "Transcriptional and genetic sex differences for schizophrenia across the dorsolateral prefrontal cortex, hippocampus, and caudate nucleus": Data S7: differential_expression_schizophrenia_by_sex_4features.txt (part 1 of 2)

Feature	gencodeID	Symbol	ensemblID	Chrom	logFC	t	adj.P.Val	Type	Sex	Tissue
ENSG00000070915.9	ENSG00000070915.9	SLC12A3	ENSG00000070915	chr16	0.909952850308633	4.6684276571833	0.0063803362803724	gene	Female	Caudate
ENSG00000111181.12	ENSG00000111181.12	SLC6A12	ENSG00000111181	chr12	-0.432628398704085	-4.40527829599629	0.0099935115354672	gene	Female	Caudate
ENSG00000263006.6	ENSG00000263006.6	ROCK1P1	ENSG00000263006	chr18	0.536616342383119	4.30669963941004	0.0120599996029272	gene	Female	Caudate
ENSG00000224273.2	ENSG00000224273.2		ENSG00000224273	chr7	0.674540873625113	4.28936536081177	0.0127084129560238	gene	Female	Caudate
ENSG00000249669.8	ENSG00000249669.8	CARMN	ENSG00000249669	chr5	-0.527706558843512	-4.20245371009663	0.0154763540604452	gene	Female	Caudate
ENSG00000003137.8	ENSG00000003137.8	CYP26B1	ENSG00000003137	chr2	0.357769282467629	4.05647636394711	0.02084666832888	gene	Female	Caudate
ENSG00000167703.14	ENSG00000167703.14	SLC43A2	ENSG00000167703	chr17	0.257173002667093	3.9346453062213	0.0271710883121664	gene	Female	Caudate
ENSG00000183298.5	ENSG00000183298.5	RPSAP19	ENSG00000183298	chr1	-0.709713252331276	-3.88827825413172	0.0283331549720686	gene	Female	Caudate
ENSG00000223749.8	ENSG00000223749.8	MIR503HG	ENSG00000223749	chrX	-0.658486936330007	-3.88709750189213	0.0283331549720686	gene	Female	Caudate
ENSG00000251513.2	ENSG00000251513.2		ENSG00000251513	chr5	-0.3911201604227	-3.84753770805	0.0311154908859242	gene	Female	Caudate
ENSG00000240230.5	ENSG00000240230.5	COX19	ENSG00000240230	chr7	0.159224377956889	3.82383654583157	0.0327565449459399	gene	Female	Caudate
ENSG00000188856.6	ENSG00000188856.6	RPSAP47	ENSG00000188856	chr8	-2.00159231874261	-3.81749737498389	0.0329125089277307	gene	Female	Caudate
ENSG00000237506.3	ENSG00000237506.3	RPSAP15	ENSG00000237506	chrX	-0.584282611843091	-3.78128119952532	0.0357600809408471	gene	Female	Caudate
ENSG00000258839.2	ENSG00000258839.2	MC1R	ENSG00000258839	chr16	0.331421797514251	3.75527944830492	0.0358921826175269	gene	Female	Caudate
ENSG00000171492.14	ENSG00000171492.14	LRRC8D	ENSG00000171492	chr1	-0.231709336262362	-3.75025424185008	0.0358921826175269	gene	Female	Caudate
ENSG00000220563.1	ENSG00000220563.1	PKMP3	ENSG00000220563	chr6	0.267836615152851	3.74686802489873	0.0361225700436179	gene	Female	Caudate
ENSG00000280205.1	ENSG00000280205.1		ENSG00000280205	chr18	0.409971878026091	3.74101496968924	0.0362711548579275	gene	Female	Caudate
ENSG00000221926.11	ENSG00000221926.11	TRIM16	ENSG00000221926	chr17	0.185495128730264	3.72614342379081	0.036619018035974	gene	Female	Caudate
ENSG00000136824.18	ENSG00000136824.18	SMC2	ENSG00000136824	chr9	-0.194540518503919	-3.71081014405059	0.0372791631734798	gene	Female	Caudate
ENSG00000260392.5	ENSG00000260392.5		ENSG00000260392	chr15	0.539969287862329	3.6618895824205	0.0403578708720851	gene	Female	Caudate
ENSG00000077097.14	ENSG00000077097.14	TOP2B	ENSG00000077097	chr3	-0.0953526995841322	-3.62322114628817	0.0437341028064642	gene	Female	Caudate
ENSG00000141750.6	ENSG00000141750.6	STAC2	ENSG00000141750	chr17	0.333546497152481	3.6243029513346	0.0437341028064642	gene	Female	Caudate
ENSG00000228878.7	ENSG00000228878.7	SEPT7-AS1	ENSG00000228878	chr7	-0.29992498993274	-3.61306564611399	0.0445166851254398	gene	Female	Caudate
ENSG00000213420.7	ENSG00000213420.7	GPC2	ENSG00000213420	chr7	-0.323008977983406	-3.56969813999519	0.0480683543601552	gene	Female	Caudate
ENSG00000173391.8	ENSG00000173391.8	OLR1	ENSG00000173391	chr12	-0.528285265954062	-3.55418380893555	0.0483565243356643	gene	Female	Caudate
ENSG00000228376.3	ENSG00000228376.3	GAS2L1P2	ENSG00000228376	chr9	0.547969218800457	3.55112767435807	0.0483882487938943	gene	Female	Caudate
ENSG00000250138.4	ENSG00000250138.4		ENSG00000250138	chr5	-0.939004116357897	-3.54997773199608	0.0483882487938943	gene	Female	Caudate
ENSG00000137776.16	ENSG00000137776.16	SLTM	ENSG00000137776	chr15	-0.118657528975799	-3.54140211637735	0.0487629172022205	gene	Female	Caudate
ENSG00000151353.14	ENSG00000151353.14	TMEM18	ENSG00000151353	chr2	-0.143269884017746	-3.53407779681959	0.0496077561106974	gene	Female	Caudate
ENSG00000213965.3	ENSG00000213965.3	NUDT19	ENSG00000213965	chr19	0.152731932385209	3.53300245421945	0.0496079997774464	gene	Female	Caudate
ENST00000546602.5	ENSG00000111077.17	TNS2	ENSG00000111077	chr12	-2.89559079279492	-4.73289039243072	0.0197936142312764	transcript	Female	Caudate
ENST00000382297.6	ENSG00000107104.18	KANK1	ENSG00000107104	chr9	-0.475026417254531	-4.46368617373568	0.0369576563721804	transcript	Female	Caudate
ENST00000623599.1	ENSG00000279332.1	RP11-799B12.1	ENSG00000279332	chr18	0.559179611195188	4.45703523189904	0.0369576563721804	transcript	Female	Caudate
ENST00000509675.1	ENSG00000163884.3	KLF15	ENSG00000163884	chr3	0.526078533860107	4.44641435741985	0.0370045912919559	transcript	Female	Caudate
ENST00000611118.1	ENSG00000183495.13	EP400	ENSG00000183495	chr12	0.386167781672193	4.4212343170687	0.0372754690626755	transcript	Female	Caudate
ENST00000563041.5	ENSG00000260037.5	CTD-2524L6.3	ENSG00000260037	chr15	0.747284448301494	4.43244735461429	0.0372754690626755	transcript	Female	Caudate
ENST00000544020.5	ENSG00000084453.16	SLCO1A2	ENSG00000084453	chr12	-0.990899306345993	-4.43299229856104	0.0372754690626755	transcript	Female	Caudate
ENST00000580617.5	ENSG00000141027.20	NCOR1	ENSG00000141027	chr17	0.290390400406926	4.36822342923915	0.0402572807969063	transcript	Female	Caudate
ENST00000461779.5	ENSG00000198482.10	ZNF808	ENSG00000198482	chr19	0.470127922625028	4.32689287491382	0.0434221083342822	transcript	Female	Caudate
ENST00000451017.5	ENSG00000227954.6	TARID	ENSG00000227954	chr6	0.571445613605633	4.32434907924852	0.0434221083342822	transcript	Female	Caudate
ENST00000340879.8	ENSG00000068745.14	IP6K2	ENSG00000068745	chr3	-0.487895804898094	-4.27242880123424	0.0463745032717525	transcript	Female	Caudate
e36382	ENSG00000085831.15	TTC39A	ENSG00000085831	chr1	0.666414539803294	4.86638876225064	0.0247417979482485	exon	Female	Caudate
e193774	ENSG00000077044.10	DGKD	ENSG00000077044	chr2	0.253319248809957	4.83040871324709	0.0260662175565013	exon	Female	Caudate
e746428	ENSG00000183495.13	EP400	ENSG00000183495	chr12	0.377603375100464	4.82284638922046	0.0263305720439406	exon	Female	Caudate
e65774	ENSG00000143379.12	SETDB1	ENSG00000143379	chr1	-0.168234422954987	-4.7544140572636	0.0289720674600961	exon	Female	Caudate
e876812	ENSG00000077235.17	GTF3C1	ENSG00000077235	chr16	0.334667880561957	4.57366472050298	0.0377957280333246	exon	Female	Caudate
e133217	ENSG00000075292.18	ZNF638	ENSG00000075292	chr2	0.565729354632104	4.56840983982835	0.0377957280333246	exon	Female	Caudate
e734716	ENSG00000204852.15	TCTN1	ENSG00000204852	chr12	0.416183982105063	4.50484970495685	0.0418518573675101	exon	Female	Caudate
e134055	ENSG00000003137.8	CYP26B1	ENSG00000003137	chr2	0.50535410434738	4.50635324695652	0.0418518573675101	exon	Female	Caudate
e145041	ENSG00000204634.12	TBC1D8	ENSG00000204634	chr2	0.407260606660229	4.49455905094664	0.0429700140514788	exon	Female	Caudate
e246114	ENSG00000163884.3	KLF15	ENSG00000163884	chr3	0.538453581006572	4.48226680349707	0.0435326837737116	exon	Female	Caudate
e974139	ENSG00000266714.6	MYO15B	ENSG00000266714	chr17	-0.455296953886577	-4.42590060661375	0.0450262904779485	exon	Female	Caudate
e974123	ENSG00000266714.6	MYO15B	ENSG00000266714	chr17	-0.476107140694041	-4.45065938853465	0.0450262904779485	exon	Female	Caudate
e348183	ENSG00000064651.13	SLC12A2	ENSG00000064651	chr5	-0.444324603964981	-4.45527334950184	0.0450262904779485	exon	Female	Caudate
e492786	ENSG00000157168.18	NRG1	ENSG00000157168	chr8	0.512647343589618	4.41271733976341	0.0454699395011078	exon	Female	Caudate
e492738	ENSG00000157168.18	NRG1	ENSG00000157168	chr8	0.510385814146594	4.3870706757118	0.0480977038489683	exon	Female	Caudate
e348236	ENSG00000064651.13	SLC12A2	ENSG00000064651	chr5	-0.432109374092493	-4.38785392634291	0.0480977038489683	exon	Female	Caudate
e145042	ENSG00000204634.12	TBC1D8	ENSG00000204634	chr2	0.413652872506411	4.38591017846257	0.0480977038489683	exon	Female	Caudate
e572033	ENSG00000078114.18	NEBL	ENSG00000078114	chr10	0.488866518151291	4.38272393772361	0.0481173901690579	exon	Female	Caudate
e458362	ENSG00000106330.11	MOSPD3	ENSG00000106330	chr7	-0.668348242240356	-4.37458155499447	0.0481173901690579	exon	Female	Caudate
chr11:65505844-65505919(+)					2.41012782866668	4.83963497108257	0.017845676763171	junction	Female	Caudate
chr11:502250-504823(-)	ENSG00000023191.16	RNH1	ENSG00000023191	chr11	-0.505327149628166	-4.81265725956219	0.0188654577133795	junction	Female	Caudate
chr2:72133308-72134760(-)	ENSG00000003137.8	CYP26B1	ENSG00000003137	chr2	0.750420902959122	4.78171128414629	0.0207396678204465	junction	Female	Caudate
chr11:64926909-64927801(+)	ENSG00000068971.13	PPP2R5B	ENSG00000068971	chr11	0.293718503962812	4.63058334797145	0.0255725088353494	junction	Female	Caudate
chr5:56880803-56881082(+)	ENSG00000095015.5	MAP3K1	ENSG00000095015	chr5	-0.401546708457287	-4.61482558046107	0.0255725088353494	junction	Female	Caudate
chr2:224789171-224792973(-)	ENSG00000135905.18	DOCK10	ENSG00000135905	chr2	-0.571541639484205	-4.59444308588924	0.0268834476941774	junction	Female	Caudate
chr16:18812128-18815174(-)	ENSG00000157106.16	SMG1	ENSG00000157106	chr16	0.241611698103816	4.55928520864548	0.0286803885413549	junction	Female	Caudate
chr20:34281166-34285439(-)	ENSG00000101444.12	AHCY	ENSG00000101444	chr20	0.196151058767678	4.47425053865372	0.0333723345220118	junction	Female	Caudate
chr1:245002233-245017241(+)	ENSG00000203666.12	EFCAB2	ENSG00000203666	chr1	-0.541508837110393	-4.42417039557457	0.0379159552238665	junction	Female	Caudate
chr4:143382031-143415476(+)	ENSG00000109458.8	GAB1	ENSG00000109458	chr4	-0.695031756907665	-4.40724822208536	0.0396306283943255	junction	Female	Caudate
chr11:72841584-72842620(-)	ENSG00000137478.14	FCHSD2	ENSG00000137478	chr11	-0.246049473382523	-4.37821324287562	0.0410922991299561	junction	Female	Caudate
chr16:18870889-18871363(-)	ENSG00000157106.16	SMG1	ENSG00000157106	chr16	0.299984118401215	4.3615658163528	0.0410922991299561	junction	Female	Caudate
chr1:54682795-54686257(+)	ENSG00000184313.19	MROH7	ENSG00000184313	chr1	-0.737198743453072	-4.38774147154233	0.0410922991299561	junction	Female	Caudate
chr16:81020277-81022596(+)	ENSG00000166451.13	CENPN	ENSG00000166451	chr16	-0.621306809807173	-4.36379472540692	0.0410922991299561	junction	Female	Caudate
chr19:38444262-38444583(+)	ENSG00000196218.12	RYR1	ENSG00000196218	chr19	-0.761608244768395	-4.39362154192159	0.0410922991299561	junction	Female	Caudate
chr8:111003451-111027305(-)					-0.797732798070917	-4.22877967712421	0.0482954068601777	junction	Female	Caudate
chr4:150590860-150599006(-)	ENSG00000198589.10	LRBA	ENSG00000198589	chr4	0.292332380006106	4.21501648264435	0.0497353670742097	junction	Female	Caudate
ENSG00000188011.5	ENSG00000188011.5	RTP5	ENSG00000188011	chr2	-0.387309440873708	-6.86664897522754	2.21814075819894e-08	gene	Male	Caudate
ENSG00000205268.10	ENSG00000205268.10	PDE7A	ENSG00000205268	chr8	0.153180572735762	6.31876140885736	2.64045302433092e-07	gene	Male	Caudate
ENSG00000116679.15	ENSG00000116679.15	IVNS1ABP	ENSG00000116679	chr1	0.259677693291384	6.23088364500136	3.86246892378453e-07	gene	Male	Caudate
ENSG00000145147.19	ENSG00000145147.19	SLIT2	ENSG00000145147	chr4	0.174799550177414	6.16777782083068	5.17089069920695e-07	gene	Male	Caudate
ENSG00000100116.16	ENSG00000100116.16	GCAT	ENSG00000100116	chr22	-0.167128995532746	-6.11983514386229	6.37377044242967e-07	gene	Male	Caudate
ENSG00000239893.1	ENSG00000239893.1	ZNF736P9Y	ENSG00000239893	chrY	0.822420584668237	6.09398639232071	7.16784244337642e-07	gene	Male	Caudate
ENSG00000198399.14	ENSG00000198399.14	ITSN2	ENSG00000198399	chr2	0.0872071990595164	5.83524186585052	2.21781657339904e-06	gene	Male	Caudate
ENSG00000168300.13	ENSG00000168300.13	PCMTD1	ENSG00000168300	chr8	0.10099281617661	5.63902097892912	4.88568251690296e-06	gene	Male	Caudate
ENSG00000161328.10	ENSG00000161328.10	LRRC56	ENSG00000161328	chr11	-0.259066996455048	-5.59756542009092	5.90918547962745e-06	gene	Male	Caudate
ENSG00000099849.14	ENSG00000099849.14	RASSF7	ENSG00000099849	chr11	-0.185526159790758	-5.57530685758166	6.35595816308936e-06	gene	Male	Caudate
ENSG00000163013.11	ENSG00000163013.11	FBXO41	ENSG00000163013	chr2	-0.147997849578623	-5.47258392390754	9.52571283607274e-06	gene	Male	Caudate
ENSG00000134138.19	ENSG00000134138.19	MEIS2	ENSG00000134138	chr15	0.117077800609122	5.46128789091404	1.00058206145095e-05	gene	Male	Caudate
ENSG00000081307.12	ENSG00000081307.12	UBA5	ENSG00000081307	chr3	0.0897168386140971	5.38921592945388	1.3221780758696e-05	gene	Male	Caudate
ENSG00000114098.17	ENSG00000114098.17	ARMC8	ENSG00000114098	chr3	0.0712670335072402	5.29181587319564	1.95972103222702e-05	gene	Male	Caudate
ENSG00000060982.14	ENSG00000060982.14	BCAT1	ENSG00000060982	chr12	0.16366238073438	5.25264274921151	2.30745200090326e-05	gene	Male	Caudate
ENSG00000173267.13	ENSG00000173267.13	SNCG	ENSG00000173267	chr10	-0.268596442387311	-5.22460629354387	2.56163391265217e-05	gene	Male	Caudate
ENSG00000141429.13	ENSG00000141429.13	GALNT1	ENSG00000141429	chr18	0.100409664225083	5.22417269839055	2.56163391265217e-05	gene	Male	Caudate
ENSG00000188186.10	ENSG00000188186.10	LAMTOR4	ENSG00000188186	chr7	-0.121337634162081	-5.21568540882065	2.64531268710293e-05	gene	Male	Caudate
ENSG00000130558.19	ENSG00000130558.19	OLFM1	ENSG00000130558	chr9	-0.177815716596412	-5.21261168290961	2.67702769530071e-05	gene	Male	Caudate
ENSG00000153827.13	ENSG00000153827.13	TRIP12	ENSG00000153827	chr2	0.0625958248595431	5.17364195156878	3.0838968179758e-05	gene	Male	Caudate
ENSG00000071537.13	ENSG00000071537.13	SEL1L	ENSG00000071537	chr14	0.105681307419021	5.16741414686279	3.12247830594069e-05	gene	Male	Caudate
ENSG00000068366.19	ENSG00000068366.19	ACSL4	ENSG00000068366	chrX	0.120398072368482	5.16765919456326	3.12247830594069e-05	gene	Male	Caudate
ENSG00000277159.1	ENSG00000277159.1		ENSG00000277159	chr13	0.212363524205473	5.16778414376443	3.12247830594069e-05	gene	Male	Caudate
ENSG00000112796.9	ENSG00000112796.9	ENPP5	ENSG00000112796	chr6	0.12501743416215	5.17010927341496	3.12247830594069e-05	gene	Male	Caudate
ENSG00000174106.2	ENSG00000174106.2	LEMD3	ENSG00000174106	chr12	0.0917715553597199	5.16456098521893	3.14858138421975e-05	gene	Male	Caudate
ENSG00000155511.17	ENSG00000155511.17	GRIA1	ENSG00000155511	chr5	0.162088324442737	5.14403324365998	3.40898667618212e-05	gene	Male	Caudate
ENSG00000109736.14	ENSG00000109736.14	MFSD10	ENSG00000109736	chr4	-0.18195848263767	-5.13687217947012	3.44156674805373e-05	gene	Male	Caudate
ENSG00000142166.12	ENSG00000142166.12	IFNAR1	ENSG00000142166	chr21	0.091795327711844	5.08604957972969	4.209871955323e-05	gene	Male	Caudate
ENSG00000101654.17	ENSG00000101654.17	RNMT	ENSG00000101654	chr18	0.0888667217412671	5.08345981154652	4.25125435023607e-05	gene	Male	Caudate
ENSG00000177542.10	ENSG00000177542.10	SLC25A22	ENSG00000177542	chr11	-0.146647270373864	-5.07101465020537	4.43680594049773e-05	gene	Male	Caudate
ENSG00000167701.13	ENSG00000167701.13	GPT	ENSG00000167701	chr8	-0.272317199705376	-5.07072806616241	4.43680594049773e-05	gene	Male	Caudate
ENSG00000007168.12	ENSG00000007168.12	PAFAH1B1	ENSG00000007168	chr17	0.0869147487671281	5.06192749922586	4.58030464448817e-05	gene	Male	Caudate
ENSG00000100413.16	ENSG00000100413.16	POLR3H	ENSG00000100413	chr22	-0.114423057026909	-5.0349448142202	5.14330870699686e-05	gene	Male	Caudate
ENSG00000117155.16	ENSG00000117155.16	SSX2IP	ENSG00000117155	chr1	0.130616140133714	5.01454839524881	5.55453168056093e-05	gene	Male	Caudate
ENSG00000118200.14	ENSG00000118200.14	CAMSAP2	ENSG00000118200	chr1	0.0793469816601304	4.98804293888759	6.13034569345006e-05	gene	Male	Caudate
ENSG00000110697.12	ENSG00000110697.12	PITPNM1	ENSG00000110697	chr11	-0.158615178092446	-4.96717210358023	6.66828420189672e-05	gene	Male	Caudate
ENSG00000171045.14	ENSG00000171045.14	TSNARE1	ENSG00000171045	chr8	-0.134081189079142	-4.95457538501349	6.97609362330874e-05	gene	Male	Caudate
ENSG00000119314.15	ENSG00000119314.15	PTBP3	ENSG00000119314	chr9	0.101811503625653	4.94581895512271	7.20160282716679e-05	gene	Male	Caudate
ENSG00000198961.9	ENSG00000198961.9	PJA2	ENSG00000198961	chr5	0.107616780158934	4.94438203417906	7.23356231370706e-05	gene	Male	Caudate
ENSG00000166166.12	ENSG00000166166.12	TRMT61A	ENSG00000166166	chr14	-0.144770677058262	-4.91962197643567	7.76382121070725e-05	gene	Male	Caudate
ENSG00000120327.6	ENSG00000120327.6	PCDHB14	ENSG00000120327	chr5	0.116354815267525	4.91860233395302	7.78370271675734e-05	gene	Male	Caudate
ENSG00000072364.12	ENSG00000072364.12	AFF4	ENSG00000072364	chr5	0.0739681404950043	4.9138856906681	7.9222106747199e-05	gene	Male	Caudate
ENSG00000164588.6	ENSG00000164588.6	HCN1	ENSG00000164588	chr5	0.232238985764256	4.91252735554325	7.95515502498168e-05	gene	Male	Caudate
ENSG00000089775.11	ENSG00000089775.11	ZBTB25	ENSG00000089775	chr14	0.0879632247662647	4.90130372611393	8.29201606217426e-05	gene	Male	Caudate
ENSG00000168517.10	ENSG00000168517.10	HEXIM2	ENSG00000168517	chr17	-0.147168490776145	-4.88972904892187	8.67612075777827e-05	gene	Male	Caudate
ENSG00000011566.14	ENSG00000011566.14	MAP4K3	ENSG00000011566	chr2	0.0817203262797374	4.88400334694369	8.87217455241732e-05	gene	Male	Caudate
ENSG00000121741.16	ENSG00000121741.16	ZMYM2	ENSG00000121741	chr13	0.0648649956736619	4.87727667749207	9.11489569401363e-05	gene	Male	Caudate
ENSG00000170471.14	ENSG00000170471.14	RALGAPB	ENSG00000170471	chr20	0.0736165013809066	4.86053843962315	9.71123027168701e-05	gene	Male	Caudate
ENSG00000183248.11	ENSG00000183248.11	PRR36	ENSG00000183248	chr19	-0.229130358503559	-4.85951754033865	9.71123027168701e-05	gene	Male	Caudate
ENSG00000201700.3	ENSG00000201700.3	SNORD113-3	ENSG00000201700	chr14	0.258765808863035	4.85736301448541	9.77044804968784e-05	gene	Male	Caudate
ENSG00000106400.11	ENSG00000106400.11	ZNHIT1	ENSG00000106400	chr7	-0.0913125975038239	-4.85314348769232	9.89855665274177e-05	gene	Male	Caudate
ENSG00000117411.16	ENSG00000117411.16	B4GALT2	ENSG00000117411	chr1	-0.110277252518046	-4.84914918245085	0.0001004158807909	gene	Male	Caudate
ENSG00000110344.9	ENSG00000110344.9	UBE4A	ENSG00000110344	chr11	0.0763630153374424	4.84555735057023	0.000101678088663	gene	Male	Caudate
ENSG00000187772.7	ENSG00000187772.7	LIN28B	ENSG00000187772	chr6	0.226784657726702	4.82575320826028	0.0001091671810886	gene	Male	Caudate
ENSG00000273125.1	ENSG00000273125.1		ENSG00000273125	chr3	0.284948007082703	4.81210708881527	0.0001143228460706	gene	Male	Caudate
ENSG00000115839.17	ENSG00000115839.17	RAB3GAP1	ENSG00000115839	chr2	0.0775846343171233	4.81197655470546	0.0001143228460706	gene	Male	Caudate
ENSG00000012061.15	ENSG00000012061.15	ERCC1	ENSG00000012061	chr19	-0.0762610073915054	-4.79349871709794	0.0001224233617872	gene	Male	Caudate
ENSG00000151458.11	ENSG00000151458.11	ANKRD50	ENSG00000151458	chr4	0.104100542782439	4.78306427995202	0.0001271791712988	gene	Male	Caudate
ENSG00000184185.9	ENSG00000184185.9	KCNJ12	ENSG00000184185	chr17	-0.200080181592983	-4.7779445673038	0.0001294446671976	gene	Male	Caudate
ENSG00000214517.9	ENSG00000214517.9	PPME1	ENSG00000214517	chr11	0.101670216805532	4.77411377867405	0.000131228609811	gene	Male	Caudate
ENSG00000153132.12	ENSG00000153132.12	CLGN	ENSG00000153132	chr4	0.179860936804214	4.7606165043115	0.0001372116591438	gene	Male	Caudate
ENSG00000048342.15	ENSG00000048342.15	CC2D2A	ENSG00000048342	chr4	-0.12057500660434	-4.75149659617553	0.000142030290524	gene	Male	Caudate
ENSG00000184588.17	ENSG00000184588.17	PDE4B	ENSG00000184588	chr1	0.0788502279003929	4.74619929653939	0.0001433962738268	gene	Male	Caudate
ENSG00000115421.12	ENSG00000115421.12	PAPOLG	ENSG00000115421	chr2	0.0918952631979782	4.7398449048561	0.0001466910901803	gene	Male	Caudate
ENSG00000250584.2	ENSG00000250584.2	LINC01511	ENSG00000250584	chr5	0.529173594666025	4.73099790112518	0.0001513240763033	gene	Male	Caudate
ENSG00000121005.8	ENSG00000121005.8	CRISPLD1	ENSG00000121005	chr8	0.289301265357886	4.72335469027631	0.000154703303042	gene	Male	Caudate
ENSG00000165152.8	ENSG00000165152.8	TMEM246	ENSG00000165152	chr9	0.132455817071521	4.70646208698916	0.0001623570643895	gene	Male	Caudate
ENSG00000138078.15	ENSG00000138078.15	PREPL	ENSG00000138078	chr2	0.148590529364338	4.6884455467376	0.0001736981725769	gene	Male	Caudate
ENSG00000123983.13	ENSG00000123983.13	ACSL3	ENSG00000123983	chr2	0.10108743828173	4.68013072432068	0.00017940426909	gene	Male	Caudate
ENSG00000090686.15	ENSG00000090686.15	USP48	ENSG00000090686	chr1	0.0751154697059901	4.67656721848193	0.0001810530140556	gene	Male	Caudate
ENSG00000177485.6	ENSG00000177485.6	ZBTB33	ENSG00000177485	chrX	0.107763605000649	4.6634057142946	0.0001885901662503	gene	Male	Caudate
ENSG00000114127.10	ENSG00000114127.10	XRN1	ENSG00000114127	chr3	0.0798054861207692	4.65699113343317	0.0001928143143998	gene	Male	Caudate
ENSG00000196776.14	ENSG00000196776.14	CD47	ENSG00000196776	chr3	0.0989880750092894	4.63946669638375	0.0002045009883373	gene	Male	Caudate
ENSG00000155097.11	ENSG00000155097.11	ATP6V1C1	ENSG00000155097	chr8	0.0861371407079706	4.63563209093905	0.000207699507027	gene	Male	Caudate
ENSG00000115255.10	ENSG00000115255.10	REEP6	ENSG00000115255	chr19	-0.158242282976821	-4.62626487076391	0.0002134648869892	gene	Male	Caudate
ENSG00000009694.13	ENSG00000009694.13	TENM1	ENSG00000009694	chrX	0.113207595235604	4.62412572094339	0.0002146443194895	gene	Male	Caudate
ENSG00000134058.10	ENSG00000134058.10	CDK7	ENSG00000134058	chr5	0.0944192473078737	4.61539081903513	0.0002212455805465	gene	Male	Caudate
ENSG00000010244.17	ENSG00000010244.17	ZNF207	ENSG00000010244	chr17	0.0618223641540665	4.61354733620192	0.0002220214536572	gene	Male	Caudate
ENSG00000177733.6	ENSG00000177733.6	HNRNPA0	ENSG00000177733	chr5	0.0771586596261506	4.60145004072003	0.0002296196646108	gene	Male	Caudate
ENSG00000198815.8	ENSG00000198815.8	FOXJ3	ENSG00000198815	chr1	0.0792803546380042	4.59097805283782	0.0002379880874125	gene	Male	Caudate
ENSG00000144426.18	ENSG00000144426.18	NBEAL1	ENSG00000144426	chr2	0.0865529233916996	4.58989347570569	0.0002387729386813	gene	Male	Caudate
ENSG00000178567.7	ENSG00000178567.7	EPM2AIP1	ENSG00000178567	chr3	0.0826065833526839	4.57945681917393	0.0002478298863715	gene	Male	Caudate
ENSG00000163961.4	ENSG00000163961.4	RNF168	ENSG00000163961	chr3	0.073217431330718	4.57481261961464	0.0002514511287331	gene	Male	Caudate
ENSG00000183853.17	ENSG00000183853.17	KIRREL	ENSG00000183853	chr1	0.184974451692224	4.57161152021632	0.000254654783766	gene	Male	Caudate
ENSG00000084444.13	ENSG00000084444.13	FAM234B	ENSG00000084444	chr12	0.106104958575502	4.56955115735843	0.0002562201829361	gene	Male	Caudate
ENSG00000171132.13	ENSG00000171132.13	PRKCE	ENSG00000171132	chr2	0.100772439395775	4.56688812153267	0.0002588672387481	gene	Male	Caudate
ENSG00000178403.3	ENSG00000178403.3	NEUROG2	ENSG00000178403	chr4	-0.540628664898537	-4.56451931535956	0.0002612013596031	gene	Male	Caudate
ENSG00000155850.7	ENSG00000155850.7	SLC26A2	ENSG00000155850	chr5	0.221557679211243	4.56244109358267	0.0002628294660955	gene	Male	Caudate
ENSG00000158290.16	ENSG00000158290.16	CUL4B	ENSG00000158290	chrX	0.0890743955042344	4.55859379171674	0.0002665408077915	gene	Male	Caudate
ENSG00000100417.11	ENSG00000100417.11	PMM1	ENSG00000100417	chr22	-0.0835499331742785	-4.54526704361453	0.0002805897879679	gene	Male	Caudate
ENSG00000111530.12	ENSG00000111530.12	CAND1	ENSG00000111530	chr12	0.0701174903947162	4.52727740934872	0.0003001544517887	gene	Male	Caudate
ENSG00000172671.19	ENSG00000172671.19	ZFAND4	ENSG00000172671	chr10	0.110720444636919	4.52345353540909	0.0003039122091397	gene	Male	Caudate
ENSG00000265579.1	ENSG00000265579.1		ENSG00000265579	chr18	0.20947925119587	4.51701211731317	0.0003112673539715	gene	Male	Caudate
ENSG00000196550.10	ENSG00000196550.10	FAM72A	ENSG00000196550	chr1	-0.359106846115514	-4.51263275184582	0.0003150347938501	gene	Male	Caudate
ENSG00000167702.11	ENSG00000167702.11	KIFC2	ENSG00000167702	chr8	-0.12939011245968	-4.50965620105795	0.000317807228916	gene	Male	Caudate
ENSG00000118160.13	ENSG00000118160.13	SLC8A2	ENSG00000118160	chr19	0.171145264443774	4.50337692756219	0.0003257276325494	gene	Male	Caudate
ENSG00000139626.15	ENSG00000139626.15	ITGB7	ENSG00000139626	chr12	-0.266895822290508	-4.49707712752742	0.0003310703060425	gene	Male	Caudate
ENSG00000169018.5	ENSG00000169018.5	FEM1B	ENSG00000169018	chr15	0.0802220882660679	4.48941548537878	0.0003394737567544	gene	Male	Caudate
ENSG00000156261.12	ENSG00000156261.12	CCT8	ENSG00000156261	chr21	0.112241114947364	4.48366974502795	0.0003475955255347	gene	Male	Caudate
ENSG00000137288.9	ENSG00000137288.9	UQCC2	ENSG00000137288	chr6	-0.0838080321695378	-4.47974029422747	0.0003511624816329	gene	Male	Caudate
ENSG00000182957.15	ENSG00000182957.15	SPATA13	ENSG00000182957	chr13	0.101760439224929	4.47884036686484	0.0003515740888478	gene	Male	Caudate
ENSG00000164116.16	ENSG00000164116.16	GUCY1A3	ENSG00000164116	chr4	0.169099961110308	4.47702563845107	0.0003538751764883	gene	Male	Caudate
ENSG00000103254.9	ENSG00000103254.9	FAM173A	ENSG00000103254	chr16	-0.165783547487814	-4.47444125743091	0.0003568972113464	gene	Male	Caudate
ENSG00000151611.13	ENSG00000151611.13	MMAA	ENSG00000151611	chr4	0.106676324056876	4.45735988397725	0.0003781705043799	gene	Male	Caudate
ENSG00000111785.18	ENSG00000111785.18	RIC8B	ENSG00000111785	chr12	0.0878187212442752	4.44893178910056	0.0003898923607725	gene	Male	Caudate
ENSG00000171443.6	ENSG00000171443.6	ZNF524	ENSG00000171443	chr19	-0.152839776462119	-4.4405552554317	0.0004013087552644	gene	Male	Caudate
ENSG00000110429.13	ENSG00000110429.13	FBXO3	ENSG00000110429	chr11	0.077034057525438	4.440140100105	0.0004014974905479	gene	Male	Caudate
ENSG00000129993.14	ENSG00000129993.14	CBFA2T3	ENSG00000129993	chr16	-0.176734178013416	-4.43974911500799	0.0004016450213009	gene	Male	Caudate
ENSG00000225179.1	ENSG00000225179.1	LINC00457	ENSG00000225179	chr13	-0.535867858552563	-4.437622744594	0.0004034057628521	gene	Male	Caudate
ENSG00000104524.13	ENSG00000104524.13	PYCRL	ENSG00000104524	chr8	-0.15916774852359	-4.43799613773185	0.0004034057628521	gene	Male	Caudate
ENSG00000114423.18	ENSG00000114423.18	CBLB	ENSG00000114423	chr3	0.0933628404411193	4.4361368216007	0.0004052835289868	gene	Male	Caudate
ENSG00000104177.17	ENSG00000104177.17	MYEF2	ENSG00000104177	chr15	0.0924940225339456	4.43483002895994	0.0004065094903994	gene	Male	Caudate
ENSG00000147180.16	ENSG00000147180.16	ZNF711	ENSG00000147180	chrX	0.0873161872595732	4.43202872838816	0.0004087784654652	gene	Male	Caudate
ENSG00000094975.13	ENSG00000094975.13	SUCO	ENSG00000094975	chr1	0.0685831462387729	4.43254092748967	0.0004087784654652	gene	Male	Caudate
ENSG00000165795.22	ENSG00000165795.22	NDRG2	ENSG00000165795	chr14	-0.131102704968945	-4.42886033728727	0.0004127929313331	gene	Male	Caudate
ENSG00000099814.15	ENSG00000099814.15	CEP170B	ENSG00000099814	chr14	-0.140149712472036	-4.42835356609173	0.0004129148451837	gene	Male	Caudate
ENSG00000143171.12	ENSG00000143171.12	RXRG	ENSG00000143171	chr1	0.18214049200234	4.42237318206686	0.0004228532107319	gene	Male	Caudate
ENSG00000198837.9	ENSG00000198837.9	DENND4B	ENSG00000198837	chr1	-0.0889355807912083	-4.41784319193936	0.0004306257742979	gene	Male	Caudate
ENSG00000164061.4	ENSG00000164061.4	BSN	ENSG00000164061	chr3	-0.135744944315912	-4.41753805299216	0.0004306367050795	gene	Male	Caudate
ENSG00000131773.13	ENSG00000131773.13	KHDRBS3	ENSG00000131773	chr8	-0.109717335708632	-4.41622051396696	0.0004321584060276	gene	Male	Caudate
ENSG00000239498.1	ENSG00000239498.1		ENSG00000239498	chr2	-0.328847857895893	-4.40092874902437	0.0004537370753525	gene	Male	Caudate
ENSG00000170949.17	ENSG00000170949.17	ZNF160	ENSG00000170949	chr19	0.0865187949015527	4.39901340674773	0.0004551819884526	gene	Male	Caudate
ENSG00000197483.9	ENSG00000197483.9	ZNF628	ENSG00000197483	chr19	-0.220222088522562	-4.39923084626672	0.0004551819884526	gene	Male	Caudate
ENSG00000054148.17	ENSG00000054148.17	PHPT1	ENSG00000054148	chr9	-0.108682651528123	-4.39275186381643	0.0004634903742496	gene	Male	Caudate
ENSG00000092931.11	ENSG00000092931.11	MFSD11	ENSG00000092931	chr17	0.0812615352789632	4.38893363637247	0.0004693792437016	gene	Male	Caudate
ENSG00000133612.18	ENSG00000133612.18	AGAP3	ENSG00000133612	chr7	-0.091039440170453	-4.3817392282023	0.000481243363562	gene	Male	Caudate
ENSG00000124466.8	ENSG00000124466.8	LYPD3	ENSG00000124466	chr19	0.381294790248486	4.38064974044581	0.0004827208069586	gene	Male	Caudate
ENSG00000128185.9	ENSG00000128185.9	DGCR6L	ENSG00000128185	chr22	-0.114511939410348	-4.37845661410773	0.0004854739232627	gene	Male	Caudate
ENSG00000116903.7	ENSG00000116903.7	EXOC8	ENSG00000116903	chr1	0.0739203174681211	4.37362756950084	0.0004930735830001	gene	Male	Caudate
ENSG00000169902.13	ENSG00000169902.13	TPST1	ENSG00000169902	chr7	0.180591080984247	4.37029269917546	0.0004990251369906	gene	Male	Caudate
ENSG00000106034.17	ENSG00000106034.17	CPED1	ENSG00000106034	chr7	-0.243728142772028	-4.3660735625471	0.0005068536388462	gene	Male	Caudate
ENSG00000173482.16	ENSG00000173482.16	PTPRM	ENSG00000173482	chr18	0.091487186772172	4.35066586915879	0.0005334476612862	gene	Male	Caudate
ENSG00000175920.15	ENSG00000175920.15	DOK7	ENSG00000175920	chr4	-0.353136324832699	-4.34603733116269	0.0005427474105728	gene	Male	Caudate
ENSG00000115091.11	ENSG00000115091.11	ACTR3	ENSG00000115091	chr2	0.07319036460265	4.34279001408674	0.0005489743066479	gene	Male	Caudate
ENSG00000145217.13	ENSG00000145217.13	SLC26A1	ENSG00000145217	chr4	-0.275640914093992	-4.3405268778693	0.0005529571585633	gene	Male	Caudate
ENSG00000147251.15	ENSG00000147251.15	DOCK11	ENSG00000147251	chrX	0.132798051542061	4.33483099410144	0.0005633710853815	gene	Male	Caudate
ENSG00000114062.18	ENSG00000114062.18	UBE3A	ENSG00000114062	chr15	0.0620789400972265	4.32974754885049	0.0005726918535474	gene	Male	Caudate
ENSG00000099864.17	ENSG00000099864.17	PALM	ENSG00000099864	chr19	-0.125610611482101	-4.32934382210122	0.000572998108784	gene	Male	Caudate
ENSG00000185728.16	ENSG00000185728.16	YTHDF3	ENSG00000185728	chr8	0.0684241733062568	4.32794453155708	0.0005757279213752	gene	Male	Caudate
ENSG00000126016.14	ENSG00000126016.14	AMOT	ENSG00000126016	chrX	-0.130776065024627	-4.32586812674804	0.0005780982884397	gene	Male	Caudate
ENSG00000164114.18	ENSG00000164114.18	MAP9	ENSG00000164114	chr4	0.0897727011297634	4.32486816472354	0.0005798732451241	gene	Male	Caudate
ENSG00000160256.12	ENSG00000160256.12	FAM207A	ENSG00000160256	chr21	-0.129551819269624	-4.32310684287154	0.0005821740597931	gene	Male	Caudate
ENSG00000082258.12	ENSG00000082258.12	CCNT2	ENSG00000082258	chr2	0.0715971130668146	4.32121561617269	0.0005848110093301	gene	Male	Caudate
ENSG00000183629.13	ENSG00000183629.13	GOLGA8G	ENSG00000183629	chr15	0.753891457808615	4.31498476255723	0.0005962755920327	gene	Male	Caudate
ENSG00000083799.17	ENSG00000083799.17	CYLD	ENSG00000083799	chr16	0.0786362863560738	4.31070117966104	0.0006064641877417	gene	Male	Caudate
ENSG00000153956.15	ENSG00000153956.15	CACNA2D1	ENSG00000153956	chr7	0.106764741240147	4.30582004737243	0.0006141452598785	gene	Male	Caudate
ENSG00000171126.7	ENSG00000171126.7	KCNG3	ENSG00000171126	chr2	0.149033285234155	4.28760013295521	0.0006519733171271	gene	Male	Caudate
ENSG00000123636.17	ENSG00000123636.17	BAZ2B	ENSG00000123636	chr2	0.0703280444339974	4.28121908280076	0.0006667014274849	gene	Male	Caudate
ENSG00000123607.14	ENSG00000123607.14	TTC21B	ENSG00000123607	chr2	0.0669022097797752	4.27463780437575	0.0006815700543822	gene	Male	Caudate
ENSG00000173875.13	ENSG00000173875.13	ZNF791	ENSG00000173875	chr19	0.0590756047806263	4.2738991731104	0.0006829268358734	gene	Male	Caudate
ENSG00000122515.14	ENSG00000122515.14	ZMIZ2	ENSG00000122515	chr7	-0.110863279635614	-4.27339757685616	0.0006836070376469	gene	Male	Caudate
ENSG00000157224.15	ENSG00000157224.15	CLDN12	ENSG00000157224	chr7	0.117854306735875	4.26662553091948	0.0007007165622914	gene	Male	Caudate
ENSG00000085365.17	ENSG00000085365.17	SCAMP1	ENSG00000085365	chr5	0.0946077349204287	4.26372567952018	0.0007067601901941	gene	Male	Caudate
ENSG00000229203.1	ENSG00000229203.1		ENSG00000229203	chr2	-0.259241186621995	-4.26360458515836	0.0007067601901941	gene	Male	Caudate
ENSG00000164418.19	ENSG00000164418.19	GRIK2	ENSG00000164418	chr6	0.0973357829531868	4.2620835470787	0.0007089367386241	gene	Male	Caudate
ENSG00000111605.16	ENSG00000111605.16	CPSF6	ENSG00000111605	chr12	0.0692408077126507	4.26097060465546	0.0007114666868002	gene	Male	Caudate
ENSG00000085377.13	ENSG00000085377.13	PREP	ENSG00000085377	chr6	0.0842088508514395	4.25793123329973	0.0007187575006636	gene	Male	Caudate
ENSG00000162482.4	ENSG00000162482.4	AKR7A3	ENSG00000162482	chr1	-0.217560276201509	-4.25793751768093	0.0007187575006636	gene	Male	Caudate
ENSG00000130758.7	ENSG00000130758.7	MAP3K10	ENSG00000130758	chr19	-0.137891618346253	-4.25394080365465	0.000728703188396	gene	Male	Caudate
ENSG00000090863.11	ENSG00000090863.11	GLG1	ENSG00000090863	chr16	0.0889693218004598	4.24724469776702	0.0007455350715044	gene	Male	Caudate
ENSG00000186908.14	ENSG00000186908.14	ZDHHC17	ENSG00000186908	chr12	0.0748510667494595	4.24525298546888	0.0007507197672483	gene	Male	Caudate
ENSG00000151914.19	ENSG00000151914.19	DST	ENSG00000151914	chr6	0.0725902002027883	4.24252383579642	0.0007570994309637	gene	Male	Caudate
ENSG00000165802.20	ENSG00000165802.20	NSMF	ENSG00000165802	chr9	-0.130452384496931	-4.24248063299653	0.0007570994309637	gene	Male	Caudate
ENSG00000160972.9	ENSG00000160972.9	PPP1R16A	ENSG00000160972	chr8	-0.144303565382283	-4.24244773017363	0.0007570994309637	gene	Male	Caudate
ENSG00000133083.14	ENSG00000133083.14	DCLK1	ENSG00000133083	chr13	0.162572240494246	4.24079538129362	0.0007606935009299	gene	Male	Caudate
ENSG00000138757.14	ENSG00000138757.14	G3BP2	ENSG00000138757	chr4	0.0912673614651258	4.23870902061138	0.0007648694075077	gene	Male	Caudate
ENSG00000130717.12	ENSG00000130717.12	UCK1	ENSG00000130717	chr9	-0.0869732466886403	-4.23797369653891	0.0007663949536099	gene	Male	Caudate
ENSG00000198324.13	ENSG00000198324.13	FAM109A	ENSG00000198324	chr12	-0.150999344383104	-4.23754987597649	0.0007663984284768	gene	Male	Caudate
ENSG00000183741.11	ENSG00000183741.11	CBX6	ENSG00000183741	chr22	-0.0882622180234107	-4.23442505174206	0.0007720202005753	gene	Male	Caudate
ENSG00000233820.2	ENSG00000233820.2		ENSG00000233820	chr9	-0.162765300587827	-4.23446331187739	0.0007720202005753	gene	Male	Caudate
ENSG00000153214.9	ENSG00000153214.9	TMEM87B	ENSG00000153214	chr2	0.0900129501798493	4.23362641957871	0.0007723506950996	gene	Male	Caudate
ENSG00000170915.8	ENSG00000170915.8	PAQR8	ENSG00000170915	chr6	-0.152346225272778	-4.22655419859986	0.0007918295098477	gene	Male	Caudate
ENSG00000127954.12	ENSG00000127954.12	STEAP4	ENSG00000127954	chr7	0.578476662945772	4.22565481772977	0.0007939580683466	gene	Male	Caudate
ENSG00000087448.9	ENSG00000087448.9	KLHL42	ENSG00000087448	chr12	0.0675003095168417	4.22415783449049	0.0007952511778324	gene	Male	Caudate
ENSG00000104388.14	ENSG00000104388.14	RAB2A	ENSG00000104388	chr8	0.0811130202606672	4.2239988993594	0.0007952511778324	gene	Male	Caudate
ENSG00000140264.19	ENSG00000140264.19	SERF2	ENSG00000140264	chr15	-0.0807607415789624	-4.20938047898298	0.0008390113717378	gene	Male	Caudate
ENSG00000124486.12	ENSG00000124486.12	USP9X	ENSG00000124486	chrX	0.0633797148521673	4.20932921206607	0.0008390113717378	gene	Male	Caudate
ENSG00000059915.16	ENSG00000059915.16	PSD	ENSG00000059915	chr10	-0.153373910988176	-4.20467040637743	0.0008518148287285	gene	Male	Caudate
ENSG00000204237.4	ENSG00000204237.4	OXLD1	ENSG00000204237	chr17	-0.117318300993867	-4.20144172452952	0.0008597118623855	gene	Male	Caudate
ENSG00000214357.8	ENSG00000214357.8	NEURL1B	ENSG00000214357	chr5	0.191093706025136	4.19838519531609	0.0008679644111421	gene	Male	Caudate
ENSG00000107954.10	ENSG00000107954.10	NEURL1	ENSG00000107954	chr10	-0.13245359025717	-4.19408593305485	0.0008808105242508	gene	Male	Caudate
ENSG00000171813.13	ENSG00000171813.13	PWWP2B	ENSG00000171813	chr10	-0.152687588376757	-4.18866947903535	0.0008967495589572	gene	Male	Caudate
ENSG00000115840.13	ENSG00000115840.13	SLC25A12	ENSG00000115840	chr2	0.0978865789306209	4.18623644821425	0.0009024239509393	gene	Male	Caudate
ENSG00000173210.19	ENSG00000173210.19	ABLIM3	ENSG00000173210	chr5	-0.109584791303866	-4.18534640508759	0.0009048235641173	gene	Male	Caudate
ENSG00000011451.17	ENSG00000011451.17	WIZ	ENSG00000011451	chr19	-0.112378306647633	-4.18283342108764	0.0009105496671557	gene	Male	Caudate
ENSG00000179526.16	ENSG00000179526.16	SHARPIN	ENSG00000179526	chr8	-0.0911179704515075	-4.18309027160617	0.0009105496671557	gene	Male	Caudate
ENSG00000272674.3	ENSG00000272674.3	PCDHB16	ENSG00000272674	chr5	0.144457060915402	4.17934165851931	0.0009218850404744	gene	Male	Caudate
ENSG00000106868.16	ENSG00000106868.16	SUSD1	ENSG00000106868	chr9	0.0979434777753432	4.17871719299992	0.0009233277115031	gene	Male	Caudate
ENSG00000145349.16	ENSG00000145349.16	CAMK2D	ENSG00000145349	chr4	0.0968589651986662	4.17541809140613	0.0009331364127762	gene	Male	Caudate
ENSG00000136758.18	ENSG00000136758.18	YME1L1	ENSG00000136758	chr10	0.0468594838381363	4.17039479050317	0.0009482837741746	gene	Male	Caudate
ENSG00000135341.17	ENSG00000135341.17	MAP3K7	ENSG00000135341	chr6	0.0694989265024996	4.17028689752597	0.0009482837741746	gene	Male	Caudate
ENSG00000104723.20	ENSG00000104723.20	TUSC3	ENSG00000104723	chr8	0.120768642567978	4.16684222367419	0.0009589338756431	gene	Male	Caudate
ENSG00000157764.12	ENSG00000157764.12	BRAF	ENSG00000157764	chr7	0.0723305276153029	4.16474946558986	0.0009652918116533	gene	Male	Caudate
ENSG00000125285.5	ENSG00000125285.5	SOX21	ENSG00000125285	chr13	-0.179872628943535	-4.16142830411371	0.0009773395834053	gene	Male	Caudate
ENSG00000266962.2	ENSG00000266962.2		ENSG00000266962	chr17	-0.11361230085149	-4.16009305564088	0.0009810025002477	gene	Male	Caudate
ENSG00000152034.10	ENSG00000152034.10	MCHR2	ENSG00000152034	chr6	0.275905862338407	4.1571149943123	0.0009911002644276	gene	Male	Caudate
ENSG00000144290.16	ENSG00000144290.16	SLC4A10	ENSG00000144290	chr2	0.128895479795845	4.15416551790852	0.0010018456095276	gene	Male	Caudate
ENSG00000107404.18	ENSG00000107404.18	DVL1	ENSG00000107404	chr1	-0.116786420690849	-4.15025069774689	0.0010133716483604	gene	Male	Caudate
ENSG00000146433.8	ENSG00000146433.8	TMEM181	ENSG00000146433	chr6	0.0706882805725298	4.15000018281704	0.001013414181214	gene	Male	Caudate
ENSG00000145495.14	ENSG00000145495.14	MARCH6	ENSG00000145495	chr5	0.0774990278740102	4.14898204795569	0.0010164875924785	gene	Male	Caudate
ENSG00000085224.21	ENSG00000085224.21	ATRX	ENSG00000085224	chrX	0.0640157411830566	4.14655730474541	0.0010227766530089	gene	Male	Caudate
ENSG00000183530.13	ENSG00000183530.13	PRR14L	ENSG00000183530	chr22	0.0593523394996649	4.13916278973469	0.0010516474937077	gene	Male	Caudate
ENSG00000142327.11	ENSG00000142327.11	RNPEPL1	ENSG00000142327	chr2	-0.111698411961125	-4.13538109635635	0.0010624839354198	gene	Male	Caudate
ENSG00000172366.19	ENSG00000172366.19	MCRIP2	ENSG00000172366	chr16	-0.138006673786071	-4.13532522221029	0.0010624839354198	gene	Male	Caudate
ENSG00000075240.16	ENSG00000075240.16	GRAMD4	ENSG00000075240	chr22	-0.119706254816132	-4.13486480025071	0.0010624839354198	gene	Male	Caudate
ENSG00000273253.2	ENSG00000273253.2		ENSG00000273253	chr22	-0.226786211277145	-4.13141127942123	0.0010734155082433	gene	Male	Caudate
ENSG00000108556.7	ENSG00000108556.7	CHRNE	ENSG00000108556	chr17	0.469332537092621	4.13081611626547	0.0010749889049926	gene	Male	Caudate
ENSG00000115414.18	ENSG00000115414.18	FN1	ENSG00000115414	chr2	0.233956264843341	4.1304104175558	0.0010757328207929	gene	Male	Caudate
ENSG00000181754.6	ENSG00000181754.6	AMIGO1	ENSG00000181754	chr1	0.0991029406953579	4.12457876018311	0.0010953027905625	gene	Male	Caudate
ENSG00000141959.16	ENSG00000141959.16	PFKL	ENSG00000141959	chr21	-0.112380769478628	-4.11926716591508	0.0011150015345777	gene	Male	Caudate
ENSG00000085382.11	ENSG00000085382.11	HACE1	ENSG00000085382	chr6	0.0837114485915434	4.11739640724929	0.0011191696029159	gene	Male	Caudate
ENSG00000206560.11	ENSG00000206560.11	ANKRD28	ENSG00000206560	chr3	0.0747672371747276	4.11606642127466	0.0011231965848009	gene	Male	Caudate
ENSG00000182836.9	ENSG00000182836.9	PLCXD3	ENSG00000182836	chr5	0.221598601607724	4.11378919724885	0.0011319033412667	gene	Male	Caudate
ENSG00000162378.12	ENSG00000162378.12	ZYG11B	ENSG00000162378	chr1	0.0713518828774668	4.11370352531173	0.0011319033412667	gene	Male	Caudate
ENSG00000108309.12	ENSG00000108309.12	RUNDC3A	ENSG00000108309	chr17	-0.0837564762035088	-4.11173497823507	0.0011388481285006	gene	Male	Caudate
ENSG00000159128.14	ENSG00000159128.14	IFNGR2	ENSG00000159128	chr21	0.104066675477139	4.11069214636038	0.0011415299176428	gene	Male	Caudate
ENSG00000146426.17	ENSG00000146426.17	TIAM2	ENSG00000146426	chr6	0.120168569270702	4.10855105316246	0.0011504270650977	gene	Male	Caudate
ENSG00000109738.10	ENSG00000109738.10	GLRB	ENSG00000109738	chr4	0.10401693946193	4.10388413466803	0.0011582782262501	gene	Male	Caudate
ENSG00000120805.13	ENSG00000120805.13	ARL1	ENSG00000120805	chr12	0.0790188756270307	4.09862000147382	0.0011777866318818	gene	Male	Caudate
ENSG00000095951.16	ENSG00000095951.16	HIVEP1	ENSG00000095951	chr6	0.105518747401038	4.09715442821419	0.001183713737576	gene	Male	Caudate
ENSG00000149932.16	ENSG00000149932.16	TMEM219	ENSG00000149932	chr16	-0.0821339080759907	-4.09691155060575	0.0011837836172204	gene	Male	Caudate
ENSG00000165219.21	ENSG00000165219.21	GAPVD1	ENSG00000165219	chr9	0.0444270174731964	4.09625622014964	0.0011858369376708	gene	Male	Caudate
ENSG00000174695.9	ENSG00000174695.9	TMEM167A	ENSG00000174695	chr5	0.0787187092554619	4.09574523327685	0.0011871991676381	gene	Male	Caudate
ENSG00000173692.12	ENSG00000173692.12	PSMD1	ENSG00000173692	chr2	0.0671782795106689	4.09453384278122	0.001191362845476	gene	Male	Caudate
ENSG00000119862.12	ENSG00000119862.12	LGALSL	ENSG00000119862	chr2	0.111662022134284	4.09042092822664	0.0012064135798118	gene	Male	Caudate
ENSG00000157766.15	ENSG00000157766.15	ACAN	ENSG00000157766	chr15	0.288444174749324	4.08874873669779	0.001212385655735	gene	Male	Caudate
ENSG00000143324.13	ENSG00000143324.13	XPR1	ENSG00000143324	chr1	0.0774655846085417	4.08728826455657	0.0012184604113371	gene	Male	Caudate
ENSG00000158055.15	ENSG00000158055.15	GRHL3	ENSG00000158055	chr1	0.596931138110182	4.07943787019591	0.0012520499146765	gene	Male	Caudate
ENSG00000075568.16	ENSG00000075568.16	TMEM131	ENSG00000075568	chr2	0.085186499656339	4.07779010997737	0.0012581221959694	gene	Male	Caudate
ENSG00000029363.15	ENSG00000029363.15	BCLAF1	ENSG00000029363	chr6	0.0733587420880125	4.07576476802539	0.0012661563443775	gene	Male	Caudate
ENSG00000025423.11	ENSG00000025423.11	HSD17B6	ENSG00000025423	chr12	-0.217079755776014	-4.07215598847469	0.0012812532169696	gene	Male	Caudate
ENSG00000186462.8	ENSG00000186462.8	NAP1L2	ENSG00000186462	chrX	0.123443450333999	4.06813204205863	0.0012987001519449	gene	Male	Caudate
ENSG00000165338.16	ENSG00000165338.16	HECTD2	ENSG00000165338	chr10	0.0999827011019355	4.06102310735568	0.0013308009649651	gene	Male	Caudate
ENSG00000125814.17	ENSG00000125814.17	NAPB	ENSG00000125814	chr20	0.138057159685705	4.05672599903046	0.0013500272856201	gene	Male	Caudate
ENSG00000104365.13	ENSG00000104365.13	IKBKB	ENSG00000104365	chr8	-0.0691458115195085	-4.05120228011692	0.001371747884812	gene	Male	Caudate
ENSG00000164761.8	ENSG00000164761.8	TNFRSF11B	ENSG00000164761	chr8	0.435385302194087	4.04965803721291	0.0013753839621535	gene	Male	Caudate
ENSG00000124532.14	ENSG00000124532.14	MRS2	ENSG00000124532	chr6	0.0600996524788686	4.04453298268164	0.0013990271372407	gene	Male	Caudate
ENSG00000169139.11	ENSG00000169139.11	UBE2V2	ENSG00000169139	chr8	0.083155093467236	4.04275661094728	0.0014053122503389	gene	Male	Caudate
ENSG00000117153.15	ENSG00000117153.15	KLHL12	ENSG00000117153	chr1	0.0633882308476628	4.04277331838256	0.0014053122503389	gene	Male	Caudate
ENSG00000261496.1	ENSG00000261496.1		ENSG00000261496	chr4	0.108719118106382	4.04193939804416	0.0014086813722106	gene	Male	Caudate
ENSG00000125652.7	ENSG00000125652.7	ALKBH7	ENSG00000125652	chr19	-0.136548190456363	-4.03967430972813	0.0014202916685909	gene	Male	Caudate
ENSG00000107679.14	ENSG00000107679.14	PLEKHA1	ENSG00000107679	chr10	0.0879182007465353	4.03883163102487	0.0014238460215305	gene	Male	Caudate
ENSG00000260197.1	ENSG00000260197.1		ENSG00000260197	chrY	0.196509756072117	4.03602228132046	0.0014361834846675	gene	Male	Caudate
ENSG00000125676.19	ENSG00000125676.19	THOC2	ENSG00000125676	chrX	0.0584392847929334	4.03266555480753	0.0014492695378522	gene	Male	Caudate
ENSG00000131323.14	ENSG00000131323.14	TRAF3	ENSG00000131323	chr14	-0.0813472885710428	-4.03196711862783	0.0014507922454205	gene	Male	Caudate
ENSG00000061938.16	ENSG00000061938.16	TNK2	ENSG00000061938	chr3	-0.108892410002241	-4.03150731441389	0.0014521988522599	gene	Male	Caudate
ENSG00000166411.13	ENSG00000166411.13	IDH3A	ENSG00000166411	chr15	0.0694474315629521	4.03016299937123	0.0014562273546756	gene	Male	Caudate
ENSG00000225746.9	ENSG00000225746.9	SNHG23	ENSG00000225746	chr14	0.123194758228175	4.02952163481594	0.0014587028926672	gene	Male	Caudate
ENSG00000104936.17	ENSG00000104936.17	DMPK	ENSG00000104936	chr19	-0.101756813383787	-4.02844549837471	0.0014624785543487	gene	Male	Caudate
ENSG00000171612.6	ENSG00000171612.6	SLC25A33	ENSG00000171612	chr1	-0.167778829430528	-4.02745221568616	0.0014642261913023	gene	Male	Caudate
ENSG00000151490.13	ENSG00000151490.13	PTPRO	ENSG00000151490	chr12	0.131383744976109	4.02706182327321	0.0014642261913023	gene	Male	Caudate
ENSG00000164151.11	ENSG00000164151.11	ICE1	ENSG00000164151	chr5	0.0600008021362703	4.02280545162003	0.0014829654973857	gene	Male	Caudate
ENSG00000182670.13	ENSG00000182670.13	TTC3	ENSG00000182670	chr21	0.0684184677334045	4.02133354968239	0.0014891562201062	gene	Male	Caudate
ENSG00000119681.11	ENSG00000119681.11	LTBP2	ENSG00000119681	chr14	0.233708812801046	4.01557696708274	0.0015211930778872	gene	Male	Caudate
ENSG00000047932.13	ENSG00000047932.13	GOPC	ENSG00000047932	chr6	0.077809682130473	4.01535708203146	0.0015212247672038	gene	Male	Caudate
ENSG00000259417.2	ENSG00000259417.2	LINC01314	ENSG00000259417	chr15	-0.18608463853596	-4.01430363188989	0.0015250234854526	gene	Male	Caudate
ENSG00000253553.5	ENSG00000253553.5		ENSG00000253553	chr8	0.300947177689894	4.01403064870632	0.0015253815981105	gene	Male	Caudate
ENSG00000279453.1	ENSG00000279453.1		ENSG00000279453	chr6	0.122095951742349	4.01174925599002	0.0015367082925835	gene	Male	Caudate
ENSG00000147246.9	ENSG00000147246.9	HTR2C	ENSG00000147246	chrX	0.164334242022978	4.00649498166348	0.0015572933813367	gene	Male	Caudate
ENSG00000083520.14	ENSG00000083520.14	DIS3	ENSG00000083520	chr13	0.0640744315105232	4.00462301738429	0.0015649804635069	gene	Male	Caudate
ENSG00000129521.13	ENSG00000129521.13	EGLN3	ENSG00000129521	chr14	-0.118132573020839	-4.00225240858193	0.0015715145518325	gene	Male	Caudate
ENSG00000262801.5	ENSG00000262801.5		ENSG00000262801	chr16	-0.203179069871973	-4.00209757097446	0.0015715145518325	gene	Male	Caudate
ENSG00000105793.15	ENSG00000105793.15	GTPBP10	ENSG00000105793	chr7	0.085081838895867	3.99950878030482	0.0015826630509659	gene	Male	Caudate
ENSG00000059769.19	ENSG00000059769.19	DNAJC25	ENSG00000059769	chr9	0.0999427745817306	3.99746752820019	0.0015874222133552	gene	Male	Caudate
ENSG00000277586.1	ENSG00000277586.1	NEFL	ENSG00000277586	chr8	0.162424201684768	3.99468313574602	0.0016013197337238	gene	Male	Caudate
ENSG00000117139.16	ENSG00000117139.16	KDM5B	ENSG00000117139	chr1	0.0736070064797774	3.99206874896812	0.0016124777617956	gene	Male	Caudate
ENSG00000058063.15	ENSG00000058063.15	ATP11B	ENSG00000058063	chr3	0.0770689648445662	3.99149284020854	0.0016148364257621	gene	Male	Caudate
ENSG00000110717.11	ENSG00000110717.11	NDUFS8	ENSG00000110717	chr11	-0.109798626819709	-3.98947990555196	0.0016237762490293	gene	Male	Caudate
ENSG00000047188.15	ENSG00000047188.15	YTHDC2	ENSG00000047188	chr5	0.0740458849472863	3.98734324067213	0.0016335728936082	gene	Male	Caudate
ENSG00000115649.15	ENSG00000115649.15	CNPPD1	ENSG00000115649	chr2	-0.0927283839341988	-3.98095872167871	0.00166726213082	gene	Male	Caudate
ENSG00000172780.16	ENSG00000172780.16	RAB43	ENSG00000172780	chr3	-0.245210450276178	-3.97644050157297	0.0016904982266866	gene	Male	Caudate
ENSG00000152208.12	ENSG00000152208.12	GRID2	ENSG00000152208	chr4	0.0945922888043545	3.97202327363884	0.0017161135349078	gene	Male	Caudate
ENSG00000208892.1	ENSG00000208892.1	SNORA49	ENSG00000208892	chr12	0.218448288097779	3.96948240650466	0.001730644355551	gene	Male	Caudate
ENSG00000164338.9	ENSG00000164338.9	UTP15	ENSG00000164338	chr5	0.0693830638489505	3.96467851465593	0.0017558332160601	gene	Male	Caudate
ENSG00000130643.8	ENSG00000130643.8	CALY	ENSG00000130643	chr10	0.136689933101515	3.96419138229572	0.0017558332160601	gene	Male	Caudate
ENSG00000107130.9	ENSG00000107130.9	NCS1	ENSG00000107130	chr9	-0.121765393107889	-3.96487924048289	0.0017558332160601	gene	Male	Caudate
ENSG00000099800.7	ENSG00000099800.7	TIMM13	ENSG00000099800	chr19	-0.0971235934205377	-3.96077242555109	0.0017768494492217	gene	Male	Caudate
ENSG00000180879.13	ENSG00000180879.13	SSR4	ENSG00000180879	chrX	-0.0824852852781544	-3.95998899481279	0.0017801869992682	gene	Male	Caudate
ENSG00000100034.13	ENSG00000100034.13	PPM1F	ENSG00000100034	chr22	-0.0961901744484386	-3.95564476306693	0.0018030210124282	gene	Male	Caudate
ENSG00000182325.10	ENSG00000182325.10	FBXL6	ENSG00000182325	chr8	-0.160744180183127	-3.95162381755835	0.0018259963818002	gene	Male	Caudate
ENSG00000074211.13	ENSG00000074211.13	PPP2R2C	ENSG00000074211	chr4	-0.0669833311647965	-3.95078077288818	0.0018293517261143	gene	Male	Caudate
ENSG00000078140.13	ENSG00000078140.13	UBE2K	ENSG00000078140	chr4	0.0789816567130955	3.95055121474807	0.0018293517261143	gene	Male	Caudate
ENSG00000161267.11	ENSG00000161267.11	BDH1	ENSG00000161267	chr3	-0.0854426033380775	-3.94921262357036	0.0018373314985354	gene	Male	Caudate
ENSG00000280033.1	ENSG00000280033.1		ENSG00000280033	chr17	-0.189779001413165	-3.936044340922	0.0019170095115382	gene	Male	Caudate
ENSG00000198300.12	ENSG00000198300.12	PEG3	ENSG00000198300	chr19	0.143597136845348	3.93617859569585	0.0019170095115382	gene	Male	Caudate
ENSG00000160710.15	ENSG00000160710.15	ADAR	ENSG00000160710	chr1	0.0560734430375895	3.93112237099364	0.0019421896909596	gene	Male	Caudate
ENSG00000273032.1	ENSG00000273032.1	DGCR9	ENSG00000273032	chr22	-0.135139615078383	-3.92977900131404	0.0019509327239435	gene	Male	Caudate
ENSG00000170248.13	ENSG00000170248.13	PDCD6IP	ENSG00000170248	chr3	0.0623629396801337	3.92887797569163	0.0019553035777121	gene	Male	Caudate
ENSG00000143553.10	ENSG00000143553.10	SNAPIN	ENSG00000143553	chr1	-0.0820595784073629	-3.92623227746504	0.0019705637397672	gene	Male	Caudate
ENSG00000166925.8	ENSG00000166925.8	TSC22D4	ENSG00000166925	chr7	-0.123994664346286	-3.92294140507648	0.0019883545707221	gene	Male	Caudate
ENSG00000104381.12	ENSG00000104381.12	GDAP1	ENSG00000104381	chr8	0.0774181490842552	3.92325898268063	0.0019883545707221	gene	Male	Caudate
ENSG00000164933.11	ENSG00000164933.11	SLC25A32	ENSG00000164933	chr8	0.0685653964310697	3.92044338822322	0.0020017510597041	gene	Male	Caudate
ENSG00000104643.9	ENSG00000104643.9	MTMR9	ENSG00000104643	chr8	0.0622740237423959	3.92013739986664	0.002002601506414	gene	Male	Caudate
ENSG00000260244.1	ENSG00000260244.1		ENSG00000260244	chr4	0.188647259866526	3.91888739517752	0.0020093229703458	gene	Male	Caudate
ENSG00000183715.13	ENSG00000183715.13	OPCML	ENSG00000183715	chr11	0.13017946861243	3.9173471541341	0.0020152523126968	gene	Male	Caudate
ENSG00000280422.1	ENSG00000280422.1		ENSG00000280422	chr3	0.221364234748095	3.9155389158951	0.0020264491715802	gene	Male	Caudate
ENSG00000165417.11	ENSG00000165417.11	GTF2A1	ENSG00000165417	chr14	0.0796047230596941	3.91448819614667	0.0020316754801582	gene	Male	Caudate
ENSG00000003249.13	ENSG00000003249.13	DBNDD1	ENSG00000003249	chr16	-0.130675643092278	-3.9140203161893	0.0020338372463062	gene	Male	Caudate
ENSG00000046604.12	ENSG00000046604.12	DSG2	ENSG00000046604	chr18	0.366411323889516	3.91122703759738	0.002053035566736	gene	Male	Caudate
ENSG00000205356.9	ENSG00000205356.9	TECPR1	ENSG00000205356	chr7	-0.0798370495704273	-3.907009592537	0.0020823825098062	gene	Male	Caudate
ENSG00000053371.12	ENSG00000053371.12	AKR7A2	ENSG00000053371	chr1	-0.103977786924715	-3.90276729603124	0.0021091178057822	gene	Male	Caudate
ENSG00000188313.12	ENSG00000188313.12	PLSCR1	ENSG00000188313	chr3	0.269780113940993	3.90184638819367	0.0021134957170638	gene	Male	Caudate
ENSG00000266897.1	ENSG00000266897.1		ENSG00000266897	chr19	-0.359388984653416	-3.89792043199086	0.0021379969313274	gene	Male	Caudate
ENSG00000138674.16	ENSG00000138674.16	SEC31A	ENSG00000138674	chr4	0.0505579131361855	3.89726453243219	0.0021418513343642	gene	Male	Caudate
ENSG00000173581.7	ENSG00000173581.7	CCDC106	ENSG00000173581	chr19	-0.102370070238484	-3.89532150733511	0.0021516270431216	gene	Male	Caudate
ENSG00000145730.20	ENSG00000145730.20	PAM	ENSG00000145730	chr5	0.11709759366678	3.89244024259211	0.0021661183343872	gene	Male	Caudate
ENSG00000102471.13	ENSG00000102471.13	NDFIP2	ENSG00000102471	chr13	0.120563729225211	3.89077911107843	0.0021736499810002	gene	Male	Caudate
ENSG00000198176.12	ENSG00000198176.12	TFDP1	ENSG00000198176	chr13	-0.0695287432023229	-3.88784383811169	0.0021937086443827	gene	Male	Caudate
ENSG00000124104.18	ENSG00000124104.18	SNX21	ENSG00000124104	chr20	-0.076702928807185	-3.88695230879671	0.0021980493829391	gene	Male	Caudate
ENSG00000274400.1	ENSG00000274400.1		ENSG00000274400	chr18	0.188958605096562	3.88640651002283	0.0022010810598323	gene	Male	Caudate
ENSG00000148572.15	ENSG00000148572.15	NRBF2	ENSG00000148572	chr10	0.080037926424625	3.88348246392276	0.0022236720378409	gene	Male	Caudate
ENSG00000201143.1	ENSG00000201143.1	SNORD115-42	ENSG00000201143	chr15	0.252197327660944	3.88265206308113	0.0022284811524039	gene	Male	Caudate
ENSG00000159761.14	ENSG00000159761.14	C16orf86	ENSG00000159761	chr16	-0.151555031932864	-3.88232236512042	0.0022296811791167	gene	Male	Caudate
ENSG00000180667.10	ENSG00000180667.10	YOD1	ENSG00000180667	chr1	0.104032228215543	3.87275903317081	0.0023049243944728	gene	Male	Caudate
ENSG00000137845.14	ENSG00000137845.14	ADAM10	ENSG00000137845	chr15	0.0676196038654444	3.87244261722385	0.0023049243944728	gene	Male	Caudate
ENSG00000274667.1	ENSG00000274667.1		ENSG00000274667	chr15	0.250080305554359	3.87004907193224	0.002319566557615	gene	Male	Caudate
ENSG00000197044.10	ENSG00000197044.10	ZNF441	ENSG00000197044	chr19	0.110349903991534	3.86902652984665	0.0023219347708997	gene	Male	Caudate
ENSG00000039523.18	ENSG00000039523.18	FAM65A	ENSG00000039523	chr16	-0.103802580518268	-3.86880930231989	0.0023221841445732	gene	Male	Caudate
ENSG00000249740.2	ENSG00000249740.2	OSMR-AS1	ENSG00000249740	chr5	0.453922697217664	3.86713539496666	0.002330604139039	gene	Male	Caudate
ENSG00000118985.15	ENSG00000118985.15	ELL2	ENSG00000118985	chr5	0.140115225744237	3.8655589291886	0.0023395970374952	gene	Male	Caudate
ENSG00000155886.11	ENSG00000155886.11	SLC24A2	ENSG00000155886	chr9	0.140896984777655	3.86431062260202	0.002347509164243	gene	Male	Caudate
ENSG00000172260.14	ENSG00000172260.14	NEGR1	ENSG00000172260	chr1	0.121571390230507	3.86408941080939	0.0023478082125345	gene	Male	Caudate
ENSG00000145335.15	ENSG00000145335.15	SNCA	ENSG00000145335	chr4	0.123861543918859	3.85694791031008	0.0023996228080163	gene	Male	Caudate
ENSG00000131061.13	ENSG00000131061.13	ZNF341	ENSG00000131061	chr20	-0.0994222046473258	-3.85669451772211	0.0024002356046774	gene	Male	Caudate
ENSG00000148704.12	ENSG00000148704.12	VAX1	ENSG00000148704	chr10	0.247187795571627	3.85602526668656	0.0024047146651116	gene	Male	Caudate
ENSG00000182220.14	ENSG00000182220.14	ATP6AP2	ENSG00000182220	chrX	0.0774286002489436	3.8535802725755	0.0024205467601196	gene	Male	Caudate
ENSG00000159409.14	ENSG00000159409.14	CELF3	ENSG00000159409	chr1	-0.114075279621202	-3.85246619335584	0.0024274877358329	gene	Male	Caudate
ENSG00000122042.9	ENSG00000122042.9	UBL3	ENSG00000122042	chr13	0.0910568086583865	3.85188908941013	0.0024311551880057	gene	Male	Caudate
ENSG00000138398.15	ENSG00000138398.15	PPIG	ENSG00000138398	chr2	0.0634551437051488	3.85166579704042	0.002431502149084	gene	Male	Caudate
ENSG00000267160.1	ENSG00000267160.1		ENSG00000267160	chr17	0.166759110835878	3.84877188607915	0.0024500191365058	gene	Male	Caudate
ENSG00000091140.12	ENSG00000091140.12	DLD	ENSG00000091140	chr7	0.0688537391567871	3.84573708352256	0.0024768403703425	gene	Male	Caudate
ENSG00000167671.11	ENSG00000167671.11	UBXN6	ENSG00000167671	chr19	-0.0961284662760746	-3.84511641044669	0.0024795039752399	gene	Male	Caudate
ENSG00000107651.12	ENSG00000107651.12	SEC23IP	ENSG00000107651	chr10	0.0557609769859698	3.84426741298131	0.0024840842229496	gene	Male	Caudate
ENSG00000008735.13	ENSG00000008735.13	MAPK8IP2	ENSG00000008735	chr22	-0.0792247299416851	-3.84237004674011	0.0024987611934028	gene	Male	Caudate
ENSG00000244187.7	ENSG00000244187.7	TMEM141	ENSG00000244187	chr9	-0.120151625936873	-3.84079414583418	0.0025086213260186	gene	Male	Caudate
ENSG00000198919.12	ENSG00000198919.12	DZIP3	ENSG00000198919	chr3	0.0656710891042504	3.83874439131833	0.0025177625449899	gene	Male	Caudate
ENSG00000168952.15	ENSG00000168952.15	STXBP6	ENSG00000168952	chr14	0.0975466018341952	3.83594882306582	0.0025414240981979	gene	Male	Caudate
ENSG00000198729.4	ENSG00000198729.4	PPP1R14C	ENSG00000198729	chr6	0.123722427356999	3.8324523319348	0.0025704103317485	gene	Male	Caudate
ENSG00000167004.12	ENSG00000167004.12	PDIA3	ENSG00000167004	chr15	0.108320938827243	3.82690205309657	0.0026150274535876	gene	Male	Caudate
ENSG00000181458.10	ENSG00000181458.10	TMEM45A	ENSG00000181458	chr3	0.147132365559849	3.82513312025763	0.0026252462754251	gene	Male	Caudate
ENSG00000121578.12	ENSG00000121578.12	B4GALT4	ENSG00000121578	chr3	0.0886251666741754	3.82239052699865	0.0026474830100936	gene	Male	Caudate
ENSG00000011295.15	ENSG00000011295.15	TTC19	ENSG00000011295	chr17	0.0761094820899853	3.82147881602695	0.0026527443206965	gene	Male	Caudate
ENSG00000211850.1	ENSG00000211850.1	TRAJ39	ENSG00000211850	chr14	0.409034893337816	3.82132720156778	0.0026527443206965	gene	Male	Caudate
ENSG00000133943.20	ENSG00000133943.20	C14orf159	ENSG00000133943	chr14	-0.0620835460697112	-3.81892950871983	0.0026735405949234	gene	Male	Caudate
ENSG00000274340.1	ENSG00000274340.1		ENSG00000274340	chr15	0.276345216967157	3.81674097336341	0.0026923315173283	gene	Male	Caudate
ENSG00000159842.14	ENSG00000159842.14	ABR	ENSG00000159842	chr17	-0.0734944416161607	-3.8157257520791	0.0027009554844853	gene	Male	Caudate
ENSG00000099860.8	ENSG00000099860.8	GADD45B	ENSG00000099860	chr19	0.48165677654282	3.81351672015598	0.0027220385552217	gene	Male	Caudate
ENSG00000167862.9	ENSG00000167862.9	MRPL58	ENSG00000167862	chr17	-0.10375894857375	-3.81289960647931	0.0027265889174576	gene	Male	Caudate
ENSG00000073969.18	ENSG00000073969.18	NSF	ENSG00000073969	chr17	0.145695925881257	3.8089412135279	0.0027529477166698	gene	Male	Caudate
ENSG00000147408.14	ENSG00000147408.14	CSGALNACT1	ENSG00000147408	chr8	-0.139270954168343	-3.80814332765947	0.002759465329792	gene	Male	Caudate
ENSG00000163406.10	ENSG00000163406.10	SLC15A2	ENSG00000163406	chr3	-0.174603485118039	-3.80593564751928	0.0027790491922595	gene	Male	Caudate
ENSG00000167889.12	ENSG00000167889.12	MGAT5B	ENSG00000167889	chr17	-0.133656455711672	-3.80048261881948	0.0028298253017349	gene	Male	Caudate
ENSG00000075945.12	ENSG00000075945.12	KIFAP3	ENSG00000075945	chr1	0.0700774553525426	3.79598645665877	0.0028729419780693	gene	Male	Caudate
ENSG00000150403.17	ENSG00000150403.17	TMCO3	ENSG00000150403	chr13	-0.0723765488452791	-3.79089224056733	0.0029193438546119	gene	Male	Caudate
ENSG00000177565.16	ENSG00000177565.16	TBL1XR1	ENSG00000177565	chr3	0.066685456788504	3.79090645692766	0.0029193438546119	gene	Male	Caudate
ENSG00000103769.9	ENSG00000103769.9	RAB11A	ENSG00000103769	chr15	0.0596393500269333	3.78853479272043	0.0029427723574815	gene	Male	Caudate
ENSG00000236790.5	ENSG00000236790.5	LINC00299	ENSG00000236790	chr2	-0.18671718905553	-3.78842266084413	0.0029427723574815	gene	Male	Caudate
ENSG00000250615.1	ENSG00000250615.1		ENSG00000250615	chr5	0.2729694965746	3.78528564264687	0.0029682188318691	gene	Male	Caudate
ENSG00000139505.11	ENSG00000139505.11	MTMR6	ENSG00000139505	chr13	0.0826717993022802	3.78201561138162	0.0029944864244247	gene	Male	Caudate
ENSG00000274353.1	ENSG00000274353.1		ENSG00000274353	chr2	-0.224467925859081	-3.78147972541754	0.0029952519879543	gene	Male	Caudate
ENSG00000164542.12	ENSG00000164542.12	KIAA0895	ENSG00000164542	chr7	0.0838686597722474	3.78075519312667	0.0029974357564814	gene	Male	Caudate
ENSG00000168913.6	ENSG00000168913.6	ENHO	ENSG00000168913	chr9	-0.200256267275988	-3.77681110654011	0.0030284426886915	gene	Male	Caudate
ENSG00000141577.13	ENSG00000141577.13	CEP131	ENSG00000141577	chr17	-0.126173279931321	-3.77583774435675	0.0030354835096579	gene	Male	Caudate
ENSG00000170348.8	ENSG00000170348.8	TMED10	ENSG00000170348	chr14	0.0800509610618024	3.77567060161534	0.0030354835096579	gene	Male	Caudate
ENSG00000267313.7	ENSG00000267313.7		ENSG00000267313	chr18	-0.608024648707863	-3.77525363903175	0.0030382613163187	gene	Male	Caudate
ENSG00000139734.17	ENSG00000139734.17	DIAPH3	ENSG00000139734	chr13	-0.241846332059226	-3.77164689318163	0.00307196726572	gene	Male	Caudate
ENSG00000122257.18	ENSG00000122257.18	RBBP6	ENSG00000122257	chr16	0.0746681446837991	3.76921251274692	0.0030955695604334	gene	Male	Caudate
ENSG00000270001.1	ENSG00000270001.1		ENSG00000270001	chr20	-0.280323765622474	-3.76864605900833	0.0030988973431017	gene	Male	Caudate
ENSG00000119318.12	ENSG00000119318.12	RAD23B	ENSG00000119318	chr9	0.0539755316188579	3.76812388197675	0.0031029781789984	gene	Male	Caudate
ENSG00000166707.10	ENSG00000166707.10	ZCCHC18	ENSG00000166707	chrX	-0.1530485190568	-3.76791159961873	0.003103410579844	gene	Male	Caudate
ENSG00000002330.13	ENSG00000002330.13	BAD	ENSG00000002330	chr11	-0.120600325672235	-3.76528964708681	0.0031282028592389	gene	Male	Caudate
ENSG00000206688.1	ENSG00000206688.1	SNORD116-18	ENSG00000206688	chr15	0.175059039498492	3.76330965603631	0.0031497009825809	gene	Male	Caudate
ENSG00000112305.14	ENSG00000112305.14	SMAP1	ENSG00000112305	chr6	0.0511866738618418	3.76258307955233	0.0031550208034502	gene	Male	Caudate
ENSG00000170340.10	ENSG00000170340.10	B3GNT2	ENSG00000170340	chr2	0.136111043513382	3.76054592142344	0.0031723466209058	gene	Male	Caudate
ENSG00000072041.16	ENSG00000072041.16	SLC6A15	ENSG00000072041	chr12	0.155453230111468	3.75772622552813	0.0032021935638983	gene	Male	Caudate
ENSG00000105063.18	ENSG00000105063.18	PPP6R1	ENSG00000105063	chr19	-0.090620573872984	-3.75261507078002	0.0032561700629031	gene	Male	Caudate
ENSG00000112787.12	ENSG00000112787.12	FBRSL1	ENSG00000112787	chr12	-0.107398130586547	-3.75048259918711	0.0032760694883708	gene	Male	Caudate
ENSG00000083097.14	ENSG00000083097.14	DOPEY1	ENSG00000083097	chr6	0.0660793561373795	3.74907859529422	0.0032805512322386	gene	Male	Caudate
ENSG00000151692.14	ENSG00000151692.14	RNF144A	ENSG00000151692	chr2	0.0750636394329124	3.74919834356621	0.0032805512322386	gene	Male	Caudate
ENSG00000142892.14	ENSG00000142892.14	PIGK	ENSG00000142892	chr1	0.0806232265160239	3.74714517595158	0.0032920275219169	gene	Male	Caudate
ENSG00000164967.9	ENSG00000164967.9	RPP25L	ENSG00000164967	chr9	-0.0941767803073348	-3.74711630066602	0.0032920275219169	gene	Male	Caudate
ENSG00000104835.14	ENSG00000104835.14	SARS2	ENSG00000104835	chr19	-0.129322465345294	-3.74577513554039	0.0033022872546393	gene	Male	Caudate
ENSG00000025796.13	ENSG00000025796.13	SEC63	ENSG00000025796	chr6	0.070624557218754	3.74385168279698	0.0033198839053154	gene	Male	Caudate
ENSG00000227906.7	ENSG00000227906.7	SNAP25-AS1	ENSG00000227906	chr20	0.12524782704827	3.74233468358512	0.0033367933163826	gene	Male	Caudate
ENSG00000158301.18	ENSG00000158301.18	GPRASP2	ENSG00000158301	chrX	0.0952354958940329	3.74066486373099	0.0033530862432423	gene	Male	Caudate
ENSG00000173889.15	ENSG00000173889.15	PHC3	ENSG00000173889	chr3	0.0594216796284285	3.73997053323706	0.0033558014772481	gene	Male	Caudate
ENSG00000278291.1	ENSG00000278291.1		ENSG00000278291	chr13	-0.119546242710324	-3.73955342316977	0.0033589118978425	gene	Male	Caudate
ENSG00000171703.16	ENSG00000171703.16	TCEA2	ENSG00000171703	chr20	-0.0721400507350748	-3.73367411560589	0.0034099418074255	gene	Male	Caudate
ENSG00000065183.15	ENSG00000065183.15	WDR3	ENSG00000065183	chr1	0.0690634740269345	3.72890357383658	0.0034584481352556	gene	Male	Caudate
ENSG00000102030.15	ENSG00000102030.15	NAA10	ENSG00000102030	chrX	-0.0907579914702374	-3.72895505743144	0.0034584481352556	gene	Male	Caudate
ENSG00000139116.18	ENSG00000139116.18	KIF21A	ENSG00000139116	chr12	0.0613175764856343	3.72650028717515	0.0034854212403834	gene	Male	Caudate
ENSG00000272449.1	ENSG00000272449.1		ENSG00000272449	chr1	-0.294977365951551	-3.72575909316691	0.0034929237164505	gene	Male	Caudate
ENSG00000127585.11	ENSG00000127585.11	FBXL16	ENSG00000127585	chr16	-0.173976379435785	-3.72511525365077	0.0034991598856086	gene	Male	Caudate
ENSG00000113163.15	ENSG00000113163.15	COL4A3BP	ENSG00000113163	chr5	0.0681216313363854	3.72441077617857	0.0035039684904437	gene	Male	Caudate
ENSG00000277728.1	ENSG00000277728.1		ENSG00000277728	chr17	0.299425327934539	3.71784332636067	0.0035756000148231	gene	Male	Caudate
ENSG00000188177.13	ENSG00000188177.13	ZC3H6	ENSG00000188177	chr2	0.0684183409278855	3.71667044858461	0.0035845559417325	gene	Male	Caudate
ENSG00000132881.11	ENSG00000132881.11	RSG1	ENSG00000132881	chr1	-0.121025701550505	-3.71363527939604	0.0036164720591468	gene	Male	Caudate
ENSG00000225830.11	ENSG00000225830.11	ERCC6	ENSG00000225830	chr10	0.0659889057518338	3.71224200960278	0.0036331372471576	gene	Male	Caudate
ENSG00000119707.13	ENSG00000119707.13	RBM25	ENSG00000119707	chr14	0.0704483910873853	3.71093845301724	0.0036463416741109	gene	Male	Caudate
ENSG00000213762.11	ENSG00000213762.11	ZNF134	ENSG00000213762	chr19	0.0523661596958538	3.70921285425963	0.0036630820979398	gene	Male	Caudate
ENSG00000075043.18	ENSG00000075043.18	KCNQ2	ENSG00000075043	chr20	-0.126090858171926	-3.70820091878273	0.003674694151179	gene	Male	Caudate
ENSG00000102038.15	ENSG00000102038.15	SMARCA1	ENSG00000102038	chrX	0.0646311477611882	3.70683358419618	0.0036912566522735	gene	Male	Caudate
ENSG00000100241.20	ENSG00000100241.20	SBF1	ENSG00000100241	chr22	-0.0933725232793592	-3.70524739897794	0.003708598365858	gene	Male	Caudate
ENSG00000096063.15	ENSG00000096063.15	SRPK1	ENSG00000096063	chr6	0.0878648257307492	3.70202286847587	0.0037489569520316	gene	Male	Caudate
ENSG00000144040.12	ENSG00000144040.12	SFXN5	ENSG00000144040	chr2	-0.149039479633252	-3.7021727378937	0.0037489569520316	gene	Male	Caudate
ENSG00000111596.11	ENSG00000111596.11	CNOT2	ENSG00000111596	chr12	0.0543798079684154	3.70112440758874	0.0037592306346742	gene	Male	Caudate
ENSG00000133059.16	ENSG00000133059.16	DSTYK	ENSG00000133059	chr1	0.056012549715245	3.70089795775552	0.0037593227471092	gene	Male	Caudate
ENSG00000144357.16	ENSG00000144357.16	UBR3	ENSG00000144357	chr2	0.0642345093748673	3.70056900956847	0.0037593227471092	gene	Male	Caudate
ENSG00000139910.19	ENSG00000139910.19	NOVA1	ENSG00000139910	chr14	0.081072943619376	3.70029735103332	0.0037593227471092	gene	Male	Caudate
ENSG00000090447.11	ENSG00000090447.11	TFAP4	ENSG00000090447	chr16	-0.111852918500607	-3.70028774558561	0.0037593227471092	gene	Male	Caudate
ENSG00000077458.12	ENSG00000077458.12	FAM76B	ENSG00000077458	chr11	0.0868775780047715	3.70028087520716	0.0037593227471092	gene	Male	Caudate
ENSG00000055130.15	ENSG00000055130.15	CUL1	ENSG00000055130	chr7	0.0529252323094241	3.69962044500137	0.0037639178523054	gene	Male	Caudate
ENSG00000123329.17	ENSG00000123329.17	ARHGAP9	ENSG00000123329	chr12	-0.175617909981146	-3.69741417864546	0.0037856600961534	gene	Male	Caudate
ENSG00000233932.4	ENSG00000233932.4	CTXN2	ENSG00000233932	chr15	0.155274682177985	3.69752909918811	0.0037856600961534	gene	Male	Caudate
ENSG00000133858.15	ENSG00000133858.15	ZFC3H1	ENSG00000133858	chr12	0.0562773723079327	3.69667058450141	0.0037914787699533	gene	Male	Caudate
ENSG00000170175.10	ENSG00000170175.10	CHRNB1	ENSG00000170175	chr17	-0.108868437026396	-3.69462827928812	0.0038117958524798	gene	Male	Caudate
ENSG00000163794.6	ENSG00000163794.6	UCN	ENSG00000163794	chr2	-0.169066156162176	-3.6943958001925	0.0038120052876108	gene	Male	Caudate
ENSG00000136153.19	ENSG00000136153.19	LMO7	ENSG00000136153	chr13	0.106143615001732	3.69218190599993	0.0038365400854657	gene	Male	Caudate
ENSG00000200503.1	ENSG00000200503.1	SNORD115-5	ENSG00000200503	chr15	0.455483228323181	3.69181185525805	0.0038394706449688	gene	Male	Caudate
ENSG00000167716.18	ENSG00000167716.18	WDR81	ENSG00000167716	chr17	-0.100812562077128	-3.68948915603993	0.0038658100773265	gene	Male	Caudate
ENSG00000261167.1	ENSG00000261167.1		ENSG00000261167	chr3	0.122843038858835	3.68805491300566	0.0038841143316424	gene	Male	Caudate
ENSG00000174437.16	ENSG00000174437.16	ATP2A2	ENSG00000174437	chr12	0.0988944988324652	3.68279497571244	0.0039458116642329	gene	Male	Caudate
ENSG00000116138.12	ENSG00000116138.12	DNAJC16	ENSG00000116138	chr1	0.0567788354634251	3.68247722579036	0.0039458318054238	gene	Male	Caudate
ENSG00000100344.10	ENSG00000100344.10	PNPLA3	ENSG00000100344	chr22	0.197791375087732	3.68029483196771	0.0039736680824869	gene	Male	Caudate
ENSG00000206535.7	ENSG00000206535.7	LNP1	ENSG00000206535	chr3	0.115432253140723	3.67947424101516	0.0039809535174966	gene	Male	Caudate
ENSG00000214022.11	ENSG00000214022.11	REPIN1	ENSG00000214022	chr7	-0.0752661355053284	-3.67819020602818	0.0039927045696298	gene	Male	Caudate
ENSG00000187051.8	ENSG00000187051.8	RPS19BP1	ENSG00000187051	chr22	-0.093162146108613	-3.67668624984495	0.0040090820880126	gene	Male	Caudate
ENSG00000113532.12	ENSG00000113532.12	ST8SIA4	ENSG00000113532	chr5	0.148077878248379	3.67388956121201	0.0040423287439319	gene	Male	Caudate
ENSG00000116285.12	ENSG00000116285.12	ERRFI1	ENSG00000116285	chr1	0.112968320450627	3.67206423055493	0.0040576707110266	gene	Male	Caudate
ENSG00000185477.4	ENSG00000185477.4	GPRIN3	ENSG00000185477	chr4	0.16077112697237	3.67197898056297	0.0040576707110266	gene	Male	Caudate
ENSG00000102710.19	ENSG00000102710.19	SUPT20H	ENSG00000102710	chr13	0.0616215194596324	3.67190008900417	0.0040576707110266	gene	Male	Caudate
ENSG00000103363.14	ENSG00000103363.14	TCEB2	ENSG00000103363	chr16	-0.0835836665698432	-3.67189057170425	0.0040576707110266	gene	Male	Caudate
ENSG00000118620.12	ENSG00000118620.12	ZNF430	ENSG00000118620	chr19	0.0677185851515244	3.67171400131867	0.0040578722663038	gene	Male	Caudate
ENSG00000254815.5	ENSG00000254815.5		ENSG00000254815	chr11	-0.332968854705558	-3.67077916243913	0.0040695397640459	gene	Male	Caudate
ENSG00000127074.14	ENSG00000127074.14	RGS13	ENSG00000127074	chr1	-0.487711209309267	-3.66895825495379	0.0040922291693217	gene	Male	Caudate
ENSG00000218052.5	ENSG00000218052.5	ADAMTS7P4	ENSG00000218052	chr15	-0.371282372849162	-3.66838984417186	0.004098403923447	gene	Male	Caudate
ENSG00000232040.2	ENSG00000232040.2	ZBED9	ENSG00000232040	chr6	0.114325644117604	3.66187517570216	0.0041861440359793	gene	Male	Caudate
ENSG00000247240.7	ENSG00000247240.7	UBL7-AS1	ENSG00000247240	chr15	-0.1627343004638	-3.65945103121261	0.004216345218881	gene	Male	Caudate
ENSG00000267322.2	ENSG00000267322.2	SNHG22	ENSG00000267322	chr18	0.182154138595557	3.65717878480286	0.0042392647038401	gene	Male	Caudate
ENSG00000171051.8	ENSG00000171051.8	FPR1	ENSG00000171051	chr19	0.532001268758005	3.65619212533031	0.004249698512934	gene	Male	Caudate
ENSG00000119333.11	ENSG00000119333.11	WDR34	ENSG00000119333	chr9	-0.108817848928915	-3.65556590111406	0.0042570233494347	gene	Male	Caudate
ENSG00000226287.8	ENSG00000226287.8	TMEM191A	ENSG00000226287	chr22	-0.154867838803639	-3.65072286433398	0.0043211595199401	gene	Male	Caudate
ENSG00000189334.8	ENSG00000189334.8	S100A14	ENSG00000189334	chr1	-0.353567875277439	-3.65039741668941	0.0043223640092212	gene	Male	Caudate
ENSG00000089737.15	ENSG00000089737.15	DDX24	ENSG00000089737	chr14	0.0878818865944624	3.65032486652861	0.0043223640092212	gene	Male	Caudate
ENSG00000139970.16	ENSG00000139970.16	RTN1	ENSG00000139970	chr14	0.106226645305916	3.65003330297389	0.0043244507473044	gene	Male	Caudate
ENSG00000253731.2	ENSG00000253731.2	PCDHGA6	ENSG00000253731	chr5	0.126821318621415	3.64943652102355	0.0043302423412797	gene	Male	Caudate
ENSG00000124198.8	ENSG00000124198.8	ARFGEF2	ENSG00000124198	chr20	0.0560126110943488	3.64845445830046	0.0043368610925107	gene	Male	Caudate
ENSG00000176102.11	ENSG00000176102.11	CSTF3	ENSG00000176102	chr11	0.0771966617300578	3.64863928567573	0.0043368610925107	gene	Male	Caudate
ENSG00000120915.13	ENSG00000120915.13	EPHX2	ENSG00000120915	chr8	-0.122492491783807	-3.64859300129267	0.0043368610925107	gene	Male	Caudate
ENSG00000165389.6	ENSG00000165389.6	SPTSSA	ENSG00000165389	chr14	0.13625298815093	3.64675164022295	0.004353916826257	gene	Male	Caudate
ENSG00000168393.12	ENSG00000168393.12	DTYMK	ENSG00000168393	chr2	-0.0952393948136294	-3.64489580114318	0.004373529270638	gene	Male	Caudate
ENSG00000131828.13	ENSG00000131828.13	PDHA1	ENSG00000131828	chrX	0.0639322777179264	3.64389335902485	0.0043871776202715	gene	Male	Caudate
ENSG00000156642.16	ENSG00000156642.16	NPTN	ENSG00000156642	chr15	0.115128534315807	3.6424091051895	0.0044035026884897	gene	Male	Caudate
ENSG00000178568.14	ENSG00000178568.14	ERBB4	ENSG00000178568	chr2	0.0729092985243537	3.64118178189017	0.0044183056586398	gene	Male	Caudate
ENSG00000101349.16	ENSG00000101349.16	PAK5	ENSG00000101349	chr20	0.0915989462817277	3.6380788738662	0.0044552837179934	gene	Male	Caudate
ENSG00000158769.17	ENSG00000158769.17	F11R	ENSG00000158769	chr1	0.201560975502398	3.63796943336393	0.0044552837179934	gene	Male	Caudate
ENSG00000166405.14	ENSG00000166405.14	RIC3	ENSG00000166405	chr11	0.0511339625372697	3.63745281681944	0.0044585480660432	gene	Male	Caudate
ENSG00000151229.12	ENSG00000151229.12	SLC2A13	ENSG00000151229	chr12	0.108226380164701	3.63640928143471	0.004473135421506	gene	Male	Caudate
ENSG00000106799.12	ENSG00000106799.12	TGFBR1	ENSG00000106799	chr9	0.159322121277698	3.6359661691089	0.0044777202794039	gene	Male	Caudate
ENSG00000059804.15	ENSG00000059804.15	SLC2A3	ENSG00000059804	chr12	0.23287224491468	3.63581395602113	0.0044777202794039	gene	Male	Caudate
ENSG00000148384.12	ENSG00000148384.12	INPP5E	ENSG00000148384	chr9	-0.0881808873661468	-3.63414862208556	0.0045000532535068	gene	Male	Caudate
ENSG00000165288.10	ENSG00000165288.10	BRWD3	ENSG00000165288	chrX	0.0622224958598059	3.6326800730458	0.0045218573155711	gene	Male	Caudate
ENSG00000138385.15	ENSG00000138385.15	SSB	ENSG00000138385	chr2	0.0646612111279066	3.62904221997531	0.0045668926988632	gene	Male	Caudate
ENSG00000132466.17	ENSG00000132466.17	ANKRD17	ENSG00000132466	chr4	0.0488894346851352	3.62911928556029	0.0045668926988632	gene	Male	Caudate
ENSG00000234913.1	ENSG00000234913.1		ENSG00000234913	chr22	-0.179709627392458	-3.62461941434285	0.004628430247678	gene	Male	Caudate
ENSG00000256463.8	ENSG00000256463.8	SALL3	ENSG00000256463	chr18	-0.163597437517989	-3.62220322010641	0.0046643654208237	gene	Male	Caudate
ENSG00000137825.10	ENSG00000137825.10	ITPKA	ENSG00000137825	chr15	-0.142451343446383	-3.62178917751103	0.0046687669788236	gene	Male	Caudate
ENSG00000000971.15	ENSG00000000971.15	CFH	ENSG00000000971	chr1	0.265550401879173	3.62118112535454	0.0046765116539295	gene	Male	Caudate
ENSG00000131375.9	ENSG00000131375.9	CAPN7	ENSG00000131375	chr3	0.0562731892583951	3.61898632058664	0.004708964895792	gene	Male	Caudate
ENSG00000205279.8	ENSG00000205279.8	CTXN3	ENSG00000205279	chr5	0.377090344454263	3.61763883881888	0.0047241451116558	gene	Male	Caudate
ENSG00000138071.13	ENSG00000138071.13	ACTR2	ENSG00000138071	chr2	0.0952525769533148	3.61644411852502	0.0047404445364537	gene	Male	Caudate
ENSG00000275106.1	ENSG00000275106.1		ENSG00000275106	chr7	0.340419709926904	3.61289798410821	0.0047960852734608	gene	Male	Caudate
ENSG00000279138.1	ENSG00000279138.1		ENSG00000279138	chr8	0.1545333009794	3.60909907856953	0.0048466708770485	gene	Male	Caudate
ENSG00000036257.12	ENSG00000036257.12	CUL3	ENSG00000036257	chr2	0.0541159257318153	3.60790911440161	0.0048594962884921	gene	Male	Caudate
ENSG00000050628.20	ENSG00000050628.20	PTGER3	ENSG00000050628	chr1	0.540430450548669	3.60582340041928	0.0048884012035433	gene	Male	Caudate
ENSG00000119787.13	ENSG00000119787.13	ATL2	ENSG00000119787	chr2	0.0777105615165972	3.60431145577157	0.0049099515631581	gene	Male	Caudate
ENSG00000159086.14	ENSG00000159086.14	PAXBP1	ENSG00000159086	chr21	0.0667340795408259	3.59800061584252	0.0050104664055272	gene	Male	Caudate
ENSG00000141552.17	ENSG00000141552.17	ANAPC11	ENSG00000141552	chr17	-0.0799630296927119	-3.59731036700897	0.0050202782906036	gene	Male	Caudate
ENSG00000117523.15	ENSG00000117523.15	PRRC2C	ENSG00000117523	chr1	0.0679101544894935	3.59389868806158	0.0050688884944367	gene	Male	Caudate
ENSG00000179387.9	ENSG00000179387.9	ELMOD2	ENSG00000179387	chr4	0.0807106982548224	3.59343958053734	0.0050745207685649	gene	Male	Caudate
ENSG00000108946.14	ENSG00000108946.14	PRKAR1A	ENSG00000108946	chr17	0.0576102976143447	3.58916518796639	0.0051369189645228	gene	Male	Caudate
ENSG00000169760.17	ENSG00000169760.17	NLGN1	ENSG00000169760	chr3	0.0766166282795979	3.58493514670981	0.0051904287116977	gene	Male	Caudate
ENSG00000168374.10	ENSG00000168374.10	ARF4	ENSG00000168374	chr3	0.0609270633647599	3.5833541723504	0.0052104699681252	gene	Male	Caudate
ENSG00000077348.8	ENSG00000077348.8	EXOSC5	ENSG00000077348	chr19	-0.092649403863773	-3.58331493206938	0.0052104699681252	gene	Male	Caudate
ENSG00000155970.11	ENSG00000155970.11	MICU3	ENSG00000155970	chr8	0.115779766548677	3.58326215497027	0.0052104699681252	gene	Male	Caudate
ENSG00000167987.10	ENSG00000167987.10	VPS37C	ENSG00000167987	chr11	-0.0727717960255058	-3.58152197646852	0.0052377674671424	gene	Male	Caudate
ENSG00000187994.13	ENSG00000187994.13	RINL	ENSG00000187994	chr19	-0.0971070542260235	-3.58036304244166	0.0052570033240817	gene	Male	Caudate
ENSG00000105376.4	ENSG00000105376.4	ICAM5	ENSG00000105376	chr19	-0.132514566253041	-3.5796404513019	0.0052649604475548	gene	Male	Caudate
ENSG00000160877.5	ENSG00000160877.5	NACC1	ENSG00000160877	chr19	-0.0947877660820875	-3.57930635901211	0.0052684225261883	gene	Male	Caudate
ENSG00000170144.19	ENSG00000170144.19	HNRNPA3	ENSG00000170144	chr2	0.0733833609086951	3.57759918333911	0.0052938812846986	gene	Male	Caudate
ENSG00000095564.13	ENSG00000095564.13	BTAF1	ENSG00000095564	chr10	0.0624192751469566	3.57735695648974	0.0052941230736902	gene	Male	Caudate
ENSG00000157303.10	ENSG00000157303.10	SUSD3	ENSG00000157303	chr9	-0.342139366184468	-3.57647252066262	0.005304595736316	gene	Male	Caudate
ENSG00000157240.3	ENSG00000157240.3	FZD1	ENSG00000157240	chr7	-0.114406779393977	-3.57579859429379	0.0053053188331558	gene	Male	Caudate
ENSG00000126461.14	ENSG00000126461.14	SCAF1	ENSG00000126461	chr19	-0.0978956212518448	-3.57563859933466	0.0053053188331558	gene	Male	Caudate
ENSG00000188419.13	ENSG00000188419.13	CHM	ENSG00000188419	chrX	0.0647103359799745	3.57562189142436	0.0053053188331558	gene	Male	Caudate
ENSG00000065621.14	ENSG00000065621.14	GSTO2	ENSG00000065621	chr10	0.0934433231743451	3.57534594513558	0.0053063397577119	gene	Male	Caudate
ENSG00000076321.10	ENSG00000076321.10	KLHL20	ENSG00000076321	chr1	0.0539394751773055	3.57477832294291	0.0053143655080221	gene	Male	Caudate
ENSG00000105379.9	ENSG00000105379.9	ETFB	ENSG00000105379	chr19	-0.0756896647527242	-3.57406579356955	0.0053252136876504	gene	Male	Caudate
ENSG00000184408.9	ENSG00000184408.9	KCND2	ENSG00000184408	chr7	0.103827775135028	3.57171049127078	0.0053621364675007	gene	Male	Caudate
ENSG00000184545.10	ENSG00000184545.10	DUSP8	ENSG00000184545	chr11	-0.143375639627042	-3.57078190111198	0.0053773065525175	gene	Male	Caudate
ENSG00000169744.12	ENSG00000169744.12	LDB2	ENSG00000169744	chr4	0.0906642393280462	3.56985953308119	0.0053896826253471	gene	Male	Caudate
ENSG00000188785.11	ENSG00000188785.11	ZNF548	ENSG00000188785	chr19	0.0592717367111299	3.5685756167505	0.005408645742214	gene	Male	Caudate
ENSG00000145022.4	ENSG00000145022.4	TCTA	ENSG00000145022	chr3	-0.0678031103600592	-3.56620953305062	0.0054493562520815	gene	Male	Caudate
ENSG00000259446.5	ENSG00000259446.5		ENSG00000259446	chr15	0.339040940243402	3.56591572775317	0.005452165156911	gene	Male	Caudate
ENSG00000008086.11	ENSG00000008086.11	CDKL5	ENSG00000008086	chrX	0.0866365587112341	3.56459122692005	0.0054724303191818	gene	Male	Caudate
ENSG00000117222.13	ENSG00000117222.13	RBBP5	ENSG00000117222	chr1	0.07531460207346	3.56323159932669	0.0054904424983716	gene	Male	Caudate
ENSG00000189410.11	ENSG00000189410.11	SH2D5	ENSG00000189410	chr1	-0.108221371269135	-3.56286384789039	0.0054924239675943	gene	Male	Caudate
ENSG00000167291.15	ENSG00000167291.15	TBC1D16	ENSG00000167291	chr17	-0.0915370139931528	-3.56242137625166	0.0054924239675943	gene	Male	Caudate
ENSG00000067715.13	ENSG00000067715.13	SYT1	ENSG00000067715	chr12	0.141722690652887	3.56048128993607	0.0055198492778206	gene	Male	Caudate
ENSG00000179832.17	ENSG00000179832.17	MROH1	ENSG00000179832	chr8	-0.102012849093922	-3.55839258077535	0.0055510631005044	gene	Male	Caudate
ENSG00000119844.15	ENSG00000119844.15	AFTPH	ENSG00000119844	chr2	0.0530059971895534	3.5574992303458	0.0055629976820156	gene	Male	Caudate
ENSG00000079313.12	ENSG00000079313.12	REXO1	ENSG00000079313	chr19	-0.128588955323092	-3.55728971908239	0.0055641850374397	gene	Male	Caudate
ENSG00000182272.11	ENSG00000182272.11	B4GALNT4	ENSG00000182272	chr11	-0.127554405904822	-3.55709779856866	0.0055650188746132	gene	Male	Caudate
ENSG00000149488.12	ENSG00000149488.12	TMC2	ENSG00000149488	chr20	0.260085809892626	3.55551807799026	0.0055939489143582	gene	Male	Caudate
ENSG00000152061.23	ENSG00000152061.23	RABGAP1L	ENSG00000152061	chr1	0.0609879507572215	3.55531770745601	0.0055949605031616	gene	Male	Caudate
ENSG00000225689.1	ENSG00000225689.1		ENSG00000225689	chrX	-0.202478270186308	-3.55447288211255	0.0056029554363629	gene	Male	Caudate
ENSG00000181444.12	ENSG00000181444.12	ZNF467	ENSG00000181444	chr7	-0.187005182820014	-3.55317784072783	0.0056262623979824	gene	Male	Caudate
ENSG00000230104.1	ENSG00000230104.1		ENSG00000230104	chr2	0.285749040085287	3.55191487853736	0.0056459300248293	gene	Male	Caudate
ENSG00000184990.12	ENSG00000184990.12	SIVA1	ENSG00000184990	chr14	-0.119523217615488	-3.55104851003474	0.0056546181147762	gene	Male	Caudate
ENSG00000138138.13	ENSG00000138138.13	ATAD1	ENSG00000138138	chr10	0.0645920360929853	3.54527701423115	0.0057489056498078	gene	Male	Caudate
ENSG00000171951.4	ENSG00000171951.4	SCG2	ENSG00000171951	chr2	0.206251463238375	3.5453337554294	0.0057489056498078	gene	Male	Caudate
ENSG00000111837.11	ENSG00000111837.11	MAK	ENSG00000111837	chr6	0.26485197522204	3.54557503845533	0.0057489056498078	gene	Male	Caudate
ENSG00000089006.16	ENSG00000089006.16	SNX5	ENSG00000089006	chr20	-0.0769280404723008	-3.54488135729052	0.0057540314106554	gene	Male	Caudate
ENSG00000107643.15	ENSG00000107643.15	MAPK8	ENSG00000107643	chr10	0.0579170444867456	3.54142222926472	0.0058139151698405	gene	Male	Caudate
ENSG00000160539.4	ENSG00000160539.4	PLPP7	ENSG00000160539	chr9	-0.0928577378951967	-3.53773956223734	0.0058823052507806	gene	Male	Caudate
ENSG00000189079.15	ENSG00000189079.15	ARID2	ENSG00000189079	chr12	0.0486019327634103	3.53647631813039	0.0059016214063299	gene	Male	Caudate
ENSG00000142609.17	ENSG00000142609.17	CFAP74	ENSG00000142609	chr1	-0.141290793519394	-3.53538243963381	0.0059161296022667	gene	Male	Caudate
ENSG00000178982.9	ENSG00000178982.9	EIF3K	ENSG00000178982	chr19	-0.0566314860468734	-3.53525914316863	0.0059161296022667	gene	Male	Caudate
ENSG00000115286.19	ENSG00000115286.19	NDUFS7	ENSG00000115286	chr19	-0.116441420045587	-3.53478747263512	0.0059208110514262	gene	Male	Caudate
ENSG00000110148.9	ENSG00000110148.9	CCKBR	ENSG00000110148	chr11	0.181424609967934	3.53375355608359	0.0059388134043676	gene	Male	Caudate
ENSG00000118217.5	ENSG00000118217.5	ATF6	ENSG00000118217	chr1	0.0529342585707631	3.53342420125523	0.0059426934669025	gene	Male	Caudate
ENSG00000197165.10	ENSG00000197165.10	SULT1A2	ENSG00000197165	chr16	-0.283667063657594	-3.53037750391899	0.0060051693628894	gene	Male	Caudate
ENSG00000134013.15	ENSG00000134013.15	LOXL2	ENSG00000134013	chr8	0.176624603700149	3.52942971700966	0.0060192882284374	gene	Male	Caudate
ENSG00000271778.1	ENSG00000271778.1		ENSG00000271778	chr3	0.256769432864793	3.5284853653374	0.0060237146892748	gene	Male	Caudate
ENSG00000181004.9	ENSG00000181004.9	BBS12	ENSG00000181004	chr4	0.0902228366964981	3.52366124008972	0.0061228189497566	gene	Male	Caudate
ENSG00000153820.12	ENSG00000153820.12	SPHKAP	ENSG00000153820	chr2	0.21843619979118	3.52338251217545	0.0061257049853119	gene	Male	Caudate
ENSG00000149256.15	ENSG00000149256.15	TENM4	ENSG00000149256	chr11	0.0823493024016488	3.52314368576201	0.0061277131376501	gene	Male	Caudate
ENSG00000171456.16	ENSG00000171456.16	ASXL1	ENSG00000171456	chr20	0.048349914156468	3.52064663263037	0.00616618947034	gene	Male	Caudate
ENSG00000139133.6	ENSG00000139133.6	ALG10	ENSG00000139133	chr12	0.08600154033563	3.51693099854586	0.0062232049610209	gene	Male	Caudate
ENSG00000112559.13	ENSG00000112559.13	MDFI	ENSG00000112559	chr6	0.285267554900799	3.51626562970219	0.0062303525765653	gene	Male	Caudate
ENSG00000106105.13	ENSG00000106105.13	GARS	ENSG00000106105	chr7	0.0802000288102302	3.51625826735004	0.0062303525765653	gene	Male	Caudate
ENSG00000151135.9	ENSG00000151135.9	TMEM263	ENSG00000151135	chr12	0.0799350802986314	3.51511562945385	0.0062507430814287	gene	Male	Caudate
ENSG00000123933.15	ENSG00000123933.15	MXD4	ENSG00000123933	chr4	-0.105672751842602	-3.51062894974154	0.0063322866458802	gene	Male	Caudate
ENSG00000128607.13	ENSG00000128607.13	KLHDC10	ENSG00000128607	chr7	0.0457976072647463	3.50768250378128	0.0063794986142576	gene	Male	Caudate
ENSG00000136877.14	ENSG00000136877.14	FPGS	ENSG00000136877	chr9	-0.0848015410100491	-3.50568210409971	0.0064187233587785	gene	Male	Caudate
ENSG00000132017.10	ENSG00000132017.10	DCAF15	ENSG00000132017	chr19	-0.112262151932067	-3.50522364232402	0.0064259232638607	gene	Male	Caudate
ENSG00000144724.19	ENSG00000144724.19	PTPRG	ENSG00000144724	chr3	0.0712375356626261	3.50500250395209	0.0064276585687161	gene	Male	Caudate
ENSG00000104856.13	ENSG00000104856.13	RELB	ENSG00000104856	chr19	0.209555534984193	3.50274414300212	0.006466391967725	gene	Male	Caudate
ENSG00000135679.22	ENSG00000135679.22	MDM2	ENSG00000135679	chr12	0.050787877064474	3.50222172697476	0.0064737109419352	gene	Male	Caudate
ENSG00000127445.13	ENSG00000127445.13	PIN1	ENSG00000127445	chr19	-0.0873626741846197	-3.50213751072776	0.0064737109419352	gene	Male	Caudate
ENSG00000023330.14	ENSG00000023330.14	ALAS1	ENSG00000023330	chr3	0.0770279575567282	3.50114342834512	0.0064934304181438	gene	Male	Caudate
ENSG00000085721.12	ENSG00000085721.12	RRN3	ENSG00000085721	chr16	0.0678262573189535	3.49782478208294	0.00655741602529	gene	Male	Caudate
ENSG00000225663.7	ENSG00000225663.7	MCRIP1	ENSG00000225663	chr17	-0.0785040981319273	-3.49507867077391	0.0066092677169621	gene	Male	Caudate
ENSG00000273301.1	ENSG00000273301.1		ENSG00000273301	chr2	0.133650036374458	3.4950440483934	0.0066092677169621	gene	Male	Caudate
ENSG00000134440.11	ENSG00000134440.11	NARS	ENSG00000134440	chr18	0.0628043551420564	3.49340406160979	0.0066412700936268	gene	Male	Caudate
ENSG00000157542.9	ENSG00000157542.9	KCNJ6	ENSG00000157542	chr21	0.190723738384645	3.49256919373792	0.0066449834580132	gene	Male	Caudate
ENSG00000115183.13	ENSG00000115183.13	TANC1	ENSG00000115183	chr2	0.0743591576047141	3.49268084274582	0.0066449834580132	gene	Male	Caudate
ENSG00000125629.14	ENSG00000125629.14	INSIG2	ENSG00000125629	chr2	0.0835853302201185	3.49252406452508	0.0066449834580132	gene	Male	Caudate
ENSG00000212384.1	ENSG00000212384.1	SNORD113-2	ENSG00000212384	chr14	0.266253608175422	3.49280660323356	0.0066449834580132	gene	Male	Caudate
ENSG00000204116.11	ENSG00000204116.11	CHIC1	ENSG00000204116	chrX	0.0887697935483995	3.4920955301589	0.0066517359186522	gene	Male	Caudate
ENSG00000102078.15	ENSG00000102078.15	SLC25A14	ENSG00000102078	chrX	0.0962086949382161	3.49119281636427	0.0066697950331455	gene	Male	Caudate
ENSG00000283245.1	ENSG00000283245.1	SCHIP1	ENSG00000283245	chr3	-0.230020927254059	-3.49042188540887	0.0066778556181183	gene	Male	Caudate
ENSG00000166847.9	ENSG00000166847.9	DCTN5	ENSG00000166847	chr16	-0.041204661866313	-3.49054435492858	0.0066778556181183	gene	Male	Caudate
ENSG00000118515.11	ENSG00000118515.11	SGK1	ENSG00000118515	chr6	0.163528722743498	3.48950468055023	0.0066943465590966	gene	Male	Caudate
ENSG00000161956.12	ENSG00000161956.12	SENP3	ENSG00000161956	chr17	-0.0663367502013282	-3.48887261669361	0.0067034939311133	gene	Male	Caudate
ENSG00000256280.1	ENSG00000256280.1		ENSG00000256280	chr11	-0.365293520990987	-3.48877317271186	0.0067034939311133	gene	Male	Caudate
ENSG00000166170.9	ENSG00000166170.9	BAG5	ENSG00000166170	chr14	0.0454117329891301	3.48723638709155	0.0067332525310488	gene	Male	Caudate
ENSG00000078328.19	ENSG00000078328.19	RBFOX1	ENSG00000078328	chr16	0.122382168910612	3.48723380256491	0.0067332525310488	gene	Male	Caudate
ENSG00000109927.9	ENSG00000109927.9	TECTA	ENSG00000109927	chr11	0.152857985501532	3.48274020335448	0.0068241489679824	gene	Male	Caudate
ENSG00000272970.1	ENSG00000272970.1		ENSG00000272970	chr3	-0.180544978327805	-3.48293690799885	0.0068241489679824	gene	Male	Caudate
ENSG00000113296.14	ENSG00000113296.14	THBS4	ENSG00000113296	chr5	0.128170931431038	3.47878101299446	0.0068901595921675	gene	Male	Caudate
ENSG00000145817.16	ENSG00000145817.16	YIPF5	ENSG00000145817	chr5	0.0635457078405431	3.47861949527428	0.0068904057153551	gene	Male	Caudate
ENSG00000253300.1	ENSG00000253300.1		ENSG00000253300	chr8	-0.466812829207271	-3.47848478560522	0.0068904057153551	gene	Male	Caudate
ENSG00000186815.12	ENSG00000186815.12	TPCN1	ENSG00000186815	chr12	-0.0837824393453513	-3.47780356766114	0.0069036385956961	gene	Male	Caudate
ENSG00000176018.12	ENSG00000176018.12	LYSMD3	ENSG00000176018	chr5	0.0803929147668535	3.47694952594872	0.0069070832329115	gene	Male	Caudate
ENSG00000117362.12	ENSG00000117362.12	APH1A	ENSG00000117362	chr1	-0.0749535718129648	-3.47696922731549	0.0069070832329115	gene	Male	Caudate
ENSG00000272455.1	ENSG00000272455.1		ENSG00000272455	chr1	0.16309126105485	3.47659217717578	0.006912370857673	gene	Male	Caudate
ENSG00000163602.9	ENSG00000163602.9	RYBP	ENSG00000163602	chr3	0.0921962253356687	3.4762075473141	0.0069148242595191	gene	Male	Caudate
ENSG00000272888.5	ENSG00000272888.5	LINC01578	ENSG00000272888	chr15	0.0825009780558586	3.47347353448873	0.0069754155656213	gene	Male	Caudate
ENSG00000183873.15	ENSG00000183873.15	SCN5A	ENSG00000183873	chr3	0.213269796421096	3.47313638634716	0.0069767192564159	gene	Male	Caudate
ENSG00000263731.1	ENSG00000263731.1		ENSG00000263731	chr17	-0.0872969239743861	-3.47256382952011	0.0069874169952611	gene	Male	Caudate
ENSG00000134548.9	ENSG00000134548.9	SPX	ENSG00000134548	chr12	-0.177875489872342	-3.47085047103677	0.007023051183854	gene	Male	Caudate
ENSG00000274346.1	ENSG00000274346.1		ENSG00000274346	chr2	-0.311527047927362	-3.47039170571003	0.0070308004450512	gene	Male	Caudate
ENSG00000007376.7	ENSG00000007376.7	RPUSD1	ENSG00000007376	chr16	-0.116806915246664	-3.47025645886748	0.0070308004450512	gene	Male	Caudate
ENSG00000095906.16	ENSG00000095906.16	NUBP2	ENSG00000095906	chr16	-0.113008543627561	-3.46782190904575	0.0070847977717928	gene	Male	Caudate
ENSG00000058335.15	ENSG00000058335.15	RASGRF1	ENSG00000058335	chr15	0.183449581322592	3.46660460110685	0.0071063544721446	gene	Male	Caudate
ENSG00000162174.12	ENSG00000162174.12	ASRGL1	ENSG00000162174	chr11	-0.124528689466721	-3.46636487404466	0.0071072490835337	gene	Male	Caudate
ENSG00000047621.11	ENSG00000047621.11	C12orf4	ENSG00000047621	chr12	0.0633492909309702	3.46502966828142	0.0071302865218445	gene	Male	Caudate
ENSG00000119048.7	ENSG00000119048.7	UBE2B	ENSG00000119048	chr5	0.101004954872206	3.46427903542627	0.0071457388998445	gene	Male	Caudate
ENSG00000196600.12	ENSG00000196600.12	SLC22A25	ENSG00000196600	chr11	-0.401513760320935	-3.46367829740711	0.0071574103403942	gene	Male	Caudate
ENSG00000131378.13	ENSG00000131378.13	RFTN1	ENSG00000131378	chr3	0.185443490695426	3.46337202816775	0.0071580091342346	gene	Male	Caudate
ENSG00000169718.17	ENSG00000169718.17	DUS1L	ENSG00000169718	chr17	-0.0758435223140286	-3.46062662271653	0.0072208987761673	gene	Male	Caudate
ENSG00000187742.14	ENSG00000187742.14	SECISBP2	ENSG00000187742	chr9	0.0471593375986103	3.45673857826557	0.0072992667747081	gene	Male	Caudate
ENSG00000125656.8	ENSG00000125656.8	CLPP	ENSG00000125656	chr19	-0.0865067067072025	-3.45588849844217	0.0073176511329381	gene	Male	Caudate
ENSG00000168002.11	ENSG00000168002.11	POLR2G	ENSG00000168002	chr11	-0.0721322372766863	-3.45570735361016	0.0073186965200596	gene	Male	Caudate
ENSG00000175449.13	ENSG00000175449.13	RFESD	ENSG00000175449	chr5	0.159658887999856	3.45497400915854	0.0073304319826573	gene	Male	Caudate
ENSG00000120256.9	ENSG00000120256.9	LRP11	ENSG00000120256	chr6	0.071098911567921	3.45462192059835	0.00733400360385	gene	Male	Caudate
ENSG00000108021.19	ENSG00000108021.19	FAM208B	ENSG00000108021	chr10	0.0482135059742452	3.4545553228665	0.00733400360385	gene	Male	Caudate
ENSG00000078674.17	ENSG00000078674.17	PCM1	ENSG00000078674	chr8	0.047665531721773	3.45364998106694	0.0073502535820829	gene	Male	Caudate
ENSG00000084734.8	ENSG00000084734.8	GCKR	ENSG00000084734	chr2	0.360705704298326	3.45262853085507	0.0073705420226331	gene	Male	Caudate
ENSG00000152127.8	ENSG00000152127.8	MGAT5	ENSG00000152127	chr2	0.0508028372390256	3.45259147198006	0.0073705420226331	gene	Male	Caudate
ENSG00000150779.11	ENSG00000150779.11	TIMM8B	ENSG00000150779	chr11	-0.0851795022051613	-3.4520719836428	0.0073739784693456	gene	Male	Caudate
ENSG00000110713.15	ENSG00000110713.15	NUP98	ENSG00000110713	chr11	0.0570957676701697	3.44881220553805	0.0074439613421429	gene	Male	Caudate
ENSG00000235750.9	ENSG00000235750.9	KIAA0040	ENSG00000235750	chr1	0.296149867069312	3.44675571763359	0.0074774619075303	gene	Male	Caudate
ENSG00000214102.7	ENSG00000214102.7	WEE2	ENSG00000214102	chr7	0.344079419072739	3.44670482548317	0.0074774619075303	gene	Male	Caudate
ENSG00000233029.3	ENSG00000233029.3		ENSG00000233029	chr1	0.329291561462714	3.44459419461315	0.0075297940311333	gene	Male	Caudate
ENSG00000111615.13	ENSG00000111615.13	KRR1	ENSG00000111615	chr12	0.0608701415363043	3.44350990647763	0.0075549961369691	gene	Male	Caudate
ENSG00000052795.12	ENSG00000052795.12	FNIP2	ENSG00000052795	chr4	0.0685641844144957	3.44204773311405	0.0075904119719507	gene	Male	Caudate
ENSG00000181790.10	ENSG00000181790.10	ADGRB1	ENSG00000181790	chr8	-0.117149707898583	-3.44097039805071	0.0076081096571658	gene	Male	Caudate
ENSG00000154654.14	ENSG00000154654.14	NCAM2	ENSG00000154654	chr21	0.0661969160976849	3.44105874346035	0.0076081096571658	gene	Male	Caudate
ENSG00000110876.9	ENSG00000110876.9	SELPLG	ENSG00000110876	chr12	-0.261332759356461	-3.44104461613103	0.0076081096571658	gene	Male	Caudate
ENSG00000225138.7	ENSG00000225138.7		ENSG00000225138	chr5	-0.206615676621146	-3.44040705064602	0.0076195182070877	gene	Male	Caudate
ENSG00000112378.11	ENSG00000112378.11	PERP	ENSG00000112378	chr6	0.166314675830379	3.43908737115591	0.0076475991385141	gene	Male	Caudate
ENSG00000170242.17	ENSG00000170242.17	USP47	ENSG00000170242	chr11	0.054704948333448	3.43818131246164	0.0076495305467741	gene	Male	Caudate
ENSG00000162755.13	ENSG00000162755.13	KLHDC9	ENSG00000162755	chr1	-0.0932292214689911	-3.43759487438663	0.0076616329169513	gene	Male	Caudate
ENSG00000170871.11	ENSG00000170871.11	KIAA0232	ENSG00000170871	chr4	0.0492079891275922	3.43718084281145	0.0076653257880208	gene	Male	Caudate
ENSG00000164031.16	ENSG00000164031.16	DNAJB14	ENSG00000164031	chr4	0.0733722991424739	3.43292393862633	0.0077737601855132	gene	Male	Caudate
ENSG00000205791.3	ENSG00000205791.3	LOH12CR2	ENSG00000205791	chr12	-0.125495878831675	-3.43264232400401	0.0077776806462839	gene	Male	Caudate
ENSG00000104870.12	ENSG00000104870.12	FCGRT	ENSG00000104870	chr19	-0.112702971071637	-3.43201462405533	0.0077873023469142	gene	Male	Caudate
ENSG00000179918.18	ENSG00000179918.18	SEPHS2	ENSG00000179918	chr16	0.0783553335615135	3.43138502267021	0.0078008021773116	gene	Male	Caudate
ENSG00000155304.5	ENSG00000155304.5	HSPA13	ENSG00000155304	chr21	0.0767338665740261	3.4310087485446	0.0078073468808473	gene	Male	Caudate
ENSG00000137770.13	ENSG00000137770.13	CTDSPL2	ENSG00000137770	chr15	0.0575830839508817	3.43051467927512	0.0078171444114787	gene	Male	Caudate
ENSG00000145194.17	ENSG00000145194.17	ECE2	ENSG00000145194	chr3	-0.0808838671607082	-3.43033008938274	0.0078184184237936	gene	Male	Caudate
ENSG00000178026.12	ENSG00000178026.12	LRRC75B	ENSG00000178026	chr22	-0.119196292649777	-3.42755016411604	0.0078743604367192	gene	Male	Caudate
ENSG00000120057.4	ENSG00000120057.4	SFRP5	ENSG00000120057	chr10	0.288714302692264	3.42736289081122	0.0078743604367192	gene	Male	Caudate
ENSG00000148604.13	ENSG00000148604.13	RGR	ENSG00000148604	chr10	-0.429711237258809	-3.42734030567529	0.0078743604367192	gene	Male	Caudate
ENSG00000085415.15	ENSG00000085415.15	SEH1L	ENSG00000085415	chr18	0.0709147909324331	3.42672476123529	0.0078876222866945	gene	Male	Caudate
ENSG00000160993.3	ENSG00000160993.3	ALKBH4	ENSG00000160993	chr7	-0.0817401411928806	-3.42514049756437	0.0079279102209862	gene	Male	Caudate
ENSG00000124713.5	ENSG00000124713.5	GNMT	ENSG00000124713	chr6	-0.225763609966062	-3.42376490175775	0.007962537788751	gene	Male	Caudate
ENSG00000130449.5	ENSG00000130449.5	ZSWIM6	ENSG00000130449	chr5	0.0741575252466526	3.42350357708621	0.0079645059314325	gene	Male	Caudate
ENSG00000119231.10	ENSG00000119231.10	SENP5	ENSG00000119231	chr3	0.0421541123545004	3.42233957984382	0.007983212090419	gene	Male	Caudate
ENSG00000253729.7	ENSG00000253729.7	PRKDC	ENSG00000253729	chr8	0.0585713934170304	3.42211884705029	0.007985549255379	gene	Male	Caudate
ENSG00000184557.4	ENSG00000184557.4	SOCS3	ENSG00000184557	chr17	0.780607496845939	3.42174242290236	0.0079884016789556	gene	Male	Caudate
ENSG00000090339.8	ENSG00000090339.8	ICAM1	ENSG00000090339	chr19	0.389555274733255	3.42034348967224	0.008020062352069	gene	Male	Caudate
ENSG00000141367.11	ENSG00000141367.11	CLTC	ENSG00000141367	chr17	0.0669578778884116	3.41943142776522	0.0080341901479656	gene	Male	Caudate
ENSG00000143858.11	ENSG00000143858.11	SYT2	ENSG00000143858	chr1	0.169022809357923	3.41838256498526	0.0080599917226603	gene	Male	Caudate
ENSG00000279519.1	ENSG00000279519.1		ENSG00000279519	chr2	0.131963362131728	3.41613936975799	0.0081120683963551	gene	Male	Caudate
ENSG00000121390.18	ENSG00000121390.18	PSPC1	ENSG00000121390	chr13	0.0529384123636001	3.4163162264773	0.0081120683963551	gene	Male	Caudate
ENSG00000197061.4	ENSG00000197061.4	HIST1H4C	ENSG00000197061	chr6	-0.131408297247632	-3.41620518075829	0.0081120683963551	gene	Male	Caudate
ENSG00000126217.20	ENSG00000126217.20	MCF2L	ENSG00000126217	chr13	-0.105086934542914	-3.4142927362408	0.0081570211211459	gene	Male	Caudate
ENSG00000198774.4	ENSG00000198774.4	RASSF9	ENSG00000198774	chr12	0.219443972291268	3.41357265183709	0.0081737484617459	gene	Male	Caudate
ENSG00000231351.2	ENSG00000231351.2		ENSG00000231351	chr2	-0.198879339394381	-3.41274622612952	0.0081896324188085	gene	Male	Caudate
ENSG00000158560.14	ENSG00000158560.14	DYNC1I1	ENSG00000158560	chr7	0.0938996545350724	3.41237298825611	0.0081964364883871	gene	Male	Caudate
ENSG00000273015.2	ENSG00000273015.2		ENSG00000273015	chr12	0.0770913466509553	3.41129394920757	0.008218547296562	gene	Male	Caudate
ENSG00000198108.3	ENSG00000198108.3	CHSY3	ENSG00000198108	chr5	0.106404621936577	3.41119577075615	0.008218547296562	gene	Male	Caudate
ENSG00000131023.12	ENSG00000131023.12	LATS1	ENSG00000131023	chr6	0.053690099757138	3.4106305784073	0.0082309230604982	gene	Male	Caudate
ENSG00000182492.15	ENSG00000182492.15	BGN	ENSG00000182492	chrX	0.156270841611739	3.40967025221942	0.0082547560371303	gene	Male	Caudate
ENSG00000198797.6	ENSG00000198797.6	BRINP2	ENSG00000198797	chr1	-0.102035860104353	-3.40940725686496	0.0082550732427649	gene	Male	Caudate
ENSG00000213639.9	ENSG00000213639.9	PPP1CB	ENSG00000213639	chr2	0.0857041037988921	3.40938647214339	0.0082550732427649	gene	Male	Caudate
ENSG00000105983.19	ENSG00000105983.19	LMBR1	ENSG00000105983	chr7	0.0555143999819383	3.40890417741354	0.0082611496116247	gene	Male	Caudate
ENSG00000160097.15	ENSG00000160097.15	FNDC5	ENSG00000160097	chr1	-0.11494043391643	-3.40818990956954	0.0082779201708395	gene	Male	Caudate
ENSG00000175548.8	ENSG00000175548.8	ALG10B	ENSG00000175548	chr12	0.0917422678765954	3.40653506877272	0.0083181575397354	gene	Male	Caudate
ENSG00000109072.13	ENSG00000109072.13	VTN	ENSG00000109072	chr17	-0.203735003261014	-3.40604276680017	0.0083285537636312	gene	Male	Caudate
ENSG00000279845.1	ENSG00000279845.1		ENSG00000279845	chr4	0.24885145168639	3.40568763610415	0.008334953857979	gene	Male	Caudate
ENSG00000078618.20	ENSG00000078618.20	NRDC	ENSG00000078618	chr1	0.0472824877980859	3.40419724799717	0.0083746193925877	gene	Male	Caudate
ENSG00000171940.13	ENSG00000171940.13	ZNF217	ENSG00000171940	chr20	0.0872674556167783	3.40372824532065	0.0083765037085788	gene	Male	Caudate
ENSG00000133318.13	ENSG00000133318.13	RTN3	ENSG00000133318	chr11	0.0833956183144488	3.40358954037687	0.0083765037085788	gene	Male	Caudate
ENSG00000213949.8	ENSG00000213949.8	ITGA1	ENSG00000213949	chr5	0.164769093750134	3.40332817454921	0.0083801922955153	gene	Male	Caudate
ENSG00000035499.12	ENSG00000035499.12	DEPDC1B	ENSG00000035499	chr5	0.288369055401674	3.40132109650466	0.0084193065300562	gene	Male	Caudate
ENSG00000188064.9	ENSG00000188064.9	WNT7B	ENSG00000188064	chr22	-0.262207353649786	-3.40111601204226	0.0084213611834492	gene	Male	Caudate
ENSG00000009413.15	ENSG00000009413.15	REV3L	ENSG00000009413	chr6	0.0645218085858736	3.39961949918316	0.0084495817617394	gene	Male	Caudate
ENSG00000277795.1	ENSG00000277795.1		ENSG00000277795	chr5	0.232479768383549	3.39825827275569	0.0084738985792204	gene	Male	Caudate
ENSG00000150627.15	ENSG00000150627.15	WDR17	ENSG00000150627	chr4	0.0827642408730775	3.39810911264966	0.0084743205081577	gene	Male	Caudate
ENSG00000138792.9	ENSG00000138792.9	ENPEP	ENSG00000138792	chr4	0.26246206478477	3.39709753735751	0.0084883413395489	gene	Male	Caudate
ENSG00000205488.8	ENSG00000205488.8	CALML3-AS1	ENSG00000205488	chr10	-0.238036959828591	-3.39720436728193	0.0084883413395489	gene	Male	Caudate
ENSG00000174611.11	ENSG00000174611.11	KY	ENSG00000174611	chr3	-0.127041062305167	-3.39727796214146	0.0084883413395489	gene	Male	Caudate
ENSG00000173599.13	ENSG00000173599.13	PC	ENSG00000173599	chr11	-0.0635982895270077	-3.39728097300678	0.0084883413395489	gene	Male	Caudate
ENSG00000248127.1	ENSG00000248127.1		ENSG00000248127	chr5	0.283576825399119	3.39689457335279	0.0084903704214425	gene	Male	Caudate
ENSG00000168538.15	ENSG00000168538.15	TRAPPC11	ENSG00000168538	chr4	0.0498179443619311	3.39479795045728	0.0085367831388633	gene	Male	Caudate
ENSG00000137871.19	ENSG00000137871.19	ZNF280D	ENSG00000137871	chr15	0.0576304737241568	3.39436094448311	0.0085458211953015	gene	Male	Caudate
ENSG00000143847.15	ENSG00000143847.15	PPFIA4	ENSG00000143847	chr1	-0.0919795531904487	-3.393988477576	0.0085489236572206	gene	Male	Caudate
ENSG00000157873.17	ENSG00000157873.17	TNFRSF14	ENSG00000157873	chr1	-0.165363898806705	-3.39362115303354	0.0085558931497244	gene	Male	Caudate
ENSG00000172575.11	ENSG00000172575.11	RASGRP1	ENSG00000172575	chr15	0.132004887515418	3.39325740789193	0.008562762120729	gene	Male	Caudate
ENSG00000272288.5	ENSG00000272288.5		ENSG00000272288	chr6	-0.143652996750579	-3.39287985427021	0.0085700512238084	gene	Male	Caudate
ENSG00000186806.5	ENSG00000186806.5	VSIG10L	ENSG00000186806	chr19	-0.152526163079605	-3.39248259659066	0.0085746345942954	gene	Male	Caudate
ENSG00000104290.10	ENSG00000104290.10	FZD3	ENSG00000104290	chr8	0.0909088818551536	3.38591208325825	0.0087257829738322	gene	Male	Caudate
ENSG00000175054.14	ENSG00000175054.14	ATR	ENSG00000175054	chr3	0.0605223110996803	3.38607256874859	0.0087257829738322	gene	Male	Caudate
ENSG00000205544.3	ENSG00000205544.3	TMEM256	ENSG00000205544	chr17	-0.121161369602762	-3.38623156478808	0.0087257829738322	gene	Male	Caudate
ENSG00000130560.8	ENSG00000130560.8	UBAC1	ENSG00000130560	chr9	-0.0633184178647452	-3.38412612093278	0.0087702797322675	gene	Male	Caudate
ENSG00000137145.20	ENSG00000137145.20	DENND4C	ENSG00000137145	chr9	0.0593726168258759	3.38373094592031	0.0087782929365246	gene	Male	Caudate
ENSG00000128656.13	ENSG00000128656.13	CHN1	ENSG00000128656	chr2	0.1016463175572	3.38301300814164	0.0087904553850955	gene	Male	Caudate
ENSG00000240045.1	ENSG00000240045.1		ENSG00000240045	chr3	0.558542775745444	3.38151686570561	0.0088217137028862	gene	Male	Caudate
ENSG00000196139.13	ENSG00000196139.13	AKR1C3	ENSG00000196139	chr10	-0.163458862282665	-3.38089763175589	0.0088364922044061	gene	Male	Caudate
ENSG00000105835.11	ENSG00000105835.11	NAMPT	ENSG00000105835	chr7	0.202261516830665	3.38010486414219	0.0088488230513968	gene	Male	Caudate
ENSG00000250668.1	ENSG00000250668.1		ENSG00000250668	chr5	-0.371963565060177	-3.37952409286977	0.008854452918592	gene	Male	Caudate
ENSG00000177728.15	ENSG00000177728.15	TMEM94	ENSG00000177728	chr17	-0.0678589862378427	-3.37883496091935	0.0088702199194523	gene	Male	Caudate
ENSG00000092978.10	ENSG00000092978.10	GPATCH2	ENSG00000092978	chr1	0.053554991159882	3.37874825485554	0.0088702199194523	gene	Male	Caudate
ENSG00000178233.17	ENSG00000178233.17	TMEM151B	ENSG00000178233	chr6	-0.0950666233799753	-3.37782522096262	0.0088946801969493	gene	Male	Caudate
ENSG00000089818.16	ENSG00000089818.16	NECAP1	ENSG00000089818	chr12	0.0789840178797552	3.37746017692232	0.0089011741415251	gene	Male	Caudate
ENSG00000137055.14	ENSG00000137055.14	PLAA	ENSG00000137055	chr9	0.0524703680487185	3.37721831053395	0.0089011741415251	gene	Male	Caudate
ENSG00000121900.18	ENSG00000121900.18	TMEM54	ENSG00000121900	chr1	-0.125985681968037	-3.37676713592412	0.0089037324049494	gene	Male	Caudate
ENSG00000169967.16	ENSG00000169967.16	MAP3K2	ENSG00000169967	chr2	0.0632855068976827	3.37673892028601	0.0089037324049494	gene	Male	Caudate
ENSG00000008300.15	ENSG00000008300.15	CELSR3	ENSG00000008300	chr3	-0.083977585886021	-3.37646735860603	0.0089080550149911	gene	Male	Caudate
ENSG00000087586.17	ENSG00000087586.17	AURKA	ENSG00000087586	chr20	-0.118420299666272	-3.37461027816497	0.0089575907097852	gene	Male	Caudate
ENSG00000132872.11	ENSG00000132872.11	SYT4	ENSG00000132872	chr18	0.161583478686705	3.37402235987601	0.008967692548641	gene	Male	Caudate
ENSG00000272076.1	ENSG00000272076.1		ENSG00000272076	chr8	0.249023022599997	3.37386263092114	0.0089680310602189	gene	Male	Caudate
ENSG00000170191.4	ENSG00000170191.4	NANP	ENSG00000170191	chr20	0.0950742048614863	3.3737476493554	0.0089680310602189	gene	Male	Caudate
ENSG00000141526.15	ENSG00000141526.15	SLC16A3	ENSG00000141526	chr17	0.323545934103338	3.37234814969246	0.0090076730590783	gene	Male	Caudate
ENSG00000251333.3	ENSG00000251333.3	RTN3P1	ENSG00000251333	chr4	0.123232608755617	3.37002766148267	0.0090723397894179	gene	Male	Caudate
ENSG00000109180.14	ENSG00000109180.14	OCIAD1	ENSG00000109180	chr4	0.0548642445040055	3.3687067970866	0.0091079128980202	gene	Male	Caudate
ENSG00000125965.8	ENSG00000125965.8	GDF5	ENSG00000125965	chr20	0.455919283224058	3.36842796512911	0.0091079128980202	gene	Male	Caudate
ENSG00000105650.21	ENSG00000105650.21	PDE4C	ENSG00000105650	chr19	-0.201393157413821	-3.36841016640324	0.0091079128980202	gene	Male	Caudate
ENSG00000163848.19	ENSG00000163848.19	ZNF148	ENSG00000163848	chr3	0.06087191872134	3.36837506758303	0.0091079128980202	gene	Male	Caudate
ENSG00000149972.10	ENSG00000149972.10	CNTN5	ENSG00000149972	chr11	0.119573186149434	3.36682050674658	0.009144730855735	gene	Male	Caudate
ENSG00000152223.12	ENSG00000152223.12	EPG5	ENSG00000152223	chr18	0.0505052777697528	3.36681946140136	0.009144730855735	gene	Male	Caudate
ENSG00000136848.16	ENSG00000136848.16	DAB2IP	ENSG00000136848	chr9	-0.0870984588781909	-3.3643267182446	0.0092116262440427	gene	Male	Caudate
ENSG00000147416.10	ENSG00000147416.10	ATP6V1B2	ENSG00000147416	chr8	0.08755764731261	3.36288962251245	0.0092431455402389	gene	Male	Caudate
ENSG00000070961.15	ENSG00000070961.15	ATP2B1	ENSG00000070961	chr12	0.136510751601768	3.36250292316847	0.0092490367184373	gene	Male	Caudate
ENSG00000272137.1	ENSG00000272137.1		ENSG00000272137	chr6	0.165147953528887	3.36144251241358	0.0092704774052232	gene	Male	Caudate
ENSG00000007541.16	ENSG00000007541.16	PIGQ	ENSG00000007541	chr16	-0.096648159393654	-3.35867353746938	0.0093472040426615	gene	Male	Caudate
ENSG00000090661.11	ENSG00000090661.11	CERS4	ENSG00000090661	chr19	-0.067105006639387	-3.35578320288092	0.0094225076001522	gene	Male	Caudate
ENSG00000091009.7	ENSG00000091009.7	RBM27	ENSG00000091009	chr5	0.0659497233426486	3.35516307043833	0.0094359382685071	gene	Male	Caudate
ENSG00000185340.15	ENSG00000185340.15	GAS2L1	ENSG00000185340	chr22	-0.106697454414412	-3.35452122547213	0.0094483900283872	gene	Male	Caudate
ENSG00000166401.14	ENSG00000166401.14	SERPINB8	ENSG00000166401	chr18	0.161179069846858	3.35428381731937	0.0094518889474526	gene	Male	Caudate
ENSG00000187676.7	ENSG00000187676.7	B3GLCT	ENSG00000187676	chr13	0.0974989522617589	3.35389523785478	0.0094603431421734	gene	Male	Caudate
ENSG00000163630.10	ENSG00000163630.10	SYNPR	ENSG00000163630	chr3	0.180084137631324	3.35326268700604	0.0094768098663202	gene	Male	Caudate
ENSG00000179168.14	ENSG00000179168.14	GGN	ENSG00000179168	chr19	-0.26491171949353	-3.35250468250377	0.0094974289738998	gene	Male	Caudate
ENSG00000258890.6	ENSG00000258890.6	CEP95	ENSG00000258890	chr17	0.0616094969410247	3.35223516521366	0.009502006438835	gene	Male	Caudate
ENSG00000074803.17	ENSG00000074803.17	SLC12A1	ENSG00000074803	chr15	0.231734572424117	3.35103437582196	0.0095339431214522	gene	Male	Caudate
ENSG00000076356.6	ENSG00000076356.6	PLXNA2	ENSG00000076356	chr1	0.0951886700706792	3.35100535532192	0.0095339431214522	gene	Male	Caudate
ENSG00000166997.7	ENSG00000166997.7	CNPY4	ENSG00000166997	chr7	-0.0839421652044641	-3.34966086175719	0.009569780130143	gene	Male	Caudate
ENSG00000175287.18	ENSG00000175287.18	PHYHD1	ENSG00000175287	chr9	-0.151856636855039	-3.34922575605211	0.0095798833826026	gene	Male	Caudate
ENSG00000164129.11	ENSG00000164129.11	NPY5R	ENSG00000164129	chr4	0.125864910917287	3.34898766950944	0.0095834631633601	gene	Male	Caudate
ENSG00000184347.14	ENSG00000184347.14	SLIT3	ENSG00000184347	chr5	0.102734993740683	3.34874660733453	0.0095871444742423	gene	Male	Caudate
ENSG00000268055.1	ENSG00000268055.1		ENSG00000268055	chr19	-0.457398521003217	-3.34857497426058	0.009588525388667	gene	Male	Caudate
ENSG00000135655.14	ENSG00000135655.14	USP15	ENSG00000135655	chr12	0.0644275059895665	3.34505424511018	0.0096972562533555	gene	Male	Caudate
ENSG00000201482.1	ENSG00000201482.1	SNORD115-17	ENSG00000201482	chr15	0.301453132364885	3.34413262439735	0.0097107446038176	gene	Male	Caudate
ENSG00000141013.15	ENSG00000141013.15	GAS8	ENSG00000141013	chr16	-0.097372819911127	-3.34420030307178	0.0097107446038176	gene	Male	Caudate
ENSG00000165804.15	ENSG00000165804.15	ZNF219	ENSG00000165804	chr14	-0.119247324820966	-3.34429969007838	0.0097107446038176	gene	Male	Caudate
ENSG00000177839.6	ENSG00000177839.6	PCDHB9	ENSG00000177839	chr5	0.118003373323806	3.34393136886659	0.009713144992316	gene	Male	Caudate
ENSG00000128245.14	ENSG00000128245.14	YWHAH	ENSG00000128245	chr22	0.113029901088957	3.34336592335691	0.0097270238119188	gene	Male	Caudate
ENSG00000069329.15	ENSG00000069329.15	VPS35	ENSG00000069329	chr16	0.0564667861752614	3.34325882347323	0.0097270238119188	gene	Male	Caudate
ENSG00000253537.2	ENSG00000253537.2	PCDHGA7	ENSG00000253537	chr5	0.10661538612874	3.34227829391849	0.0097469346512383	gene	Male	Caudate
ENSG00000086504.15	ENSG00000086504.15	MRPL28	ENSG00000086504	chr16	-0.102083804542947	-3.34111994503472	0.0097772625443406	gene	Male	Caudate
ENSG00000141756.18	ENSG00000141756.18	FKBP10	ENSG00000141756	chr17	-0.117058094973934	-3.34044179232568	0.0097918102163009	gene	Male	Caudate
ENSG00000058453.16	ENSG00000058453.16	CROCC	ENSG00000058453	chr1	-0.146556825046818	-3.34043069003454	0.0097918102163009	gene	Male	Caudate
ENSG00000131379.9	ENSG00000131379.9	C3orf20	ENSG00000131379	chr3	0.294062003543333	3.33982133368035	0.0098080536926726	gene	Male	Caudate
ENSG00000198492.15	ENSG00000198492.15	YTHDF2	ENSG00000198492	chr1	0.0514029609799186	3.33863332270642	0.0098395757794834	gene	Male	Caudate
ENSG00000229891.1	ENSG00000229891.1	LINC01315	ENSG00000229891	chr22	-0.190440975346482	-3.337567805564	0.0098714214859213	gene	Male	Caudate
ENSG00000228061.5	ENSG00000228061.5		ENSG00000228061	chr11	-0.295872039234623	-3.33740939829334	0.0098724189016902	gene	Male	Caudate
ENSG00000224116.6	ENSG00000224116.6	INHBA-AS1	ENSG00000224116	chr7	-0.175380296818423	-3.33699776103619	0.0098761560222393	gene	Male	Caudate
ENSG00000167705.11	ENSG00000167705.11	RILP	ENSG00000167705	chr17	-0.131081990926835	-3.33695488285034	0.0098761560222393	gene	Male	Caudate
ENSG00000104267.9	ENSG00000104267.9	CA2	ENSG00000104267	chr8	-0.165874623788646	-3.33691264100056	0.0098761560222393	gene	Male	Caudate
ENSG00000213585.10	ENSG00000213585.10	VDAC1	ENSG00000213585	chr5	0.0737573851465002	3.3364281460861	0.0098838831409429	gene	Male	Caudate
ENSG00000167302.10	ENSG00000167302.10	TEPSIN	ENSG00000167302	chr17	-0.115043377320387	-3.33390261312904	0.009950296179283	gene	Male	Caudate
ENSG00000183337.16	ENSG00000183337.16	BCOR	ENSG00000183337	chrX	0.121759860041469	3.33384248436249	0.009950296179283	gene	Male	Caudate
ENSG00000167700.8	ENSG00000167700.8	MFSD3	ENSG00000167700	chr8	-0.115760177544756	-3.33285383057283	0.0099621746807718	gene	Male	Caudate
ENSG00000255794.6	ENSG00000255794.6	RMST	ENSG00000255794	chr12	-0.181594230062573	-3.33216099376905	0.0099815736428562	gene	Male	Caudate
ENSG00000237637.1	ENSG00000237637.1	FRY-AS1	ENSG00000237637	chr13	0.229286511716965	3.33197951048827	0.009983402465947	gene	Male	Caudate
ENSG00000134597.14	ENSG00000134597.14	RBMX2	ENSG00000134597	chrX	0.0681076681129179	3.33094177959715	0.0100014757546433	gene	Male	Caudate
ENSG00000205060.10	ENSG00000205060.10	SLC35B4	ENSG00000205060	chr7	0.0599440572476183	3.33075439816142	0.0100035194293139	gene	Male	Caudate
ENSG00000184305.14	ENSG00000184305.14	CCSER1	ENSG00000184305	chr4	0.0826274513692925	3.3285225388824	0.0100496766092414	gene	Male	Caudate
ENSG00000089199.9	ENSG00000089199.9	CHGB	ENSG00000089199	chr20	0.148808136550786	3.32794792628025	0.0100518961518403	gene	Male	Caudate
ENSG00000102858.12	ENSG00000102858.12	MGRN1	ENSG00000102858	chr16	-0.080318574075908	-3.32809546290835	0.0100518961518403	gene	Male	Caudate
ENSG00000139697.12	ENSG00000139697.12	SBNO1	ENSG00000139697	chr12	0.0501925037123942	3.3275782620158	0.0100574485288811	gene	Male	Caudate
ENSG00000217930.7	ENSG00000217930.7	PAM16	ENSG00000217930	chr16	-0.132167878898117	-3.32753258248329	0.0100574485288811	gene	Male	Caudate
ENSG00000232158.1	ENSG00000232158.1	C11orf98P1	ENSG00000232158	chr9	0.623346929211605	3.32585411400637	0.0101072819969782	gene	Male	Caudate
ENSG00000009790.14	ENSG00000009790.14	TRAF3IP3	ENSG00000009790	chr1	-0.248914901489501	-3.3251520410815	0.0101268542979922	gene	Male	Caudate
ENSG00000177570.13	ENSG00000177570.13	SAMD12	ENSG00000177570	chr8	0.0686162669130006	3.32349320214065	0.0101714356110777	gene	Male	Caudate
ENSG00000171798.17	ENSG00000171798.17	KNDC1	ENSG00000171798	chr10	-0.110551595687636	-3.32311018019755	0.0101803882915766	gene	Male	Caudate
ENSG00000136628.17	ENSG00000136628.17	EPRS	ENSG00000136628	chr1	0.061516466744977	3.3225361615134	0.0101915887323268	gene	Male	Caudate
ENSG00000166123.13	ENSG00000166123.13	GPT2	ENSG00000166123	chr16	-0.0837261506585281	-3.32071300147606	0.0102422364305309	gene	Male	Caudate
ENSG00000176871.8	ENSG00000176871.8	WSB2	ENSG00000176871	chr12	-0.0664704425952465	-3.31873729786617	0.0102917431595328	gene	Male	Caudate
ENSG00000165997.4	ENSG00000165997.4	ARL5B	ENSG00000165997	chr10	0.103248026431606	3.31783875945524	0.0103168671397567	gene	Male	Caudate
ENSG00000072778.19	ENSG00000072778.19	ACADVL	ENSG00000072778	chr17	-0.0763280456156177	-3.31481053817351	0.0104110915141369	gene	Male	Caudate
ENSG00000139793.18	ENSG00000139793.18	MBNL2	ENSG00000139793	chr13	0.0849941817981428	3.31435307459631	0.0104195446877301	gene	Male	Caudate
ENSG00000084693.15	ENSG00000084693.15	AGBL5	ENSG00000084693	chr2	-0.0642190675214554	-3.31403766469038	0.010420625085152	gene	Male	Caudate
ENSG00000124313.12	ENSG00000124313.12	IQSEC2	ENSG00000124313	chrX	-0.088656423554447	-3.31377847777049	0.0104230059663747	gene	Male	Caudate
ENSG00000005059.15	ENSG00000005059.15	CCDC109B	ENSG00000005059	chr4	0.167767562259497	3.31368235294701	0.0104230059663747	gene	Male	Caudate
ENSG00000097046.12	ENSG00000097046.12	CDC7	ENSG00000097046	chr1	0.131489279069755	3.31222063946422	0.0104452868482392	gene	Male	Caudate
ENSG00000206159.10	ENSG00000206159.10	GYG2P1	ENSG00000206159	chrY	-0.125111937328157	-3.31208665006562	0.0104452868482392	gene	Male	Caudate
ENSG00000164929.16	ENSG00000164929.16	BAALC	ENSG00000164929	chr8	-0.148007316176756	-3.31091332074853	0.0104828703106573	gene	Male	Caudate
ENSG00000081665.13	ENSG00000081665.13	ZNF506	ENSG00000081665	chr19	0.0608875581139754	3.30983579866559	0.0105171246791866	gene	Male	Caudate
ENSG00000144285.16	ENSG00000144285.16	SCN1A	ENSG00000144285	chr2	0.103037981891044	3.30891556581851	0.0105457969100517	gene	Male	Caudate
ENSG00000154370.14	ENSG00000154370.14	TRIM11	ENSG00000154370	chr1	-0.0733183770729895	-3.30842392238939	0.0105544727933027	gene	Male	Caudate
ENSG00000091039.16	ENSG00000091039.16	OSBPL8	ENSG00000091039	chr12	0.0986704412209489	3.30774490377747	0.0105653949594064	gene	Male	Caudate
ENSG00000197860.9	ENSG00000197860.9	SGTB	ENSG00000197860	chr5	0.0915069879783571	3.30775513848276	0.0105653949594064	gene	Male	Caudate
ENSG00000079246.15	ENSG00000079246.15	XRCC5	ENSG00000079246	chr2	0.0484175220620914	3.30791068680038	0.0105653949594064	gene	Male	Caudate
ENSG00000166200.14	ENSG00000166200.14	COPS2	ENSG00000166200	chr15	0.0609107455262612	3.30382885264643	0.0106942255177655	gene	Male	Caudate
ENSG00000165868.13	ENSG00000165868.13	HSPA12A	ENSG00000165868	chr10	0.0747069036116107	3.30356440543889	0.0106993098549801	gene	Male	Caudate
ENSG00000143155.12	ENSG00000143155.12	TIPRL	ENSG00000143155	chr1	0.0592419494582698	3.30187725438154	0.0107474042731749	gene	Male	Caudate
ENSG00000155034.18	ENSG00000155034.18	FBXL18	ENSG00000155034	chr7	-0.0985840834352901	-3.30085863792399	0.0107802928691962	gene	Male	Caudate
ENSG00000249738.8	ENSG00000249738.8		ENSG00000249738	chr5	-0.212386631391675	-3.30014077708194	0.0108021590820906	gene	Male	Caudate
ENSG00000110002.15	ENSG00000110002.15	VWA5A	ENSG00000110002	chr11	0.105748363560112	3.29486396318275	0.0109752077704112	gene	Male	Caudate
ENSG00000188215.9	ENSG00000188215.9	DCUN1D3	ENSG00000188215	chr16	0.0769308237417805	3.294124317095	0.0109923376082564	gene	Male	Caudate
ENSG00000169689.14	ENSG00000169689.14	STRA13	ENSG00000169689	chr17	-0.112221071925621	-3.29408335583706	0.0109923376082564	gene	Male	Caudate
ENSG00000141971.12	ENSG00000141971.12	MVB12A	ENSG00000141971	chr19	-0.096179342242918	-3.2940279310084	0.0109923376082564	gene	Male	Caudate
ENSG00000236618.2	ENSG00000236618.2	PITPNA-AS1	ENSG00000236618	chr17	-0.114783979615747	-3.29312434912423	0.0110170292760508	gene	Male	Caudate
ENSG00000232555.1	ENSG00000232555.1		ENSG00000232555	chr2	-0.311094070281937	-3.29252849321382	0.0110347510904229	gene	Male	Caudate
ENSG00000266677.1	ENSG00000266677.1		ENSG00000266677	chr17	0.385520674642161	3.29225243528728	0.0110357342217598	gene	Male	Caudate
ENSG00000088538.12	ENSG00000088538.12	DOCK3	ENSG00000088538	chr3	0.0681857863036933	3.29064236094707	0.0110918102648281	gene	Male	Caudate
ENSG00000164924.17	ENSG00000164924.17	YWHAZ	ENSG00000164924	chr8	0.0920296998507121	3.28994686832529	0.0111044278428319	gene	Male	Caudate
ENSG00000124593.14	ENSG00000124593.14	PRICKLE4	ENSG00000124593	chr6	-0.133398849248826	-3.28930720738527	0.0111234822655995	gene	Male	Caudate
ENSG00000273164.1	ENSG00000273164.1		ENSG00000273164	chr22	-0.193114628099689	-3.28754617336024	0.0111823000218917	gene	Male	Caudate
ENSG00000196504.15	ENSG00000196504.15	PRPF40A	ENSG00000196504	chr2	0.0484989288007142	3.28548932141432	0.0112548538001755	gene	Male	Caudate
ENSG00000130159.13	ENSG00000130159.13	ECSIT	ENSG00000130159	chr19	-0.0632634588612424	-3.28483365819134	0.0112752361811939	gene	Male	Caudate
ENSG00000105325.13	ENSG00000105325.13	FZR1	ENSG00000105325	chr19	-0.0696684671235486	-3.28454841931575	0.0112814071761276	gene	Male	Caudate
ENSG00000133619.17	ENSG00000133619.17	KRBA1	ENSG00000133619	chr7	-0.0834558628599553	-3.28411076374269	0.0112934454947073	gene	Male	Caudate
ENSG00000204682.5	ENSG00000204682.5	CASC10	ENSG00000204682	chr10	-0.128059619259665	-3.28383419051522	0.0112992950639058	gene	Male	Caudate
ENSG00000065609.14	ENSG00000065609.14	SNAP91	ENSG00000065609	chr6	0.0849172376837217	3.2829023812442	0.0113295910712569	gene	Male	Caudate
ENSG00000134313.14	ENSG00000134313.14	KIDINS220	ENSG00000134313	chr2	0.0548469434756516	3.28267459679159	0.0113295910712569	gene	Male	Caudate
ENSG00000118482.11	ENSG00000118482.11	PHF3	ENSG00000118482	chr6	0.054368677386005	3.28128130227572	0.0113738295258433	gene	Male	Caudate
ENSG00000137486.16	ENSG00000137486.16	ARRB1	ENSG00000137486	chr11	-0.0726005879283085	-3.2807039850023	0.0113875839597594	gene	Male	Caudate
ENSG00000165521.15	ENSG00000165521.15	EML5	ENSG00000165521	chr14	0.0685251510979234	3.28064180226564	0.0113875839597594	gene	Male	Caudate
ENSG00000113360.16	ENSG00000113360.16	DROSHA	ENSG00000113360	chr5	0.0533866954394804	3.28055340034127	0.0113875839597594	gene	Male	Caudate
ENSG00000086102.18	ENSG00000086102.18	NFX1	ENSG00000086102	chr9	0.0474447563817779	3.27850851627435	0.0114489185505329	gene	Male	Caudate
ENSG00000197147.12	ENSG00000197147.12	LRRC8B	ENSG00000197147	chr1	0.0752844816219358	3.27857532055543	0.0114489185505329	gene	Male	Caudate
ENSG00000125944.18	ENSG00000125944.18	HNRNPR	ENSG00000125944	chr1	0.0485646044350991	3.2778844726886	0.0114672298489608	gene	Male	Caudate
ENSG00000007520.3	ENSG00000007520.3	TSR3	ENSG00000007520	chr16	-0.0789109122014216	-3.27759904935022	0.0114686903193889	gene	Male	Caudate
ENSG00000140937.13	ENSG00000140937.13	CDH11	ENSG00000140937	chr16	0.0755517556511981	3.27762067379204	0.0114686903193889	gene	Male	Caudate
ENSG00000083807.9	ENSG00000083807.9	SLC27A5	ENSG00000083807	chr19	-0.0921069306189636	-3.27706358038812	0.0114759123771774	gene	Male	Caudate
ENSG00000080345.17	ENSG00000080345.17	RIF1	ENSG00000080345	chr2	0.062009170257451	3.27608481725037	0.0114798273060071	gene	Male	Caudate
ENSG00000198026.7	ENSG00000198026.7	ZNF335	ENSG00000198026	chr20	-0.0691920518870166	-3.27607658396674	0.0114798273060071	gene	Male	Caudate
ENSG00000119689.14	ENSG00000119689.14	DLST	ENSG00000119689	chr14	0.0531235780956385	3.2762912156837	0.0114798273060071	gene	Male	Caudate
ENSG00000087903.12	ENSG00000087903.12	RFX2	ENSG00000087903	chr19	-0.0967834187337001	-3.2758036367123	0.0114856641046941	gene	Male	Caudate
ENSG00000177311.11	ENSG00000177311.11	ZBTB38	ENSG00000177311	chr3	0.0598109553656487	3.2756566018272	0.0114865870301941	gene	Male	Caudate
ENSG00000220685.3	ENSG00000220685.3		ENSG00000220685	chr6	0.220464429582308	3.27387062593172	0.0115516853225627	gene	Male	Caudate
ENSG00000119285.10	ENSG00000119285.10	HEATR1	ENSG00000119285	chr1	0.0611023042664639	3.27099779852675	0.0116454452481859	gene	Male	Caudate
ENSG00000132970.12	ENSG00000132970.12	WASF3	ENSG00000132970	chr13	-0.0867770781417429	-3.27109213480814	0.0116454452481859	gene	Male	Caudate
ENSG00000279305.1	ENSG00000279305.1		ENSG00000279305	chr3	0.162289547486215	3.27076776308601	0.0116466475419058	gene	Male	Caudate
ENSG00000198380.12	ENSG00000198380.12	GFPT1	ENSG00000198380	chr2	0.0612284068353442	3.26976201764117	0.0116748656905201	gene	Male	Caudate
ENSG00000101266.17	ENSG00000101266.17	CSNK2A1	ENSG00000101266	chr20	0.042722512112994	3.26959631065526	0.0116765559345058	gene	Male	Caudate
ENSG00000274718.1	ENSG00000274718.1		ENSG00000274718	chr13	0.234320934396065	3.26903235092335	0.0116891659875288	gene	Male	Caudate
ENSG00000185518.11	ENSG00000185518.11	SV2B	ENSG00000185518	chr15	0.123275419391449	3.26799387331627	0.0117255441525019	gene	Male	Caudate
ENSG00000166181.12	ENSG00000166181.12	API5	ENSG00000166181	chr11	0.0589558805136727	3.26730994543943	0.0117474784214751	gene	Male	Caudate
ENSG00000207233.1	ENSG00000207233.1	SNORA37	ENSG00000207233	chr18	0.203572914722381	3.26702292682231	0.0117495331950232	gene	Male	Caudate
ENSG00000229325.1	ENSG00000229325.1	ACAP2-IT1	ENSG00000229325	chr3	0.114646615608164	3.26649296404903	0.0117582293716104	gene	Male	Caudate
ENSG00000079432.7	ENSG00000079432.7	CIC	ENSG00000079432	chr19	-0.0929944635606799	-3.26493477254697	0.011798635644365	gene	Male	Caudate
ENSG00000119899.12	ENSG00000119899.12	SLC17A5	ENSG00000119899	chr6	0.0618053964145518	3.26447991433032	0.0118119400973126	gene	Male	Caudate
ENSG00000058799.13	ENSG00000058799.13	YIPF1	ENSG00000058799	chr1	0.0808627121920072	3.26400457660494	0.0118204606601438	gene	Male	Caudate
ENSG00000160551.10	ENSG00000160551.10	TAOK1	ENSG00000160551	chr17	0.0470984288686921	3.26397893539802	0.0118204606601438	gene	Male	Caudate
ENSG00000127080.9	ENSG00000127080.9	IPPK	ENSG00000127080	chr9	0.054724847638466	3.26308543322996	0.0118433208140577	gene	Male	Caudate
ENSG00000111196.9	ENSG00000111196.9	MAGOHB	ENSG00000111196	chr12	0.0835569543226347	3.26231092184169	0.0118547986164039	gene	Male	Caudate
ENSG00000183826.16	ENSG00000183826.16	BTBD9	ENSG00000183826	chr6	-0.0510715185292392	-3.26231878909275	0.0118547986164039	gene	Male	Caudate
ENSG00000168140.4	ENSG00000168140.4	VASN	ENSG00000168140	chr16	0.284250086321255	3.26253905896411	0.0118547986164039	gene	Male	Caudate
ENSG00000088256.8	ENSG00000088256.8	GNA11	ENSG00000088256	chr19	-0.0725500822971412	-3.25972590671364	0.0119465341647174	gene	Male	Caudate
ENSG00000248485.1	ENSG00000248485.1	PCP4L1	ENSG00000248485	chr1	0.145153832444426	3.25966941875314	0.0119465341647174	gene	Male	Caudate
ENSG00000176383.8	ENSG00000176383.8	B3GNT4	ENSG00000176383	chr12	0.116587314910055	3.25848065273814	0.0119874688691768	gene	Male	Caudate
ENSG00000164631.18	ENSG00000164631.18	ZNF12	ENSG00000164631	chr7	0.0530900928465235	3.25734094704044	0.0120212192631599	gene	Male	Caudate
ENSG00000153922.10	ENSG00000153922.10	CHD1	ENSG00000153922	chr5	0.0665876762496462	3.25623233603373	0.0120614310945891	gene	Male	Caudate
ENSG00000134987.11	ENSG00000134987.11	WDR36	ENSG00000134987	chr5	0.0578824323191453	3.25482849858383	0.012108868276537	gene	Male	Caudate
ENSG00000162032.15	ENSG00000162032.15	SPSB3	ENSG00000162032	chr16	-0.0831744734101765	-3.2511525845897	0.0122502160194044	gene	Male	Caudate
ENSG00000113763.10	ENSG00000113763.10	UNC5A	ENSG00000113763	chr5	-0.12437403500353	-3.2496798946389	0.012286039953644	gene	Male	Caudate
ENSG00000261963.2	ENSG00000261963.2	CCDC92B	ENSG00000261963	chr17	-0.164749520033845	-3.24892845065098	0.0123071556066536	gene	Male	Caudate
ENSG00000204052.4	ENSG00000204052.4	LRRC73	ENSG00000204052	chr6	-0.0968084462266244	-3.24831299891068	0.0123181519868302	gene	Male	Caudate
ENSG00000280000.1	ENSG00000280000.1		ENSG00000280000	chr16	-0.167773346331141	-3.248299653509	0.0123181519868302	gene	Male	Caudate
ENSG00000168970.22	ENSG00000168970.22	JMJD7-PLA2G4B	ENSG00000168970	chr15	-0.117048946588238	-3.24666499772473	0.0123711171002191	gene	Male	Caudate
ENSG00000182648.11	ENSG00000182648.11	LINC01006	ENSG00000182648	chr7	0.0772533707215555	3.24603118333521	0.0123874697515071	gene	Male	Caudate
ENSG00000166326.6	ENSG00000166326.6	TRIM44	ENSG00000166326	chr11	0.051720898989187	3.24546780910999	0.0124059716475221	gene	Male	Caudate
ENSG00000101746.15	ENSG00000101746.15	NOL4	ENSG00000101746	chr18	0.0583265782398942	3.24510969872635	0.0124158964892039	gene	Male	Caudate
ENSG00000167107.12	ENSG00000167107.12	ACSF2	ENSG00000167107	chr17	-0.111846167895185	-3.24452939283223	0.0124351501419652	gene	Male	Caudate
ENSG00000130332.14	ENSG00000130332.14	LSM7	ENSG00000130332	chr19	-0.109237906078123	-3.24391040128587	0.0124509717496461	gene	Male	Caudate
ENSG00000147118.11	ENSG00000147118.11	ZNF182	ENSG00000147118	chrX	0.0692256119029441	3.24270369151497	0.0124903695605374	gene	Male	Caudate
ENSG00000260230.2	ENSG00000260230.2	FRRS1L	ENSG00000260230	chr9	0.0846136103150803	3.24222046727492	0.012496635410286	gene	Male	Caudate
ENSG00000113522.13	ENSG00000113522.13	RAD50	ENSG00000113522	chr5	0.0588678893802178	3.24194969041443	0.0125029569072393	gene	Male	Caudate
ENSG00000130203.9	ENSG00000130203.9	APOE	ENSG00000130203	chr19	-0.148942744686515	-3.24179943461754	0.0125042001860128	gene	Male	Caudate
ENSG00000171988.17	ENSG00000171988.17	JMJD1C	ENSG00000171988	chr10	0.0501864304398034	3.2398131937908	0.0125728531998476	gene	Male	Caudate
ENSG00000259623.1	ENSG00000259623.1		ENSG00000259623	chr17	0.0768561240338002	3.23849262533008	0.0126186661742385	gene	Male	Caudate
ENSG00000169738.7	ENSG00000169738.7	DCXR	ENSG00000169738	chr17	-0.0983360023850961	-3.23826531333899	0.0126202593729672	gene	Male	Caudate
ENSG00000270061.1	ENSG00000270061.1		ENSG00000270061	chr12	0.127319510537617	3.23678042850415	0.0126690613457928	gene	Male	Caudate
ENSG00000168734.13	ENSG00000168734.13	PKIG	ENSG00000168734	chr20	-0.0798446966673556	-3.23599037321084	0.0126893777482416	gene	Male	Caudate
ENSG00000167962.13	ENSG00000167962.13	ZNF598	ENSG00000167962	chr16	-0.095667682771915	-3.2354487621884	0.0127068319675553	gene	Male	Caudate
ENSG00000142235.8	ENSG00000142235.8	LMTK3	ENSG00000142235	chr19	-0.103138900514277	-3.23523923676462	0.0127068319675553	gene	Male	Caudate
ENSG00000159618.15	ENSG00000159618.15	ADGRG5	ENSG00000159618	chr16	-0.402675922276879	-3.23453242163662	0.0127218184344532	gene	Male	Caudate
ENSG00000053501.12	ENSG00000053501.12	USE1	ENSG00000053501	chr19	-0.0709039607910002	-3.23451075555918	0.0127218184344532	gene	Male	Caudate
ENSG00000006459.10	ENSG00000006459.10	KDM7A	ENSG00000006459	chr7	0.0715301701253179	3.23126227069602	0.012840151555595	gene	Male	Caudate
ENSG00000258655.2	ENSG00000258655.2	ARHGAP5-AS1	ENSG00000258655	chr14	-0.136910665303426	-3.23065104530681	0.0128569207902767	gene	Male	Caudate
ENSG00000083844.10	ENSG00000083844.10	ZNF264	ENSG00000083844	chr19	0.0494946431639392	3.23014104064298	0.0128732775780851	gene	Male	Caudate
ENSG00000119559.15	ENSG00000119559.15	C19orf25	ENSG00000119559	chr19	-0.0764329945196445	-3.2300332226023	0.0128732775780851	gene	Male	Caudate
ENSG00000260916.6	ENSG00000260916.6	CCPG1	ENSG00000260916	chr15	0.0800189616702863	3.22950624808856	0.0128885783723395	gene	Male	Caudate
ENSG00000179083.6	ENSG00000179083.6	FAM133A	ENSG00000179083	chrX	0.10184085797041	3.22912270881924	0.0128885783723395	gene	Male	Caudate
ENSG00000127580.15	ENSG00000127580.15	WDR24	ENSG00000127580	chr16	-0.091765578658421	-3.22887158731335	0.0128885783723395	gene	Male	Caudate
ENSG00000127995.16	ENSG00000127995.16	CASD1	ENSG00000127995	chr7	0.0682146857006583	3.22884217980391	0.0128885783723395	gene	Male	Caudate
ENSG00000151320.10	ENSG00000151320.10	AKAP6	ENSG00000151320	chr14	0.0692677887929133	3.22790195200163	0.0129241802004933	gene	Male	Caudate
ENSG00000147050.14	ENSG00000147050.14	KDM6A	ENSG00000147050	chrX	0.0589973486852696	3.2276271586403	0.0129309275103219	gene	Male	Caudate
ENSG00000111224.13	ENSG00000111224.13	PARP11	ENSG00000111224	chr12	0.0697906415595183	3.22746496421836	0.0129316057517384	gene	Male	Caudate
ENSG00000168646.12	ENSG00000168646.12	AXIN2	ENSG00000168646	chr17	-0.0989079220037885	-3.22671404551022	0.0129498674468495	gene	Male	Caudate
ENSG00000122386.10	ENSG00000122386.10	ZNF205	ENSG00000122386	chr16	-0.105385462171379	-3.2261918908652	0.0129674062588383	gene	Male	Caudate
ENSG00000141741.11	ENSG00000141741.11	MIEN1	ENSG00000141741	chr17	-0.0706203596550544	-3.2258612019079	0.0129766198363365	gene	Male	Caudate
ENSG00000136504.11	ENSG00000136504.11	KAT7	ENSG00000136504	chr17	0.0465115786163814	3.2252677377945	0.0129921057179401	gene	Male	Caudate
ENSG00000226717.2	ENSG00000226717.2	PTPRD-AS2	ENSG00000226717	chr9	0.245016981069011	3.22464017976384	0.0130143075862262	gene	Male	Caudate
ENSG00000239473.1	ENSG00000239473.1	RPL7P38	ENSG00000239473	chr12	-0.285592561120861	-3.22062461336334	0.0131750865937508	gene	Male	Caudate
ENSG00000180730.4	ENSG00000180730.4	SHISA2	ENSG00000180730	chr13	0.245444525571351	3.21993350265	0.013195121960001	gene	Male	Caudate
ENSG00000160307.9	ENSG00000160307.9	S100B	ENSG00000160307	chr21	-0.116257853189262	-3.21781871382673	0.0132731308414365	gene	Male	Caudate
ENSG00000176340.3	ENSG00000176340.3	COX8A	ENSG00000176340	chr11	-0.0910983770375133	-3.21459573910016	0.0133658099823633	gene	Male	Caudate
ENSG00000105778.17	ENSG00000105778.17	AVL9	ENSG00000105778	chr7	0.0435154763659713	3.21397491446313	0.0133810903860787	gene	Male	Caudate
ENSG00000108094.14	ENSG00000108094.14	CUL2	ENSG00000108094	chr10	0.0542241511397316	3.21383457143139	0.0133810903860787	gene	Male	Caudate
ENSG00000198937.8	ENSG00000198937.8	CCDC167	ENSG00000198937	chr6	-0.115146882268844	-3.21362138581323	0.0133810903860787	gene	Male	Caudate
ENSG00000128590.4	ENSG00000128590.4	DNAJB9	ENSG00000128590	chr7	0.078217945107995	3.21320311261546	0.0133945374423688	gene	Male	Caudate
ENSG00000100364.18	ENSG00000100364.18	KIAA0930	ENSG00000100364	chr22	-0.0751536045844328	-3.21160228935775	0.0134558553085388	gene	Male	Caudate
ENSG00000188389.10	ENSG00000188389.10	PDCD1	ENSG00000188389	chr2	-0.332471472597459	-3.2098617980649	0.0135023877517185	gene	Male	Caudate
ENSG00000160318.6	ENSG00000160318.6	CLDND2	ENSG00000160318	chr19	-0.23429315745678	-3.20951808116621	0.0135113244885754	gene	Male	Caudate
ENSG00000262468.5	ENSG00000262468.5	LINC01569	ENSG00000262468	chr16	0.200527482648328	3.20881893480689	0.0135144629535052	gene	Male	Caudate
ENSG00000169914.5	ENSG00000169914.5	OTUD3	ENSG00000169914	chr1	0.0777304191418408	3.20721030236187	0.0135702448645497	gene	Male	Caudate
ENSG00000204371.11	ENSG00000204371.11	EHMT2	ENSG00000204371	chr6	-0.062387132465163	-3.20508292451873	0.0136526155769826	gene	Male	Caudate
ENSG00000169045.17	ENSG00000169045.17	HNRNPH1	ENSG00000169045	chr5	0.059965615706513	3.20490381542371	0.0136526155769826	gene	Male	Caudate
ENSG00000071889.16	ENSG00000071889.16	FAM3A	ENSG00000071889	chrX	-0.0701900607464442	-3.204962263831	0.0136526155769826	gene	Male	Caudate
ENSG00000103326.11	ENSG00000103326.11	CAPN15	ENSG00000103326	chr16	-0.129204980868806	-3.2037284229743	0.0136955808591249	gene	Male	Caudate
ENSG00000223723.1	ENSG00000223723.1		ENSG00000223723	chrX	0.201893906276395	3.19919935809837	0.0138715991026722	gene	Male	Caudate
ENSG00000256050.2	ENSG00000256050.2		ENSG00000256050	chr14	-0.188875458391487	-3.19830131313337	0.0139023413128384	gene	Male	Caudate
ENSG00000188039.13	ENSG00000188039.13	NWD1	ENSG00000188039	chr19	-0.170085074386065	-3.19775045558203	0.0139115853933795	gene	Male	Caudate
ENSG00000136856.17	ENSG00000136856.17	SLC2A8	ENSG00000136856	chr9	-0.0739444141970162	-3.19748185703266	0.0139186165053328	gene	Male	Caudate
ENSG00000153253.15	ENSG00000153253.15	SCN3A	ENSG00000153253	chr2	0.0794348093204477	3.19679505225164	0.0139376687785909	gene	Male	Caudate
ENSG00000243649.8	ENSG00000243649.8	CFB	ENSG00000243649	chr6	0.268695233366466	3.19575222102911	0.0139609604578302	gene	Male	Caudate
ENSG00000196937.10	ENSG00000196937.10	FAM3C	ENSG00000196937	chr7	0.0916903244660798	3.19502137760027	0.0139786588627912	gene	Male	Caudate
ENSG00000005810.17	ENSG00000005810.17	MYCBP2	ENSG00000005810	chr13	0.0710276290266451	3.19490518777225	0.0139786588627912	gene	Male	Caudate
ENSG00000116199.11	ENSG00000116199.11	FAM20B	ENSG00000116199	chr1	0.0575105967607673	3.19374773758462	0.0140217833299649	gene	Male	Caudate
ENSG00000230417.11	ENSG00000230417.11	LINC00856	ENSG00000230417	chr10	-0.13657641779589	-3.193224247378	0.0140408083448299	gene	Male	Caudate
ENSG00000273654.1	ENSG00000273654.1		ENSG00000273654	chr19	0.169648767764463	3.19275731230585	0.0140572090961473	gene	Male	Caudate
ENSG00000002822.15	ENSG00000002822.15	MAD1L1	ENSG00000002822	chr7	-0.0723498034060165	-3.19043200199222	0.0141500226756515	gene	Male	Caudate
ENSG00000076641.4	ENSG00000076641.4	PAG1	ENSG00000076641	chr8	0.0799661012863443	3.18786233466821	0.0142274304386527	gene	Male	Caudate
ENSG00000116151.13	ENSG00000116151.13	MORN1	ENSG00000116151	chr1	-0.0790456696828703	-3.18766958963594	0.0142310556597516	gene	Male	Caudate
ENSG00000160050.14	ENSG00000160050.14	CCDC28B	ENSG00000160050	chr1	-0.0948947742926263	-3.18603342699258	0.0142921585194675	gene	Male	Caudate
ENSG00000104886.10	ENSG00000104886.10	PLEKHJ1	ENSG00000104886	chr19	-0.0703373423065329	-3.18543331499543	0.0143151868090174	gene	Male	Caudate
ENSG00000047315.14	ENSG00000047315.14	POLR2B	ENSG00000047315	chr4	0.0582817652738546	3.18355985388662	0.0143879789306496	gene	Male	Caudate
ENSG00000283156.1	ENSG00000283156.1		ENSG00000283156	chr4	-0.219725340794301	-3.1830280473999	0.0144023311484682	gene	Male	Caudate
ENSG00000064300.8	ENSG00000064300.8	NGFR	ENSG00000064300	chr17	0.421067563824405	3.18253879698246	0.0144146640809354	gene	Male	Caudate
ENSG00000139517.7	ENSG00000139517.7	LNX2	ENSG00000139517	chr13	0.0737144413344225	3.18211204056435	0.0144295673942254	gene	Male	Caudate
ENSG00000006016.10	ENSG00000006016.10	CRLF1	ENSG00000006016	chr19	-0.21456349229954	-3.18186609696761	0.0144358104803468	gene	Male	Caudate
ENSG00000198286.9	ENSG00000198286.9	CARD11	ENSG00000198286	chr7	-0.264398959441399	-3.18097318532538	0.0144731337770249	gene	Male	Caudate
ENSG00000155561.14	ENSG00000155561.14	NUP205	ENSG00000155561	chr7	0.0454400558638398	3.1804030642068	0.0144949970751281	gene	Male	Caudate
ENSG00000213973.8	ENSG00000213973.8	ZNF99	ENSG00000213973	chr19	0.253178852006368	3.17969687883612	0.0145234530955672	gene	Male	Caudate
ENSG00000184281.14	ENSG00000184281.14	TSSC4	ENSG00000184281	chr11	-0.0831370130559218	-3.17927436553551	0.0145271027489162	gene	Male	Caudate
ENSG00000174953.13	ENSG00000174953.13	DHX36	ENSG00000174953	chr3	0.0555112039689354	3.17934895423599	0.0145271027489162	gene	Male	Caudate
ENSG00000181894.14	ENSG00000181894.14	ZNF329	ENSG00000181894	chr19	0.0616519177482003	3.17810116996108	0.0145782059776291	gene	Male	Caudate
ENSG00000261971.6	ENSG00000261971.6	MMP25-AS1	ENSG00000261971	chr16	-0.125405604612143	-3.17692632650706	0.0146236811811168	gene	Male	Caudate
ENSG00000278972.1	ENSG00000278972.1		ENSG00000278972	chr17	-0.2497441780729	-3.17608690162001	0.0146535069972845	gene	Male	Caudate
ENSG00000008382.15	ENSG00000008382.15	MPND	ENSG00000008382	chr19	-0.0724644456651838	-3.17407546873634	0.0147290438599289	gene	Male	Caudate
ENSG00000163565.18	ENSG00000163565.18	IFI16	ENSG00000163565	chr1	0.153321084645396	3.17408111615829	0.0147290438599289	gene	Male	Caudate
ENSG00000145934.16	ENSG00000145934.16	TENM2	ENSG00000145934	chr5	0.097839809299185	3.17375789041299	0.0147389281158949	gene	Male	Caudate
ENSG00000261221.3	ENSG00000261221.3	ZNF865	ENSG00000261221	chr19	-0.130781583722799	-3.17289032071649	0.0147612948504794	gene	Male	Caudate
ENSG00000182389.19	ENSG00000182389.19	CACNB4	ENSG00000182389	chr2	0.102378236138363	3.17283977897835	0.0147612948504794	gene	Male	Caudate
ENSG00000232727.2	ENSG00000232727.2	YWHAEP1	ENSG00000232727	chr7	0.211140338925181	3.17229929117227	0.0147821260813476	gene	Male	Caudate
ENSG00000167470.12	ENSG00000167470.12	MIDN	ENSG00000167470	chr19	0.212905809669833	3.1707142694126	0.0148486541844499	gene	Male	Caudate
ENSG00000160783.19	ENSG00000160783.19	PMF1	ENSG00000160783	chr1	-0.102203176296138	-3.17080791332657	0.0148486541844499	gene	Male	Caudate
ENSG00000156875.13	ENSG00000156875.13	MFSD14A	ENSG00000156875	chr1	0.0617400519582655	3.1704800510345	0.014854519480663	gene	Male	Caudate
ENSG00000114933.15	ENSG00000114933.15	INO80D	ENSG00000114933	chr2	0.0575153998127657	3.16922621327647	0.0149106696294381	gene	Male	Caudate
ENSG00000215114.7	ENSG00000215114.7	UBXN2B	ENSG00000215114	chr8	0.0659333180857134	3.16856824776047	0.0149305317616885	gene	Male	Caudate
ENSG00000226609.1	ENSG00000226609.1		ENSG00000226609	chr9	0.330517896635655	3.16847944457942	0.0149305317616885	gene	Male	Caudate
ENSG00000184005.10	ENSG00000184005.10	ST6GALNAC3	ENSG00000184005	chr1	0.090841168205136	3.1655148231863	0.0150613186843446	gene	Male	Caudate
ENSG00000254556.1	ENSG00000254556.1		ENSG00000254556	chr8	0.153153949491054	3.16479456200378	0.0150908016469536	gene	Male	Caudate
ENSG00000044574.7	ENSG00000044574.7	HSPA5	ENSG00000044574	chr9	0.168543503742542	3.16383278722943	0.0151274009694039	gene	Male	Caudate
ENSG00000175324.9	ENSG00000175324.9	LSM1	ENSG00000175324	chr8	-0.0622439755061984	-3.16199158000135	0.0151909611271107	gene	Male	Caudate
ENSG00000225383.7	ENSG00000225383.7	SFTA1P	ENSG00000225383	chr10	-0.23936827889787	-3.16210274055617	0.0151909611271107	gene	Male	Caudate
ENSG00000165650.11	ENSG00000165650.11	PDZD8	ENSG00000165650	chr10	0.0539596627851454	3.16164822105758	0.0152024559339023	gene	Male	Caudate
ENSG00000086015.20	ENSG00000086015.20	MAST2	ENSG00000086015	chr1	-0.0580004166391801	-3.15923243920277	0.0153127275402022	gene	Male	Caudate
ENSG00000136002.17	ENSG00000136002.17	ARHGEF4	ENSG00000136002	chr2	-0.0645968116394419	-3.15818544133693	0.0153541635619608	gene	Male	Caudate
ENSG00000175084.11	ENSG00000175084.11	DES	ENSG00000175084	chr2	0.4589705960081	3.1569669060085	0.0154102545479866	gene	Male	Caudate
ENSG00000155100.10	ENSG00000155100.10	OTUD6B	ENSG00000155100	chr8	0.060579045428695	3.15591827358251	0.015440231434733	gene	Male	Caudate
ENSG00000136866.13	ENSG00000136866.13	ZFP37	ENSG00000136866	chr9	0.0796475355571713	3.15591261292481	0.015440231434733	gene	Male	Caudate
ENSG00000167395.10	ENSG00000167395.10	ZNF646	ENSG00000167395	chr16	-0.0709442965563967	-3.15588020176225	0.015440231434733	gene	Male	Caudate
ENSG00000113368.11	ENSG00000113368.11	LMNB1	ENSG00000113368	chr5	0.147804854530864	3.15569208427324	0.015440231434733	gene	Male	Caudate
ENSG00000062524.15	ENSG00000062524.15	LTK	ENSG00000062524	chr15	-0.216398158257137	-3.15519568519144	0.0154480716323921	gene	Male	Caudate
ENSG00000156103.15	ENSG00000156103.15	MMP16	ENSG00000156103	chr8	0.0983342218947021	3.15397048007814	0.0154835293555505	gene	Male	Caudate
ENSG00000159692.15	ENSG00000159692.15	CTBP1	ENSG00000159692	chr4	-0.0625517430148784	-3.15391325437055	0.0154835293555505	gene	Male	Caudate
ENSG00000143367.15	ENSG00000143367.15	TUFT1	ENSG00000143367	chr1	0.113750684866449	3.15331533757226	0.0155033399013444	gene	Male	Caudate
ENSG00000158806.13	ENSG00000158806.13	NPM2	ENSG00000158806	chr8	-0.101774807106413	-3.15285042433118	0.015515476020887	gene	Male	Caudate
ENSG00000144730.16	ENSG00000144730.16	IL17RD	ENSG00000144730	chr3	-0.114350175815685	-3.14938745238442	0.0156642554869896	gene	Male	Caudate
ENSG00000126351.12	ENSG00000126351.12	THRA	ENSG00000126351	chr17	-0.0637064600047134	-3.14791719364233	0.0157344390834334	gene	Male	Caudate
ENSG00000187778.13	ENSG00000187778.13	MCRS1	ENSG00000187778	chr12	-0.0549065553087386	-3.1462846927238	0.0158074386290379	gene	Male	Caudate
ENSG00000139718.10	ENSG00000139718.10	SETD1B	ENSG00000139718	chr12	-0.0888163376823159	-3.14540632298576	0.0158372424326449	gene	Male	Caudate
ENSG00000117500.12	ENSG00000117500.12	TMED5	ENSG00000117500	chr1	0.0985324547808559	3.14537183337881	0.0158372424326449	gene	Male	Caudate
ENSG00000138738.10	ENSG00000138738.10	PRDM5	ENSG00000138738	chr4	-0.101787658535094	-3.1447440292224	0.0158588835310994	gene	Male	Caudate
ENSG00000238243.3	ENSG00000238243.3	OR2W3	ENSG00000238243	chr1	0.326439352120125	3.14473001635607	0.0158588835310994	gene	Male	Caudate
ENSG00000080603.16	ENSG00000080603.16	SRCAP	ENSG00000080603	chr16	-0.0948149618301756	-3.14403361596082	0.0158834112409705	gene	Male	Caudate
ENSG00000139287.12	ENSG00000139287.12	TPH2	ENSG00000139287	chr12	0.271716956746353	3.14165542196012	0.0159783689334558	gene	Male	Caudate
ENSG00000144746.6	ENSG00000144746.6	ARL6IP5	ENSG00000144746	chr3	0.0751800275542681	3.14139568939864	0.0159860687546564	gene	Male	Caudate
ENSG00000149357.9	ENSG00000149357.9	LAMTOR1	ENSG00000149357	chr11	-0.0593243905083101	-3.14060316883686	0.0160124227288487	gene	Male	Caudate
ENSG00000138433.15	ENSG00000138433.15	CIR1	ENSG00000138433	chr2	0.0535332764753523	3.13783044236537	0.0161384941803686	gene	Male	Caudate
ENSG00000235092.5	ENSG00000235092.5	ID2-AS1	ENSG00000235092	chr2	-0.19552804721507	-3.13707258625904	0.0161607143416222	gene	Male	Caudate
ENSG00000174206.12	ENSG00000174206.12	C12orf66	ENSG00000174206	chr12	0.0659605014497742	3.13713699096151	0.0161607143416222	gene	Male	Caudate
ENSG00000021776.10	ENSG00000021776.10	AQR	ENSG00000021776	chr15	0.0388852593921279	3.1361514025387	0.01620368374601	gene	Male	Caudate
ENSG00000143869.6	ENSG00000143869.6	GDF7	ENSG00000143869	chr2	0.315014552144145	3.13585975166677	0.0162131975805029	gene	Male	Caudate
ENSG00000134107.4	ENSG00000134107.4	BHLHE40	ENSG00000134107	chr3	0.13382591849139	3.13488470812875	0.0162471190276612	gene	Male	Caudate
ENSG00000248714.6	ENSG00000248714.6		ENSG00000248714	chr17	0.199102878522319	3.13457948845458	0.0162550108374679	gene	Male	Caudate
ENSG00000114439.18	ENSG00000114439.18	BBX	ENSG00000114439	chr3	0.0525634107117728	3.13451118949869	0.0162550108374679	gene	Male	Caudate
ENSG00000164077.13	ENSG00000164077.13	MON1A	ENSG00000164077	chr3	-0.0657686807167515	-3.13376759074793	0.0162887152280163	gene	Male	Caudate
ENSG00000159082.17	ENSG00000159082.17	SYNJ1	ENSG00000159082	chr21	0.0905045287919992	3.13277949142946	0.0163295461001752	gene	Male	Caudate
ENSG00000279594.1	ENSG00000279594.1		ENSG00000279594	chr14	0.158086979541534	3.1310197732407	0.0164059109703553	gene	Male	Caudate
ENSG00000270095.1	ENSG00000270095.1		ENSG00000270095	chr12	0.188605729961855	3.13089549756263	0.016406538617088	gene	Male	Caudate
ENSG00000240654.6	ENSG00000240654.6	C1QTNF9	ENSG00000240654	chr13	0.28236702227945	3.13075476383859	0.016408054242844	gene	Male	Caudate
ENSG00000149100.12	ENSG00000149100.12	EIF3M	ENSG00000149100	chr11	0.057797260898376	3.13039652528504	0.0164212849276024	gene	Male	Caudate
ENSG00000132005.8	ENSG00000132005.8	RFX1	ENSG00000132005	chr19	-0.0994094518565634	-3.12964441198806	0.0164557723612469	gene	Male	Caudate
ENSG00000175857.8	ENSG00000175857.8	GAPT	ENSG00000175857	chr5	-0.379634197907631	-3.12910429320452	0.0164788668065504	gene	Male	Caudate
ENSG00000197106.6	ENSG00000197106.6	SLC6A17	ENSG00000197106	chr1	0.0941184925213947	3.12841661526311	0.016509978003454	gene	Male	Caudate
ENSG00000258366.7	ENSG00000258366.7	RTEL1	ENSG00000258366	chr20	-0.120113604218358	-3.12765289314138	0.0165272767005645	gene	Male	Caudate
ENSG00000167468.16	ENSG00000167468.16	GPX4	ENSG00000167468	chr19	-0.078063482551652	-3.12764764662799	0.0165272767005645	gene	Male	Caudate
ENSG00000256223.5	ENSG00000256223.5	ZNF10	ENSG00000256223	chr12	0.0775393138404009	3.12750262371313	0.0165290498778755	gene	Male	Caudate
ENSG00000125898.12	ENSG00000125898.12	FAM110A	ENSG00000125898	chr20	-0.134111732867986	-3.12646931880966	0.0165607444154286	gene	Male	Caudate
ENSG00000130396.20	ENSG00000130396.20	MLLT4	ENSG00000130396	chr6	0.0540213074910208	3.12551854279304	0.0166002186608601	gene	Male	Caudate
ENSG00000179409.10	ENSG00000179409.10	GEMIN4	ENSG00000179409	chr17	-0.0723066696422539	-3.12413240787856	0.0166616192693449	gene	Male	Caudate
ENSG00000135063.17	ENSG00000135063.17	FAM189A2	ENSG00000135063	chr9	0.162830091037254	3.12405537524617	0.0166616192693449	gene	Male	Caudate
ENSG00000074071.14	ENSG00000074071.14	MRPS34	ENSG00000074071	chr16	-0.0703858247540538	-3.12335908692665	0.0166874129257547	gene	Male	Caudate
ENSG00000164659.14	ENSG00000164659.14	KIAA1324L	ENSG00000164659	chr7	0.0837322788256381	3.12318276791559	0.0166909321353759	gene	Male	Caudate
ENSG00000127554.12	ENSG00000127554.12	GFER	ENSG00000127554	chr16	-0.0680899403407441	-3.12306672603927	0.016691159237152	gene	Male	Caudate
ENSG00000132953.16	ENSG00000132953.16	XPO4	ENSG00000132953	chr13	0.0473618341523226	3.12173694158392	0.0167517106884669	gene	Male	Caudate
ENSG00000260032.1	ENSG00000260032.1	NORAD	ENSG00000260032	chr20	0.0545196966299004	3.12160282409958	0.0167529341985412	gene	Male	Caudate
ENSG00000263603.1	ENSG00000263603.1		ENSG00000263603	chr17	-0.16859492227275	-3.12132693388681	0.0167619359661586	gene	Male	Caudate
ENSG00000262209.2	ENSG00000262209.2	PCDHGB3	ENSG00000262209	chr5	0.115717264455925	3.12075377904793	0.0167872670485275	gene	Male	Caudate
ENSG00000112936.18	ENSG00000112936.18	C7	ENSG00000112936	chr5	0.244422362297795	3.12022872790594	0.0167915762308219	gene	Male	Caudate
ENSG00000105173.13	ENSG00000105173.13	CCNE1	ENSG00000105173	chr19	0.100995859271605	3.12034361433518	0.0167915762308219	gene	Male	Caudate
ENSG00000197081.12	ENSG00000197081.12	IGF2R	ENSG00000197081	chr6	0.0711453254758762	3.11894008572109	0.0168563619853	gene	Male	Caudate
ENSG00000114030.12	ENSG00000114030.12	KPNA1	ENSG00000114030	chr3	0.047647710572111	3.11852221639998	0.0168732585398949	gene	Male	Caudate
ENSG00000146918.19	ENSG00000146918.19	NCAPG2	ENSG00000146918	chr7	0.0844943834870239	3.11685730886408	0.0169591831941905	gene	Male	Caudate
ENSG00000166206.14	ENSG00000166206.14	GABRB3	ENSG00000166206	chr15	0.101935876305822	3.11658468454461	0.0169681166729018	gene	Male	Caudate
ENSG00000279667.1	ENSG00000279667.1		ENSG00000279667	chr1	0.280317977698391	3.11472258731161	0.0170654759239023	gene	Male	Caudate
ENSG00000138768.14	ENSG00000138768.14	USO1	ENSG00000138768	chr4	0.0508092999105039	3.11229478856477	0.0171736960765562	gene	Male	Caudate
ENSG00000168004.9	ENSG00000168004.9	HRASLS5	ENSG00000168004	chr11	-0.139606257296311	-3.11223002432094	0.0171736960765562	gene	Male	Caudate
ENSG00000149313.10	ENSG00000149313.10	AASDHPPT	ENSG00000149313	chr11	0.0802744597396026	3.11084642523139	0.01719734954754	gene	Male	Caudate
ENSG00000283406.1	ENSG00000283406.1		ENSG00000283406	chr22	-0.169354729270704	-3.11103038277682	0.01719734954754	gene	Male	Caudate
ENSG00000161996.18	ENSG00000161996.18	WDR90	ENSG00000161996	chr16	-0.111439249604429	-3.11119877069419	0.01719734954754	gene	Male	Caudate
ENSG00000049449.8	ENSG00000049449.8	RCN1	ENSG00000049449	chr11	0.0910749030554702	3.1106849170617	0.017197986972946	gene	Male	Caudate
ENSG00000090520.11	ENSG00000090520.11	DNAJB11	ENSG00000090520	chr3	0.108680881747938	3.1105256159848	0.0172006974911301	gene	Male	Caudate
ENSG00000159307.18	ENSG00000159307.18	SCUBE1	ENSG00000159307	chr22	-0.37843824580637	-3.10961861365381	0.0172454415828636	gene	Male	Caudate
ENSG00000104320.13	ENSG00000104320.13	NBN	ENSG00000104320	chr8	0.0571190929678755	3.10888755309249	0.017280370231752	gene	Male	Caudate
ENSG00000161277.10	ENSG00000161277.10	THAP8	ENSG00000161277	chr19	-0.102704631947126	-3.10739603987799	0.0173332738482372	gene	Male	Caudate
ENSG00000181396.12	ENSG00000181396.12	OGFOD3	ENSG00000181396	chr17	-0.0815849391725239	-3.10694626927623	0.0173524463170491	gene	Male	Caudate
ENSG00000196569.11	ENSG00000196569.11	LAMA2	ENSG00000196569	chr6	0.145541594977115	3.10623349930267	0.0173865426749521	gene	Male	Caudate
ENSG00000164597.13	ENSG00000164597.13	COG5	ENSG00000164597	chr7	0.060226676613493	3.10584487904029	0.0173960212639977	gene	Male	Caudate
ENSG00000276231.4	ENSG00000276231.4	PIK3R6	ENSG00000276231	chr17	-0.171174849010122	-3.10591414295725	0.0173960212639977	gene	Male	Caudate
ENSG00000242802.6	ENSG00000242802.6	AP5Z1	ENSG00000242802	chr7	-0.087654539965323	-3.10555007309166	0.0174064667854243	gene	Male	Caudate
ENSG00000006125.16	ENSG00000006125.16	AP2B1	ENSG00000006125	chr17	0.0517662962206415	3.10478285349781	0.017434773401419	gene	Male	Caudate
ENSG00000101413.11	ENSG00000101413.11	RPRD1B	ENSG00000101413	chr20	0.0403393264636997	3.10460919545909	0.017434773401419	gene	Male	Caudate
ENSG00000140526.17	ENSG00000140526.17	ABHD2	ENSG00000140526	chr15	0.080744045556341	3.10425553968349	0.0174485943632805	gene	Male	Caudate
ENSG00000242798.1	ENSG00000242798.1		ENSG00000242798	chr7	-0.25725339895697	-3.10352516683868	0.0174712968729838	gene	Male	Caudate
ENSG00000172819.16	ENSG00000172819.16	RARG	ENSG00000172819	chr12	-0.109429187547834	-3.10304828699465	0.0174858836308524	gene	Male	Caudate
ENSG00000187109.13	ENSG00000187109.13	NAP1L1	ENSG00000187109	chr12	0.0588203991319437	3.10291340109953	0.0174872833766597	gene	Male	Caudate
ENSG00000198833.6	ENSG00000198833.6	UBE2J1	ENSG00000198833	chr6	0.0473182283849034	3.10265825483566	0.017495537979627	gene	Male	Caudate
ENSG00000114923.16	ENSG00000114923.16	SLC4A3	ENSG00000114923	chr2	-0.0747637374378255	-3.10101693926858	0.0175766853570434	gene	Male	Caudate
ENSG00000106052.13	ENSG00000106052.13	TAX1BP1	ENSG00000106052	chr7	0.0449146188509827	3.10081875224437	0.0175771429456492	gene	Male	Caudate
ENSG00000260640.1	ENSG00000260640.1		ENSG00000260640	chr8	0.285483924141177	3.10078855356235	0.0175771429456492	gene	Male	Caudate
ENSG00000120910.14	ENSG00000120910.14	PPP3CC	ENSG00000120910	chr8	0.0719959303226229	3.10057518745433	0.0175830514544436	gene	Male	Caudate
ENSG00000118507.15	ENSG00000118507.15	AKAP7	ENSG00000118507	chr6	-0.08913689656433	-3.10043682642835	0.0175846689492604	gene	Male	Caudate
ENSG00000133135.13	ENSG00000133135.13	RNF128	ENSG00000133135	chrX	0.125955252587418	3.0987430284852	0.017662895168977	gene	Male	Caudate
ENSG00000278919.1	ENSG00000278919.1		ENSG00000278919	chr11	-0.146868121344743	-3.09810283746172	0.0176933944487703	gene	Male	Caudate
ENSG00000086619.13	ENSG00000086619.13	ERO1B	ENSG00000086619	chr1	0.0832849833483724	3.09692930236902	0.0177483703532393	gene	Male	Caudate
ENSG00000185800.11	ENSG00000185800.11	DMWD	ENSG00000185800	chr19	-0.0713491760843128	-3.0956622338531	0.0178089217918636	gene	Male	Caudate
ENSG00000132467.3	ENSG00000132467.3	UTP3	ENSG00000132467	chr4	0.0583485506061515	3.09443781533089	0.0178608090266668	gene	Male	Caudate
ENSG00000151067.21	ENSG00000151067.21	CACNA1C	ENSG00000151067	chr12	0.0733119828799996	3.09333659057609	0.0178992922165756	gene	Male	Caudate
ENSG00000198598.6	ENSG00000198598.6	MMP17	ENSG00000198598	chr12	-0.117771371142874	-3.09311146391956	0.0179060087429979	gene	Male	Caudate
ENSG00000139977.13	ENSG00000139977.13	NAA30	ENSG00000139977	chr14	0.0592907674947431	3.09212857827859	0.017950491710249	gene	Male	Caudate
ENSG00000174948.5	ENSG00000174948.5	GPR149	ENSG00000174948	chr3	0.110590213953681	3.09172630566273	0.0179611730895828	gene	Male	Caudate
ENSG00000249781.6	ENSG00000249781.6		ENSG00000249781	chr5	-0.177112184352406	-3.0907909441241	0.017996612264134	gene	Male	Caudate
ENSG00000255248.7	ENSG00000255248.7	MIR100HG	ENSG00000255248	chr11	0.0876307362894826	3.09083416439643	0.017996612264134	gene	Male	Caudate
ENSG00000233221.6	ENSG00000233221.6		ENSG00000233221	chr2	-0.216533546828253	-3.08968394855959	0.018048589950642	gene	Male	Caudate
ENSG00000167487.11	ENSG00000167487.11	KLHL26	ENSG00000167487	chr19	-0.08098955574306	-3.08881971161517	0.018068825131911	gene	Male	Caudate
ENSG00000176907.4	ENSG00000176907.4	C8orf4	ENSG00000176907	chr8	0.27808142119737	3.0889184080567	0.018068825131911	gene	Male	Caudate
ENSG00000119698.11	ENSG00000119698.11	PPP4R4	ENSG00000119698	chr14	0.10628823506195	3.0888700186734	0.018068825131911	gene	Male	Caudate
ENSG00000117868.15	ENSG00000117868.15	ESYT2	ENSG00000117868	chr7	0.0592263676556872	3.08729986032584	0.0181370326743216	gene	Male	Caudate
ENSG00000225988.1	ENSG00000225988.1	LAMP5-AS1	ENSG00000225988	chr20	0.203540403266959	3.08719449280916	0.0181370326743216	gene	Male	Caudate
ENSG00000171984.14	ENSG00000171984.14	C20orf196	ENSG00000171984	chr20	-0.100772520160499	-3.08653494825106	0.0181694519286574	gene	Male	Caudate
ENSG00000163093.11	ENSG00000163093.11	BBS5	ENSG00000163093	chr2	-0.0633762575959577	-3.08609754979155	0.0181823793591012	gene	Male	Caudate
ENSG00000160062.14	ENSG00000160062.14	ZBTB8A	ENSG00000160062	chr1	0.0975082586059202	3.08526221086576	0.0182252637993691	gene	Male	Caudate
ENSG00000143458.11	ENSG00000143458.11	GABPB2	ENSG00000143458	chr1	-0.0643339228857012	-3.08476437951697	0.0182482589403429	gene	Male	Caudate
ENSG00000236197.3	ENSG00000236197.3		ENSG00000236197	chr7	-0.184147297435337	-3.08325977136127	0.0183051423915134	gene	Male	Caudate
ENSG00000087470.17	ENSG00000087470.17	DNM1L	ENSG00000087470	chr12	0.0616350261848002	3.08332015086975	0.0183051423915134	gene	Male	Caudate
ENSG00000146066.2	ENSG00000146066.2	HIGD2A	ENSG00000146066	chr5	-0.0617462218074468	-3.08268072003503	0.0183201380900692	gene	Male	Caudate
ENSG00000163714.17	ENSG00000163714.17	U2SURP	ENSG00000163714	chr3	0.0538117701546438	3.08176090237397	0.0183683545158764	gene	Male	Caudate
ENSG00000198780.11	ENSG00000198780.11	FAM169A	ENSG00000198780	chr5	0.0570249969755926	3.08161507076916	0.0183696658285557	gene	Male	Caudate
ENSG00000156976.15	ENSG00000156976.15	EIF4A2	ENSG00000156976	chr3	0.0821552355336533	3.081412799783	0.0183696658285557	gene	Male	Caudate
ENSG00000197168.11	ENSG00000197168.11	NEK5	ENSG00000197168	chr13	0.141388785957311	3.08079763629651	0.018399836344649	gene	Male	Caudate
ENSG00000128573.23	ENSG00000128573.23	FOXP2	ENSG00000128573	chr7	0.103257021079666	3.07900603133785	0.0184809026553638	gene	Male	Caudate
ENSG00000256980.4	ENSG00000256980.4	KHDC1L	ENSG00000256980	chr6	-0.264089659385015	-3.07882822454336	0.0184850506672057	gene	Male	Caudate
ENSG00000008083.13	ENSG00000008083.13	JARID2	ENSG00000008083	chr6	0.0749947983844778	3.077746720728	0.0185433726548521	gene	Male	Caudate
ENSG00000053328.8	ENSG00000053328.8	METTL24	ENSG00000053328	chr6	-0.122090511195445	-3.07734686222253	0.0185608712522695	gene	Male	Caudate
ENSG00000115520.8	ENSG00000115520.8	COQ10B	ENSG00000115520	chr2	0.0580037343254244	3.07634327481038	0.0186147186276994	gene	Male	Caudate
ENSG00000160298.17	ENSG00000160298.17	C21orf58	ENSG00000160298	chr21	-0.0876967026099839	-3.07602840863028	0.0186247361662797	gene	Male	Caudate
ENSG00000162643.12	ENSG00000162643.12	WDR63	ENSG00000162643	chr1	0.152826260549927	3.07595494291204	0.0186247361662797	gene	Male	Caudate
ENSG00000106009.15	ENSG00000106009.15	BRAT1	ENSG00000106009	chr7	-0.0892459590962556	-3.07583392464727	0.0186247361662797	gene	Male	Caudate
ENSG00000185495.10	ENSG00000185495.10		ENSG00000185495	chr1	0.130466301216009	3.07574352897009	0.0186247361662797	gene	Male	Caudate
ENSG00000183751.14	ENSG00000183751.14	TBL3	ENSG00000183751	chr16	-0.0822559801030508	-3.0750260534131	0.0186484132223758	gene	Male	Caudate
ENSG00000154310.16	ENSG00000154310.16	TNIK	ENSG00000154310	chr3	-0.0693641868111928	-3.07508844625092	0.0186484132223758	gene	Male	Caudate
ENSG00000079134.11	ENSG00000079134.11	THOC1	ENSG00000079134	chr18	0.0514031740436771	3.07485418056672	0.0186512522254095	gene	Male	Caudate
ENSG00000108582.11	ENSG00000108582.11	CPD	ENSG00000108582	chr17	0.0785516865981702	3.07435046606065	0.0186696036124944	gene	Male	Caudate
ENSG00000203737.3	ENSG00000203737.3	GPR52	ENSG00000203737	chr1	0.144272505600906	3.07394729746765	0.0186808984185234	gene	Male	Caudate
ENSG00000119402.16	ENSG00000119402.16	FBXW2	ENSG00000119402	chr9	0.0414682510655881	3.07275140525085	0.0187336357700798	gene	Male	Caudate
ENSG00000104517.12	ENSG00000104517.12	UBR5	ENSG00000104517	chr8	0.0400458832104948	3.07275996338882	0.0187336357700798	gene	Male	Caudate
ENSG00000131966.13	ENSG00000131966.13	ACTR10	ENSG00000131966	chr14	0.0609988762543745	3.07208411477987	0.0187544511519242	gene	Male	Caudate
ENSG00000279348.1	ENSG00000279348.1		ENSG00000279348	chr2	0.087119494893332	3.07110642363176	0.0188006947889598	gene	Male	Caudate
ENSG00000152377.13	ENSG00000152377.13	SPOCK1	ENSG00000152377	chr5	0.143072205693984	3.07007904902302	0.018856637807151	gene	Male	Caudate
ENSG00000066739.11	ENSG00000066739.11	ATG2B	ENSG00000066739	chr14	0.0485780970633949	3.06924983305306	0.0188940535055465	gene	Male	Caudate
ENSG00000177082.12	ENSG00000177082.12	WDR73	ENSG00000177082	chr15	-0.0616127721518711	-3.06838357963535	0.0189206440998733	gene	Male	Caudate
ENSG00000152422.15	ENSG00000152422.15	XRCC4	ENSG00000152422	chr5	0.0973213599991922	3.06751111554567	0.0189674277949884	gene	Male	Caudate
ENSG00000147256.10	ENSG00000147256.10	ARHGAP36	ENSG00000147256	chrX	-0.197658561096929	-3.06735307038367	0.0189705167307779	gene	Male	Caudate
ENSG00000101198.14	ENSG00000101198.14	NKAIN4	ENSG00000101198	chr20	-0.1484925594197	-3.06695798654641	0.0189881244369268	gene	Male	Caudate
ENSG00000215712.10	ENSG00000215712.10	TMEM242	ENSG00000215712	chr6	0.0635605588285715	3.06636337455255	0.0190048147227336	gene	Male	Caudate
ENSG00000181924.6	ENSG00000181924.6	COA4	ENSG00000181924	chr11	-0.0634813106954413	-3.06566610391364	0.0190278738132176	gene	Male	Caudate
ENSG00000072182.12	ENSG00000072182.12	ASIC4	ENSG00000072182	chr2	0.124185543856664	3.06566538128066	0.0190278738132176	gene	Male	Caudate
ENSG00000146872.17	ENSG00000146872.17	TLK2	ENSG00000146872	chr17	0.0357904622291057	3.06159575202373	0.0192326294092464	gene	Male	Caudate
ENSG00000063660.8	ENSG00000063660.8	GPC1	ENSG00000063660	chr2	-0.10145702470931	-3.06069594416947	0.0192787939837571	gene	Male	Caudate
ENSG00000182141.10	ENSG00000182141.10	ZNF708	ENSG00000182141	chr19	0.0786811844591202	3.06063754796346	0.0192787939837571	gene	Male	Caudate
ENSG00000014824.13	ENSG00000014824.13	SLC30A9	ENSG00000014824	chr4	0.0520358742605905	3.05675014767445	0.0195015176637877	gene	Male	Caudate
ENSG00000166598.13	ENSG00000166598.13	HSP90B1	ENSG00000166598	chr12	0.112096436873357	3.05563979209756	0.0195511101403786	gene	Male	Caudate
ENSG00000075413.17	ENSG00000075413.17	MARK3	ENSG00000075413	chr14	0.046897400072098	3.05548660613729	0.0195540118283906	gene	Male	Caudate
ENSG00000229180.5	ENSG00000229180.5		ENSG00000229180	chr7	-0.0914902873164506	-3.05492965746239	0.0195823452820711	gene	Male	Caudate
ENSG00000025293.16	ENSG00000025293.16	PHF20	ENSG00000025293	chr20	0.040418056843679	3.05464962854652	0.019592286241568	gene	Male	Caudate
ENSG00000278962.1	ENSG00000278962.1		ENSG00000278962	chr2	0.217036990744685	3.05455792616096	0.019592286241568	gene	Male	Caudate
ENSG00000268231.1	ENSG00000268231.1		ENSG00000268231	chr19	-0.259362899759225	-3.05387308681314	0.0196287486215782	gene	Male	Caudate
ENSG00000105877.17	ENSG00000105877.17	DNAH11	ENSG00000105877	chr7	0.156013955903757	3.05335627274129	0.0196478885683518	gene	Male	Caudate
ENSG00000107882.11	ENSG00000107882.11	SUFU	ENSG00000107882	chr10	-0.0667100199651909	-3.05168752940091	0.0197332632049793	gene	Male	Caudate
ENSG00000003987.13	ENSG00000003987.13	MTMR7	ENSG00000003987	chr8	0.0826132573263445	3.05177945542133	0.0197332632049793	gene	Male	Caudate
ENSG00000166167.17	ENSG00000166167.17	BTRC	ENSG00000166167	chr10	0.0443984649604885	3.05185731427513	0.0197332632049793	gene	Male	Caudate
ENSG00000260686.1	ENSG00000260686.1		ENSG00000260686	chr5	0.104955822961004	3.05129991492454	0.0197488569043334	gene	Male	Caudate
ENSG00000164253.13	ENSG00000164253.13	WDR41	ENSG00000164253	chr5	0.0573701617089407	3.0488513887336	0.019873016078312	gene	Male	Caudate
ENSG00000164040.16	ENSG00000164040.16	PGRMC2	ENSG00000164040	chr4	0.0645668523244368	3.04604633626413	0.0200391353046135	gene	Male	Caudate
ENSG00000232884.7	ENSG00000232884.7		ENSG00000232884	chr21	-0.391360557158847	-3.04508275021012	0.0200891167033898	gene	Male	Caudate
ENSG00000117305.14	ENSG00000117305.14	HMGCL	ENSG00000117305	chr1	-0.0685487083418539	-3.04505704107971	0.0200891167033898	gene	Male	Caudate
ENSG00000115604.10	ENSG00000115604.10	IL18R1	ENSG00000115604	chr2	0.532742450319463	3.04488888750572	0.0200930840289109	gene	Male	Caudate
ENSG00000117481.10	ENSG00000117481.10	NSUN4	ENSG00000117481	chr1	0.0538763544636363	3.04403714116161	0.0201136692784069	gene	Male	Caudate
ENSG00000140577.15	ENSG00000140577.15	CRTC3	ENSG00000140577	chr15	0.0615499457177931	3.04329697262416	0.0201546116675558	gene	Male	Caudate
ENSG00000052841.14	ENSG00000052841.14	TTC17	ENSG00000052841	chr11	0.0388757678899336	3.04178799813747	0.020223962043123	gene	Male	Caudate
ENSG00000116120.9	ENSG00000116120.9	FARSB	ENSG00000116120	chr2	0.0688241180609337	3.04169427941179	0.020223962043123	gene	Male	Caudate
ENSG00000077232.16	ENSG00000077232.16	DNAJC10	ENSG00000077232	chr2	0.0510247236264206	3.041460768342	0.0202322151507138	gene	Male	Caudate
ENSG00000184349.12	ENSG00000184349.12	EFNA5	ENSG00000184349	chr5	0.0732004194587279	3.04105996864977	0.020251333986723	gene	Male	Caudate
ENSG00000107719.8	ENSG00000107719.8	PALD1	ENSG00000107719	chr10	-0.122388597608238	-3.03961803700481	0.0203337354380944	gene	Male	Caudate
ENSG00000274523.4	ENSG00000274523.4	RCC1L	ENSG00000274523	chr7	-0.0503888079913672	-3.03847837802714	0.0203871754311336	gene	Male	Caudate
ENSG00000131373.14	ENSG00000131373.14	HACL1	ENSG00000131373	chr3	0.0544169501314991	3.03829715839587	0.0203897987403142	gene	Male	Caudate
ENSG00000185000.10	ENSG00000185000.10	DGAT1	ENSG00000185000	chr8	-0.0748091807613437	-3.03737068829036	0.0204434627008672	gene	Male	Caudate
ENSG00000167695.14	ENSG00000167695.14	FAM57A	ENSG00000167695	chr17	-0.117064781968515	-3.03521278212219	0.0205388397822329	gene	Male	Caudate
ENSG00000174886.12	ENSG00000174886.12	NDUFA11	ENSG00000174886	chr19	-0.093773760896437	-3.03551200427971	0.0205388397822329	gene	Male	Caudate
ENSG00000104903.4	ENSG00000104903.4	LYL1	ENSG00000104903	chr19	-0.197517344109402	-3.03528971624188	0.0205388397822329	gene	Male	Caudate
ENSG00000105849.5	ENSG00000105849.5	TWISTNB	ENSG00000105849	chr7	0.0721756577698281	3.03429139621212	0.0205747079660891	gene	Male	Caudate
ENSG00000099821.13	ENSG00000099821.13	POLRMT	ENSG00000099821	chr19	-0.0845047575885856	-3.03397990590144	0.0205747079660891	gene	Male	Caudate
ENSG00000259326.1	ENSG00000259326.1		ENSG00000259326	chr15	0.175301340815375	3.03201764808769	0.020691198339617	gene	Male	Caudate
ENSG00000101542.9	ENSG00000101542.9	CDH20	ENSG00000101542	chr18	-0.0878980789988888	-3.03191394095646	0.020691198339617	gene	Male	Caudate
ENSG00000157219.3	ENSG00000157219.3	HTR5A	ENSG00000157219	chr7	0.120129902466019	3.03107763928048	0.0207256040367167	gene	Male	Caudate
ENSG00000141542.10	ENSG00000141542.10	RAB40B	ENSG00000141542	chr17	0.0634758650236506	3.03068308043241	0.0207377668097442	gene	Male	Caudate
ENSG00000143333.6	ENSG00000143333.6	RGS16	ENSG00000143333	chr1	0.341530867375229	3.03039486465888	0.0207498866760342	gene	Male	Caudate
ENSG00000269916.1	ENSG00000269916.1		ENSG00000269916	chr12	0.267442191151307	3.02998303449905	0.0207632198747262	gene	Male	Caudate
ENSG00000163075.12	ENSG00000163075.12	CFAP221	ENSG00000163075	chr2	0.0977850018852948	3.02999399159373	0.0207632198747262	gene	Male	Caudate
ENSG00000168438.14	ENSG00000168438.14	CDC40	ENSG00000168438	chr6	0.0711018362663093	3.02979461968388	0.0207687300043343	gene	Male	Caudate
ENSG00000074416.13	ENSG00000074416.13	MGLL	ENSG00000074416	chr3	-0.101618305471672	-3.02958696737893	0.0207755211198967	gene	Male	Caudate
ENSG00000138430.15	ENSG00000138430.15	OLA1	ENSG00000138430	chr2	0.0799502750457425	3.0293698021169	0.0207829481335162	gene	Male	Caudate
ENSG00000262890.1	ENSG00000262890.1		ENSG00000262890	chr16	0.199007172442334	3.02720101933086	0.0209063837360216	gene	Male	Caudate
ENSG00000218336.8	ENSG00000218336.8	TENM3	ENSG00000218336	chr4	0.0768780370049368	3.02694709265676	0.0209163145782259	gene	Male	Caudate
ENSG00000148337.20	ENSG00000148337.20	CIZ1	ENSG00000148337	chr9	-0.0612518017982168	-3.02648442585743	0.0209332373520329	gene	Male	Caudate
ENSG00000276282.1	ENSG00000276282.1		ENSG00000276282	chr18	0.164924654770106	3.02637824837456	0.0209332373520329	gene	Male	Caudate
ENSG00000234420.7	ENSG00000234420.7	ZNF37BP	ENSG00000234420	chr10	-0.0685304049856561	-3.02614589780296	0.020941743423582	gene	Male	Caudate
ENSG00000123119.11	ENSG00000123119.11	NECAB1	ENSG00000123119	chr8	0.116917047193959	3.02602363193583	0.0209428889347191	gene	Male	Caudate
ENSG00000159708.17	ENSG00000159708.17	LRRC36	ENSG00000159708	chr16	0.157980471645258	3.02529466950255	0.0209711310705129	gene	Male	Caudate
ENSG00000126216.13	ENSG00000126216.13	TUBGCP3	ENSG00000126216	chr13	0.0550577658304922	3.02528644859306	0.0209711310705129	gene	Male	Caudate
ENSG00000205403.12	ENSG00000205403.12	CFI	ENSG00000205403	chr4	0.246008623069209	3.02516949283264	0.0209719301717006	gene	Male	Caudate
ENSG00000167858.12	ENSG00000167858.12	TEKT1	ENSG00000167858	chr17	0.195347691726813	3.02468231443352	0.0209975404542893	gene	Male	Caudate
ENSG00000116977.18	ENSG00000116977.18	LGALS8	ENSG00000116977	chr1	0.0763093264002671	3.02364583133403	0.0210097986164678	gene	Male	Caudate
ENSG00000141985.9	ENSG00000141985.9	SH3GL1	ENSG00000141985	chr19	-0.0694684755609176	-3.02367423604457	0.0210097986164678	gene	Male	Caudate
ENSG00000198342.9	ENSG00000198342.9	ZNF442	ENSG00000198342	chr19	0.188261222740229	3.02280663640509	0.0210530697571674	gene	Male	Caudate
ENSG00000127472.10	ENSG00000127472.10	PLA2G5	ENSG00000127472	chr1	-0.21984679276229	-3.02221973416082	0.0210728028372796	gene	Male	Caudate
ENSG00000156515.21	ENSG00000156515.21	HK1	ENSG00000156515	chr10	0.0604484133871386	3.02219914274303	0.0210728028372796	gene	Male	Caudate
ENSG00000176248.8	ENSG00000176248.8	ANAPC2	ENSG00000176248	chr9	-0.0757933719350186	-3.02123437926331	0.0211181973737731	gene	Male	Caudate
ENSG00000270885.1	ENSG00000270885.1	RASL10B	ENSG00000270885	chr17	-0.0950200261880749	-3.02127927668232	0.0211181973737731	gene	Male	Caudate
ENSG00000150527.16	ENSG00000150527.16	CTAGE5	ENSG00000150527	chr14	0.0823317706605278	3.0203788623322	0.0211672731094039	gene	Male	Caudate
ENSG00000165915.13	ENSG00000165915.13	SLC39A13	ENSG00000165915	chr11	-0.0737159695920152	-3.02022707263992	0.0211677888691388	gene	Male	Caudate
ENSG00000134717.17	ENSG00000134717.17	BTF3L4	ENSG00000134717	chr1	0.0511799267194864	3.01971294908792	0.0211840301352915	gene	Male	Caudate
ENSG00000072958.8	ENSG00000072958.8	AP1M1	ENSG00000072958	chr19	0.0656513446330124	3.01847872357344	0.0212463421152795	gene	Male	Caudate
ENSG00000123064.12	ENSG00000123064.12	DDX54	ENSG00000123064	chr12	-0.0770650968185604	-3.01609476592451	0.0213787919662626	gene	Male	Caudate
ENSG00000092108.20	ENSG00000092108.20	SCFD1	ENSG00000092108	chr14	0.0469129936479029	3.01575938871153	0.0213885878709727	gene	Male	Caudate
ENSG00000180263.13	ENSG00000180263.13	FGD6	ENSG00000180263	chr12	-0.120058712923078	-3.01512714814299	0.0214154430319662	gene	Male	Caudate
ENSG00000139637.13	ENSG00000139637.13	C12orf10	ENSG00000139637	chr12	-0.0581062949044187	-3.01513996949244	0.0214154430319662	gene	Male	Caudate
ENSG00000131127.13	ENSG00000131127.13	ZNF141	ENSG00000131127	chr4	0.0639843891275624	3.01505305253891	0.0214154430319662	gene	Male	Caudate
ENSG00000139278.9	ENSG00000139278.9	GLIPR1	ENSG00000139278	chr12	-0.184768525620433	-3.01470672146539	0.0214319725614372	gene	Male	Caudate
ENSG00000256139.2	ENSG00000256139.2		ENSG00000256139	chr12	-0.134153488045718	-3.01398944668023	0.0214692968770459	gene	Male	Caudate
ENSG00000054967.12	ENSG00000054967.12	RELT	ENSG00000054967	chr11	0.119992909360256	3.01395223247428	0.0214692968770459	gene	Male	Caudate
ENSG00000247081.7	ENSG00000247081.7	BAALC-AS1	ENSG00000247081	chr8	0.283834889963799	3.01377513005589	0.0214742942412913	gene	Male	Caudate
ENSG00000102531.16	ENSG00000102531.16	FNDC3A	ENSG00000102531	chr13	0.0591782245571796	3.01171139213603	0.021601525060447	gene	Male	Caudate
ENSG00000204084.12	ENSG00000204084.12	INPP5B	ENSG00000204084	chr1	-0.056153954646523	-3.01097514214375	0.0216307802995748	gene	Male	Caudate
ENSG00000174405.13	ENSG00000174405.13	LIG4	ENSG00000174405	chr13	0.0640050785343829	3.00985438683969	0.0217008063663585	gene	Male	Caudate
ENSG00000025708.13	ENSG00000025708.13	TYMP	ENSG00000025708	chr22	0.370402848227075	3.00935780334228	0.0217195154788949	gene	Male	Caudate
ENSG00000135540.11	ENSG00000135540.11	NHSL1	ENSG00000135540	chr6	-0.0963313932593115	-3.00927189035045	0.0217195154788949	gene	Male	Caudate
ENSG00000175662.17	ENSG00000175662.17	TOM1L2	ENSG00000175662	chr17	-0.0566218564791865	-3.00857276805228	0.0217606730517973	gene	Male	Caudate
ENSG00000123684.12	ENSG00000123684.12	LPGAT1	ENSG00000123684	chr1	0.0658678150233053	3.00791755325869	0.0217988590220913	gene	Male	Caudate
ENSG00000113269.13	ENSG00000113269.13	RNF130	ENSG00000113269	chr5	-0.0434563256102177	-3.00610776073506	0.0219101585392612	gene	Male	Caudate
ENSG00000253741.1	ENSG00000253741.1		ENSG00000253741	chr8	0.165545721400756	3.00590383059578	0.0219171350916604	gene	Male	Caudate
ENSG00000184428.12	ENSG00000184428.12	TOP1MT	ENSG00000184428	chr8	-0.0869224024678277	-3.00525947054583	0.0219403580015836	gene	Male	Caudate
ENSG00000231566.1	ENSG00000231566.1		ENSG00000231566	chrX	-0.175128353862691	-3.00513141546573	0.021942060852059	gene	Male	Caudate
ENSG00000072415.8	ENSG00000072415.8	MPP5	ENSG00000072415	chr14	0.0581339738918964	3.00463609871933	0.0219632629547062	gene	Male	Caudate
ENSG00000128513.14	ENSG00000128513.14	POT1	ENSG00000128513	chr7	0.0615687927224463	3.00438515959541	0.0219652170300997	gene	Male	Caudate
ENSG00000232422.1	ENSG00000232422.1	KNOP1P4	ENSG00000232422	chr6	-0.201893170226687	-3.00426552201166	0.0219663443647044	gene	Male	Caudate
ENSG00000149547.14	ENSG00000149547.14	EI24	ENSG00000149547	chr11	0.0416074016183025	3.00309331946661	0.0220265530622533	gene	Male	Caudate
ENSG00000185730.7	ENSG00000185730.7	ZNF696	ENSG00000185730	chr8	-0.0934068729725028	-3.0025555307585	0.0220569539132133	gene	Male	Caudate
ENSG00000152527.13	ENSG00000152527.13	PLEKHH2	ENSG00000152527	chr2	0.149648769260458	3.00190302456327	0.0220881915536884	gene	Male	Caudate
ENSG00000174373.16	ENSG00000174373.16	RALGAPA1	ENSG00000174373	chr14	0.0438742322738877	3.00138113435875	0.0221108920176945	gene	Male	Caudate
ENSG00000255650.5	ENSG00000255650.5	FAM222A-AS1	ENSG00000255650	chr12	-0.288876196113725	-3.00136140029372	0.0221108920176945	gene	Male	Caudate
ENSG00000063176.15	ENSG00000063176.15	SPHK2	ENSG00000063176	chr19	-0.0910302155040694	-3.00126955052287	0.0221108920176945	gene	Male	Caudate
ENSG00000120889.12	ENSG00000120889.12	TNFRSF10B	ENSG00000120889	chr8	0.171232372092334	3.00068781193816	0.0221155182597122	gene	Male	Caudate
ENSG00000160131.13	ENSG00000160131.13	VMA21	ENSG00000160131	chrX	0.0549515506131524	3.0007243564653	0.0221155182597122	gene	Male	Caudate
ENSG00000273148.1	ENSG00000273148.1		ENSG00000273148	chr20	0.157464470294562	3.00084789816287	0.0221155182597122	gene	Male	Caudate
ENSG00000143776.18	ENSG00000143776.18	CDC42BPA	ENSG00000143776	chr1	0.0370696704402658	2.99927943090197	0.0222072939532405	gene	Male	Caudate
ENSG00000143398.19	ENSG00000143398.19	PIP5K1A	ENSG00000143398	chr1	0.0410520900684271	2.99846622517509	0.0222573681856719	gene	Male	Caudate
ENSG00000204176.13	ENSG00000204176.13	SYT15	ENSG00000204176	chr10	-0.330435192014816	-2.99830088037952	0.0222617647246593	gene	Male	Caudate
ENSG00000111897.6	ENSG00000111897.6	SERINC1	ENSG00000111897	chr6	0.0554875451313236	2.99720645834862	0.0223172721005492	gene	Male	Caudate
ENSG00000166226.12	ENSG00000166226.12	CCT2	ENSG00000166226	chr12	0.0618223193994976	2.99674337879355	0.0223354747168337	gene	Male	Caudate
ENSG00000115234.10	ENSG00000115234.10	SNX17	ENSG00000115234	chr2	-0.042908820262944	-2.99538021661315	0.0224102470350902	gene	Male	Caudate
ENSG00000270720.1	ENSG00000270720.1		ENSG00000270720	chr4	0.23772996021485	2.99504354979755	0.0224268570527582	gene	Male	Caudate
ENSG00000172244.8	ENSG00000172244.8	C5orf34	ENSG00000172244	chr5	0.136895149972308	2.99467060315123	0.0224405242196634	gene	Male	Caudate
ENSG00000127922.9	ENSG00000127922.9	SHFM1	ENSG00000127922	chr7	0.075510499018601	2.99444311046735	0.0224452326310812	gene	Male	Caudate
ENSG00000175354.18	ENSG00000175354.18	PTPN2	ENSG00000175354	chr18	0.0643852344973203	2.99437393605116	0.0224452326310812	gene	Male	Caudate
ENSG00000161653.10	ENSG00000161653.10	NAGS	ENSG00000161653	chr17	0.384370492684616	2.99410916150215	0.0224567593549852	gene	Male	Caudate
ENSG00000224223.1	ENSG00000224223.1	VSTM2A-OT1	ENSG00000224223	chr7	0.1121277138885	2.99338769457478	0.0224861922260446	gene	Male	Caudate
ENSG00000182180.13	ENSG00000182180.13	MRPS16	ENSG00000182180	chr10	-0.0430517823398403	-2.99318012724603	0.0224936689699844	gene	Male	Caudate
ENSG00000134644.15	ENSG00000134644.15	PUM1	ENSG00000134644	chr1	0.0430971448798106	2.99246788839055	0.0225298206277708	gene	Male	Caudate
ENSG00000263741.1	ENSG00000263741.1	MIR548AS	ENSG00000263741	chr13	0.293338733969863	2.99229473755384	0.0225348596426924	gene	Male	Caudate
ENSG00000205978.5	ENSG00000205978.5	NYNRIN	ENSG00000205978	chr14	-0.12606140882311	-2.99215014110126	0.0225378639133579	gene	Male	Caudate
ENSG00000090924.14	ENSG00000090924.14	PLEKHG2	ENSG00000090924	chr19	0.180278886394846	2.99061418122624	0.0226330254425109	gene	Male	Caudate
ENSG00000279792.1	ENSG00000279792.1		ENSG00000279792	chr17	-0.106604672343439	-2.99049265433833	0.0226343927850645	gene	Male	Caudate
ENSG00000144320.13	ENSG00000144320.13	KIAA1715	ENSG00000144320	chr2	0.0525308217501148	2.98878865438474	0.0227383452447287	gene	Male	Caudate
ENSG00000125871.13	ENSG00000125871.13	MGME1	ENSG00000125871	chr20	-0.0821892364688874	-2.98845125422196	0.0227515591489112	gene	Male	Caudate
ENSG00000275004.3	ENSG00000275004.3	ZNF280B	ENSG00000275004	chr22	0.0696911773546864	2.98640176722422	0.0228772725197313	gene	Male	Caudate
ENSG00000143033.17	ENSG00000143033.17	MTF2	ENSG00000143033	chr1	0.0616570974901213	2.98619361637486	0.022878710343947	gene	Male	Caudate
ENSG00000144485.10	ENSG00000144485.10	HES6	ENSG00000144485	chr2	-0.15042160824802	-2.98616669148469	0.022878710343947	gene	Male	Caudate
ENSG00000243444.7	ENSG00000243444.7	PALM2	ENSG00000243444	chr9	0.0971901536021214	2.98539415327068	0.0229132015638962	gene	Male	Caudate
ENSG00000122786.19	ENSG00000122786.19	CALD1	ENSG00000122786	chr7	0.0694393127373233	2.98481264357622	0.022940534550529	gene	Male	Caudate
ENSG00000202191.1	ENSG00000202191.1	SNORD113-1	ENSG00000202191	chr14	0.192847628141451	2.98351077987143	0.0230128124337818	gene	Male	Caudate
ENSG00000232060.3	ENSG00000232060.3	SLC4A1APP1	ENSG00000232060	chr9	-0.289596006215939	-2.98277807272368	0.0230438489042134	gene	Male	Caudate
ENSG00000229808.1	ENSG00000229808.1		ENSG00000229808	chr1	0.181934304409885	2.982233209775	0.0230644452020235	gene	Male	Caudate
ENSG00000165943.4	ENSG00000165943.4	MOAP1	ENSG00000165943	chr14	0.0728665985670166	2.98204698743245	0.0230644452020235	gene	Male	Caudate
ENSG00000280143.1	ENSG00000280143.1		ENSG00000280143	chr11	0.288047451417317	2.98194227842615	0.0230644452020235	gene	Male	Caudate
ENSG00000060339.13	ENSG00000060339.13	CCAR1	ENSG00000060339	chr10	0.0479905935925227	2.98162821105391	0.0230741441188522	gene	Male	Caudate
ENSG00000275854.1	ENSG00000275854.1		ENSG00000275854	chr12	0.141609264860178	2.98119974418574	0.02309205160953	gene	Male	Caudate
ENSG00000106714.17	ENSG00000106714.17	CNTNAP3	ENSG00000106714	chr9	0.0987703135020163	2.98012214529537	0.0231558630262005	gene	Male	Caudate
ENSG00000114374.12	ENSG00000114374.12	USP9Y	ENSG00000114374	chrY	0.0540596391814125	2.97967140151672	0.0231813873917646	gene	Male	Caudate
ENSG00000250899.3	ENSG00000250899.3		ENSG00000250899	chr12	0.321845060152723	2.97950727114439	0.0231859588657748	gene	Male	Caudate
ENSG00000172939.8	ENSG00000172939.8	OXSR1	ENSG00000172939	chr3	0.0410653736486037	2.97848081568467	0.023246262726905	gene	Male	Caudate
ENSG00000169919.16	ENSG00000169919.16	GUSB	ENSG00000169919	chr7	-0.0654241247594528	-2.97795832681464	0.0232701021077819	gene	Male	Caudate
ENSG00000018189.12	ENSG00000018189.12	RUFY3	ENSG00000018189	chr4	0.0543994278683019	2.97785905577667	0.0232701021077819	gene	Male	Caudate
ENSG00000103175.10	ENSG00000103175.10	WFDC1	ENSG00000103175	chr16	-0.163218878263097	-2.97714015962791	0.0233074230738625	gene	Male	Caudate
ENSG00000259935.1	ENSG00000259935.1		ENSG00000259935	chr15	0.176439597909038	2.97645075005188	0.0233506562630985	gene	Male	Caudate
ENSG00000175756.13	ENSG00000175756.13	AURKAIP1	ENSG00000175756	chr1	-0.0681161143992488	-2.97537465882136	0.0233903384580659	gene	Male	Caudate
ENSG00000118263.14	ENSG00000118263.14	KLF7	ENSG00000118263	chr2	0.0718145612110394	2.97475736963623	0.0234082683721573	gene	Male	Caudate
ENSG00000105708.8	ENSG00000105708.8	ZNF14	ENSG00000105708	chr19	0.0840097693720226	2.974852898466	0.0234082683721573	gene	Male	Caudate
ENSG00000075336.11	ENSG00000075336.11	TIMM21	ENSG00000075336	chr18	0.0666020281882355	2.97415465010755	0.0234378215332507	gene	Male	Caudate
ENSG00000200253.1	ENSG00000200253.1	RNU6-529P	ENSG00000200253	chr10	-0.174524330724365	-2.97207096473936	0.0235846647648689	gene	Male	Caudate
ENSG00000280087.1	ENSG00000280087.1		ENSG00000280087	chr19	-0.299586042822272	-2.97146269045344	0.0236223594229283	gene	Male	Caudate
ENSG00000025039.14	ENSG00000025039.14	RRAGD	ENSG00000025039	chr6	0.0651200718904346	2.97018878848158	0.0237097424234435	gene	Male	Caudate
ENSG00000104880.17	ENSG00000104880.17	ARHGEF18	ENSG00000104880	chr19	-0.0979933050123415	-2.96960406081327	0.0237458593371993	gene	Male	Caudate
ENSG00000203778.7	ENSG00000203778.7	FAM229B	ENSG00000203778	chr6	-0.0690520196163462	-2.967732350907	0.0238557482195151	gene	Male	Caudate
ENSG00000185658.13	ENSG00000185658.13	BRWD1	ENSG00000185658	chr21	0.0456977067533905	2.96667465536929	0.023874517445972	gene	Male	Caudate
ENSG00000136531.14	ENSG00000136531.14	SCN2A	ENSG00000136531	chr2	0.10773264915765	2.96693243472424	0.023874517445972	gene	Male	Caudate
ENSG00000197912.13	ENSG00000197912.13	SPG7	ENSG00000197912	chr16	-0.0492202275021834	-2.96678560419716	0.023874517445972	gene	Male	Caudate
ENSG00000123810.7	ENSG00000123810.7	B9D2	ENSG00000123810	chr19	-0.0979444939280302	-2.96512093818829	0.0239610441283136	gene	Male	Caudate
ENSG00000049860.13	ENSG00000049860.13	HEXB	ENSG00000049860	chr5	0.0846783898190834	2.96437113209289	0.024002380434859	gene	Male	Caudate
ENSG00000115694.14	ENSG00000115694.14	STK25	ENSG00000115694	chr2	-0.0466516686868258	-2.96354849192995	0.0240441028100872	gene	Male	Caudate
ENSG00000131653.12	ENSG00000131653.12	TRAF7	ENSG00000131653	chr16	-0.0592280878209731	-2.96196006836502	0.0241466912040522	gene	Male	Caudate
ENSG00000184517.11	ENSG00000184517.11	ZFP1	ENSG00000184517	chr16	0.0640597155582277	2.96106009060169	0.0241692082000978	gene	Male	Caudate
ENSG00000168594.15	ENSG00000168594.15	ADAM29	ENSG00000168594	chr4	0.359073674946559	2.96116440247346	0.0241692082000978	gene	Male	Caudate
ENSG00000135697.9	ENSG00000135697.9	BCO1	ENSG00000135697	chr16	0.310172521691667	2.96069710216482	0.024189142982644	gene	Male	Caudate
ENSG00000173258.12	ENSG00000173258.12	ZNF483	ENSG00000173258	chr9	0.0605759042552649	2.95971713326808	0.0242407488587358	gene	Male	Caudate
ENSG00000158528.11	ENSG00000158528.11	PPP1R9A	ENSG00000158528	chr7	0.0726117071765552	2.95808618264309	0.0243574786747975	gene	Male	Caudate
ENSG00000153066.12	ENSG00000153066.12	TXNDC11	ENSG00000153066	chr16	0.0681014204593781	2.95793019077099	0.0243617310912347	gene	Male	Caudate
ENSG00000146373.16	ENSG00000146373.16	RNF217	ENSG00000146373	chr6	0.0804753808412105	2.95774785689604	0.0243680001520521	gene	Male	Caudate
ENSG00000147649.9	ENSG00000147649.9	MTDH	ENSG00000147649	chr8	0.0445515022604055	2.95716330471994	0.0244037730953202	gene	Male	Caudate
ENSG00000281903.2	ENSG00000281903.2		ENSG00000281903	chr21	-0.228276083257929	-2.95671211720539	0.0244242450835946	gene	Male	Caudate
ENSG00000139154.14	ENSG00000139154.14	AEBP2	ENSG00000139154	chr12	0.0629939613570015	2.95655690012592	0.0244256993339623	gene	Male	Caudate
ENSG00000128683.13	ENSG00000128683.13	GAD1	ENSG00000128683	chr2	0.102176488597518	2.95555980883648	0.0244895702130605	gene	Male	Caudate
ENSG00000156381.8	ENSG00000156381.8	ANKRD9	ENSG00000156381	chr14	-0.107790045386503	-2.95439798169575	0.0245712220475991	gene	Male	Caudate
ENSG00000173726.10	ENSG00000173726.10	TOMM20	ENSG00000173726	chr1	0.0763205289723937	2.95397097519847	0.0245964083420371	gene	Male	Caudate
ENSG00000125912.10	ENSG00000125912.10	NCLN	ENSG00000125912	chr19	-0.074505667805834	-2.95352451854591	0.0246231201219585	gene	Male	Caudate
ENSG00000111602.11	ENSG00000111602.11	TIMELESS	ENSG00000111602	chr12	-0.10515079741534	-2.95295460060687	0.0246593979355028	gene	Male	Caudate
ENSG00000197299.10	ENSG00000197299.10	BLM	ENSG00000197299	chr15	0.112545434664355	2.95255796499233	0.0246745805310765	gene	Male	Caudate
ENSG00000198612.10	ENSG00000198612.10	COPS8	ENSG00000198612	chr2	0.0459815477333194	2.95094300503683	0.0247609060981458	gene	Male	Caudate
ENSG00000260807.6	ENSG00000260807.6		ENSG00000260807	chr16	-0.0923249718246112	-2.94855595553257	0.0249310474378725	gene	Male	Caudate
ENSG00000120509.10	ENSG00000120509.10	PDZD11	ENSG00000120509	chrX	-0.0564468371533401	-2.94760123238662	0.0249822004937349	gene	Male	Caudate
ENSG00000119912.15	ENSG00000119912.15	IDE	ENSG00000119912	chr10	0.0429181325462646	2.94760918833581	0.0249822004937349	gene	Male	Caudate
ENSG00000223561.6	ENSG00000223561.6		ENSG00000223561	chr7	-0.231537657066933	-2.94721939372599	0.0250019602083832	gene	Male	Caudate
ENSG00000196233.12	ENSG00000196233.12	LCOR	ENSG00000196233	chr10	0.0548222744241967	2.94635853054792	0.0250482013277355	gene	Male	Caudate
ENSG00000184743.12	ENSG00000184743.12	ATL3	ENSG00000184743	chr11	0.0616171152914365	2.94325286015543	0.0252602294226306	gene	Male	Caudate
ENSG00000152443.12	ENSG00000152443.12	ZNF776	ENSG00000152443	chr19	0.0477017991771735	2.94307577139782	0.0252602294226306	gene	Male	Caudate
ENSG00000112739.16	ENSG00000112739.16	PRPF4B	ENSG00000112739	chr6	0.0474044035774049	2.94306423090235	0.0252602294226306	gene	Male	Caudate
ENSG00000228393.3	ENSG00000228393.3	LINC01004	ENSG00000228393	chr7	0.125535908698676	2.94230173029743	0.0252732397595301	gene	Male	Caudate
ENSG00000204970.9	ENSG00000204970.9	PCDHA1	ENSG00000204970	chr5	0.152992091347101	2.94258227468912	0.0252732397595301	gene	Male	Caudate
ENSG00000206727.1	ENSG00000206727.1	SNORD116-9	ENSG00000206727	chr15	0.204235005588041	2.9426868127262	0.0252732397595301	gene	Male	Caudate
ENSG00000162664.16	ENSG00000162664.16	ZNF326	ENSG00000162664	chr1	0.0582411043074293	2.94240929608735	0.0252732397595301	gene	Male	Caudate
ENSG00000142149.8	ENSG00000142149.8	HUNK	ENSG00000142149	chr21	0.155000948917969	2.9411117503794	0.0253437286302389	gene	Male	Caudate
ENSG00000104331.8	ENSG00000104331.8	IMPAD1	ENSG00000104331	chr8	0.0644768082103293	2.9396740584703	0.0254182901009306	gene	Male	Caudate
ENSG00000164326.4	ENSG00000164326.4	CARTPT	ENSG00000164326	chr5	0.334872542605258	2.93796634288118	0.0255242778195375	gene	Male	Caudate
ENSG00000233859.2	ENSG00000233859.2	ADH5P4	ENSG00000233859	chr6	-0.142380314704407	-2.93794390825127	0.0255242778195375	gene	Male	Caudate
ENSG00000238227.7	ENSG00000238227.7	C9orf69	ENSG00000238227	chr9	-0.0718324049480639	-2.93783843848676	0.0255247717192206	gene	Male	Caudate
ENSG00000102401.19	ENSG00000102401.19	ARMCX3	ENSG00000102401	chrX	0.052943821489266	2.93751545905841	0.0255426011157359	gene	Male	Caudate
ENSG00000169733.11	ENSG00000169733.11	RFNG	ENSG00000169733	chr17	-0.0724232623567951	-2.93675468390288	0.025587463222655	gene	Male	Caudate
ENSG00000106290.14	ENSG00000106290.14	TAF6	ENSG00000106290	chr7	-0.0570061641013271	-2.93333915580346	0.0258454875537109	gene	Male	Caudate
ENSG00000144674.16	ENSG00000144674.16	GOLGA4	ENSG00000144674	chr3	0.0494370998747956	2.93311354228111	0.025855673667467	gene	Male	Caudate
ENSG00000168795.4	ENSG00000168795.4	ZBTB5	ENSG00000168795	chr9	0.0640653930273878	2.93293155331962	0.0258623482130162	gene	Male	Caudate
ENSG00000158717.10	ENSG00000158717.10	RNF166	ENSG00000158717	chr16	-0.0878163983395018	-2.93271720340086	0.0258710003589658	gene	Male	Caudate
ENSG00000140749.8	ENSG00000140749.8	IGSF6	ENSG00000140749	chr16	-0.25966550973743	-2.92954582228111	0.0260889757316185	gene	Male	Caudate
ENSG00000061455.10	ENSG00000061455.10	PRDM6	ENSG00000061455	chr5	0.146610291339858	2.9294996216069	0.0260889757316185	gene	Male	Caudate
ENSG00000251652.1	ENSG00000251652.1		ENSG00000251652	chr4	0.195079091517201	2.92943745404728	0.0260889757316185	gene	Male	Caudate
ENSG00000100320.22	ENSG00000100320.22	RBFOX2	ENSG00000100320	chr22	0.0470862505787159	2.9278053043627	0.026205721157247	gene	Male	Caudate
ENSG00000019995.6	ENSG00000019995.6	ZRANB1	ENSG00000019995	chr10	0.0393582356135638	2.92724454495759	0.0262434104364705	gene	Male	Caudate
ENSG00000084234.16	ENSG00000084234.16	APLP2	ENSG00000084234	chr11	0.0564866319100995	2.92697358083389	0.026252703600103	gene	Male	Caudate
ENSG00000163558.12	ENSG00000163558.12	PRKCI	ENSG00000163558	chr3	0.0547190317502875	2.9268300698851	0.0262530128768963	gene	Male	Caudate
ENSG00000083750.12	ENSG00000083750.12	RRAGB	ENSG00000083750	chrX	0.0489631026931193	2.92652608312669	0.0262697709050397	gene	Male	Caudate
ENSG00000148848.14	ENSG00000148848.14	ADAM12	ENSG00000148848	chr10	-0.128243059036968	-2.92584305157298	0.0263056293953426	gene	Male	Caudate
ENSG00000102032.12	ENSG00000102032.12	RENBP	ENSG00000102032	chrX	-0.0939581712425184	-2.92568246186175	0.0263056293953426	gene	Male	Caudate
ENSG00000174799.10	ENSG00000174799.10	CEP135	ENSG00000174799	chr4	0.0668446834700275	2.92559341667251	0.0263056293953426	gene	Male	Caudate
ENSG00000038219.12	ENSG00000038219.12	BOD1L1	ENSG00000038219	chr4	0.0551909933833124	2.92476006871149	0.0263577073091685	gene	Male	Caudate
ENSG00000064687.12	ENSG00000064687.12	ABCA7	ENSG00000064687	chr19	-0.122810001441175	-2.92380760386315	0.0264196669448184	gene	Male	Caudate
ENSG00000257060.6	ENSG00000257060.6		ENSG00000257060	chr15	-0.150646474170078	-2.9234005745233	0.02644500714019	gene	Male	Caudate
ENSG00000271447.5	ENSG00000271447.5	MMP28	ENSG00000271447	chr17	-0.114023125334556	-2.92138173726475	0.0265707091436764	gene	Male	Caudate
ENSG00000040341.17	ENSG00000040341.17	STAU2	ENSG00000040341	chr8	0.0447038489883598	2.92118307491542	0.0265789736434354	gene	Male	Caudate
ENSG00000179271.2	ENSG00000179271.2	GADD45GIP1	ENSG00000179271	chr19	-0.0660238288766067	-2.92072419528028	0.0265924622839594	gene	Male	Caudate
ENSG00000203761.5	ENSG00000203761.5	MSTO2P	ENSG00000203761	chr1	-0.142412160286026	-2.92037282498074	0.0266133633586616	gene	Male	Caudate
ENSG00000269416.5	ENSG00000269416.5	LINC01224	ENSG00000269416	chr19	-0.284952473676644	-2.9200064773705	0.0266218721056632	gene	Male	Caudate
ENSG00000117859.18	ENSG00000117859.18	OSBPL9	ENSG00000117859	chr1	0.0434351256885784	2.91997463354466	0.0266218721056632	gene	Male	Caudate
ENSG00000215375.6	ENSG00000215375.6	MYL5	ENSG00000215375	chr4	-0.134047159952955	-2.91819195005678	0.0267288195482477	gene	Male	Caudate
ENSG00000166169.16	ENSG00000166169.16	POLL	ENSG00000166169	chr10	-0.0554399883699175	-2.916865625954	0.0268309074307226	gene	Male	Caudate
ENSG00000087086.14	ENSG00000087086.14	FTL	ENSG00000087086	chr19	-0.107390648446331	-2.91578411440705	0.0269002832876113	gene	Male	Caudate
ENSG00000163818.16	ENSG00000163818.16	LZTFL1	ENSG00000163818	chr3	0.0601449126028226	2.91554018684657	0.0269086553320359	gene	Male	Caudate
ENSG00000067141.16	ENSG00000067141.16	NEO1	ENSG00000067141	chr15	0.0633240926001915	2.91433914762855	0.0270008697686536	gene	Male	Caudate
ENSG00000118997.13	ENSG00000118997.13	DNAH7	ENSG00000118997	chr2	-0.124980866747097	-2.91409501641757	0.0270130935900016	gene	Male	Caudate
ENSG00000101337.15	ENSG00000101337.15	TM9SF4	ENSG00000101337	chr20	0.0692380195567752	2.91359875038977	0.0270464632097448	gene	Male	Caudate
ENSG00000143756.11	ENSG00000143756.11	FBXO28	ENSG00000143756	chr1	0.0555515242604953	2.91316350336593	0.027074748133301	gene	Male	Caudate
ENSG00000229419.1	ENSG00000229419.1	RALGAPA1P1	ENSG00000229419	chr9	0.0873247842317431	2.91290303671461	0.027088378366347	gene	Male	Caudate
ENSG00000184887.13	ENSG00000184887.13	BTBD6	ENSG00000184887	chr14	-0.0787970521446138	-2.91201689990449	0.0271546325583327	gene	Male	Caudate
ENSG00000150540.13	ENSG00000150540.13	HNMT	ENSG00000150540	chr2	-0.102280855819025	-2.91164371657398	0.0271777942978586	gene	Male	Caudate
ENSG00000119396.10	ENSG00000119396.10	RAB14	ENSG00000119396	chr9	0.0482177973444105	2.9112717870576	0.0272008694672857	gene	Male	Caudate
ENSG00000150433.9	ENSG00000150433.9	TMEM218	ENSG00000150433	chr11	-0.0777245498754827	-2.90970308175064	0.0273002082680108	gene	Male	Caudate
ENSG00000115419.12	ENSG00000115419.12	GLS	ENSG00000115419	chr2	0.0782079177239165	2.90988360800989	0.0273002082680108	gene	Male	Caudate
ENSG00000178096.8	ENSG00000178096.8	BOLA1	ENSG00000178096	chr1	-0.086383821210639	-2.90768995710507	0.0274626044754367	gene	Male	Caudate
ENSG00000226200.6	ENSG00000226200.6	SGMS1-AS1	ENSG00000226200	chr10	0.117839617247017	2.90550932804641	0.0275983323376204	gene	Male	Caudate
ENSG00000165813.17	ENSG00000165813.17	CCDC186	ENSG00000165813	chr10	0.0555794547144177	2.9057194480349	0.0275983323376204	gene	Male	Caudate
ENSG00000169490.16	ENSG00000169490.16	TM2D2	ENSG00000169490	chr8	0.0602493200720318	2.90565306960673	0.0275983323376204	gene	Male	Caudate
ENSG00000131845.14	ENSG00000131845.14	ZNF304	ENSG00000131845	chr19	0.0582505333733145	2.90519905378722	0.027616474100301	gene	Male	Caudate
ENSG00000196557.11	ENSG00000196557.11	CACNA1H	ENSG00000196557	chr16	-0.112943165053337	-2.90488450047063	0.0276349939486268	gene	Male	Caudate
ENSG00000122873.11	ENSG00000122873.11	CISD1	ENSG00000122873	chr10	0.0648488112699687	2.90445559037737	0.0276633107507226	gene	Male	Caudate
ENSG00000259038.1	ENSG00000259038.1		ENSG00000259038	chr14	-0.169681146962162	-2.90416540216325	0.0276726818243837	gene	Male	Caudate
ENSG00000138668.18	ENSG00000138668.18	HNRNPD	ENSG00000138668	chr4	0.0658111268816943	2.90332906061577	0.0277346819968338	gene	Male	Caudate
ENSG00000165195.15	ENSG00000165195.15	PIGA	ENSG00000165195	chrX	0.111089554337	2.90312743324617	0.0277393878091623	gene	Male	Caudate
ENSG00000272335.1	ENSG00000272335.1		ENSG00000272335	chr5	0.0869927463999471	2.90035434798146	0.0279469799832156	gene	Male	Caudate
ENSG00000025434.18	ENSG00000025434.18	NR1H3	ENSG00000025434	chr11	-0.0801653473055001	-2.90021618637553	0.0279469799832156	gene	Male	Caudate
ENSG00000157014.10	ENSG00000157014.10	TATDN2	ENSG00000157014	chr3	-0.0549584590207447	-2.90011554289484	0.0279469799832156	gene	Male	Caudate
ENSG00000197961.11	ENSG00000197961.11	ZNF121	ENSG00000197961	chr19	0.0537505249832607	2.90008048227133	0.0279469799832156	gene	Male	Caudate
ENSG00000164125.15	ENSG00000164125.15	FAM198B	ENSG00000164125	chr4	-0.128090248887824	-2.89897167922414	0.0280344168942679	gene	Male	Caudate
ENSG00000108602.17	ENSG00000108602.17	ALDH3A1	ENSG00000108602	chr17	0.2987983730288	2.89826434153875	0.0280658722673387	gene	Male	Caudate
ENSG00000167912.5	ENSG00000167912.5		ENSG00000167912	chr8	-0.151005252262587	-2.89719014303084	0.0281212300894032	gene	Male	Caudate
ENSG00000043514.15	ENSG00000043514.15	TRIT1	ENSG00000043514	chr1	0.0649779316044232	2.89722742601195	0.0281212300894032	gene	Male	Caudate
ENSG00000162747.9	ENSG00000162747.9	FCGR3B	ENSG00000162747	chr1	0.489863744534952	2.89651541262219	0.0281713905436221	gene	Male	Caudate
ENSG00000129493.14	ENSG00000129493.14	HEATR5A	ENSG00000129493	chr14	-0.0725666880664822	-2.89629156048039	0.0281818732939243	gene	Male	Caudate
ENSG00000197603.13	ENSG00000197603.13	C5orf42	ENSG00000197603	chr5	0.0444277802957461	2.89613034878244	0.0281818732939243	gene	Male	Caudate
ENSG00000170122.5	ENSG00000170122.5	FOXD4	ENSG00000170122	chr9	-0.262071383791425	-2.89610269813067	0.0281818732939243	gene	Male	Caudate
ENSG00000176619.11	ENSG00000176619.11	LMNB2	ENSG00000176619	chr19	-0.0758941495986161	-2.89578507345263	0.0282010392345423	gene	Male	Caudate
ENSG00000207442.1	ENSG00000207442.1	SNORD116-6	ENSG00000207442	chr15	0.173075387843772	2.89531615321574	0.0282333967503617	gene	Male	Caudate
ENSG00000139304.12	ENSG00000139304.12	PTPRQ	ENSG00000139304	chr12	0.202513187716706	2.89513302275005	0.0282353160813092	gene	Male	Caudate
ENSG00000142627.12	ENSG00000142627.12	EPHA2	ENSG00000142627	chr1	0.284492540671532	2.89483390354729	0.028241516098681	gene	Male	Caudate
ENSG00000131148.8	ENSG00000131148.8	EMC8	ENSG00000131148	chr16	-0.0530853082111786	-2.8945201908634	0.0282603873338858	gene	Male	Caudate
ENSG00000084207.15	ENSG00000084207.15	GSTP1	ENSG00000084207	chr11	-0.0572386522714045	-2.89352443929897	0.0283327244674198	gene	Male	Caudate
ENSG00000105576.15	ENSG00000105576.15	TNPO2	ENSG00000105576	chr19	-0.0443108501309589	-2.8933999533254	0.0283327244674198	gene	Male	Caudate
ENSG00000100258.17	ENSG00000100258.17	LMF2	ENSG00000100258	chr22	-0.0915405046476372	-2.89328111275106	0.0283346223885155	gene	Male	Caudate
ENSG00000145451.12	ENSG00000145451.12	GLRA3	ENSG00000145451	chr4	0.194517502847297	2.89259460311632	0.0283691830495851	gene	Male	Caudate
ENSG00000230555.2	ENSG00000230555.2		ENSG00000230555	chr10	-0.162415950210407	-2.89200878928352	0.0284119689342596	gene	Male	Caudate
ENSG00000132964.11	ENSG00000132964.11	CDK8	ENSG00000132964	chr13	0.056805242591848	2.89150463124541	0.028447652312262	gene	Male	Caudate
ENSG00000136918.7	ENSG00000136918.7	WDR38	ENSG00000136918	chr9	0.244594188372857	2.88821351860423	0.0287066493876003	gene	Male	Caudate
ENSG00000271133.5	ENSG00000271133.5		ENSG00000271133	chr7	-0.242699206664413	-2.88815790763065	0.0287066493876003	gene	Male	Caudate
ENSG00000120324.8	ENSG00000120324.8	PCDHB10	ENSG00000120324	chr5	0.0950697261060243	2.88578608388481	0.0288636603910198	gene	Male	Caudate
ENSG00000106683.14	ENSG00000106683.14	LIMK1	ENSG00000106683	chr7	-0.067559489133953	-2.88551817917304	0.0288734511985992	gene	Male	Caudate
ENSG00000254842.6	ENSG00000254842.6		ENSG00000254842	chr11	0.22506749566278	2.88541837206812	0.0288737178685237	gene	Male	Caudate
ENSG00000204859.12	ENSG00000204859.12	ZBTB48	ENSG00000204859	chr1	-0.0687020479407911	-2.88513654497054	0.028887094107578	gene	Male	Caudate
ENSG00000117419.14	ENSG00000117419.14	ERI3	ENSG00000117419	chr1	-0.0477552575319766	-2.88507433130038	0.028887094107578	gene	Male	Caudate
ENSG00000119865.8	ENSG00000119865.8	CNRIP1	ENSG00000119865	chr2	-0.0660128500962529	-2.8843408767152	0.0289437435526158	gene	Male	Caudate
ENSG00000105186.15	ENSG00000105186.15	ANKRD27	ENSG00000105186	chr19	-0.0451571163348298	-2.88349845667213	0.0290015867608913	gene	Male	Caudate
ENSG00000260810.1	ENSG00000260810.1		ENSG00000260810	chr14	-0.259606354999143	-2.8833603598011	0.0290052810251227	gene	Male	Caudate
ENSG00000134905.16	ENSG00000134905.16	CARS2	ENSG00000134905	chr13	-0.0525519136487897	-2.88322747212792	0.0290080173658059	gene	Male	Caudate
ENSG00000275234.1	ENSG00000275234.1		ENSG00000275234	chr19	0.229725059030555	2.88251855343724	0.0290545534829425	gene	Male	Caudate
ENSG00000163399.15	ENSG00000163399.15	ATP1A1	ENSG00000163399	chr1	0.110089476947118	2.88186219248356	0.0290959629988549	gene	Male	Caudate
ENSG00000167680.15	ENSG00000167680.15	SEMA6B	ENSG00000167680	chr19	-0.0959077982341078	-2.88189485577007	0.0290959629988549	gene	Male	Caudate
ENSG00000169660.15	ENSG00000169660.15	HEXDC	ENSG00000169660	chr17	-0.0946683048848936	-2.88089396295722	0.0291653775585136	gene	Male	Caudate
ENSG00000166037.10	ENSG00000166037.10	CEP57	ENSG00000166037	chr11	0.0457364261554498	2.88054758722919	0.029187783483725	gene	Male	Caudate
ENSG00000135842.16	ENSG00000135842.16	FAM129A	ENSG00000135842	chr1	0.222043541788285	2.88044096941857	0.0291886906750586	gene	Male	Caudate
ENSG00000196154.11	ENSG00000196154.11	S100A4	ENSG00000196154	chr1	-0.250482545597319	-2.88026788768271	0.029195563147994	gene	Male	Caudate
ENSG00000152484.13	ENSG00000152484.13	USP12	ENSG00000152484	chr13	0.0506912047808329	2.87981978999398	0.0292098145762328	gene	Male	Caudate
ENSG00000170703.15	ENSG00000170703.15	TTLL6	ENSG00000170703	chr17	0.198870965771591	2.87944098613154	0.0292351738017584	gene	Male	Caudate
ENSG00000170959.14	ENSG00000170959.14	DCDC1	ENSG00000170959	chr11	0.142501998568404	2.87891318692484	0.0292618844621111	gene	Male	Caudate
ENSG00000110324.10	ENSG00000110324.10	IL10RA	ENSG00000110324	chr11	0.134874364993321	2.87875842923086	0.0292618844621111	gene	Male	Caudate
ENSG00000117174.10	ENSG00000117174.10	ZNHIT6	ENSG00000117174	chr1	0.0531162159852468	2.87836841470445	0.0292796429743735	gene	Male	Caudate
ENSG00000167460.14	ENSG00000167460.14	TPM4	ENSG00000167460	chr19	0.0792798430780869	2.87696827655592	0.0293710876083918	gene	Male	Caudate
ENSG00000134108.12	ENSG00000134108.12	ARL8B	ENSG00000134108	chr3	0.0499130300375075	2.87679508141091	0.0293780371396532	gene	Male	Caudate
ENSG00000242247.10	ENSG00000242247.10	ARFGAP3	ENSG00000242247	chr22	0.0545762283421649	2.87638954271348	0.0294059586843063	gene	Male	Caudate
ENSG00000127220.5	ENSG00000127220.5	ABHD8	ENSG00000127220	chr19	-0.0860379513918853	-2.87595789623856	0.0294275836065654	gene	Male	Caudate
ENSG00000095303.14	ENSG00000095303.14	PTGS1	ENSG00000095303	chr9	-0.192957311795356	-2.87364854278926	0.0296106738525408	gene	Male	Caudate
ENSG00000153789.12	ENSG00000153789.12	FAM92B	ENSG00000153789	chr16	0.269831380908408	2.87293911880332	0.0296664398443276	gene	Male	Caudate
ENSG00000176401.5	ENSG00000176401.5	EID2B	ENSG00000176401	chr19	0.0860254225598405	2.87277194930467	0.0296664766998068	gene	Male	Caudate
ENSG00000182853.11	ENSG00000182853.11	VMO1	ENSG00000182853	chr17	0.191547130529028	2.87274669817338	0.0296664766998068	gene	Male	Caudate
ENSG00000100614.17	ENSG00000100614.17	PPM1A	ENSG00000100614	chr14	0.0521847467212256	2.87219047845665	0.0297083794894203	gene	Male	Caudate
ENSG00000197568.13	ENSG00000197568.13	HHLA3	ENSG00000197568	chr1	0.132004000717857	2.86907676818072	0.0299228342431287	gene	Male	Caudate
ENSG00000142192.20	ENSG00000142192.20	APP	ENSG00000142192	chr21	0.08869877970608	2.86907978450013	0.0299228342431287	gene	Male	Caudate
ENSG00000182902.13	ENSG00000182902.13	SLC25A18	ENSG00000182902	chr22	-0.126201018449473	-2.86930208018713	0.0299228342431287	gene	Male	Caudate
ENSG00000079156.16	ENSG00000079156.16	OSBPL6	ENSG00000079156	chr2	0.0745779637889867	2.86787512923823	0.0299979585107513	gene	Male	Caudate
ENSG00000205302.6	ENSG00000205302.6	SNX2	ENSG00000205302	chr5	0.0528943474879666	2.86647380247664	0.0300877518293931	gene	Male	Caudate
ENSG00000115758.12	ENSG00000115758.12	ODC1	ENSG00000115758	chr2	0.105523085109927	2.866420674278	0.0300877518293931	gene	Male	Caudate
ENSG00000180957.17	ENSG00000180957.17	PITPNB	ENSG00000180957	chr22	0.0556722119747104	2.86568593389295	0.0301466784737972	gene	Male	Caudate
ENSG00000028203.17	ENSG00000028203.17	VEZT	ENSG00000028203	chr12	0.0378225704706971	2.86446380394773	0.0302387035326999	gene	Male	Caudate
ENSG00000173208.3	ENSG00000173208.3	ABCD2	ENSG00000173208	chr12	-0.125001992360342	-2.86440325494859	0.0302387035326999	gene	Male	Caudate
ENSG00000152193.7	ENSG00000152193.7	RNF219	ENSG00000152193	chr13	0.0522409440252229	2.86406562913512	0.0302611086744582	gene	Male	Caudate
ENSG00000159346.12	ENSG00000159346.12	ADIPOR1	ENSG00000159346	chr1	0.0393491500454359	2.86394114017059	0.0302637883428142	gene	Male	Caudate
ENSG00000106689.10	ENSG00000106689.10	LHX2	ENSG00000106689	chr9	-0.131984942193081	-2.86340807749415	0.0302777830119265	gene	Male	Caudate
ENSG00000164889.13	ENSG00000164889.13	SLC4A2	ENSG00000164889	chr7	-0.0808127218978868	-2.86296485653042	0.0303072619081569	gene	Male	Caudate
ENSG00000146938.14	ENSG00000146938.14	NLGN4X	ENSG00000146938	chrX	0.0615099272117568	2.86289912001016	0.0303072619081569	gene	Male	Caudate
ENSG00000273079.5	ENSG00000273079.5	GRIN2B	ENSG00000273079	chr12	0.115147300705809	2.86244385373766	0.0303317921141205	gene	Male	Caudate
ENSG00000257303.1	ENSG00000257303.1		ENSG00000257303	chr12	-0.171899149585754	-2.86146283145171	0.0304101097387167	gene	Male	Caudate
ENSG00000240764.3	ENSG00000240764.3	PCDHGC5	ENSG00000240764	chr5	0.124749177114968	2.86140991251152	0.0304101097387167	gene	Male	Caudate
ENSG00000113649.11	ENSG00000113649.11	TCERG1	ENSG00000113649	chr5	0.0471213111566738	2.86126348130578	0.0304148631231598	gene	Male	Caudate
ENSG00000091972.18	ENSG00000091972.18	CD200	ENSG00000091972	chr3	0.0866597939305059	2.86038145554668	0.0304799947815365	gene	Male	Caudate
ENSG00000237976.1	ENSG00000237976.1		ENSG00000237976	chr1	-0.237340663339744	-2.86032236764787	0.0304799947815365	gene	Male	Caudate
ENSG00000230183.4	ENSG00000230183.4	CNOT6LP1	ENSG00000230183	chr15	0.23419325067718	2.85898531009662	0.0305828325509059	gene	Male	Caudate
ENSG00000128534.7	ENSG00000128534.7	LSM8	ENSG00000128534	chr7	0.0510445844640418	2.85856280232109	0.0306045291895651	gene	Male	Caudate
ENSG00000111012.9	ENSG00000111012.9	CYP27B1	ENSG00000111012	chr12	-0.221937057835954	-2.85828371299061	0.0306125260271201	gene	Male	Caudate
ENSG00000081014.10	ENSG00000081014.10	AP4E1	ENSG00000081014	chr15	0.0520841150457506	2.85826687902814	0.0306125260271201	gene	Male	Caudate
ENSG00000172932.14	ENSG00000172932.14	ANKRD13D	ENSG00000172932	chr11	-0.059042673042438	-2.8578806430639	0.0306327438684265	gene	Male	Caudate
ENSG00000236194.3	ENSG00000236194.3		ENSG00000236194	chr17	0.127640687526724	2.85746636896272	0.0306626248016473	gene	Male	Caudate
ENSG00000223802.7	ENSG00000223802.7	CERS1	ENSG00000223802	chr19	-0.0845188205144453	-2.85735175410076	0.0306644567484338	gene	Male	Caudate
ENSG00000107874.10	ENSG00000107874.10	CUEDC2	ENSG00000107874	chr10	-0.0452624330930452	-2.85552851008801	0.0307998847894817	gene	Male	Caudate
ENSG00000277342.1	ENSG00000277342.1		ENSG00000277342	chr12	0.215221198310118	2.85483006587785	0.0308566711785749	gene	Male	Caudate
ENSG00000135824.12	ENSG00000135824.12	RGS8	ENSG00000135824	chr1	0.100705573458395	2.85397943475154	0.0309279116066944	gene	Male	Caudate
ENSG00000142494.13	ENSG00000142494.13	SLC47A1	ENSG00000142494	chr17	0.165723293599112	2.85352228582532	0.030953142875871	gene	Male	Caudate
ENSG00000120539.14	ENSG00000120539.14	MASTL	ENSG00000120539	chr10	0.114758968000069	2.85259180692759	0.0310231604724168	gene	Male	Caudate
ENSG00000169933.12	ENSG00000169933.12	FRMPD4	ENSG00000169933	chrX	0.0886885626588381	2.85238260103059	0.0310339805774829	gene	Male	Caudate
ENSG00000087502.17	ENSG00000087502.17	ERGIC2	ENSG00000087502	chr12	0.0477227762187634	2.85174091548197	0.0310857789921907	gene	Male	Caudate
ENSG00000228408.6	ENSG00000228408.6		ENSG00000228408	chr6	0.298354496714481	2.850819974713	0.0311551685056976	gene	Male	Caudate
ENSG00000109436.7	ENSG00000109436.7	TBC1D9	ENSG00000109436	chr4	0.0729427018328099	2.8502698464295	0.03119844257311	gene	Male	Caudate
ENSG00000139044.10	ENSG00000139044.10	B4GALNT3	ENSG00000139044	chr12	0.153579732824332	2.85002366172301	0.0312128422093853	gene	Male	Caudate
ENSG00000123213.22	ENSG00000123213.22	NLN	ENSG00000123213	chr5	0.0634782494430611	2.84932730771745	0.0312693913570437	gene	Male	Caudate
ENSG00000143156.13	ENSG00000143156.13	NME7	ENSG00000143156	chr1	0.0596794395298694	2.84798570451245	0.0313319560391805	gene	Male	Caudate
ENSG00000220205.8	ENSG00000220205.8	VAMP2	ENSG00000220205	chr17	0.0710734439188521	2.84805493385889	0.0313319560391805	gene	Male	Caudate
ENSG00000164694.16	ENSG00000164694.16	FNDC1	ENSG00000164694	chr6	0.239850036927856	2.8479214333504	0.0313319560391805	gene	Male	Caudate
ENSG00000145362.17	ENSG00000145362.17	ANK2	ENSG00000145362	chr4	0.0493017398686803	2.84740939700583	0.0313718226486295	gene	Male	Caudate
ENSG00000182095.14	ENSG00000182095.14	TNRC18	ENSG00000182095	chr7	-0.0849024097727356	-2.84672615902172	0.0314131239834999	gene	Male	Caudate
ENSG00000105866.13	ENSG00000105866.13	SP4	ENSG00000105866	chr7	0.047755022060579	2.84669375378289	0.0314131239834999	gene	Male	Caudate
ENSG00000128311.13	ENSG00000128311.13	TST	ENSG00000128311	chr22	-0.111933971145788	-2.84643528535036	0.0314210579126272	gene	Male	Caudate
ENSG00000185900.9	ENSG00000185900.9	POMK	ENSG00000185900	chr8	0.048863622789779	2.84642182639864	0.0314210579126272	gene	Male	Caudate
ENSG00000279834.1	ENSG00000279834.1		ENSG00000279834	chr15	-0.264147284283496	-2.84589544293213	0.0314565032674822	gene	Male	Caudate
ENSG00000004142.11	ENSG00000004142.11	POLDIP2	ENSG00000004142	chr17	-0.045274381367913	-2.84546627691525	0.0314854322521097	gene	Male	Caudate
ENSG00000206527.9	ENSG00000206527.9	HACD2	ENSG00000206527	chr3	0.0659585209849035	2.84445047460047	0.0315696512631893	gene	Male	Caudate
ENSG00000204099.11	ENSG00000204099.11	NEU4	ENSG00000204099	chr2	-0.157649090312251	-2.84432226186806	0.0315696512631893	gene	Male	Caudate
ENSG00000136108.14	ENSG00000136108.14	CKAP2	ENSG00000136108	chr13	0.0623483957919684	2.84430548646093	0.0315696512631893	gene	Male	Caudate
ENSG00000207971.1	ENSG00000207971.1	MIR125B1	ENSG00000207971	chr11	0.155277363502586	2.8432023043683	0.0316576200625597	gene	Male	Caudate
ENSG00000173141.4	ENSG00000173141.4	MRPL57	ENSG00000173141	chr13	-0.0642457976321368	-2.8423804896858	0.0317277569880062	gene	Male	Caudate
ENSG00000114982.17	ENSG00000114982.17	KANSL3	ENSG00000114982	chr2	-0.0412187045337416	-2.84173172939536	0.031781303818296	gene	Male	Caudate
ENSG00000279377.1	ENSG00000279377.1		ENSG00000279377	chr19	0.282695609990828	2.84138584215747	0.0317873950681194	gene	Male	Caudate
ENSG00000213468.4	ENSG00000213468.4	FIRRE	ENSG00000213468	chrX	-0.165725309831994	-2.84153735037556	0.0317873950681194	gene	Male	Caudate
ENSG00000233670.6	ENSG00000233670.6	PIRT	ENSG00000233670	chr17	0.246755681674377	2.84139713321519	0.0317873950681194	gene	Male	Caudate
ENSG00000134001.12	ENSG00000134001.12	EIF2S1	ENSG00000134001	chr14	0.0424654796428488	2.84088900640949	0.0318262157040488	gene	Male	Caudate
ENSG00000138688.15	ENSG00000138688.15	KIAA1109	ENSG00000138688	chr4	0.0533110599539731	2.84079597575553	0.0318262157040488	gene	Male	Caudate
ENSG00000084764.10	ENSG00000084764.10	MAPRE3	ENSG00000084764	chr2	0.0640147454378235	2.84067847102109	0.031828470568352	gene	Male	Caudate
ENSG00000253122.1	ENSG00000253122.1		ENSG00000253122	chr8	0.184522175359344	2.84058087755288	0.0318288010331772	gene	Male	Caudate
ENSG00000136383.6	ENSG00000136383.6	ALPK3	ENSG00000136383	chr15	0.137084847173475	2.83973758198168	0.0319013663933203	gene	Male	Caudate
ENSG00000280870.2	ENSG00000280870.2	MIR325HG	ENSG00000280870	chrX	-0.148668374375263	-2.83950141743221	0.0319151393123154	gene	Male	Caudate
ENSG00000112290.12	ENSG00000112290.12	WASF1	ENSG00000112290	chr6	0.0998023161741712	2.83926839885466	0.031928614036336	gene	Male	Caudate
ENSG00000256667.6	ENSG00000256667.6	KLRA1P	ENSG00000256667	chr12	0.13125352852187	2.83902429538722	0.0319431716471351	gene	Male	Caudate
ENSG00000128266.8	ENSG00000128266.8	GNAZ	ENSG00000128266	chr22	-0.0562807500342925	-2.83843721296904	0.0319819168032856	gene	Male	Caudate
ENSG00000107758.15	ENSG00000107758.15	PPP3CB	ENSG00000107758	chr10	0.0847529405248446	2.83781371906154	0.0320242524204845	gene	Male	Caudate
ENSG00000211456.10	ENSG00000211456.10	SACM1L	ENSG00000211456	chr3	0.0484968428961058	2.83749583766516	0.0320368902537398	gene	Male	Caudate
ENSG00000101126.15	ENSG00000101126.15	ADNP	ENSG00000101126	chr20	0.0413137747423008	2.8358835457495	0.0321757735326396	gene	Male	Caudate
ENSG00000167074.14	ENSG00000167074.14	TEF	ENSG00000167074	chr22	-0.0726830130154443	-2.83539184343325	0.0322146523803181	gene	Male	Caudate
ENSG00000275494.1	ENSG00000275494.1		ENSG00000275494	chr16	-0.173355889347643	-2.83425805687141	0.0322888728285407	gene	Male	Caudate
ENSG00000126070.19	ENSG00000126070.19	AGO3	ENSG00000126070	chr1	0.0454892265980685	2.83387471846545	0.0323080490159357	gene	Male	Caudate
ENSG00000182013.17	ENSG00000182013.17	PNMAL1	ENSG00000182013	chr19	0.0759919984236834	2.83295539308174	0.0323890748527036	gene	Male	Caudate
ENSG00000140854.12	ENSG00000140854.12	KATNB1	ENSG00000140854	chr16	-0.0635110112074676	-2.83266724246187	0.0324081758726758	gene	Male	Caudate
ENSG00000255524.7	ENSG00000255524.7	NPIPB8	ENSG00000255524	chr16	0.261392007881197	2.83247127616684	0.0324182219950544	gene	Male	Caudate
ENSG00000229644.6	ENSG00000229644.6	NAMPTP1	ENSG00000229644	chr10	0.22339175879157	2.83115837233878	0.0325103137462135	gene	Male	Caudate
ENSG00000101417.11	ENSG00000101417.11	PXMP4	ENSG00000101417	chr20	-0.0640712840213631	-2.83106727605779	0.0325103137462135	gene	Male	Caudate
ENSG00000123570.3	ENSG00000123570.3	RAB9B	ENSG00000123570	chrX	0.0769615773359902	2.83040321476035	0.0325433473252535	gene	Male	Caudate
ENSG00000138411.10	ENSG00000138411.10	HECW2	ENSG00000138411	chr2	0.0583435352226276	2.83012508758278	0.0325570707142365	gene	Male	Caudate
ENSG00000124762.13	ENSG00000124762.13	CDKN1A	ENSG00000124762	chr6	0.411242639429378	2.82824607282895	0.0327144162117687	gene	Male	Caudate
ENSG00000143079.14	ENSG00000143079.14	CTTNBP2NL	ENSG00000143079	chr1	0.0624739426097599	2.82601509756547	0.0328903768989401	gene	Male	Caudate
ENSG00000196470.11	ENSG00000196470.11	SIAH1	ENSG00000196470	chr16	0.055840945080431	2.82543902679648	0.0329275313226401	gene	Male	Caudate
ENSG00000106443.15	ENSG00000106443.15	PHF14	ENSG00000106443	chr7	0.0436241872644712	2.82526849612664	0.0329275313226401	gene	Male	Caudate
ENSG00000142611.16	ENSG00000142611.16	PRDM16	ENSG00000142611	chr1	-0.124051247889904	-2.82236113746584	0.0331622652646632	gene	Male	Caudate
ENSG00000105784.15	ENSG00000105784.15	RUNDC3B	ENSG00000105784	chr7	0.0645354319931576	2.82176348147049	0.0332035267675907	gene	Male	Caudate
ENSG00000169851.15	ENSG00000169851.15	PCDH7	ENSG00000169851	chr4	0.0669189547966729	2.82132516236335	0.0332288249911217	gene	Male	Caudate
ENSG00000272341.1	ENSG00000272341.1		ENSG00000272341	chr6	0.118106811908827	2.82075616546754	0.0332766667078467	gene	Male	Caudate
ENSG00000165244.6	ENSG00000165244.6	ZNF367	ENSG00000165244	chr9	0.106304211181767	2.82042879685379	0.0332908550867978	gene	Male	Caudate
ENSG00000116809.11	ENSG00000116809.11	ZBTB17	ENSG00000116809	chr1	-0.0642385838683671	-2.8202678312487	0.033297680703267	gene	Male	Caudate
ENSG00000102981.9	ENSG00000102981.9	PARD6A	ENSG00000102981	chr16	-0.091561258884649	-2.8198930893693	0.0333166603990814	gene	Male	Caudate
ENSG00000100038.19	ENSG00000100038.19	TOP3B	ENSG00000100038	chr22	-0.0744627659355164	-2.81927169533823	0.0333699061861457	gene	Male	Caudate
ENSG00000226067.6	ENSG00000226067.6	LINC00623	ENSG00000226067	chr1	0.115891001122867	2.81885490434466	0.0334025691161824	gene	Male	Caudate
ENSG00000234473.1	ENSG00000234473.1	ZNF101P2	ENSG00000234473	chr1	0.187188563784225	2.81789503984779	0.033480756398623	gene	Male	Caudate
ENSG00000145358.6	ENSG00000145358.6	DDIT4L	ENSG00000145358	chr4	0.131065446026853	2.81763032705972	0.0334981260022666	gene	Male	Caudate
ENSG00000197217.12	ENSG00000197217.12	ENTPD4	ENSG00000197217	chr8	0.0443791931454913	2.8174349936281	0.0334990690573696	gene	Male	Caudate
ENSG00000112333.11	ENSG00000112333.11	NR2E1	ENSG00000112333	chr6	-0.133332815919641	-2.81524784833527	0.0336523783187369	gene	Male	Caudate
ENSG00000119574.12	ENSG00000119574.12	ZBTB45	ENSG00000119574	chr19	-0.0861206726834984	-2.81417756588075	0.0337165435557441	gene	Male	Caudate
ENSG00000154217.14	ENSG00000154217.14	PITPNC1	ENSG00000154217	chr17	0.0760191277296279	2.81389549964349	0.0337263751928449	gene	Male	Caudate
ENSG00000208032.1	ENSG00000208032.1	MIR548A3	ENSG00000208032	chr8	0.195304337372302	2.81393569767014	0.0337263751928449	gene	Male	Caudate
ENSG00000155545.19	ENSG00000155545.19	MIER3	ENSG00000155545	chr5	0.0584776660312867	2.81298829215142	0.0338093714021457	gene	Male	Caudate
ENSG00000013016.15	ENSG00000013016.15	EHD3	ENSG00000013016	chr2	0.0550036789694807	2.8126972988009	0.0338296049385685	gene	Male	Caudate
ENSG00000203734.11	ENSG00000203734.11	ECT2L	ENSG00000203734	chr6	0.184910262092961	2.81223695350175	0.033867148519982	gene	Male	Caudate
ENSG00000103942.12	ENSG00000103942.12	HOMER2	ENSG00000103942	chr15	-0.06396569172908	-2.81169725750212	0.0338749757764394	gene	Male	Caudate
ENSG00000166924.8	ENSG00000166924.8	NYAP1	ENSG00000166924	chr7	-0.0839818024850423	-2.81106486267433	0.0339272607547645	gene	Male	Caudate
ENSG00000105583.9	ENSG00000105583.9	WDR83OS	ENSG00000105583	chr19	-0.0559737229841979	-2.81100078587256	0.0339272607547645	gene	Male	Caudate
ENSG00000166816.13	ENSG00000166816.13	LDHD	ENSG00000166816	chr16	-0.102753376154667	-2.81061312694167	0.0339574686557218	gene	Male	Caudate
ENSG00000215302.8	ENSG00000215302.8		ENSG00000215302	chr15	-0.300325751272494	-2.80991800041825	0.0340044516620864	gene	Male	Caudate
ENSG00000154548.8	ENSG00000154548.8	SRSF12	ENSG00000154548	chr6	0.0714484739506778	2.8098770965114	0.0340044516620864	gene	Male	Caudate
ENSG00000162636.15	ENSG00000162636.15	FAM102B	ENSG00000162636	chr1	0.0839784542744551	2.80953743259592	0.0340298029513601	gene	Male	Caudate
ENSG00000258603.3	ENSG00000258603.3		ENSG00000258603	chr14	-0.130025205319823	-2.80883399737776	0.0340830365454541	gene	Male	Caudate
ENSG00000133627.17	ENSG00000133627.17	ACTR3B	ENSG00000133627	chr7	0.0759636923912439	2.80858708233379	0.0340989122489524	gene	Male	Caudate
ENSG00000268670.1	ENSG00000268670.1		ENSG00000268670	chr19	-0.14019016309122	-2.80834376687868	0.0341144262203683	gene	Male	Caudate
ENSG00000212864.3	ENSG00000212864.3	RNF208	ENSG00000212864	chr9	-0.128317483701326	-2.80652497931392	0.0342637174414313	gene	Male	Caudate
ENSG00000113569.15	ENSG00000113569.15	NUP155	ENSG00000113569	chr5	0.0386729301653366	2.8061550520064	0.0342828503363226	gene	Male	Caudate
ENSG00000186111.9	ENSG00000186111.9	PIP5K1C	ENSG00000186111	chr19	-0.0898107941338374	-2.8054628152637	0.0343353070683741	gene	Male	Caudate
ENSG00000113575.9	ENSG00000113575.9	PPP2CA	ENSG00000113575	chr5	0.0543818832879726	2.80533097598214	0.0343394033239334	gene	Male	Caudate
ENSG00000100266.18	ENSG00000100266.18	PACSIN2	ENSG00000100266	chr22	0.0606556727181396	2.8044569814879	0.0344107680880928	gene	Male	Caudate
ENSG00000218739.9	ENSG00000218739.9	CEBPZOS	ENSG00000218739	chr2	0.0675235856084514	2.80392367995314	0.0344469322432693	gene	Male	Caudate
ENSG00000156990.14	ENSG00000156990.14	RPUSD3	ENSG00000156990	chr3	-0.0646554109384031	-2.80361835321287	0.0344690412130418	gene	Male	Caudate
ENSG00000070269.13	ENSG00000070269.13	TMEM260	ENSG00000070269	chr14	0.0572484285157096	2.80258599082707	0.0345571204115369	gene	Male	Caudate
ENSG00000135698.9	ENSG00000135698.9	MPHOSPH6	ENSG00000135698	chr16	0.0618882852375475	2.80215281441526	0.0345830184490621	gene	Male	Caudate
ENSG00000058673.15	ENSG00000058673.15	ZC3H11A	ENSG00000058673	chr1	0.0505829137841274	2.80157474807429	0.0346240268902409	gene	Male	Caudate
ENSG00000158286.12	ENSG00000158286.12	RNF207	ENSG00000158286	chr1	-0.106915844848008	-2.79984816537959	0.0347946265246307	gene	Male	Caudate
ENSG00000179958.8	ENSG00000179958.8	DCTPP1	ENSG00000179958	chr16	-0.0776293742477948	-2.79956391880387	0.0348113923173736	gene	Male	Caudate
ENSG00000114120.11	ENSG00000114120.11	SLC25A36	ENSG00000114120	chr3	0.0572355255826101	2.79940035815134	0.0348113923173736	gene	Male	Caudate
ENSG00000113761.11	ENSG00000113761.11	ZNF346	ENSG00000113761	chr5	-0.0417567135245605	-2.79929173508871	0.0348113923173736	gene	Male	Caudate
ENSG00000071539.13	ENSG00000071539.13	TRIP13	ENSG00000071539	chr5	0.212128502488625	2.79795226230522	0.0349258085226568	gene	Male	Caudate
ENSG00000158987.20	ENSG00000158987.20	RAPGEF6	ENSG00000158987	chr5	0.0647405437305826	2.79480537631505	0.0351700537542251	gene	Male	Caudate
ENSG00000225398.3	ENSG00000225398.3	PGM5P4	ENSG00000225398	chr2	0.413744810357419	2.79491090124376	0.0351700537542251	gene	Male	Caudate
ENSG00000132004.12	ENSG00000132004.12	FBXW9	ENSG00000132004	chr19	-0.0872700079700444	-2.79481377989023	0.0351700537542251	gene	Male	Caudate
ENSG00000184470.20	ENSG00000184470.20	TXNRD2	ENSG00000184470	chr22	-0.0627719021519257	-2.79469838180471	0.0351716630784454	gene	Male	Caudate
ENSG00000130939.18	ENSG00000130939.18	UBE4B	ENSG00000130939	chr1	0.0465356844466785	2.79380032674898	0.0352471857628189	gene	Male	Caudate
ENSG00000215196.4	ENSG00000215196.4		ENSG00000215196	chr5	-0.128360959647426	-2.79274673664003	0.0353296263061837	gene	Male	Caudate
ENSG00000141258.12	ENSG00000141258.12	SGSM2	ENSG00000141258	chr17	-0.0753390326996231	-2.7924542736754	0.0353504307799956	gene	Male	Caudate
ENSG00000136536.14	ENSG00000136536.14	MARCH7	ENSG00000136536	chr2	0.0581269292762665	2.79236723007579	0.0353504307799956	gene	Male	Caudate
ENSG00000137331.11	ENSG00000137331.11	IER3	ENSG00000137331	chr6	0.211332873095914	2.79178268905424	0.0353735790187006	gene	Male	Caudate
ENSG00000164134.12	ENSG00000164134.12	NAA15	ENSG00000164134	chr4	0.0423935792333909	2.7911076862485	0.0354355364594538	gene	Male	Caudate
ENSG00000146233.7	ENSG00000146233.7	CYP39A1	ENSG00000146233	chr6	0.166462521411846	2.79099277839752	0.0354380220496393	gene	Male	Caudate
ENSG00000163376.11	ENSG00000163376.11	KBTBD8	ENSG00000163376	chr3	0.112489904396564	2.79062899499346	0.0354669693508488	gene	Male	Caudate
ENSG00000100307.12	ENSG00000100307.12	CBX7	ENSG00000100307	chr22	-0.056059787759055	-2.7895187996854	0.035546210238998	gene	Male	Caudate
ENSG00000237187.8	ENSG00000237187.8	NR2F1-AS1	ENSG00000237187	chr5	-0.0867977711631352	-2.78926828788537	0.0355631668429152	gene	Male	Caudate
ENSG00000143771.11	ENSG00000143771.11	CNIH4	ENSG00000143771	chr1	0.0412584365646888	2.78851716778426	0.035623797657021	gene	Male	Caudate
ENSG00000088543.14	ENSG00000088543.14	C3orf18	ENSG00000088543	chr3	-0.0559949147032588	-2.78806834467032	0.0356619776326575	gene	Male	Caudate
ENSG00000163453.11	ENSG00000163453.11	IGFBP7	ENSG00000163453	chr4	0.124906585387787	2.78787473281318	0.035672907029656	gene	Male	Caudate
ENSG00000253988.1	ENSG00000253988.1		ENSG00000253988	chr8	-0.322608303433061	-2.78722699098599	0.0357324240639901	gene	Male	Caudate
ENSG00000176476.8	ENSG00000176476.8	SGF29	ENSG00000176476	chr16	-0.083400870862503	-2.78619785950318	0.035813347090446	gene	Male	Caudate
ENSG00000271503.5	ENSG00000271503.5	CCL5	ENSG00000271503	chr17	-0.328507763957897	-2.784698535955	0.0359548304712459	gene	Male	Caudate
ENSG00000225964.5	ENSG00000225964.5	NRIR	ENSG00000225964	chr2	0.184797093006878	2.78456370353067	0.0359586642399381	gene	Male	Caudate
ENSG00000175606.10	ENSG00000175606.10	TMEM70	ENSG00000175606	chr8	0.0847314919139716	2.78448042769332	0.0359586642399381	gene	Male	Caudate
ENSG00000270048.1	ENSG00000270048.1		ENSG00000270048	chr12	0.127271401326843	2.78403278260877	0.0359774050155106	gene	Male	Caudate
ENSG00000120137.6	ENSG00000120137.6	PANK3	ENSG00000120137	chr5	0.048565830030634	2.78339909638358	0.0360133017419279	gene	Male	Caudate
ENSG00000116871.15	ENSG00000116871.15	MAP7D1	ENSG00000116871	chr1	-0.065156308048566	-2.78135663827318	0.0361876407489502	gene	Male	Caudate
ENSG00000260966.1	ENSG00000260966.1		ENSG00000260966	chr11	0.0679352888034085	2.78099985646729	0.0362164145951465	gene	Male	Caudate
ENSG00000178947.8	ENSG00000178947.8	SMIM10L2A	ENSG00000178947	chrX	-0.0807516606155389	-2.78070770117528	0.0362382063578556	gene	Male	Caudate
ENSG00000130508.10	ENSG00000130508.10	PXDN	ENSG00000130508	chr2	0.170176149622876	2.77754193363027	0.0364942962613759	gene	Male	Caudate
ENSG00000006555.10	ENSG00000006555.10	TTC22	ENSG00000006555	chr1	-0.14514979198957	-2.7776968233545	0.0364942962613759	gene	Male	Caudate
ENSG00000165474.5	ENSG00000165474.5	GJB2	ENSG00000165474	chr13	-0.263578125578021	-2.77766176971345	0.0364942962613759	gene	Male	Caudate
ENSG00000157353.16	ENSG00000157353.16	FUK	ENSG00000157353	chr16	-0.063989231635434	-2.77789248462326	0.0364942962613759	gene	Male	Caudate
ENSG00000168395.15	ENSG00000168395.15	ING5	ENSG00000168395	chr2	-0.0451749404241441	-2.77780064090935	0.0364942962613759	gene	Male	Caudate
ENSG00000111300.9	ENSG00000111300.9	NAA25	ENSG00000111300	chr12	0.0546980485904138	2.77617634820839	0.0365871400366094	gene	Male	Caudate
ENSG00000221994.10	ENSG00000221994.10	ZNF630	ENSG00000221994	chrX	0.353227313713917	2.77613800763069	0.0365871400366094	gene	Male	Caudate
ENSG00000203668.2	ENSG00000203668.2	CHML	ENSG00000203668	chr1	0.0760159318173306	2.77519682722422	0.0366751647224541	gene	Male	Caudate
ENSG00000016391.10	ENSG00000016391.10	CHDH	ENSG00000016391	chr3	-0.103528643665052	-2.77471530844229	0.0367130471022315	gene	Male	Caudate
ENSG00000239665.8	ENSG00000239665.8		ENSG00000239665	chr10	0.0505528026368658	2.77369341038547	0.0368152335424941	gene	Male	Caudate
ENSG00000164880.15	ENSG00000164880.15	INTS1	ENSG00000164880	chr7	-0.0758822693323342	-2.77232984930438	0.0369208208438591	gene	Male	Caudate
ENSG00000146376.10	ENSG00000146376.10	ARHGAP18	ENSG00000146376	chr6	0.0949108486549932	2.77187279669654	0.0369500966305733	gene	Male	Caudate
ENSG00000103489.11	ENSG00000103489.11	XYLT1	ENSG00000103489	chr16	0.0691392048499382	2.7718333951946	0.0369500966305733	gene	Male	Caudate
ENSG00000147419.16	ENSG00000147419.16	CCDC25	ENSG00000147419	chr8	0.0557962328017397	2.77151575919782	0.0369751306652671	gene	Male	Caudate
ENSG00000237149.5	ENSG00000237149.5	ZNF503-AS2	ENSG00000237149	chr10	-0.0881277077003365	-2.77105633133329	0.036993487558818	gene	Male	Caudate
ENSG00000181450.17	ENSG00000181450.17	ZNF678	ENSG00000181450	chr1	0.0673763558527031	2.77011137838855	0.0370702243573754	gene	Male	Caudate
ENSG00000272699.1	ENSG00000272699.1		ENSG00000272699	chr3	0.265622990190714	2.7701797067255	0.0370702243573754	gene	Male	Caudate
ENSG00000154174.7	ENSG00000154174.7	TOMM70	ENSG00000154174	chr3	0.10092531551026	2.76928768580338	0.0371413306394713	gene	Male	Caudate
ENSG00000142319.17	ENSG00000142319.17	SLC6A3	ENSG00000142319	chr5	-0.332047515034631	-2.76897733065203	0.0371655544715721	gene	Male	Caudate
ENSG00000102753.9	ENSG00000102753.9	KPNA3	ENSG00000102753	chr13	0.0495878094096053	2.76879775186282	0.0371655544715721	gene	Male	Caudate
ENSG00000156140.9	ENSG00000156140.9	ADAMTS3	ENSG00000156140	chr4	0.094662468002993	2.76825332380594	0.0372158807527899	gene	Male	Caudate
ENSG00000095066.11	ENSG00000095066.11	HOOK2	ENSG00000095066	chr19	-0.0839327229328443	-2.76801081684048	0.0372290854939763	gene	Male	Caudate
ENSG00000023909.9	ENSG00000023909.9	GCLM	ENSG00000023909	chr1	0.0846637502071825	2.76728341610822	0.0372899343265727	gene	Male	Caudate
ENSG00000135956.8	ENSG00000135956.8	TMEM127	ENSG00000135956	chr2	0.0586542783343924	2.76722486816207	0.0372899343265727	gene	Male	Caudate
ENSG00000138119.16	ENSG00000138119.16	MYOF	ENSG00000138119	chr10	0.142896007125947	2.76692457760088	0.037303240679679	gene	Male	Caudate
ENSG00000144747.15	ENSG00000144747.15	TMF1	ENSG00000144747	chr3	0.0427879868434206	2.76699259769303	0.037303240679679	gene	Male	Caudate
ENSG00000258388.7	ENSG00000258388.7	PPT2-EGFL8	ENSG00000258388	chr6	-0.261145299948044	-2.76432663392968	0.037562645215701	gene	Male	Caudate
ENSG00000185760.15	ENSG00000185760.15	KCNQ5	ENSG00000185760	chr6	0.100735485084127	2.7640276679026	0.0375658158019015	gene	Male	Caudate
ENSG00000196123.12	ENSG00000196123.12	KIAA0895L	ENSG00000196123	chr16	-0.0601130934208492	-2.76391497994859	0.037568334731714	gene	Male	Caudate
ENSG00000116698.20	ENSG00000116698.20	SMG7	ENSG00000116698	chr1	0.0555282663057679	2.76300762297392	0.0376598105272341	gene	Male	Caudate
ENSG00000076344.15	ENSG00000076344.15	RGS11	ENSG00000076344	chr16	-0.109943743730622	-2.76290090621929	0.0376616684240633	gene	Male	Caudate
ENSG00000185122.10	ENSG00000185122.10	HSF1	ENSG00000185122	chr8	-0.0717213840089762	-2.7627840654275	0.0376646633105662	gene	Male	Caudate
ENSG00000100554.11	ENSG00000100554.11	ATP6V1D	ENSG00000100554	chr14	0.0547229316832041	2.76260047169222	0.0376751424887915	gene	Male	Caudate
ENSG00000249855.1	ENSG00000249855.1	EEF1A1P19	ENSG00000249855	chr5	0.150808204725878	2.76225963001814	0.0377032601445272	gene	Male	Caudate
ENSG00000088812.17	ENSG00000088812.17	ATRN	ENSG00000088812	chr20	0.0657696719884392	2.76171637353632	0.037744011670703	gene	Male	Caudate
ENSG00000135913.10	ENSG00000135913.10	USP37	ENSG00000135913	chr2	0.0440085228358397	2.76141717456928	0.0377472886665305	gene	Male	Caudate
ENSG00000113742.12	ENSG00000113742.12	CPEB4	ENSG00000113742	chr5	0.0666856545932758	2.76155457670754	0.0377472886665305	gene	Male	Caudate
ENSG00000248508.6	ENSG00000248508.6	SRP14-AS1	ENSG00000248508	chr15	-0.0937342868653112	-2.76142108384843	0.0377472886665305	gene	Male	Caudate
ENSG00000260400.1	ENSG00000260400.1		ENSG00000260400	chr10	-0.139942308435536	-2.7608652530241	0.0377925308298361	gene	Male	Caudate
ENSG00000120051.14	ENSG00000120051.14	CFAP58	ENSG00000120051	chr10	0.128462510137561	2.76040392312435	0.0378153983787042	gene	Male	Caudate
ENSG00000168658.18	ENSG00000168658.18	VWA3B	ENSG00000168658	chr2	0.148924685354009	2.76036422632595	0.0378153983787042	gene	Male	Caudate
ENSG00000175455.14	ENSG00000175455.14	CCDC14	ENSG00000175455	chr3	0.0680182933994481	2.75978954007216	0.0378595057777954	gene	Male	Caudate
ENSG00000225174.1	ENSG00000225174.1	OSTM1-AS1	ENSG00000225174	chr6	-0.233546005873282	-2.75889384365886	0.0379199265175777	gene	Male	Caudate
ENSG00000105248.15	ENSG00000105248.15	CCDC94	ENSG00000105248	chr19	-0.0762044852427786	-2.75859798237152	0.0379431605677416	gene	Male	Caudate
ENSG00000272512.1	ENSG00000272512.1		ENSG00000272512	chr1	-0.245922669593831	-2.75846942821377	0.0379475370982441	gene	Male	Caudate
ENSG00000261168.1	ENSG00000261168.1		ENSG00000261168	chr1	0.220879268654025	2.75811487269999	0.0379774125380161	gene	Male	Caudate
ENSG00000072401.14	ENSG00000072401.14	UBE2D1	ENSG00000072401	chr10	0.0805831709624426	2.75703103969617	0.0380897457215541	gene	Male	Caudate
ENSG00000277200.1	ENSG00000277200.1		ENSG00000277200	chr17	-0.0873068770518395	-2.75633586514368	0.0381553432910259	gene	Male	Caudate
ENSG00000147364.16	ENSG00000147364.16	FBXO25	ENSG00000147364	chr8	0.0475117846430737	2.75627231229155	0.0381553432910259	gene	Male	Caudate
ENSG00000187954.12	ENSG00000187954.12	CYHR1	ENSG00000187954	chr8	-0.0607391679920422	-2.75607690024951	0.038167325865954	gene	Male	Caudate
ENSG00000127884.4	ENSG00000127884.4	ECHS1	ENSG00000127884	chr10	-0.0484092053710379	-2.7555852992889	0.0382016141216612	gene	Male	Caudate
ENSG00000157500.10	ENSG00000157500.10	APPL1	ENSG00000157500	chr3	0.0404640156239727	2.75552730205854	0.0382016141216612	gene	Male	Caudate
ENSG00000226846.1	ENSG00000226846.1	LINC00348	ENSG00000226846	chr13	-0.395961989086981	-2.75520154398147	0.0382234740464164	gene	Male	Caudate
ENSG00000196549.10	ENSG00000196549.10	MME	ENSG00000196549	chr3	0.105233070388923	2.75513370668051	0.0382234740464164	gene	Male	Caudate
ENSG00000087250.8	ENSG00000087250.8	MT3	ENSG00000087250	chr16	-0.108063344757408	-2.75490151765525	0.0382241614674468	gene	Male	Caudate
ENSG00000170419.10	ENSG00000170419.10	VSTM2A	ENSG00000170419	chr7	0.095496786773076	2.75486997000843	0.0382241614674468	gene	Male	Caudate
ENSG00000205221.12	ENSG00000205221.12	VIT	ENSG00000205221	chr2	-0.231562631532327	-2.754532167239	0.0382511022117956	gene	Male	Caudate
ENSG00000149599.15	ENSG00000149599.15	DUSP15	ENSG00000149599	chr20	0.107503183003587	2.75408143532388	0.0382921395208321	gene	Male	Caudate
ENSG00000005882.11	ENSG00000005882.11	PDK2	ENSG00000005882	chr17	-0.0658104894229488	-2.75351995021603	0.0383152964936513	gene	Male	Caudate
ENSG00000244687.11	ENSG00000244687.11	UBE2V1	ENSG00000244687	chr20	0.0884110087434875	2.7506343551888	0.0385730400923935	gene	Male	Caudate
ENSG00000127914.16	ENSG00000127914.16	AKAP9	ENSG00000127914	chr7	0.0556069086021782	2.75003860115748	0.03863100497463	gene	Male	Caudate
ENSG00000256064.1	ENSG00000256064.1		ENSG00000256064	chr12	0.270131238914653	2.74982730786667	0.03864497970077	gene	Male	Caudate
ENSG00000007372.20	ENSG00000007372.20	PAX6	ENSG00000007372	chr11	-0.108314055465298	-2.74835885183523	0.0387417633242111	gene	Male	Caudate
ENSG00000129636.12	ENSG00000129636.12	ITFG1	ENSG00000129636	chr16	0.084286905501039	2.74840457632946	0.0387417633242111	gene	Male	Caudate
ENSG00000261777.5	ENSG00000261777.5		ENSG00000261777	chr16	-0.185428910564871	-2.74848552932797	0.0387417633242111	gene	Male	Caudate
ENSG00000164989.15	ENSG00000164989.15	CCDC171	ENSG00000164989	chr9	0.0699612725774496	2.74867166989218	0.0387417633242111	gene	Male	Caudate
ENSG00000148690.11	ENSG00000148690.11	FRA10AC1	ENSG00000148690	chr10	0.0783258885560638	2.74883739554599	0.0387417633242111	gene	Male	Caudate
ENSG00000099954.18	ENSG00000099954.18	CECR2	ENSG00000099954	chr22	0.0692764161569658	2.74804997967018	0.0387669956672724	gene	Male	Caudate
ENSG00000111816.7	ENSG00000111816.7	FRK	ENSG00000111816	chr6	0.101912180614838	2.74702016512199	0.0388649223426819	gene	Male	Caudate
ENSG00000146830.9	ENSG00000146830.9	GIGYF1	ENSG00000146830	chr7	-0.0648525484380871	-2.74669113194865	0.0388842864686721	gene	Male	Caudate
ENSG00000111775.2	ENSG00000111775.2	COX6A1	ENSG00000111775	chr12	-0.0829994195172194	-2.7466737982125	0.0388842864686721	gene	Male	Caudate
ENSG00000250167.1	ENSG00000250167.1		ENSG00000250167	chr5	-0.191155883992672	-2.74614457342688	0.0388998292291094	gene	Male	Caudate
ENSG00000266215.1	ENSG00000266215.1	MIR3167	ENSG00000266215	chr11	-0.204453152077968	-2.74551289679841	0.0389565255910674	gene	Male	Caudate
ENSG00000106330.11	ENSG00000106330.11	MOSPD3	ENSG00000106330	chr7	-0.0926019890283614	-2.74468607574726	0.0390417187938752	gene	Male	Caudate
ENSG00000133302.12	ENSG00000133302.12	SLF1	ENSG00000133302	chr5	0.0653455020870801	2.74325007607611	0.0391770483777147	gene	Male	Caudate
ENSG00000231992.1	ENSG00000231992.1		ENSG00000231992	chr1	0.195802559137814	2.74188228643111	0.0393048729991144	gene	Male	Caudate
ENSG00000185684.12	ENSG00000185684.12	EP400NL	ENSG00000185684	chr12	-0.093562643101507	-2.74138535491321	0.0393523373059151	gene	Male	Caudate
ENSG00000164362.18	ENSG00000164362.18	TERT	ENSG00000164362	chr5	-0.214411517200686	-2.74083059439267	0.0394065916447748	gene	Male	Caudate
ENSG00000053702.14	ENSG00000053702.14	NRIP2	ENSG00000053702	chr12	-0.165631667479719	-2.74012634201805	0.0394576235319966	gene	Male	Caudate
ENSG00000128923.10	ENSG00000128923.10	FAM63B	ENSG00000128923	chr15	0.0660063100288743	2.73968641287259	0.0394986009737217	gene	Male	Caudate
ENSG00000184924.5	ENSG00000184924.5	PTRHD1	ENSG00000184924	chr2	-0.0752223935405767	-2.7389863939006	0.0395596409463711	gene	Male	Caudate
ENSG00000146950.12	ENSG00000146950.12	SHROOM2	ENSG00000146950	chrX	-0.0644133527621838	-2.73791313234069	0.0396540898251582	gene	Male	Caudate
ENSG00000276334.1	ENSG00000276334.1		ENSG00000276334	chr2	0.101627556982991	2.7361382272265	0.0398175677600769	gene	Male	Caudate
ENSG00000207067.1	ENSG00000207067.1	SNORA72	ENSG00000207067	chr8	0.17481025837047	2.73607680134974	0.0398175677600769	gene	Male	Caudate
ENSG00000055044.10	ENSG00000055044.10	NOP58	ENSG00000055044	chr2	0.092615668506943	2.73591253825178	0.0398264582294387	gene	Male	Caudate
ENSG00000273345.5	ENSG00000273345.5		ENSG00000273345	chr5	-0.218542265267195	-2.73559456235407	0.0398534368091116	gene	Male	Caudate
ENSG00000179520.10	ENSG00000179520.10	SLC17A8	ENSG00000179520	chr12	0.155529799974383	2.73549072606078	0.0398552267627682	gene	Male	Caudate
ENSG00000182541.17	ENSG00000182541.17	LIMK2	ENSG00000182541	chr22	0.144152135747284	2.73529145200409	0.0398682514929715	gene	Male	Caudate
ENSG00000166813.14	ENSG00000166813.14	KIF7	ENSG00000166813	chr15	-0.0978919334088832	-2.73439128252268	0.0399012756071116	gene	Male	Caudate
ENSG00000154305.16	ENSG00000154305.16	MIA3	ENSG00000154305	chr1	0.0591030910043922	2.73352813153421	0.0399742372587668	gene	Male	Caudate
ENSG00000228544.1	ENSG00000228544.1	CCDC183-AS1	ENSG00000228544	chr9	-0.124437983052549	-2.73350696986841	0.0399742372587668	gene	Male	Caudate
ENSG00000223552.1	ENSG00000223552.1		ENSG00000223552	chr3	-0.30634801205301	-2.7336775560985	0.0399742372587668	gene	Male	Caudate
ENSG00000197951.8	ENSG00000197951.8	ZNF71	ENSG00000197951	chr19	-0.0553616548451747	-2.73281832945192	0.0400242186193481	gene	Male	Caudate
ENSG00000139372.14	ENSG00000139372.14	TDG	ENSG00000139372	chr12	0.0575665158888042	2.7322585104372	0.0400799261339577	gene	Male	Caudate
ENSG00000163421.8	ENSG00000163421.8	PROK2	ENSG00000163421	chr3	0.328663551664222	2.73201847875864	0.0400933688160831	gene	Male	Caudate
ENSG00000267532.4	ENSG00000267532.4	MIR497HG	ENSG00000267532	chr17	-0.114830029823961	-2.7319681665511	0.0400933688160831	gene	Male	Caudate
ENSG00000078967.12	ENSG00000078967.12	UBE2D4	ENSG00000078967	chr7	-0.055454023823106	-2.731120015815	0.0401728566875771	gene	Male	Caudate
ENSG00000173898.11	ENSG00000173898.11	SPTBN2	ENSG00000173898	chr11	-0.0831532678437582	-2.72953820060623	0.0403128481459154	gene	Male	Caudate
ENSG00000149575.5	ENSG00000149575.5	SCN2B	ENSG00000149575	chr11	0.0806843243313029	2.72928656798103	0.0403275959041894	gene	Male	Caudate
ENSG00000214753.2	ENSG00000214753.2	HNRNPUL2	ENSG00000214753	chr11	0.0549132459104163	2.72912078182136	0.0403299831713626	gene	Male	Caudate
ENSG00000266964.5	ENSG00000266964.5	FXYD1	ENSG00000266964	chr19	-0.146828964327733	-2.72885778055126	0.0403471275471261	gene	Male	Caudate
ENSG00000125995.15	ENSG00000125995.15	ROMO1	ENSG00000125995	chr20	-0.0901955240241746	-2.7284409677483	0.040386226149184	gene	Male	Caudate
ENSG00000231367.5	ENSG00000231367.5		ENSG00000231367	chr2	-0.187668658140793	-2.72763248928024	0.040451031393144	gene	Male	Caudate
ENSG00000111674.8	ENSG00000111674.8	ENO2	ENSG00000111674	chr12	0.0893251117216431	2.72726205651813	0.0404846928761933	gene	Male	Caudate
ENSG00000131759.17	ENSG00000131759.17	RARA	ENSG00000131759	chr17	0.107619801282711	2.72676095933168	0.0405339770323924	gene	Male	Caudate
ENSG00000115170.13	ENSG00000115170.13	ACVR1	ENSG00000115170	chr2	0.0628519917036957	2.72644852636186	0.0405607732897176	gene	Male	Caudate
ENSG00000261236.6	ENSG00000261236.6	BOP1	ENSG00000261236	chr8	-0.069579485126818	-2.72556333273137	0.0406139870033797	gene	Male	Caudate
ENSG00000226766.1	ENSG00000226766.1	FABP7P1	ENSG00000226766	chr1	0.164671696433447	2.72417048802916	0.0407491975262234	gene	Male	Caudate
ENSG00000248690.6	ENSG00000248690.6	HAS2-AS1	ENSG00000248690	chr8	0.275522914646406	2.72343156367582	0.0408165699490555	gene	Male	Caudate
ENSG00000261101.2	ENSG00000261101.2		ENSG00000261101	chrX	0.0993640923403713	2.72325760885418	0.0408165699490555	gene	Male	Caudate
ENSG00000280213.1	ENSG00000280213.1	UCKL1-AS1	ENSG00000280213	chr20	0.273618115346044	2.72293734005967	0.0408444928696726	gene	Male	Caudate
ENSG00000187323.11	ENSG00000187323.11	DCC	ENSG00000187323	chr18	0.0676958414849553	2.72252750582835	0.0408832047276682	gene	Male	Caudate
ENSG00000244038.9	ENSG00000244038.9	DDOST	ENSG00000244038	chr1	0.0542928779743801	2.72190106828003	0.0409480299545545	gene	Male	Caudate
ENSG00000107290.13	ENSG00000107290.13	SETX	ENSG00000107290	chr9	0.0353396194230565	2.72164367078521	0.0409684602112167	gene	Male	Caudate
ENSG00000129292.20	ENSG00000129292.20	PHF20L1	ENSG00000129292	chr8	0.0444530233345036	2.72080338473723	0.0410592170773377	gene	Male	Caudate
ENSG00000138600.9	ENSG00000138600.9	SPPL2A	ENSG00000138600	chr15	0.074904823134993	2.72030854278531	0.0410977799201732	gene	Male	Caudate
ENSG00000242094.1	ENSG00000242094.1	FOXP1-IT1	ENSG00000242094	chr3	0.100959163535376	2.72006044746986	0.0411095523554694	gene	Male	Caudate
ENSG00000256628.3	ENSG00000256628.3	ZBTB11-AS1	ENSG00000256628	chr3	-0.0898994463150086	-2.71930312075517	0.0411769265150314	gene	Male	Caudate
ENSG00000175395.15	ENSG00000175395.15	ZNF25	ENSG00000175395	chr10	0.0545053042006272	2.71869617680293	0.0412291868446985	gene	Male	Caudate
ENSG00000140575.12	ENSG00000140575.12	IQGAP1	ENSG00000140575	chr15	0.0597125128717862	2.71811881386789	0.0412885545213912	gene	Male	Caudate
ENSG00000182870.12	ENSG00000182870.12	GALNT9	ENSG00000182870	chr12	-0.150991652633255	-2.71730783259106	0.0413428265847417	gene	Male	Caudate
ENSG00000169242.11	ENSG00000169242.11	EFNA1	ENSG00000169242	chr1	0.119535872913018	2.71730042425957	0.0413428265847417	gene	Male	Caudate
ENSG00000163947.11	ENSG00000163947.11	ARHGEF3	ENSG00000163947	chr3	0.0821429075236695	2.71714606908797	0.0413428265847417	gene	Male	Caudate
ENSG00000197905.8	ENSG00000197905.8	TEAD4	ENSG00000197905	chr12	0.274602359038025	2.7168848255673	0.0413639254505974	gene	Male	Caudate
ENSG00000163536.12	ENSG00000163536.12	SERPINI1	ENSG00000163536	chr3	0.081561614378022	2.71609263174028	0.0413964178055287	gene	Male	Caudate
ENSG00000100802.14	ENSG00000100802.14	C14orf93	ENSG00000100802	chr14	-0.0777065478311852	-2.71623471825627	0.0413964178055287	gene	Male	Caudate
ENSG00000105971.14	ENSG00000105971.14	CAV2	ENSG00000105971	chr7	0.146879431330845	2.71639281591825	0.0413964178055287	gene	Male	Caudate
ENSG00000204338.8	ENSG00000204338.8	CYP21A1P	ENSG00000204338	chr6	0.42340543323171	2.7159189702524	0.0414069041353892	gene	Male	Caudate
ENSG00000178385.14	ENSG00000178385.14	PLEKHM3	ENSG00000178385	chr2	0.0425994528115944	2.71507959363127	0.0414984206883833	gene	Male	Caudate
ENSG00000159063.12	ENSG00000159063.12	ALG8	ENSG00000159063	chr11	0.0548491478677549	2.71464223850125	0.0415410731554341	gene	Male	Caudate
ENSG00000234345.2	ENSG00000234345.2		ENSG00000234345	chrX	-0.160291387095297	-2.71415274991415	0.0415794669618499	gene	Male	Caudate
ENSG00000155093.17	ENSG00000155093.17	PTPRN2	ENSG00000155093	chr7	-0.0885571341701348	-2.71383380242035	0.0416077372881305	gene	Male	Caudate
ENSG00000261840.2	ENSG00000261840.2		ENSG00000261840	chr16	-0.155948827683257	-2.71272278323811	0.0417008417103294	gene	Male	Caudate
ENSG00000260766.1	ENSG00000260766.1		ENSG00000260766	chr1	0.108182688980778	2.71279843296193	0.0417008417103294	gene	Male	Caudate
ENSG00000151665.12	ENSG00000151665.12	PIGF	ENSG00000151665	chr2	0.0637970956072725	2.71233626103837	0.0417374645109305	gene	Male	Caudate
ENSG00000175938.6	ENSG00000175938.6	ORAI3	ENSG00000175938	chr16	-0.105291407236332	-2.71166209803679	0.0418093721868848	gene	Male	Caudate
ENSG00000270604.5	ENSG00000270604.5	HCG17	ENSG00000270604	chr6	-0.12326537464818	-2.71153892445663	0.0418127318136494	gene	Male	Caudate
ENSG00000242715.7	ENSG00000242715.7	CCDC169	ENSG00000242715	chr13	0.205298960165065	2.71146023150038	0.0418127318136494	gene	Male	Caudate
ENSG00000256481.1	ENSG00000256481.1		ENSG00000256481	chr11	-0.149936101738729	-2.7112192470733	0.041831591220623	gene	Male	Caudate
ENSG00000121879.3	ENSG00000121879.3	PIK3CA	ENSG00000121879	chr3	0.0482500282475303	2.70934075959695	0.0420088799994289	gene	Male	Caudate
ENSG00000213096.10	ENSG00000213096.10	ZNF254	ENSG00000213096	chr19	0.0542034977297565	2.70886766030321	0.0420406327894855	gene	Male	Caudate
ENSG00000118432.12	ENSG00000118432.12	CNR1	ENSG00000118432	chr6	0.118453794280386	2.70882161364548	0.0420406327894855	gene	Male	Caudate
ENSG00000244509.3	ENSG00000244509.3	APOBEC3C	ENSG00000244509	chr22	-0.163699223647588	-2.70812795586151	0.0421046767400883	gene	Male	Caudate
ENSG00000165283.15	ENSG00000165283.15	STOML2	ENSG00000165283	chr9	-0.0454344894872946	-2.70763290635432	0.0421442869034831	gene	Male	Caudate
ENSG00000131558.14	ENSG00000131558.14	EXOC4	ENSG00000131558	chr7	0.0416053143994311	2.70706987450469	0.0421923367916663	gene	Male	Caudate
ENSG00000172361.5	ENSG00000172361.5	CFAP53	ENSG00000172361	chr18	0.103264626283867	2.7064304461123	0.0422498921125858	gene	Male	Caudate
ENSG00000125551.18	ENSG00000125551.18	PLGLB2	ENSG00000125551	chr2	-0.25118979205156	-2.70601978711567	0.0422595117514599	gene	Male	Caudate
ENSG00000243069.7	ENSG00000243069.7	ARHGEF26-AS1	ENSG00000243069	chr3	-0.122089082162092	-2.70603972531365	0.0422595117514599	gene	Male	Caudate
ENSG00000141349.8	ENSG00000141349.8	G6PC3	ENSG00000141349	chr17	-0.0628177956937035	-2.70528159184729	0.0423275734139984	gene	Male	Caudate
ENSG00000125355.15	ENSG00000125355.15	TMEM255A	ENSG00000125355	chrX	0.148058889535487	2.70455732818062	0.0423775237188155	gene	Male	Caudate
ENSG00000077454.15	ENSG00000077454.15	LRCH4	ENSG00000077454	chr7	-0.0803937269405729	-2.70448638990151	0.0423775237188155	gene	Male	Caudate
ENSG00000228444.2	ENSG00000228444.2		ENSG00000228444	chr13	-0.186742044126393	-2.7044445971606	0.0423775237188155	gene	Male	Caudate
ENSG00000228223.2	ENSG00000228223.2	HCG11	ENSG00000228223	chr6	0.0892038792818243	2.70411771109928	0.0423965509246646	gene	Male	Caudate
ENSG00000261708.1	ENSG00000261708.1	DNM1P32	ENSG00000261708	chr15	-0.422991855798404	-2.70413791430165	0.0423965509246646	gene	Male	Caudate
ENSG00000107021.15	ENSG00000107021.15	TBC1D13	ENSG00000107021	chr9	-0.0542580455359752	-2.7040174181164	0.0423982347613089	gene	Male	Caudate
ENSG00000186675.6	ENSG00000186675.6	MAGEE2	ENSG00000186675	chrX	0.146073774937363	2.70237486526972	0.0425808588242256	gene	Male	Caudate
ENSG00000172638.12	ENSG00000172638.12	EFEMP2	ENSG00000172638	chr11	-0.0733279404582615	-2.70173994951746	0.0426383736019074	gene	Male	Caudate
ENSG00000112062.10	ENSG00000112062.10	MAPK14	ENSG00000112062	chr6	0.0376782487074898	2.70165040326736	0.0426387322402616	gene	Male	Caudate
ENSG00000135625.7	ENSG00000135625.7	EGR4	ENSG00000135625	chr2	-0.238667647908482	-2.70063391704783	0.0427439824365001	gene	Male	Caudate
ENSG00000231213.6	ENSG00000231213.6	PLSCR5	ENSG00000231213	chr3	-0.23715533214711	-2.7001631186671	0.0427487104185882	gene	Male	Caudate
ENSG00000148942.14	ENSG00000148942.14	SLC5A12	ENSG00000148942	chr11	-0.191572111905619	-2.70022670573948	0.0427487104185882	gene	Male	Caudate
ENSG00000225251.1	ENSG00000225251.1	RPL5P25	ENSG00000225251	chr10	-0.25082698563394	-2.70031005125812	0.0427487104185882	gene	Male	Caudate
ENSG00000253223.1	ENSG00000253223.1		ENSG00000253223	chr8	0.237713914334442	2.70040168824534	0.0427487104185882	gene	Male	Caudate
ENSG00000231133.6	ENSG00000231133.6	HAR1B	ENSG00000231133	chr20	-0.166269876407781	-2.69986007666455	0.0427649561795917	gene	Male	Caudate
ENSG00000270647.5	ENSG00000270647.5	TAF15	ENSG00000270647	chr17	0.0597475192571998	2.69949688115582	0.0427995535660869	gene	Male	Caudate
ENSG00000067836.12	ENSG00000067836.12	ROGDI	ENSG00000067836	chr16	-0.0736879513553168	-2.69922892857661	0.0428114376966597	gene	Male	Caudate
ENSG00000133874.1	ENSG00000133874.1	RNF122	ENSG00000133874	chr8	0.268085449867311	2.69874498140302	0.0428611926610707	gene	Male	Caudate
ENSG00000109065.11	ENSG00000109065.11	NAT9	ENSG00000109065	chr17	-0.0557547782283777	-2.6983867825591	0.042884408746945	gene	Male	Caudate
ENSG00000104756.15	ENSG00000104756.15	KCTD9	ENSG00000104756	chr8	0.0623208906111669	2.69818942686578	0.04289831177414	gene	Male	Caudate
ENSG00000164209.16	ENSG00000164209.16	SLC25A46	ENSG00000164209	chr5	0.0557530845813313	2.69781978203703	0.0429338232783964	gene	Male	Caudate
ENSG00000222030.1	ENSG00000222030.1		ENSG00000222030	chr2	0.251942610478532	2.69499034130633	0.0432681654542259	gene	Male	Caudate
ENSG00000271971.1	ENSG00000271971.1		ENSG00000271971	chr8	0.106924110123438	2.69480268323254	0.0432735330282334	gene	Male	Caudate
ENSG00000102385.12	ENSG00000102385.12	DRP2	ENSG00000102385	chrX	0.0697213057667888	2.69477505976368	0.0432735330282334	gene	Male	Caudate
ENSG00000172164.13	ENSG00000172164.13	SNTB1	ENSG00000172164	chr8	-0.0880229766155419	-2.69425591376708	0.0433173053897483	gene	Male	Caudate
ENSG00000141510.16	ENSG00000141510.16	TP53	ENSG00000141510	chr17	0.123940629578472	2.69354276144505	0.0433747512883724	gene	Male	Caudate
ENSG00000251173.1	ENSG00000251173.1	UCHL1-AS1	ENSG00000251173	chr4	0.268613565515907	2.69273969098426	0.0434655421475169	gene	Male	Caudate
ENSG00000196277.15	ENSG00000196277.15	GRM7	ENSG00000196277	chr3	0.0680459613127862	2.69161664624873	0.0435957768787998	gene	Male	Caudate
ENSG00000240694.8	ENSG00000240694.8	PNMA2	ENSG00000240694	chr8	0.0662728645512511	2.69116465749277	0.0436133139896191	gene	Male	Caudate
ENSG00000172915.18	ENSG00000172915.18	NBEA	ENSG00000172915	chr13	0.0504319099955066	2.69065756012659	0.0436643034412638	gene	Male	Caudate
ENSG00000270021.1	ENSG00000270021.1		ENSG00000270021	chr5	-0.180910138471507	-2.69010691264088	0.043714466554322	gene	Male	Caudate
ENSG00000271780.1	ENSG00000271780.1		ENSG00000271780	chr14	-0.105230406669021	-2.69009126384991	0.043714466554322	gene	Male	Caudate
ENSG00000125901.5	ENSG00000125901.5	MRPS26	ENSG00000125901	chr20	-0.0553397206202112	-2.68955555771289	0.0437607853616373	gene	Male	Caudate
ENSG00000178950.16	ENSG00000178950.16	GAK	ENSG00000178950	chr4	-0.0519383387846949	-2.68874008915621	0.043820883773316	gene	Male	Caudate
ENSG00000163660.11	ENSG00000163660.11	CCNL1	ENSG00000163660	chr3	0.093000846445271	2.68759133205128	0.0439347120208702	gene	Male	Caudate
ENSG00000184319.15	ENSG00000184319.15	RPL23AP82	ENSG00000184319	chr22	-0.0856066137604951	-2.68733498197186	0.0439355372048401	gene	Male	Caudate
ENSG00000185803.8	ENSG00000185803.8	SLC52A2	ENSG00000185803	chr8	-0.0886572043137852	-2.68732681954416	0.0439355372048401	gene	Male	Caudate
ENSG00000197363.9	ENSG00000197363.9	ZNF517	ENSG00000197363	chr8	-0.0872934170163088	-2.6871743062288	0.0439440507014486	gene	Male	Caudate
ENSG00000176894.9	ENSG00000176894.9	PXMP2	ENSG00000176894	chr12	-0.114022288892822	-2.68626834512215	0.0440269403125298	gene	Male	Caudate
ENSG00000204347.3	ENSG00000204347.3	BTBD17	ENSG00000204347	chr17	-0.224256973080629	-2.68625581212235	0.0440269403125298	gene	Male	Caudate
ENSG00000063177.12	ENSG00000063177.12	RPL18	ENSG00000063177	chr19	-0.0645951046100128	-2.68608891286082	0.0440280335141473	gene	Male	Caudate
ENSG00000197275.13	ENSG00000197275.13	RAD54B	ENSG00000197275	chr8	0.0978897107345707	2.68568915613536	0.044058980793817	gene	Male	Caudate
ENSG00000174780.15	ENSG00000174780.15	SRP72	ENSG00000174780	chr4	0.047613716960398	2.68567579067093	0.044058980793817	gene	Male	Caudate
ENSG00000247516.5	ENSG00000247516.5	MIR4458HG	ENSG00000247516	chr5	0.126102963089659	2.68552624970012	0.0440671497243696	gene	Male	Caudate
ENSG00000129071.9	ENSG00000129071.9	MBD4	ENSG00000129071	chr3	0.0436668475285616	2.68503421749144	0.044119280170765	gene	Male	Caudate
ENSG00000066044.14	ENSG00000066044.14	ELAVL1	ENSG00000066044	chr19	0.048572448321042	2.68382983537957	0.0442520647482843	gene	Male	Caudate
ENSG00000196405.12	ENSG00000196405.12	EVL	ENSG00000196405	chr14	-0.0462244882971082	-2.68357203216738	0.0442710816358595	gene	Male	Caudate
ENSG00000151748.14	ENSG00000151748.14	SAV1	ENSG00000151748	chr14	0.052445902325703	2.68274439576114	0.0443587839563706	gene	Male	Caudate
ENSG00000005175.9	ENSG00000005175.9	RPAP3	ENSG00000005175	chr12	0.0441605510139088	2.6824622994132	0.0443841189885326	gene	Male	Caudate
ENSG00000027644.4	ENSG00000027644.4	INSRR	ENSG00000027644	chr1	-0.250086366854901	-2.68227112640984	0.0443866584749062	gene	Male	Caudate
ENSG00000156076.9	ENSG00000156076.9	WIF1	ENSG00000156076	chr12	-0.219893511510704	-2.68069551722346	0.0445365017255853	gene	Male	Caudate
ENSG00000065615.13	ENSG00000065615.13	CYB5R4	ENSG00000065615	chr6	0.0654429128316675	2.68065551115908	0.0445365017255853	gene	Male	Caudate
ENSG00000005249.12	ENSG00000005249.12	PRKAR2B	ENSG00000005249	chr7	0.0807414045607705	2.68043808006758	0.0445425085291605	gene	Male	Caudate
ENSG00000231181.1	ENSG00000231181.1		ENSG00000231181	chr1	-0.208826507058881	-2.68038018583608	0.0445425085291605	gene	Male	Caudate
ENSG00000240775.1	ENSG00000240775.1		ENSG00000240775	chr4	0.293764815940886	2.68009783110428	0.0445569037286481	gene	Male	Caudate
ENSG00000169896.16	ENSG00000169896.16	ITGAM	ENSG00000169896	chr16	-0.164488773817016	-2.6793859190482	0.04463807784254	gene	Male	Caudate
ENSG00000140326.12	ENSG00000140326.12	CDAN1	ENSG00000140326	chr15	-0.0670710456863467	-2.6789660323459	0.0446703560987673	gene	Male	Caudate
ENSG00000130844.16	ENSG00000130844.16	ZNF331	ENSG00000130844	chr19	0.113468060291442	2.6782204927485	0.0447560865708023	gene	Male	Caudate
ENSG00000066185.12	ENSG00000066185.12	ZMYND12	ENSG00000066185	chr1	-0.112601017023737	-2.67772973316428	0.0448087956831048	gene	Male	Caudate
ENSG00000185324.21	ENSG00000185324.21	CDK10	ENSG00000185324	chr16	-0.0670746051042406	-2.67711515194104	0.0448776939114495	gene	Male	Caudate
ENSG00000107771.15	ENSG00000107771.15	CCSER2	ENSG00000107771	chr10	0.0436057399035167	2.67694791616356	0.044888345304344	gene	Male	Caudate
ENSG00000170921.14	ENSG00000170921.14	TANC2	ENSG00000170921	chr17	0.0603673017265357	2.67668945586505	0.0449108948599397	gene	Male	Caudate
ENSG00000204856.11	ENSG00000204856.11	FAM216A	ENSG00000204856	chr12	0.0697314305188465	2.67657123291795	0.0449151651051395	gene	Male	Caudate
ENSG00000282390.1	ENSG00000282390.1		ENSG00000282390	chr10	0.217552592645745	2.67434611103056	0.04517254889265	gene	Male	Caudate
ENSG00000180871.7	ENSG00000180871.7	CXCR2	ENSG00000180871	chr2	0.467697134270853	2.6732816775278	0.0452785745965333	gene	Male	Caudate
ENSG00000180822.11	ENSG00000180822.11	PSMG4	ENSG00000180822	chr6	0.0663791045937078	2.67329980188762	0.0452785745965333	gene	Male	Caudate
ENSG00000275437.1	ENSG00000275437.1		ENSG00000275437	chr20	-0.163276044088762	-2.67301971651505	0.0453017665371549	gene	Male	Caudate
ENSG00000274578.1	ENSG00000274578.1		ENSG00000274578	chr18	0.164441378003754	2.67193916107516	0.0454287892424284	gene	Male	Caudate
ENSG00000153975.9	ENSG00000153975.9	ZUFSP	ENSG00000153975	chr6	0.0531910084769073	2.67185007751157	0.0454287892424284	gene	Male	Caudate
ENSG00000248449.2	ENSG00000248449.2	PCDHGB8P	ENSG00000248449	chr5	0.101264473771142	2.67179798676411	0.0454287892424284	gene	Male	Caudate
ENSG00000130224.14	ENSG00000130224.14	LRCH2	ENSG00000130224	chrX	0.056137088608928	2.6713980030196	0.0454702452518226	gene	Male	Caudate
ENSG00000233508.2	ENSG00000233508.2		ENSG00000233508	chr20	0.100379568102716	2.67097308761586	0.0454925150810679	gene	Male	Caudate
ENSG00000197043.13	ENSG00000197043.13	ANXA6	ENSG00000197043	chr5	0.0723966615225377	2.66961091136962	0.0455485657977646	gene	Male	Caudate
ENSG00000279088.1	ENSG00000279088.1		ENSG00000279088	chr10	0.115977816304565	2.66982282370592	0.0455485657977646	gene	Male	Caudate
ENSG00000135316.17	ENSG00000135316.17	SYNCRIP	ENSG00000135316	chr6	0.0438547836998445	2.66989944078205	0.0455485657977646	gene	Male	Caudate
ENSG00000186834.3	ENSG00000186834.3	HEXIM1	ENSG00000186834	chr17	-0.0746859899756068	-2.66965816557833	0.0455485657977646	gene	Male	Caudate
ENSG00000134014.16	ENSG00000134014.16	ELP3	ENSG00000134014	chr8	0.038296902688305	2.67005169985621	0.0455485657977646	gene	Male	Caudate
ENSG00000079308.16	ENSG00000079308.16	TNS1	ENSG00000079308	chr2	0.0718190088399908	2.66877736234369	0.0456309475102404	gene	Male	Caudate
ENSG00000085491.15	ENSG00000085491.15	SLC25A24	ENSG00000085491	chr1	0.0929328817278093	2.66875719958032	0.0456309475102404	gene	Male	Caudate
ENSG00000173465.7	ENSG00000173465.7	SSSCA1	ENSG00000173465	chr11	-0.0694530796047392	-2.66869115502034	0.0456309475102404	gene	Male	Caudate
ENSG00000152082.13	ENSG00000152082.13	MZT2B	ENSG00000152082	chr2	-0.105585388504752	-2.66864686011963	0.0456309475102404	gene	Male	Caudate
ENSG00000213221.4	ENSG00000213221.4	DNLZ	ENSG00000213221	chr9	-0.192627655709534	-2.66813283734155	0.0456876806964173	gene	Male	Caudate
ENSG00000168137.15	ENSG00000168137.15	SETD5	ENSG00000168137	chr3	0.0511774200787833	2.66803969189597	0.0456887542471405	gene	Male	Caudate
ENSG00000242372.6	ENSG00000242372.6	EIF6	ENSG00000242372	chr20	-0.0512083730443179	-2.66777518184517	0.0457125109425374	gene	Male	Caudate
ENSG00000177854.7	ENSG00000177854.7	TMEM187	ENSG00000177854	chrX	-0.109340006373477	-2.66745243450505	0.0457168773251905	gene	Male	Caudate
ENSG00000279673.1	ENSG00000279673.1		ENSG00000279673	chr3	-0.145071766251048	-2.66740231302916	0.0457168773251905	gene	Male	Caudate
ENSG00000162924.13	ENSG00000162924.13	REL	ENSG00000162924	chr2	0.0792371910727742	2.6672248621354	0.0457178860487164	gene	Male	Caudate
ENSG00000034677.12	ENSG00000034677.12	RNF19A	ENSG00000034677	chr8	0.0675964205608396	2.6672555888252	0.0457178860487164	gene	Male	Caudate
ENSG00000276158.2	ENSG00000276158.2	MIR1264	ENSG00000276158	chrX	0.322561724522154	2.66702125733934	0.0457223668457616	gene	Male	Caudate
ENSG00000131437.15	ENSG00000131437.15	KIF3A	ENSG00000131437	chr5	0.0455375404231497	2.66664409186383	0.0457498400615011	gene	Male	Caudate
ENSG00000138686.9	ENSG00000138686.9	BBS7	ENSG00000138686	chr4	0.0569969226973803	2.66613632523837	0.045805888133015	gene	Male	Caudate
ENSG00000114302.15	ENSG00000114302.15	PRKAR2A	ENSG00000114302	chr3	0.0491159661317859	2.66602228961527	0.0458097632466612	gene	Male	Caudate
ENSG00000181656.6	ENSG00000181656.6	GPR88	ENSG00000181656	chr1	0.128284560759694	2.66513642178007	0.0459048271705889	gene	Male	Caudate
ENSG00000087077.12	ENSG00000087077.12	TRIP6	ENSG00000087077	chr7	-0.06726080440651	-2.66503130828944	0.0459048319485588	gene	Male	Caudate
ENSG00000261067.6	ENSG00000261067.6		ENSG00000261067	chr16	-0.176005808979453	-2.66458334766849	0.0459354575051489	gene	Male	Caudate
ENSG00000280165.1	ENSG00000280165.1	PCDH20	ENSG00000280165	chr13	0.193638648173653	2.66454071092638	0.0459354575051489	gene	Male	Caudate
ENSG00000255622.3	ENSG00000255622.3	PCDHB17P	ENSG00000255622	chr5	0.116791809569161	2.66442746194262	0.0459354575051489	gene	Male	Caudate
ENSG00000170500.12	ENSG00000170500.12	LONRF2	ENSG00000170500	chr2	0.0836457775402423	2.66362982331997	0.0460037761694643	gene	Male	Caudate
ENSG00000126464.13	ENSG00000126464.13	PRR12	ENSG00000126464	chr19	-0.0893848264152408	-2.66369876867343	0.0460037761694643	gene	Male	Caudate
ENSG00000178104.19	ENSG00000178104.19	PDE4DIP	ENSG00000178104	chr1	0.0512471912955515	2.66331889725288	0.0460226343916672	gene	Male	Caudate
ENSG00000139546.10	ENSG00000139546.10	TARBP2	ENSG00000139546	chr12	-0.0692952280004233	-2.66300563345667	0.0460522275594198	gene	Male	Caudate
ENSG00000076554.15	ENSG00000076554.15	TPD52	ENSG00000076554	chr8	0.079259901992584	2.6622690686128	0.0461287075756412	gene	Male	Caudate
ENSG00000137269.14	ENSG00000137269.14	LRRC1	ENSG00000137269	chr6	0.0821043203587295	2.66175900374134	0.0461854907457435	gene	Male	Caudate
ENSG00000166986.13	ENSG00000166986.13	MARS	ENSG00000166986	chr12	0.0568453995072582	2.66059567392201	0.0463070963236517	gene	Male	Caudate
ENSG00000133107.14	ENSG00000133107.14	TRPC4	ENSG00000133107	chr13	0.157067075440113	2.65650779552864	0.0467462964592299	gene	Male	Caudate
ENSG00000104679.10	ENSG00000104679.10	R3HCC1	ENSG00000104679	chr8	-0.0606991221465092	-2.65607262876521	0.0467788583786309	gene	Male	Caudate
ENSG00000135736.5	ENSG00000135736.5	CCDC102A	ENSG00000135736	chr16	-0.170854827826521	-2.65574483158397	0.0467964464836031	gene	Male	Caudate
ENSG00000116497.17	ENSG00000116497.17	S100PBP	ENSG00000116497	chr1	0.0455076192819822	2.65513315118243	0.0468374126146276	gene	Male	Caudate
ENSG00000268660.1	ENSG00000268660.1	LETM1P2	ENSG00000268660	chr19	-0.241970486519538	-2.65440897662372	0.0468904719866382	gene	Male	Caudate
ENSG00000143110.11	ENSG00000143110.11	C1orf162	ENSG00000143110	chr1	0.176423564487872	2.65456420859752	0.0468904719866382	gene	Male	Caudate
ENSG00000068745.14	ENSG00000068745.14	IP6K2	ENSG00000068745	chr3	0.0533945530168407	2.65386020225328	0.0469485059890844	gene	Male	Caudate
ENSG00000267922.1	ENSG00000267922.1		ENSG00000267922	chr19	0.22973348868704	2.65361553052257	0.0469629696749503	gene	Male	Caudate
ENSG00000167549.18	ENSG00000167549.18	CORO6	ENSG00000167549	chr17	-0.118371619333391	-2.65349250438721	0.0469682331532368	gene	Male	Caudate
ENSG00000128016.5	ENSG00000128016.5	ZFP36	ENSG00000128016	chr19	0.377786475127696	2.65321994337076	0.0469857123042526	gene	Male	Caudate
ENSG00000106153.12	ENSG00000106153.12	CHCHD2	ENSG00000106153	chr7	-0.067409496421811	-2.65255700331757	0.0470494293801899	gene	Male	Caudate
ENSG00000176396.10	ENSG00000176396.10	EID2	ENSG00000176396	chr19	0.0706059601702549	2.65175804062171	0.0471393025405116	gene	Male	Caudate
ENSG00000093072.15	ENSG00000093072.15	CECR1	ENSG00000093072	chr22	-0.113003100782246	-2.65172686608237	0.0471393025405116	gene	Male	Caudate
ENSG00000187555.14	ENSG00000187555.14	USP7	ENSG00000187555	chr16	0.0464619320651908	2.65125783517752	0.0471916365706076	gene	Male	Caudate
ENSG00000177990.11	ENSG00000177990.11	DPY19L2	ENSG00000177990	chr12	0.0851760707712378	2.65058755316838	0.0472485378996695	gene	Male	Caudate
ENSG00000120690.14	ENSG00000120690.14	ELF1	ENSG00000120690	chr13	0.0690417922088876	2.6502580173617	0.0472819755733462	gene	Male	Caudate
ENSG00000138623.9	ENSG00000138623.9	SEMA7A	ENSG00000138623	chr15	0.138980149258241	2.65008603076481	0.0472939628788944	gene	Male	Caudate
ENSG00000164466.12	ENSG00000164466.12	SFXN1	ENSG00000164466	chr5	0.0342879278113733	2.64890379187708	0.0474158387234086	gene	Male	Caudate
ENSG00000109944.10	ENSG00000109944.10	C11orf63	ENSG00000109944	chr11	0.0846464959227074	2.64885671698399	0.0474158387234086	gene	Male	Caudate
ENSG00000112183.14	ENSG00000112183.14	RBM24	ENSG00000112183	chr6	0.0748322030798613	2.64803845494852	0.0475162149883616	gene	Male	Caudate
ENSG00000107099.15	ENSG00000107099.15	DOCK8	ENSG00000107099	chr9	-0.168221280169714	-2.64751921519731	0.0475643115465177	gene	Male	Caudate
ENSG00000257180.1	ENSG00000257180.1		ENSG00000257180	chr16	-0.140236295844869	-2.6471482478438	0.0476036348789514	gene	Male	Caudate
ENSG00000233423.1	ENSG00000233423.1		ENSG00000233423	chr7	-0.242325627292152	-2.64691417556654	0.0476242180030762	gene	Male	Caudate
ENSG00000261478.1	ENSG00000261478.1		ENSG00000261478	chr15	0.178280555223944	2.64629647135723	0.0476859345008104	gene	Male	Caudate
ENSG00000104518.10	ENSG00000104518.10	GSDMD	ENSG00000104518	chr8	-0.115712772664323	-2.64604858810025	0.0477084497525095	gene	Male	Caudate
ENSG00000214706.10	ENSG00000214706.10	IFRD2	ENSG00000214706	chr3	-0.06769188577376	-2.64587833450579	0.0477088045580004	gene	Male	Caudate
ENSG00000136731.12	ENSG00000136731.12	UGGT1	ENSG00000136731	chr2	0.0536679576249658	2.64589928348272	0.0477088045580004	gene	Male	Caudate
ENSG00000178878.12	ENSG00000178878.12	APOLD1	ENSG00000178878	chr12	0.354937232858201	2.64575905411257	0.0477136747563418	gene	Male	Caudate
ENSG00000184702.17	ENSG00000184702.17	SEPT5	ENSG00000184702	chr22	-0.0746246212132911	-2.64548037703357	0.0477404387326448	gene	Male	Caudate
ENSG00000180992.6	ENSG00000180992.6	MRPL14	ENSG00000180992	chr6	-0.0656114296539729	-2.64528098721059	0.047756321960438	gene	Male	Caudate
ENSG00000144566.10	ENSG00000144566.10	RAB5A	ENSG00000144566	chr3	0.0432296144265653	2.64511498830475	0.0477676225801139	gene	Male	Caudate
ENSG00000145864.12	ENSG00000145864.12	GABRB2	ENSG00000145864	chr5	0.097728887132304	2.64457877478936	0.0478298397202797	gene	Male	Caudate
ENSG00000188322.4	ENSG00000188322.4	SBK1	ENSG00000188322	chr16	-0.0961121981187894	-2.64437821248541	0.047834394383268	gene	Male	Caudate
ENSG00000101421.3	ENSG00000101421.3	CHMP4B	ENSG00000101421	chr20	0.0404575683300011	2.64418255089188	0.047849800844722	gene	Male	Caudate
ENSG00000272620.1	ENSG00000272620.1	AFAP1-AS1	ENSG00000272620	chr4	0.203393867087562	2.64394327089832	0.0478712185565275	gene	Male	Caudate
ENSG00000138413.13	ENSG00000138413.13	IDH1	ENSG00000138413	chr2	-0.0773121764225108	-2.64250820941869	0.0480113894250296	gene	Male	Caudate
ENSG00000095321.16	ENSG00000095321.16	CRAT	ENSG00000095321	chr9	-0.0664369785762409	-2.64253681059102	0.0480113894250296	gene	Male	Caudate
ENSG00000108819.10	ENSG00000108819.10	PPP1R9B	ENSG00000108819	chr17	-0.0664390122731645	-2.64252730819786	0.0480113894250296	gene	Male	Caudate
ENSG00000167118.10	ENSG00000167118.10	URM1	ENSG00000167118	chr9	-0.0562947144287301	-2.64227622303107	0.0480203323849737	gene	Male	Caudate
ENSG00000169359.13	ENSG00000169359.13	SLC33A1	ENSG00000169359	chr3	0.0506802447227695	2.64185389515529	0.0480607887915693	gene	Male	Caudate
ENSG00000111684.10	ENSG00000111684.10	LPCAT3	ENSG00000111684	chr12	0.0899251485372394	2.64181489236412	0.0480607887915693	gene	Male	Caudate
ENSG00000130226.16	ENSG00000130226.16	DPP6	ENSG00000130226	chr7	0.088649641982391	2.64089069036506	0.0481569230112161	gene	Male	Caudate
ENSG00000163960.11	ENSG00000163960.11	UBXN7	ENSG00000163960	chr3	0.0423727717175972	2.64020086909249	0.04820553779073	gene	Male	Caudate
ENSG00000159069.13	ENSG00000159069.13	FBXW5	ENSG00000159069	chr9	-0.0744834521957475	-2.64010163962708	0.04820553779073	gene	Male	Caudate
ENSG00000165637.13	ENSG00000165637.13	VDAC2	ENSG00000165637	chr10	0.0380485775703712	2.63998082750951	0.048210715487459	gene	Male	Caudate
ENSG00000067704.9	ENSG00000067704.9	IARS2	ENSG00000067704	chr1	-0.0390087066931741	-2.63971377496798	0.0482361550190049	gene	Male	Caudate
ENSG00000197136.4	ENSG00000197136.4	PCNX3	ENSG00000197136	chr11	-0.0560084018060389	-2.63800080506981	0.0484624172027888	gene	Male	Caudate
ENSG00000105278.10	ENSG00000105278.10	ZFR2	ENSG00000105278	chr19	-0.095542969443707	-2.63720911146256	0.0485494283477869	gene	Male	Caudate
ENSG00000233540.1	ENSG00000233540.1	DNM3-IT1	ENSG00000233540	chr1	0.142286372031312	2.63722682060638	0.0485494283477869	gene	Male	Caudate
ENSG00000163885.11	ENSG00000163885.11	CFAP100	ENSG00000163885	chr3	-0.130617146068637	-2.63688051894331	0.048571982577931	gene	Male	Caudate
ENSG00000267452.1	ENSG00000267452.1		ENSG00000267452	chr17	0.277345902417672	2.63613324065699	0.0486413415225047	gene	Male	Caudate
ENSG00000255910.1	ENSG00000255910.1		ENSG00000255910	chr12	-0.155074920838052	-2.63621004763634	0.0486413415225047	gene	Male	Caudate
ENSG00000140557.11	ENSG00000140557.11	ST8SIA2	ENSG00000140557	chr15	0.189211515639286	2.63578080975356	0.0486789150627952	gene	Male	Caudate
ENSG00000170893.3	ENSG00000170893.3	TRH	ENSG00000170893	chr3	0.202081714048906	2.63536295164541	0.0487092914518772	gene	Male	Caudate
ENSG00000227355.2	ENSG00000227355.2		ENSG00000227355	chr9	0.27533260751665	2.63531349006998	0.0487092914518772	gene	Male	Caudate
ENSG00000229932.3	ENSG00000229932.3	YWHAZP3	ENSG00000229932	chr10	0.121344508987382	2.63501013296632	0.0487400551641414	gene	Male	Caudate
ENSG00000125826.19	ENSG00000125826.19	RBCK1	ENSG00000125826	chr20	-0.0621618187453643	-2.63376679334688	0.0489024912954193	gene	Male	Caudate
ENSG00000172922.8	ENSG00000172922.8	RNASEH2C	ENSG00000172922	chr11	-0.0650110291395598	-2.63184076093252	0.0490678024610117	gene	Male	Caudate
ENSG00000197323.11	ENSG00000197323.11	TRIM33	ENSG00000197323	chr1	0.0369594894833491	2.63197643169152	0.0490678024610117	gene	Male	Caudate
ENSG00000118308.15	ENSG00000118308.15	LRMP	ENSG00000118308	chr12	-0.150311119550758	-2.63205295752814	0.0490678024610117	gene	Male	Caudate
ENSG00000266498.1	ENSG00000266498.1		ENSG00000266498	chr17	-0.155057064047939	-2.63151240646392	0.049102297310572	gene	Male	Caudate
ENSG00000178573.6	ENSG00000178573.6	MAF	ENSG00000178573	chr16	-0.116852395952794	-2.63128545469685	0.0491225395963784	gene	Male	Caudate
ENSG00000174749.5	ENSG00000174749.5	C4orf32	ENSG00000174749	chr4	0.122968848914591	2.62946159789953	0.0493446119113236	gene	Male	Caudate
ENSG00000185920.15	ENSG00000185920.15	PTCH1	ENSG00000185920	chr9	-0.0690290520569714	-2.62880813509124	0.0494252743544025	gene	Male	Caudate
ENSG00000279400.1	ENSG00000279400.1		ENSG00000279400	chr5	0.143027832645507	2.62734976500611	0.0495998813110324	gene	Male	Caudate
ENSG00000184207.8	ENSG00000184207.8	PGP	ENSG00000184207	chr16	-0.0596586606211301	-2.62696024182975	0.0496165867594932	gene	Male	Caudate
ENSG00000092148.12	ENSG00000092148.12	HECTD1	ENSG00000092148	chr14	0.0393588438951034	2.62593431277558	0.0497506353154951	gene	Male	Caudate
ENSG00000013619.13	ENSG00000013619.13	MAMLD1	ENSG00000013619	chrX	0.0960498193528133	2.62535925067843	0.0498207136903705	gene	Male	Caudate
ENSG00000150782.11	ENSG00000150782.11	IL18	ENSG00000150782	chr11	-0.198337738022991	-2.62454047872388	0.0499202391788772	gene	Male	Caudate
ENSG00000136682.14	ENSG00000136682.14	CBWD2	ENSG00000136682	chr2	0.0647974144864723	2.623993798345	0.0499800418881205	gene	Male	Caudate
ENST00000278742.5	ENSG00000149418.10	ST14	ENSG00000149418	chr11	0.987705540568624	6.01502604780032	2.03633005879605e-05	transcript	Male	Caudate
ENST00000439586.1	ENSG00000239893.1	ZNF736P9Y	ENSG00000239893	chrY	0.580307486525477	5.94528991613329	2.75312426859965e-05	transcript	Male	Caudate
ENST00000489128.1	ENSG00000079931.14	MOXD1	ENSG00000079931	chr6	-1.42835571573388	-5.54123926425528	0.0001349587628901	transcript	Male	Caudate
ENST00000522857.1	ENSG00000253762.1	RP11-579E24.2	ENSG00000253762	chr8	-0.549670039422394	-5.35384496274418	0.0002679369151203	transcript	Male	Caudate
ENST00000610288.4	ENSG00000188517.14	COL25A1	ENSG00000188517	chr4	0.413058809860026	5.30780709640732	0.0003204789888606	transcript	Male	Caudate
ENST00000248924.10	ENSG00000100116.16	GCAT	ENSG00000100116	chr22	-0.179098386490543	-5.22079055600734	0.0004222667783123	transcript	Male	Caudate
ENST00000392666.5	ENSG00000151704.15	KCNJ1	ENSG00000151704	chr11	0.879917364516284	5.17431172572919	0.0004922497225038	transcript	Male	Caudate
ENST00000434436.7	ENSG00000071655.17	MBD3	ENSG00000071655	chr19	-0.203970146898709	-5.05059114609245	0.0007429868376124	transcript	Male	Caudate
ENST00000217381.2	ENSG00000101400.5	SNTA1	ENSG00000101400	chr20	-0.192802950229282	-5.03768315036054	0.0007631260154699	transcript	Male	Caudate
ENST00000480109.2	ENSG00000184588.17	PDE4B	ENSG00000184588	chr1	0.202519011466862	4.98316739013448	0.0009324986474169	transcript	Male	Caudate
ENST00000531381.1	ENSG00000255248.7	MIR100HG	ENSG00000255248	chr11	0.232612257423155	4.94354868669036	0.001088631105464	transcript	Male	Caudate
ENST00000514950.1	ENSG00000231793.4	DOC2GP	ENSG00000231793	chr11	-0.536626010806433	-4.93346355966206	0.0011118453254407	transcript	Male	Caudate
ENST00000579562.5	ENSG00000167733.13	HSD11B1L	ENSG00000167733	chr19	-1.57676399713096	-4.92509428173661	0.0011338543104855	transcript	Male	Caudate
ENST00000377759.8	ENSG00000089006.16	SNX5	ENSG00000089006	chr20	-0.22161328782073	-4.81832612895244	0.0016285107496603	transcript	Male	Caudate
ENST00000341942.9	ENSG00000188186.10	LAMTOR4	ENSG00000188186	chr7	-0.157744638578284	-4.80899268351786	0.0016583191963289	transcript	Male	Caudate
ENST00000447072.5	ENSG00000233452.6	STXBP5-AS1	ENSG00000233452	chr6	-0.333680060878972	-4.80449987972798	0.0016712859301505	transcript	Male	Caudate
ENST00000377244.7	ENSG00000110025.12	SNX15	ENSG00000110025	chr11	-0.118148620501282	-4.79833896005796	0.0016982101416244	transcript	Male	Caudate
ENST00000352645.4	ENSG00000100403.11	ZC3H7B	ENSG00000100403	chr22	-0.110398149433676	-4.79200866890667	0.001726786899812	transcript	Male	Caudate
ENST00000636819.1	ENSG00000249738.8	AC008697.1	ENSG00000249738	chr5	-0.350703559215033	-4.72245290062977	0.0022084653391664	transcript	Male	Caudate
ENST00000553947.1	ENSG00000273259.2	SERPINA3	ENSG00000273259	chr14	1.04084157884763	4.6970761695041	0.0023818290938521	transcript	Male	Caudate
ENST00000328089.10	ENSG00000171621.13	SPSB1	ENSG00000171621	chr1	0.233988716328432	4.67104256369687	0.0026205810575663	transcript	Male	Caudate
ENST00000493389.1	ENSG00000100417.11	PMM1	ENSG00000100417	chr22	-0.378239741203072	-4.65629560203462	0.0027689696412277	transcript	Male	Caudate
ENST00000313341.3	ENSG00000178403.3	NEUROG2	ENSG00000178403	chr4	-0.554851970984744	-4.64561220077936	0.002860320238921	transcript	Male	Caudate
ENST00000367498.7	ENSG00000116679.15	IVNS1ABP	ENSG00000116679	chr1	0.235317518757082	4.62542522559027	0.0030964902216019	transcript	Male	Caudate
ENST00000538936.6	ENSG00000185813.10	PCYT2	ENSG00000185813	chr17	-0.14400048658575	-4.62436767359503	0.0030964902216019	transcript	Male	Caudate
ENST00000475046.5	ENSG00000116679.15	IVNS1ABP	ENSG00000116679	chr1	0.264739434598659	4.6189986997078	0.0031484178845253	transcript	Male	Caudate
ENST00000398712.6	ENSG00000179526.16	SHARPIN	ENSG00000179526	chr8	-0.148517668900402	-4.61833620119324	0.0031484178845253	transcript	Male	Caudate
ENST00000370211.8	ENSG00000213397.10	HAUS7	ENSG00000213397	chrX	-0.12958600006702	-4.6083066519742	0.0032589258331539	transcript	Male	Caudate
ENST00000283943.9	ENSG00000153827.13	TRIP12	ENSG00000153827	chr2	0.085735560368763	4.59544953576159	0.003375893594078	transcript	Male	Caudate
ENST00000355091.8	ENSG00000197858.10	GPAA1	ENSG00000197858	chr8	-0.151038624617895	-4.57895891140929	0.0035167954144998	transcript	Male	Caudate
ENST00000256031.8	ENSG00000133657.14	ATP13A3	ENSG00000133657	chr3	0.117003503547784	4.56987945736769	0.0036261899858008	transcript	Male	Caudate
ENST00000421122.6	ENSG00000235724.8	AC009299.2	ENSG00000235724	chr2	0.421789945415887	4.55750167249492	0.0037165541654497	transcript	Male	Caudate
ENST00000337190.6	ENSG00000123933.15	MXD4	ENSG00000123933	chr4	-0.141762654528171	-4.55587253680723	0.0037165541654497	transcript	Male	Caudate
ENST00000420494.2	ENSG00000135334.8	AKIRIN2	ENSG00000135334	chr6	0.220525744015495	4.55224542724303	0.0037422701891971	transcript	Male	Caudate
ENST00000341509.9	ENSG00000188501.11	LCTL	ENSG00000188501	chr15	0.221117276148817	4.5284820827884	0.0040446601807846	transcript	Male	Caudate
ENST00000374078.5	ENSG00000125995.15	ROMO1	ENSG00000125995	chr20	-0.214584748033927	-4.52196668719919	0.0041076997099896	transcript	Male	Caudate
ENST00000518862.5	ENSG00000155511.17	GRIA1	ENSG00000155511	chr5	1.08444148296759	4.51800134631003	0.004139821452211	transcript	Male	Caudate
ENST00000354545.6	ENSG00000115841.19	RMDN2	ENSG00000115841	chr2	-0.207074254140571	-4.50843779001351	0.0042474746030913	transcript	Male	Caudate
ENST00000470360.5	ENSG00000003989.16	SLC7A2	ENSG00000003989	chr8	1.95172360331661	4.50010053384829	0.0043286661877066	transcript	Male	Caudate
ENST00000393623.6	ENSG00000079999.13	KEAP1	ENSG00000079999	chr19	-0.147456552894339	-4.48308600010129	0.0045700504567145	transcript	Male	Caudate
ENST00000233615.6	ENSG00000239779.6	WBP1	ENSG00000239779	chr2	-0.125986643580048	-4.47640655378961	0.0046680986443416	transcript	Male	Caudate
ENST00000524074.1	ENSG00000113068.9	PFDN1	ENSG00000113068	chr5	1.291068401602	4.44895119607673	0.0050722790968402	transcript	Male	Caudate
ENST00000546839.5	ENSG00000087502.17	ERGIC2	ENSG00000087502	chr12	-0.42938805837569	-4.44358615671992	0.0050988525679896	transcript	Male	Caudate
ENST00000401827.7	ENSG00000205268.10	PDE7A	ENSG00000205268	chr8	0.140154067432728	4.43051085425366	0.0052314295601402	transcript	Male	Caudate
ENST00000258105.7	ENSG00000204822.6	MRPL53	ENSG00000204822	chr2	-0.149432778724124	-4.40883391018346	0.0055532026499572	transcript	Male	Caudate
ENST00000343216.3	ENSG00000188011.5	RTP5	ENSG00000188011	chr2	-0.378897143007536	-4.38439539779071	0.0058913096150521	transcript	Male	Caudate
ENST00000377801.7	ENSG00000182836.9	PLCXD3	ENSG00000182836	chr5	0.229848044707306	4.37408503603741	0.0060939832214382	transcript	Male	Caudate
ENST00000555400.1	ENSG00000100523.14	DDHD1	ENSG00000100523	chr14	0.181965857827483	4.36362852532845	0.0063222176541198	transcript	Male	Caudate
ENST00000519369.1	ENSG00000008988.9	RPS20	ENSG00000008988	chr8	0.399632050049049	4.35805724570471	0.0064375709520783	transcript	Male	Caudate
ENST00000431232.6	ENSG00000129925.10	TMEM8A	ENSG00000129925	chr16	-0.183442915316479	-4.34567668521157	0.0066693201864783	transcript	Male	Caudate
ENST00000433805.6	ENSG00000135469.13	COQ10A	ENSG00000135469	chr12	-0.228419526069807	-4.34056656535265	0.0067313522877069	transcript	Male	Caudate
ENST00000293190.9	ENSG00000161509.13	GRIN2C	ENSG00000161509	chr17	-0.220609814348979	-4.32719580020324	0.0068776284169631	transcript	Male	Caudate
ENST00000482740.2	ENSG00000196136.16	SERPINA3	ENSG00000196136	chr14	0.99391754159152	4.32288793098288	0.0069676568431034	transcript	Male	Caudate
ENST00000372017.3	ENSG00000173267.13	SNCG	ENSG00000173267	chr10	-0.271068054186413	-4.30621222108056	0.007359918946082	transcript	Male	Caudate
ENST00000318037.3	ENSG00000163961.4	RNF168	ENSG00000163961	chr3	0.073880838250761	4.29580582112886	0.0076365276798856	transcript	Male	Caudate
ENST00000270115.7	ENSG00000161328.10	LRRC56	ENSG00000161328	chr11	-0.246666655027913	-4.29357153908607	0.0076822610029173	transcript	Male	Caudate
ENST00000497305.1	ENSG00000108061.11	SHOC2	ENSG00000108061	chr10	0.441987904963529	4.28813293571741	0.0077918392417313	transcript	Male	Caudate
ENST00000452413.1	ENSG00000136636.12	KCTD3	ENSG00000136636	chr1	0.69920187409509	4.27996771624079	0.0080269534019774	transcript	Male	Caudate
ENST00000398409.1	ENSG00000101439.8	CST3	ENSG00000101439	chr20	-0.303080501426048	-4.27486894456528	0.0081156999067688	transcript	Male	Caudate
ENST00000376901.8	ENSG00000174851.14	YIF1A	ENSG00000174851	chr11	-0.165068375856986	-4.27399940744153	0.0081211884605937	transcript	Male	Caudate
ENST00000064571.2	ENSG00000054803.3	CBLN4	ENSG00000054803	chr20	-0.502180238789448	-4.27047370218423	0.008169627708347	transcript	Male	Caudate
ENST00000459782.1	ENSG00000025796.13	SEC63	ENSG00000025796	chr6	0.328663265215486	4.2655755958488	0.0082900639946982	transcript	Male	Caudate
ENST00000389749.8	ENSG00000166166.12	TRMT61A	ENSG00000166166	chr14	-0.151703018714855	-4.25918804193282	0.0084468843689369	transcript	Male	Caudate
ENST00000434316.6	ENSG00000150403.17	TMCO3	ENSG00000150403	chr13	-0.122493076337538	-4.25901207163318	0.0084468843689369	transcript	Male	Caudate
ENST00000592654.2	ENSG00000136448.11	NMT1	ENSG00000136448	chr17	0.329926544856803	4.25498142083353	0.0085164084015924	transcript	Male	Caudate
ENST00000514747.5	ENSG00000146067.15	FAM193B	ENSG00000146067	chr5	-0.169665783285407	-4.24733322469417	0.0086349106870422	transcript	Male	Caudate
ENST00000521095.5	ENSG00000221914.8	PPP2R2A	ENSG00000221914	chr8	0.946994705305112	4.23277845403048	0.0090314760162926	transcript	Male	Caudate
ENST00000528669.5	ENSG00000100926.14	TM9SF1	ENSG00000100926	chr14	1.00826691085179	4.21614277612505	0.009467698670936	transcript	Male	Caudate
ENST00000221665.4	ENSG00000179943.7	FIZ1	ENSG00000179943	chr19	-0.137147070452524	-4.21339171631478	0.0095246241207229	transcript	Male	Caudate
ENST00000263025.8	ENSG00000102882.11	MAPK3	ENSG00000102882	chr16	-0.124918581092131	-4.2095285369171	0.0096248537307839	transcript	Male	Caudate
ENST00000574876.5	ENSG00000141456.14	PELP1	ENSG00000141456	chr17	-0.102591218612415	-4.20485834623662	0.0097359654020513	transcript	Male	Caudate
ENST00000599343.5	ENSG00000196876.14	SCN8A	ENSG00000196876	chr12	1.4625383345819	4.2021225452673	0.0097982133158455	transcript	Male	Caudate
ENST00000298248.11	ENSG00000165475.13	CRYL1	ENSG00000165475	chr13	-0.175919176973324	-4.19705734738922	0.0098783348200112	transcript	Male	Caudate
ENST00000304842.5	ENSG00000169902.13	TPST1	ENSG00000169902	chr7	0.185938508205487	4.19566865396137	0.0098783348200112	transcript	Male	Caudate
ENST00000536198.1	ENSG00000051825.14	MPHOSPH9	ENSG00000051825	chr12	0.463411594720352	4.19777188149202	0.0098783348200112	transcript	Male	Caudate
ENST00000379789.8	ENSG00000170525.18	PFKFB3	ENSG00000170525	chr10	0.221891054727269	4.19457607359602	0.0098825661075697	transcript	Male	Caudate
ENST00000512004.1	ENSG00000197530.12	MIB2	ENSG00000197530	chr1	-0.427264819069148	-4.19381300062162	0.0098825661075697	transcript	Male	Caudate
ENST00000421400.1	ENSG00000234881.1	PIGFP2	ENSG00000234881	chr9	0.317404393927598	4.19110261728876	0.0098825661075697	transcript	Male	Caudate
ENST00000338555.6	ENSG00000162572.19	SCNN1D	ENSG00000162572	chr1	-0.237322999409625	-4.18794570419258	0.0099377004620319	transcript	Male	Caudate
ENST00000568668.1	ENSG00000047346.12	FAM214A	ENSG00000047346	chr15	0.309089087989342	4.17534529557042	0.0101833936666693	transcript	Male	Caudate
ENST00000324324.11	ENSG00000104177.17	MYEF2	ENSG00000104177	chr15	0.12988158685389	4.16849613332133	0.0103975450940517	transcript	Male	Caudate
ENST00000215565.2	ENSG00000099795.6	NDUFB7	ENSG00000099795	chr19	-0.14488763573007	-4.16647336360209	0.0104587675234733	transcript	Male	Caudate
ENST00000409614.1	ENSG00000140264.19	SERF2	ENSG00000140264	chr15	-0.146868523424507	-4.16430287321751	0.010506949083787	transcript	Male	Caudate
ENST00000509028.1	ENSG00000109466.13	KLHL2	ENSG00000109466	chr4	0.253767559045111	4.16380240443999	0.010506949083787	transcript	Male	Caudate
ENST00000261978.8	ENSG00000119681.11	LTBP2	ENSG00000119681	chr14	0.157344627917551	4.1611097308196	0.0105739844384716	transcript	Male	Caudate
ENST00000504102.5	ENSG00000121067.17	SPOP	ENSG00000121067	chr17	-0.158088437210515	-4.14971760211892	0.0108633188326493	transcript	Male	Caudate
ENST00000455833.6	ENSG00000169991.10	IFFO2	ENSG00000169991	chr1	0.198437546037528	4.14845331650533	0.0108633188326493	transcript	Male	Caudate
ENST00000240185.7	ENSG00000120948.15	TARDBP	ENSG00000120948	chr1	0.0987727706735292	4.14339692324148	0.0109778918186162	transcript	Male	Caudate
ENST00000408912.7	ENSG00000140691.16	ARMC5	ENSG00000140691	chr16	1.11131067253882	4.14328378409831	0.0109778918186162	transcript	Male	Caudate
ENST00000304920.3	ENSG00000172458.4	IL17D	ENSG00000172458	chr13	-0.151968239128157	-4.13974071787204	0.0110750050792307	transcript	Male	Caudate
ENST00000480281.5	ENSG00000169902.13	TPST1	ENSG00000169902	chr7	0.242811458282659	4.13685716819215	0.0111546314180895	transcript	Male	Caudate
ENST00000310455.3	ENSG00000173281.4	PPP1R3B	ENSG00000173281	chr8	0.206221058192169	4.1327048243039	0.0112829707712473	transcript	Male	Caudate
ENST00000617833.1	ENSG00000267322.2	SNHG22	ENSG00000267322	chr18	0.339148151239504	4.13177566231091	0.0112844631389955	transcript	Male	Caudate
ENST00000565366.1	ENSG00000261191.1	RP11-16L14.2	ENSG00000261191	chr15	0.304811422011812	4.13106591067205	0.0112913866961906	transcript	Male	Caudate
ENST00000504087.5	ENSG00000151458.11	ANKRD50	ENSG00000151458	chr4	0.105902887186778	4.12652395308486	0.011424465952369	transcript	Male	Caudate
ENST00000337138.8	ENSG00000100644.16	HIF1A	ENSG00000100644	chr14	0.177458294234501	4.12531604822267	0.0114290799625112	transcript	Male	Caudate
ENST00000481467.3	ENSG00000241568.3	RN7SL338P	ENSG00000241568	chr9	-0.223366303109217	-4.12222495308605	0.0115480177369313	transcript	Male	Caudate
ENST00000524651.5	ENSG00000136153.19	LMO7	ENSG00000136153	chr13	1.01220068388535	4.10322750455882	0.0121081552754496	transcript	Male	Caudate
ENST00000567911.1	ENSG00000090863.11	GLG1	ENSG00000090863	chr16	0.25250706139585	4.10188686707981	0.0121081552754496	transcript	Male	Caudate
ENST00000582005.5	ENSG00000159640.15	ACE	ENSG00000159640	chr17	-0.771437660998374	-4.0960209480348	0.0122402785186765	transcript	Male	Caudate
ENST00000533129.5	ENSG00000014216.15	CAPN1	ENSG00000014216	chr11	1.60508693302091	4.08734283072993	0.012622018154315	transcript	Male	Caudate
ENST00000442197.1	ENSG00000225746.9	SNHG23	ENSG00000225746	chr14	0.285752728781612	4.08686153637118	0.012622018154315	transcript	Male	Caudate
ENST00000535420.5	ENSG00000160685.13	ZBTB7B	ENSG00000160685	chr1	1.36355412202513	4.0803442759999	0.0129043628574162	transcript	Male	Caudate
ENST00000382599.8	ENSG00000074211.13	PPP2R2C	ENSG00000074211	chr4	-0.153808200137518	-4.07586681309299	0.0130425026306875	transcript	Male	Caudate
ENST00000623382.1	ENSG00000279897.1	BIRC6-AS2	ENSG00000279897	chr2	0.1484282052872	4.07024557492505	0.0131625422101077	transcript	Male	Caudate
ENST00000465543.6	ENSG00000213930.11	GALT	ENSG00000213930	chr9	-0.507907450687281	-4.07074142787635	0.0131625422101077	transcript	Male	Caudate
ENST00000518190.4	ENSG00000254349.5	MIR2052HG	ENSG00000254349	chr8	-0.295658904190561	-4.07030111020402	0.0131625422101077	transcript	Male	Caudate
ENST00000305105.2	ENSG00000106400.11	ZNHIT1	ENSG00000106400	chr7	-0.110170433592022	-4.06603162516408	0.0133595626028258	transcript	Male	Caudate
ENST00000369583.3	ENSG00000138166.5	DUSP5	ENSG00000138166	chr10	0.340758673655699	4.06166625231658	0.0134856877160702	transcript	Male	Caudate
ENST00000368232.8	ENSG00000160818.16	GPATCH4	ENSG00000160818	chr1	0.142308837346489	4.05983558869278	0.0135481602847126	transcript	Male	Caudate
ENST00000512908.2	ENSG00000251634.2	RP11-1280N14.3	ENSG00000251634	chr5	-0.416720280821596	-4.05208494557433	0.0137616864142635	transcript	Male	Caudate
ENST00000396573.6	ENSG00000183454.15	GRIN2A	ENSG00000183454	chr16	0.268780282106441	4.05207773775833	0.0137616864142635	transcript	Male	Caudate
ENST00000602348.5	ENSG00000106133.17	NSUN5P2	ENSG00000106133	chr7	-0.211983897233419	-4.04923597701428	0.0138638507885276	transcript	Male	Caudate
ENST00000465679.5	ENSG00000173267.13	SNCG	ENSG00000173267	chr10	-0.258337952422647	-4.04595810942697	0.0140195032756132	transcript	Male	Caudate
ENST00000394652.6	ENSG00000172349.17	IL16	ENSG00000172349	chr15	-0.275000063112765	-4.04239172323208	0.0141444195864466	transcript	Male	Caudate
ENST00000508654.1	ENSG00000163913.11	IFT122	ENSG00000163913	chr3	0.368697753236931	4.04061956514803	0.0141777189562128	transcript	Male	Caudate
ENST00000277905.6	ENSG00000148704.12	VAX1	ENSG00000148704	chr10	0.287505919475098	4.04018126388735	0.0141777189562128	transcript	Male	Caudate
ENST00000317945.6	ENSG00000109881.16	CCDC34	ENSG00000109881	chr11	0.2315094363585	4.03921707740258	0.0142045008552568	transcript	Male	Caudate
ENST00000567271.1	ENSG00000103024.7	NME3	ENSG00000103024	chr16	-0.244750416026602	-4.03219232064378	0.0144490388696427	transcript	Male	Caudate
ENST00000215631.8	ENSG00000099860.8	GADD45B	ENSG00000099860	chr19	0.539237779404213	4.03086664617862	0.0144731851370548	transcript	Male	Caudate
ENST00000442956.1	ENSG00000236790.5	LINC00299	ENSG00000236790	chr2	-0.218187646416254	-4.02864629121576	0.0145315839928097	transcript	Male	Caudate
ENST00000395876.6	ENSG00000100427.15	MLC1	ENSG00000100427	chr22	-0.18157288939798	-4.02446855119436	0.0145703303224196	transcript	Male	Caudate
ENST00000616393.4	ENSG00000121766.15	ZCCHC17	ENSG00000121766	chr1	-1.1477565855301	-4.02390562664206	0.0145703303224196	transcript	Male	Caudate
ENST00000583022.5	ENSG00000171885.13	AQP4	ENSG00000171885	chr18	0.393867929404699	4.02346100355039	0.0145703303224196	transcript	Male	Caudate
ENST00000598759.1	ENSG00000105245.9	NUMBL	ENSG00000105245	chr19	0.212587188503423	4.02270018875765	0.0145703303224196	transcript	Male	Caudate
ENST00000505695.5	ENSG00000145555.14	MYO10	ENSG00000145555	chr5	-0.204387340533908	-4.02084131185753	0.0146511928216324	transcript	Male	Caudate
ENST00000514062.2	ENSG00000163453.11	IGFBP7	ENSG00000163453	chr4	0.34258095183757	4.01902872029755	0.0147102679867094	transcript	Male	Caudate
ENST00000327305.10	ENSG00000166342.18	NETO1	ENSG00000166342	chr18	0.251206168803719	4.01794513969583	0.0147378929004243	transcript	Male	Caudate
ENST00000621533.4	ENSG00000146457.14	WTAP	ENSG00000146457	chr6	0.2051120558663	4.016055012923	0.0147937847888157	transcript	Male	Caudate
ENST00000472388.1	ENSG00000124006.14	OBSL1	ENSG00000124006	chr2	-0.30046025488788	-4.0101040922921	0.0149727068935571	transcript	Male	Caudate
ENST00000313056.9	ENSG00000181396.12	OGFOD3	ENSG00000181396	chr17	-0.178651295402456	-4.00739201740585	0.0150594719213404	transcript	Male	Caudate
ENST00000599849.1	ENSG00000125652.7	ALKBH7	ENSG00000125652	chr19	-0.190358161786192	-4.00295043885441	0.0152263498838791	transcript	Male	Caudate
ENST00000302692.6	ENSG00000171612.6	SLC25A33	ENSG00000171612	chr1	-0.167096175131085	-4.00277916575224	0.0152263498838791	transcript	Male	Caudate
ENST00000472357.1	ENSG00000162604.12	TM2D1	ENSG00000162604	chr1	0.268807554863863	4.00105695054369	0.0153030899130963	transcript	Male	Caudate
ENST00000594919.1	ENSG00000167554.14	ZNF610	ENSG00000167554	chr19	0.395130126506102	3.99977594616892	0.0153532369640108	transcript	Male	Caudate
ENST00000506089.1	ENSG00000163104.17	SMARCAD1	ENSG00000163104	chr4	0.318263089928362	3.99743081114188	0.0154127122127188	transcript	Male	Caudate
ENST00000449802.5	ENSG00000144426.18	NBEAL1	ENSG00000144426	chr2	0.0846792350268301	3.99455954702161	0.0155058137788535	transcript	Male	Caudate
ENST00000579357.1	ENSG00000159314.11	ARHGAP27	ENSG00000159314	chr17	-0.223487663696585	-3.99452700476937	0.0155058137788535	transcript	Male	Caudate
ENST00000609684.2	ENSG00000272674.3	PCDHB16	ENSG00000272674	chr5	0.132513213087908	3.99389684632658	0.0155058137788535	transcript	Male	Caudate
ENST00000439246.5	ENSG00000235257.8	ITGA9-AS1	ENSG00000235257	chr3	-0.150057690190159	-3.98674605114355	0.0157943868828212	transcript	Male	Caudate
ENST00000550535.5	ENSG00000134283.17	PPHLN1	ENSG00000134283	chr12	0.393888051015806	3.9860529878203	0.015809687432922	transcript	Male	Caudate
ENST00000599686.3	ENSG00000011451.17	WIZ	ENSG00000011451	chr19	-0.215746868866489	-3.98270310528227	0.0159696739415051	transcript	Male	Caudate
ENST00000382848.4	ENSG00000165474.5	GJB2	ENSG00000165474	chr13	-0.497659081608071	-3.98262014941092	0.0159696739415051	transcript	Male	Caudate
ENST00000339082.7	ENSG00000011422.11	PLAUR	ENSG00000011422	chr19	0.17168428081666	3.97281519117023	0.0164855420329288	transcript	Male	Caudate
ENST00000262043.7	ENSG00000118482.11	PHF3	ENSG00000118482	chr6	0.15073488005904	3.9718323009647	0.0165207002535828	transcript	Male	Caudate
ENST00000376531.3	ENSG00000167614.13	TTYH1	ENSG00000167614	chr19	-0.18630511372751	-3.96559397916418	0.0167858724426239	transcript	Male	Caudate
ENST00000286639.6	ENSG00000156127.6	BATF	ENSG00000156127	chr14	-0.323613412958454	-3.96507454308459	0.0167910865117158	transcript	Male	Caudate
ENST00000445102.1	ENSG00000118960.12	HS1BP3	ENSG00000118960	chr2	-0.167590824258738	-3.96238928589702	0.0169296462887026	transcript	Male	Caudate
ENST00000308330.2	ENSG00000174106.2	LEMD3	ENSG00000174106	chr12	0.0866043357084357	3.9621159857897	0.0169296462887026	transcript	Male	Caudate
ENST00000624649.1	ENSG00000279453.1	RP3-425C14.4	ENSG00000279453	chr6	0.122865139753807	3.96147504406047	0.0169385209074919	transcript	Male	Caudate
ENST00000338797.10	ENSG00000105662.15	CRTC1	ENSG00000105662	chr19	-0.202005086534986	-3.9603306787146	0.0169554115181297	transcript	Male	Caudate
ENST00000468587.1	ENSG00000018625.14	ATP1A2	ENSG00000018625	chr1	-0.364070574989413	-3.95680489347027	0.0170432740521746	transcript	Male	Caudate
ENST00000329399.6	ENSG00000107438.8	PDLIM1	ENSG00000107438	chr10	0.571496794648458	3.95673139588909	0.0170432740521746	transcript	Male	Caudate
ENST00000274140.9	ENSG00000145495.14	MARCH6	ENSG00000145495	chr5	0.0936530902790095	3.9558137680117	0.0170601691528071	transcript	Male	Caudate
ENST00000430804.5	ENSG00000188906.14	LRRK2	ENSG00000188906	chr12	-0.330216353500776	-3.95491796807518	0.0170914286495789	transcript	Male	Caudate
ENST00000477251.1	ENSG00000160862.12	AZGP1	ENSG00000160862	chr7	0.608518312210585	3.9540845018049	0.0171169808411015	transcript	Male	Caudate
ENST00000409644.5	ENSG00000167716.18	WDR81	ENSG00000167716	chr17	-0.118477358539138	-3.95367743015462	0.0171169808411015	transcript	Male	Caudate
ENST00000422081.6	ENSG00000241489.7	AF011889.5	ENSG00000241489	chrX	-0.347386319554034	-3.95300180107478	0.0171335792054376	transcript	Male	Caudate
ENST00000544378.6	ENSG00000091592.15	NLRP1	ENSG00000091592	chr17	-0.378992387644108	-3.95222613358018	0.0171570056161088	transcript	Male	Caudate
ENST00000378891.9	ENSG00000107404.18	DVL1	ENSG00000107404	chr1	-0.11291227094221	-3.94993395660752	0.0172544060521395	transcript	Male	Caudate
ENST00000432993.1	ENSG00000239498.1	AC114765.1	ENSG00000239498	chr2	-0.328121656774993	-3.94635017244578	0.0174117599724229	transcript	Male	Caudate
ENST00000448614.1	ENSG00000196498.13	NCOR2	ENSG00000196498	chr12	0.382348183678979	3.94256648399044	0.0175553424353294	transcript	Male	Caudate
ENST00000469415.1	ENSG00000126217.20	MCF2L	ENSG00000126217	chr13	-0.168510557237161	-3.94182115026126	0.017575932581675	transcript	Male	Caudate
ENST00000460717.7	ENSG00000213366.12	GSTM2	ENSG00000213366	chr1	1.11553576820233	3.94142331507642	0.017575932581675	transcript	Male	Caudate
ENST00000356219.7	ENSG00000196498.13	NCOR2	ENSG00000196498	chr12	-1.45582202494816	-3.9398921757923	0.0176528336253039	transcript	Male	Caudate
ENST00000215570.7	ENSG00000099800.7	TIMM13	ENSG00000099800	chr19	-0.125446228221032	-3.93591952221882	0.0178476848637406	transcript	Male	Caudate
ENST00000378402.9	ENSG00000205038.11	PKHD1L1	ENSG00000205038	chr8	0.666920292287507	3.93583937397695	0.0178476848637406	transcript	Male	Caudate
ENST00000392357.1	ENSG00000169727.12	GPS1	ENSG00000169727	chr17	-0.184795897610989	-3.92828519849017	0.0182947229938861	transcript	Male	Caudate
ENST00000406772.5	ENSG00000100083.18	GGA1	ENSG00000100083	chr22	-0.48978480171994	-3.92763481292484	0.0182985179478423	transcript	Male	Caudate
ENST00000433809.1	ENSG00000204590.12	GNL1	ENSG00000204590	chr6	-0.159309431025714	-3.91925190406447	0.0186262160875969	transcript	Male	Caudate
ENST00000376745.8	ENSG00000172531.14	PPP1CA	ENSG00000172531	chr11	-0.132013019580066	-3.91513405704463	0.0188349581051692	transcript	Male	Caudate
ENST00000361640.4	ENSG00000162482.4	AKR7A3	ENSG00000162482	chr1	-0.219894354950651	-3.91455525072545	0.0188349581051692	transcript	Male	Caudate
ENST00000571720.2	ENSG00000184939.15	ZFP90	ENSG00000184939	chr16	0.162643930923656	3.91070263506689	0.0190370002352936	transcript	Male	Caudate
ENST00000421054.6	ENSG00000147437.9	GNRH1	ENSG00000147437	chr8	-0.476440517067971	-3.91012491623227	0.0190496853306835	transcript	Male	Caudate
ENST00000255608.8	ENSG00000133243.8	BTBD2	ENSG00000133243	chr19	-0.165317804637831	-3.9094598699105	0.0190689334622636	transcript	Male	Caudate
ENST00000399127.5	ENSG00000188517.14	COL25A1	ENSG00000188517	chr4	0.293388190100756	3.90685600224738	0.0192334759153747	transcript	Male	Caudate
ENST00000281317.9	ENSG00000151611.13	MMAA	ENSG00000151611	chr4	0.0973883280286266	3.90578118623971	0.0192533174695661	transcript	Male	Caudate
ENST00000392593.8	ENSG00000166428.12	PLD4	ENSG00000166428	chr14	-0.347548597806953	-3.90170487581769	0.0194809261368553	transcript	Male	Caudate
ENST00000432195.1	ENSG00000225938.1	RP4-575N6.4	ENSG00000225938	chr1	-0.267139332485307	-3.90156015204005	0.0194809261368553	transcript	Male	Caudate
ENST00000480424.6	ENSG00000007541.16	PIGQ	ENSG00000007541	chr16	-0.276633461567372	-3.89859217611385	0.0196460472955916	transcript	Male	Caudate
ENST00000425675.6	ENSG00000063241.7	ISOC2	ENSG00000063241	chr19	-0.137264551237393	-3.89229156543121	0.0199001681235769	transcript	Male	Caudate
ENST00000343736.8	ENSG00000005379.15	TSPOAP1	ENSG00000005379	chr17	-0.224562308424213	-3.89180040862537	0.0199001681235769	transcript	Male	Caudate
ENST00000304916.3	ENSG00000168672.3	FAM84B	ENSG00000168672	chr8	0.153982277484428	3.89169838139228	0.0199001681235769	transcript	Male	Caudate
ENST00000262302.13	ENSG00000095906.16	NUBP2	ENSG00000095906	chr16	-0.265242709419283	-3.88962335047261	0.0199689595848268	transcript	Male	Caudate
ENST00000504942.6	ENSG00000176406.21	RIMS2	ENSG00000176406	chr8	-0.332422692752452	-3.88509259528656	0.0202574000119997	transcript	Male	Caudate
ENST00000317479.7	ENSG00000176894.9	PXMP2	ENSG00000176894	chr12	-0.148735936268513	-3.88206725630825	0.0202822266410603	transcript	Male	Caudate
ENST00000485126.1	ENSG00000175161.13	CADM2	ENSG00000175161	chr3	-0.241368430323909	-3.88167840501497	0.0202822266410603	transcript	Male	Caudate
ENST00000262795.5	ENSG00000251322.7	SHANK3	ENSG00000251322	chr22	-0.201207029513919	-3.88130502623156	0.0202822266410603	transcript	Male	Caudate
ENST00000371443.5	ENSG00000182154.7	MRPL41	ENSG00000182154	chr9	-0.152078156733203	-3.88071524531041	0.0202980369372031	transcript	Male	Caudate
ENST00000239449.6	ENSG00000120327.6	PCDHB14	ENSG00000120327	chr5	0.104355323635702	3.87923265929136	0.0203537766356716	transcript	Male	Caudate
ENST00000369800.5	ENSG00000214357.8	NEURL1B	ENSG00000214357	chr5	0.1908910002863	3.86590360002161	0.0212741123747585	transcript	Male	Caudate
ENST00000449731.1	ENSG00000185019.16	UBOX5	ENSG00000185019	chr20	0.408641063784277	3.86318469658503	0.0214178257079078	transcript	Male	Caudate
ENST00000469449.1	ENSG00000018280.16	SLC11A1	ENSG00000018280	chr2	0.985161282490827	3.86224157715272	0.0214178257079078	transcript	Male	Caudate
ENST00000537833.5	ENSG00000139178.10	C1RL	ENSG00000139178	chr12	0.320463906471244	3.86051102334217	0.0214548084499745	transcript	Male	Caudate
ENST00000371383.6	ENSG00000112796.9	ENPP5	ENSG00000112796	chr6	0.136582003880532	3.8609330637649	0.0214548084499745	transcript	Male	Caudate
ENST00000395487.6	ENSG00000184613.10	NELL2	ENSG00000184613	chr12	0.531409173726011	3.85743250823133	0.0215691305949696	transcript	Male	Caudate
ENST00000548759.1	ENSG00000135144.7	DTX1	ENSG00000135144	chr12	-0.224473767113833	-3.85737091507682	0.0215691305949696	transcript	Male	Caudate
ENST00000260408.7	ENSG00000137845.14	ADAM10	ENSG00000137845	chr15	0.093392450909579	3.84987932593788	0.0220734011206262	transcript	Male	Caudate
ENST00000627330.2	ENSG00000235848.4	RMDN2-AS1	ENSG00000235848	chr2	0.508453138968033	3.84484007074075	0.0224090046955935	transcript	Male	Caudate
ENST00000233596.7	ENSG00000115255.10	REEP6	ENSG00000115255	chr19	-0.155764963100853	-3.83867694762258	0.0228479908382791	transcript	Male	Caudate
ENST00000527426.1	ENSG00000255197.5	RP11-750H9.5	ENSG00000255197	chr11	-0.23962484832922	-3.83275281817942	0.0231746788094821	transcript	Male	Caudate
ENST00000347215.8	ENSG00000124225.15	PMEPA1	ENSG00000124225	chr20	1.52723928517789	3.83169840994698	0.0232234074517704	transcript	Male	Caudate
ENST00000342449.7	ENSG00000185658.13	BRWD1	ENSG00000185658	chr21	0.095857566916342	3.83106254987899	0.0232234074517704	transcript	Male	Caudate
ENST00000636119.1	ENSG00000184271.16	POU6F1	ENSG00000184271	chr12	-1.27002203221644	-3.82632482994022	0.0235153538631611	transcript	Male	Caudate
ENST00000341998.6	ENSG00000155886.11	SLC24A2	ENSG00000155886	chr9	0.146585005495371	3.82562469433334	0.0235153538631611	transcript	Male	Caudate
ENST00000433052.1	ENSG00000144366.15	GULP1	ENSG00000144366	chr2	0.236624890630857	3.82264200439962	0.0236524519507083	transcript	Male	Caudate
ENST00000247665.11	ENSG00000054148.17	PHPT1	ENSG00000054148	chr9	-0.13821047409648	-3.82113383581528	0.0237564190482749	transcript	Male	Caudate
ENST00000466771.5	ENSG00000106853.17	PTGR1	ENSG00000106853	chr9	0.130271044571068	3.8197509825156	0.0237576595642615	transcript	Male	Caudate
ENST00000334678.7	ENSG00000187051.8	RPS19BP1	ENSG00000187051	chr22	-0.110494194141167	-3.81965934440486	0.0237576595642615	transcript	Male	Caudate
ENST00000286298.4	ENSG00000155850.7	SLC26A2	ENSG00000155850	chr5	0.191704743479308	3.81401690183545	0.024142608770818	transcript	Male	Caudate
ENST00000258083.2	ENSG00000135617.3	PRADC1	ENSG00000135617	chr2	-0.115799235509906	-3.81265764561791	0.024189065439908	transcript	Male	Caudate
ENST00000521995.1	ENSG00000160255.17	ITGB2	ENSG00000160255	chr21	-0.57552099408046	-3.81242967884135	0.024189065439908	transcript	Male	Caudate
ENST00000477184.5	ENSG00000170667.14	RASA4B	ENSG00000170667	chr7	-0.298581790080981	-3.81202393933764	0.0241932117993429	transcript	Male	Caudate
ENST00000427718.6	ENSG00000135108.14	FBXO21	ENSG00000135108	chr12	0.0911806242658086	3.81010924939639	0.0243041771859557	transcript	Male	Caudate
ENST00000322716.7	ENSG00000178567.7	EPM2AIP1	ENSG00000178567	chr3	0.0720157023408169	3.80885690096546	0.024320442171936	transcript	Male	Caudate
ENST00000075120.11	ENSG00000059804.15	SLC2A3	ENSG00000059804	chr12	0.248225613355256	3.80330213098128	0.0246066308808651	transcript	Male	Caudate
ENST00000348911.10	ENSG00000100241.20	SBF1	ENSG00000100241	chr22	-0.144176545834535	-3.80047457818971	0.0247396018695079	transcript	Male	Caudate
ENST00000571759.1	ENSG00000103043.14	VAC14	ENSG00000103043	chr16	-0.117692316263147	-3.79940882261276	0.024773584494715	transcript	Male	Caudate
ENST00000248211.10	ENSG00000256223.5	ZNF10	ENSG00000256223	chr12	0.103447300494156	3.79746763517648	0.0248316009260442	transcript	Male	Caudate
ENST00000320389.11	ENSG00000130294.14	KIF1A	ENSG00000130294	chr2	-0.0751560122650242	-3.79744685453403	0.0248316009260442	transcript	Male	Caudate
ENST00000514801.1	ENSG00000135317.12	SNX14	ENSG00000135317	chr6	0.303737006623719	3.7973885966223	0.0248316009260442	transcript	Male	Caudate
ENST00000504999.1	ENSG00000198948.11	MFAP3L	ENSG00000198948	chr4	-0.315698083390881	-3.79617433985216	0.0248888348919566	transcript	Male	Caudate
ENST00000371712.3	ENSG00000148384.12	INPP5E	ENSG00000148384	chr9	-0.0966270134017283	-3.79336670306777	0.0249465731987724	transcript	Male	Caudate
ENST00000536558.5	ENSG00000111728.10	ST8SIA1	ENSG00000111728	chr12	0.157688714771939	3.79263474333497	0.0249465731987724	transcript	Male	Caudate
ENST00000378378.8	ENSG00000130762.14	ARHGEF16	ENSG00000130762	chr1	-0.471104801943285	-3.79389727210799	0.0249465731987724	transcript	Male	Caudate
ENST00000326624.2	ENSG00000177485.6	ZBTB33	ENSG00000177485	chrX	0.109652583480377	3.78774301754017	0.0252214628604814	transcript	Male	Caudate
ENST00000577733.5	ENSG00000169696.15	ASPSCR1	ENSG00000169696	chr17	-0.18455072152182	-3.78674158417023	0.0252475475989037	transcript	Male	Caudate
ENST00000411529.6	ENSG00000170144.19	HNRNPA3	ENSG00000170144	chr2	0.0756580974964199	3.7807221696599	0.0256359883616562	transcript	Male	Caudate
ENST00000562563.1	ENSG00000127585.11	FBXL16	ENSG00000127585	chr16	-0.947619230607651	-3.77995064711558	0.0256780314990011	transcript	Male	Caudate
ENST00000456860.6	ENSG00000023171.15	GRAMD1B	ENSG00000023171	chr11	-0.24991082537577	-3.77799374519739	0.0258030363322379	transcript	Male	Caudate
ENST00000492947.1	ENSG00000188157.13	AGRN	ENSG00000188157	chr1	-0.309839306828268	-3.77700197193095	0.0258336937261395	transcript	Male	Caudate
ENST00000534918.1	ENSG00000225138.7	CTD-2228K2.7	ENSG00000225138	chr5	-0.23071952804977	-3.77658719421416	0.025841116324607	transcript	Male	Caudate
ENST00000451136.6	ENSG00000030419.16	IKZF2	ENSG00000030419	chr2	0.274009843267065	3.77474645779258	0.0259891893719752	transcript	Male	Caudate
ENST00000264344.9	ENSG00000138640.14	FAM13A	ENSG00000138640	chr4	0.173734591357359	3.76969459350221	0.0264457329761478	transcript	Male	Caudate
ENST00000310396.9	ENSG00000106034.17	CPED1	ENSG00000106034	chr7	-0.256348542776284	-3.76895209289952	0.0264457329761478	transcript	Male	Caudate
ENST00000341349.6	ENSG00000188747.8	NOXA1	ENSG00000188747	chr9	-0.241489542213674	-3.76849098800446	0.0264457329761478	transcript	Male	Caudate
ENST00000477478.6	ENSG00000108641.14	B9D1	ENSG00000108641	chr17	-0.202564384359822	-3.76847587821533	0.0264457329761478	transcript	Male	Caudate
ENST00000521366.1	ENSG00000123119.11	NECAB1	ENSG00000123119	chr8	0.218369084873517	3.76040550554446	0.0269918775137379	transcript	Male	Caudate
ENST00000357901.4	ENSG00000197044.10	ZNF441	ENSG00000197044	chr19	0.0959303438810054	3.75992469169651	0.0270069091202152	transcript	Male	Caudate
ENST00000296129.5	ENSG00000163814.7	CDCP1	ENSG00000163814	chr3	0.19591698039264	3.75533504182343	0.0273423832926768	transcript	Male	Caudate
ENST00000566193.1	ENSG00000260197.1	RP11-424G14.1	ENSG00000260197	chrY	0.185173961635796	3.75133173489345	0.027614035686198	transcript	Male	Caudate
ENST00000397195.9	ENSG00000007168.12	PAFAH1B1	ENSG00000007168	chr17	0.0842518641511082	3.75106649121097	0.027614035686198	transcript	Male	Caudate
ENST00000447746.6	ENSG00000189410.11	SH2D5	ENSG00000189410	chr1	-0.399583330414859	-3.75019532262517	0.0276360543741596	transcript	Male	Caudate
ENST00000586751.5	ENSG00000053747.15	LAMA3	ENSG00000053747	chr18	0.972100810767902	3.74777617242538	0.0278206875204004	transcript	Male	Caudate
ENST00000472994.5	ENSG00000114757.18	PEX5L	ENSG00000114757	chr3	-0.673248551948391	-3.74543956841006	0.0279284711262746	transcript	Male	Caudate
ENST00000489328.1	ENSG00000204120.14	GIGYF2	ENSG00000204120	chr2	0.478952179347188	3.736968278731	0.0285571284031841	transcript	Male	Caudate
ENST00000398258.7	ENSG00000196776.14	CD47	ENSG00000196776	chr3	0.191686177481357	3.7369345202433	0.0285571284031841	transcript	Male	Caudate
ENST00000495537.1	ENSG00000136636.12	KCTD3	ENSG00000136636	chr1	0.243144357889943	3.73513336068467	0.0286814721897877	transcript	Male	Caudate
ENST00000530401.5	ENSG00000110429.13	FBXO3	ENSG00000110429	chr11	0.111871891954844	3.73378302370523	0.0287575244579864	transcript	Male	Caudate
ENST00000395763.7	ENSG00000139160.13	ETFBKMT	ENSG00000139160	chr12	-0.354873370281486	-3.7312159786427	0.0288032420631934	transcript	Male	Caudate
ENST00000522730.1	ENSG00000044115.20	CTNNA1	ENSG00000044115	chr5	0.304251850053611	3.7312585114236	0.0288032420631934	transcript	Male	Caudate
ENST00000513206.5	ENSG00000038382.17	TRIO	ENSG00000038382	chr5	1.28204741369024	3.73063905680665	0.0288032420631934	transcript	Male	Caudate
ENST00000543189.5	ENSG00000171681.12	ATF7IP	ENSG00000171681	chr12	0.133565593839911	3.73267312065995	0.0288032420631934	transcript	Male	Caudate
ENST00000508257.5	ENSG00000109184.14	DCUN1D4	ENSG00000109184	chr4	0.468548420428504	3.73239695729756	0.0288032420631934	transcript	Male	Caudate
ENST00000476113.1	ENSG00000171703.16	TCEA2	ENSG00000171703	chr20	-0.181307161156263	-3.72977656088502	0.0288429637830149	transcript	Male	Caudate
ENST00000619893.1	ENSG00000274400.1	RP11-294N21.3	ENSG00000274400	chr18	0.192858309598457	3.72617234208732	0.0290976072398081	transcript	Male	Caudate
ENST00000437322.2	ENSG00000234390.4	USP27X-AS1	ENSG00000234390	chrX	-0.154126176760469	-3.72616492659417	0.0290976072398081	transcript	Male	Caudate
ENST00000590513.2	ENSG00000266962.2	RP11-400F19.6	ENSG00000266962	chr17	-0.103702901798345	-3.72548643533128	0.0291334253788516	transcript	Male	Caudate
ENST00000615052.4	ENSG00000152242.10	C18orf25	ENSG00000152242	chr18	0.192241448999336	3.72433345786657	0.0291937687448499	transcript	Male	Caudate
ENST00000296099.2	ENSG00000163794.6	UCN	ENSG00000163794	chr2	-0.176482729310175	-3.72135438039397	0.029309515837257	transcript	Male	Caudate
ENST00000574048.2	ENSG00000159842.14	ABR	ENSG00000159842	chr17	-0.333240171296208	-3.72127586604421	0.029309515837257	transcript	Male	Caudate
ENST00000613809.1	ENSG00000277159.1	RP11-88E10.4	ENSG00000277159	chr13	0.152987235978202	3.7204353504653	0.029309515837257	transcript	Male	Caudate
ENST00000473037.5	ENSG00000143669.13	LYST	ENSG00000143669	chr1	0.163442249840799	3.71956726562721	0.0293414772150851	transcript	Male	Caudate
ENST00000348354.6	ENSG00000154640.14	BTG3	ENSG00000154640	chr21	0.164210911069882	3.71920293934319	0.0293414772150851	transcript	Male	Caudate
ENST00000419884.5	ENSG00000138095.18	LRPPRC	ENSG00000138095	chr2	0.580216797001911	3.71680417144736	0.0295375501838894	transcript	Male	Caudate
ENST00000617168.4	ENSG00000197062.11	ZSCAN26	ENSG00000197062	chr6	-0.461272789100921	-3.71565580585711	0.0295609350035075	transcript	Male	Caudate
ENST00000285900.9	ENSG00000155511.17	GRIA1	ENSG00000155511	chr5	0.195744001924547	3.71567795554827	0.0295609350035075	transcript	Male	Caudate
ENST00000575829.6	ENSG00000149932.16	TMEM219	ENSG00000149932	chr16	-0.141338154350321	-3.71354392043641	0.0296227039507506	transcript	Male	Caudate
ENST00000612991.4	ENSG00000173039.18	RELA	ENSG00000173039	chr11	1.33234143017596	3.71015683977861	0.0299668022244316	transcript	Male	Caudate
ENST00000492816.6	ENSG00000115414.18	FN1	ENSG00000115414	chr2	0.212728830677164	3.70839773714294	0.0300951498192302	transcript	Male	Caudate
ENST00000262483.12	ENSG00000091622.15	PITPNM3	ENSG00000091622	chr17	-0.235550838969252	-3.70740519126527	0.030172345347534	transcript	Male	Caudate
ENST00000369846.8	ENSG00000135338.13	LCA5	ENSG00000135338	chr6	0.136737360928288	3.70371697475938	0.030521580515022	transcript	Male	Caudate
ENST00000474911.5	ENSG00000139970.16	RTN1	ENSG00000139970	chr14	0.282155112924437	3.7033713988674	0.0305257968971056	transcript	Male	Caudate
ENST00000309244.8	ENSG00000105379.9	ETFB	ENSG00000105379	chr19	-0.0988143003791583	-3.70144390862313	0.0306760803283047	transcript	Male	Caudate
ENST00000550139.1	ENSG00000184613.10	NELL2	ENSG00000184613	chr12	0.427497699676731	3.70061220625473	0.0307327388184564	transcript	Male	Caudate
ENST00000496061.5	ENSG00000102543.14	CDADC1	ENSG00000102543	chr13	0.641425531790458	3.70033587770999	0.0307327388184564	transcript	Male	Caudate
ENST00000281127.11	ENSG00000021645.18	NRXN3	ENSG00000021645	chr14	0.160200126043514	3.69873457024843	0.0308465405236803	transcript	Male	Caudate
ENST00000502271.5	ENSG00000185305.10	ARL15	ENSG00000185305	chr5	0.156290410787402	3.69751047533524	0.0309526472500341	transcript	Male	Caudate
ENST00000521619.1	ENSG00000120533.12	ENY2	ENSG00000120533	chr8	0.300174368214959	3.69663471112068	0.031018672052039	transcript	Male	Caudate
ENST00000334018.10	ENSG00000186998.15	EMID1	ENSG00000186998	chr22	-0.275181232840656	-3.69188896033849	0.0314300664716463	transcript	Male	Caudate
ENST00000360507.9	ENSG00000115649.15	CNPPD1	ENSG00000115649	chr2	-0.107933545487091	-3.6892711627827	0.0315949103261538	transcript	Male	Caudate
ENST00000462832.5	ENSG00000163806.15	SPDYA	ENSG00000163806	chr2	0.185045229525158	3.68839442890587	0.0316626073042296	transcript	Male	Caudate
ENST00000426248.7	ENSG00000144283.21	PKP4	ENSG00000144283	chr2	-0.364050093921381	-3.68200383346663	0.0322804947630448	transcript	Male	Caudate
ENST00000349139.5	ENSG00000065183.15	WDR3	ENSG00000065183	chr1	0.0694558314245868	3.67990591786176	0.0324265041974745	transcript	Male	Caudate
ENST00000440381.5	ENSG00000122884.12	P4HA1	ENSG00000122884	chr10	1.03974026743238	3.67881735886726	0.0325194811032151	transcript	Male	Caudate
ENST00000463272.1	ENSG00000186591.11	UBE2H	ENSG00000186591	chr7	0.437568143171505	3.67590702478776	0.0327636014119201	transcript	Male	Caudate
ENST00000588715.5	ENSG00000266964.5	FXYD1	ENSG00000266964	chr19	-0.262652663721284	-3.67473342641546	0.0328703135440972	transcript	Male	Caudate
ENST00000376945.3	ENSG00000125285.5	SOX21	ENSG00000125285	chr13	-0.170080483541619	-3.67391330972229	0.0329340066235999	transcript	Male	Caudate
ENST00000535385.5	ENSG00000103723.12	AP3B2	ENSG00000103723	chr15	-0.191096319692158	-3.6730504161507	0.0329725591578463	transcript	Male	Caudate
ENST00000301765.9	ENSG00000167987.10	VPS37C	ENSG00000167987	chr11	-0.0881773518762508	-3.67021634264089	0.0332596358734537	transcript	Male	Caudate
ENST00000627718.2	ENSG00000242086.8	LINC00969	ENSG00000242086	chr3	-0.599196510507388	-3.66977266660605	0.0332596358734537	transcript	Male	Caudate
ENST00000582324.5	ENSG00000233098.8	CCDC144NL-AS1	ENSG00000233098	chr17	0.963611660734479	3.66856502278863	0.0333352882819522	transcript	Male	Caudate
ENST00000343003.10	ENSG00000182957.15	SPATA13	ENSG00000182957	chr13	0.284687865710541	3.66280319575744	0.0338691087467406	transcript	Male	Caudate
ENST00000573953.1	ENSG00000261971.6	MMP25-AS1	ENSG00000261971	chr16	-0.172710852145139	-3.65938164573368	0.0341464640151302	transcript	Male	Caudate
ENST00000361548.8	ENSG00000158055.15	GRHL3	ENSG00000158055	chr1	1.12741932677829	3.65932621832087	0.0341464640151302	transcript	Male	Caudate
ENST00000522757.5	ENSG00000129422.14	MTUS1	ENSG00000129422	chr8	0.31539126870614	3.65921186146071	0.0341464640151302	transcript	Male	Caudate
ENST00000585482.5	ENSG00000004139.13	SARM1	ENSG00000004139	chr17	-0.107890795080984	-3.65912592612686	0.0341464640151302	transcript	Male	Caudate
ENST00000255641.12	ENSG00000133275.15	CSNK1G2	ENSG00000133275	chr19	-0.137932837252515	-3.6586495734202	0.0341694164855628	transcript	Male	Caudate
ENST00000567588.1	ENSG00000182376.2	RP5-1142A6.8	ENSG00000182376	chr16	-0.588778688794082	-3.65617966034205	0.034320716114958	transcript	Male	Caudate
ENST00000426837.6	ENSG00000047849.21	MAP4	ENSG00000047849	chr3	0.141740493794115	3.65598655133427	0.034320716114958	transcript	Male	Caudate
ENST00000481152.1	ENSG00000106554.11	CHCHD3	ENSG00000106554	chr7	0.158318174179917	3.65462757014949	0.0343444645239355	transcript	Male	Caudate
ENST00000588136.5	ENSG00000071564.14	TCF3	ENSG00000071564	chr19	-0.278872465145415	-3.65357721216921	0.0344248448448959	transcript	Male	Caudate
ENST00000368535.2	ENSG00000148832.14	PAOX	ENSG00000148832	chr10	-0.480416140085551	-3.65282919359009	0.0344248448448959	transcript	Male	Caudate
ENST00000599847.5	ENSG00000152439.12	ZNF773	ENSG00000152439	chr19	0.105643528851221	3.64579496892971	0.0350578774510622	transcript	Male	Caudate
ENST00000252136.11	ENSG00000099899.14	TRMT2A	ENSG00000099899	chr22	-0.134120795533253	-3.64335193823454	0.0352733298822918	transcript	Male	Caudate
ENST00000550948.1	ENSG00000110876.9	SELPLG	ENSG00000110876	chr12	-0.337909218183944	-3.64247384107181	0.0352760136667792	transcript	Male	Caudate
ENST00000505715.1	ENSG00000163291.14	PAQR3	ENSG00000163291	chr4	0.363705506877702	3.64245482400504	0.0352760136667792	transcript	Male	Caudate
ENST00000563310.1	ENSG00000166233.13	ARIH1	ENSG00000166233	chr15	0.102740509946958	3.64217432900871	0.0352760136667792	transcript	Male	Caudate
ENST00000513917.5	ENSG00000164253.13	WDR41	ENSG00000164253	chr5	0.517405497960529	3.64000669320988	0.0353722053407912	transcript	Male	Caudate
ENST00000360726.3	ENSG00000170915.8	PAQR8	ENSG00000170915	chr6	-0.302181738696798	-3.63905578661425	0.0354026017587632	transcript	Male	Caudate
ENST00000525186.1	ENSG00000249898.7	MCPH1-AS1	ENSG00000249898	chr8	0.182364127099134	3.6372280318437	0.0355491495285787	transcript	Male	Caudate
ENST00000343744.6	ENSG00000162390.17	ACOT11	ENSG00000162390	chr1	-0.288800726572192	-3.63447676516857	0.0356494752860846	transcript	Male	Caudate
ENST00000493278.1	ENSG00000128595.16	CALU	ENSG00000128595	chr7	0.199130128198092	3.63542984514233	0.0356494752860846	transcript	Male	Caudate
ENST00000312828.3	ENSG00000176641.10	RNF152	ENSG00000176641	chr18	0.18846517500181	3.633120146809	0.0357910329740601	transcript	Male	Caudate
ENST00000460674.5	ENSG00000047457.13	CP	ENSG00000047457	chr3	0.312061243277778	3.63157379035057	0.0359208444649754	transcript	Male	Caudate
ENST00000490674.1	ENSG00000144136.10	SLC20A1	ENSG00000144136	chr2	0.225342272206595	3.6282514876022	0.036122082628791	transcript	Male	Caudate
ENST00000544177.1	ENSG00000092051.16	JPH4	ENSG00000092051	chr14	-0.481754732991628	-3.62780850022441	0.036122082628791	transcript	Male	Caudate
ENST00000486517.5	ENSG00000125462.16	C1orf61	ENSG00000125462	chr1	-0.191515071331315	-3.62731006486658	0.0361285041106109	transcript	Male	Caudate
ENST00000220966.10	ENSG00000104524.13	PYCRL	ENSG00000104524	chr8	-0.122642669966077	-3.62720032134876	0.0361285041106109	transcript	Male	Caudate
ENST00000323959.8	ENSG00000176102.11	CSTF3	ENSG00000176102	chr11	0.085794273789711	3.62674796567025	0.0361515176319753	transcript	Male	Caudate
ENST00000594328.1	ENSG00000269343.6	ZNF587B	ENSG00000269343	chr19	0.857913832594453	3.62556534379849	0.03627204887613	transcript	Male	Caudate
ENST00000367264.6	ENSG00000117139.16	KDM5B	ENSG00000117139	chr1	0.10553425488188	3.62413619761528	0.0363886425316238	transcript	Male	Caudate
ENST00000502528.5	ENSG00000164253.13	WDR41	ENSG00000164253	chr5	0.148251752694817	3.62147536375731	0.0365966273373459	transcript	Male	Caudate
ENST00000308153.8	ENSG00000105968.18	H2AFV	ENSG00000105968	chr7	-0.0866543404757281	-3.61915690465958	0.0367973453012412	transcript	Male	Caudate
ENST00000551241.5	ENSG00000089127.12	OAS1	ENSG00000089127	chr12	-0.209242035053658	-3.61740030697849	0.0368854912841154	transcript	Male	Caudate
ENST00000261192.11	ENSG00000060982.14	BCAT1	ENSG00000060982	chr12	0.148518203657245	3.61754470493222	0.0368854912841154	transcript	Male	Caudate
ENST00000517996.5	ENSG00000253320.5	AZIN1-AS1	ENSG00000253320	chr8	-0.406348170782327	-3.6178344285804	0.0368854912841154	transcript	Male	Caudate
ENST00000528430.2	ENSG00000160972.9	PPP1R16A	ENSG00000160972	chr8	-0.505137147187639	-3.61778747172356	0.0368854912841154	transcript	Male	Caudate
ENST00000349792.9	ENSG00000143398.19	PIP5K1A	ENSG00000143398	chr1	0.120244178752141	3.61289783741404	0.0373116748141397	transcript	Male	Caudate
ENST00000608025.2	ENSG00000273253.2	RP3-402G11.26	ENSG00000273253	chr22	-0.238978386652116	-3.61146606369729	0.0374705965576124	transcript	Male	Caudate
ENST00000472064.1	ENSG00000133048.12	CHI3L1	ENSG00000133048	chr1	0.628112540800785	3.60840486350103	0.037741813929032	transcript	Male	Caudate
ENST00000637305.1	ENSG00000164588.6	HCN1	ENSG00000164588	chr5	0.36769863031241	3.60727251637607	0.0378609402683616	transcript	Male	Caudate
ENST00000388759.7	ENSG00000197885.10	NKIRAS1	ENSG00000197885	chr3	0.165380000506096	3.60462726281994	0.0380391901536036	transcript	Male	Caudate
ENST00000472018.5	ENSG00000185324.21	CDK10	ENSG00000185324	chr16	-0.171315834651833	-3.60415049828697	0.0380677293666361	transcript	Male	Caudate
ENST00000596745.5	ENSG00000134769.21	DTNA	ENSG00000134769	chr18	0.42943394529553	3.6036334199719	0.0381019528638891	transcript	Male	Caudate
ENST00000637365.1	ENSG00000225872.3	LINC01529	ENSG00000225872	chr19	-0.275773393000963	-3.60308657187426	0.0381403994850645	transcript	Male	Caudate
ENST00000253193.8	ENSG00000130881.13	LRP3	ENSG00000130881	chr19	-0.200656864279848	-3.60116590731244	0.0383716486623882	transcript	Male	Caudate
ENST00000460849.5	ENSG00000187672.12	ERC2	ENSG00000187672	chr3	-0.143994243204038	-3.60061843784154	0.0383723457809886	transcript	Male	Caudate
ENST00000612797.4	ENSG00000187672.12	ERC2	ENSG00000187672	chr3	-0.143994243204038	-3.60061843784154	0.0383723457809886	transcript	Male	Caudate
ENST00000514846.1	ENSG00000246334.2	PRR7-AS1	ENSG00000246334	chr5	-0.300896842742937	-3.59922938252175	0.038491680079408	transcript	Male	Caudate
ENST00000309315.8	ENSG00000122515.14	ZMIZ2	ENSG00000122515	chr7	-0.141311254439415	-3.59810307187243	0.0385362250772428	transcript	Male	Caudate
ENST00000473303.1	ENSG00000174606.13	ANGEL2	ENSG00000174606	chr1	0.0911155234140188	3.59811543920493	0.0385362250772428	transcript	Male	Caudate
ENST00000186436.9	ENSG00000075568.16	TMEM131	ENSG00000075568	chr2	0.0850884426394842	3.5973717537328	0.0385679978316868	transcript	Male	Caudate
ENST00000560349.1	ENSG00000186648.14	CARMIL3	ENSG00000186648	chr14	-0.25032814149322	-3.59733887901285	0.0385679978316868	transcript	Male	Caudate
ENST00000519651.5	ENSG00000171045.14	TSNARE1	ENSG00000171045	chr8	-0.117404551065568	-3.59692864916559	0.0385879181834205	transcript	Male	Caudate
ENST00000587021.1	ENSG00000131097.6	HIGD1B	ENSG00000131097	chr17	-0.51504108044979	-3.59497090242285	0.0387509171609495	transcript	Male	Caudate
ENST00000607330.1	ENSG00000105419.17	MEIS3	ENSG00000105419	chr19	-0.223480258399152	-3.59445204183516	0.0387864672987327	transcript	Male	Caudate
ENST00000399654.6	ENSG00000002822.15	MAD1L1	ENSG00000002822	chr7	-0.112258142263457	-3.5916574720206	0.0390700002222162	transcript	Male	Caudate
ENST00000465366.1	ENSG00000081154.11	PCNP	ENSG00000081154	chr3	0.232656951546961	3.59122161424141	0.039094069255989	transcript	Male	Caudate
ENST00000587483.5	ENSG00000108309.12	RUNDC3A	ENSG00000108309	chr17	-0.173338940058246	-3.58965454848134	0.0391842567085954	transcript	Male	Caudate
ENST00000295225.9	ENSG00000115041.12	KCNIP3	ENSG00000115041	chr2	-0.142088906457429	-3.58910514728542	0.0391842567085954	transcript	Male	Caudate
ENST00000476484.5	ENSG00000188938.15	FAM120AOS	ENSG00000188938	chr9	-0.560248202870998	-3.58864245027632	0.0391842567085954	transcript	Male	Caudate
ENST00000494707.5	ENSG00000156313.12	RPGR	ENSG00000156313	chrX	0.311643746796286	3.58846043659864	0.0391842567085954	transcript	Male	Caudate
ENST00000438489.6	ENSG00000188039.13	NWD1	ENSG00000188039	chr19	-0.382724548355543	-3.58476778389441	0.0396011823086396	transcript	Male	Caudate
ENST00000440160.1	ENSG00000225179.1	LINC00457	ENSG00000225179	chr13	-0.475813530941116	-3.58221598587747	0.0396744340139055	transcript	Male	Caudate
ENST00000634710.1	ENSG00000188986.5	NELFB	ENSG00000188986	chr9	-0.0854830814810444	-3.58289660902049	0.0396744340139055	transcript	Male	Caudate
ENST00000340434.4	ENSG00000188647.12	PTAR1	ENSG00000188647	chr9	-0.103938840361151	-3.5821502950452	0.0396744340139055	transcript	Male	Caudate
ENST00000429774.6	ENSG00000066427.21	ATXN3	ENSG00000066427	chr14	-1.53443191933338	-3.58304969336383	0.0396744340139055	transcript	Male	Caudate
ENST00000406432.5	ENSG00000059915.16	PSD	ENSG00000059915	chr10	-0.231321754818728	-3.58344286161526	0.0396744340139055	transcript	Male	Caudate
ENST00000438592.2	ENSG00000225928.2	CACYBPP1	ENSG00000225928	chr10	0.277296782431972	3.58300540816441	0.0396744340139055	transcript	Male	Caudate
ENST00000374369.7	ENSG00000125965.8	GDF5	ENSG00000125965	chr20	0.641656512696447	3.58067665333252	0.0397143531709348	transcript	Male	Caudate
ENST00000428196.5	ENSG00000164344.15	KLKB1	ENSG00000164344	chr4	-0.557659971337956	-3.5801831602835	0.0397143531709348	transcript	Male	Caudate
ENST00000251527.9	ENSG00000117868.15	ESYT2	ENSG00000117868	chr7	0.0930747158537893	3.57961358589261	0.0397143531709348	transcript	Male	Caudate
ENST00000358110.6	ENSG00000148604.13	RGR	ENSG00000148604	chr10	-0.166482173120441	-3.57925666213139	0.0397143531709348	transcript	Male	Caudate
ENST00000601291.5	ENSG00000126456.15	IRF3	ENSG00000126456	chr19	-0.614093392222952	-3.5760126527551	0.0399967480647539	transcript	Male	Caudate
ENST00000489153.1	ENSG00000197122.11	SRC	ENSG00000197122	chr20	-0.493749542300172	-3.57463675168645	0.040159790269934	transcript	Male	Caudate
ENST00000416401.1	ENSG00000237756.1	RP11-77M5.1	ENSG00000237756	chr1	0.194251458057165	3.57418712171982	0.0401876454759336	transcript	Male	Caudate
ENST00000621204.4	ENSG00000145740.18	SLC30A5	ENSG00000145740	chr5	0.963218842247191	3.57348403715781	0.0402526945564765	transcript	Male	Caudate
ENST00000587723.1	ENSG00000134769.21	DTNA	ENSG00000134769	chr18	0.238855823903635	3.57279937384795	0.0403151639515213	transcript	Male	Caudate
ENST00000372215.4	ENSG00000130717.12	UCK1	ENSG00000130717	chr9	-0.153803381810335	-3.57075798636495	0.0405014200240923	transcript	Male	Caudate
ENST00000425591.1	ENSG00000203335.4	AC006019.3	ENSG00000203335	chr7	-0.19034972017453	-3.56975737814443	0.0405895983356434	transcript	Male	Caudate
ENST00000368685.5	ENSG00000143553.10	SNAPIN	ENSG00000143553	chr1	-0.125102584257858	-3.56964454443747	0.0405895983356434	transcript	Male	Caudate
ENST00000409874.8	ENSG00000156414.18	TDRD9	ENSG00000156414	chr14	0.577665707872474	3.56745439622217	0.0406853442660432	transcript	Male	Caudate
ENST00000455253.6	ENSG00000232884.7	AF127936.3	ENSG00000232884	chr21	-0.524571978717382	-3.56768916643132	0.0406853442660432	transcript	Male	Caudate
ENST00000472857.1	ENSG00000131373.14	HACL1	ENSG00000131373	chr3	0.249272720148573	3.56713444915035	0.0406947599408234	transcript	Male	Caudate
ENST00000529721.5	ENSG00000158555.14	GDPD5	ENSG00000158555	chr11	0.608470379439622	3.56623848557116	0.0407895700573499	transcript	Male	Caudate
ENST00000399775.2	ENSG00000168913.6	ENHO	ENSG00000168913	chr9	-0.19837540608316	-3.56475692677148	0.0409267139658555	transcript	Male	Caudate
ENST00000392645.6	ENSG00000204842.14	ATXN2	ENSG00000204842	chr12	-0.135002892457684	-3.56460638599533	0.0409267139658555	transcript	Male	Caudate
ENST00000426414.6	ENSG00000163625.15	WDFY3	ENSG00000163625	chr4	0.161173579743817	3.56417661595516	0.040944007886337	transcript	Male	Caudate
ENST00000581896.2	ENSG00000264251.2	RN7SL819P	ENSG00000264251	chr17	-0.386597073542624	-3.56231221641904	0.0410320552595137	transcript	Male	Caudate
ENST00000361786.6	ENSG00000198894.7	CIPC	ENSG00000198894	chr14	-0.0689744666093151	-3.56155626166525	0.0410690615204674	transcript	Male	Caudate
ENST00000439140.5	ENSG00000155754.14	ALS2CR11	ENSG00000155754	chr2	0.240332289321158	3.55986207661529	0.0411836521201835	transcript	Male	Caudate
ENST00000554898.1	ENSG00000258957.1	RP11-363J20.1	ENSG00000258957	chr14	0.249912027529838	3.55977599327558	0.0411836521201835	transcript	Male	Caudate
ENST00000261263.4	ENSG00000080371.5	RAB21	ENSG00000080371	chr12	0.0911763782670549	3.55839712433405	0.0412766441190958	transcript	Male	Caudate
ENST00000355716.4	ENSG00000157873.17	TNFRSF14	ENSG00000157873	chr1	-0.261961403345821	-3.5564872935164	0.0414736319124522	transcript	Male	Caudate
ENST00000567252.1	ENSG00000242120.3	RP11-231I13.2	ENSG00000242120	chr3	-0.300120378902645	-3.55561486137025	0.0414736319124522	transcript	Male	Caudate
ENST00000503848.5	ENSG00000156463.17	SH3RF2	ENSG00000156463	chr5	-0.396096376318855	-3.55419262732718	0.0416063980384812	transcript	Male	Caudate
ENST00000481651.1	ENSG00000253882.6	RP11-61L23.2	ENSG00000253882	chr7	0.473539611687395	3.553562219999	0.0416259465615822	transcript	Male	Caudate
ENST00000263212.9	ENSG00000100034.13	PPM1F	ENSG00000100034	chr22	-0.0938986789870611	-3.55377188116046	0.0416259465615822	transcript	Male	Caudate
ENST00000494544.1	ENSG00000047457.13	CP	ENSG00000047457	chr3	1.22063636151837	3.55302408542474	0.041669440933215	transcript	Male	Caudate
ENST00000269392.8	ENSG00000141577.13	CEP131	ENSG00000141577	chr17	-0.440259644926035	-3.55169581962642	0.0418074190878561	transcript	Male	Caudate
ENST00000523432.5	ENSG00000169139.11	UBE2V2	ENSG00000169139	chr8	0.138995265386017	3.55131979386735	0.0418139652979405	transcript	Male	Caudate
ENST00000555366.1	ENSG00000166165.12	CKB	ENSG00000166165	chr14	-0.174079809257762	-3.55100226392532	0.041824299709366	transcript	Male	Caudate
ENST00000624612.1	ENSG00000279594.1	RP11-950C14.10	ENSG00000279594	chr14	0.230697007398782	3.54539584486152	0.0424704212949121	transcript	Male	Caudate
ENST00000515185.1	ENSG00000112851.14	ERBIN	ENSG00000112851	chr5	0.3278309278359	3.54286512503679	0.0425850287069931	transcript	Male	Caudate
ENST00000273590.3	ENSG00000145022.4	TCTA	ENSG00000145022	chr3	-0.0805158021269718	-3.54022702616784	0.0427541248350103	transcript	Male	Caudate
ENST00000342435.8	ENSG00000188313.12	PLSCR1	ENSG00000188313	chr3	0.304976208118769	3.53925113033521	0.0428291581388116	transcript	Male	Caudate
ENST00000297423.8	ENSG00000164808.16	SPIDR	ENSG00000164808	chr8	0.34836844681876	3.53887820612373	0.0428427461004148	transcript	Male	Caudate
ENST00000283254.11	ENSG00000153253.15	SCN3A	ENSG00000153253	chr2	0.192235060126946	3.53799261910903	0.0428723875002221	transcript	Male	Caudate
ENST00000311597.9	ENSG00000100427.15	MLC1	ENSG00000100427	chr22	-0.176162962110844	-3.53523422777315	0.0431344684884655	transcript	Male	Caudate
ENST00000531191.5	ENSG00000142675.17	CNKSR1	ENSG00000142675	chr1	0.727592689353053	3.53160597170051	0.0433745541916518	transcript	Male	Caudate
ENST00000253410.2	ENSG00000131097.6	HIGD1B	ENSG00000131097	chr17	-0.185454680339011	-3.52903920476417	0.0436992786137663	transcript	Male	Caudate
ENST00000610494.1	ENSG00000278291.1	RP11-172H24.4	ENSG00000278291	chr13	-0.115973508719005	-3.52881311069452	0.0436992786137663	transcript	Male	Caudate
ENST00000547414.5	ENSG00000166225.8	FRS2	ENSG00000166225	chr12	0.660944312595531	3.52920423126802	0.0436992786137663	transcript	Male	Caudate
ENST00000528838.5	ENSG00000185122.10	HSF1	ENSG00000185122	chr8	-0.107732549505832	-3.52820264973898	0.0437288431671936	transcript	Male	Caudate
ENST00000308742.8	ENSG00000175548.8	ALG10B	ENSG00000175548	chr12	0.0985587729380941	3.52705541718858	0.0438624867050815	transcript	Male	Caudate
ENST00000443231.5	ENSG00000163374.19	YY1AP1	ENSG00000163374	chr1	-0.201682985378502	-3.5262683170464	0.0439009411912627	transcript	Male	Caudate
ENST00000494934.5	ENSG00000133226.16	SRRM1	ENSG00000133226	chr1	0.794463778177155	3.52609398704155	0.0439009411912627	transcript	Male	Caudate
ENST00000356443.8	ENSG00000101605.12	MYOM1	ENSG00000101605	chr18	-0.140268090702184	-3.52554137333548	0.0439009411912627	transcript	Male	Caudate
ENST00000337451.7	ENSG00000140157.14	NIPA2	ENSG00000140157	chr15	0.179360268891961	3.52536974559552	0.0439009411912627	transcript	Male	Caudate
ENST00000249786.8	ENSG00000140264.19	SERF2	ENSG00000140264	chr15	-0.107596186899172	-3.52506091231773	0.0439118713791271	transcript	Male	Caudate
ENST00000518464.5	ENSG00000151914.19	DST	ENSG00000151914	chr6	0.147232008551442	3.52228571124079	0.0441541567287959	transcript	Male	Caudate
ENST00000488315.5	ENSG00000204934.10	ATP6V0E2-AS1	ENSG00000204934	chr7	-0.20080750014666	-3.52209870157135	0.0441541567287959	transcript	Male	Caudate
ENST00000529242.1	ENSG00000134343.12	ANO3	ENSG00000134343	chr11	0.315739714268874	3.52129939974363	0.0442434052911152	transcript	Male	Caudate
ENST00000546873.1	ENSG00000111666.10	CHPT1	ENSG00000111666	chr12	-0.141555389137282	-3.52002186028491	0.0442647315286412	transcript	Male	Caudate
ENST00000465082.5	ENSG00000135926.13	TMBIM1	ENSG00000135926	chr2	0.184630089623612	3.5208917016427	0.0442647315286412	transcript	Male	Caudate
ENST00000471694.1	ENSG00000196776.14	CD47	ENSG00000196776	chr3	0.121820090130008	3.52011735961236	0.0442647315286412	transcript	Male	Caudate
ENST00000467500.1	ENSG00000009413.15	REV3L	ENSG00000009413	chr6	0.304211149300611	3.5198780132388	0.0442647315286412	transcript	Male	Caudate
ENST00000371201.3	ENSG00000162598.13	C1orf87	ENSG00000162598	chr1	0.637420002398219	3.51795442000375	0.0444738457003126	transcript	Male	Caudate
ENST00000552210.1	ENSG00000185046.18	ANKS1B	ENSG00000185046	chr12	-0.268708695681844	-3.5155153322085	0.0446752753428475	transcript	Male	Caudate
ENST00000414488.5	ENSG00000225746.9	SNHG23	ENSG00000225746	chr14	0.248635473355258	3.51434606002022	0.0447874329572502	transcript	Male	Caudate
ENST00000586146.5	ENSG00000179115.10	FARSA	ENSG00000179115	chr19	-0.249607284615211	-3.51300941996712	0.0449650067452286	transcript	Male	Caudate
ENST00000435235.6	ENSG00000122545.18	SEPT7	ENSG00000122545	chr7	-0.324737046803741	-3.51095611688281	0.0451450375988683	transcript	Male	Caudate
ENST00000521063.1	ENSG00000156170.12	NDUFAF6	ENSG00000156170	chr8	0.362914849458338	3.51049943483886	0.0451810218207223	transcript	Male	Caudate
ENST00000301585.9	ENSG00000167862.9	MRPL58	ENSG00000167862	chr17	-0.119179004905671	-3.50944048663437	0.0452792549477946	transcript	Male	Caudate
ENST00000519309.5	ENSG00000044115.20	CTNNA1	ENSG00000044115	chr5	0.509620738872163	3.50942546385528	0.0452792549477946	transcript	Male	Caudate
ENST00000413081.1	ENSG00000182095.14	TNRC18	ENSG00000182095	chr7	-0.363084620626243	-3.50837396114968	0.0454122895611157	transcript	Male	Caudate
ENST00000386157.1	ENSG00000208892.1	SNORA49	ENSG00000208892	chr12	0.204525822187982	3.50709325976477	0.0455334627170837	transcript	Male	Caudate
ENST00000600815.1	ENSG00000171051.8	FPR1	ENSG00000171051	chr19	0.68911919629847	3.50692946144573	0.0455334627170837	transcript	Male	Caudate
ENST00000475700.1	ENSG00000064703.11	DDX20	ENSG00000064703	chr1	0.211392915358744	3.50414522161052	0.0457651229519831	transcript	Male	Caudate
ENST00000281806.6	ENSG00000152034.10	MCHR2	ENSG00000152034	chr6	0.248500516747305	3.50396641022502	0.0457651229519831	transcript	Male	Caudate
ENST00000494380.5	ENSG00000197008.9	ZNF138	ENSG00000197008	chr7	0.346580391315567	3.50388269499203	0.0457651229519831	transcript	Male	Caudate
ENST00000314940.6	ENSG00000177733.6	HNRNPA0	ENSG00000177733	chr5	0.0693632013169174	3.49990268357499	0.0460620752021727	transcript	Male	Caudate
ENST00000581871.5	ENSG00000007237.18	GAS7	ENSG00000007237	chr17	-0.154643230733206	-3.49976128740921	0.0460620752021727	transcript	Male	Caudate
ENST00000301455.6	ENSG00000167772.11	ANGPTL4	ENSG00000167772	chr19	0.437086321341214	3.49878192151915	0.0461095544919753	transcript	Male	Caudate
ENST00000548536.1	ENSG00000111275.12	ALDH2	ENSG00000111275	chr12	-0.146491018352224	-3.4988500363142	0.0461095544919753	transcript	Male	Caudate
ENST00000620014.1	ENSG00000277575.1	RP11-292B8.2	ENSG00000277575	chr9	0.471748305930457	3.49827244484229	0.0461185909048519	transcript	Male	Caudate
ENST00000561847.2	ENSG00000260293.2	RP11-715J22.6	ENSG00000260293	chr16	-0.0786466883658617	-3.4982668934414	0.0461185909048519	transcript	Male	Caudate
ENST00000609154.1	ENSG00000088766.11	CRLS1	ENSG00000088766	chr20	0.27660244898108	3.49777573188591	0.0461617638827375	transcript	Male	Caudate
ENST00000497454.5	ENSG00000237441.9	RGL2	ENSG00000237441	chr6	-0.157213845307542	-3.49719778220793	0.0462193610603947	transcript	Male	Caudate
ENST00000489835.6	ENSG00000224940.8	PRRT4	ENSG00000224940	chr7	-0.290657077323865	-3.49553933247655	0.0463743008902358	transcript	Male	Caudate
ENST00000567997.1	ENSG00000260630.6	SNAI3-AS1	ENSG00000260630	chr16	-0.193626754805612	-3.494066418321	0.0464728142800847	transcript	Male	Caudate
ENST00000567849.1	ENSG00000138834.12	MAPK8IP3	ENSG00000138834	chr16	-0.167638040486232	-3.49309067859116	0.0465591978980475	transcript	Male	Caudate
ENST00000588308.5	ENSG00000125746.15	EML2	ENSG00000125746	chr19	0.578526489850189	3.49190577471529	0.0466541231280041	transcript	Male	Caudate
ENST00000513813.1	ENSG00000164902.13	PHAX	ENSG00000164902	chr5	0.214873531574475	3.48888554807876	0.0470342055636746	transcript	Male	Caudate
ENST00000581085.5	ENSG00000177728.15	TMEM94	ENSG00000177728	chr17	-0.159008741995796	-3.48861097380193	0.0470421689217357	transcript	Male	Caudate
ENST00000337682.8	ENSG00000139146.13	FAM60A	ENSG00000139146	chr12	0.26789292110179	3.4882985276137	0.0470565299000854	transcript	Male	Caudate
ENST00000538753.5	ENSG00000111652.9	COPS7A	ENSG00000111652	chr12	-0.925486003772757	-3.48753475607313	0.0470830831587179	transcript	Male	Caudate
ENST00000479629.5	ENSG00000121766.15	ZCCHC17	ENSG00000121766	chr1	-1.00164361922868	-3.48480316762729	0.04745532262274	transcript	Male	Caudate
ENST00000370507.5	ENSG00000101187.15	SLCO4A1	ENSG00000101187	chr20	1.21243832896931	3.48153302246704	0.0477042251534483	transcript	Male	Caudate
ENST00000549336.5	ENSG00000111424.10	VDR	ENSG00000111424	chr12	0.301342423889465	3.48243041183356	0.0477042251534483	transcript	Male	Caudate
ENST00000374227.7	ENSG00000136866.13	ZFP37	ENSG00000136866	chr9	0.101997201063169	3.48216166648065	0.0477042251534483	transcript	Male	Caudate
ENST00000591628.1	ENSG00000267160.1	RP11-1072C15.4	ENSG00000267160	chr17	0.168851445268244	3.48053484564411	0.0477976898146253	transcript	Male	Caudate
ENST00000376395.8	ENSG00000135018.13	UBQLN1	ENSG00000135018	chr9	0.0702076514059944	3.48013894999583	0.0478168325689389	transcript	Male	Caudate
ENST00000615535.1	ENSG00000267322.2	SNHG22	ENSG00000267322	chr18	0.156969871627455	3.47901591614625	0.0478540713269295	transcript	Male	Caudate
ENST00000502536.5	ENSG00000145623.12	OSMR	ENSG00000145623	chr5	0.492346132520038	3.47786647132134	0.0479092029767935	transcript	Male	Caudate
ENST00000634607.1	ENSG00000106443.15	PHF14	ENSG00000106443	chr7	-1.08778931671651	-3.47760527839834	0.0479157156306668	transcript	Male	Caudate
ENST00000519077.3	ENSG00000253352.8	TUG1	ENSG00000253352	chr22	0.0962186930942987	3.4763419180936	0.0479472131136188	transcript	Male	Caudate
ENST00000439732.6	ENSG00000080503.21	SMARCA2	ENSG00000080503	chr9	-0.382434834615085	-3.47630804962743	0.0479472131136188	transcript	Male	Caudate
ENST00000490484.7	ENSG00000131051.21	RBM39	ENSG00000131051	chr20	-0.171640357685552	-3.47553331577305	0.0480020891598341	transcript	Male	Caudate
ENST00000457054.6	ENSG00000170248.13	PDCD6IP	ENSG00000170248	chr3	0.0991127029873787	3.47540551315473	0.0480020891598341	transcript	Male	Caudate
ENST00000419951.1	ENSG00000112367.10	FIG4	ENSG00000112367	chr6	0.35409015304627	3.47532127321711	0.0480020891598341	transcript	Male	Caudate
ENST00000625025.1	ENSG00000279845.1	RP11-6L6.4	ENSG00000279845	chr4	0.262013970188747	3.47421614849682	0.0481154402518808	transcript	Male	Caudate
ENST00000445184.1	ENSG00000228393.3	LINC01004	ENSG00000228393	chr7	0.191136026108335	3.47225063134579	0.048228915365891	transcript	Male	Caudate
ENST00000491381.5	ENSG00000124104.18	SNX21	ENSG00000124104	chr20	-0.534193493147576	-3.47156836253493	0.0482667440312895	transcript	Male	Caudate
ENST00000637629.1	ENSG00000283413.1	CTB-76P12.1	ENSG00000283413	chr5	-0.463443553804637	-3.47050560264606	0.0483738608601337	transcript	Male	Caudate
ENST00000248879.7	ENSG00000128185.9	DGCR6L	ENSG00000128185	chr22	-0.121045224738567	-3.47065074962853	0.0483738608601337	transcript	Male	Caudate
ENST00000479016.2	ENSG00000139579.12	NABP2	ENSG00000139579	chr12	1.16390557308178	3.46922589872504	0.0485017325438087	transcript	Male	Caudate
ENST00000486138.1	ENSG00000171735.18	CAMTA1	ENSG00000171735	chr1	-0.483468525866811	-3.46889632354651	0.0485017325438087	transcript	Male	Caudate
ENST00000497613.2	ENSG00000160949.16	TONSL	ENSG00000160949	chr8	-0.119567874479625	-3.46888555721372	0.0485017325438087	transcript	Male	Caudate
ENST00000455127.6	ENSG00000225663.7	MCRIP1	ENSG00000225663	chr17	-0.104302114629163	-3.4684491152815	0.0485392381010442	transcript	Male	Caudate
ENST00000392379.5	ENSG00000161267.11	BDH1	ENSG00000161267	chr3	-1.16249556413441	-3.46787620495326	0.0486003809137796	transcript	Male	Caudate
ENST00000412217.1	ENSG00000115421.12	PAPOLG	ENSG00000115421	chr2	0.0865897542036341	3.46307529798528	0.049245224530166	transcript	Male	Caudate
ENST00000473207.6	ENSG00000117859.18	OSBPL9	ENSG00000117859	chr1	0.317017926394601	3.46156718139765	0.0494330686424792	transcript	Male	Caudate
ENST00000567699.1	ENSG00000167522.14	ANKRD11	ENSG00000167522	chr16	-0.307717515303525	-3.46047855453623	0.049586147952251	transcript	Male	Caudate
ENST00000441167.1	ENSG00000234913.1	XXbac-B476C20.13	ENSG00000234913	chr22	-0.152264252971201	-3.45964671864819	0.0496249123219159	transcript	Male	Caudate
ENST00000264824.4	ENSG00000104903.4	LYL1	ENSG00000104903	chr19	-0.266206285472362	-3.45868232469182	0.0496490816871407	transcript	Male	Caudate
ENST00000610572.1	ENSG00000274238.1	RP11-115D19.3	ENSG00000274238	chr4	0.356282629066867	3.45859933172236	0.0496490816871407	transcript	Male	Caudate
ENST00000436096.2	ENSG00000171503.11	ETFDH	ENSG00000171503	chr4	0.581658217069413	3.45796720676573	0.0496841013083284	transcript	Male	Caudate
ENST00000368498.6	ENSG00000047932.13	GOPC	ENSG00000047932	chr6	0.127529555790582	3.45732966423207	0.0497583903697774	transcript	Male	Caudate
e137177	ENSG00000066032.18	CTNNA2	ENSG00000066032	chr2	-0.61457511634144	-6.66914160477355	1.33576675273468e-06	exon	Male	Caudate
e87455	ENSG00000116679.15	IVNS1ABP	ENSG00000116679	chr1	0.269767662845142	6.06660268498397	1.62384702058163e-05	exon	Male	Caudate
e87408	ENSG00000116679.15	IVNS1ABP	ENSG00000116679	chr1	0.268531395570198	6.04634661961065	1.75461128070015e-05	exon	Male	Caudate
e87406	ENSG00000116679.15	IVNS1ABP	ENSG00000116679	chr1	0.261557569870854	6.00925621185673	1.98909671562737e-05	exon	Male	Caudate
e87412	ENSG00000116679.15	IVNS1ABP	ENSG00000116679	chr1	0.269981640072501	5.9803314779417	2.19037305447063e-05	exon	Male	Caudate
e87443	ENSG00000116679.15	IVNS1ABP	ENSG00000116679	chr1	0.269666119887282	5.97821435539214	2.19652158459824e-05	exon	Male	Caudate
e87459	ENSG00000116679.15	IVNS1ABP	ENSG00000116679	chr1	0.263847558662843	5.94993042629129	2.47393977517751e-05	exon	Male	Caudate
e87444	ENSG00000116679.15	IVNS1ABP	ENSG00000116679	chr1	0.255713727850121	5.91934402885953	2.80018434002298e-05	exon	Male	Caudate
e87454	ENSG00000116679.15	IVNS1ABP	ENSG00000116679	chr1	0.267118868629281	5.90617178700177	2.94056333570672e-05	exon	Male	Caudate
e541379	ENSG00000148082.9	SHC3	ENSG00000148082	chr9	-0.341541885333472	-5.88809375418133	3.10061771246665e-05	exon	Male	Caudate
e87450	ENSG00000116679.15	IVNS1ABP	ENSG00000116679	chr1	0.254941610619024	5.88655979579828	3.10061771246665e-05	exon	Male	Caudate
e87409	ENSG00000116679.15	IVNS1ABP	ENSG00000116679	chr1	0.276121876220175	5.86376319545961	3.27363975605864e-05	exon	Male	Caudate
e1179183	ENSG00000239893.1	ZNF736P9Y	ENSG00000239893	chrY	0.816276234189648	5.85611347004801	3.34043196023215e-05	exon	Male	Caudate
e87411	ENSG00000116679.15	IVNS1ABP	ENSG00000116679	chr1	0.266321759191818	5.82829613325226	3.58957536609294e-05	exon	Male	Caudate
e87457	ENSG00000116679.15	IVNS1ABP	ENSG00000116679	chr1	0.265152795391472	5.76522118911411	4.4990900765506e-05	exon	Male	Caudate
e87458	ENSG00000116679.15	IVNS1ABP	ENSG00000116679	chr1	0.255145332022584	5.68664884703179	6.02188262819132e-05	exon	Male	Caudate
e451334	ENSG00000008277.14	ADAM22	ENSG00000008277	chr7	0.204727538224782	5.6814184702355	6.08265610946906e-05	exon	Male	Caudate
e87407	ENSG00000116679.15	IVNS1ABP	ENSG00000116679	chr1	0.254305832012354	5.67499070205457	6.22536510323637e-05	exon	Male	Caudate
e87449	ENSG00000116679.15	IVNS1ABP	ENSG00000116679	chr1	0.260640321569614	5.63153030298521	7.20577692371364e-05	exon	Male	Caudate
e87410	ENSG00000116679.15	IVNS1ABP	ENSG00000116679	chr1	0.261039182914951	5.62129192245993	7.39830724536433e-05	exon	Male	Caudate
e451344	ENSG00000008277.14	ADAM22	ENSG00000008277	chr7	0.194458678922254	5.60687138332848	7.67321950735938e-05	exon	Male	Caudate
e765550	ENSG00000150403.17	TMCO3	ENSG00000150403	chr13	-0.24261769906313	-5.60675156310689	7.67321950735938e-05	exon	Male	Caudate
e909436	ENSG00000075399.13	VPS9D1	ENSG00000075399	chr16	-0.175415418419473	-5.59477025997762	7.89630832788874e-05	exon	Male	Caudate
e87420	ENSG00000116679.15	IVNS1ABP	ENSG00000116679	chr1	0.254544531916808	5.56628236210367	8.92527442373029e-05	exon	Male	Caudate
e1133459	ENSG00000100116.16	GCAT	ENSG00000100116	chr22	-0.20416520464318	-5.5327383465879	0.0001028988983289	exon	Male	Caudate
e851359	ENSG00000140563.14	MCTP2	ENSG00000140563	chr15	0.652884871724541	5.53241843051027	0.0001028988983289	exon	Male	Caudate
e982649	ENSG00000185813.10	PCYT2	ENSG00000185813	chr17	-0.159182073020464	-5.50689781182394	0.000110807685924	exon	Male	Caudate
e982675	ENSG00000185813.10	PCYT2	ENSG00000185813	chr17	-0.158513697645586	-5.48509442799184	0.0001182087226526	exon	Male	Caudate
e982663	ENSG00000185813.10	PCYT2	ENSG00000185813	chr17	-0.158886045285951	-5.48166044446578	0.0001198723842962	exon	Male	Caudate
e1017957	ENSG00000142459.8	EVI5L	ENSG00000142459	chr19	-0.175810680763607	-5.43449481827993	0.0001382960616226	exon	Male	Caudate
e87414	ENSG00000116679.15	IVNS1ABP	ENSG00000116679	chr1	0.254569185432848	5.41741844989693	0.0001465725753355	exon	Male	Caudate
e1043470	ENSG00000004777.18	ARHGAP33	ENSG00000004777	chr19	-0.239075387714897	-5.39566002262586	0.0001563967029497	exon	Male	Caudate
e982636	ENSG00000185813.10	PCYT2	ENSG00000185813	chr17	-0.152342596585281	-5.36273640877971	0.0001781033051705	exon	Male	Caudate
e1087873	ENSG00000078814.15	MYH7B	ENSG00000078814	chr20	-0.322577865165036	-5.35797105208896	0.0001818806597626	exon	Male	Caudate
e992972	ENSG00000141447.16	OSBPL1A	ENSG00000141447	chr18	-0.273133513174915	-5.32526726333297	0.0002070647199174	exon	Male	Caudate
e1029813	ENSG00000105135.15	ILVBL	ENSG00000105135	chr19	-0.151448012995016	-5.319250009072	0.0002116175662119	exon	Male	Caudate
e573320	ENSG00000095777.14	MYO3A	ENSG00000095777	chr10	0.36844664746244	5.29575622499625	0.0002308930321313	exon	Male	Caudate
e992844	ENSG00000141447.16	OSBPL1A	ENSG00000141447	chr18	-0.2733880711219	-5.28621062042824	0.0002311154465037	exon	Male	Caudate
e992977	ENSG00000141447.16	OSBPL1A	ENSG00000141447	chr18	-0.2733880711219	-5.28621062042824	0.0002311154465037	exon	Male	Caudate
e992930	ENSG00000141447.16	OSBPL1A	ENSG00000141447	chr18	-0.2733880711219	-5.28621062042824	0.0002311154465037	exon	Male	Caudate
e992964	ENSG00000141447.16	OSBPL1A	ENSG00000141447	chr18	-0.273797375673325	-5.28698030716509	0.0002311154465037	exon	Male	Caudate
e303509	ENSG00000188517.14	COL25A1	ENSG00000188517	chr4	0.404126491464474	5.29105148574619	0.0002311154465037	exon	Male	Caudate
e992957	ENSG00000141447.16	OSBPL1A	ENSG00000141447	chr18	-0.2733880711219	-5.28621062042824	0.0002311154465037	exon	Male	Caudate
e992967	ENSG00000141447.16	OSBPL1A	ENSG00000141447	chr18	-0.273729839840548	-5.28664672805765	0.0002311154465037	exon	Male	Caudate
e992943	ENSG00000141447.16	OSBPL1A	ENSG00000141447	chr18	-0.273156676405538	-5.28195663565323	0.000231911721105	exon	Male	Caudate
e1043474	ENSG00000004777.18	ARHGAP33	ENSG00000004777	chr19	-0.217359457823779	-5.25846433373603	0.000249374868392	exon	Male	Caudate
e541380	ENSG00000148082.9	SHC3	ENSG00000148082	chr9	-0.31944431657809	-5.25042104817263	0.000258836791657	exon	Male	Caudate
e249894	ENSG00000081307.12	UBA5	ENSG00000081307	chr3	0.13906248792452	5.243251894022	0.0002656201956836	exon	Male	Caudate
e451351	ENSG00000008277.14	ADAM22	ENSG00000008277	chr7	0.191991018492504	5.23983497817002	0.0002688618930969	exon	Male	Caudate
e451400	ENSG00000008277.14	ADAM22	ENSG00000008277	chr7	0.189323643269093	5.23794935178308	0.0002694839106856	exon	Male	Caudate
e982688	ENSG00000185813.10	PCYT2	ENSG00000185813	chr17	-0.154305849085538	-5.23838248421249	0.0002694839106856	exon	Male	Caudate
e84763	ENSG00000116194.12	ANGPTL1	ENSG00000116194	chr1	-0.453862865629621	-5.21945501858797	0.0002827569464073	exon	Male	Caudate
e501048	ENSG00000205268.10	PDE7A	ENSG00000205268	chr8	0.210709020639139	5.21853964737058	0.0002827569464073	exon	Male	Caudate
e765519	ENSG00000150403.17	TMCO3	ENSG00000150403	chr13	-0.224319917524678	-5.20186574422115	0.0003007564542815	exon	Male	Caudate
e833550	ENSG00000174485.15	DENND4A	ENSG00000174485	chr15	0.172367883876555	5.18870121597159	0.0003117326483017	exon	Male	Caudate
e696126	ENSG00000087470.17	DNM1L	ENSG00000087470	chr12	0.124049748999245	5.17272138833733	0.0003289232227107	exon	Male	Caudate
e848158	ENSG00000140522.11	RLBP1	ENSG00000140522	chr15	-0.411459749173388	-5.1735071978777	0.0003289232227107	exon	Male	Caudate
e1133426	ENSG00000100116.16	GCAT	ENSG00000100116	chr22	-0.194958059533207	-5.16225343641041	0.0003364453436511	exon	Male	Caudate
e1518	ENSG00000131584.18	ACAP3	ENSG00000131584	chr1	-0.184032126961302	-5.12299434442925	0.0003834248225935	exon	Male	Caudate
e1141789	ENSG00000100241.20	SBF1	ENSG00000100241	chr22	-0.165604615320736	-5.12201850389852	0.0003836263261062	exon	Male	Caudate
e683867	ENSG00000111652.9	COPS7A	ENSG00000111652	chr12	-0.141925898977076	-5.1130666702057	0.0003974657425558	exon	Male	Caudate
e480555	ENSG00000009335.17	UBE3C	ENSG00000009335	chr7	0.149565869783233	5.11073447993283	0.0004006024415728	exon	Male	Caudate
e848160	ENSG00000140522.11	RLBP1	ENSG00000140522	chr15	-0.380913529178233	-5.08477601233011	0.0004330924219941	exon	Male	Caudate
e1055153	ENSG00000011422.11	PLAUR	ENSG00000011422	chr19	0.540128552322646	5.07930594310242	0.0004415024985362	exon	Male	Caudate
e990798	ENSG00000101654.17	RNMT	ENSG00000101654	chr18	0.166648498847328	5.07180296753566	0.0004482600191482	exon	Male	Caudate
e1524	ENSG00000131584.18	ACAP3	ENSG00000131584	chr1	-0.172104732125325	-5.06424089666896	0.0004562836397169	exon	Male	Caudate
e1086771	ENSG00000101400.5	SNTA1	ENSG00000101400	chr20	-0.188323016775763	-5.06046461527196	0.0004583396839163	exon	Male	Caudate
e848154	ENSG00000140522.11	RLBP1	ENSG00000140522	chr15	-0.44022516879522	-5.05973829443056	0.0004591727693973	exon	Male	Caudate
e942123	ENSG00000275023.4	MLLT6	ENSG00000275023	chr17	-0.12763158077185	-5.05269481429979	0.0004702250948503	exon	Male	Caudate
e28292	ENSG00000163909.7	HEYL	ENSG00000163909	chr1	0.483338595526541	5.04636273726249	0.0004799398361613	exon	Male	Caudate
e1082653	ENSG00000089006.16	SNX5	ENSG00000089006	chr20	-0.21108102999933	-5.02198141358321	0.0005229328801362	exon	Male	Caudate
e848161	ENSG00000140522.11	RLBP1	ENSG00000140522	chr15	-0.424970637569325	-5.00883856758108	0.0005454583094079	exon	Male	Caudate
e848163	ENSG00000140522.11	RLBP1	ENSG00000140522	chr15	-0.385881349713335	-5.00806785922792	0.000546418133204	exon	Male	Caudate
e270481	ENSG00000133657.14	ATP13A3	ENSG00000133657	chr3	0.145818064671867	5.00254112387505	0.0005534533617439	exon	Male	Caudate
e1082609	ENSG00000089006.16	SNX5	ENSG00000089006	chr20	-0.209456861983087	-4.99888636788504	0.0005588767485118	exon	Male	Caudate
e1082644	ENSG00000089006.16	SNX5	ENSG00000089006	chr20	-0.209456861983087	-4.99888636788504	0.0005588767485118	exon	Male	Caudate
e1082686	ENSG00000089006.16	SNX5	ENSG00000089006	chr20	-0.209215722907378	-4.99597363647323	0.0005638750541601	exon	Male	Caudate
e522362	ENSG00000179832.17	MROH1	ENSG00000179832	chr8	-0.364638090201474	-4.99502703483872	0.0005640817031085	exon	Male	Caudate
e990733	ENSG00000101654.17	RNMT	ENSG00000101654	chr18	0.164892616504057	4.98653695336926	0.000577838259146	exon	Male	Caudate
e840869	ENSG00000140398.13	NEIL1	ENSG00000140398	chr15	-0.218068885321284	-4.98378715995553	0.0005821728157233	exon	Male	Caudate
e394981	ENSG00000112796.9	ENPP5	ENSG00000112796	chr6	0.152972787690884	4.9814935254066	0.0005873326756668	exon	Male	Caudate
e623156	ENSG00000177054.13	ZDHHC13	ENSG00000177054	chr11	0.169999214930313	4.9792901755874	0.0005900325344648	exon	Male	Caudate
e303528	ENSG00000188517.14	COL25A1	ENSG00000188517	chr4	0.384011210084255	4.95964942470889	0.0006335339311938	exon	Male	Caudate
e840815	ENSG00000140398.13	NEIL1	ENSG00000140398	chr15	-0.216931931351796	-4.94293382228878	0.0006692087906891	exon	Male	Caudate
e1438	ENSG00000131584.18	ACAP3	ENSG00000131584	chr1	-0.179444282353668	-4.93830728710273	0.0006820223677965	exon	Male	Caudate
e283906	ENSG00000109689.14	STIM2	ENSG00000109689	chr4	0.222478802573527	4.93642887218659	0.0006824834881921	exon	Male	Caudate
e277573	ENSG00000109736.14	MFSD10	ENSG00000109736	chr4	-0.206036269985638	-4.93610898185417	0.0006824834881921	exon	Male	Caudate
e1087805	ENSG00000078814.15	MYH7B	ENSG00000078814	chr20	-0.338973048249762	-4.93075862590506	0.0006969719264037	exon	Male	Caudate
e623125	ENSG00000177054.13	ZDHHC13	ENSG00000177054	chr11	0.195225750865934	4.93028719846273	0.0006975622375415	exon	Male	Caudate
e277585	ENSG00000109736.14	MFSD10	ENSG00000109736	chr4	-0.205864251100576	-4.92814664061486	0.0007017295952222	exon	Male	Caudate
e1087847	ENSG00000078814.15	MYH7B	ENSG00000078814	chr20	-0.338238757415514	-4.92218640141492	0.0007185780986361	exon	Male	Caudate
e750031	ENSG00000132970.12	WASF3	ENSG00000132970	chr13	-0.163127977411632	-4.90709087920669	0.0007516154768927	exon	Male	Caudate
e501080	ENSG00000205268.10	PDE7A	ENSG00000205268	chr8	0.185362119329137	4.90472035249373	0.0007553558249819	exon	Male	Caudate
e1009164	ENSG00000071655.17	MBD3	ENSG00000071655	chr19	-0.231760780168528	-4.90219938143248	0.0007606590356279	exon	Male	Caudate
e160777	ENSG00000123612.15	ACVR1C	ENSG00000123612	chr2	0.268004165822022	4.89731979882841	0.000770806336954	exon	Male	Caudate
e277538	ENSG00000109736.14	MFSD10	ENSG00000109736	chr4	-0.203863971900013	-4.88728821187879	0.0007974233417723	exon	Male	Caudate
e277596	ENSG00000109736.14	MFSD10	ENSG00000109736	chr4	-0.200276185666146	-4.88654333446595	0.0007991766940964	exon	Male	Caudate
e277513	ENSG00000109736.14	MFSD10	ENSG00000109736	chr4	-0.203830700840005	-4.88570666230236	0.000800259349324	exon	Male	Caudate
e1095804	ENSG00000196562.14	SULF2	ENSG00000196562	chr20	0.2705455634754	4.88187620272422	0.0008125996970031	exon	Male	Caudate
e193467	ENSG00000085978.21	ATG16L1	ENSG00000085978	chr2	0.216860760936328	4.88105390061757	0.0008136542613114	exon	Male	Caudate
e277551	ENSG00000109736.14	MFSD10	ENSG00000109736	chr4	-0.203272570416348	-4.87780034421145	0.0008219132335552	exon	Male	Caudate
e1087860	ENSG00000078814.15	MYH7B	ENSG00000078814	chr20	-0.336404014744575	-4.86941173036469	0.0008439921203636	exon	Male	Caudate
e376564	ENSG00000231754.2		ENSG00000231754	chr6	0.436947371535189	4.85558955622658	0.0008759805121563	exon	Male	Caudate
e695982	ENSG00000087470.17	DNM1L	ENSG00000087470	chr12	0.114604275401811	4.85283712941904	0.0008840229346046	exon	Male	Caudate
e1133427	ENSG00000100116.16	GCAT	ENSG00000100116	chr22	-0.204488428853493	-4.84996081518297	0.000891587763262	exon	Male	Caudate
e1055132	ENSG00000011422.11	PLAUR	ENSG00000011422	chr19	0.459800601150361	4.84509142422611	0.0008995496863367	exon	Male	Caudate
e1055092	ENSG00000011422.11	PLAUR	ENSG00000011422	chr19	0.459800601150361	4.84509142422611	0.0008995496863367	exon	Male	Caudate
e282206	ENSG00000145147.19	SLIT2	ENSG00000145147	chr4	0.229513510529389	4.84545964666911	0.0008995496863367	exon	Male	Caudate
e844023	ENSG00000058335.15	RASGRF1	ENSG00000058335	chr15	0.268023868095435	4.84607782428936	0.0008995496863367	exon	Male	Caudate
e833448	ENSG00000174485.15	DENND4A	ENSG00000174485	chr15	0.195042485143232	4.84652259547955	0.0008995496863367	exon	Male	Caudate
e1086773	ENSG00000101400.5	SNTA1	ENSG00000101400	chr20	-0.200002876691231	-4.84430635589185	0.0009011945266711	exon	Male	Caudate
e303529	ENSG00000188517.14	COL25A1	ENSG00000188517	chr4	0.358808277072112	4.84221816650729	0.0009067343270557	exon	Male	Caudate
e303511	ENSG00000188517.14	COL25A1	ENSG00000188517	chr4	0.379792119826653	4.83830143364329	0.0009189874071307	exon	Male	Caudate
e1170494	ENSG00000268940.5	CT45A1	ENSG00000268940	chrX	0.801545741328192	4.83236074945829	0.0009390730109374	exon	Male	Caudate
e1065055	ENSG00000010361.13	FUZ	ENSG00000010361	chr19	-0.206640639444208	-4.82796257279992	0.0009516952181904	exon	Male	Caudate
e858951	ENSG00000167962.13	ZNF598	ENSG00000167962	chr16	-0.366670048778841	-4.826709645777	0.0009549407803291	exon	Male	Caudate
e277561	ENSG00000109736.14	MFSD10	ENSG00000109736	chr4	-0.198220208873103	-4.82228982155421	0.0009646697776063	exon	Male	Caudate
e451517	ENSG00000008277.14	ADAM22	ENSG00000008277	chr7	0.194863636419148	4.81904894043418	0.0009758528961548	exon	Male	Caudate
e1009162	ENSG00000071655.17	MBD3	ENSG00000071655	chr19	-0.186337670608975	-4.81703458195414	0.0009816057024709	exon	Male	Caudate
e303524	ENSG00000188517.14	COL25A1	ENSG00000188517	chr4	0.373847839589152	4.8153177742508	0.0009871636324815	exon	Male	Caudate
e1017911	ENSG00000142459.8	EVI5L	ENSG00000142459	chr19	-0.17470363492459	-4.80510408479015	0.0010199431399075	exon	Male	Caudate
e655901	ENSG00000158555.14	GDPD5	ENSG00000158555	chr11	0.467834985374391	4.80408347824583	0.0010199431399075	exon	Male	Caudate
e161335	ENSG00000123636.17	BAZ2B	ENSG00000123636	chr2	0.126951660069001	4.79661970303033	0.0010451014437018	exon	Male	Caudate
e303508	ENSG00000188517.14	COL25A1	ENSG00000188517	chr4	0.361848011618229	4.79624281717995	0.0010457631267483	exon	Male	Caudate
e727168	ENSG00000059758.7	CDK17	ENSG00000059758	chr12	0.150515355162489	4.78923071100631	0.0010694100371966	exon	Male	Caudate
e882614	ENSG00000099364.16	FBXL19	ENSG00000099364	chr16	-0.23152654932193	-4.78534072395438	0.0010855418934811	exon	Male	Caudate
e303505	ENSG00000188517.14	COL25A1	ENSG00000188517	chr4	0.372293056282179	4.78525669208153	0.0010855418934811	exon	Male	Caudate
e1029891	ENSG00000105135.15	ILVBL	ENSG00000105135	chr19	-0.17624108574251	-4.78312817062372	0.0010903608093519	exon	Male	Caudate
e1095729	ENSG00000196562.14	SULF2	ENSG00000196562	chr20	0.232929463411276	4.78311209197378	0.0010903608093519	exon	Male	Caudate
e277508	ENSG00000109736.14	MFSD10	ENSG00000109736	chr4	-0.196606769411453	-4.78145136800249	0.0010950502084323	exon	Male	Caudate
e451345	ENSG00000008277.14	ADAM22	ENSG00000008277	chr7	0.171003294567311	4.77503560697277	0.0011193927829478	exon	Male	Caudate
e1082582	ENSG00000089006.16	SNX5	ENSG00000089006	chr20	-0.195548059080031	-4.77270059500444	0.0011270623039557	exon	Male	Caudate
e1082693	ENSG00000125850.10	OVOL2	ENSG00000125850	chr20	-0.16711860631804	-4.76408312654193	0.0011511233547259	exon	Male	Caudate
e1086772	ENSG00000101400.5	SNTA1	ENSG00000101400	chr20	-0.194239948512574	-4.76410376552208	0.0011511233547259	exon	Male	Caudate
e226210	ENSG00000114786.16	ABHD14A-ACY1	ENSG00000114786	chr3	-0.191260945470505	-4.7634474005809	0.0011532695154995	exon	Male	Caudate
e750025	ENSG00000132970.12	WASF3	ENSG00000132970	chr13	-0.153935001710078	-4.75833392109692	0.0011744039681573	exon	Male	Caudate
e983892	ENSG00000169710.8	FASN	ENSG00000169710	chr17	-0.176547371192493	-4.75401960202287	0.0011928123501561	exon	Male	Caudate
e277501	ENSG00000109736.14	MFSD10	ENSG00000109736	chr4	-0.216775536991428	-4.75283514031672	0.0011955733435843	exon	Male	Caudate
e573658	ENSG00000107890.16	ANKRD26	ENSG00000107890	chr10	0.258834510917013	4.75290149484159	0.0011955733435843	exon	Male	Caudate
e547480	ENSG00000136813.14	KIAA0368	ENSG00000136813	chr9	0.12597480163502	4.74883964825839	0.0012100851632086	exon	Male	Caudate
e1009131	ENSG00000071655.17	MBD3	ENSG00000071655	chr19	-0.188479841779262	-4.74853664005795	0.0012100866469093	exon	Male	Caudate
e440214	ENSG00000136205.16	TNS3	ENSG00000136205	chr7	-0.250528652027574	-4.74455268885704	0.0012214667123616	exon	Male	Caudate
e303606	ENSG00000188517.14	COL25A1	ENSG00000188517	chr4	0.351338540986342	4.74048815517674	0.0012342592135347	exon	Male	Caudate
e84768	ENSG00000116194.12	ANGPTL1	ENSG00000116194	chr1	-0.443303041105068	-4.73910685741135	0.0012371068915777	exon	Male	Caudate
e848152	ENSG00000140522.11	RLBP1	ENSG00000140522	chr15	-0.384179263496151	-4.73941793741149	0.0012371068915777	exon	Male	Caudate
e282372	ENSG00000145147.19	SLIT2	ENSG00000145147	chr4	0.225234570305834	4.73807139008906	0.0012417083835551	exon	Male	Caudate
e282195	ENSG00000145147.19	SLIT2	ENSG00000145147	chr4	0.227263519479183	4.73546935543972	0.0012514937474898	exon	Male	Caudate
e1086774	ENSG00000101400.5	SNTA1	ENSG00000101400	chr20	-0.204548562254125	-4.73350667870962	0.0012602063286671	exon	Male	Caudate
e1009167	ENSG00000071655.17	MBD3	ENSG00000071655	chr19	-0.189437400957402	-4.73259632966037	0.0012629248905901	exon	Male	Caudate
e1006364	ENSG00000099821.13	POLRMT	ENSG00000099821	chr19	-0.172493257669742	-4.7209772854843	0.0013131441626996	exon	Male	Caudate
e1065155	ENSG00000104973.15	MED25	ENSG00000104973	chr19	-0.216234755648385	-4.71809853556304	0.0013239352069424	exon	Male	Caudate
e983815	ENSG00000169710.8	FASN	ENSG00000169710	chr17	-0.176339229587783	-4.71686739841161	0.0013282105214033	exon	Male	Caudate
e952389	ENSG00000168517.10	HEXIM2	ENSG00000168517	chr17	-0.259721001370364	-4.71329986532334	0.001343903391183	exon	Male	Caudate
e760479	ENSG00000102471.13	NDFIP2	ENSG00000102471	chr13	0.152510829614755	4.70205054621193	0.0013853380219355	exon	Male	Caudate
e440186	ENSG00000136205.16	TNS3	ENSG00000136205	chr7	-0.228344499003176	-4.701947918615	0.0013853380219355	exon	Male	Caudate
e304448	ENSG00000178403.3	NEUROG2	ENSG00000178403	chr4	-0.552786077865568	-4.7007142008339	0.001386531330444	exon	Male	Caudate
e1006403	ENSG00000099821.13	POLRMT	ENSG00000099821	chr19	-0.172107448648821	-4.69879398558096	0.0013946833233718	exon	Male	Caudate
e303502	ENSG00000188517.14	COL25A1	ENSG00000188517	chr4	0.335954695245365	4.69766559316429	0.0013947512745911	exon	Male	Caudate
e517683	ENSG00000131773.13	KHDRBS3	ENSG00000131773	chr8	-0.172707028786312	-4.69715037185767	0.0013947512745911	exon	Male	Caudate
e542024	ENSG00000196305.17	IARS	ENSG00000196305	chr9	0.163792051919598	4.69852053663385	0.0013947512745911	exon	Male	Caudate
e440217	ENSG00000136205.16	TNS3	ENSG00000136205	chr7	-0.228959012669065	-4.69712774781209	0.0013947512745911	exon	Male	Caudate
e1517	ENSG00000131584.18	ACAP3	ENSG00000131584	chr1	-0.208732628523029	-4.6950356730022	0.001405380944389	exon	Male	Caudate
e43129	ENSG00000184588.17	PDE4B	ENSG00000184588	chr1	0.190831666471365	4.68667706680152	0.0014323104212742	exon	Male	Caudate
e542195	ENSG00000196305.17	IARS	ENSG00000196305	chr9	0.163804423140461	4.68833513105028	0.0014323104212742	exon	Male	Caudate
e693064	ENSG00000133703.11	KRAS	ENSG00000133703	chr12	0.136936396579716	4.68619376030487	0.0014332896441349	exon	Male	Caudate
e1055141	ENSG00000011422.11	PLAUR	ENSG00000011422	chr19	0.542714656613836	4.68254508365641	0.0014530990249845	exon	Male	Caudate
e1523	ENSG00000131584.18	ACAP3	ENSG00000131584	chr1	-0.209573424253919	-4.68198171726494	0.0014554716777086	exon	Male	Caudate
e303504	ENSG00000188517.14	COL25A1	ENSG00000188517	chr4	0.347122080452469	4.68145294942653	0.0014576216843357	exon	Male	Caudate
e727225	ENSG00000059758.7	CDK17	ENSG00000059758	chr12	0.148456285829455	4.6810212977444	0.0014578151408086	exon	Male	Caudate
e1120892	ENSG00000183773.15	AIFM3	ENSG00000183773	chr22	-0.24168530126005	-4.67889720398138	0.0014652029700217	exon	Male	Caudate
e303539	ENSG00000188517.14	COL25A1	ENSG00000188517	chr4	0.346841144153088	4.67633078685323	0.0014769162090871	exon	Male	Caudate
e574552	ENSG00000197321.14	SVIL	ENSG00000197321	chr10	0.388343696761186	4.67552313835224	0.0014783140484617	exon	Male	Caudate
e995283	ENSG00000141429.13	GALNT1	ENSG00000141429	chr18	0.132628868501789	4.67380979705643	0.0014831194510198	exon	Male	Caudate
e942122	ENSG00000275023.4	MLLT6	ENSG00000275023	chr17	-0.123534235756914	-4.66797079450041	0.0015183397783118	exon	Male	Caudate
e695472	ENSG00000275097.1		ENSG00000275097	chr12	0.29451517052359	4.6667698837867	0.0015213561181059	exon	Male	Caudate
e303553	ENSG00000188517.14	COL25A1	ENSG00000188517	chr4	0.352763988692823	4.66533345967659	0.0015271533192	exon	Male	Caudate
e523864	ENSG00000170619.9	COMMD5	ENSG00000170619	chr8	-0.156823240097021	-4.66480171959881	0.0015288902284604	exon	Male	Caudate
e523862	ENSG00000170619.9	COMMD5	ENSG00000170619	chr8	-0.156904451945312	-4.66312660781965	0.0015320712683369	exon	Male	Caudate
e451332	ENSG00000008277.14	ADAM22	ENSG00000008277	chr7	0.167026835133551	4.66385540048064	0.0015320712683369	exon	Male	Caudate
e303517	ENSG00000188517.14	COL25A1	ENSG00000188517	chr4	0.352620714483906	4.66347454701564	0.0015320712683369	exon	Male	Caudate
e1074348	ENSG00000171443.6	ZNF524	ENSG00000171443	chr19	-0.187509953926465	-4.65279564440632	0.001569818942252	exon	Male	Caudate
e1151239	ENSG00000130988.12	RGN	ENSG00000130988	chrX	-0.244191946804881	-4.65176646957114	0.0015743791338105	exon	Male	Caudate
e270492	ENSG00000133657.14	ATP13A3	ENSG00000133657	chr3	0.160579655641471	4.6515473708033	0.0015745769351794	exon	Male	Caudate
e303519	ENSG00000188517.14	COL25A1	ENSG00000188517	chr4	0.376225616312972	4.64916570628129	0.0015860504350205	exon	Male	Caudate
e965430	ENSG00000159640.15	ACE	ENSG00000159640	chr17	-0.295397857762226	-4.64787362924504	0.0015911891382926	exon	Male	Caudate
e1119571	ENSG00000099889.13	ARVCF	ENSG00000099889	chr22	-0.306133949318504	-4.64466210224618	0.0016080317462542	exon	Male	Caudate
e952735	ENSG00000159314.11	ARHGAP27	ENSG00000159314	chr17	-0.304556748285823	-4.63519230457754	0.0016594881900089	exon	Male	Caudate
e1119500	ENSG00000099889.13	ARVCF	ENSG00000099889	chr22	-0.305452357114795	-4.63377488765366	0.0016664961610011	exon	Male	Caudate
e1447	ENSG00000131584.18	ACAP3	ENSG00000131584	chr1	-0.189654383739718	-4.63232682451286	0.0016745185068547	exon	Male	Caudate
e1055088	ENSG00000011422.11	PLAUR	ENSG00000011422	chr19	0.56981776943077	4.63177424016668	0.0016772586995988	exon	Male	Caudate
e1445	ENSG00000131584.18	ACAP3	ENSG00000131584	chr1	-0.20554531222109	-4.62708864053354	0.0017024426475637	exon	Male	Caudate
e358894	ENSG00000173210.19	ABLIM3	ENSG00000173210	chr5	-0.176996242027847	-4.62584521848263	0.0017094417656287	exon	Male	Caudate
e1109711	ENSG00000182670.13	TTC3	ENSG00000182670	chr21	0.138654312112554	4.62401591525033	0.0017142647821881	exon	Male	Caudate
e303571	ENSG00000188517.14	COL25A1	ENSG00000188517	chr4	0.344673975586513	4.62312613241771	0.0017175084795205	exon	Male	Caudate
e992847	ENSG00000141447.16	OSBPL1A	ENSG00000141447	chr18	-0.192308214720661	-4.62249398329014	0.0017209461230122	exon	Male	Caudate
e593698	ENSG00000107438.8	PDLIM1	ENSG00000107438	chr10	0.676258761243251	4.61704326588604	0.001746919021157	exon	Male	Caudate
e942085	ENSG00000275023.4	MLLT6	ENSG00000275023	chr17	-0.175179882776807	-4.61700899284428	0.001746919021157	exon	Male	Caudate
e344312	ENSG00000164211.12	STARD4	ENSG00000164211	chr5	0.26312897758278	4.61571650994736	0.0017511634164093	exon	Male	Caudate
e2821	ENSG00000197530.12	MIB2	ENSG00000197530	chr1	-0.330730037362846	-4.61555883199744	0.0017511634164093	exon	Male	Caudate
e672661	ENSG00000184232.8	OAF	ENSG00000184232	chr11	-0.26189696341486	-4.60987029253233	0.0017904591373131	exon	Male	Caudate
e952667	ENSG00000159314.11	ARHGAP27	ENSG00000159314	chr17	-0.30279149770986	-4.60815388501492	0.0017961744358461	exon	Male	Caudate
e394987	ENSG00000112796.9	ENPP5	ENSG00000112796	chr6	0.17163468122631	4.60730602677547	0.0017979696492047	exon	Male	Caudate
e574665	ENSG00000197321.14	SVIL	ENSG00000197321	chr10	0.38221806447708	4.6046402610494	0.0018128168620553	exon	Male	Caudate
e121356	ENSG00000115841.19	RMDN2	ENSG00000115841	chr2	-0.27009205424887	-4.60320107804918	0.001817654562577	exon	Male	Caudate
e952702	ENSG00000159314.11	ARHGAP27	ENSG00000159314	chr17	-0.199924241001612	-4.60001728140097	0.001835545357434	exon	Male	Caudate
e952668	ENSG00000159314.11	ARHGAP27	ENSG00000159314	chr17	-0.199920069635907	-4.59987048462365	0.001835545357434	exon	Male	Caudate
e344326	ENSG00000164211.12	STARD4	ENSG00000164211	chr5	0.262271599500991	4.59836426459189	0.0018398974055572	exon	Male	Caudate
e378566	ENSG00000197062.11	ZSCAN26	ENSG00000197062	chr6	-0.135557459788154	-4.59723335804321	0.001843373550594	exon	Male	Caudate
e407498	ENSG00000112367.10	FIG4	ENSG00000112367	chr6	0.216385946157681	4.5952754676216	0.0018528557060384	exon	Male	Caudate
e378558	ENSG00000197062.11	ZSCAN26	ENSG00000197062	chr6	-0.135281073191922	-4.59399964181564	0.001859015197134	exon	Male	Caudate
e826474	ENSG00000069956.11	MAPK6	ENSG00000069956	chr15	0.142396944496456	4.59323912943973	0.0018638484066549	exon	Male	Caudate
e1136648	ENSG00000100403.11	ZC3H7B	ENSG00000100403	chr22	-0.139886218967257	-4.59269119114447	0.0018664261566278	exon	Male	Caudate
e387226	ENSG00000237441.9	RGL2	ENSG00000237441	chr6	-0.163044523281792	-4.58583934797352	0.0019037687471635	exon	Male	Caudate
e882611	ENSG00000099364.16	FBXL19	ENSG00000099364	chr16	-0.274708891244835	-4.58367042500604	0.0019133022369958	exon	Male	Caudate
e517709	ENSG00000131773.13	KHDRBS3	ENSG00000131773	chr8	-0.174093401096344	-4.58417197484501	0.0019133022369958	exon	Male	Caudate
e517682	ENSG00000131773.13	KHDRBS3	ENSG00000131773	chr8	-0.146149542768527	-4.58249268232303	0.0019203670380093	exon	Male	Caudate
e1141888	ENSG00000100241.20	SBF1	ENSG00000100241	chr22	-0.146182559728543	-4.58060231522086	0.0019335592169026	exon	Male	Caudate
e214760	ENSG00000114812.12	VIPR1	ENSG00000114812	chr3	-0.338753479464105	-4.57749605196735	0.0019551334431576	exon	Male	Caudate
e983810	ENSG00000169710.8	FASN	ENSG00000169710	chr17	-0.165020256998226	-4.57740738725224	0.0019551334431576	exon	Male	Caudate
e1009151	ENSG00000071655.17	MBD3	ENSG00000071655	chr19	-0.169418594792389	-4.57250999630792	0.0019888774217157	exon	Male	Caudate
e44090	ENSG00000033122.18	LRRC7	ENSG00000033122	chr1	0.393930451307476	4.57152870847133	0.0019944992566553	exon	Male	Caudate
e394980	ENSG00000112796.9	ENPP5	ENSG00000112796	chr6	0.171538700592106	4.57155067964022	0.0019944992566553	exon	Male	Caudate
e1146035	ENSG00000188158.14	NHS	ENSG00000188158	chrX	-0.313752497072321	-4.57024041278755	0.002004380086489	exon	Male	Caudate
e1009139	ENSG00000071655.17	MBD3	ENSG00000071655	chr19	-0.169328964828863	-4.56894347850554	0.0020128582899602	exon	Male	Caudate
e511482	ENSG00000147650.11	LRP12	ENSG00000147650	chr8	0.211214275314051	4.56647229945225	0.0020272953186066	exon	Male	Caudate
e521138	ENSG00000179950.13	PUF60	ENSG00000179950	chr8	-0.137236236695793	-4.56561125062965	0.0020334930175896	exon	Male	Caudate
e303523	ENSG00000188517.14	COL25A1	ENSG00000188517	chr4	0.351660645715099	4.56468161850152	0.0020372554367637	exon	Male	Caudate
e695493	ENSG00000139146.13	FAM60A	ENSG00000139146	chr12	0.265125339137688	4.56383313719263	0.0020418359737789	exon	Male	Caudate
e1086776	ENSG00000101400.5	SNTA1	ENSG00000101400	chr20	-0.193843068101526	-4.56286505121137	0.0020490506802695	exon	Male	Caudate
e983829	ENSG00000169710.8	FASN	ENSG00000169710	chr17	-0.233910336611961	-4.5603927232646	0.0020576440932215	exon	Male	Caudate
e982699	ENSG00000185813.10	PCYT2	ENSG00000185813	chr17	-0.142386581641674	-4.55063679062255	0.0021123871852521	exon	Male	Caudate
e882623	ENSG00000099364.16	FBXL19	ENSG00000099364	chr16	-0.237005620295949	-4.55191889082397	0.0021123871852521	exon	Male	Caudate
e303527	ENSG00000188517.14	COL25A1	ENSG00000188517	chr4	0.374278116927795	4.55116847279359	0.0021123871852521	exon	Male	Caudate
e1057298	ENSG00000012061.15	ERCC1	ENSG00000012061	chr19	-0.110496605586448	-4.54500852330033	0.0021396551881164	exon	Male	Caudate
e1029812	ENSG00000105135.15	ILVBL	ENSG00000105135	chr19	-0.153018526509764	-4.54486685774364	0.0021396551881164	exon	Male	Caudate
e226164	ENSG00000114786.16	ABHD14A-ACY1	ENSG00000114786	chr3	-0.180419062148228	-4.53775688691163	0.0021891256982445	exon	Male	Caudate
e882612	ENSG00000099364.16	FBXL19	ENSG00000099364	chr16	-0.236315334803929	-4.53667893766223	0.0021912043502952	exon	Male	Caudate
e162000	ENSG00000153250.18	RBMS1	ENSG00000153250	chr2	0.260408579354016	4.53412739939603	0.0022048882188635	exon	Male	Caudate
e308993	ENSG00000153132.12	CLGN	ENSG00000153132	chr4	0.249092292331477	4.53353857240183	0.0022074605041532	exon	Male	Caudate
e695476	ENSG00000139146.13	FAM60A	ENSG00000139146	chr12	0.254006305110955	4.53020949400897	0.0022277887936001	exon	Male	Caudate
e1141788	ENSG00000100241.20	SBF1	ENSG00000100241	chr22	-0.130618785627237	-4.52549108870691	0.0022542678368038	exon	Male	Caudate
e183729	ENSG00000115414.18	FN1	ENSG00000115414	chr2	0.283084384506191	4.52558034026966	0.0022542678368038	exon	Male	Caudate
e1165536	ENSG00000068366.19	ACSL4	ENSG00000068366	chrX	0.135133748618058	4.52538667271156	0.0022542678368038	exon	Male	Caudate
e767742	ENSG00000165795.22	NDRG2	ENSG00000165795	chr14	-0.159007015741997	-4.51879983913813	0.0022946889714546	exon	Male	Caudate
e767771	ENSG00000165795.22	NDRG2	ENSG00000165795	chr14	-0.163229829070593	-4.51585827708287	0.0023116644742555	exon	Male	Caudate
e451327	ENSG00000008277.14	ADAM22	ENSG00000008277	chr7	0.179188198517284	4.51535048762793	0.0023152205359469	exon	Male	Caudate
e1074349	ENSG00000171443.6	ZNF524	ENSG00000171443	chr19	-0.173267920311149	-4.51377545401761	0.0023296544447987	exon	Male	Caudate
e439290	ENSG00000122515.14	ZMIZ2	ENSG00000122515	chr7	-0.177746494892424	-4.51094026689567	0.0023474648869659	exon	Male	Caudate
e1082688	ENSG00000089006.16	SNX5	ENSG00000089006	chr20	-0.185146077305385	-4.50842585780092	0.0023573109558591	exon	Male	Caudate
e1082683	ENSG00000089006.16	SNX5	ENSG00000089006	chr20	-0.185146077305385	-4.50842585780092	0.0023573109558591	exon	Male	Caudate
e124220	ENSG00000138078.15	PREPL	ENSG00000138078	chr2	0.196310723201537	4.50353963130469	0.0023855452879095	exon	Male	Caudate
e1165527	ENSG00000068366.19	ACSL4	ENSG00000068366	chrX	0.146446590601159	4.50385987989669	0.0023855452879095	exon	Male	Caudate
e690824	ENSG00000052126.14	PLEKHA5	ENSG00000052126	chr12	0.175091207955895	4.50186534931007	0.002392300602694	exon	Male	Caudate
e654975	ENSG00000214517.9	PPME1	ENSG00000214517	chr11	0.143335945637578	4.50166398075745	0.002392300602694	exon	Male	Caudate
e593687	ENSG00000107438.8	PDLIM1	ENSG00000107438	chr10	0.674529833115783	4.50144671794678	0.0023929708328194	exon	Male	Caudate
e1064332	ENSG00000126461.14	SCAF1	ENSG00000126461	chr19	-0.171805178274423	-4.50042990842515	0.0023975738400439	exon	Male	Caudate
e554706	ENSG00000167106.11	FAM102A	ENSG00000167106	chr9	-0.148281209402489	-4.50039536597185	0.0023975738400439	exon	Male	Caudate
e859963	ENSG00000167971.15	CASKIN1	ENSG00000167971	chr16	-0.296743240270574	-4.49928965023394	0.0024027718000866	exon	Male	Caudate
e646250	ENSG00000174851.14	YIF1A	ENSG00000174851	chr11	-0.202084990451175	-4.49849276844253	0.002409550757321	exon	Male	Caudate
e854318	ENSG00000129925.10	TMEM8A	ENSG00000129925	chr16	-0.181216088954423	-4.49667217355878	0.0024190873173639	exon	Male	Caudate
e299224	ENSG00000152208.12	GRID2	ENSG00000152208	chr4	0.21412734303448	4.49641465032102	0.0024190873173639	exon	Male	Caudate
e1082678	ENSG00000089006.16	SNX5	ENSG00000089006	chr20	-0.184088896083186	-4.49138288929072	0.0024561252672464	exon	Male	Caudate
e521211	ENSG00000179950.13	PUF60	ENSG00000179950	chr8	-0.118479189756559	-4.49138798140648	0.0024561252672464	exon	Male	Caudate
e114198	ENSG00000198399.14	ITSN2	ENSG00000198399	chr2	0.122164863058207	4.49117441055363	0.0024567453293714	exon	Male	Caudate
e1009144	ENSG00000071655.17	MBD3	ENSG00000071655	chr19	-0.170908969569824	-4.4876366049976	0.0024851660822664	exon	Male	Caudate
e854335	ENSG00000129925.10	TMEM8A	ENSG00000129925	chr16	-0.207133665957563	-4.48575990678042	0.0024974158866435	exon	Male	Caudate
e199436	ENSG00000188011.5	RTP5	ENSG00000188011	chr2	-0.397285649507016	-4.48476093232575	0.0025050490891342	exon	Male	Caudate
e409420	ENSG00000196911.10	KPNA5	ENSG00000196911	chr6	0.152159911883706	4.47711291121193	0.0025547847192856	exon	Male	Caudate
e1002665	ENSG00000134444.13	KIAA1468	ENSG00000134444	chr18	0.158188448591349	4.47687218627197	0.0025547847192856	exon	Male	Caudate
e390774	ENSG00000112164.5	GLP1R	ENSG00000112164	chr6	0.442492972181205	4.47313073660069	0.002580915065601	exon	Male	Caudate
e403809	ENSG00000135334.8	AKIRIN2	ENSG00000135334	chr6	0.223909796209722	4.47258601241462	0.002580915065601	exon	Male	Caudate
e480608	ENSG00000009335.17	UBE3C	ENSG00000009335	chr7	0.096367922214984	4.47169325469799	0.0025893104428655	exon	Male	Caudate
e328710	ENSG00000164588.6	HCN1	ENSG00000164588	chr5	0.276859212938968	4.47128093536268	0.0025906611333035	exon	Male	Caudate
e1448	ENSG00000131584.18	ACAP3	ENSG00000131584	chr1	-0.201769098309975	-4.47081239461784	0.0025910052830077	exon	Male	Caudate
e767760	ENSG00000165795.22	NDRG2	ENSG00000165795	chr14	-0.160047755571487	-4.47063270172537	0.0025913870232801	exon	Male	Caudate
e241715	ENSG00000185565.11	LSAMP	ENSG00000185565	chr3	-0.106914220131372	-4.46680251790196	0.0026202246660981	exon	Male	Caudate
e1165582	ENSG00000068366.19	ACSL4	ENSG00000068366	chrX	0.141202026082648	4.46626433626856	0.0026210744838774	exon	Male	Caudate
e361076	ENSG00000123643.12	SLC36A1	ENSG00000123643	chr5	0.455188526400124	4.46406199715787	0.0026380388746299	exon	Male	Caudate
e783491	ENSG00000139946.9	PELI2	ENSG00000139946	chr14	-0.180820684350394	-4.4624593361663	0.0026531407908445	exon	Male	Caudate
e31182	ENSG00000178922.16	HYI	ENSG00000178922	chr1	-0.276444074876775	-4.46189481549199	0.0026579886627744	exon	Male	Caudate
e1167670	ENSG00000177485.6	ZBTB33	ENSG00000177485	chrX	0.118291000641806	4.46040338206583	0.002663946721661	exon	Male	Caudate
e199439	ENSG00000188011.5	RTP5	ENSG00000188011	chr2	-0.42709236273207	-4.45896038662792	0.0026716727544009	exon	Male	Caudate
e324076	ENSG00000113360.16	DROSHA	ENSG00000113360	chr5	0.128957529288	4.45692371546892	0.0026857029252647	exon	Male	Caudate
e344348	ENSG00000164211.12	STARD4	ENSG00000164211	chr5	0.256145083341763	4.45656564713489	0.0026882145405642	exon	Male	Caudate
e1009735	ENSG00000133275.15	CSNK1G2	ENSG00000133275	chr19	-0.185209562875406	-4.45231200303124	0.0027197596641926	exon	Male	Caudate
e854322	ENSG00000129925.10	TMEM8A	ENSG00000129925	chr16	-0.205798085095925	-4.4519925319443	0.0027217406949006	exon	Male	Caudate
e1065034	ENSG00000010361.13	FUZ	ENSG00000010361	chr19	-0.190336496700367	-4.45186072221227	0.0027217406949006	exon	Male	Caudate
e394985	ENSG00000112796.9	ENPP5	ENSG00000112796	chr6	0.138243755251021	4.45096628438914	0.0027306386329542	exon	Male	Caudate
e148575	ENSG00000153214.9	TMEM87B	ENSG00000153214	chr2	0.167131438076032	4.44893585845431	0.0027446463831396	exon	Male	Caudate
e124250	ENSG00000138078.15	PREPL	ENSG00000138078	chr2	0.191773881367156	4.4439440501653	0.0027785560751654	exon	Male	Caudate
e1120893	ENSG00000183773.15	AIFM3	ENSG00000183773	chr22	-0.236130490909173	-4.44396910528255	0.0027785560751654	exon	Male	Caudate
e303715	ENSG00000188517.14	COL25A1	ENSG00000188517	chr4	0.364363208272056	4.44255823416773	0.0027874613466387	exon	Male	Caudate
e590982	ENSG00000173267.13	SNCG	ENSG00000173267	chr10	-0.286376282133718	-4.44216807783606	0.0027902329886162	exon	Male	Caudate
e590978	ENSG00000173267.13	SNCG	ENSG00000173267	chr10	-0.28637008379372	-4.44204975555344	0.0027902329886162	exon	Male	Caudate
e942082	ENSG00000275023.4	MLLT6	ENSG00000275023	chr17	-0.218987542580408	-4.44143460720947	0.0027943005335747	exon	Male	Caudate
e590973	ENSG00000173267.13	SNCG	ENSG00000173267	chr10	-0.286138501819717	-4.43835067168264	0.0028199418351	exon	Male	Caudate
e1443	ENSG00000131584.18	ACAP3	ENSG00000131584	chr1	-0.168985311591307	-4.43275322538431	0.0028752142316602	exon	Male	Caudate
e1017908	ENSG00000142459.8	EVI5L	ENSG00000142459	chr19	-0.165853916629287	-4.43211708144762	0.0028814077419337	exon	Male	Caudate
e519291	ENSG00000171045.14	TSNARE1	ENSG00000171045	chr8	-0.152097131561049	-4.43071154541842	0.0028972278957696	exon	Male	Caudate
e1086777	ENSG00000101400.5	SNTA1	ENSG00000101400	chr20	-0.174851967976742	-4.42921481779445	0.0029073484608185	exon	Male	Caudate
e907268	ENSG00000269935.1		ENSG00000269935	chr16	-0.309158395007342	-4.42900290469828	0.0029082810983461	exon	Male	Caudate
e344306	ENSG00000164211.12	STARD4	ENSG00000164211	chr5	0.252534586373018	4.42469421802718	0.0029364174736707	exon	Male	Caudate
e344317	ENSG00000164211.12	STARD4	ENSG00000164211	chr5	0.252581957734072	4.42387716632873	0.0029406782117253	exon	Male	Caudate
e881213	ENSG00000102882.11	MAPK3	ENSG00000102882	chr16	-0.130850034041308	-4.42107108413753	0.0029637593680473	exon	Male	Caudate
e282208	ENSG00000145147.19	SLIT2	ENSG00000145147	chr4	0.193890121069402	4.41794978197042	0.0029933580030914	exon	Male	Caudate
e992848	ENSG00000141447.16	OSBPL1A	ENSG00000141447	chr18	-0.177917297792228	-4.41755264350551	0.0029933580030914	exon	Male	Caudate
e645356	ENSG00000172732.11	MUS81	ENSG00000172732	chr11	-0.148872360528258	-4.41601940378773	0.0030078786003119	exon	Male	Caudate
e451336	ENSG00000008277.14	ADAM22	ENSG00000008277	chr7	0.163336875883666	4.41276306065425	0.0030397639695841	exon	Male	Caudate
e344353	ENSG00000164211.12	STARD4	ENSG00000164211	chr5	0.251982706107314	4.41221906857555	0.003043367568561	exon	Male	Caudate
e270567	ENSG00000133657.14	ATP13A3	ENSG00000133657	chr3	0.152579359988554	4.41118525773118	0.0030498864678682	exon	Male	Caudate
e881181	ENSG00000102882.11	MAPK3	ENSG00000102882	chr16	-0.127944127259228	-4.4112599443394	0.0030498864678682	exon	Male	Caudate
e1009696	ENSG00000133275.15	CSNK1G2	ENSG00000133275	chr19	-0.19087601923525	-4.41020754245562	0.0030609819852075	exon	Male	Caudate
e183733	ENSG00000115414.18	FN1	ENSG00000115414	chr2	0.273794976349766	4.40842592001053	0.0030743736170161	exon	Male	Caudate
e451348	ENSG00000008277.14	ADAM22	ENSG00000008277	chr7	0.17172966007209	4.40817293275107	0.0030743736170161	exon	Male	Caudate
e848162	ENSG00000140522.11	RLBP1	ENSG00000140522	chr15	-0.392966309336802	-4.40882654749596	0.0030743736170161	exon	Male	Caudate
e1065121	ENSG00000010361.13	FUZ	ENSG00000010361	chr19	-0.187240131841313	-4.40812333384217	0.0030743736170161	exon	Male	Caudate
e1009133	ENSG00000071655.17	MBD3	ENSG00000071655	chr19	-0.161230931048229	-4.40834827976605	0.0030743736170161	exon	Male	Caudate
e8868	ENSG00000120948.15	TARDBP	ENSG00000120948	chr1	0.126688960380879	4.40665191118738	0.0030885757928405	exon	Male	Caudate
e344332	ENSG00000164211.12	STARD4	ENSG00000164211	chr5	0.251768348359941	4.40500479226235	0.003103417235755	exon	Male	Caudate
e1065076	ENSG00000010361.13	FUZ	ENSG00000010361	chr19	-0.185670295911689	-4.40425134638335	0.0031099307853947	exon	Male	Caudate
e1065065	ENSG00000010361.13	FUZ	ENSG00000010361	chr19	-0.185589972192754	-4.40257151749979	0.0031164504813525	exon	Male	Caudate
e735126	ENSG00000198324.13	FAM109A	ENSG00000198324	chr12	-0.163321738850173	-4.40274631287083	0.0031164504813525	exon	Male	Caudate
e466777	ENSG00000106034.17	CPED1	ENSG00000106034	chr7	-0.346085880024887	-4.40345754685909	0.0031164504813525	exon	Male	Caudate
e451330	ENSG00000008277.14	ADAM22	ENSG00000008277	chr7	0.176026907090248	4.40269304083895	0.0031164504813525	exon	Male	Caudate
e881145	ENSG00000102882.11	MAPK3	ENSG00000102882	chr16	-0.127800850477094	-4.40315702829224	0.0031164504813525	exon	Male	Caudate
e1065020	ENSG00000010361.13	FUZ	ENSG00000010361	chr19	-0.186468417744108	-4.40292212863201	0.0031164504813525	exon	Male	Caudate
e547481	ENSG00000136813.14	KIAA0368	ENSG00000136813	chr9	0.109302747879692	4.4023651695357	0.003117444307102	exon	Male	Caudate
e1057302	ENSG00000012061.15	ERCC1	ENSG00000012061	chr19	-0.114000712970448	-4.40151127456835	0.0031218141673562	exon	Male	Caudate
e451496	ENSG00000008277.14	ADAM22	ENSG00000008277	chr7	0.159629833623665	4.40075245758875	0.00312845376322	exon	Male	Caudate
e1065106	ENSG00000010361.13	FUZ	ENSG00000010361	chr19	-0.185578181350472	-4.40062158623486	0.00312845376322	exon	Male	Caudate
e303503	ENSG00000188517.14	COL25A1	ENSG00000188517	chr4	0.311681406232394	4.40013355392376	0.0031297096162316	exon	Male	Caudate
e881191	ENSG00000102882.11	MAPK3	ENSG00000102882	chr16	-0.12770242907144	-4.40018238475878	0.0031297096162316	exon	Male	Caudate
e1065133	ENSG00000010361.13	FUZ	ENSG00000010361	chr19	-0.185552786082689	-4.39982865335216	0.0031320432618177	exon	Male	Caudate
e735128	ENSG00000198324.13	FAM109A	ENSG00000198324	chr12	-0.163071979201408	-4.39870724001661	0.0031436186122318	exon	Male	Caudate
e277502	ENSG00000109736.14	MFSD10	ENSG00000109736	chr4	-0.209011454181428	-4.3966349409694	0.0031644913889266	exon	Male	Caudate
e1065130	ENSG00000010361.13	FUZ	ENSG00000010361	chr19	-0.185354749975139	-4.39637983016382	0.0031644913889266	exon	Male	Caudate
e1065101	ENSG00000010361.13	FUZ	ENSG00000010361	chr19	-0.185317530045241	-4.39516306956536	0.0031722629703045	exon	Male	Caudate
e806937	ENSG00000179364.13	PACS2	ENSG00000179364	chr14	-0.14441571192319	-4.39521326652929	0.0031722629703045	exon	Male	Caudate
e260868	ENSG00000136603.13	SKIL	ENSG00000136603	chr3	0.153771306897149	4.39470783958877	0.003176201826362	exon	Male	Caudate
e599296	ENSG00000065613.13	SLK	ENSG00000065613	chr10	0.136061874977711	4.39366616100909	0.0031836800871482	exon	Male	Caudate
e391841	ENSG00000278224.4	PRICKLE4	ENSG00000278224	chr6	-0.377017616802908	-4.39094405412555	0.0032067460684227	exon	Male	Caudate
e1120891	ENSG00000183773.15	AIFM3	ENSG00000183773	chr22	-0.229309785726979	-4.38370609699098	0.0032840483925909	exon	Male	Caudate
e542093	ENSG00000196305.17	IARS	ENSG00000196305	chr9	0.174969263513971	4.38211066667661	0.0032942919048652	exon	Male	Caudate
e840786	ENSG00000140398.13	NEIL1	ENSG00000140398	chr15	-0.231865693871384	-4.38235498699843	0.0032942919048652	exon	Male	Caudate
e542128	ENSG00000196305.17	IARS	ENSG00000196305	chr9	0.174969263513971	4.38211066667661	0.0032942919048652	exon	Male	Caudate
e542177	ENSG00000196305.17	IARS	ENSG00000196305	chr9	0.174969263513971	4.38211066667661	0.0032942919048652	exon	Male	Caudate
e1065110	ENSG00000010361.13	FUZ	ENSG00000010361	chr19	-0.184814613116109	-4.38233047417332	0.0032942919048652	exon	Male	Caudate
e387158	ENSG00000237441.9	RGL2	ENSG00000237441	chr6	-0.14672873019936	-4.37952765340268	0.003328631497416	exon	Male	Caudate
e542058	ENSG00000196305.17	IARS	ENSG00000196305	chr9	0.174942036935661	4.37857793792329	0.0033385185689682	exon	Male	Caudate
e196895	ENSG00000142327.11	RNPEPL1	ENSG00000142327	chr2	-0.210970806480018	-4.37829131315094	0.0033389490382597	exon	Male	Caudate
e1057391	ENSG00000012061.15	ERCC1	ENSG00000012061	chr19	-0.110380957423128	-4.37616373180373	0.0033573384878802	exon	Male	Caudate
e695482	ENSG00000139146.13	FAM60A	ENSG00000139146	chr12	0.238363223402569	4.37564918912692	0.0033573384878802	exon	Male	Caudate
e1084374	ENSG00000154930.14	ACSS1	ENSG00000154930	chr20	-0.226744746281416	-4.37460024616014	0.0033680731544894	exon	Male	Caudate
e226130	ENSG00000114786.16	ABHD14A-ACY1	ENSG00000114786	chr3	-0.182862528663767	-4.37399473241686	0.003369464910126	exon	Male	Caudate
e1136651	ENSG00000100403.11	ZC3H7B	ENSG00000100403	chr22	-0.134671070550946	-4.37308346582498	0.0033771131567693	exon	Male	Caudate
e270494	ENSG00000133657.14	ATP13A3	ENSG00000133657	chr3	0.123582494264683	4.37257409509837	0.0033783639758381	exon	Male	Caudate
e695508	ENSG00000139146.13	FAM60A	ENSG00000139146	chr12	0.318645985190313	4.36707073512602	0.0034265317404066	exon	Male	Caudate
e189222	ENSG00000239498.1		ENSG00000239498	chr2	-0.371084212302655	-4.36695366034164	0.0034265317404066	exon	Male	Caudate
e646205	ENSG00000174851.14	YIF1A	ENSG00000174851	chr11	-0.160469140715412	-4.36680939161083	0.0034265317404066	exon	Male	Caudate
e1055121	ENSG00000011422.11	PLAUR	ENSG00000011422	chr19	0.502289924221582	4.36737366695033	0.0034265317404066	exon	Male	Caudate
e859952	ENSG00000167971.15	CASKIN1	ENSG00000167971	chr16	-0.257219468179193	-4.36606399085591	0.0034270050645802	exon	Male	Caudate
e881179	ENSG00000102882.11	MAPK3	ENSG00000102882	chr16	-0.127031467657901	-4.36416361399826	0.0034316295692949	exon	Male	Caudate
e323920	ENSG00000113360.16	DROSHA	ENSG00000113360	chr5	0.127634727032641	4.3644273474232	0.0034316295692949	exon	Male	Caudate
e1017926	ENSG00000142459.8	EVI5L	ENSG00000142459	chr19	-0.158597689889574	-4.36416957905858	0.0034316295692949	exon	Male	Caudate
e1512	ENSG00000131584.18	ACAP3	ENSG00000131584	chr1	-0.192924037399896	-4.36370556822093	0.0034331866090494	exon	Male	Caudate
e1097383	ENSG00000101134.11	DOK5	ENSG00000101134	chr20	-0.265393382123242	-4.36170509896778	0.003455296912504	exon	Male	Caudate
e1120890	ENSG00000183773.15	AIFM3	ENSG00000183773	chr22	-0.249416206076325	-4.36073174219553	0.0034660098033626	exon	Male	Caudate
e276594	ENSG00000123933.15	MXD4	ENSG00000123933	chr4	-0.134989376343474	-4.36052861267714	0.003467182948296	exon	Male	Caudate
e303526	ENSG00000188517.14	COL25A1	ENSG00000188517	chr4	0.360755249582752	4.36037644970626	0.0034676033777831	exon	Male	Caudate
e695513	ENSG00000139146.13	FAM60A	ENSG00000139146	chr12	0.331942170948519	4.35683490548841	0.0035033844267331	exon	Male	Caudate
e1005156	ENSG00000263146.2		ENSG00000263146	chr18	-0.243632328327387	-4.35702473949911	0.0035033844267331	exon	Male	Caudate
e884925	ENSG00000069329.15	VPS35	ENSG00000069329	chr16	0.117019484112884	4.35644587347012	0.0035054959967832	exon	Male	Caudate
e26924	ENSG00000197982.13	C1orf122	ENSG00000197982	chr1	-0.169736228292519	-4.35571811941254	0.003509389829771	exon	Male	Caudate
e26916	ENSG00000197982.13	C1orf122	ENSG00000197982	chr1	-0.169727593711179	-4.35539229440212	0.0035120561057671	exon	Male	Caudate
e1009157	ENSG00000071655.17	MBD3	ENSG00000071655	chr19	-0.177812029219539	-4.35504904953781	0.0035120561057671	exon	Male	Caudate
e356657	ENSG00000081791.8	KIAA0141	ENSG00000081791	chr5	-0.136442801387981	-4.35344723079369	0.0035250590086256	exon	Male	Caudate
e26921	ENSG00000197982.13	C1orf122	ENSG00000197982	chr1	-0.169617079173649	-4.35238272157182	0.0035318832465177	exon	Male	Caudate
e807069	ENSG00000179364.13	PACS2	ENSG00000179364	chr14	-0.144144959014232	-4.35198385232999	0.0035342169888237	exon	Male	Caudate
e1009129	ENSG00000071655.17	MBD3	ENSG00000071655	chr19	-0.177924562012613	-4.35005414345279	0.003559685594055	exon	Male	Caudate
e267480	ENSG00000073803.13	MAP3K13	ENSG00000073803	chr3	0.267207045405725	4.34843473572667	0.0035768943144602	exon	Male	Caudate
e196896	ENSG00000142327.11	RNPEPL1	ENSG00000142327	chr2	-0.140201118579523	-4.34723170615606	0.0035841307774334	exon	Male	Caudate
e543078	ENSG00000188938.15	FAM120AOS	ENSG00000188938	chr9	-0.163459789025922	-4.3466602152465	0.0035856992342212	exon	Male	Caudate
e1126468	ENSG00000186998.15	EMID1	ENSG00000186998	chr22	-0.299414198508907	-4.34175212599868	0.0036311956267987	exon	Male	Caudate
e602310	ENSG00000151892.14	GFRA1	ENSG00000151892	chr10	0.249571959519395	4.34187514736455	0.0036311956267987	exon	Male	Caudate
e646245	ENSG00000174851.14	YIF1A	ENSG00000174851	chr11	-0.180575075808416	-4.3407263018271	0.0036452045569607	exon	Male	Caudate
e189467	ENSG00000123983.13	ACSL3	ENSG00000123983	chr2	0.120254524746346	4.34023574190986	0.0036472306766811	exon	Male	Caudate
e860324	ENSG00000167969.12	ECI1	ENSG00000167969	chr16	-0.1907118026196	-4.34007277875365	0.0036478994121524	exon	Male	Caudate
e767534	ENSG00000165795.22	NDRG2	ENSG00000165795	chr14	-0.154383565640484	-4.33969925402141	0.00365004563056	exon	Male	Caudate
e367223	ENSG00000146083.11	RNF44	ENSG00000146083	chr5	-0.315670509786737	-4.3379806873393	0.003663685314781	exon	Male	Caudate
e819974	ENSG00000159459.11	UBR1	ENSG00000159459	chr15	0.142059288684634	4.33751666450682	0.0036671974658925	exon	Male	Caudate
e87413	ENSG00000116679.15	IVNS1ABP	ENSG00000116679	chr1	0.217639712754026	4.33670524731795	0.0036672404136041	exon	Male	Caudate
e87428	ENSG00000116679.15	IVNS1ABP	ENSG00000116679	chr1	0.217791146692724	4.33725296928789	0.0036672404136041	exon	Male	Caudate
e1043545	ENSG00000004777.18	ARHGAP33	ENSG00000004777	chr19	-0.18109798299972	-4.33555343470718	0.0036774232818456	exon	Male	Caudate
e189513	ENSG00000123983.13	ACSL3	ENSG00000123983	chr2	0.120196517326716	4.33500057939268	0.0036828151020346	exon	Male	Caudate
e303501	ENSG00000188517.14	COL25A1	ENSG00000188517	chr4	0.351689399924101	4.33399173669378	0.0036907395480206	exon	Male	Caudate
e303512	ENSG00000188517.14	COL25A1	ENSG00000188517	chr4	0.33787129009903	4.33174163714823	0.0037131101346638	exon	Male	Caudate
e1040397	ENSG00000153885.14	KCTD15	ENSG00000153885	chr19	-0.18532449389881	-4.33151839038947	0.003714771255731	exon	Male	Caudate
e698485	ENSG00000184613.10	NELL2	ENSG00000184613	chr12	0.278418245478072	4.33128645137038	0.0037165709902392	exon	Male	Caudate
e1068237	ENSG00000105379.9	ETFB	ENSG00000105379	chr19	-0.112329492916128	-4.33044966008301	0.0037279274653774	exon	Male	Caudate
e1043475	ENSG00000004777.18	ARHGAP33	ENSG00000004777	chr19	-0.180419911729909	-4.32924655382955	0.003741128526536	exon	Male	Caudate
e477226	ENSG00000204934.10	ATP6V0E2-AS1	ENSG00000204934	chr7	-0.215160961165662	-4.32710221909744	0.0037652594237796	exon	Male	Caudate
e683868	ENSG00000111652.9	COPS7A	ENSG00000111652	chr12	-0.121259993821707	-4.32656850136955	0.0037690920413342	exon	Male	Caudate
e1009733	ENSG00000133275.15	CSNK1G2	ENSG00000133275	chr19	-0.205525693435332	-4.32593768109021	0.0037723470890026	exon	Male	Caudate
e199438	ENSG00000188011.5	RTP5	ENSG00000188011	chr2	-0.353473426583442	-4.32435293744834	0.0037800132433038	exon	Male	Caudate
e117975	ENSG00000243943.9	ZNF512	ENSG00000243943	chr2	0.129224547639369	4.32420950335454	0.0037800132433038	exon	Male	Caudate
e199440	ENSG00000188011.5	RTP5	ENSG00000188011	chr2	-0.35351150233635	-4.3245988754997	0.0037800132433038	exon	Male	Caudate
e124276	ENSG00000138078.15	PREPL	ENSG00000138078	chr2	0.196571528666401	4.32371020172181	0.003784950208724	exon	Male	Caudate
e440209	ENSG00000136205.16	TNS3	ENSG00000136205	chr7	-0.223095301615074	-4.32316966412158	0.0037898937647459	exon	Male	Caudate
e387167	ENSG00000237441.9	RGL2	ENSG00000237441	chr6	-0.146482540853032	-4.3226033770046	0.0037952606267901	exon	Male	Caudate
e124263	ENSG00000138078.15	PREPL	ENSG00000138078	chr2	0.196456259136941	4.32201473043472	0.0037955912315457	exon	Male	Caudate
e1120958	ENSG00000183773.15	AIFM3	ENSG00000183773	chr22	-0.245203838427616	-4.3199499154004	0.0038175022057365	exon	Male	Caudate
e184211	ENSG00000115414.18	FN1	ENSG00000115414	chr2	0.275339017184553	4.31943582016706	0.0038211130892579	exon	Male	Caudate
e982758	ENSG00000185813.10	PCYT2	ENSG00000185813	chr17	-0.121755316701049	-4.31910991095861	0.0038217562066903	exon	Male	Caudate
e983894	ENSG00000169710.8	FASN	ENSG00000169710	chr17	-0.160576344603242	-4.31831916640585	0.0038289661619861	exon	Male	Caudate
e303506	ENSG00000188517.14	COL25A1	ENSG00000188517	chr4	0.344838469724718	4.31318365192265	0.0038838365550704	exon	Male	Caudate
e190663	ENSG00000153827.13	TRIP12	ENSG00000153827	chr2	0.088048305075236	4.31208203565733	0.0038952893251694	exon	Male	Caudate
e695473	ENSG00000139146.13	FAM60A	ENSG00000139146	chr12	0.232137889563205	4.31109646948346	0.0039058979288528	exon	Male	Caudate
e186109	ENSG00000115556.13	PLCD4	ENSG00000115556	chr2	0.422268089784676	4.31110699105367	0.0039058979288528	exon	Male	Caudate
e784496	ENSG00000100578.14	KIAA0586	ENSG00000100578	chr14	0.215191148841686	4.30827786083158	0.0039470010666738	exon	Male	Caudate
e163774	ENSG00000178662.15	CSRNP3	ENSG00000178662	chr2	0.321020432960453	4.30792809687795	0.0039490362917329	exon	Male	Caudate
e983808	ENSG00000169710.8	FASN	ENSG00000169710	chr17	-0.143478710669603	-4.3071895986919	0.0039556696903879	exon	Male	Caudate
e359784	ENSG00000070814.17	TCOF1	ENSG00000070814	chr5	-0.20743825755851	-4.30474242361091	0.0039837176545439	exon	Male	Caudate
e848157	ENSG00000140522.11	RLBP1	ENSG00000140522	chr15	-0.346890045107469	-4.30235446449979	0.0040103044762634	exon	Male	Caudate
e1043580	ENSG00000004777.18	ARHGAP33	ENSG00000004777	chr19	-0.252488212010167	-4.30273741235454	0.0040103044762634	exon	Male	Caudate
e183790	ENSG00000115414.18	FN1	ENSG00000115414	chr2	0.27540983072721	4.30000223979754	0.0040387520191611	exon	Male	Caudate
e451331	ENSG00000008277.14	ADAM22	ENSG00000008277	chr7	0.165576144255192	4.2994259485958	0.0040438463429279	exon	Male	Caudate
e1165585	ENSG00000068366.19	ACSL4	ENSG00000068366	chrX	0.167868710016886	4.29899455090351	0.0040463341170722	exon	Male	Caudate
e187140	ENSG00000115649.15	CNPPD1	ENSG00000115649	chr2	-0.179863134505871	-4.29904847479641	0.0040463341170722	exon	Male	Caudate
e982629	ENSG00000185813.10	PCYT2	ENSG00000185813	chr17	-0.143324812275335	-4.29682937288581	0.0040719669443458	exon	Male	Caudate
e517707	ENSG00000131773.13	KHDRBS3	ENSG00000131773	chr8	-0.140280445273042	-4.2955758174553	0.0040876357538987	exon	Male	Caudate
e896550	ENSG00000102901.12	CENPT	ENSG00000102901	chr16	-0.0987357284869868	-4.29498603470739	0.0040937976187536	exon	Male	Caudate
e196909	ENSG00000142327.11	RNPEPL1	ENSG00000142327	chr2	-0.141067662410048	-4.29399544170895	0.0041013900414468	exon	Male	Caudate
e1146003	ENSG00000188158.14	NHS	ENSG00000188158	chrX	-0.282882509741295	-4.29314206403717	0.0041129372288454	exon	Male	Caudate
e522085	ENSG00000179526.16	SHARPIN	ENSG00000179526	chr8	-0.126356595143981	-4.2924924129652	0.0041196888496126	exon	Male	Caudate
e1120895	ENSG00000183773.15	AIFM3	ENSG00000183773	chr22	-0.232294462551035	-4.29113974719417	0.0041349477310401	exon	Male	Caudate
e196905	ENSG00000142327.11	RNPEPL1	ENSG00000142327	chr2	-0.140921492333463	-4.29003285196911	0.0041405779233587	exon	Male	Caudate
e443716	ENSG00000106609.16	TMEM248	ENSG00000106609	chr7	0.10491334112161	4.28973441051879	0.0041405779233587	exon	Male	Caudate
e282193	ENSG00000145147.19	SLIT2	ENSG00000145147	chr4	0.209107840104432	4.28848412349506	0.0041566110853072	exon	Male	Caudate
e165677	ENSG00000144357.16	UBR3	ENSG00000144357	chr2	0.13496965070586	4.28814727146832	0.0041605699347578	exon	Male	Caudate
e1167667	ENSG00000177485.6	ZBTB33	ENSG00000177485	chrX	0.119367362316727	4.2877699412999	0.0041621409874246	exon	Male	Caudate
e645036	ENSG00000172977.12	KAT5	ENSG00000172977	chr11	-0.107928869309268	-4.28639972356081	0.0041776564573147	exon	Male	Caudate
e161890	ENSG00000153250.18	RBMS1	ENSG00000153250	chr2	0.232012778465376	4.28525857477333	0.0041958181563082	exon	Male	Caudate
e1444	ENSG00000131584.18	ACAP3	ENSG00000131584	chr1	-0.171724839963143	-4.28503938430778	0.0041977402063567	exon	Male	Caudate
e644974	ENSG00000172977.12	KAT5	ENSG00000172977	chr11	-0.107176358124726	-4.28431464958348	0.0042086064085232	exon	Male	Caudate
e30368	ENSG00000164010.13	ERMAP	ENSG00000164010	chr1	-0.197991050121349	-4.28405977929348	0.0042092152221188	exon	Male	Caudate
e322089	ENSG00000145495.14	MARCH6	ENSG00000145495	chr5	0.125700437311938	4.28269167611901	0.0042217658281428	exon	Male	Caudate
e767983	ENSG00000165795.22	NDRG2	ENSG00000165795	chr14	-0.143413176832493	-4.28237272115688	0.0042254796145819	exon	Male	Caudate
e451335	ENSG00000008277.14	ADAM22	ENSG00000008277	chr7	0.168925590467447	4.28158889616209	0.0042355168699396	exon	Male	Caudate
e1009716	ENSG00000133275.15	CSNK1G2	ENSG00000133275	chr19	-0.193116458585248	-4.28147645728327	0.0042355645192516	exon	Male	Caudate
e523411	ENSG00000167701.13	GPT	ENSG00000167701	chr8	-0.311574293706941	-4.2805985032974	0.0042473094560524	exon	Male	Caudate
e197044	ENSG00000142330.19	CAPN10	ENSG00000142330	chr2	-0.253435621761566	-4.27992955119809	0.0042534486444147	exon	Male	Caudate
e781934	ENSG00000197930.12	ERO1A	ENSG00000197930	chr14	0.195509029926826	4.27864252140024	0.0042686002224262	exon	Male	Caudate
e522046	ENSG00000197858.10	GPAA1	ENSG00000197858	chr8	-0.115545372423681	-4.27805536164514	0.0042752172635854	exon	Male	Caudate
e160781	ENSG00000123612.15	ACVR1C	ENSG00000123612	chr2	0.259813876487838	4.27657018874273	0.0042960630085004	exon	Male	Caudate
e646231	ENSG00000174851.14	YIF1A	ENSG00000174851	chr11	-0.158771512848349	-4.27591572746886	0.0043014047736137	exon	Male	Caudate
e983816	ENSG00000169710.8	FASN	ENSG00000169710	chr17	-0.176732382396966	-4.2760905670974	0.0043014047736137	exon	Male	Caudate
e466839	ENSG00000106034.17	CPED1	ENSG00000106034	chr7	-0.344603590691614	-4.27536385911495	0.0043060430943234	exon	Male	Caudate
e858961	ENSG00000167962.13	ZNF598	ENSG00000167962	chr16	-0.196898475111074	-4.27454211946516	0.0043110744301681	exon	Male	Caudate
e497843	ENSG00000253729.7	PRKDC	ENSG00000253729	chr8	0.130892529301139	4.27375234135888	0.0043199349291213	exon	Male	Caudate
e992981	ENSG00000141447.16	OSBPL1A	ENSG00000141447	chr18	-0.166096445241088	-4.27112779411435	0.0043574153405484	exon	Male	Caudate
e343881	ENSG00000198961.9	PJA2	ENSG00000198961	chr5	0.110356153503196	4.26879529067556	0.0043934345771751	exon	Male	Caudate
e1439	ENSG00000131584.18	ACAP3	ENSG00000131584	chr1	-0.165506003331746	-4.26521677238213	0.0044393266800953	exon	Male	Caudate
e327868	ENSG00000182836.9	PLCXD3	ENSG00000182836	chr5	0.269107118055456	4.26514633048607	0.0044393266800953	exon	Male	Caudate
e517715	ENSG00000131773.13	KHDRBS3	ENSG00000131773	chr8	-0.168105511895701	-4.26464359435448	0.004441221375203	exon	Male	Caudate
e303518	ENSG00000188517.14	COL25A1	ENSG00000188517	chr4	0.329935565816878	4.26428344906275	0.0044459270030863	exon	Male	Caudate
e1005154	ENSG00000263146.2		ENSG00000263146	chr18	-0.209756436436739	-4.26249934430255	0.0044670157739307	exon	Male	Caudate
e1009739	ENSG00000133275.15	CSNK1G2	ENSG00000133275	chr19	-0.192175629026073	-4.26208145329243	0.0044670157739307	exon	Male	Caudate
e983793	ENSG00000169710.8	FASN	ENSG00000169710	chr17	-0.158532144638859	-4.26192885232719	0.004467868530437	exon	Male	Caudate
e768149	ENSG00000165795.22	NDRG2	ENSG00000165795	chr14	-0.145477545254007	-4.26134864266792	0.0044747537031766	exon	Male	Caudate
e767878	ENSG00000165795.22	NDRG2	ENSG00000165795	chr14	-0.145513796490418	-4.26066835498465	0.0044814772620301	exon	Male	Caudate
e776863	ENSG00000151320.10	AKAP6	ENSG00000151320	chr14	0.123552380450445	4.25934653556158	0.0045003171659012	exon	Male	Caudate
e104858	ENSG00000143669.13	LYST	ENSG00000143669	chr1	0.162497361681466	4.25826466605405	0.004512686407033	exon	Male	Caudate
e528809	ENSG00000137145.20	DENND4C	ENSG00000137145	chr9	0.113149675858558	4.2580880556051	0.0045140113584241	exon	Male	Caudate
e1009693	ENSG00000133275.15	CSNK1G2	ENSG00000133275	chr19	-0.191786117439665	-4.25446705042902	0.0045546435794465	exon	Male	Caudate
e803320	ENSG00000201700.3	SNORD113-3	ENSG00000201700	chr14	0.271901529676316	4.24920978174729	0.004627069685887	exon	Male	Caudate
e322036	ENSG00000145495.14	MARCH6	ENSG00000145495	chr5	0.12451411630269	4.24904258549317	0.0046282667182862	exon	Male	Caudate
e1120990	ENSG00000183773.15	AIFM3	ENSG00000183773	chr22	-0.24804454826321	-4.2480490341257	0.0046393588474103	exon	Male	Caudate
e325865	ENSG00000164187.6	LMBRD2	ENSG00000164187	chr5	0.152788104012781	4.24765131462678	0.0046450356334695	exon	Male	Caudate
e797089	ENSG00000165521.15	EML5	ENSG00000165521	chr14	0.194338102028749	4.24724936040326	0.0046508019925768	exon	Male	Caudate
e645014	ENSG00000172977.12	KAT5	ENSG00000172977	chr11	-0.105484413247708	-4.24701692489012	0.0046512377031359	exon	Male	Caudate
e917773	ENSG00000091622.15	PITPNM3	ENSG00000091622	chr17	-0.276914969500029	-4.24510161747833	0.0046722112917368	exon	Male	Caudate
e842579	ENSG00000169783.12	LINGO1	ENSG00000169783	chr15	-0.41083716089172	-4.24467097803848	0.0046785780622131	exon	Male	Caudate
e466838	ENSG00000106034.17	CPED1	ENSG00000106034	chr7	-0.333135372926689	-4.24413469507689	0.004684975362715	exon	Male	Caudate
e1165524	ENSG00000068366.19	ACSL4	ENSG00000068366	chrX	0.125763921626278	4.24296696967438	0.0046996707773914	exon	Male	Caudate
e226557	ENSG00000243989.8	ACY1	ENSG00000243989	chr3	-0.17975459434905	-4.24170902627083	0.0047161974775197	exon	Male	Caudate
e1012418	ENSG00000126934.13	MAP2K2	ENSG00000126934	chr19	-0.135344433523082	-4.24110457242742	0.0047219502168286	exon	Male	Caudate
e1120883	ENSG00000183773.15	AIFM3	ENSG00000183773	chr22	-0.247745696045785	-4.23991566568072	0.0047413189686727	exon	Male	Caudate
e468903	ENSG00000128595.16	CALU	ENSG00000128595	chr7	0.235929024699076	4.23867629824751	0.0047576416115709	exon	Male	Caudate
e477905	ENSG00000197150.12	ABCB8	ENSG00000197150	chr7	-0.181092001347979	-4.23873022314006	0.0047576416115709	exon	Male	Caudate
e322066	ENSG00000145495.14	MARCH6	ENSG00000145495	chr5	0.112208078553724	4.23756264000306	0.0047687324699965	exon	Male	Caudate
e1105917	ENSG00000156261.12	CCT8	ENSG00000156261	chr21	0.155524044090183	4.23766057095981	0.0047687324699965	exon	Male	Caudate
e683922	ENSG00000111652.9	COPS7A	ENSG00000111652	chr12	-0.103707940686458	-4.23775271324827	0.0047687324699965	exon	Male	Caudate
e196913	ENSG00000142327.11	RNPEPL1	ENSG00000142327	chr2	-0.204942999738769	-4.23687796213437	0.0047707280463133	exon	Male	Caudate
e798114	ENSG00000133943.20	C14orf159	ENSG00000133943	chr14	-0.136582435745604	-4.23634395701384	0.0047730395379175	exon	Male	Caudate
e1082569	ENSG00000089006.16	SNX5	ENSG00000089006	chr20	-0.137666342427708	-4.23511405143689	0.0047869504928888	exon	Male	Caudate
e249977	ENSG00000081307.12	UBA5	ENSG00000081307	chr3	0.117248927878209	4.23479374363104	0.0047896515192197	exon	Male	Caudate
e1120994	ENSG00000183773.15	AIFM3	ENSG00000183773	chr22	-0.247039088851067	-4.23428210213165	0.0047937064531742	exon	Male	Caudate
e1114068	ENSG00000141959.16	PFKL	ENSG00000141959	chr21	-0.137042515256726	-4.23391806672988	0.0047984943371961	exon	Male	Caudate
e80164	ENSG00000143171.12	RXRG	ENSG00000143171	chr1	0.237045747090969	4.23295308111978	0.0048078743558139	exon	Male	Caudate
e439382	ENSG00000122515.14	ZMIZ2	ENSG00000122515	chr7	-0.179210473347147	-4.23228694246868	0.0048151599812395	exon	Male	Caudate
e503271	ENSG00000121039.9	RDH10	ENSG00000121039	chr8	0.201727644938795	4.23211125947597	0.0048161181124243	exon	Male	Caudate
e522284	ENSG00000179832.17	MROH1	ENSG00000179832	chr8	-0.22549902794459	-4.23078596757545	0.0048329861523505	exon	Male	Caudate
e768185	ENSG00000165795.22	NDRG2	ENSG00000165795	chr14	-0.145316385188757	-4.23041466657933	0.0048384068383411	exon	Male	Caudate
e1436	ENSG00000131584.18	ACAP3	ENSG00000131584	chr1	-0.145939400723192	-4.22958721153244	0.0048489191778418	exon	Male	Caudate
e767779	ENSG00000165795.22	NDRG2	ENSG00000165795	chr14	-0.155768850185964	-4.22799570868386	0.0048708084987563	exon	Male	Caudate
e563113	ENSG00000244187.7	TMEM141	ENSG00000244187	chr9	-0.147866804496565	-4.22279444226027	0.0049417519143547	exon	Male	Caudate
e573756	ENSG00000136758.18	YME1L1	ENSG00000136758	chr10	0.0839568820270633	4.22204378698568	0.0049447087443953	exon	Male	Caudate
e502536	ENSG00000137571.10	SLCO5A1	ENSG00000137571	chr8	0.278077735189996	4.22111658123958	0.0049484078615592	exon	Male	Caudate
e590504	ENSG00000148604.13	RGR	ENSG00000148604	chr10	-0.668787108600624	-4.22141743477651	0.0049484078615592	exon	Male	Caudate
e1160850	ENSG00000280870.2	MIR325HG	ENSG00000280870	chrX	-0.387896022207974	-4.21988490866115	0.0049621948888639	exon	Male	Caudate
e794019	ENSG00000156127.6	BATF	ENSG00000156127	chr14	-0.340586064627635	-4.21922016972869	0.0049701556287018	exon	Male	Caudate
e986815	ENSG00000101605.12	MYOM1	ENSG00000101605	chr18	-0.261315142177668	-4.21736168067061	0.0049936442664054	exon	Male	Caudate
e1151240	ENSG00000130988.12	RGN	ENSG00000130988	chrX	-0.228619628196281	-4.21569350734243	0.0050116914174946	exon	Male	Caudate
e689306	ENSG00000134531.9	EMP1	ENSG00000134531	chr12	0.653635672686239	4.2154955147834	0.005011927018562	exon	Male	Caudate
e382203	ENSG00000204469.12	PRRC2A	ENSG00000204469	chr6	-0.132473291642126	-4.21416990246798	0.0050330712338615	exon	Male	Caudate
e327872	ENSG00000182836.9	PLCXD3	ENSG00000182836	chr5	0.264611829327949	4.21012070106244	0.0050868123955284	exon	Male	Caudate
e1116692	ENSG00000160310.16	PRMT2	ENSG00000160310	chr21	-0.116617552388575	-4.20975956699404	0.0050902536521723	exon	Male	Caudate
e777006	ENSG00000129521.13	EGLN3	ENSG00000129521	chr14	-0.213069651655762	-4.20946189754159	0.0050944511307541	exon	Male	Caudate
e777016	ENSG00000129521.13	EGLN3	ENSG00000129521	chr14	-0.178259959444087	-4.20845879194495	0.0051073049294093	exon	Male	Caudate
e637727	ENSG00000162174.12	ASRGL1	ENSG00000162174	chr11	-0.186210418463502	-4.2073871901726	0.0051216558752971	exon	Male	Caudate
e464093	ENSG00000091129.19	NRCAM	ENSG00000091129	chr7	0.118058359836054	4.20708996657083	0.0051258747252703	exon	Male	Caudate
e1167001	ENSG00000147251.15	DOCK11	ENSG00000147251	chrX	0.209456492399944	4.20655523673912	0.0051340145821388	exon	Male	Caudate
e848159	ENSG00000140522.11	RLBP1	ENSG00000140522	chr15	-0.352351483495211	-4.20570052813681	0.0051470684149091	exon	Male	Caudate
e373661	ENSG00000216863.9	LY86-AS1	ENSG00000216863	chr6	-0.290441574915793	-4.20516953883675	0.0051563058056406	exon	Male	Caudate
e1084373	ENSG00000154930.14	ACSS1	ENSG00000154930	chr20	-0.210674785937814	-4.20447758085794	0.005166863792658	exon	Male	Caudate
e672665	ENSG00000184232.8	OAF	ENSG00000184232	chr11	-0.257013400912123	-4.20449922155462	0.005166863792658	exon	Male	Caudate
e477968	ENSG00000197150.12	ABCB8	ENSG00000197150	chr7	-0.179065275591185	-4.2043807374688	0.005166863792658	exon	Male	Caudate
e1009172	ENSG00000071655.17	MBD3	ENSG00000071655	chr19	-0.179487133796735	-4.20364722688632	0.0051702468860933	exon	Male	Caudate
e40841	ENSG00000162598.13	C1orf87	ENSG00000162598	chr1	0.815255655919688	4.2018474186145	0.0051959595386285	exon	Male	Caudate
e1065024	ENSG00000010361.13	FUZ	ENSG00000010361	chr19	-0.202107106207017	-4.19977475741375	0.0052322694667836	exon	Male	Caudate
e757909	ENSG00000136114.15	THSD1	ENSG00000136114	chr13	-0.238630242964604	-4.19923213506854	0.0052355527538443	exon	Male	Caudate
e950546	ENSG00000168591.15	TMUB2	ENSG00000168591	chr17	-0.247515275947598	-4.19783692595629	0.0052518428874651	exon	Male	Caudate
e327871	ENSG00000182836.9	PLCXD3	ENSG00000182836	chr5	0.289150687615773	4.19571082023819	0.005284637384708	exon	Male	Caudate
e683947	ENSG00000111652.9	COPS7A	ENSG00000111652	chr12	-0.10490994677489	-4.19572063722551	0.005284637384708	exon	Male	Caudate
e683954	ENSG00000111652.9	COPS7A	ENSG00000111652	chr12	-0.104886821390951	-4.19514120129282	0.0052854868421464	exon	Male	Caudate
e683964	ENSG00000111652.9	COPS7A	ENSG00000111652	chr12	-0.104886821390951	-4.19514120129282	0.0052854868421464	exon	Male	Caudate
e359994	ENSG00000070814.17	TCOF1	ENSG00000070814	chr5	-0.251223779664006	-4.1949524407045	0.0052863524385875	exon	Male	Caudate
e777008	ENSG00000129521.13	EGLN3	ENSG00000129521	chr14	-0.177736089021112	-4.1941074236293	0.005300613131148	exon	Male	Caudate
e683989	ENSG00000111652.9	COPS7A	ENSG00000111652	chr12	-0.104632540017325	-4.19233210847952	0.0053289974674098	exon	Male	Caudate
e1450	ENSG00000131584.18	ACAP3	ENSG00000131584	chr1	-0.194881850112107	-4.19215369963841	0.0053307972543432	exon	Male	Caudate
e757904	ENSG00000136114.15	THSD1	ENSG00000136114	chr13	-0.237974473614671	-4.19113218848346	0.0053426757609662	exon	Male	Caudate
e833481	ENSG00000174485.15	DENND4A	ENSG00000174485	chr15	0.150188930575677	4.19084240955252	0.0053458402213747	exon	Male	Caudate
e184214	ENSG00000115414.18	FN1	ENSG00000115414	chr2	0.262273584599193	4.19034732639327	0.0053493611829857	exon	Male	Caudate
e476928	ENSG00000197558.11	SSPO	ENSG00000197558	chr7	-0.417752790319462	-4.18891409786516	0.0053714088371422	exon	Male	Caudate
e246691	ENSG00000114626.17	ABTB1	ENSG00000114626	chr3	-0.152410932966897	-4.18739881056612	0.0053977454625428	exon	Male	Caudate
e184252	ENSG00000115414.18	FN1	ENSG00000115414	chr2	0.254988466873982	4.18598634148731	0.0054054484382143	exon	Male	Caudate
e942112	ENSG00000275023.4	MLLT6	ENSG00000275023	chr17	-0.166042657274424	-4.18530388188315	0.0054145504549369	exon	Male	Caudate
e777855	ENSG00000174373.16	RALGAPA1	ENSG00000174373	chr14	0.102570821640044	4.1841182480253	0.0054325447845694	exon	Male	Caudate
e798115	ENSG00000133943.20	C14orf159	ENSG00000133943	chr14	-0.108007596661752	-4.1835368580872	0.0054413104586392	exon	Male	Caudate
e1136661	ENSG00000100403.11	ZC3H7B	ENSG00000100403	chr22	-0.102092721216542	-4.18315888507929	0.0054419935134843	exon	Male	Caudate
e728301	ENSG00000111647.12	UHRF1BP1L	ENSG00000111647	chr12	0.133441443310142	4.18254754735163	0.0054485492831768	exon	Male	Caudate
e727235	ENSG00000059758.7	CDK17	ENSG00000059758	chr12	0.140375627375848	4.18200601555926	0.0054501064303613	exon	Male	Caudate
e767484	ENSG00000165795.22	NDRG2	ENSG00000165795	chr14	-0.145620739806059	-4.18190770887801	0.0054501064303613	exon	Male	Caudate
e767697	ENSG00000165795.22	NDRG2	ENSG00000165795	chr14	-0.145270489809343	-4.18162137506609	0.0054522758463631	exon	Male	Caudate
e777948	ENSG00000174373.16	RALGAPA1	ENSG00000174373	chr14	0.102478028874244	4.18097971344999	0.0054547923347666	exon	Male	Caudate
e183927	ENSG00000115414.18	FN1	ENSG00000115414	chr2	0.26165370220968	4.18094064452005	0.0054547923347666	exon	Male	Caudate
e1525	ENSG00000131584.18	ACAP3	ENSG00000131584	chr1	-0.168020992170119	-4.18112794145464	0.0054547923347666	exon	Male	Caudate
e522492	ENSG00000179832.17	MROH1	ENSG00000179832	chr8	-0.208818836973317	-4.18129180078812	0.0054547923347666	exon	Male	Caudate
e255340	ENSG00000047457.13	CP	ENSG00000047457	chr3	0.861139863892507	4.17772022738003	0.0055105237996088	exon	Male	Caudate
e1055090	ENSG00000011422.11	PLAUR	ENSG00000011422	chr19	0.485636819100806	4.17640355283743	0.0055276579804867	exon	Male	Caudate
e983199	ENSG00000169696.15	ASPSCR1	ENSG00000169696	chr17	-0.148613231820561	-4.17429407668206	0.0055629122964111	exon	Male	Caudate
e33928	ENSG00000117448.13	AKR1A1	ENSG00000117448	chr1	-0.132909003202593	-4.17430133184215	0.0055629122964111	exon	Male	Caudate
e637709	ENSG00000162174.12	ASRGL1	ENSG00000162174	chr11	-0.185363426795878	-4.17318685351265	0.0055818620985631	exon	Male	Caudate
e503269	ENSG00000121039.9	RDH10	ENSG00000121039	chr8	0.217489977686178	4.17250155021288	0.0055846658965077	exon	Male	Caudate
e33925	ENSG00000117448.13	AKR1A1	ENSG00000117448	chr1	-0.13286506448345	-4.17217138200382	0.0055857915054594	exon	Male	Caudate
e1116610	ENSG00000160310.16	PRMT2	ENSG00000160310	chr21	-0.112950925343409	-4.17192699158768	0.0055859735507653	exon	Male	Caudate
e858939	ENSG00000167962.13	ZNF598	ENSG00000167962	chr16	-0.324037740440581	-4.17061033492444	0.0056004854310013	exon	Male	Caudate
e451333	ENSG00000008277.14	ADAM22	ENSG00000008277	chr7	0.148615109363322	4.17015686145555	0.0056085225124281	exon	Male	Caudate
e328701	ENSG00000164588.6	HCN1	ENSG00000164588	chr5	0.336623144722739	4.16904207450668	0.0056170553461955	exon	Male	Caudate
e238917	ENSG00000196776.14	CD47	ENSG00000196776	chr3	0.129975675250772	4.16856841252508	0.005625865730381	exon	Male	Caudate
e1022400	ENSG00000213339.8	QTRT1	ENSG00000213339	chr19	-0.122469196549274	-4.16797447995888	0.0056353224108744	exon	Male	Caudate
e590492	ENSG00000148604.13	RGR	ENSG00000148604	chr10	-0.661599767426878	-4.16732108050902	0.0056472915618867	exon	Male	Caudate
e1009726	ENSG00000133275.15	CSNK1G2	ENSG00000133275	chr19	-0.17625366411507	-4.16604964961332	0.0056563309807687	exon	Male	Caudate
e226191	ENSG00000114786.16	ABHD14A-ACY1	ENSG00000114786	chr3	-0.181977536688524	-4.1653621095541	0.0056701968716709	exon	Male	Caudate
e777007	ENSG00000129521.13	EGLN3	ENSG00000129521	chr14	-0.176745479878961	-4.16517358477563	0.0056710931475894	exon	Male	Caudate
e31189	ENSG00000178922.16	HYI	ENSG00000178922	chr1	-0.258310210116328	-4.16331596532293	0.0056912224115931	exon	Male	Caudate
e248059	ENSG00000163913.11	IFT122	ENSG00000163913	chr3	0.17129865314657	4.16289289760117	0.0056912224115931	exon	Male	Caudate
e1012453	ENSG00000126934.13	MAP2K2	ENSG00000126934	chr19	-0.138392608876464	-4.16322705492012	0.0056912224115931	exon	Male	Caudate
e637716	ENSG00000162174.12	ASRGL1	ENSG00000162174	chr11	-0.183549736287957	-4.16208018050995	0.0057059571957282	exon	Male	Caudate
e358871	ENSG00000173210.19	ABLIM3	ENSG00000173210	chr5	-0.147069029256143	-4.16163266774406	0.0057121456030788	exon	Male	Caudate
e561434	ENSG00000196422.10	PPP1R26	ENSG00000196422	chr9	-0.12891015819705	-4.16091547798992	0.0057226563285666	exon	Male	Caudate
e33909	ENSG00000117448.13	AKR1A1	ENSG00000117448	chr1	-0.135889257593229	-4.16068554025384	0.0057257761581359	exon	Male	Caudate
e1006363	ENSG00000099821.13	POLRMT	ENSG00000099821	chr19	-0.130701059754484	-4.16025953010646	0.0057336492189847	exon	Male	Caudate
e121419	ENSG00000115841.19	RMDN2	ENSG00000115841	chr2	-0.25793000178781	-4.15783835108755	0.0057757375434916	exon	Male	Caudate
e260847	ENSG00000136603.13	SKIL	ENSG00000136603	chr3	0.181465067151038	4.15743413602661	0.0057831624694562	exon	Male	Caudate
e183743	ENSG00000115414.18	FN1	ENSG00000115414	chr2	0.26820808542965	4.15718050450494	0.0057858605204794	exon	Male	Caudate
e329120	ENSG00000213949.8	ITGA1	ENSG00000213949	chr5	0.267707011989341	4.15551225815196	0.0058136944067116	exon	Male	Caudate
e186010	ENSG00000115556.13	PLCD4	ENSG00000115556	chr2	0.41780072722887	4.15307166188418	0.0058448549292677	exon	Male	Caudate
e860146	ENSG00000167965.17	MLST8	ENSG00000167965	chr16	-0.139154119783756	-4.15302559082946	0.0058448549292677	exon	Male	Caudate
e190553	ENSG00000153820.12	SPHKAP	ENSG00000153820	chr2	0.403003273587334	4.15261750894362	0.0058524700173683	exon	Male	Caudate
e1065221	ENSG00000104973.15	MED25	ENSG00000104973	chr19	-0.214301525357119	-4.15072684537201	0.0058848839454201	exon	Male	Caudate
e189469	ENSG00000123983.13	ACSL3	ENSG00000123983	chr2	0.113530577781731	4.14991187297259	0.0058951631262379	exon	Male	Caudate
e637743	ENSG00000162174.12	ASRGL1	ENSG00000162174	chr11	-0.17692671686455	-4.14999342319955	0.0058951631262379	exon	Male	Caudate
e794016	ENSG00000156127.6	BATF	ENSG00000156127	chr14	-0.336309545590458	-4.14984816655639	0.0058951631262379	exon	Male	Caudate
e1141803	ENSG00000100241.20	SBF1	ENSG00000100241	chr22	-0.123100866180826	-4.14943480710121	0.005902975445382	exon	Male	Caudate
e54225	ENSG00000031698.12	SARS	ENSG00000031698	chr1	0.11279904630346	4.14865917307526	0.0059195892026238	exon	Male	Caudate
e561420	ENSG00000196422.10	PPP1R26	ENSG00000196422	chr9	-0.128490881733719	-4.14839977430228	0.0059236910251602	exon	Male	Caudate
e677267	ENSG00000182667.14	NTM	ENSG00000182667	chr11	-0.140145918479769	-4.14625022865171	0.0059562375413926	exon	Male	Caudate
e367239	ENSG00000146083.11	RNF44	ENSG00000146083	chr5	-0.308026193920211	-4.1452138926531	0.0059705505667122	exon	Male	Caudate
e410751	ENSG00000111912.19	NCOA7	ENSG00000111912	chr6	0.142700204166757	4.14446419332916	0.0059867159412437	exon	Male	Caudate
e890268	ENSG00000125170.10	DOK4	ENSG00000125170	chr16	-0.244533833837222	-4.14399540180406	0.0059938035601074	exon	Male	Caudate
e282203	ENSG00000145147.19	SLIT2	ENSG00000145147	chr4	0.202095900178603	4.1440677987678	0.0059938035601074	exon	Male	Caudate
e124130	ENSG00000138078.15	PREPL	ENSG00000138078	chr2	0.186509191819803	4.14235924093265	0.0060251601161863	exon	Male	Caudate
e451342	ENSG00000008277.14	ADAM22	ENSG00000008277	chr7	0.146150142540604	4.14188332516955	0.0060258916895851	exon	Male	Caudate
e1166471	ENSG00000126016.14	AMOT	ENSG00000126016	chrX	-0.16901134000485	-4.14132837464159	0.006037386589844	exon	Male	Caudate
e496616	ENSG00000104365.13	IKBKB	ENSG00000104365	chr8	-0.209615482839819	-4.14115093603677	0.0060395561397412	exon	Male	Caudate
e1105910	ENSG00000156261.12	CCT8	ENSG00000156261	chr21	0.151709162030773	4.14082449872985	0.0060412952308021	exon	Male	Caudate
e1021667	ENSG00000079999.13	KEAP1	ENSG00000079999	chr19	-0.121468988600868	-4.13932903703642	0.0060598203920722	exon	Male	Caudate
e522041	ENSG00000197858.10	GPAA1	ENSG00000197858	chr8	-0.117744226852048	-4.13925515369414	0.0060598203920722	exon	Male	Caudate
e543073	ENSG00000188938.15	FAM120AOS	ENSG00000188938	chr9	-0.105274427060083	-4.1393334084616	0.0060598203920722	exon	Male	Caudate
e1017068	ENSG00000032444.15	PNPLA6	ENSG00000032444	chr19	-0.155314446764899	-4.13785657674718	0.006080023675001	exon	Male	Caudate
e33898	ENSG00000117448.13	AKR1A1	ENSG00000117448	chr1	-0.131745338250498	-4.13799139306662	0.006080023675001	exon	Male	Caudate
e502613	ENSG00000140396.12	NCOA2	ENSG00000140396	chr8	0.0991505097072576	4.13691570817191	0.0060914795698548	exon	Male	Caudate
e686148	ENSG00000059804.15	SLC2A3	ENSG00000059804	chr12	0.291521117579456	4.13699919025085	0.0060914795698548	exon	Male	Caudate
e464092	ENSG00000091129.19	NRCAM	ENSG00000091129	chr7	0.106473848710669	4.13619423359784	0.0061006035909988	exon	Male	Caudate
e522043	ENSG00000197858.10	GPAA1	ENSG00000197858	chr8	-0.137302059189799	-4.13608322924743	0.0061011562053435	exon	Male	Caudate
e1043583	ENSG00000004777.18	ARHGAP33	ENSG00000004777	chr19	-0.220005275642179	-4.13583971721054	0.0061050192262077	exon	Male	Caudate
e646208	ENSG00000174851.14	YIF1A	ENSG00000174851	chr11	-0.157230887021943	-4.13345915440473	0.0061424422495271	exon	Male	Caudate
e609277	ENSG00000161328.10	LRRC56	ENSG00000161328	chr11	-0.335388348056439	-4.13227355447134	0.0061500247009742	exon	Male	Caudate
e767710	ENSG00000165795.22	NDRG2	ENSG00000165795	chr14	-0.151858871372222	-4.13235658912441	0.0061500247009742	exon	Male	Caudate
e543068	ENSG00000188938.15	FAM120AOS	ENSG00000188938	chr9	-0.159238746559957	-4.13237253030863	0.0061500247009742	exon	Male	Caudate
e183716	ENSG00000115414.18	FN1	ENSG00000115414	chr2	0.253461433958154	4.1322769647304	0.0061500247009742	exon	Male	Caudate
e543056	ENSG00000188938.15	FAM120AOS	ENSG00000188938	chr9	-0.159238746559957	-4.13237253030863	0.0061500247009742	exon	Male	Caudate
e1165534	ENSG00000068366.19	ACSL4	ENSG00000068366	chrX	0.138119239288745	4.13286258199819	0.0061500247009742	exon	Male	Caudate
e543065	ENSG00000188938.15	FAM120AOS	ENSG00000188938	chr9	-0.182352211298079	-4.13204690411634	0.0061512877754144	exon	Male	Caudate
e1175503	ENSG00000102030.15	NAA10	ENSG00000102030	chrX	-0.10765149243839	-4.13161541345859	0.0061567823687503	exon	Male	Caudate
e437896	ENSG00000228903.7	RASA4CP	ENSG00000228903	chr7	-0.186581940210343	-4.1288219079203	0.0062038384380656	exon	Male	Caudate
e190565	ENSG00000153820.12	SPHKAP	ENSG00000153820	chr2	0.40458280876383	4.12787441123836	0.0062256706832777	exon	Male	Caudate
e521205	ENSG00000179950.13	PUF60	ENSG00000179950	chr8	-0.0958005282875368	-4.12773951444689	0.0062264629617561	exon	Male	Caudate
e1070839	ENSG00000105619.13	TFPT	ENSG00000105619	chr19	-0.14653147245352	-4.12766769973998	0.0062264629617561	exon	Male	Caudate
e653922	ENSG00000168010.10	ATG16L2	ENSG00000168010	chr11	-0.19626891476575	-4.12642378594108	0.0062424719782809	exon	Male	Caudate
e735130	ENSG00000198324.13	FAM109A	ENSG00000198324	chr12	-0.165843206230346	-4.12628163784968	0.0062424719782809	exon	Male	Caudate
e1070856	ENSG00000105619.13	TFPT	ENSG00000105619	chr19	-0.149804775177433	-4.1257864701112	0.0062520811819135	exon	Male	Caudate
e136031	ENSG00000239779.6	WBP1	ENSG00000239779	chr2	-0.138491722391066	-4.12449827967564	0.0062671464897812	exon	Male	Caudate
e721006	ENSG00000153233.12	PTPRR	ENSG00000153233	chr12	0.218186658318163	4.12223496614109	0.0063006091410024	exon	Male	Caudate
e917772	ENSG00000091622.15	PITPNM3	ENSG00000091622	chr17	-0.265497949840815	-4.12214894924375	0.0063006091410024	exon	Male	Caudate
e543059	ENSG00000188938.15	FAM120AOS	ENSG00000188938	chr9	-0.181751294657496	-4.12221764458738	0.0063006091410024	exon	Male	Caudate
e443465	ENSG00000169902.13	TPST1	ENSG00000169902	chr7	0.169868915957316	4.12233066289676	0.0063006091410024	exon	Male	Caudate
e689315	ENSG00000134531.9	EMP1	ENSG00000134531	chr12	0.618953504206407	4.12054192431134	0.0063375690192112	exon	Male	Caudate
e439325	ENSG00000122515.14	ZMIZ2	ENSG00000122515	chr7	-0.198276463495809	-4.12038683291419	0.0063393335782212	exon	Male	Caudate
e839954	ENSG00000140474.12	ULK3	ENSG00000140474	chr15	-0.203210048112453	-4.1195692584955	0.0063505579284303	exon	Male	Caudate
e1097442	ENSG00000054803.3	CBLN4	ENSG00000054803	chr20	-0.49186366342663	-4.11952134082249	0.0063505579284303	exon	Male	Caudate
e367255	ENSG00000146083.11	RNF44	ENSG00000146083	chr5	-0.305466144705406	-4.11898778733688	0.0063620926483693	exon	Male	Caudate
e39237	ENSG00000162390.17	ACOT11	ENSG00000162390	chr1	-0.264149454290439	-4.11855313916965	0.00636887782975	exon	Male	Caudate
e689301	ENSG00000134531.9	EMP1	ENSG00000134531	chr12	0.651892633653092	4.11780909431602	0.006375133678614	exon	Male	Caudate
e117916	ENSG00000243943.9	ZNF512	ENSG00000243943	chr2	0.152913291918563	4.11661042681051	0.0063947825923325	exon	Male	Caudate
e89948	ENSG00000116857.16	TMEM9	ENSG00000116857	chr1	0.361786961542019	4.11576896939746	0.0064053810149892	exon	Male	Caudate
e490077	ENSG00000147437.9	GNRH1	ENSG00000147437	chr8	-0.499074825434078	-4.11586700734315	0.0064053810149892	exon	Male	Caudate
e517809	ENSG00000147724.11	FAM135B	ENSG00000147724	chr8	0.211403396282059	4.11501293081365	0.0064161340004504	exon	Male	Caudate
e1009694	ENSG00000133275.15	CSNK1G2	ENSG00000133275	chr19	-0.166312647692064	-4.11363586670584	0.0064409437067376	exon	Male	Caudate
e698487	ENSG00000184613.10	NELL2	ENSG00000184613	chr12	0.179514935032079	4.11354092586236	0.0064411799074083	exon	Male	Caudate
e1074342	ENSG00000179943.7	FIZ1	ENSG00000179943	chr19	-0.336755621568293	-4.11309440972702	0.0064506510572857	exon	Male	Caudate
e881205	ENSG00000102882.11	MAPK3	ENSG00000102882	chr16	-0.119726988971607	-4.11283765583269	0.0064528854736082	exon	Male	Caudate
e1141311	ENSG00000188130.13	MAPK12	ENSG00000188130	chr22	-0.221179597705144	-4.11198142732931	0.0064709072949289	exon	Male	Caudate
e1035636	ENSG00000105662.15	CRTC1	ENSG00000105662	chr19	-0.211154947438978	-4.1114194473982	0.0064812065530272	exon	Male	Caudate
e481094	ENSG00000117868.15	ESYT2	ENSG00000117868	chr7	0.117016746438731	4.11063756535331	0.0064973400972429	exon	Male	Caudate
e391787	ENSG00000124593.14	PRICKLE4	ENSG00000124593	chr6	-0.286890390745219	-4.10980468137889	0.0065171398712334	exon	Male	Caudate
e1071835	ENSG00000167614.13	TTYH1	ENSG00000167614	chr19	-0.147242455234858	-4.10885356759218	0.0065254905915263	exon	Male	Caudate
e839707	ENSG00000103653.16	CSK	ENSG00000103653	chr15	-0.140558985006039	-4.10810868106658	0.0065394781011022	exon	Male	Caudate
e481101	ENSG00000117868.15	ESYT2	ENSG00000117868	chr7	0.117031845093656	4.10746709403456	0.0065497460168862	exon	Male	Caudate
e1116706	ENSG00000160310.16	PRMT2	ENSG00000160310	chr21	-0.110713808332294	-4.10595530495864	0.0065810223405075	exon	Male	Caudate
e522021	ENSG00000197858.10	GPAA1	ENSG00000197858	chr8	-0.11602758781091	-4.10531142813493	0.0065857153555082	exon	Male	Caudate
e810817	ENSG00000183629.13	GOLGA8G	ENSG00000183629	chr15	0.728677869009126	4.10535624379865	0.0065857153555082	exon	Male	Caudate
e810800	ENSG00000183629.13	GOLGA8G	ENSG00000183629	chr15	0.728677869009126	4.10535624379865	0.0065857153555082	exon	Male	Caudate
e387234	ENSG00000237441.9	RGL2	ENSG00000237441	chr6	-0.150665852777266	-4.10421871504951	0.0066041998086592	exon	Male	Caudate
e91523	ENSG00000117139.16	KDM5B	ENSG00000117139	chr1	0.125471374207459	4.10365154816626	0.0066086037807267	exon	Male	Caudate
e806939	ENSG00000179364.13	PACS2	ENSG00000179364	chr14	-0.15870226935035	-4.10290470562927	0.0066195697250119	exon	Male	Caudate
e1027997	ENSG00000037757.13	MRI1	ENSG00000037757	chr19	-0.208297007689022	-4.10056262894235	0.0066622405989226	exon	Male	Caudate
e1437	ENSG00000131584.18	ACAP3	ENSG00000131584	chr1	-0.154196246116563	-4.10091269562097	0.0066622405989226	exon	Male	Caudate
e1165584	ENSG00000068366.19	ACSL4	ENSG00000068366	chrX	0.1347551717883	4.09746425712696	0.0067235528329942	exon	Male	Caudate
e451343	ENSG00000008277.14	ADAM22	ENSG00000008277	chr7	0.138414375287853	4.09712688671348	0.0067253453275004	exon	Male	Caudate
e547696	ENSG00000059769.19	DNAJC25	ENSG00000059769	chr9	0.15009987953315	4.09350700728822	0.0067862205175047	exon	Male	Caudate
e1140624	ENSG00000100427.15	MLC1	ENSG00000100427	chr22	-0.177160239276902	-4.0931820646583	0.0067903438053862	exon	Male	Caudate
e1109703	ENSG00000182670.13	TTC3	ENSG00000182670	chr21	0.104924895989305	4.09205895718223	0.006814419303362	exon	Male	Caudate
e712488	ENSG00000135469.13	COQ10A	ENSG00000135469	chr12	-0.219186427429961	-4.0917787950662	0.0068156747337559	exon	Male	Caudate
e521970	ENSG00000197858.10	GPAA1	ENSG00000197858	chr8	-0.115823025995425	-4.09151216346408	0.0068156747337559	exon	Male	Caudate
e154438	ENSG00000152127.8	MGAT5	ENSG00000152127	chr2	0.105524691468006	4.09157523610496	0.0068156747337559	exon	Male	Caudate
e1012468	ENSG00000126934.13	MAP2K2	ENSG00000126934	chr19	-0.112951998226624	-4.09102273466868	0.006818101641674	exon	Male	Caudate
e458660	ENSG00000146830.9	GIGYF1	ENSG00000146830	chr7	-0.152705898970217	-4.09009419528219	0.0068295481094512	exon	Male	Caudate
e1120899	ENSG00000183773.15	AIFM3	ENSG00000183773	chr22	-0.225529549366832	-4.08958276900965	0.0068380142771953	exon	Male	Caudate
e767497	ENSG00000165795.22	NDRG2	ENSG00000165795	chr14	-0.151321816951846	-4.0887545517874	0.0068482679784312	exon	Male	Caudate
e547701	ENSG00000059769.19	DNAJC25	ENSG00000059769	chr9	0.149969103336782	4.08866476415784	0.0068484569778844	exon	Male	Caudate
e183740	ENSG00000115414.18	FN1	ENSG00000115414	chr2	0.259298298785181	4.08810700395096	0.0068547387304839	exon	Male	Caudate
e184216	ENSG00000115414.18	FN1	ENSG00000115414	chr2	0.259226889927243	4.08702371229041	0.0068756711952999	exon	Male	Caudate
e876763	ENSG00000077235.17	GTF3C1	ENSG00000077235	chr16	0.126891612459108	4.08615543496148	0.0068883572097891	exon	Male	Caudate
e565465	ENSG00000197070.13	ARRDC1	ENSG00000197070	chr9	-0.176775971312772	-4.08534971623131	0.0069062618284211	exon	Male	Caudate
e630826	ENSG00000025434.18	NR1H3	ENSG00000025434	chr11	-0.293904920007474	-4.08446969009245	0.0069216663744244	exon	Male	Caudate
e439306	ENSG00000122515.14	ZMIZ2	ENSG00000122515	chr7	-0.185516565628107	-4.0841543892827	0.006928198784809	exon	Male	Caudate
e439280	ENSG00000122515.14	ZMIZ2	ENSG00000122515	chr7	-0.157702951863161	-4.08350025324377	0.0069382028162261	exon	Male	Caudate
e382204	ENSG00000204469.12	PRRC2A	ENSG00000204469	chr6	-0.141816095824938	-4.0830494151394	0.0069453561937132	exon	Male	Caudate
e255296	ENSG00000047457.13	CP	ENSG00000047457	chr3	0.836170142986388	4.08243594869828	0.0069579951858269	exon	Male	Caudate
e902644	ENSG00000090863.11	GLG1	ENSG00000090863	chr16	0.0796027700851738	4.08225682108022	0.006960725143409	exon	Male	Caudate
e523851	ENSG00000170619.9	COMMD5	ENSG00000170619	chr8	-0.130901073893878	-4.08164773566284	0.0069755932464004	exon	Male	Caudate
e719975	ENSG00000166225.8	FRS2	ENSG00000166225	chr12	0.317279322691129	4.08102135522844	0.0069886542255407	exon	Male	Caudate
e590526	ENSG00000148604.13	RGR	ENSG00000148604	chr10	-0.637544984181933	-4.08063442904639	0.0069926290964933	exon	Male	Caudate
e917776	ENSG00000091622.15	PITPNM3	ENSG00000091622	chr17	-0.300283994309088	-4.08007862621272	0.0070013978683466	exon	Male	Caudate
e1004125	ENSG00000166342.18	NETO1	ENSG00000166342	chr18	0.238325893782241	4.07994760020735	0.0070019935057765	exon	Male	Caudate
e211510	ENSG00000178567.7	EPM2AIP1	ENSG00000178567	chr3	0.083782770980668	4.07925996702783	0.0070129911231578	exon	Male	Caudate
e191849	ENSG00000135931.17	ARMC9	ENSG00000135931	chr2	0.336745063467039	4.07878855716169	0.0070143469213163	exon	Male	Caudate
e496719	ENSG00000104365.13	IKBKB	ENSG00000104365	chr8	-0.175067131069199	-4.07872942033535	0.0070143469213163	exon	Male	Caudate
e917374	ENSG00000091592.15	NLRP1	ENSG00000091592	chr17	-0.278328374205439	-4.07856304827254	0.0070143469213163	exon	Male	Caudate
e184219	ENSG00000115414.18	FN1	ENSG00000115414	chr2	0.255975511839881	4.07786476362587	0.0070270683673554	exon	Male	Caudate
e722096	ENSG00000187109.13	NAP1L1	ENSG00000187109	chr12	0.126315478767172	4.07716684203982	0.0070422881986547	exon	Male	Caudate
e1353	ENSG00000162572.19	SCNN1D	ENSG00000162572	chr1	-0.2253514692887	-4.07642891609735	0.0070563549173555	exon	Male	Caudate
e439365	ENSG00000122515.14	ZMIZ2	ENSG00000122515	chr7	-0.157251347275581	-4.0760170860897	0.0070634606876668	exon	Male	Caudate
e1054997	ENSG00000073050.11	XRCC1	ENSG00000073050	chr19	-0.142048560339614	-4.07546970089472	0.0070674679151004	exon	Male	Caudate
e654986	ENSG00000214517.9	PPME1	ENSG00000214517	chr11	0.125986347787031	4.07555794939408	0.0070674679151004	exon	Male	Caudate
e825380	ENSG00000104064.16	GABPB1	ENSG00000104064	chr15	0.201958317539051	4.07567210866654	0.0070674679151004	exon	Male	Caudate
e736828	ENSG00000135144.7	DTX1	ENSG00000135144	chr12	-0.334312207808796	-4.07516954071628	0.0070708398882918	exon	Male	Caudate
e839747	ENSG00000103653.16	CSK	ENSG00000103653	chr15	-0.139976549882745	-4.07465106737781	0.0070723023251607	exon	Male	Caudate
e681400	ENSG00000250770.3		ENSG00000250770	chr12	-0.455063231383388	-4.07492643791463	0.0070723023251607	exon	Male	Caudate
e451329	ENSG00000008277.14	ADAM22	ENSG00000008277	chr7	0.152733331221211	4.07405930626623	0.0070799331124995	exon	Male	Caudate
e1133434	ENSG00000100116.16	GCAT	ENSG00000100116	chr22	-0.178995306678461	-4.07368623348139	0.0070859757137752	exon	Male	Caudate
e184228	ENSG00000115414.18	FN1	ENSG00000115414	chr2	0.258676621126336	4.07276842767776	0.0071099908885993	exon	Male	Caudate
e839887	ENSG00000140474.12	ULK3	ENSG00000140474	chr15	-0.200670920994904	-4.07227925270941	0.007110737258189	exon	Male	Caudate
e232359	ENSG00000144724.19	PTPRG	ENSG00000144724	chr3	0.14706594215996	4.07210951972533	0.007110737258189	exon	Male	Caudate
e184223	ENSG00000115414.18	FN1	ENSG00000115414	chr2	0.255815164513788	4.07265006338907	0.007110737258189	exon	Male	Caudate
e478919	ENSG00000187260.15	WDR86	ENSG00000187260	chr7	-0.287836388114048	-4.07157662628816	0.007121003806214	exon	Male	Caudate
e459805	ENSG00000106400.11	ZNHIT1	ENSG00000106400	chr7	-0.129033269116994	-4.07055193512131	0.0071458900814137	exon	Male	Caudate
e1017287	ENSG00000032444.15	PNPLA6	ENSG00000032444	chr19	-0.160122139185612	-4.07000013112603	0.0071595061989125	exon	Male	Caudate
e451371	ENSG00000008277.14	ADAM22	ENSG00000008277	chr7	0.15261327721532	4.06925115157446	0.0071718488679634	exon	Male	Caudate
e387239	ENSG00000237441.9	RGL2	ENSG00000237441	chr6	-0.130777157569541	-4.06907505598291	0.007172280603519	exon	Male	Caudate
e458667	ENSG00000146830.9	GIGYF1	ENSG00000146830	chr7	-0.211040753039536	-4.06863447017521	0.0071801490712984	exon	Male	Caudate
e859969	ENSG00000167971.15	CASKIN1	ENSG00000167971	chr16	-0.230568850560385	-4.06867704337876	0.0071801490712984	exon	Male	Caudate
e303507	ENSG00000188517.14	COL25A1	ENSG00000188517	chr4	0.323468770137072	4.06845864022822	0.0071801490712984	exon	Male	Caudate
e45952	ENSG00000162614.18	NEXN	ENSG00000162614	chr1	0.345923983749424	4.0679059977758	0.0071898489770851	exon	Male	Caudate
e13253	ENSG00000169991.10	IFFO2	ENSG00000169991	chr1	0.198186498076023	4.06756908592912	0.0071949659684744	exon	Male	Caudate
e1167832	ENSG00000158290.16	CUL4B	ENSG00000158290	chrX	0.121061244073282	4.06703934103374	0.0072033618851119	exon	Male	Caudate
e686143	ENSG00000059804.15	SLC2A3	ENSG00000059804	chr12	0.276493399478876	4.06665585309388	0.0072098503555457	exon	Male	Caudate
e890298	ENSG00000125170.10	DOK4	ENSG00000125170	chr16	-0.240131892560022	-4.06586147728896	0.0072283290665195	exon	Male	Caudate
e855499	ENSG00000140983.13	RHOT2	ENSG00000140983	chr16	-0.155056101478645	-4.06553744513782	0.0072354486700883	exon	Male	Caudate
e1074336	ENSG00000179943.7	FIZ1	ENSG00000179943	chr19	-0.333511815992506	-4.06533544156851	0.0072366663782869	exon	Male	Caudate
e602308	ENSG00000151892.14	GFRA1	ENSG00000151892	chr10	0.203770272689087	4.06537889494998	0.0072366663782869	exon	Male	Caudate
e478941	ENSG00000187260.15	WDR86	ENSG00000187260	chr7	-0.288034338740544	-4.06482852571798	0.0072395657505561	exon	Male	Caudate
e983902	ENSG00000169710.8	FASN	ENSG00000169710	chr17	-0.179723295483342	-4.06475583825773	0.0072395657505561	exon	Male	Caudate
e270515	ENSG00000133657.14	ATP13A3	ENSG00000133657	chr3	0.154117543881786	4.0650017117235	0.0072395657505561	exon	Male	Caudate
e451341	ENSG00000008277.14	ADAM22	ENSG00000008277	chr7	0.142037203009557	4.06515204863885	0.0072395657505561	exon	Male	Caudate
e610102	ENSG00000177225.16	PDDC1	ENSG00000177225	chr11	-0.172735754685218	-4.06491221037052	0.0072395657505561	exon	Male	Caudate
e59484	ENSG00000065183.15	WDR3	ENSG00000065183	chr1	0.114548272742149	4.06375543978997	0.0072599168089869	exon	Male	Caudate
e270474	ENSG00000133657.14	ATP13A3	ENSG00000133657	chr3	0.141137020783377	4.06319395592614	0.0072679388900455	exon	Male	Caudate
e466774	ENSG00000106034.17	CPED1	ENSG00000106034	chr7	-0.302554443414462	-4.06314750267501	0.0072679388900455	exon	Male	Caudate
e1082571	ENSG00000089006.16	SNX5	ENSG00000089006	chr20	-0.119408552716877	-4.06316460612444	0.0072679388900455	exon	Male	Caudate
e183744	ENSG00000115414.18	FN1	ENSG00000115414	chr2	0.26050650765813	4.06326206480977	0.0072679388900455	exon	Male	Caudate
e783594	ENSG00000070269.13	TMEM260	ENSG00000070269	chr14	0.12721114746776	4.06264169520435	0.0072781002636439	exon	Male	Caudate
e104827	ENSG00000143669.13	LYST	ENSG00000143669	chr1	0.151297758918722	4.06179416487019	0.0073006807785073	exon	Male	Caudate
e1043539	ENSG00000004777.18	ARHGAP33	ENSG00000004777	chr19	-0.223837478752183	-4.06114522123523	0.0073151110660096	exon	Male	Caudate
e522027	ENSG00000197858.10	GPAA1	ENSG00000197858	chr8	-0.114981996487746	-4.05965559786235	0.0073450224970707	exon	Male	Caudate
e191874	ENSG00000135931.17	ARMC9	ENSG00000135931	chr2	0.335216259535425	4.05944260877822	0.0073489753886815	exon	Male	Caudate
e1114074	ENSG00000141959.16	PFKL	ENSG00000141959	chr21	-0.148719413296	-4.05728957307468	0.0073988025469012	exon	Male	Caudate
e323069	ENSG00000145555.14	MYO10	ENSG00000145555	chr5	-0.189767647826882	-4.05715068492965	0.0074005760584864	exon	Male	Caudate
e405522	ENSG00000152034.10	MCHR2	ENSG00000152034	chr6	0.308183089065078	4.05679403680218	0.0074064803764631	exon	Male	Caudate
e310154	ENSG00000164164.15	OTUD4	ENSG00000164164	chr4	0.130627032826098	4.05646832742465	0.0074120264331067	exon	Male	Caudate
e1121043	ENSG00000099949.18	LZTR1	ENSG00000099949	chr22	-0.217683496886495	-4.05620622761245	0.0074169291341954	exon	Male	Caudate
e712507	ENSG00000135469.13	COQ10A	ENSG00000135469	chr12	-0.205280982396712	-4.05552628559298	0.0074254137236455	exon	Male	Caudate
e829813	ENSG00000182718.16	ANXA2	ENSG00000182718	chr15	0.620011503805113	4.05360799218001	0.007463760748239	exon	Male	Caudate
e825354	ENSG00000104064.16	GABPB1	ENSG00000104064	chr15	0.198726966035078	4.05267932856019	0.0074871721044718	exon	Male	Caudate
e737132	ENSG00000186815.12	TPCN1	ENSG00000186815	chr12	-0.147445348783673	-4.05093948041419	0.0075181479164056	exon	Male	Caudate
e1071759	ENSG00000167614.13	TTYH1	ENSG00000167614	chr19	-0.167280751998639	-4.05086545961354	0.0075181479164056	exon	Male	Caudate
e1165526	ENSG00000068366.19	ACSL4	ENSG00000068366	chrX	0.135073849322851	4.0508652841111	0.0075181479164056	exon	Male	Caudate
e653842	ENSG00000168010.10	ATG16L2	ENSG00000168010	chr11	-0.18284783103474	-4.0506373471384	0.0075209163216129	exon	Male	Caudate
e729027	ENSG00000120805.13	ARL1	ENSG00000120805	chr12	0.101064407369106	4.05053766568592	0.0075209163216129	exon	Male	Caudate
e689321	ENSG00000134531.9	EMP1	ENSG00000134531	chr12	0.612372794015646	4.04961722213271	0.007539280157137	exon	Male	Caudate
e134284	ENSG00000144040.12	SFXN5	ENSG00000144040	chr2	-0.207598470133658	-4.04790852746991	0.0075769171768284	exon	Male	Caudate
e1168647	ENSG00000009694.13	TENM1	ENSG00000009694	chrX	0.178268378376001	4.0474444126818	0.0075802462090309	exon	Male	Caudate
e543025	ENSG00000165238.16	WNK2	ENSG00000165238	chr9	-0.213638115022793	-4.04755811963557	0.0075802462090309	exon	Male	Caudate
e593689	ENSG00000107438.8	PDLIM1	ENSG00000107438	chr10	0.563173963448188	4.0471500389638	0.007584494148427	exon	Male	Caudate
e134207	ENSG00000144040.12	SFXN5	ENSG00000144040	chr2	-0.207550000729127	-4.04711130372588	0.007584494148427	exon	Male	Caudate
e858071	ENSG00000138834.12	MAPK8IP3	ENSG00000138834	chr16	-0.153792762710956	-4.04674960564877	0.0075883652997829	exon	Male	Caudate
e1168679	ENSG00000009694.13	TENM1	ENSG00000009694	chrX	0.178205465954433	4.04626473129952	0.0075967901059378	exon	Male	Caudate
e1055117	ENSG00000011422.11	PLAUR	ENSG00000011422	chr19	0.471989725069372	4.04573299070888	0.0076003192728058	exon	Male	Caudate
e552376	ENSG00000165219.21	GAPVD1	ENSG00000165219	chr9	0.105852766555831	4.04564854580041	0.00760051454841	exon	Male	Caudate
e249959	ENSG00000081307.12	UBA5	ENSG00000081307	chr3	0.113065792778718	4.04350312710355	0.0076443531275577	exon	Male	Caudate
e829959	ENSG00000182718.16	ANXA2	ENSG00000182718	chr15	0.618504869534864	4.04343878452993	0.0076443531275577	exon	Male	Caudate
e720961	ENSG00000153233.12	PTPRR	ENSG00000153233	chr12	0.236312533542659	4.04237696699963	0.0076593114583606	exon	Male	Caudate
e592649	ENSG00000138119.16	MYOF	ENSG00000138119	chr10	0.352970599001791	4.04211980679369	0.0076610171634973	exon	Male	Caudate
e590529	ENSG00000148604.13	RGR	ENSG00000148604	chr10	-0.640319246024069	-4.04165703380235	0.0076657139442007	exon	Male	Caudate
e776603	ENSG00000203546.7		ENSG00000203546	chr14	-0.148912201858852	-4.04094466312111	0.007678120837943	exon	Male	Caudate
e737700	ENSG00000122965.10	RBM19	ENSG00000122965	chr12	-0.15775025850165	-4.04109054905767	0.007678120837943	exon	Male	Caudate
e917407	ENSG00000091592.15	NLRP1	ENSG00000091592	chr17	-0.414034480714928	-4.04056650146172	0.0076788630509295	exon	Male	Caudate
e251234	ENSG00000114054.13	PCCB	ENSG00000114054	chr3	-0.169292633448678	-4.04046971040242	0.0076788630509295	exon	Male	Caudate
e498403	ENSG00000168300.13	PCMTD1	ENSG00000168300	chr8	0.0959209714943795	4.04080606984614	0.0076788630509295	exon	Male	Caudate
e968473	ENSG00000197170.9	PSMD12	ENSG00000197170	chr17	0.124393243146908	4.04007441771168	0.0076858822881648	exon	Male	Caudate
e777025	ENSG00000129521.13	EGLN3	ENSG00000129521	chr14	-0.171079524647191	-4.03827053296599	0.0077249897198941	exon	Male	Caudate
e503957	ENSG00000164751.14	PEX2	ENSG00000164751	chr8	-0.134266140179331	-4.0371190763813	0.0077414059630544	exon	Male	Caudate
e160778	ENSG00000123612.15	ACVR1C	ENSG00000123612	chr2	0.216573684845545	4.03536721761971	0.0077746284476739	exon	Male	Caudate
e121355	ENSG00000115841.19	RMDN2	ENSG00000115841	chr2	-0.232867392499992	-4.03523422147478	0.007776383899357	exon	Male	Caudate
e543086	ENSG00000188938.15	FAM120AOS	ENSG00000188938	chr9	-0.162156639385989	-4.0349257292605	0.0077836206707604	exon	Male	Caudate
e1071760	ENSG00000167614.13	TTYH1	ENSG00000167614	chr19	-0.171061665767428	-4.03479875595938	0.0077851910938235	exon	Male	Caudate
e1133429	ENSG00000100116.16	GCAT	ENSG00000100116	chr22	-0.164464744429528	-4.03440847455971	0.0077902007444989	exon	Male	Caudate
e1009692	ENSG00000133275.15	CSNK1G2	ENSG00000133275	chr19	-0.1821375931786	-4.03363798213499	0.0078062436943052	exon	Male	Caudate
e825371	ENSG00000104064.16	GABPB1	ENSG00000104064	chr15	0.197808617505668	4.03345542915904	0.0078062436943052	exon	Male	Caudate
e517858	ENSG00000147724.11	FAM135B	ENSG00000147724	chr8	0.207965820069507	4.0333382455565	0.0078069211949052	exon	Male	Caudate
e43061	ENSG00000184588.17	PDE4B	ENSG00000184588	chr1	0.106339841328042	4.03319455628081	0.0078090268773575	exon	Male	Caudate
e935713	ENSG00000108262.15	GIT1	ENSG00000108262	chr17	-0.172686189245489	-4.03295346740854	0.0078141864973432	exon	Male	Caudate
e215238	ENSG00000010282.14	HHATL	ENSG00000010282	chr3	-0.275048489144977	-4.03240878367154	0.0078206443147487	exon	Male	Caudate
e952799	ENSG00000159314.11	ARHGAP27	ENSG00000159314	chr17	-0.249124767252192	-4.0320371297975	0.0078285585887352	exon	Male	Caudate
e215224	ENSG00000010282.14	HHATL	ENSG00000010282	chr3	-0.275112435221098	-4.03148281647897	0.0078411824849891	exon	Male	Caudate
e440215	ENSG00000136205.16	TNS3	ENSG00000136205	chr7	-0.241362682323686	-4.0299128684511	0.0078666058510608	exon	Male	Caudate
e214696	ENSG00000114812.12	VIPR1	ENSG00000114812	chr3	-0.348994652285113	-4.02860002886743	0.0078849365242585	exon	Male	Caudate
e1077207	ENSG00000099326.8	MZF1	ENSG00000099326	chr19	-0.122363234347195	-4.02836478702777	0.0078867458274088	exon	Male	Caudate
e881142	ENSG00000102882.11	MAPK3	ENSG00000102882	chr16	-0.113666754424296	-4.02774971252066	0.0078942190282143	exon	Male	Caudate
e457180	ENSG00000188186.10	LAMTOR4	ENSG00000188186	chr7	-0.126232219036819	-4.02772035837339	0.0078942190282143	exon	Male	Caudate
e169478	ENSG00000079156.16	OSBPL6	ENSG00000079156	chr2	0.237389145995247	4.02778317406414	0.0078942190282143	exon	Male	Caudate
e737647	ENSG00000122965.10	RBM19	ENSG00000122965	chr12	-0.157288644937387	-4.02737363857034	0.0078965414999913	exon	Male	Caudate
e860339	ENSG00000167969.12	ECI1	ENSG00000167969	chr16	-0.14636706078607	-4.02635598551013	0.0079070949628765	exon	Male	Caudate
e41424	ENSG00000132849.19	PATJ	ENSG00000132849	chr1	0.194543725011033	4.02603759964991	0.0079074682474312	exon	Male	Caudate
e501052	ENSG00000205268.10	PDE7A	ENSG00000205268	chr8	0.170837792523012	4.02529372976782	0.007914652584342	exon	Male	Caudate
e712493	ENSG00000135469.13	COQ10A	ENSG00000135469	chr12	-0.207266034881478	-4.02532039254642	0.007914652584342	exon	Male	Caudate
e692571	ENSG00000060982.14	BCAT1	ENSG00000060982	chr12	0.179401297513846	4.02531359348705	0.007914652584342	exon	Male	Caudate
e89611	ENSG00000118200.14	CAMSAP2	ENSG00000118200	chr1	0.116565008991016	4.02509710928502	0.0079185034628596	exon	Male	Caudate
e882559	ENSG00000099385.11	BCL7C	ENSG00000099385	chr16	-0.243993714475991	-4.02463871680154	0.0079211296804802	exon	Male	Caudate
e829786	ENSG00000182718.16	ANXA2	ENSG00000182718	chr15	0.61561451682978	4.02466372882316	0.0079211296804802	exon	Male	Caudate
e830019	ENSG00000182718.16	ANXA2	ENSG00000182718	chr15	0.61561451682978	4.02466372882316	0.0079211296804802	exon	Male	Caudate
e829945	ENSG00000182718.16	ANXA2	ENSG00000182718	chr15	0.61561451682978	4.02466372882316	0.0079211296804802	exon	Male	Caudate
e81533	ENSG00000143156.13	NME7	ENSG00000143156	chr1	0.199147531689878	4.02449767874386	0.0079232232145365	exon	Male	Caudate
e1177071	ENSG00000071889.16	FAM3A	ENSG00000071889	chrX	-0.120718201896588	-4.0239028609169	0.0079397336713037	exon	Male	Caudate
e1120897	ENSG00000183773.15	AIFM3	ENSG00000183773	chr22	-0.209011758235232	-4.02373262030952	0.007942761695639	exon	Male	Caudate
e249891	ENSG00000081307.12	UBA5	ENSG00000081307	chr3	0.112269284369164	4.02360978509942	0.0079442832107313	exon	Male	Caudate
e31147	ENSG00000178922.16	HYI	ENSG00000178922	chr1	-0.238673608094123	-4.02263235522037	0.007956532659921	exon	Male	Caudate
e829928	ENSG00000182718.16	ANXA2	ENSG00000182718	chr15	0.615242964768005	4.02225183807193	0.007956532659921	exon	Male	Caudate
e830064	ENSG00000182718.16	ANXA2	ENSG00000182718	chr15	0.615242964768005	4.02225183807193	0.007956532659921	exon	Male	Caudate
e830011	ENSG00000182718.16	ANXA2	ENSG00000182718	chr15	0.615242964768005	4.02225183807193	0.007956532659921	exon	Male	Caudate
e439327	ENSG00000122515.14	ZMIZ2	ENSG00000122515	chr7	-0.154590695369535	-4.02155443655814	0.0079763902506688	exon	Male	Caudate
e876823	ENSG00000077235.17	GTF3C1	ENSG00000077235	chr16	0.126683309746987	4.02115971930879	0.0079866138176147	exon	Male	Caudate
e522048	ENSG00000197858.10	GPAA1	ENSG00000197858	chr8	-0.121760501804421	-4.02086994696638	0.0079934921650035	exon	Male	Caudate
e829873	ENSG00000182718.16	ANXA2	ENSG00000182718	chr15	0.614131152836778	4.01903361223924	0.00802366990109	exon	Male	Caudate
e829983	ENSG00000182718.16	ANXA2	ENSG00000182718	chr15	0.614131152836778	4.01903361223924	0.00802366990109	exon	Male	Caudate
e1175591	ENSG00000172534.13	HCFC1	ENSG00000172534	chrX	-0.133086211903354	-4.01909800563608	0.00802366990109	exon	Male	Caudate
e829800	ENSG00000182718.16	ANXA2	ENSG00000182718	chr15	0.614131152836778	4.01903361223924	0.00802366990109	exon	Male	Caudate
e829938	ENSG00000182718.16	ANXA2	ENSG00000182718	chr15	0.614398630078766	4.0174314635181	0.0080512812705597	exon	Male	Caudate
e496424	ENSG00000104365.13	IKBKB	ENSG00000104365	chr8	-0.214621770246944	-4.01719427356339	0.0080541398299309	exon	Male	Caudate
e104839	ENSG00000143669.13	LYST	ENSG00000143669	chr1	0.13844286823157	4.01669741037671	0.0080582038090466	exon	Male	Caudate
e860332	ENSG00000167969.12	ECI1	ENSG00000167969	chr16	-0.145189807146167	-4.01609399412088	0.0080728869691832	exon	Male	Caudate
e1012413	ENSG00000126934.13	MAP2K2	ENSG00000126934	chr19	-0.141035653409831	-4.01545088322735	0.008084096097682	exon	Male	Caudate
e696613	ENSG00000139116.18	KIF21A	ENSG00000139116	chr12	0.105066447809045	4.01525850868418	0.0080862663525828	exon	Male	Caudate
e712512	ENSG00000135469.13	COQ10A	ENSG00000135469	chr12	-0.216949096266102	-4.0146492693434	0.0080908994484649	exon	Male	Caudate
e952183	ENSG00000136448.11	NMT1	ENSG00000136448	chr17	0.308494804055401	4.01477654488206	0.0080908994484649	exon	Male	Caudate
e43037	ENSG00000184588.17	PDE4B	ENSG00000184588	chr1	0.111907314678203	4.01469625166688	0.0080908994484649	exon	Male	Caudate
e763703	ENSG00000187498.14	COL4A1	ENSG00000187498	chr13	0.427918824574369	4.01421938954909	0.0081003936737563	exon	Male	Caudate
e344309	ENSG00000164211.12	STARD4	ENSG00000164211	chr5	0.221418211832192	4.01357880649641	0.0081136205553009	exon	Male	Caudate
e971860	ENSG00000161509.13	GRIN2C	ENSG00000161509	chr17	-0.215495973216382	-4.01367278154469	0.0081136205553009	exon	Male	Caudate
e144576	ENSG00000135945.9	REV1	ENSG00000135945	chr2	0.114853904822663	4.01164834488475	0.0081497888946729	exon	Male	Caudate
e1166467	ENSG00000126016.14	AMOT	ENSG00000126016	chrX	-0.167931033504816	-4.01156814633348	0.0081497888946729	exon	Male	Caudate
e858235	ENSG00000103024.7	NME3	ENSG00000103024	chr16	-0.145202401183204	-4.01149530343123	0.0081497888946729	exon	Male	Caudate
e391802	ENSG00000124593.14	PRICKLE4	ENSG00000124593	chr6	-0.224705341144842	-4.01074279012982	0.0081580058128208	exon	Male	Caudate
e834233	ENSG00000188501.11	LCTL	ENSG00000188501	chr15	0.297803216077666	4.01051831909954	0.0081610730254422	exon	Male	Caudate
e1136798	ENSG00000100413.16	POLR3H	ENSG00000100413	chr22	-0.142738798186616	-4.00972176293277	0.0081817548210119	exon	Male	Caudate
e1099280	ENSG00000124205.15	EDN3	ENSG00000124205	chr20	-0.4539058410893	-4.00854415855766	0.0082179132957074	exon	Male	Caudate
e183723	ENSG00000115414.18	FN1	ENSG00000115414	chr2	0.243549384275733	4.00811782512571	0.0082198919091424	exon	Male	Caudate
e983795	ENSG00000169710.8	FASN	ENSG00000169710	chr17	-0.136254681951224	-4.0077653156451	0.0082242616203863	exon	Male	Caudate
e890144	ENSG00000088682.13	COQ9	ENSG00000088682	chr16	-0.104357608090781	-4.00700462302391	0.0082444603387153	exon	Male	Caudate
e1065126	ENSG00000010361.13	FUZ	ENSG00000010361	chr19	-0.15516135342407	-4.00563744327356	0.0082654616684695	exon	Male	Caudate
e1012460	ENSG00000126934.13	MAP2K2	ENSG00000126934	chr19	-0.140808194896598	-4.00586020202303	0.0082654616684695	exon	Male	Caudate
e648366	ENSG00000172531.14	PPP1CA	ENSG00000172531	chr11	-0.127584754839225	-4.00573905916956	0.0082654616684695	exon	Male	Caudate
e908454	ENSG00000129993.14	CBFA2T3	ENSG00000129993	chr16	-0.327309758325464	-4.00598164988048	0.0082654616684695	exon	Male	Caudate
e1114861	ENSG00000160255.17	ITGB2	ENSG00000160255	chr21	-0.582998591705141	-4.00503462885615	0.0082716996780596	exon	Male	Caudate
e842586	ENSG00000169783.12	LINGO1	ENSG00000169783	chr15	-0.28588999360795	-4.00501148226185	0.0082716996780596	exon	Male	Caudate
e648407	ENSG00000172531.14	PPP1CA	ENSG00000172531	chr11	-0.12756793092134	-4.00302747355287	0.0083181068948481	exon	Male	Caudate
e154738	ENSG00000115839.17	RAB3GAP1	ENSG00000115839	chr2	0.0899092606981751	4.00267372207295	0.0083274385956366	exon	Male	Caudate
e489606	ENSG00000147454.13	SLC25A37	ENSG00000147454	chr8	0.159405474554708	4.00235811876256	0.0083341480627517	exon	Male	Caudate
e263170	ENSG00000145075.11	CCDC39	ENSG00000145075	chr3	0.229509706541542	4.0022004015756	0.0083359310898128	exon	Male	Caudate
e1124038	ENSG00000138867.16	GUCD1	ENSG00000138867	chr22	-0.128070544395211	-4.00144001346825	0.0083501112294945	exon	Male	Caudate
e472204	ENSG00000105894.11	PTN	ENSG00000105894	chr7	-0.125813955556396	-4.00105355703031	0.0083572522098286	exon	Male	Caudate
e919618	ENSG00000132522.15	GPS2	ENSG00000132522	chr17	-0.103733354392568	-4.00077236756355	0.0083633878719564	exon	Male	Caudate
e543081	ENSG00000188938.15	FAM120AOS	ENSG00000188938	chr9	-0.10177860768307	-4.00020862652322	0.0083781529182345	exon	Male	Caudate
e184253	ENSG00000115414.18	FN1	ENSG00000115414	chr2	0.242224433166978	4.00009784999622	0.0083794361924334	exon	Male	Caudate
e325870	ENSG00000164187.6	LMBRD2	ENSG00000164187	chr5	0.129876486626328	3.99979148994524	0.0083842306158545	exon	Male	Caudate
e1140623	ENSG00000100427.15	MLC1	ENSG00000100427	chr22	-0.191523381693864	-3.99944171291654	0.0083844545536425	exon	Male	Caudate
e971867	ENSG00000161509.13	GRIN2C	ENSG00000161509	chr17	-0.201159232530129	-3.99856281449375	0.0084017832597205	exon	Male	Caudate
e844095	ENSG00000058335.15	RASGRF1	ENSG00000058335	chr15	0.250465581086992	3.99761122379937	0.0084240158394805	exon	Male	Caudate
e477908	ENSG00000197150.12	ABCB8	ENSG00000197150	chr7	-0.143289725313137	-3.996920343279	0.0084347190646777	exon	Male	Caudate
e1063721	ENSG00000104872.10	PIH1D1	ENSG00000104872	chr19	-0.138630091935544	-3.99657297439167	0.0084347190646777	exon	Male	Caudate
e793003	ENSG00000119681.11	LTBP2	ENSG00000119681	chr14	0.261223834124063	3.99714452615678	0.0084347190646777	exon	Male	Caudate
e270486	ENSG00000133657.14	ATP13A3	ENSG00000133657	chr3	0.116752248096611	3.99693578484725	0.0084347190646777	exon	Male	Caudate
e781896	ENSG00000197930.12	ERO1A	ENSG00000197930	chr14	0.183357815137591	3.99659272338236	0.0084347190646777	exon	Male	Caudate
e68832	ENSG00000198837.9	DENND4B	ENSG00000198837	chr1	-0.112351983100953	-3.99685006938149	0.0084347190646777	exon	Male	Caudate
e1166469	ENSG00000126016.14	AMOT	ENSG00000126016	chrX	-0.15755354288255	-3.99662684648402	0.0084347190646777	exon	Male	Caudate
e114196	ENSG00000198399.14	ITSN2	ENSG00000198399	chr2	0.119837451581005	3.99570741334816	0.008457383065067	exon	Male	Caudate
e1043479	ENSG00000004777.18	ARHGAP33	ENSG00000004777	chr19	-0.266948933084426	-3.99515047138432	0.0084680975332366	exon	Male	Caudate
e75936	ENSG00000183853.17	KIRREL	ENSG00000183853	chr1	0.181891401075563	3.99366228608717	0.0084967431194615	exon	Male	Caudate
e75910	ENSG00000183853.17	KIRREL	ENSG00000183853	chr1	0.181891401075563	3.99366228608717	0.0084967431194615	exon	Male	Caudate
e343882	ENSG00000198961.9	PJA2	ENSG00000198961	chr5	0.107664428691266	3.99349850459744	0.0084975401348515	exon	Male	Caudate
e451349	ENSG00000008277.14	ADAM22	ENSG00000008277	chr7	0.1707899397938	3.99299350809453	0.0085022344677303	exon	Male	Caudate
e458181	ENSG00000077454.15	LRCH4	ENSG00000077454	chr7	-0.259708008534637	-3.99304612348874	0.0085022344677303	exon	Male	Caudate
e458230	ENSG00000077454.15	LRCH4	ENSG00000077454	chr7	-0.259708008534637	-3.99304612348874	0.0085022344677303	exon	Male	Caudate
e730434	ENSG00000166598.13	HSP90B1	ENSG00000166598	chr12	0.162824980615928	3.99230519481659	0.0085134778090624	exon	Male	Caudate
e1141323	ENSG00000188130.13	MAPK12	ENSG00000188130	chr22	-0.182562560983239	-3.99130286165454	0.0085329622929468	exon	Male	Caudate
e143363	ENSG00000075568.16	TMEM131	ENSG00000075568	chr2	0.138112233852966	3.99065482663974	0.0085477211384016	exon	Male	Caudate
e430797	ENSG00000173452.13	TMEM196	ENSG00000173452	chr7	0.280051580368249	3.99027256224529	0.0085531846371915	exon	Male	Caudate
e622941	ENSG00000151117.8	TMEM86A	ENSG00000151117	chr11	-0.258251898418815	-3.98970698782159	0.0085606111463889	exon	Male	Caudate
e1545	ENSG00000131584.18	ACAP3	ENSG00000131584	chr1	-0.151440519866292	-3.98963151097688	0.008560761969508	exon	Male	Caudate
e683679	ENSG00000111653.19	ING4	ENSG00000111653	chr12	-0.142428362493654	-3.98946779117612	0.0085611036369525	exon	Male	Caudate
e1040371	ENSG00000153885.14	KCTD15	ENSG00000153885	chr19	-0.189006259798377	-3.98919559086179	0.0085611036369525	exon	Male	Caudate
e303572	ENSG00000188517.14	COL25A1	ENSG00000188517	chr4	0.371580484761829	3.98923949140872	0.0085611036369525	exon	Male	Caudate
e881156	ENSG00000102882.11	MAPK3	ENSG00000102882	chr16	-0.117061225633408	-3.98890281766436	0.0085643286730791	exon	Male	Caudate
e1126465	ENSG00000186998.15	EMID1	ENSG00000186998	chr22	-0.251178956545269	-3.98890507626148	0.0085643286730791	exon	Male	Caudate
e849092	ENSG00000242498.7	ARPIN	ENSG00000242498	chr15	-0.0931749067279507	-3.98852645093599	0.0085669773827121	exon	Male	Caudate
e557270	ENSG00000148343.18	FAM73B	ENSG00000148343	chr9	-0.134136921215669	-3.98673823710776	0.0086063230451503	exon	Male	Caudate
e749237	ENSG00000182957.15	SPATA13	ENSG00000182957	chr13	0.10677431298022	3.98655951644852	0.0086100218916572	exon	Male	Caudate
e590967	ENSG00000173267.13	SNCG	ENSG00000173267	chr10	-0.249189489446875	-3.98648033606007	0.0086103151288525	exon	Male	Caudate
e749210	ENSG00000182957.15	SPATA13	ENSG00000182957	chr13	0.106774323758051	3.98629166661758	0.0086143573990029	exon	Male	Caudate
e457184	ENSG00000188186.10	LAMTOR4	ENSG00000188186	chr7	-0.134378032037563	-3.98608975859106	0.0086185246049186	exon	Male	Caudate
e749223	ENSG00000182957.15	SPATA13	ENSG00000182957	chr13	0.106761221320056	3.98602885835876	0.0086185246049186	exon	Male	Caudate
e547638	ENSG00000106853.17	PTGR1	ENSG00000106853	chr9	0.188447708621384	3.98517453618915	0.0086405693627499	exon	Male	Caudate
e590971	ENSG00000173267.13	SNCG	ENSG00000173267	chr10	-0.249179362197341	-3.98502624282751	0.0086409008670822	exon	Male	Caudate
e106896	ENSG00000117020.16	AKT3	ENSG00000117020	chr1	0.329653626469805	3.98495345680688	0.0086409008670822	exon	Male	Caudate
e173546	ENSG00000138448.11	ITGAV	ENSG00000138448	chr2	0.115233529333361	3.98426332406434	0.0086518101917948	exon	Male	Caudate
e457164	ENSG00000188186.10	LAMTOR4	ENSG00000188186	chr7	-0.134385892779418	-3.98311191128992	0.0086703751247954	exon	Male	Caudate
e952734	ENSG00000159314.11	ARHGAP27	ENSG00000159314	chr17	-0.212592688334584	-3.9829654074145	0.0086705867976805	exon	Male	Caudate
e457171	ENSG00000188186.10	LAMTOR4	ENSG00000188186	chr7	-0.134157904864439	-3.98283709813637	0.0086725901317189	exon	Male	Caudate
e314378	ENSG00000109466.13	KLHL2	ENSG00000109466	chr4	0.128423270043768	3.98259237718469	0.0086761898367301	exon	Male	Caudate
e767746	ENSG00000165795.22	NDRG2	ENSG00000165795	chr14	-0.139256560672782	-3.98215655965364	0.0086863838408335	exon	Male	Caudate
e844020	ENSG00000058335.15	RASGRF1	ENSG00000058335	chr15	0.252214689699923	3.98160443219506	0.0087023382111808	exon	Male	Caudate
e1084367	ENSG00000154930.14	ACSS1	ENSG00000154930	chr20	-0.200217554464898	-3.98067514357125	0.0087182247335727	exon	Male	Caudate
e314457	ENSG00000109466.13	KLHL2	ENSG00000109466	chr4	0.128347959309737	3.98040185494153	0.0087204249410397	exon	Male	Caudate
e255381	ENSG00000047457.13	CP	ENSG00000047457	chr3	0.816852128924005	3.97947408063985	0.0087477495270838	exon	Male	Caudate
e173620	ENSG00000138448.11	ITGAV	ENSG00000138448	chr2	0.124094616200553	3.97918493400951	0.0087529411344728	exon	Male	Caudate
e983896	ENSG00000169710.8	FASN	ENSG00000169710	chr17	-0.135192064053894	-3.97894065705582	0.0087565782719406	exon	Male	Caudate
e677276	ENSG00000182667.14	NTM	ENSG00000182667	chr11	-0.130577274781168	-3.97755151154239	0.0087952419678858	exon	Male	Caudate
e43138	ENSG00000184588.17	PDE4B	ENSG00000184588	chr1	0.109677545749802	3.9774078654253	0.0087978223145112	exon	Male	Caudate
e1141787	ENSG00000100241.20	SBF1	ENSG00000100241	chr22	-0.113647104911612	-3.97694156658115	0.0088116776000154	exon	Male	Caudate
e282192	ENSG00000145147.19	SLIT2	ENSG00000145147	chr4	0.177479218368279	3.97649518374725	0.0088248565629736	exon	Male	Caudate
e727164	ENSG00000059758.7	CDK17	ENSG00000059758	chr12	0.13328758607806	3.9761160940305	0.0088332540386657	exon	Male	Caudate
e882560	ENSG00000099385.11	BCL7C	ENSG00000099385	chr16	-0.198187533009287	-3.97553193669525	0.0088513006173049	exon	Male	Caudate
e522113	ENSG00000179526.16	SHARPIN	ENSG00000179526	chr8	-0.129042133185879	-3.97154617864606	0.008962582616702	exon	Male	Caudate
e67013	ENSG00000143416.20	SELENBP1	ENSG00000143416	chr1	-0.183852529360708	-3.97003779596	0.0090063973936721	exon	Male	Caudate
e503784	ENSG00000121005.8	CRISPLD1	ENSG00000121005	chr8	0.440576328407455	3.96942277902151	0.0090121728945711	exon	Male	Caudate
e827465	ENSG00000069974.15	RAB27A	ENSG00000069974	chr15	0.272064787745586	3.96957682982056	0.0090121728945711	exon	Male	Caudate
e647687	ENSG00000173599.13	PC	ENSG00000173599	chr11	-0.12647432649975	-3.96925967369453	0.0090122848709603	exon	Male	Caudate
e854310	ENSG00000129925.10	TMEM8A	ENSG00000129925	chr16	-0.229437917420908	-3.96911977876981	0.0090144216281138	exon	Male	Caudate
e677284	ENSG00000182667.14	NTM	ENSG00000182667	chr11	-0.130852927549059	-3.96900847482336	0.009015924361958	exon	Male	Caudate
e521996	ENSG00000197858.10	GPAA1	ENSG00000197858	chr8	-0.114230489042509	-3.96889544652791	0.0090174895316499	exon	Male	Caudate
e451328	ENSG00000008277.14	ADAM22	ENSG00000008277	chr7	0.153877630571913	3.96823606606853	0.0090385948998402	exon	Male	Caudate
e135979	ENSG00000274049.4	INO80B-WBP1	ENSG00000274049	chr2	-0.108073478285323	-3.96795405814914	0.0090402285092211	exon	Male	Caudate
e270475	ENSG00000133657.14	ATP13A3	ENSG00000133657	chr3	0.14017623194306	3.96771441197255	0.0090424201423846	exon	Male	Caudate
e303498	ENSG00000188517.14	COL25A1	ENSG00000188517	chr4	0.369782220976591	3.96674763464645	0.0090721406351898	exon	Male	Caudate
e21378	ENSG00000060656.19	PTPRU	ENSG00000060656	chr1	0.354963643247333	3.96584582887188	0.0090946428571648	exon	Male	Caudate
e896686	ENSG00000102901.12	CENPT	ENSG00000102901	chr16	-0.156718830577778	-3.96590937262465	0.0090946428571648	exon	Male	Caudate
e191828	ENSG00000135931.17	ARMC9	ENSG00000135931	chr2	0.327005447133	3.96551183512465	0.0091017035638455	exon	Male	Caudate
e1063638	ENSG00000104872.10	PIH1D1	ENSG00000104872	chr19	-0.118842564132132	-3.96526929792052	0.0091079597932201	exon	Male	Caudate
e728347	ENSG00000111647.12	UHRF1BP1L	ENSG00000111647	chr12	0.152212950248963	3.96424766774992	0.0091365733417439	exon	Male	Caudate
e677274	ENSG00000182667.14	NTM	ENSG00000182667	chr11	-0.130586633532045	-3.96327590751437	0.0091579998602067	exon	Male	Caudate
e730465	ENSG00000166598.13	HSP90B1	ENSG00000166598	chr12	0.157747211072838	3.96312639400123	0.0091580367381101	exon	Male	Caudate
e13675	ENSG00000162482.4	AKR7A3	ENSG00000162482	chr1	-0.259390388518434	-3.96303812332567	0.0091587436867345	exon	Male	Caudate
e1168733	ENSG00000102038.15	SMARCA1	ENSG00000102038	chrX	0.109848763821829	3.96261407130159	0.0091716278793765	exon	Male	Caudate
e1170644	ENSG00000198689.10	SLC9A6	ENSG00000198689	chrX	0.143278098456816	3.96239008113792	0.0091747687102792	exon	Male	Caudate
e136015	ENSG00000239779.6	WBP1	ENSG00000239779	chr2	-0.107782335323601	-3.96148834157801	0.0091900688471792	exon	Male	Caudate
e609278	ENSG00000161328.10	LRRC56	ENSG00000161328	chr11	-0.313711666671722	-3.96109152940309	0.0091970187775606	exon	Male	Caudate
e183730	ENSG00000115414.18	FN1	ENSG00000115414	chr2	0.255275169332525	3.96048719590212	0.0092115356916276	exon	Male	Caudate
e1012442	ENSG00000126934.13	MAP2K2	ENSG00000126934	chr19	-0.116599033134303	-3.958662687744	0.0092451904620276	exon	Male	Caudate
e730419	ENSG00000166598.13	HSP90B1	ENSG00000166598	chr12	0.157461558251641	3.95788670245952	0.0092665737090349	exon	Male	Caudate
e270471	ENSG00000133657.14	ATP13A3	ENSG00000133657	chr3	0.144148419200751	3.95704433550448	0.009287457339885	exon	Male	Caudate
e720987	ENSG00000153233.12	PTPRR	ENSG00000153233	chr12	0.232968667727953	3.95657485294158	0.0092971903753282	exon	Male	Caudate
e624363	ENSG00000109881.16	CCDC34	ENSG00000109881	chr11	0.166313254237906	3.95627052775341	0.0093008664808078	exon	Male	Caudate
e135971	ENSG00000274049.4	INO80B-WBP1	ENSG00000274049	chr2	-0.107650975563526	-3.95632337560968	0.0093008664808078	exon	Male	Caudate
e136011	ENSG00000239779.6	WBP1	ENSG00000239779	chr2	-0.107650975563526	-3.95632337560968	0.0093008664808078	exon	Male	Caudate
e248035	ENSG00000163913.11	IFT122	ENSG00000163913	chr3	0.165470800879603	3.95561905745529	0.00931647699353	exon	Male	Caudate
e1164508	ENSG00000133135.13	RNF128	ENSG00000133135	chrX	0.279611272172641	3.95503079658482	0.0093318563389177	exon	Male	Caudate
e180148	ENSG00000144426.18	NBEAL1	ENSG00000144426	chr2	0.174912175607479	3.95446408485131	0.0093344685350751	exon	Male	Caudate
e597796	ENSG00000107829.13	FBXW4	ENSG00000107829	chr10	-0.127186147367854	-3.95445665771098	0.0093344685350751	exon	Male	Caudate
e1133424	ENSG00000100116.16	GCAT	ENSG00000100116	chr22	-0.168245360062244	-3.95473779045442	0.0093344685350751	exon	Male	Caudate
e1141828	ENSG00000100241.20	SBF1	ENSG00000100241	chr22	-0.113108100383499	-3.95362007605946	0.0093509729748313	exon	Male	Caudate
e135983	ENSG00000239779.6	WBP1	ENSG00000239779	chr2	-0.107599239186907	-3.95344371935922	0.0093525381441943	exon	Male	Caudate
e683866	ENSG00000111652.9	COPS7A	ENSG00000111652	chr12	-0.106980310898853	-3.95305832019274	0.0093607322078071	exon	Male	Caudate
e466773	ENSG00000106034.17	CPED1	ENSG00000106034	chr7	-0.274308967366133	-3.95268381908587	0.00936448957873	exon	Male	Caudate
e645342	ENSG00000172732.11	MUS81	ENSG00000172732	chr11	-0.112278688553101	-3.95237932764654	0.0093718213593238	exon	Male	Caudate
e727216	ENSG00000059758.7	CDK17	ENSG00000059758	chr12	0.130239457502682	3.95151625130671	0.0093937810548181	exon	Male	Caudate
e917774	ENSG00000091622.15	PITPNM3	ENSG00000091622	chr17	-0.26480903133001	-3.95059647838919	0.0094153972027063	exon	Male	Caudate
e683673	ENSG00000111653.19	ING4	ENSG00000111653	chr12	-0.138228236249507	-3.95034054394117	0.0094222750784781	exon	Male	Caudate
e883350	ENSG00000169896.16	ITGAM	ENSG00000169896	chr16	-0.395766621682093	-3.95027657796857	0.0094222750784781	exon	Male	Caudate
e854314	ENSG00000129925.10	TMEM8A	ENSG00000129925	chr16	-0.215896986507926	-3.94889566546166	0.0094565114716262	exon	Male	Caudate
e314394	ENSG00000109466.13	KLHL2	ENSG00000109466	chr4	0.128756815249492	3.94889663010655	0.0094565114716262	exon	Male	Caudate
e804398	ENSG00000131323.14	TRAF3	ENSG00000131323	chr14	-0.0933448676228161	-3.94888584362738	0.0094565114716262	exon	Male	Caudate
e804387	ENSG00000131323.14	TRAF3	ENSG00000131323	chr14	-0.0933448676228161	-3.94888584362738	0.0094565114716262	exon	Male	Caudate
e790310	ENSG00000100731.15	PCNX1	ENSG00000100731	chr14	0.119632601591965	3.94861167804427	0.0094642323368487	exon	Male	Caudate
e917786	ENSG00000091622.15	PITPNM3	ENSG00000091622	chr17	-0.371985587594871	-3.94635761336024	0.0095178187603207	exon	Male	Caudate
e917767	ENSG00000091622.15	PITPNM3	ENSG00000091622	chr17	-0.371985587594871	-3.94635761336024	0.0095178187603207	exon	Male	Caudate
e719994	ENSG00000166225.8	FRS2	ENSG00000166225	chr12	0.304731797766204	3.9462164129597	0.0095186866012654	exon	Male	Caudate
e103670	ENSG00000162946.20	DISC1	ENSG00000162946	chr1	-0.193798309759011	-3.94597505425977	0.0095252304547348	exon	Male	Caudate
e573694	ENSG00000107890.16	ANKRD26	ENSG00000107890	chr10	0.159168858965798	3.94500294702703	0.0095441397216751	exon	Male	Caudate
e1075268	ENSG00000269793.5	ZIM2-AS1	ENSG00000269793	chr19	-0.232016952481082	-3.94493012489046	0.0095443605657434	exon	Male	Caudate
e43076	ENSG00000184588.17	PDE4B	ENSG00000184588	chr1	0.107081608229782	3.94438695526572	0.0095572524329282	exon	Male	Caudate
e983900	ENSG00000169710.8	FASN	ENSG00000169710	chr17	-0.173564722177422	-3.94419816133589	0.0095618460514383	exon	Male	Caudate
e967086	ENSG00000261371.5	PECAM1	ENSG00000261371	chr17	0.307315255792922	3.94410179478925	0.009562957649246	exon	Male	Caudate
e807066	ENSG00000179364.13	PACS2	ENSG00000179364	chr14	-0.137622615301169	-3.94336986017299	0.0095815757967842	exon	Male	Caudate
e43118	ENSG00000184588.17	PDE4B	ENSG00000184588	chr1	0.107052059133951	3.94319435032225	0.0095820681058682	exon	Male	Caudate
e361390	ENSG00000155511.17	GRIA1	ENSG00000155511	chr5	0.215051503609028	3.94173091950598	0.0096197627590111	exon	Male	Caudate
e502013	ENSG00000066777.8	ARFGEF1	ENSG00000066777	chr8	0.122245634843285	3.94164138708321	0.0096206295680646	exon	Male	Caudate
e173609	ENSG00000138448.11	ITGAV	ENSG00000138448	chr2	0.118682287588739	3.94148162545488	0.0096241595189411	exon	Male	Caudate
e1058071	ENSG00000104936.17	DMPK	ENSG00000104936	chr19	-0.182511783424979	-3.94069390063881	0.0096419495396752	exon	Male	Caudate
e1055094	ENSG00000011422.11	PLAUR	ENSG00000011422	chr19	0.456501745814559	3.94076140526687	0.0096419495396752	exon	Male	Caudate
e705501	ENSG00000196876.14	SCN8A	ENSG00000196876	chr12	0.21226754760115	3.94036476437054	0.0096463348737497	exon	Male	Caudate
e173618	ENSG00000138448.11	ITGAV	ENSG00000138448	chr2	0.113853989469035	3.93971597986156	0.0096634202200806	exon	Male	Caudate
e768114	ENSG00000165795.22	NDRG2	ENSG00000165795	chr14	-0.145752002117859	-3.93844728826719	0.0096965874589562	exon	Male	Caudate
e1121015	ENSG00000183773.15	AIFM3	ENSG00000183773	chr22	-0.206086484296805	-3.93816459706638	0.0097044211554328	exon	Male	Caudate
e880359	ENSG00000149932.16	TMEM219	ENSG00000149932	chr16	-0.109377313999783	-3.93761167488217	0.0097119821001756	exon	Male	Caudate
e952654	ENSG00000159314.11	ARHGAP27	ENSG00000159314	chr17	-0.238846648788982	-3.93777372474506	0.0097119821001756	exon	Male	Caudate
e255280	ENSG00000047457.13	CP	ENSG00000047457	chr3	0.793111827553063	3.93529966139461	0.0097867715314538	exon	Male	Caudate
e1107259	ENSG00000142166.12	IFNAR1	ENSG00000142166	chr21	0.115240786847763	3.93451534707975	0.0098119057762673	exon	Male	Caudate
e645261	ENSG00000172732.11	MUS81	ENSG00000172732	chr11	-0.142464872299849	-3.93428690750302	0.00981817086008	exon	Male	Caudate
e1136652	ENSG00000100403.11	ZC3H7B	ENSG00000100403	chr22	-0.116955615652558	-3.93395316067257	0.0098259533446878	exon	Male	Caudate
e817000	ENSG00000166140.17	ZFYVE19	ENSG00000166140	chr15	-0.126340508987304	-3.93400216416098	0.0098259533446878	exon	Male	Caudate
e767727	ENSG00000165795.22	NDRG2	ENSG00000165795	chr14	-0.139102916607936	-3.9324086362034	0.009867851279214	exon	Male	Caudate
e515423	ENSG00000168672.3	FAM84B	ENSG00000168672	chr8	0.161889392526041	3.93260625804145	0.009867851279214	exon	Male	Caudate
e30372	ENSG00000164010.13	ERMAP	ENSG00000164010	chr1	-0.235160662400253	-3.93257407449136	0.009867851279214	exon	Male	Caudate
e1141230	ENSG00000188130.13	MAPK12	ENSG00000188130	chr22	-0.246122742279429	-3.93246691596248	0.009867851279214	exon	Male	Caudate
e767712	ENSG00000165795.22	NDRG2	ENSG00000165795	chr14	-0.139080756806376	-3.93204341266532	0.0098794674464888	exon	Male	Caudate
e915114	ENSG00000183018.8	SPNS2	ENSG00000183018	chr17	-0.174880093800668	-3.93145476232514	0.0098972204489664	exon	Male	Caudate
e255282	ENSG00000047457.13	CP	ENSG00000047457	chr3	0.78301987055293	3.93130557312505	0.0098978897524293	exon	Male	Caudate
e767709	ENSG00000165795.22	NDRG2	ENSG00000165795	chr14	-0.139027985276559	-3.93121091600456	0.009899006127386	exon	Male	Caudate
e1167782	ENSG00000158290.16	CUL4B	ENSG00000158290	chrX	0.123400508960824	3.93089196385275	0.0099088569037066	exon	Male	Caudate
e730418	ENSG00000166598.13	HSP90B1	ENSG00000166598	chr12	0.152128552053149	3.93062973513534	0.0099139361783796	exon	Male	Caudate
e767634	ENSG00000165795.22	NDRG2	ENSG00000165795	chr14	-0.138982488878005	-3.93045623595049	0.0099154982556342	exon	Male	Caudate
e767530	ENSG00000165795.22	NDRG2	ENSG00000165795	chr14	-0.138979191802097	-3.9303919701468	0.0099154982556342	exon	Male	Caudate
e767498	ENSG00000165795.22	NDRG2	ENSG00000165795	chr14	-0.138980038562837	-3.93041483328075	0.0099154982556342	exon	Male	Caudate
e767535	ENSG00000165795.22	NDRG2	ENSG00000165795	chr14	-0.138977862375388	-3.9302433367889	0.0099187248324018	exon	Male	Caudate
e1136646	ENSG00000100403.11	ZC3H7B	ENSG00000100403	chr22	-0.120959421236351	-3.92898977922431	0.0099488793384643	exon	Male	Caudate
e1065094	ENSG00000010361.13	FUZ	ENSG00000010361	chr19	-0.200578909088554	-3.92888583855099	0.0099488793384643	exon	Male	Caudate
e1027988	ENSG00000037757.13	MRI1	ENSG00000037757	chr19	-0.179722251237834	-3.928878883422	0.0099488793384643	exon	Male	Caudate
e16728	ENSG00000117305.14	HMGCL	ENSG00000117305	chr1	-0.172046542383774	-3.92845438883646	0.0099552042778459	exon	Male	Caudate
e1122603	ENSG00000100228.12	RAB36	ENSG00000100228	chr22	-0.211449246575821	-3.92794846124658	0.0099719125891122	exon	Male	Caudate
e255337	ENSG00000047457.13	CP	ENSG00000047457	chr3	0.780232923994424	3.92764293860388	0.0099784267332331	exon	Male	Caudate
e794971	ENSG00000100577.18	GSTZ1	ENSG00000100577	chr14	-0.224431452405361	-3.92743390415202	0.0099790232895695	exon	Male	Caudate
e1084368	ENSG00000154930.14	ACSS1	ENSG00000154930	chr20	-0.198723517905406	-3.92723146808376	0.0099825474627378	exon	Male	Caudate
e892865	ENSG00000140937.13	CDH11	ENSG00000140937	chr16	0.13477517659637	3.92655777912327	0.0099935616187391	exon	Male	Caudate
e183727	ENSG00000115414.18	FN1	ENSG00000115414	chr2	0.242696284013997	3.92631005811089	0.0099963940890522	exon	Male	Caudate
e722473	ENSG00000186908.14	ZDHHC17	ENSG00000186908	chr12	0.0862697586793322	3.92610702302088	0.0099963940890522	exon	Male	Caudate
e819976	ENSG00000159459.11	UBR1	ENSG00000159459	chr15	0.119277499140852	3.92609322599907	0.0099963940890522	exon	Male	Caudate
e466778	ENSG00000106034.17	CPED1	ENSG00000106034	chr7	-0.323455567503724	-3.92584915655577	0.0100034132056737	exon	Male	Caudate
e190659	ENSG00000153827.13	TRIP12	ENSG00000153827	chr2	0.0872237796257687	3.92556377905431	0.0100094936168548	exon	Male	Caudate
e574542	ENSG00000197321.14	SVIL	ENSG00000197321	chr10	0.306597250514307	3.92518130825793	0.0100193990571786	exon	Male	Caudate
e250930	ENSG00000174611.11	KY	ENSG00000174611	chr3	-0.22660960148132	-3.92476502941918	0.0100280778894284	exon	Male	Caudate
e860019	ENSG00000167965.17	MLST8	ENSG00000167965	chr16	-0.146571602986986	-3.92450823245806	0.0100304861849619	exon	Male	Caudate
e935572	ENSG00000108262.15	GIT1	ENSG00000108262	chr17	-0.180302319628956	-3.92368216952101	0.0100436454174653	exon	Male	Caudate
e565463	ENSG00000197070.13	ARRDC1	ENSG00000197070	chr9	-0.277594374474577	-3.92354202736414	0.0100436454174653	exon	Male	Caudate
e1063714	ENSG00000104872.10	PIH1D1	ENSG00000104872	chr19	-0.12721383872498	-3.92229841006608	0.0100792746850848	exon	Male	Caudate
e405435	ENSG00000112237.12	CCNC	ENSG00000112237	chr6	0.187390419417929	3.92229592066425	0.0100792746850848	exon	Male	Caudate
e771642	ENSG00000259431.5	THTPA	ENSG00000259431	chr14	-0.125682070551745	-3.92237457504904	0.0100792746850848	exon	Male	Caudate
e270561	ENSG00000133657.14	ATP13A3	ENSG00000133657	chr3	0.138705610887698	3.92174368476173	0.0100857119870909	exon	Male	Caudate
e1141235	ENSG00000188130.13	MAPK12	ENSG00000188130	chr22	-0.209764375060362	-3.92186420800205	0.0100857119870909	exon	Male	Caudate
e881140	ENSG00000102882.11	MAPK3	ENSG00000102882	chr16	-0.111509221367385	-3.92182818915897	0.0100857119870909	exon	Male	Caudate
e49390	ENSG00000189195.10	BTBD8	ENSG00000189195	chr1	0.189216686303475	3.92125741333348	0.0100986859368331	exon	Male	Caudate
e197143	ENSG00000130294.14	KIF1A	ENSG00000130294	chr2	-0.0917705235773422	-3.92124373481606	0.0100986859368331	exon	Male	Caudate
e183714	ENSG00000115414.18	FN1	ENSG00000115414	chr2	0.246585879592716	3.92095707526944	0.0101040276388016	exon	Male	Caudate
e173625	ENSG00000138448.11	ITGAV	ENSG00000138448	chr2	0.113523794007776	3.92045949711686	0.0101186256519178	exon	Male	Caudate
e184220	ENSG00000115414.18	FN1	ENSG00000115414	chr2	0.248753358411395	3.92034692690626	0.0101205232259911	exon	Male	Caudate
e806976	ENSG00000179364.13	PACS2	ENSG00000179364	chr14	-0.164356449077142	-3.91977709681113	0.0101303020294246	exon	Male	Caudate
e154706	ENSG00000115839.17	RAB3GAP1	ENSG00000115839	chr2	0.0954158504340362	3.91919080815964	0.010148474088704	exon	Male	Caudate
e768152	ENSG00000165795.22	NDRG2	ENSG00000165795	chr14	-0.148423884066221	-3.91847007586569	0.010160135112662	exon	Male	Caudate
e1136763	ENSG00000100413.16	POLR3H	ENSG00000100413	chr22	-0.100258326413702	-3.91844570389561	0.010160135112662	exon	Male	Caudate
e382264	ENSG00000204469.12	PRRC2A	ENSG00000204469	chr6	-0.111478923123272	-3.91824945603659	0.0101653834437022	exon	Male	Caudate
e1136757	ENSG00000100413.16	POLR3H	ENSG00000100413	chr22	-0.100280544529327	-3.91759846236268	0.0101760886251696	exon	Male	Caudate
e121430	ENSG00000115841.19	RMDN2	ENSG00000115841	chr2	-0.28581587793363	-3.91747882469868	0.0101781133772799	exon	Male	Caudate
e1136654	ENSG00000100403.11	ZC3H7B	ENSG00000100403	chr22	-0.112402340653031	-3.9172253433952	0.0101856599167431	exon	Male	Caudate
e983565	ENSG00000169727.12	GPS1	ENSG00000169727	chr17	-0.163147506804458	-3.91707778776487	0.0101864078757502	exon	Male	Caudate
e775246	ENSG00000168952.15	STXBP6	ENSG00000168952	chr14	0.141563142075013	3.9167425339582	0.0101870570085867	exon	Male	Caudate
e1136756	ENSG00000100413.16	POLR3H	ENSG00000100413	chr22	-0.123819620649615	-3.91690721654189	0.0101870570085867	exon	Male	Caudate
e755652	ENSG00000139684.13	ESD	ENSG00000139684	chr13	0.195105336835671	3.9165278092068	0.010188193844135	exon	Male	Caudate
e966049	ENSG00000108588.13	CCDC47	ENSG00000108588	chr17	0.104485127964321	3.91651837737388	0.010188193844135	exon	Male	Caudate
e574161	ENSG00000150054.18	MPP7	ENSG00000150054	chr10	0.225855583520785	3.91645348345635	0.010188218871039	exon	Male	Caudate
e361510	ENSG00000155511.17	GRIA1	ENSG00000155511	chr5	0.213819113820067	3.91557678169992	0.0101980057360572	exon	Male	Caudate
e1147698	ENSG00000174010.9	KLHL15	ENSG00000174010	chrX	0.128150164166106	3.91571475380383	0.0101980057360572	exon	Male	Caudate
e196942	ENSG00000142330.19	CAPN10	ENSG00000142330	chr2	-0.183370371491707	-3.91567053736978	0.0101980057360572	exon	Male	Caudate
e712508	ENSG00000135469.13	COQ10A	ENSG00000135469	chr12	-0.207716581582142	-3.91550257111733	0.0101980057360572	exon	Male	Caudate
e247720	ENSG00000163913.11	IFT122	ENSG00000163913	chr3	0.163904335825071	3.91591949102444	0.0101980057360572	exon	Male	Caudate
e1015485	ENSG00000125652.7	ALKBH7	ENSG00000125652	chr19	-0.161763011223271	-3.91484563437518	0.0102217260945193	exon	Male	Caudate
e114197	ENSG00000198399.14	ITSN2	ENSG00000198399	chr2	0.101684973778642	3.91420996957463	0.0102343668441502	exon	Male	Caudate
e1008996	ENSG00000115255.10	REEP6	ENSG00000115255	chr19	-0.223413070413885	-3.91399249107797	0.0102379554142941	exon	Male	Caudate
e1141322	ENSG00000188130.13	MAPK12	ENSG00000188130	chr22	-0.1722568074439	-3.91387563552388	0.0102388722197014	exon	Male	Caudate
e769234	ENSG00000165821.11	SALL2	ENSG00000165821	chr14	-0.339478145033646	-3.91384169482103	0.0102388722197014	exon	Male	Caudate
e375740	ENSG00000137198.9	GMPR	ENSG00000137198	chr6	0.347103616436796	3.91355238298843	0.0102453496494799	exon	Male	Caudate
e799696	ENSG00000100605.16	ITPK1	ENSG00000100605	chr14	-0.0989798336382033	-3.91322222969851	0.01025604060393	exon	Male	Caudate
e863792	ENSG00000262246.5	CORO7	ENSG00000262246	chr16	-0.18016339457857	-3.91296704185668	0.0102564522315442	exon	Male	Caudate
e1008098	ENSG00000099622.13	CIRBP	ENSG00000099622	chr19	-0.311406500457111	-3.91278344586988	0.0102608382866163	exon	Male	Caudate
e113556	ENSG00000118960.12	HS1BP3	ENSG00000118960	chr2	-0.128190491009561	-3.9123370390228	0.0102659790592906	exon	Male	Caudate
e1012411	ENSG00000126934.13	MAP2K2	ENSG00000126934	chr19	-0.114642722374765	-3.91233654502105	0.0102659790592906	exon	Male	Caudate
e935014	ENSG00000179761.11	PIPOX	ENSG00000179761	chr17	-0.237190775125377	-3.91191713873848	0.0102777218903471	exon	Male	Caudate
e1121014	ENSG00000183773.15	AIFM3	ENSG00000183773	chr22	-0.201433877184653	-3.91127043614641	0.0102872734614699	exon	Male	Caudate
e1126543	ENSG00000186998.15	EMID1	ENSG00000186998	chr22	-0.241938667446001	-3.91128482070927	0.0102872734614699	exon	Male	Caudate
e1141314	ENSG00000188130.13	MAPK12	ENSG00000188130	chr22	-0.172216059098133	-3.91110685757255	0.0102872734614699	exon	Male	Caudate
e251206	ENSG00000114054.13	PCCB	ENSG00000114054	chr3	-0.160307102739844	-3.91141524264581	0.0102872734614699	exon	Male	Caudate
e111913	ENSG00000134318.13	ROCK2	ENSG00000134318	chr2	0.177052697653017	3.9111900681873	0.0102872734614699	exon	Male	Caudate
e561378	ENSG00000130558.19	OLFM1	ENSG00000130558	chr9	-0.284403005868011	-3.91010920027205	0.0103198238813563	exon	Male	Caudate
e1018660	ENSG00000167772.11	ANGPTL4	ENSG00000167772	chr19	0.532707986335012	3.90985216931357	0.0103258657932756	exon	Male	Caudate
e767494	ENSG00000165795.22	NDRG2	ENSG00000165795	chr14	-0.144397831727567	-3.9094008476761	0.0103364722739598	exon	Male	Caudate
e998265	ENSG00000101665.8	SMAD7	ENSG00000101665	chr18	0.228832276403794	3.90897827082535	0.0103501543738941	exon	Male	Caudate
e748574	ENSG00000172458.4	IL17D	ENSG00000172458	chr13	-0.145126902639739	-3.90890598535408	0.0103505108552295	exon	Male	Caudate
e768119	ENSG00000165795.22	NDRG2	ENSG00000165795	chr14	-0.146244192830686	-3.90881698803219	0.0103515449895188	exon	Male	Caudate
e878950	ENSG00000177548.12	RABEP2	ENSG00000177548	chr16	-0.224380645409242	-3.90875346398978	0.010351547738078	exon	Male	Caudate
e164631	ENSG00000172292.14	CERS6	ENSG00000172292	chr2	0.16448298209687	3.90853522811819	0.0103552499280275	exon	Male	Caudate
e860154	ENSG00000167965.17	MLST8	ENSG00000167965	chr16	-0.146003690567116	-3.90844880644027	0.0103561824295684	exon	Male	Caudate
e1141893	ENSG00000100241.20	SBF1	ENSG00000100241	chr22	-0.106835094249801	-3.90646823106352	0.0104031906266889	exon	Male	Caudate
e1028001	ENSG00000037757.13	MRI1	ENSG00000037757	chr19	-0.210080290360429	-3.90596600771255	0.0104184947533928	exon	Male	Caudate
e1126473	ENSG00000186998.15	EMID1	ENSG00000186998	chr22	-0.24220991722006	-3.90533365032348	0.0104339773020171	exon	Male	Caudate
e1126532	ENSG00000186998.15	EMID1	ENSG00000186998	chr22	-0.24220991722006	-3.90533365032348	0.0104339773020171	exon	Male	Caudate
e1536	ENSG00000131584.18	ACAP3	ENSG00000131584	chr1	-0.220806815992565	-3.90547993123561	0.0104339773020171	exon	Male	Caudate
e269485	ENSG00000196083.9	IL1RAP	ENSG00000196083	chr3	0.228092352714627	3.90509276390044	0.0104360794320493	exon	Male	Caudate
e86690	ENSG00000135862.5	LAMC1	ENSG00000135862	chr1	0.180801986816201	3.90499281333502	0.0104370926107193	exon	Male	Caudate
e521219	ENSG00000179950.13	PUF60	ENSG00000179950	chr8	-0.104012623016799	-3.90402794025506	0.0104519854518568	exon	Male	Caudate
e768130	ENSG00000165795.22	NDRG2	ENSG00000165795	chr14	-0.146846545612939	-3.90394708022219	0.0104519854518568	exon	Male	Caudate
e860179	ENSG00000167965.17	MLST8	ENSG00000167965	chr16	-0.146144985598061	-3.90342337178211	0.0104618178122249	exon	Male	Caudate
e358830	ENSG00000173210.19	ABLIM3	ENSG00000173210	chr5	-0.162885472120545	-3.90339209914296	0.0104618178122249	exon	Male	Caudate
e1082670	ENSG00000089006.16	SNX5	ENSG00000089006	chr20	-0.113237930162821	-3.90323123238066	0.0104658272526261	exon	Male	Caudate
e1116708	ENSG00000160310.16	PRMT2	ENSG00000160310	chr21	-0.114623043775044	-3.90239654281703	0.0104974522835195	exon	Male	Caudate
e141653	ENSG00000114982.17	KANSL3	ENSG00000114982	chr2	-0.137034802401555	-3.90198074810459	0.0105119440676564	exon	Male	Caudate
e1068243	ENSG00000105379.9	ETFB	ENSG00000105379	chr19	-0.107379922545667	-3.90181515246154	0.0105135857977464	exon	Male	Caudate
e215245	ENSG00000010282.14	HHATL	ENSG00000010282	chr3	-0.268638005705298	-3.90170159321824	0.0105156717591696	exon	Male	Caudate
e1092058	ENSG00000196090.12	PTPRT	ENSG00000196090	chr20	0.248247614295165	3.90143263560383	0.010517781152782	exon	Male	Caudate
e337577	ENSG00000164253.13	WDR41	ENSG00000164253	chr5	0.549274540053079	3.90151647852974	0.010517781152782	exon	Male	Caudate
e255287	ENSG00000047457.13	CP	ENSG00000047457	chr3	0.789899799251025	3.90139922129787	0.010517781152782	exon	Male	Caudate
e358957	ENSG00000173210.19	ABLIM3	ENSG00000173210	chr5	-0.157923354395718	-3.90099848532359	0.010529102207213	exon	Male	Caudate
e1151235	ENSG00000130988.12	RGN	ENSG00000130988	chrX	-0.219258516256879	-3.90026776220249	0.0105411830068451	exon	Male	Caudate
e173539	ENSG00000138448.11	ITGAV	ENSG00000138448	chr2	0.117582289902594	3.90035232271398	0.0105411830068451	exon	Male	Caudate
e1008105	ENSG00000099622.13	CIRBP	ENSG00000099622	chr19	-0.30994373756753	-3.89988092377705	0.0105534861098868	exon	Male	Caudate
e197120	ENSG00000130294.14	KIF1A	ENSG00000130294	chr2	-0.0963328967699968	-3.89960398595933	0.0105607478121501	exon	Male	Caudate
e1050400	ENSG00000160392.13	C19orf47	ENSG00000160392	chr19	-0.135737381360286	-3.89895542441031	0.0105749778038849	exon	Male	Caudate
e796134	ENSG00000071537.13	SEL1L	ENSG00000071537	chr14	0.112206618284967	3.89836685466366	0.0105886093041189	exon	Male	Caudate
e950508	ENSG00000168591.15	TMUB2	ENSG00000168591	chr17	-0.218215489267336	-3.89828717072022	0.010589322297735	exon	Male	Caudate
e451337	ENSG00000008277.14	ADAM22	ENSG00000008277	chr7	0.145916095085212	3.89786470573318	0.0105992808390995	exon	Male	Caudate
e236062	ENSG00000184500.14	PROS1	ENSG00000184500	chr3	0.19749847447515	3.89777420747179	0.0106002175923697	exon	Male	Caudate
e1061879	ENSG00000063176.15	SPHK2	ENSG00000063176	chr19	-0.163984441084551	-3.89681007044616	0.0106272546803134	exon	Male	Caudate
e521228	ENSG00000179950.13	PUF60	ENSG00000179950	chr8	-0.103865116088833	-3.89672521392053	0.010627763509648	exon	Male	Caudate
e1141232	ENSG00000188130.13	MAPK12	ENSG00000188130	chr22	-0.271728308296682	-3.89661091726972	0.010627763509648	exon	Male	Caudate
e183739	ENSG00000115414.18	FN1	ENSG00000115414	chr2	0.243375438889151	3.89621793159604	0.0106337396883397	exon	Male	Caudate
e1151250	ENSG00000130988.12	RGN	ENSG00000130988	chrX	-0.219355758105356	-3.89594567059451	0.0106347150972763	exon	Male	Caudate
e616060	ENSG00000166333.13	ILK	ENSG00000166333	chr11	-0.114488729218938	-3.89599830509935	0.0106347150972763	exon	Male	Caudate
e902651	ENSG00000090863.11	GLG1	ENSG00000090863	chr16	0.107494468035042	3.89599216820194	0.0106347150972763	exon	Male	Caudate
e39213	ENSG00000162390.17	ACOT11	ENSG00000162390	chr1	-0.25285767203117	-3.89573891977681	0.0106388939528738	exon	Male	Caudate
e561374	ENSG00000130558.19	OLFM1	ENSG00000130558	chr9	-0.283188335002278	-3.89565860018104	0.0106388939528738	exon	Male	Caudate
e505348	ENSG00000104267.9	CA2	ENSG00000104267	chr8	-0.234290202286579	-3.8953215387448	0.0106477363099381	exon	Male	Caudate
e368929	ENSG00000146067.15	FAM193B	ENSG00000146067	chr5	-0.193400500705266	-3.89499895065678	0.0106482470613416	exon	Male	Caudate
e758301	ENSG00000139734.17	DIAPH3	ENSG00000139734	chr13	-0.303799544173791	-3.89515020686617	0.0106482470613416	exon	Male	Caudate
e807042	ENSG00000179364.13	PACS2	ENSG00000179364	chr14	-0.163620211109203	-3.89504113490515	0.0106482470613416	exon	Male	Caudate
e366031	ENSG00000214357.8	NEURL1B	ENSG00000214357	chr5	0.19282181588905	3.89488543853703	0.0106499536442803	exon	Male	Caudate
e1175490	ENSG00000102030.15	NAA10	ENSG00000102030	chrX	-0.131807684449226	-3.89335381230501	0.010696104351246	exon	Male	Caudate
e609274	ENSG00000161328.10	LRRC56	ENSG00000161328	chr11	-0.301932086977666	-3.89310415411118	0.0106976892400305	exon	Male	Caudate
e349553	ENSG00000072682.18	P4HA2	ENSG00000072682	chr5	0.338458894229304	3.89305050809727	0.0106976892400305	exon	Male	Caudate
e521137	ENSG00000179950.13	PUF60	ENSG00000179950	chr8	-0.103750012547879	-3.89273881533014	0.0107023363987449	exon	Male	Caudate
e1141326	ENSG00000188130.13	MAPK12	ENSG00000188130	chr22	-0.170944500421177	-3.8925454387637	0.0107040353108072	exon	Male	Caudate
e599299	ENSG00000065613.13	SLK	ENSG00000065613	chr10	0.131334846887505	3.89207518298612	0.0107159398905818	exon	Male	Caudate
e1151257	ENSG00000130988.12	RGN	ENSG00000130988	chrX	-0.219566821692898	-3.89109571746854	0.0107311082411357	exon	Male	Caudate
e860001	ENSG00000167965.17	MLST8	ENSG00000167965	chr16	-0.145586252870307	-3.89114248570143	0.0107311082411357	exon	Male	Caudate
e768124	ENSG00000165795.22	NDRG2	ENSG00000165795	chr14	-0.146122924557549	-3.89113606203332	0.0107311082411357	exon	Male	Caudate
e522039	ENSG00000197858.10	GPAA1	ENSG00000197858	chr8	-0.11246818366784	-3.89078572301184	0.0107412436611111	exon	Male	Caudate
e207598	ENSG00000228956.8	SATB1-AS1	ENSG00000228956	chr3	-0.307055040824245	-3.88930436455897	0.0107752555796149	exon	Male	Caudate
e1114080	ENSG00000141959.16	PFKL	ENSG00000141959	chr21	-0.127170955750927	-3.88885649781301	0.0107889145564329	exon	Male	Caudate
e860100	ENSG00000167965.17	MLST8	ENSG00000167965	chr16	-0.145526005576321	-3.88877189115695	0.0107898894745394	exon	Male	Caudate
e269532	ENSG00000196083.9	IL1RAP	ENSG00000196083	chr3	0.238023928770135	3.88866637388071	0.0107900086342176	exon	Male	Caudate
e438593	ENSG00000058404.19	CAMK2B	ENSG00000058404	chr7	-0.399691224701732	-3.88864624816428	0.0107900086342176	exon	Male	Caudate
e1024334	ENSG00000130159.13	ECSIT	ENSG00000130159	chr19	-0.18130738982885	-3.88857748426958	0.0107903190149979	exon	Male	Caudate
e767794	ENSG00000165795.22	NDRG2	ENSG00000165795	chr14	-0.147640196352333	-3.88762059973974	0.0108125280216749	exon	Male	Caudate
e622951	ENSG00000151117.8	TMEM86A	ENSG00000151117	chr11	-0.255191798756207	-3.886984730943	0.0108211827775628	exon	Male	Caudate
e410708	ENSG00000111912.19	NCOA7	ENSG00000111912	chr6	0.141470440257395	3.88692541127495	0.0108211827775628	exon	Male	Caudate
e376427	ENSG00000228412.7		ENSG00000228412	chr6	-0.459727356943459	-3.88707911199748	0.0108211827775628	exon	Male	Caudate
e908500	ENSG00000129993.14	CBFA2T3	ENSG00000129993	chr16	-0.33368677329909	-3.88697783083593	0.0108211827775628	exon	Male	Caudate
e189036	ENSG00000144589.20	STK11IP	ENSG00000144589	chr2	-0.150620489722584	-3.88631454708424	0.0108366356525858	exon	Male	Caudate
e848171	ENSG00000140522.11	RLBP1	ENSG00000140522	chr15	-0.354576026302706	-3.88612880907992	0.0108393172690456	exon	Male	Caudate
e1060340	ENSG00000063169.10	GLTSCR1	ENSG00000063169	chr19	-0.201646551090336	-3.88544926500903	0.0108525492607787	exon	Male	Caudate
e698348	ENSG00000184613.10	NELL2	ENSG00000184613	chr12	0.164479016347759	3.88512015600577	0.0108540240254457	exon	Male	Caudate
e593688	ENSG00000107438.8	PDLIM1	ENSG00000107438	chr10	0.629970494625139	3.88501688642183	0.0108540240254457	exon	Male	Caudate
e816963	ENSG00000166140.17	ZFYVE19	ENSG00000166140	chr15	-0.139359124544014	-3.88498756008197	0.0108540240254457	exon	Male	Caudate
e806497	ENSG00000166428.12	PLD4	ENSG00000166428	chr14	-0.346630374549209	-3.88447911101129	0.0108644576374537	exon	Male	Caudate
e860172	ENSG00000167965.17	MLST8	ENSG00000167965	chr16	-0.145700022427042	-3.88420433125467	0.0108691284146593	exon	Male	Caudate
e864954	ENSG00000103199.13	ZNF500	ENSG00000103199	chr16	-0.108911896165846	-3.88383587042654	0.0108821570350658	exon	Male	Caudate
e519247	ENSG00000171045.14	TSNARE1	ENSG00000171045	chr8	-0.231938983654131	-3.88303590271417	0.0109057736498748	exon	Male	Caudate
e1114073	ENSG00000141959.16	PFKL	ENSG00000141959	chr21	-0.139121566069617	-3.88261950942465	0.0109157184613412	exon	Male	Caudate
e736824	ENSG00000135144.7	DTX1	ENSG00000135144	chr12	-0.173322479472954	-3.88265113137848	0.0109157184613412	exon	Male	Caudate
e1040314	ENSG00000124299.13	PEPD	ENSG00000124299	chr19	-0.112804300260115	-3.88116928869279	0.0109464502624498	exon	Male	Caudate
e162009	ENSG00000153250.18	RBMS1	ENSG00000153250	chr2	0.184134843987093	3.88138505263947	0.0109464502624498	exon	Male	Caudate
e855762	ENSG00000103260.8	METRN	ENSG00000103260	chr16	-0.258568543972814	-3.88103455051538	0.0109496100233938	exon	Male	Caudate
e58136	ENSG00000134207.14	SYT6	ENSG00000134207	chr1	0.322254501598864	3.8805288557085	0.0109531051789557	exon	Male	Caudate
e232290	ENSG00000144724.19	PTPRG	ENSG00000144724	chr3	0.139348048286848	3.88075887850952	0.0109531051789557	exon	Male	Caudate
e718344	ENSG00000174106.2	LEMD3	ENSG00000174106	chr12	0.125153923393859	3.88037383115946	0.0109571358941848	exon	Male	Caudate
e255293	ENSG00000047457.13	CP	ENSG00000047457	chr3	0.77314247222752	3.87998661074622	0.0109612761548085	exon	Male	Caudate
e439282	ENSG00000122515.14	ZMIZ2	ENSG00000122515	chr7	-0.215971432352321	-3.87997457036878	0.0109612761548085	exon	Male	Caudate
e767542	ENSG00000165795.22	NDRG2	ENSG00000165795	chr14	-0.132549086132543	-3.87973848658909	0.0109674248031547	exon	Male	Caudate
e226529	ENSG00000243989.8	ACY1	ENSG00000243989	chr3	-0.179661836330661	-3.87943918721923	0.0109712405091411	exon	Male	Caudate
e183738	ENSG00000115414.18	FN1	ENSG00000115414	chr2	0.24239831011432	3.87901224927425	0.0109836649866536	exon	Male	Caudate
e767891	ENSG00000165795.22	NDRG2	ENSG00000165795	chr14	-0.146857171296451	-3.87879530493165	0.0109884387746203	exon	Male	Caudate
e270482	ENSG00000133657.14	ATP13A3	ENSG00000133657	chr3	0.116238180911435	3.8781790403031	0.0110078837852199	exon	Male	Caudate
e956553	ENSG00000121067.17	SPOP	ENSG00000121067	chr17	-0.0952615555081277	-3.87815995988476	0.0110078837852199	exon	Male	Caudate
e998255	ENSG00000101665.8	SMAD7	ENSG00000101665	chr18	0.227532413724369	3.87804814581497	0.0110100918339576	exon	Male	Caudate
e979464	ENSG00000167281.18	RBFOX3	ENSG00000167281	chr17	-0.435926059093928	-3.87768628473182	0.0110134137958747	exon	Male	Caudate
e358829	ENSG00000173210.19	ABLIM3	ENSG00000173210	chr5	-0.151626119724456	-3.87760937262028	0.0110134137958747	exon	Male	Caudate
e480566	ENSG00000009335.17	UBE3C	ENSG00000009335	chr7	0.0931140590413178	3.87732800862189	0.0110228923641314	exon	Male	Caudate
e956517	ENSG00000121067.17	SPOP	ENSG00000121067	chr17	-0.0875092227838031	-3.877157720309	0.011024114301736	exon	Male	Caudate
e439285	ENSG00000122515.14	ZMIZ2	ENSG00000122515	chr7	-0.149510194201479	-3.87722849824302	0.011024114301736	exon	Male	Caudate
e986726	ENSG00000101605.12	MYOM1	ENSG00000101605	chr18	-0.147384531265854	-3.87585211446882	0.0110629004183736	exon	Male	Caudate
e768136	ENSG00000165795.22	NDRG2	ENSG00000165795	chr14	-0.146750406978336	-3.87513463019265	0.0110764755490178	exon	Male	Caudate
e768148	ENSG00000165795.22	NDRG2	ENSG00000165795	chr14	-0.147178784882644	-3.87523947074939	0.0110764755490178	exon	Male	Caudate
e259139	ENSG00000186432.8	KPNA4	ENSG00000186432	chr3	0.0918647828631602	3.87498241652065	0.0110772340973995	exon	Male	Caudate
e935709	ENSG00000108262.15	GIT1	ENSG00000108262	chr17	-0.176163905160715	-3.87431785389454	0.0110989155375615	exon	Male	Caudate
e43044	ENSG00000184588.17	PDE4B	ENSG00000184588	chr1	0.106199019124985	3.87399564523817	0.0111042782770475	exon	Male	Caudate
e108339	ENSG00000171163.15	ZNF692	ENSG00000171163	chr1	-0.232299399790056	-3.87330754370718	0.011113854347637	exon	Male	Caudate
e986763	ENSG00000101605.12	MYOM1	ENSG00000101605	chr18	-0.147297068426466	-3.8734688322827	0.011113854347637	exon	Male	Caudate
e1136647	ENSG00000100403.11	ZC3H7B	ENSG00000100403	chr22	-0.110045508891948	-3.87307584514638	0.011113854347637	exon	Male	Caudate
e573758	ENSG00000136758.18	YME1L1	ENSG00000136758	chr10	0.0887814199803844	3.87329123593153	0.011113854347637	exon	Male	Caudate
e451253	ENSG00000075303.12	SLC25A40	ENSG00000075303	chr7	0.19552600646713	3.8731693079431	0.011113854347637	exon	Male	Caudate
e371191	ENSG00000197226.12	TBC1D9B	ENSG00000197226	chr5	-0.1390844990502	-3.87360570570116	0.011113854347637	exon	Male	Caudate
e255290	ENSG00000047457.13	CP	ENSG00000047457	chr3	0.813599931530549	3.87291512530405	0.0111148041964565	exon	Male	Caudate
e1513	ENSG00000131584.18	ACAP3	ENSG00000131584	chr1	-0.210898554493282	-3.87259916085781	0.0111232989831476	exon	Male	Caudate
e736823	ENSG00000135144.7	DTX1	ENSG00000135144	chr12	-0.175515234348597	-3.87211016405638	0.011139286994112	exon	Male	Caudate
e590965	ENSG00000173267.13	SNCG	ENSG00000173267	chr10	-0.235574963688515	-3.87216694668985	0.011139286994112	exon	Male	Caudate
e590528	ENSG00000148604.13	RGR	ENSG00000148604	chr10	-0.577934457071777	-3.87052200459226	0.0111900677664072	exon	Male	Caudate
e864095	ENSG00000262246.5	CORO7	ENSG00000262246	chr16	-0.179106395438648	-3.86937617944713	0.0112135388106406	exon	Male	Caudate
e298655	ENSG00000138641.15	HERC3	ENSG00000138641	chr4	0.153548298938157	3.86861596596498	0.0112342160604523	exon	Male	Caudate
e1141312	ENSG00000188130.13	MAPK12	ENSG00000188130	chr22	-0.161422864717772	-3.86815510547325	0.0112475583237384	exon	Male	Caudate
e767486	ENSG00000165795.22	NDRG2	ENSG00000165795	chr14	-0.133268328251648	-3.86813213520716	0.0112475583237384	exon	Male	Caudate
e860189	ENSG00000167965.17	MLST8	ENSG00000167965	chr16	-0.144897303284544	-3.86805448933929	0.0112483580722067	exon	Male	Caudate
e859008	ENSG00000065054.13	SLC9A3R2	ENSG00000065054	chr16	-0.23515386566589	-3.86797748324452	0.011249130485846	exon	Male	Caudate
e255331	ENSG00000047457.13	CP	ENSG00000047457	chr3	0.812873983393941	3.86748236908877	0.0112655814411775	exon	Male	Caudate
e486839	ENSG00000147408.14	CSGALNACT1	ENSG00000147408	chr8	-0.16349083394341	-3.86714874993258	0.0112698043361712	exon	Male	Caudate
e767488	ENSG00000165795.22	NDRG2	ENSG00000165795	chr14	-0.147274454829356	-3.86706333280728	0.0112709496588632	exon	Male	Caudate
e1550	ENSG00000131584.18	ACAP3	ENSG00000131584	chr1	-0.152373314883055	-3.86696331783913	0.0112727341963213	exon	Male	Caudate
e860034	ENSG00000167965.17	MLST8	ENSG00000167965	chr16	-0.14480601643443	-3.86502041770915	0.0113241795700601	exon	Male	Caudate
e749300	ENSG00000240654.6	C1QTNF9	ENSG00000240654	chr13	0.38045753309794	3.86456412635793	0.0113364731527614	exon	Male	Caudate
e857340	ENSG00000007520.3	TSR3	ENSG00000007520	chr16	-0.109711798426361	-3.86445897792512	0.0113385017092903	exon	Male	Caudate
e728352	ENSG00000111647.12	UHRF1BP1L	ENSG00000111647	chr12	0.149736592018564	3.86392436644606	0.0113566890051014	exon	Male	Caudate
e829028	ENSG00000137845.14	ADAM10	ENSG00000137845	chr15	0.0959386675129296	3.86326846539471	0.0113779513106597	exon	Male	Caudate
e609281	ENSG00000161328.10	LRRC56	ENSG00000161328	chr11	-0.286190129409552	-3.86274844601479	0.0113983106152191	exon	Male	Caudate
e881190	ENSG00000102882.11	MAPK3	ENSG00000102882	chr16	-0.10546621305607	-3.86214066462022	0.0114123656430185	exon	Male	Caudate
e616072	ENSG00000166333.13	ILK	ENSG00000166333	chr11	-0.113505127481684	-3.86134931651151	0.0114276491778453	exon	Male	Caudate
e310328	ENSG00000151611.13	MMAA	ENSG00000151611	chr4	0.113083577837006	3.8612748243417	0.0114276491778453	exon	Male	Caudate
e16761	ENSG00000117305.14	HMGCL	ENSG00000117305	chr1	-0.170706538601333	-3.86117788268207	0.0114277417055395	exon	Male	Caudate
e547833	ENSG00000148154.9	UGCG	ENSG00000148154	chr9	0.178759279362382	3.86073231143485	0.0114380690542796	exon	Male	Caudate
e952666	ENSG00000159314.11	ARHGAP27	ENSG00000159314	chr17	-0.227485626163698	-3.86053552360966	0.0114441913377033	exon	Male	Caudate
e1120888	ENSG00000183773.15	AIFM3	ENSG00000183773	chr22	-0.199332124991586	-3.86028021044043	0.0114503097129503	exon	Male	Caudate
e767857	ENSG00000165795.22	NDRG2	ENSG00000165795	chr14	-0.1438096830018	-3.85989048604312	0.0114559814050345	exon	Male	Caudate
e590974	ENSG00000173267.13	SNCG	ENSG00000173267	chr10	-0.235694466506297	-3.86006989739372	0.0114559814050345	exon	Male	Caudate
e881222	ENSG00000102882.11	MAPK3	ENSG00000102882	chr16	-0.119611738891027	-3.85947266247921	0.0114595424651235	exon	Male	Caudate
e590969	ENSG00000173267.13	SNCG	ENSG00000173267	chr10	-0.234709906832353	-3.85863174754633	0.011479297371337	exon	Male	Caudate
e1050423	ENSG00000160392.13	C19orf47	ENSG00000160392	chr19	-0.126845360963025	-3.85844507025858	0.0114797995897165	exon	Male	Caudate
e382266	ENSG00000204469.12	PRRC2A	ENSG00000204469	chr6	-0.114378467612441	-3.85846943015159	0.0114797995897165	exon	Male	Caudate
e806928	ENSG00000179364.13	PACS2	ENSG00000179364	chr14	-0.162153736345686	-3.85831113502819	0.0114831575265258	exon	Male	Caudate
e696538	ENSG00000139116.18	KIF21A	ENSG00000139116	chr12	0.0968375498376132	3.85817607792189	0.0114865667877886	exon	Male	Caudate
e767692	ENSG00000165795.22	NDRG2	ENSG00000165795	chr14	-0.143551357492263	-3.85785056226823	0.0114936380784328	exon	Male	Caudate
e1142568	ENSG00000251322.7	SHANK3	ENSG00000251322	chr22	-0.226943691036905	-3.85791899117581	0.0114936380784328	exon	Male	Caudate
e792020	ENSG00000156030.13	ELMSAN1	ENSG00000156030	chr14	0.158064963309886	3.85784199259261	0.0114936380784328	exon	Male	Caudate
e827431	ENSG00000069974.15	RAB27A	ENSG00000069974	chr15	0.260511127564665	3.85762776050083	0.0115005784881233	exon	Male	Caudate
e527819	ENSG00000175893.11	ZDHHC21	ENSG00000175893	chr9	-0.152745848190794	-3.85702768947136	0.0115195241402827	exon	Male	Caudate
e1168734	ENSG00000102038.15	SMARCA1	ENSG00000102038	chrX	0.113953659358002	3.85678474054503	0.0115224131737467	exon	Male	Caudate
e892265	ENSG00000125107.17	CNOT1	ENSG00000125107	chr16	0.0952818932499135	3.85674250974062	0.0115224131737467	exon	Male	Caudate
e956518	ENSG00000121067.17	SPOP	ENSG00000121067	chr17	-0.0951473807537104	-3.85642034677312	0.0115336196757192	exon	Male	Caudate
e255334	ENSG00000047457.13	CP	ENSG00000047457	chr3	0.815049625096732	3.85631208184884	0.0115358524083177	exon	Male	Caudate
e443466	ENSG00000169902.13	TPST1	ENSG00000169902	chr7	0.171800668164932	3.85618981428272	0.0115387116548053	exon	Male	Caudate
e406789	ENSG00000080546.13	SESN1	ENSG00000080546	chr6	0.115547713591266	3.85505810771511	0.011576322733241	exon	Male	Caudate
e975225	ENSG00000204316.12	MRPL38	ENSG00000204316	chr17	-0.0939920303621098	-3.85483489020598	0.011581110978455	exon	Male	Caudate
e7818	ENSG00000171621.13	SPSB1	ENSG00000171621	chr1	0.196678171927764	3.85456266625212	0.0115854929028283	exon	Male	Caudate
e792990	ENSG00000119681.11	LTBP2	ENSG00000119681	chr14	0.388606258018285	3.85390410161052	0.0116098355903282	exon	Male	Caudate
e752383	ENSG00000133083.14	DCLK1	ENSG00000133083	chr13	0.200771087256342	3.85364815478423	0.0116135032724854	exon	Male	Caudate
e1071758	ENSG00000167614.13	TTYH1	ENSG00000167614	chr19	-0.158026769444576	-3.85373285001243	0.0116135032724854	exon	Male	Caudate
e882654	ENSG00000099364.16	FBXL19	ENSG00000099364	chr16	-0.243297812024874	-3.85208497960992	0.0116682217724039	exon	Male	Caudate
e768141	ENSG00000165795.22	NDRG2	ENSG00000165795	chr14	-0.146463414366479	-3.85172840848903	0.0116740349091681	exon	Male	Caudate
e934998	ENSG00000179761.11	PIPOX	ENSG00000179761	chr17	-0.237098517203159	-3.85171125200983	0.0116740349091681	exon	Male	Caudate
e1065100	ENSG00000010361.13	FUZ	ENSG00000010361	chr19	-0.188580147777266	-3.85156093645297	0.0116761718063304	exon	Male	Caudate
e818707	ENSG00000168907.13	PLA2G4F	ENSG00000168907	chr15	-0.54895128129979	-3.85103583147407	0.0116946682398398	exon	Male	Caudate
e748457	ENSG00000165475.13	CRYL1	ENSG00000165475	chr13	-0.169005766354623	-3.85043727609512	0.0117118228492874	exon	Male	Caudate
e1054923	ENSG00000073050.11	XRCC1	ENSG00000073050	chr19	-0.14678108387684	-3.85036144426529	0.011712087255776	exon	Male	Caudate
e272097	ENSG00000061938.16	TNK2	ENSG00000061938	chr3	-0.180859488387712	-3.84999601700936	0.0117181574925109	exon	Male	Caudate
e881139	ENSG00000102882.11	MAPK3	ENSG00000102882	chr16	-0.119623941878083	-3.84988305045382	0.0117206562223512	exon	Male	Caudate
e1175377	ENSG00000089820.15	ARHGAP4	ENSG00000089820	chrX	-0.133128053980347	-3.84980900039432	0.0117213918804975	exon	Male	Caudate
e1136753	ENSG00000100413.16	POLR3H	ENSG00000100413	chr22	-0.152742937408934	-3.84930888551444	0.0117337425197999	exon	Male	Caudate
e747055	ENSG00000176894.9	PXMP2	ENSG00000176894	chr12	-0.184974135497533	-3.8490989415506	0.0117355580044687	exon	Male	Caudate
e1120965	ENSG00000183773.15	AIFM3	ENSG00000183773	chr22	-0.205346901441552	-3.84876115234104	0.0117374894095845	exon	Male	Caudate
e1120887	ENSG00000183773.15	AIFM3	ENSG00000183773	chr22	-0.205346901441552	-3.84876115234104	0.0117374894095845	exon	Male	Caudate
e662862	ENSG00000023445.13	BIRC3	ENSG00000023445	chr11	0.230228524625116	3.84885954373596	0.0117374894095845	exon	Male	Caudate
e1010577	ENSG00000099860.8	GADD45B	ENSG00000099860	chr19	0.488421443928069	3.84817322412483	0.0117563339056699	exon	Male	Caudate
e1010573	ENSG00000099860.8	GADD45B	ENSG00000099860	chr19	0.488421443928069	3.84817322412483	0.0117563339056699	exon	Male	Caudate
e728356	ENSG00000111647.12	UHRF1BP1L	ENSG00000111647	chr12	0.118977439593426	3.84799600799579	0.0117565316842493	exon	Male	Caudate
e799749	ENSG00000100605.16	ITPK1	ENSG00000100605	chr14	-0.0973654763743684	-3.84805013876111	0.0117565316842493	exon	Male	Caudate
e839721	ENSG00000103653.16	CSK	ENSG00000103653	chr15	-0.139680749190318	-3.84805875943676	0.0117565316842493	exon	Male	Caudate
e255332	ENSG00000047457.13	CP	ENSG00000047457	chr3	0.813224585252743	3.8478719583817	0.0117569346686315	exon	Male	Caudate
e1010567	ENSG00000099860.8	GADD45B	ENSG00000099860	chr19	0.488404232208735	3.84790539796289	0.0117569346686315	exon	Male	Caudate
e748455	ENSG00000165475.13	CRYL1	ENSG00000165475	chr13	-0.14412543574222	-3.84696971329693	0.0117927562610566	exon	Male	Caudate
e197144	ENSG00000130294.14	KIF1A	ENSG00000130294	chr2	-0.0902919589409907	-3.84589762993906	0.011828555774643	exon	Male	Caudate
e104939	ENSG00000143669.13	LYST	ENSG00000143669	chr1	0.170707897230273	3.84436473318117	0.0118740309055517	exon	Male	Caudate
e252462	ENSG00000051382.8	PIK3CB	ENSG00000051382	chr3	0.136936929609412	3.84432980295803	0.0118740309055517	exon	Male	Caudate
e387161	ENSG00000237441.9	RGL2	ENSG00000237441	chr6	-0.161579912390985	-3.84195440895928	0.0119595865045479	exon	Male	Caudate
e752328	ENSG00000133083.14	DCLK1	ENSG00000133083	chr13	0.20109478695495	3.84136021942212	0.0119843997062536	exon	Male	Caudate
e1009177	ENSG00000071655.17	MBD3	ENSG00000071655	chr19	-0.175341579298055	-3.84111047142796	0.0119906534555923	exon	Male	Caudate
e816901	ENSG00000166140.17	ZFYVE19	ENSG00000166140	chr15	-0.137375877500346	-3.84105212531773	0.0119907026380935	exon	Male	Caudate
e598098	ENSG00000198728.10	LDB1	ENSG00000198728	chr10	-0.217542123684703	-3.83976243107692	0.0120319149797168	exon	Male	Caudate
e523586	ENSG00000213563.6	C8orf82	ENSG00000213563	chr8	-0.270379592045607	-3.83936398086696	0.0120371428829541	exon	Male	Caudate
e1008984	ENSG00000115255.10	REEP6	ENSG00000115255	chr19	-0.221079341091091	-3.83943938670726	0.0120371428829541	exon	Male	Caudate
e118380	ENSG00000075426.11	FOSL2	ENSG00000075426	chr2	0.315183290964234	3.83922214730874	0.0120410772475294	exon	Male	Caudate
e358827	ENSG00000173210.19	ABLIM3	ENSG00000173210	chr5	-0.158340795541853	-3.83915433036171	0.0120415738289083	exon	Male	Caudate
e854341	ENSG00000129925.10	TMEM8A	ENSG00000129925	chr16	-0.199741723109712	-3.83871810902739	0.0120575837885533	exon	Male	Caudate
e753409	ENSG00000150893.10	FREM2	ENSG00000150893	chr13	-0.503291294693855	-3.83869573839113	0.0120575837885533	exon	Male	Caudate
e934958	ENSG00000179761.11	PIPOX	ENSG00000179761	chr17	-0.235157859953312	-3.83800845737114	0.0120752843380496	exon	Male	Caudate
e542886	ENSG00000165238.16	WNK2	ENSG00000165238	chr9	-0.191960092360942	-3.83800129674073	0.0120752843380496	exon	Male	Caudate
e7822	ENSG00000171621.13	SPSB1	ENSG00000171621	chr1	0.192911368115316	3.83811714209722	0.0120752843380496	exon	Male	Caudate
e1061856	ENSG00000063176.15	SPHK2	ENSG00000063176	chr19	-0.160927761584112	-3.83757038840065	0.0120887362075411	exon	Male	Caudate
e983830	ENSG00000169710.8	FASN	ENSG00000169710	chr17	-0.161541851120266	-3.83735244493441	0.012093583421115	exon	Male	Caudate
e104859	ENSG00000143669.13	LYST	ENSG00000143669	chr1	0.124854743364102	3.83614887351243	0.0121365087710772	exon	Male	Caudate
e519286	ENSG00000171045.14	TSNARE1	ENSG00000171045	chr8	-0.229924233336719	-3.83558866882249	0.0121547459644128	exon	Male	Caudate
e752327	ENSG00000133083.14	DCLK1	ENSG00000133083	chr13	0.208505234232573	3.83518667287102	0.0121647875623503	exon	Male	Caudate
e275352	ENSG00000159674.11	SPON2	ENSG00000159674	chr4	-0.515539955527808	-3.83500873148031	0.012165934972718	exon	Male	Caudate
e275321	ENSG00000159674.11	SPON2	ENSG00000159674	chr4	-0.515539955527808	-3.83500873148031	0.012165934972718	exon	Male	Caudate
e1142580	ENSG00000251322.7	SHANK3	ENSG00000251322	chr22	-0.202995747730235	-3.83401977836298	0.0121990354930585	exon	Male	Caudate
e1120889	ENSG00000183773.15	AIFM3	ENSG00000183773	chr22	-0.195862245742871	-3.83388172886864	0.0122028568653266	exon	Male	Caudate
e497866	ENSG00000253729.7	PRKDC	ENSG00000253729	chr8	0.124926441747109	3.8327564162465	0.0122375499082112	exon	Male	Caudate
e238909	ENSG00000196776.14	CD47	ENSG00000196776	chr3	0.0991004179784553	3.83257776009187	0.0122375499082112	exon	Male	Caudate
e238918	ENSG00000196776.14	CD47	ENSG00000196776	chr3	0.0990973989840262	3.83247323272917	0.0122375499082112	exon	Male	Caudate
e1141269	ENSG00000188130.13	MAPK12	ENSG00000188130	chr22	-0.248291843690151	-3.83088680845401	0.0122906904600097	exon	Male	Caudate
e1141791	ENSG00000100241.20	SBF1	ENSG00000100241	chr22	-0.10922689205054	-3.83065834606007	0.0122941017693548	exon	Male	Caudate
e134206	ENSG00000144040.12	SFXN5	ENSG00000144040	chr2	-0.189163390561495	-3.83007803353207	0.012315618014988	exon	Male	Caudate
e662836	ENSG00000023445.13	BIRC3	ENSG00000023445	chr11	0.22792335258312	3.82962536188872	0.012329055174733	exon	Male	Caudate
e750024	ENSG00000132970.12	WASF3	ENSG00000132970	chr13	-0.178640199988129	-3.8290311063375	0.0123438739299302	exon	Male	Caudate
e750034	ENSG00000132970.12	WASF3	ENSG00000132970	chr13	-0.178640199988129	-3.8290311063375	0.0123438739299302	exon	Male	Caudate
e269612	ENSG00000196083.9	IL1RAP	ENSG00000196083	chr3	0.232849693019852	3.82833810057869	0.0123661052641898	exon	Male	Caudate
e361396	ENSG00000155511.17	GRIA1	ENSG00000155511	chr5	0.181272257077203	3.82816710410439	0.012371562671208	exon	Male	Caudate
e956555	ENSG00000121067.17	SPOP	ENSG00000121067	chr17	-0.0865486580933503	-3.82783682111509	0.0123846144891807	exon	Male	Caudate
e1082663	ENSG00000089006.16	SNX5	ENSG00000089006	chr20	-0.111075193423229	-3.82745474669827	0.0124001513845023	exon	Male	Caudate
e750026	ENSG00000132970.12	WASF3	ENSG00000132970	chr13	-0.105064144632364	-3.8267692378184	0.012427519274312	exon	Male	Caudate
e785859	ENSG00000247287.2		ENSG00000247287	chr14	0.296157978992539	3.82665766849781	0.0124298778450208	exon	Male	Caudate
e106911	ENSG00000117020.16	AKT3	ENSG00000117020	chr1	0.31358994600484	3.82644805063755	0.0124302782118585	exon	Male	Caudate
e737142	ENSG00000186815.12	TPCN1	ENSG00000186815	chr12	-0.14461943478519	-3.82637366231295	0.0124302782118585	exon	Male	Caudate
e1170646	ENSG00000198689.10	SLC9A6	ENSG00000198689	chrX	0.145214251007525	3.82631182567987	0.0124305442092685	exon	Male	Caudate
e24251	ENSG00000121900.18	TMEM54	ENSG00000121900	chr1	-0.18756762524419	-3.82625018877515	0.0124308012030735	exon	Male	Caudate
e66830	ENSG00000143390.17	RFX5	ENSG00000143390	chr1	-0.185399751154561	-3.82607544468216	0.0124364705701316	exon	Male	Caudate
e754173	ENSG00000102780.16	DGKH	ENSG00000102780	chr13	0.227416393479957	3.82583235775242	0.012445415246636	exon	Male	Caudate
e1012720	ENSG00000105248.15	CCDC94	ENSG00000105248	chr19	-0.233800332782208	-3.82545732885528	0.0124579952609213	exon	Male	Caudate
e229051	ENSG00000272886.5	DCP1A	ENSG00000272886	chr3	0.165062866689408	3.82490748700825	0.0124608502371373	exon	Male	Caudate
e190658	ENSG00000153827.13	TRIP12	ENSG00000153827	chr2	0.0925133895271464	3.82483614781699	0.0124608502371373	exon	Male	Caudate
e226799	ENSG00000164088.17	PPM1M	ENSG00000164088	chr3	-0.184223274853936	-3.82483955133512	0.0124608502371373	exon	Male	Caudate
e1120929	ENSG00000183773.15	AIFM3	ENSG00000183773	chr22	-0.195487815219114	-3.82490720700791	0.0124608502371373	exon	Male	Caudate
e282204	ENSG00000145147.19	SLIT2	ENSG00000145147	chr4	0.181612733108986	3.82495767624175	0.0124608502371373	exon	Male	Caudate
e164626	ENSG00000172292.14	CERS6	ENSG00000172292	chr2	0.174294739920093	3.82407652621955	0.0124838427897077	exon	Male	Caudate
e1149945	ENSG00000182220.14	ATP6AP2	ENSG00000182220	chrX	0.127359539318496	3.82391693966309	0.0124888155057064	exon	Male	Caudate
e834258	ENSG00000188501.11	LCTL	ENSG00000188501	chr15	0.359466095937736	3.82381202140821	0.0124911637490045	exon	Male	Caudate
e767496	ENSG00000165795.22	NDRG2	ENSG00000165795	chr14	-0.15487028110531	-3.82345202095241	0.0124987132815024	exon	Male	Caudate
e466812	ENSG00000106034.17	CPED1	ENSG00000106034	chr7	-0.264889431990796	-3.82315108391676	0.0124987132815024	exon	Male	Caudate
e825322	ENSG00000104064.16	GABPB1	ENSG00000104064	chr15	0.195660216481078	3.8233147470519	0.0124987132815024	exon	Male	Caudate
e1063701	ENSG00000104872.10	PIH1D1	ENSG00000104872	chr19	-0.120605216580986	-3.82290526639015	0.0125024664613308	exon	Male	Caudate
e1008989	ENSG00000115255.10	REEP6	ENSG00000115255	chr19	-0.221591565880844	-3.82210075978063	0.0125277381734224	exon	Male	Caudate
e771632	ENSG00000259431.5	THTPA	ENSG00000259431	chr14	-0.108750594323735	-3.8219776382369	0.0125305165699578	exon	Male	Caudate
e1065046	ENSG00000010361.13	FUZ	ENSG00000010361	chr19	-0.146892516179948	-3.8217082384519	0.0125332024358045	exon	Male	Caudate
e678050	ENSG00000109956.12	B3GAT1	ENSG00000109956	chr11	-0.239344933359036	-3.82179826983918	0.0125332024358045	exon	Male	Caudate
e468705	ENSG00000135245.9	HILPDA	ENSG00000135245	chr7	0.540223876661721	3.82163642004485	0.0125339749414092	exon	Male	Caudate
e696775	ENSG00000139116.18	KIF21A	ENSG00000139116	chr12	0.0904393679688944	3.82073951290122	0.0125656134170801	exon	Male	Caudate
e935676	ENSG00000108262.15	GIT1	ENSG00000108262	chr17	-0.166838219671795	-3.8197244394455	0.0125967141343792	exon	Male	Caudate
e590494	ENSG00000148604.13	RGR	ENSG00000148604	chr10	-0.577051573384186	-3.81978416847866	0.0125967141343792	exon	Male	Caudate
e81544	ENSG00000143156.13	NME7	ENSG00000143156	chr1	0.188051463786567	3.81951601366064	0.0126041111234598	exon	Male	Caudate
e709470	ENSG00000161638.10	ITGA5	ENSG00000161638	chr12	0.391509645291163	3.81886691628046	0.0126247859273141	exon	Male	Caudate
e485687	ENSG00000078674.17	PCM1	ENSG00000078674	chr8	0.0842069902338328	3.81880436006263	0.0126251225503904	exon	Male	Caudate
e121357	ENSG00000115841.19	RMDN2	ENSG00000115841	chr2	-0.272122665981544	-3.8179097577068	0.0126507708323794	exon	Male	Caudate
e763790	ENSG00000134871.17	COL4A2	ENSG00000134871	chr13	0.441145587692336	3.81772296589929	0.0126560494120369	exon	Male	Caudate
e580097	ENSG00000227345.8	PARG	ENSG00000227345	chr10	0.15366595868417	3.81738638110161	0.012664131158313	exon	Male	Caudate
e517862	ENSG00000147724.11	FAM135B	ENSG00000147724	chr8	0.197865182966599	3.81729018414283	0.012664131158313	exon	Male	Caudate
e1063606	ENSG00000104872.10	PIH1D1	ENSG00000104872	chr19	-0.135732855038464	-3.81699607075448	0.0126709543708187	exon	Male	Caudate
e446916	ENSG00000274523.4	RCC1L	ENSG00000274523	chr7	-0.105841800163589	-3.81673072106417	0.0126800338173269	exon	Male	Caudate
e272067	ENSG00000061938.16	TNK2	ENSG00000061938	chr3	-0.180504856688717	-3.81627333081851	0.0126888196660134	exon	Male	Caudate
e662294	ENSG00000149972.10	CNTN5	ENSG00000149972	chr11	0.285640685356105	3.81598076596875	0.0126963773733906	exon	Male	Caudate
e88565	ENSG00000000971.15	CFH	ENSG00000000971	chr1	0.32141572962354	3.81512283031398	0.0127271653555412	exon	Male	Caudate
e282194	ENSG00000145147.19	SLIT2	ENSG00000145147	chr4	0.180806378504286	3.81447146331188	0.0127410183090633	exon	Male	Caudate
e765596	ENSG00000198176.12	TFDP1	ENSG00000198176	chr13	-0.117532898958344	-3.81442979512838	0.0127410183090633	exon	Male	Caudate
e859961	ENSG00000167971.15	CASKIN1	ENSG00000167971	chr16	-0.250619315670661	-3.81371105717403	0.0127626867171076	exon	Male	Caudate
e696533	ENSG00000139116.18	KIF21A	ENSG00000139116	chr12	0.0902439488194683	3.81374022645373	0.0127626867171076	exon	Male	Caudate
e80163	ENSG00000143171.12	RXRG	ENSG00000143171	chr1	0.214193997157218	3.81363832986744	0.0127635462584114	exon	Male	Caudate
e408242	ENSG00000056972.18	TRAF3IP2	ENSG00000056972	chr6	0.237007510794433	3.81334953954804	0.0127749957556416	exon	Male	Caudate
e408224	ENSG00000056972.18	TRAF3IP2	ENSG00000056972	chr6	0.236470084589336	3.81324674671449	0.0127773312691231	exon	Male	Caudate
e400970	ENSG00000112697.15	TMEM30A	ENSG00000112697	chr6	0.104100780304292	3.81266981485887	0.0127975252201978	exon	Male	Caudate
e217921	ENSG00000076201.14	PTPN23	ENSG00000076201	chr3	-0.207792372913509	-3.81194862528987	0.0128144535017234	exon	Male	Caudate
e80165	ENSG00000143171.12	RXRG	ENSG00000143171	chr1	0.210509966237156	3.81172526035756	0.0128144535017234	exon	Male	Caudate
e748456	ENSG00000165475.13	CRYL1	ENSG00000165475	chr13	-0.142979525334637	-3.8117731079752	0.0128144535017234	exon	Male	Caudate
e1073886	ENSG00000160469.16	BRSK1	ENSG00000160469	chr19	-0.13895034195445	-3.81156797196826	0.0128192014332345	exon	Male	Caudate
e881224	ENSG00000102882.11	MAPK3	ENSG00000102882	chr16	-0.108305470686819	-3.81037057713686	0.0128456913571425	exon	Male	Caudate
e282371	ENSG00000145147.19	SLIT2	ENSG00000145147	chr4	0.180669771996214	3.80999474078078	0.0128615145694921	exon	Male	Caudate
e7815	ENSG00000171621.13	SPSB1	ENSG00000171621	chr1	0.192200436734867	3.80981524009954	0.0128622516613516	exon	Male	Caudate
e1009000	ENSG00000115255.10	REEP6	ENSG00000115255	chr19	-0.220066052540645	-3.80969021175739	0.0128645860871362	exon	Male	Caudate
e9283	ENSG00000116661.9	FBXO2	ENSG00000116661	chr1	-0.127318652857918	-3.80965826800972	0.0128645860871362	exon	Male	Caudate
e81552	ENSG00000143156.13	NME7	ENSG00000143156	chr1	0.18950118231168	3.80928806875966	0.0128747429841044	exon	Male	Caudate
e1140622	ENSG00000100427.15	MLC1	ENSG00000100427	chr22	-0.194212211067964	-3.80863459928505	0.0129043326667752	exon	Male	Caudate
e988202	ENSG00000173482.16	PTPRM	ENSG00000173482	chr18	0.170936781659227	3.8083784893951	0.012914297765013	exon	Male	Caudate
e778830	ENSG00000092208.16	GEMIN2	ENSG00000092208	chr14	-0.203320064818204	-3.80814080256227	0.0129195944888569	exon	Male	Caudate
e279082	ENSG00000074211.13	PPP2R2C	ENSG00000074211	chr4	-0.135165459216535	-3.80780995173187	0.0129261902890986	exon	Male	Caudate
e1120993	ENSG00000183773.15	AIFM3	ENSG00000183773	chr22	-0.212633311977117	-3.80773045630184	0.0129274188074204	exon	Male	Caudate
e767495	ENSG00000165795.22	NDRG2	ENSG00000165795	chr14	-0.150954551577513	-3.80766732671995	0.0129278368654095	exon	Male	Caudate
e542912	ENSG00000165238.16	WNK2	ENSG00000165238	chr9	-0.175567165254855	-3.80758984948346	0.0129289665351967	exon	Male	Caudate
e315342	ENSG00000154447.14	SH3RF1	ENSG00000154447	chr4	-0.154024576517036	-3.80724755397223	0.0129410166395081	exon	Male	Caudate
e768819	ENSG00000092201.9	SUPT16H	ENSG00000092201	chr14	0.100857743736053	3.80692364810338	0.012951166061461	exon	Male	Caudate
e270566	ENSG00000133657.14	ATP13A3	ENSG00000133657	chr3	0.119936841667577	3.80672090336125	0.0129530958584896	exon	Male	Caudate
e648805	ENSG00000110711.9	AIP	ENSG00000110711	chr11	-0.115755508900398	-3.80639973714987	0.0129591233813045	exon	Male	Caudate
e1065691	ENSG00000104946.11	TBC1D17	ENSG00000104946	chr19	-0.142067890559929	-3.8062708705098	0.0129618917887824	exon	Male	Caudate
e983891	ENSG00000169710.8	FASN	ENSG00000169710	chr17	-0.156893006308112	-3.80590207136071	0.0129729617505748	exon	Male	Caudate
e563106	ENSG00000244187.7	TMEM141	ENSG00000244187	chr9	-0.127403068345747	-3.80580348408655	0.0129742780734021	exon	Male	Caudate
e1060712	ENSG00000105499.13	PLA2G4C	ENSG00000105499	chr19	-0.199169364297616	-3.8050300355476	0.0129992076249181	exon	Male	Caudate
e609280	ENSG00000161328.10	LRRC56	ENSG00000161328	chr11	-0.288255044840138	-3.804967925683	0.0129995885304158	exon	Male	Caudate
e590966	ENSG00000173267.13	SNCG	ENSG00000173267	chr10	-0.247021344620187	-3.8047577253925	0.0130019234566923	exon	Male	Caudate
e510993	ENSG00000164929.16	BAALC	ENSG00000164929	chr8	-0.167277218381882	-3.80478758891128	0.0130019234566923	exon	Male	Caudate
e1097457	ENSG00000087586.17	AURKA	ENSG00000087586	chr20	-0.219687466003741	-3.80407657584024	0.0130196064803222	exon	Male	Caudate
e784462	ENSG00000100578.14	KIAA0586	ENSG00000100578	chr14	0.183524910429174	3.80374326562869	0.0130253895151606	exon	Male	Caudate
e747041	ENSG00000176894.9	PXMP2	ENSG00000176894	chr12	-0.191349078787295	-3.80362411897685	0.01302862424126	exon	Male	Caudate
e1064314	ENSG00000126461.14	SCAF1	ENSG00000126461	chr19	-0.13503801808031	-3.80346890687035	0.0130336604525072	exon	Male	Caudate
e221858	ENSG00000114316.12	USP4	ENSG00000114316	chr3	-0.336138630598032	-3.80308670782477	0.0130419028236228	exon	Male	Caudate
e864909	ENSG00000168096.14	ANKS3	ENSG00000168096	chr16	-0.150355755674437	-3.80310187405934	0.0130419028236228	exon	Male	Caudate
e230583	ENSG00000144730.16	IL17RD	ENSG00000144730	chr3	-0.199689110792576	-3.80215060879271	0.0130697254514535	exon	Male	Caudate
e880364	ENSG00000149932.16	TMEM219	ENSG00000149932	chr16	-0.116870932448788	-3.80163062916069	0.013087624443737	exon	Male	Caudate
e1064335	ENSG00000126461.14	SCAF1	ENSG00000126461	chr19	-0.134945924114375	-3.80138319270267	0.0130913620432128	exon	Male	Caudate
e40843	ENSG00000162598.13	C1orf87	ENSG00000162598	chr1	0.704689098582688	3.80133946235809	0.0130913620432128	exon	Male	Caudate
e935591	ENSG00000108262.15	GIT1	ENSG00000108262	chr17	-0.146230021747019	-3.80095287172813	0.0131026059922472	exon	Male	Caudate
e767747	ENSG00000165795.22	NDRG2	ENSG00000165795	chr14	-0.138070562005549	-3.80079467935034	0.013105115148542	exon	Male	Caudate
e983321	ENSG00000169750.8	RAC3	ENSG00000169750	chr17	-0.212024153656242	-3.79956594826754	0.0131562782854462	exon	Male	Caudate
e855504	ENSG00000140983.13	RHOT2	ENSG00000140983	chr16	-0.162278129575265	-3.79854982783918	0.0131846927430313	exon	Male	Caudate
e417845	ENSG00000131023.12	LATS1	ENSG00000131023	chr6	0.107190574007483	3.79868434759328	0.0131846927430313	exon	Male	Caudate
e998262	ENSG00000101665.8	SMAD7	ENSG00000101665	chr18	0.159733892815295	3.79851060115563	0.0131846927430313	exon	Male	Caudate
e956559	ENSG00000121067.17	SPOP	ENSG00000121067	chr17	-0.0842444074531682	-3.79805160060858	0.0132024157635147	exon	Male	Caudate
e47747	ENSG00000171502.14	COL24A1	ENSG00000171502	chr1	-0.373983141594223	-3.79778021766519	0.0132106776183706	exon	Male	Caudate
e40850	ENSG00000162598.13	C1orf87	ENSG00000162598	chr1	0.717129131848446	3.7971364319345	0.0132296067110563	exon	Male	Caudate
e328713	ENSG00000164588.6	HCN1	ENSG00000164588	chr5	0.334226831866711	3.79718571086248	0.0132296067110563	exon	Male	Caudate
e880334	ENSG00000149932.16	TMEM219	ENSG00000149932	chr16	-0.114666833902623	-3.79698978990348	0.0132315763349461	exon	Male	Caudate
e1029823	ENSG00000105135.15	ILVBL	ENSG00000105135	chr19	-0.135245930529545	-3.79636664752178	0.0132562618928757	exon	Male	Caudate
e121390	ENSG00000115841.19	RMDN2	ENSG00000115841	chr2	-0.287041142591216	-3.79617950671653	0.0132562618928757	exon	Male	Caudate
e1012412	ENSG00000126934.13	MAP2K2	ENSG00000126934	chr19	-0.110408437408722	-3.79624732446392	0.0132562618928757	exon	Male	Caudate
e13674	ENSG00000162482.4	AKR7A3	ENSG00000162482	chr1	-0.272068604362791	-3.79588580079291	0.0132657013136966	exon	Male	Caudate
e1010566	ENSG00000099860.8	GADD45B	ENSG00000099860	chr19	0.479090812551994	3.79533858057842	0.0132798344122362	exon	Male	Caudate
e197134	ENSG00000130294.14	KIF1A	ENSG00000130294	chr2	-0.0830674251720424	-3.79521550758112	0.0132833563203163	exon	Male	Caudate
e771769	ENSG00000213983.11	AP1G2	ENSG00000213983	chr14	-0.259727495395772	-3.79492290007448	0.0132900367893965	exon	Male	Caudate
e252714	ENSG00000114115.9	RBP1	ENSG00000114115	chr3	-0.202987395485264	-3.79485611302315	0.0132907027517674	exon	Male	Caudate
e295942	ENSG00000138674.16	SEC31A	ENSG00000138674	chr4	0.094504865837252	3.79413207293241	0.0133119333150644	exon	Male	Caudate
e983794	ENSG00000169710.8	FASN	ENSG00000169710	chr17	-0.12533822553909	-3.79411671680941	0.0133119333150644	exon	Male	Caudate
e881144	ENSG00000102882.11	MAPK3	ENSG00000102882	chr16	-0.104030435323443	-3.79367662086398	0.0133234229272611	exon	Male	Caudate
e881220	ENSG00000102882.11	MAPK3	ENSG00000102882	chr16	-0.103965499094342	-3.79336798561732	0.013329328222624	exon	Male	Caudate
e768158	ENSG00000165795.22	NDRG2	ENSG00000165795	chr14	-0.14930878708637	-3.79302874716658	0.0133373352484926	exon	Male	Caudate
e640311	ENSG00000110583.12	NAA40	ENSG00000110583	chr11	-0.0986375159735123	-3.7927544806774	0.0133463530133426	exon	Male	Caudate
e184238	ENSG00000115414.18	FN1	ENSG00000115414	chr2	0.238666063703407	3.79225345748799	0.0133523337502788	exon	Male	Caudate
e255281	ENSG00000047457.13	CP	ENSG00000047457	chr3	0.777767458156299	3.79200340415213	0.013353801398641	exon	Male	Caudate
e81580	ENSG00000143156.13	NME7	ENSG00000143156	chr1	0.186155396174455	3.79133826660356	0.0133641175240375	exon	Male	Caudate
e880340	ENSG00000149932.16	TMEM219	ENSG00000149932	chr16	-0.11456154902985	-3.79151456663115	0.0133641175240375	exon	Male	Caudate
e1109906	ENSG00000157542.9	KCNJ6	ENSG00000157542	chr21	0.241541946050689	3.79120002220872	0.0133641175240375	exon	Male	Caudate
e328696	ENSG00000164588.6	HCN1	ENSG00000164588	chr5	0.333550245170532	3.79129258971397	0.0133641175240375	exon	Male	Caudate
e394979	ENSG00000112796.9	ENPP5	ENSG00000112796	chr6	0.115360848815154	3.79069982623229	0.0133744932972014	exon	Male	Caudate
e998673	ENSG00000267322.2	SNHG22	ENSG00000267322	chr18	0.332868553954995	3.7902070146173	0.0133942481475193	exon	Male	Caudate
e183726	ENSG00000115414.18	FN1	ENSG00000115414	chr2	0.245075903235408	3.79008567627098	0.0133950141640441	exon	Male	Caudate
e275251	ENSG00000178222.12	RNF212	ENSG00000178222	chr4	0.298504593924633	3.789737440653	0.0134101179682925	exon	Male	Caudate
e1009130	ENSG00000071655.17	MBD3	ENSG00000071655	chr19	-0.157025742753987	-3.78953758290461	0.013416664880936	exon	Male	Caudate
e799741	ENSG00000100605.16	ITPK1	ENSG00000100605	chr14	-0.0960652509414399	-3.78917565750271	0.0134280127617809	exon	Male	Caudate
e270493	ENSG00000133657.14	ATP13A3	ENSG00000133657	chr3	0.133449617098592	3.7890614477663	0.0134284215721872	exon	Male	Caudate
e1170643	ENSG00000198689.10	SLC9A6	ENSG00000198689	chrX	0.133207030093201	3.78875879022291	0.0134335913383361	exon	Male	Caudate
e1101863	ENSG00000258366.7	RTEL1	ENSG00000258366	chr20	-0.214107677107514	-3.78882193116439	0.0134335913383361	exon	Male	Caudate
e196907	ENSG00000142327.11	RNPEPL1	ENSG00000142327	chr2	-0.122809604173332	-3.78826123028276	0.0134489538806407	exon	Male	Caudate
e776522	ENSG00000129493.14	HEATR5A	ENSG00000129493	chr14	-0.172292515640578	-3.78782297221985	0.0134489538806407	exon	Male	Caudate
e935575	ENSG00000108262.15	GIT1	ENSG00000108262	chr17	-0.15279529550835	-3.78806480044497	0.0134489538806407	exon	Male	Caudate
e806929	ENSG00000179364.13	PACS2	ENSG00000179364	chr14	-0.132895007962556	-3.78794455299672	0.0134489538806407	exon	Male	Caudate
e361393	ENSG00000155511.17	GRIA1	ENSG00000155511	chr5	0.210091355192618	3.78812455329025	0.0134489538806407	exon	Male	Caudate
e126505	ENSG00000068878.14	PSME4	ENSG00000068878	chr2	0.159478754245584	3.78802631667454	0.0134489538806407	exon	Male	Caudate
e771630	ENSG00000259431.5	THTPA	ENSG00000259431	chr14	-0.127847697908508	-3.78797675183139	0.0134489538806407	exon	Male	Caudate
e344361	ENSG00000164211.12	STARD4	ENSG00000164211	chr5	0.23576666827517	3.78712246716213	0.0134708270415028	exon	Male	Caudate
e1173924	ENSG00000183479.12	TREX2	ENSG00000183479	chrX	-0.132764772819983	-3.78687948335474	0.0134778829738786	exon	Male	Caudate
e1114086	ENSG00000141959.16	PFKL	ENSG00000141959	chr21	-0.138453901429725	-3.78633815006877	0.0134949000722134	exon	Male	Caudate
e1063618	ENSG00000104872.10	PIH1D1	ENSG00000104872	chr19	-0.157231706719685	-3.78607857772175	0.0135023542650683	exon	Male	Caudate
e1136660	ENSG00000100403.11	ZC3H7B	ENSG00000100403	chr22	-0.115633394549385	-3.78603420027878	0.0135023542650683	exon	Male	Caudate
e1050630	ENSG00000090013.9	BLVRB	ENSG00000090013	chr19	-0.121796546294727	-3.78552444851094	0.0135231926609642	exon	Male	Caudate
e183736	ENSG00000115414.18	FN1	ENSG00000115414	chr2	0.241798456957186	3.78453752398816	0.0135550912074288	exon	Male	Caudate
e952720	ENSG00000159314.11	ARHGAP27	ENSG00000159314	chr17	-0.245668291104481	-3.78421502330983	0.0135690479238043	exon	Male	Caudate
e1004127	ENSG00000166342.18	NETO1	ENSG00000166342	chr18	0.230448972892456	3.78364728679092	0.0135851313349863	exon	Male	Caudate
e521752	ENSG00000178685.13	PARP10	ENSG00000178685	chr8	-0.201223698162076	-3.78364091349942	0.0135851313349863	exon	Male	Caudate
e522104	ENSG00000179526.16	SHARPIN	ENSG00000179526	chr8	-0.133166149714718	-3.78334446036184	0.0135950366254876	exon	Male	Caudate
e652470	ENSG00000149357.9	LAMTOR1	ENSG00000149357	chr11	-0.108153579575649	-3.7832752254397	0.0135958958183668	exon	Male	Caudate
e104850	ENSG00000143669.13	LYST	ENSG00000143669	chr1	0.12261077393047	3.78303356754657	0.0136056996185658	exon	Male	Caudate
e860325	ENSG00000167969.12	ECI1	ENSG00000167969	chr16	-0.130875601940691	-3.78267580017011	0.0136082217843688	exon	Male	Caudate
e768113	ENSG00000165795.22	NDRG2	ENSG00000165795	chr14	-0.141850992836198	-3.78286185867887	0.0136082217843688	exon	Male	Caudate
e303570	ENSG00000188517.14	COL25A1	ENSG00000188517	chr4	0.263938160775244	3.78279399019516	0.0136082217843688	exon	Male	Caudate
e1060647	ENSG00000105499.13	PLA2G4C	ENSG00000105499	chr19	-0.198068580533158	-3.78273418181391	0.0136082217843688	exon	Male	Caudate
e912564	ENSG00000167716.18	WDR81	ENSG00000167716	chr17	-0.117025494779505	-3.78257289015083	0.0136095400286143	exon	Male	Caudate
e730408	ENSG00000166598.13	HSP90B1	ENSG00000166598	chr12	0.159738192083776	3.78173626507961	0.0136113518161764	exon	Male	Caudate
e1101874	ENSG00000258366.7	RTEL1	ENSG00000258366	chr20	-0.213969121375848	-3.78239414426852	0.0136113518161764	exon	Male	Caudate
e648799	ENSG00000110711.9	AIP	ENSG00000110711	chr11	-0.1155434204133	-3.78140189504586	0.0136113518161764	exon	Male	Caudate
e799706	ENSG00000100605.16	ITPK1	ENSG00000100605	chr14	-0.095800825562492	-3.78158502044613	0.0136113518161764	exon	Male	Caudate
e601101	ENSG00000148737.16	TCF7L2	ENSG00000148737	chr10	0.265695268961723	3.78229727004166	0.0136113518161764	exon	Male	Caudate
e767953	ENSG00000165795.22	NDRG2	ENSG00000165795	chr14	-0.141809148383966	-3.78140518916505	0.0136113518161764	exon	Male	Caudate
e122379	ENSG00000011566.14	MAP4K3	ENSG00000011566	chr2	0.150076857737939	3.78187096931796	0.0136113518161764	exon	Male	Caudate
e975228	ENSG00000204316.12	MRPL38	ENSG00000204316	chr17	-0.0944339454897997	-3.78148693416207	0.0136113518161764	exon	Male	Caudate
e768170	ENSG00000165795.22	NDRG2	ENSG00000165795	chr14	-0.14192814883257	-3.7817150213661	0.0136113518161764	exon	Male	Caudate
e187147	ENSG00000115649.15	CNPPD1	ENSG00000115649	chr2	-0.193250307941928	-3.7820728754979	0.0136113518161764	exon	Male	Caudate
e983806	ENSG00000169710.8	FASN	ENSG00000169710	chr17	-0.150533564861026	-3.78226273248826	0.0136113518161764	exon	Male	Caudate
e377290	ENSG00000079691.17	LRRC16A	ENSG00000079691	chr6	-0.159308141723645	-3.78203372432884	0.0136113518161764	exon	Male	Caudate
e767487	ENSG00000165795.22	NDRG2	ENSG00000165795	chr14	-0.142102533951481	-3.78195184711745	0.0136113518161764	exon	Male	Caudate
e640291	ENSG00000110583.12	NAA40	ENSG00000110583	chr11	-0.0983813604490244	-3.78190451632761	0.0136113518161764	exon	Male	Caudate
e1065021	ENSG00000010361.13	FUZ	ENSG00000010361	chr19	-0.15981203151327	-3.78111028606133	0.0136237722878288	exon	Male	Caudate
e466885	ENSG00000196937.10	FAM3C	ENSG00000196937	chr7	0.157607841429916	3.78088047246575	0.013630271805442	exon	Male	Caudate
e767814	ENSG00000165795.22	NDRG2	ENSG00000165795	chr14	-0.141771237970625	-3.78089679746907	0.013630271805442	exon	Male	Caudate
e43043	ENSG00000184588.17	PDE4B	ENSG00000184588	chr1	0.107162442476422	3.7807425748768	0.0136347182132346	exon	Male	Caudate
e652478	ENSG00000149357.9	LAMTOR1	ENSG00000149357	chr11	-0.108013853453312	-3.77978093675005	0.0136766009586502	exon	Male	Caudate
e983315	ENSG00000169750.8	RAC3	ENSG00000169750	chr17	-0.261097093112269	-3.77978882862133	0.0136766009586502	exon	Male	Caudate
e858237	ENSG00000103024.7	NME3	ENSG00000103024	chr16	-0.140663447103026	-3.77947010488832	0.0136873542755281	exon	Male	Caudate
e1057404	ENSG00000012061.15	ERCC1	ENSG00000012061	chr19	-0.108627719529349	-3.77905113279856	0.0137010337818846	exon	Male	Caudate
e768165	ENSG00000165795.22	NDRG2	ENSG00000165795	chr14	-0.153235054980875	-3.77906355105895	0.0137010337818846	exon	Male	Caudate
e501049	ENSG00000205268.10	PDE7A	ENSG00000205268	chr8	0.161405853971384	3.7788098773072	0.0137109042218226	exon	Male	Caudate
e1018445	ENSG00000090661.11	CERS4	ENSG00000090661	chr19	-0.107868768521685	-3.77834158005578	0.0137271902777587	exon	Male	Caudate
e1009695	ENSG00000133275.15	CSNK1G2	ENSG00000133275	chr19	-0.169327605651103	-3.77801962522431	0.0137324639856588	exon	Male	Caudate
e501051	ENSG00000205268.10	PDE7A	ENSG00000205268	chr8	0.154177516362309	3.7777501626887	0.0137362860999691	exon	Male	Caudate
e184236	ENSG00000115414.18	FN1	ENSG00000115414	chr2	0.240631126457499	3.77779788694438	0.0137362860999691	exon	Male	Caudate
e206661	ENSG00000206560.11	ANKRD28	ENSG00000206560	chr3	0.103848841879923	3.77753912556157	0.0137364165630697	exon	Male	Caudate
e184251	ENSG00000115414.18	FN1	ENSG00000115414	chr2	0.234701525847204	3.77742253471141	0.0137370642435449	exon	Male	Caudate
e764940	ENSG00000126217.20	MCF2L	ENSG00000126217	chr13	-0.26816548402914	-3.77666030968118	0.0137572814714017	exon	Male	Caudate
e303500	ENSG00000188517.14	COL25A1	ENSG00000188517	chr4	0.34659298737049	3.77636536253632	0.0137678992346453	exon	Male	Caudate
e1101717	ENSG00000258366.7	RTEL1	ENSG00000258366	chr20	-0.213467747114925	-3.7760847528519	0.0137771617272561	exon	Male	Caudate
e728296	ENSG00000111647.12	UHRF1BP1L	ENSG00000111647	chr12	0.121233556681876	3.775663339383	0.0137910957813824	exon	Male	Caudate
e772612	ENSG00000100897.17	DCAF11	ENSG00000100897	chr14	-0.1194393838479	-3.77430805703543	0.0138460009421268	exon	Male	Caudate
e38622	ENSG00000058799.13	YIPF1	ENSG00000058799	chr1	0.11855786796359	3.77307802981443	0.0138890145741769	exon	Male	Caudate
e67130	ENSG00000143416.20	SELENBP1	ENSG00000143416	chr1	-0.206026644483263	-3.7727255108684	0.0139021728141634	exon	Male	Caudate
e737133	ENSG00000186815.12	TPCN1	ENSG00000186815	chr12	-0.163365899912042	-3.7726410928665	0.0139038967046868	exon	Male	Caudate
e1074334	ENSG00000179943.7	FIZ1	ENSG00000179943	chr19	-0.126844696470109	-3.77225375284639	0.01390794629904	exon	Male	Caudate
e361414	ENSG00000155511.17	GRIA1	ENSG00000155511	chr5	0.179222390042417	3.77203251934278	0.0139169173194791	exon	Male	Caudate
e792993	ENSG00000119681.11	LTBP2	ENSG00000119681	chr14	0.334320248474467	3.77144847117745	0.013939640246187	exon	Male	Caudate
e890287	ENSG00000125170.10	DOK4	ENSG00000125170	chr16	-0.211456945727322	-3.77059423901752	0.0139438399565922	exon	Male	Caudate
e601171	ENSG00000148737.16	TCF7L2	ENSG00000148737	chr10	0.264308299340832	3.77120039166354	0.0139438399565922	exon	Male	Caudate
e765511	ENSG00000150403.17	TMCO3	ENSG00000150403	chr13	-0.106221962395037	-3.77065319948165	0.0139438399565922	exon	Male	Caudate
e1047193	ENSG00000196218.12	RYR1	ENSG00000196218	chr19	-0.259516675842141	-3.77077293805629	0.0139438399565922	exon	Male	Caudate
e74754	ENSG00000160818.16	GPATCH4	ENSG00000160818	chr1	0.15947619201347	3.77072405686516	0.0139438399565922	exon	Male	Caudate
e269864	ENSG00000127249.14	ATP13A4	ENSG00000127249	chr3	-0.43164352549191	-3.77095273895395	0.0139438399565922	exon	Male	Caudate
e799729	ENSG00000100605.16	ITPK1	ENSG00000100605	chr14	-0.0956649230474629	-3.77040276161331	0.0139485240111748	exon	Male	Caudate
e173549	ENSG00000138448.11	ITGAV	ENSG00000138448	chr2	0.109037112020498	3.76915435716902	0.0139874650337157	exon	Male	Caudate
e490883	ENSG00000120915.13	EPHX2	ENSG00000120915	chr8	-0.200656399692253	-3.76829680223101	0.0140166808528595	exon	Male	Caudate
e490995	ENSG00000120915.13	EPHX2	ENSG00000120915	chr8	-0.200656399692253	-3.76829680223101	0.0140166808528595	exon	Male	Caudate
e144550	ENSG00000135945.9	REV1	ENSG00000135945	chr2	0.0939326728563343	3.76790398530952	0.0140231642770366	exon	Male	Caudate
e1173907	ENSG00000189420.8	ZFP92	ENSG00000189420	chrX	0.269473740323634	3.76765935327843	0.0140231642770366	exon	Male	Caudate
e776889	ENSG00000151320.10	AKAP6	ENSG00000151320	chr14	0.106795005846797	3.76793827038465	0.0140231642770366	exon	Male	Caudate
e197145	ENSG00000130294.14	KIF1A	ENSG00000130294	chr2	-0.0919671409636747	-3.76797376119617	0.0140231642770366	exon	Male	Caudate
e952406	ENSG00000168517.10	HEXIM2	ENSG00000168517	chr17	-0.149536941844385	-3.76758494281534	0.0140231642770366	exon	Male	Caudate
e965459	ENSG00000159640.15	ACE	ENSG00000159640	chr17	-0.303478285834773	-3.76718699926714	0.0140375052535594	exon	Male	Caudate
e1008102	ENSG00000099622.13	CIRBP	ENSG00000099622	chr19	-0.33219975731387	-3.76674305165902	0.0140557292416351	exon	Male	Caudate
e478395	ENSG00000164896.19	FASTK	ENSG00000164896	chr7	-0.105605020486602	-3.76650021551184	0.0140632239328054	exon	Male	Caudate
e998254	ENSG00000101665.8	SMAD7	ENSG00000101665	chr18	0.213955931459871	3.76619352587943	0.0140742964457489	exon	Male	Caudate
e498397	ENSG00000168300.13	PCMTD1	ENSG00000168300	chr8	0.0841129340566697	3.76619058165111	0.0140742964457489	exon	Male	Caudate
e121360	ENSG00000115841.19	RMDN2	ENSG00000115841	chr2	-0.29210665232582	-3.76583213188739	0.0140826549192479	exon	Male	Caudate
e521206	ENSG00000179950.13	PUF60	ENSG00000179950	chr8	-0.113269806407732	-3.76592381759114	0.0140826549192479	exon	Male	Caudate
e66976	ENSG00000143416.20	SELENBP1	ENSG00000143416	chr1	-0.18644094653988	-3.76559242848426	0.0140871130225923	exon	Male	Caudate
e858286	ENSG00000162032.15	SPSB3	ENSG00000162032	chr16	-0.161588216150777	-3.76566939206858	0.0140871130225923	exon	Male	Caudate
e1063612	ENSG00000104872.10	PIH1D1	ENSG00000104872	chr19	-0.120861569898234	-3.76544281552835	0.0140923820252332	exon	Male	Caudate
e248056	ENSG00000163913.11	IFT122	ENSG00000163913	chr3	0.175026290740005	3.76469258384988	0.0141083223077388	exon	Male	Caudate
e884957	ENSG00000069329.15	VPS35	ENSG00000069329	chr16	0.106229119431566	3.76503941252551	0.0141083223077388	exon	Male	Caudate
e521800	ENSG00000178685.13	PARP10	ENSG00000178685	chr8	-0.199932709442846	-3.76485061907543	0.0141083223077388	exon	Male	Caudate
e80169	ENSG00000143171.12	RXRG	ENSG00000143171	chr1	0.21600503120122	3.76464559030629	0.0141083223077388	exon	Male	Caudate
e1025146	ENSG00000173875.13	ZNF791	ENSG00000173875	chr19	0.0650238192637463	3.76422276432946	0.0141248851991911	exon	Male	Caudate
e1138491	ENSG00000100344.10	PNPLA3	ENSG00000100344	chr22	0.249927657794631	3.76406098574815	0.0141308259521171	exon	Male	Caudate
e902655	ENSG00000090863.11	GLG1	ENSG00000090863	chr16	0.10713587545762	3.76306556295697	0.0141761015892106	exon	Male	Caudate
e269526	ENSG00000196083.9	IL1RAP	ENSG00000196083	chr3	0.230460210180547	3.76263031344465	0.0141857989362882	exon	Male	Caudate
e268145	ENSG00000090520.11	DNAJB11	ENSG00000090520	chr3	0.150150179506363	3.76264992471394	0.0141857989362882	exon	Male	Caudate
e1009750	ENSG00000133243.8	BTBD2	ENSG00000133243	chr19	-0.156654574975036	-3.76234091161968	0.0141958969260922	exon	Male	Caudate
e1132993	ENSG00000100083.18	GGA1	ENSG00000100083	chr22	-0.142220247359378	-3.76197938685975	0.0142098941016025	exon	Male	Caudate
e705297	ENSG00000050438.16	SLC4A8	ENSG00000050438	chr12	0.126995865537638	3.76174584468091	0.0142197473523552	exon	Male	Caudate
e183721	ENSG00000115414.18	FN1	ENSG00000115414	chr2	0.235924646847134	3.76133213348336	0.0142295039641502	exon	Male	Caudate
e924582	ENSG00000133028.10	SCO1	ENSG00000133028	chr17	0.102907949071209	3.76041031534895	0.0142668645363527	exon	Male	Caudate
e1105293	ENSG00000142192.20	APP	ENSG00000142192	chr21	0.115134523335038	3.76001375218802	0.0142769892903192	exon	Male	Caudate
e1105229	ENSG00000142192.20	APP	ENSG00000142192	chr21	0.115133388681001	3.75997471302445	0.0142769892903192	exon	Male	Caudate
e767531	ENSG00000165795.22	NDRG2	ENSG00000165795	chr14	-0.135896281558607	-3.75986222616692	0.0142775742048981	exon	Male	Caudate
e730412	ENSG00000166598.13	HSP90B1	ENSG00000166598	chr12	0.156791887110243	3.7596577822462	0.0142803907189025	exon	Male	Caudate
e721913	ENSG00000139278.9	GLIPR1	ENSG00000139278	chr12	-0.249920369702032	-3.75920934934761	0.0142977381423063	exon	Male	Caudate
e956552	ENSG00000121067.17	SPOP	ENSG00000121067	chr17	-0.0856587946462862	-3.75860861427846	0.0143235477603981	exon	Male	Caudate
e255336	ENSG00000047457.13	CP	ENSG00000047457	chr3	0.787208803021866	3.7581381359156	0.0143337016152737	exon	Male	Caudate
e1012422	ENSG00000126934.13	MAP2K2	ENSG00000126934	chr19	-0.105738745869436	-3.75811794030638	0.0143337016152737	exon	Male	Caudate
e1091210	ENSG00000170471.14	RALGAPB	ENSG00000170471	chr20	0.110392045557493	3.75829518523643	0.0143337016152737	exon	Male	Caudate
e184423	ENSG00000079246.15	XRCC5	ENSG00000079246	chr2	0.0702951124894355	3.75781498076535	0.0143418751729109	exon	Male	Caudate
e813615	ENSG00000198838.13	RYR3	ENSG00000198838	chr15	0.20291749696632	3.75766288432412	0.0143446354257464	exon	Male	Caudate
e799674	ENSG00000100605.16	ITPK1	ENSG00000100605	chr14	-0.095390520054098	-3.75635055709323	0.0143580455908632	exon	Male	Caudate
e68837	ENSG00000198837.9	DENND4B	ENSG00000198837	chr1	-0.135134963021789	-3.75676773263579	0.0143580455908632	exon	Male	Caudate
e359422	ENSG00000155850.7	SLC26A2	ENSG00000155850	chr5	0.20491359083134	3.75677708979156	0.0143580455908632	exon	Male	Caudate
e465617	ENSG00000135269.17	TES	ENSG00000135269	chr7	0.340543202720813	3.7566835750725	0.0143580455908632	exon	Male	Caudate
e995091	ENSG00000274400.1		ENSG00000274400	chr18	0.191793092131765	3.75685880498707	0.0143580455908632	exon	Male	Caudate
e124206	ENSG00000138078.15	PREPL	ENSG00000138078	chr2	0.163310107420057	3.75657935969529	0.0143580455908632	exon	Male	Caudate
e230934	ENSG00000168374.10	ARF4	ENSG00000168374	chr3	0.101656141398038	3.75630387271808	0.0143580455908632	exon	Male	Caudate
e915359	ENSG00000141456.14	PELP1	ENSG00000141456	chr17	-0.128758228580722	-3.7569825508848	0.0143580455908632	exon	Male	Caudate
e1165519	ENSG00000068366.19	ACSL4	ENSG00000068366	chrX	0.122891572255557	3.75652844047809	0.0143580455908632	exon	Male	Caudate
e1035663	ENSG00000105662.15	CRTC1	ENSG00000105662	chr19	-0.20488452527802	-3.75619118215043	0.0143586857821004	exon	Male	Caudate
e924570	ENSG00000133028.10	SCO1	ENSG00000133028	chr17	0.101699089444825	3.75546433222648	0.0143874700862016	exon	Male	Caudate
e1010572	ENSG00000099860.8	GADD45B	ENSG00000099860	chr19	0.493665465087809	3.7549706345143	0.0144023548401089	exon	Male	Caudate
e767802	ENSG00000165795.22	NDRG2	ENSG00000165795	chr14	-0.1443501039936	-3.75480408323666	0.0144068370285676	exon	Male	Caudate
e293744	ENSG00000138768.14	USO1	ENSG00000138768	chr4	0.0905836055898298	3.75463558201614	0.0144132904589464	exon	Male	Caudate
e1165535	ENSG00000068366.19	ACSL4	ENSG00000068366	chrX	0.122757963916531	3.75432285532539	0.0144248790851322	exon	Male	Caudate
e68874	ENSG00000198837.9	DENND4B	ENSG00000198837	chr1	-0.113465518916228	-3.75424914395091	0.0144261566887083	exon	Male	Caudate
e971859	ENSG00000161509.13	GRIN2C	ENSG00000161509	chr17	-0.210319023595765	-3.75381256814249	0.0144417817104767	exon	Male	Caudate
e114205	ENSG00000198399.14	ITSN2	ENSG00000198399	chr2	0.0951845315264325	3.75356305149483	0.0144479464098548	exon	Male	Caudate
e1064336	ENSG00000126461.14	SCAF1	ENSG00000126461	chr19	-0.133181483453135	-3.75364830118442	0.0144479464098548	exon	Male	Caudate
e255333	ENSG00000047457.13	CP	ENSG00000047457	chr3	0.788749622864542	3.75285026371179	0.0144752231133257	exon	Male	Caudate
e1035640	ENSG00000105662.15	CRTC1	ENSG00000105662	chr19	-0.175253759825972	-3.75277427194851	0.0144766348088986	exon	Male	Caudate
e252722	ENSG00000114115.9	RBP1	ENSG00000114115	chr3	-0.201889868454285	-3.75197232612532	0.0144914662507912	exon	Male	Caudate
e783640	ENSG00000070269.13	TMEM260	ENSG00000070269	chr14	0.121169969825711	3.75208410593627	0.0144914662507912	exon	Male	Caudate
e1109305	ENSG00000182670.13	TTC3	ENSG00000182670	chr21	0.0924802496004376	3.75206186556166	0.0144914662507912	exon	Male	Caudate
e398398	ENSG00000112245.9	PTP4A1	ENSG00000112245	chr6	0.154343907705142	3.75158616922884	0.0145032850276883	exon	Male	Caudate
e270554	ENSG00000133657.14	ATP13A3	ENSG00000133657	chr3	0.132899408017225	3.75132974079427	0.0145146247523303	exon	Male	Caudate
e859384	ENSG00000103197.16	TSC2	ENSG00000103197	chr16	-0.117567130151884	-3.75032974784126	0.0145558895657409	exon	Male	Caudate
e497838	ENSG00000253729.7	PRKDC	ENSG00000253729	chr8	0.0889624752701889	3.7501163693852	0.0145596732177481	exon	Male	Caudate
e590979	ENSG00000173267.13	SNCG	ENSG00000173267	chr10	-0.240917829318871	-3.75007469595291	0.0145596732177481	exon	Male	Caudate
e858904	ENSG00000127554.12	GFER	ENSG00000127554	chr16	-0.107023803641511	-3.7501250210655	0.0145596732177481	exon	Male	Caudate
e1144070	ENSG00000101849.15	TBL1X	ENSG00000101849	chrX	0.146523857355679	3.7495129035768	0.0145835591577164	exon	Male	Caudate
e689237	ENSG00000084444.13	FAM234B	ENSG00000084444	chr12	0.171816472153701	3.74872082952798	0.0146093005965785	exon	Male	Caudate
e1097744	ENSG00000101144.12	BMP7	ENSG00000101144	chr20	-0.19760436704751	-3.74806901971963	0.0146144903440489	exon	Male	Caudate
e998272	ENSG00000101665.8	SMAD7	ENSG00000101665	chr18	0.209222880741736	3.74810911049948	0.0146144903440489	exon	Male	Caudate
e752384	ENSG00000133083.14	DCLK1	ENSG00000133083	chr13	0.179889799677423	3.74807680150074	0.0146144903440489	exon	Male	Caudate
e764922	ENSG00000126217.20	MCF2L	ENSG00000126217	chr13	-0.276250532672428	-3.74828466190894	0.0146144903440489	exon	Male	Caudate
e423217	ENSG00000130396.20	MLLT4	ENSG00000130396	chr6	0.101350695124489	3.74747779442072	0.014641705596024	exon	Male	Caudate
e988046	ENSG00000173482.16	PTPRM	ENSG00000173482	chr18	0.16633576254685	3.74700610631021	0.0146568023238215	exon	Male	Caudate
e475289	ENSG00000197448.13	GSTK1	ENSG00000197448	chr7	-0.0981516895869161	-3.74634859119576	0.0146822421923765	exon	Male	Caudate
e197241	ENSG00000130294.14	KIF1A	ENSG00000130294	chr2	-0.151500164458531	-3.74586168447319	0.014697392294698	exon	Male	Caudate
e255283	ENSG00000047457.13	CP	ENSG00000047457	chr3	0.762134251377745	3.74514096401256	0.0147300510966705	exon	Male	Caudate
e1107263	ENSG00000142166.12	IFNAR1	ENSG00000142166	chr21	0.118318072851461	3.74453575406233	0.0147501714673613	exon	Male	Caudate
e859029	ENSG00000065054.13	SLC9A3R2	ENSG00000065054	chr16	-0.293965522446968	-3.74453147407096	0.0147501714673613	exon	Male	Caudate
e542030	ENSG00000196305.17	IARS	ENSG00000196305	chr9	0.114634388525997	3.74358535476887	0.0147974875841392	exon	Male	Caudate
e1168719	ENSG00000225689.1		ENSG00000225689	chrX	-0.354431237717696	-3.74335997363306	0.0148045399568388	exon	Male	Caudate
e1440	ENSG00000131584.18	ACAP3	ENSG00000131584	chr1	-0.154702060727429	-3.74313486348118	0.014807890380692	exon	Male	Caudate
e499527	ENSG00000170786.12	SDR16C5	ENSG00000170786	chr8	0.353615187260013	3.7424410617346	0.0148256499351083	exon	Male	Caudate
e183718	ENSG00000115414.18	FN1	ENSG00000115414	chr2	0.233431816934024	3.7422947656857	0.0148256499351083	exon	Male	Caudate
e252725	ENSG00000114115.9	RBP1	ENSG00000114115	chr3	-0.201535517584852	-3.74238575388628	0.0148256499351083	exon	Male	Caudate
e687881	ENSG00000165685.8	TMEM52B	ENSG00000165685	chr12	0.428403952760668	3.74218590642412	0.014825834792708	exon	Male	Caudate
e407686	ENSG00000203797.9	DDO	ENSG00000203797	chr6	-0.240973083992865	-3.74098085834979	0.0148717257973611	exon	Male	Caudate
e99466	ENSG00000162909.17	CAPN2	ENSG00000162909	chr1	-0.125342566026673	-3.74061812635829	0.0148860752626784	exon	Male	Caudate
e952737	ENSG00000159314.11	ARHGAP27	ENSG00000159314	chr17	-0.219536046019828	-3.74009377091236	0.0149031665965353	exon	Male	Caudate
e344308	ENSG00000164211.12	STARD4	ENSG00000164211	chr5	0.232741293127291	3.73958077773472	0.0149124653998265	exon	Male	Caudate
e775248	ENSG00000168952.15	STXBP6	ENSG00000168952	chr14	0.135376399330404	3.73959062429346	0.0149124653998265	exon	Male	Caudate
e466887	ENSG00000196937.10	FAM3C	ENSG00000196937	chr7	0.155107962732645	3.73928178968087	0.0149168102816863	exon	Male	Caudate
e806925	ENSG00000179364.13	PACS2	ENSG00000179364	chr14	-0.167776259070229	-3.73901784412575	0.0149289114530384	exon	Male	Caudate
e1035637	ENSG00000105662.15	CRTC1	ENSG00000105662	chr19	-0.206999941142627	-3.73888577783457	0.0149335789896207	exon	Male	Caudate
e1021682	ENSG00000079999.13	KEAP1	ENSG00000079999	chr19	-0.157969227303461	-3.73863737099877	0.0149360954669737	exon	Male	Caudate
e559308	ENSG00000130717.12	UCK1	ENSG00000130717	chr9	-0.112441556478481	-3.7386387228103	0.0149360954669737	exon	Male	Caudate
e833551	ENSG00000174485.15	DENND4A	ENSG00000174485	chr15	0.121770248631486	3.73859463621839	0.0149360954669737	exon	Male	Caudate
e43145	ENSG00000184588.17	PDE4B	ENSG00000184588	chr1	0.116105452631002	3.7383382977691	0.0149450016072546	exon	Male	Caudate
e322035	ENSG00000145495.14	MARCH6	ENSG00000145495	chr5	0.0956406437311392	3.73763150341953	0.0149682411506999	exon	Male	Caudate
e490078	ENSG00000147437.9	GNRH1	ENSG00000147437	chr8	-0.453040115055533	-3.73745163661676	0.0149728462007842	exon	Male	Caudate
e191696	ENSG00000173692.12	PSMD1	ENSG00000173692	chr2	0.0858478443379459	3.73708003204412	0.0149769319938309	exon	Male	Caudate
e1140614	ENSG00000100427.15	MLC1	ENSG00000100427	chr22	-0.17797788198951	-3.73692605309033	0.0149771159330841	exon	Male	Caudate
e183742	ENSG00000115414.18	FN1	ENSG00000115414	chr2	0.241545426998016	3.73683537655422	0.0149771159330841	exon	Male	Caudate
e715615	ENSG00000166986.13	MARS	ENSG00000166986	chr12	0.156086326943398	3.73643971474712	0.0149942691401392	exon	Male	Caudate
e439491	ENSG00000105968.18	H2AFV	ENSG00000105968	chr7	-0.0862240261934297	-3.73612118061697	0.0149976260607432	exon	Male	Caudate
e1140641	ENSG00000100427.15	MLC1	ENSG00000100427	chr22	-0.18901848257787	-3.73589825963428	0.0150051628437496	exon	Male	Caudate
e522088	ENSG00000179526.16	SHARPIN	ENSG00000179526	chr8	-0.130750155942753	-3.73582942896796	0.0150062843482245	exon	Male	Caudate
e780532	ENSG00000100483.13	VCPKMT	ENSG00000100483	chr14	0.192107816859866	3.73545818515059	0.0150106589067879	exon	Male	Caudate
e981205	ENSG00000141577.13	CEP131	ENSG00000141577	chr17	-0.22534725747891	-3.73549938433929	0.0150106589067879	exon	Male	Caudate
e1109500	ENSG00000182670.13	TTC3	ENSG00000182670	chr21	0.092062934458429	3.7355468293167	0.0150106589067879	exon	Male	Caudate
e952390	ENSG00000168517.10	HEXIM2	ENSG00000168517	chr17	-0.148106574277371	-3.73538682080811	0.0150119276634633	exon	Male	Caudate
e80166	ENSG00000143171.12	RXRG	ENSG00000143171	chr1	0.208662496972494	3.73512259970902	0.0150200015594284	exon	Male	Caudate
e1082629	ENSG00000089006.16	SNX5	ENSG00000089006	chr20	-0.124181982559065	-3.73447454661433	0.0150424839099879	exon	Male	Caudate
e1018441	ENSG00000090661.11	CERS4	ENSG00000090661	chr19	-0.110311025482713	-3.73378826558823	0.0150721347571829	exon	Male	Caudate
e811821	ENSG00000198690.9	FAN1	ENSG00000198690	chr15	-0.108052946723466	-3.73348012489281	0.0150797573154003	exon	Male	Caudate
e561357	ENSG00000130558.19	OLFM1	ENSG00000130558	chr9	-0.176742234718325	-3.73349958177901	0.0150797573154003	exon	Male	Caudate
e561369	ENSG00000130558.19	OLFM1	ENSG00000130558	chr9	-0.176742234718325	-3.73349958177901	0.0150797573154003	exon	Male	Caudate
e447292	ENSG00000223705.9	NSUN5P1	ENSG00000223705	chr7	-0.223489335006883	-3.73340994441842	0.0150797573154003	exon	Male	Caudate
e80186	ENSG00000143171.12	RXRG	ENSG00000143171	chr1	0.213712007562168	3.73313853969073	0.015089646921212	exon	Male	Caudate
e792051	ENSG00000156030.13	ELMSAN1	ENSG00000156030	chr14	0.157534418054265	3.73283044777344	0.0150988530866905	exon	Male	Caudate
e1451	ENSG00000131584.18	ACAP3	ENSG00000131584	chr1	-0.205266417956528	-3.73267353221984	0.0151050138779025	exon	Male	Caudate
e269483	ENSG00000196083.9	IL1RAP	ENSG00000196083	chr3	0.234026646622245	3.73230316174715	0.015120569035976	exon	Male	Caudate
e487712	ENSG00000158856.17	DMTN	ENSG00000158856	chr8	-0.251747029510381	-3.73139904685442	0.0151527075221435	exon	Male	Caudate
e1015493	ENSG00000125652.7	ALKBH7	ENSG00000125652	chr19	-0.156512905205433	-3.73119363847568	0.0151563159363859	exon	Male	Caudate
e187121	ENSG00000115649.15	CNPPD1	ENSG00000115649	chr2	-0.146762491439094	-3.73114104637351	0.0151563159363859	exon	Male	Caudate
e376753	ENSG00000124532.14	MRS2	ENSG00000124532	chr6	0.120033802254491	3.73045574271102	0.0151815988598014	exon	Male	Caudate
e78428	ENSG00000143224.17	PPOX	ENSG00000143224	chr1	-0.258030727397298	-3.7303486229246	0.0151821602651025	exon	Male	Caudate
e1109306	ENSG00000182670.13	TTC3	ENSG00000182670	chr21	0.0934128621168159	3.73029652551748	0.015182357945968	exon	Male	Caudate
e88589	ENSG00000000971.15	CFH	ENSG00000000971	chr1	0.455178133788071	3.72944265961071	0.015205303553524	exon	Male	Caudate
e1040378	ENSG00000153885.14	KCTD15	ENSG00000153885	chr19	-0.154207496670173	-3.72946652089912	0.015205303553524	exon	Male	Caudate
e88600	ENSG00000000971.15	CFH	ENSG00000000971	chr1	0.455178133788071	3.72944265961071	0.015205303553524	exon	Male	Caudate
e257230	ENSG00000163655.15	GMPS	ENSG00000163655	chr3	0.0991413044276809	3.72963577762752	0.015205303553524	exon	Male	Caudate
e1015489	ENSG00000125652.7	ALKBH7	ENSG00000125652	chr19	-0.156579194807384	-3.72944153205996	0.015205303553524	exon	Male	Caudate
e935578	ENSG00000108262.15	GIT1	ENSG00000108262	chr17	-0.152142804721403	-3.7293357413413	0.015206780879621	exon	Male	Caudate
e24658	ENSG00000121903.14	ZSCAN20	ENSG00000121903	chr1	-0.144971722732345	-3.72874350347411	0.0152320320178797	exon	Male	Caudate
e1009090	ENSG00000185988.11	PLK5	ENSG00000185988	chr19	-0.344819517153949	-3.72756859824589	0.0152829858580619	exon	Male	Caudate
e1021687	ENSG00000079999.13	KEAP1	ENSG00000079999	chr19	-0.113662004559031	-3.72720718929221	0.0152929005930752	exon	Male	Caudate
e798126	ENSG00000133943.20	C14orf159	ENSG00000133943	chr14	-0.113293285904807	-3.72609009644567	0.0153406066279345	exon	Male	Caudate
e687868	ENSG00000165685.8	TMEM52B	ENSG00000165685	chr12	0.419595392435296	3.72559228374802	0.015356411940982	exon	Male	Caudate
e547166	ENSG00000241978.9	AKAP2	ENSG00000241978	chr9	0.13765847775433	3.72520201202139	0.0153751936356109	exon	Male	Caudate
e1082682	ENSG00000089006.16	SNX5	ENSG00000089006	chr20	-0.13132278942505	-3.72510572612057	0.0153779694074554	exon	Male	Caudate
e864964	ENSG00000103199.13	ZNF500	ENSG00000103199	chr16	-0.129125065369016	-3.72217586488291	0.0154988102207385	exon	Male	Caudate
e78423	ENSG00000143224.17	PPOX	ENSG00000143224	chr1	-0.166296894788614	-3.72184546408675	0.0155086071316243	exon	Male	Caudate
e68859	ENSG00000198837.9	DENND4B	ENSG00000198837	chr1	-0.166075017039188	-3.72185071839262	0.0155086071316243	exon	Male	Caudate
e1020201	ENSG00000127452.8	FBXL12	ENSG00000127452	chr19	-0.286176950443901	-3.72186972140162	0.0155086071316243	exon	Male	Caudate
e937930	ENSG00000280033.1		ENSG00000280033	chr17	-0.196390284956639	-3.72107199859811	0.0155284606021433	exon	Male	Caudate
e1005158	ENSG00000263146.2		ENSG00000263146	chr18	-0.204608173582389	-3.72088681886902	0.0155317863068768	exon	Male	Caudate
e590489	ENSG00000148604.13	RGR	ENSG00000148604	chr10	-0.531272067609523	-3.72061095946589	0.0155317863068768	exon	Male	Caudate
e792053	ENSG00000156030.13	ELMSAN1	ENSG00000156030	chr14	0.152800223211512	3.72004791612763	0.0155503335152552	exon	Male	Caudate
e562186	ENSG00000130560.8	UBAC1	ENSG00000130560	chr9	-0.1131930696933	-3.71969007415545	0.0155643047876452	exon	Male	Caudate
e561393	ENSG00000130558.19	OLFM1	ENSG00000130558	chr9	-0.179879111571804	-3.71941353415807	0.0155748807441542	exon	Male	Caudate
e547849	ENSG00000148154.9	UGCG	ENSG00000148154	chr9	0.17061034419705	3.71943768485802	0.0155748807441542	exon	Male	Caudate
e187131	ENSG00000115649.15	CNPPD1	ENSG00000115649	chr2	-0.116716661242514	-3.71922743694472	0.0155793128862636	exon	Male	Caudate
e798377	ENSG00000133943.20	C14orf159	ENSG00000133943	chr14	-0.111996260141107	-3.71866199007141	0.0156022190677627	exon	Male	Caudate
e2024	ENSG00000107404.18	DVL1	ENSG00000107404	chr1	-0.132568106788459	-3.71841969727739	0.0156106694425546	exon	Male	Caudate
e1097253	ENSG00000171940.13	ZNF217	ENSG00000171940	chr20	0.158789995354648	3.71836313038387	0.0156111759699781	exon	Male	Caudate
e805095	ENSG00000166166.12	TRMT61A	ENSG00000166166	chr14	-0.168468400083817	-3.71817126574215	0.0156179902477483	exon	Male	Caudate
e1097248	ENSG00000171940.13	ZNF217	ENSG00000171940	chr20	0.158751781689939	3.71793191265953	0.0156275704766958	exon	Male	Caudate
e840785	ENSG00000140398.13	NEIL1	ENSG00000140398	chr15	-0.217028377820578	-3.71784451219331	0.0156275704766958	exon	Male	Caudate
e183982	ENSG00000115414.18	FN1	ENSG00000115414	chr2	0.222899454067991	3.71774475849972	0.0156283585847654	exon	Male	Caudate
e690813	ENSG00000052126.14	PLEKHA5	ENSG00000052126	chr12	0.145272981537796	3.71768569123441	0.0156283585847654	exon	Male	Caudate
e196943	ENSG00000142330.19	CAPN10	ENSG00000142330	chr2	-0.217408408693779	-3.71750863813729	0.0156297372059548	exon	Male	Caudate
e844101	ENSG00000058335.15	RASGRF1	ENSG00000058335	chr15	0.254788790898206	3.7173198554475	0.0156348704760874	exon	Male	Caudate
e559267	ENSG00000130717.12	UCK1	ENSG00000130717	chr9	-0.0876944221933395	-3.71726749434056	0.0156348704760874	exon	Male	Caudate
e561383	ENSG00000130558.19	OLFM1	ENSG00000130558	chr9	-0.179792452695751	-3.71711405060873	0.0156377747658605	exon	Male	Caudate
e439346	ENSG00000122515.14	ZMIZ2	ENSG00000122515	chr7	-0.128703865507239	-3.7166180506463	0.015654693739924	exon	Male	Caudate
e1020226	ENSG00000127452.8	FBXL12	ENSG00000127452	chr19	-0.286828889123315	-3.71589500261735	0.0156910143494048	exon	Male	Caudate
e825346	ENSG00000104064.16	GABPB1	ENSG00000104064	chr15	0.17461556642449	3.71585846556729	0.0156910143494048	exon	Male	Caudate
e255341	ENSG00000047457.13	CP	ENSG00000047457	chr3	0.725631952512165	3.7157923655734	0.0156920968198299	exon	Male	Caudate
e104830	ENSG00000143669.13	LYST	ENSG00000143669	chr1	0.148153885351854	3.71564630270902	0.0156978986574501	exon	Male	Caudate
e765575	ENSG00000198176.12	TFDP1	ENSG00000198176	chr13	-0.116334893195822	-3.71503621275876	0.0157253483106556	exon	Male	Caudate
e282210	ENSG00000145147.19	SLIT2	ENSG00000145147	chr4	0.199209778315574	3.71474782285107	0.0157284265135561	exon	Male	Caudate
e255361	ENSG00000047457.13	CP	ENSG00000047457	chr3	0.758429378655827	3.71419879143824	0.0157524488818053	exon	Male	Caudate
e225219	ENSG00000114738.10	MAPKAPK3	ENSG00000114738	chr3	-0.217064861308918	-3.71229437925715	0.0158202404805089	exon	Male	Caudate
e821694	ENSG00000167004.12	PDIA3	ENSG00000167004	chr15	0.125979907353325	3.71142241701277	0.0158502451610839	exon	Male	Caudate
e602309	ENSG00000151892.14	GFRA1	ENSG00000151892	chr10	0.176182478620933	3.7113814081146	0.0158502451610839	exon	Male	Caudate
e767619	ENSG00000165795.22	NDRG2	ENSG00000165795	chr14	-0.150685651993557	-3.71123414820003	0.0158550550647778	exon	Male	Caudate
e565493	ENSG00000197070.13	ARRDC1	ENSG00000197070	chr9	-0.169679778514575	-3.71106131894791	0.0158596951450916	exon	Male	Caudate
e1074259	ENSG00000197483.9	ZNF628	ENSG00000197483	chr19	-0.208241959359764	-3.71064052279573	0.0158762912021368	exon	Male	Caudate
e503783	ENSG00000121005.8	CRISPLD1	ENSG00000121005	chr8	0.419892636784986	3.71042183849797	0.0158836764111645	exon	Male	Caudate
e688451	ENSG00000060138.12	YBX3	ENSG00000060138	chr12	0.415451302429814	3.71030765821403	0.0158876595042572	exon	Male	Caudate
e255298	ENSG00000047457.13	CP	ENSG00000047457	chr3	0.705875250459829	3.71007863214285	0.0158984993480889	exon	Male	Caudate
e863609	ENSG00000090447.11	TFAP4	ENSG00000090447	chr16	-0.160567898754042	-3.70996298102725	0.015902574501831	exon	Male	Caudate
e146148	ENSG00000229743.2	LINC01159	ENSG00000229743	chr2	-0.330668945305163	-3.70940104824414	0.015916333919713	exon	Male	Caudate
e597270	ENSG00000055950.16	MRPL43	ENSG00000055950	chr10	-0.118301566262637	-3.70913642077153	0.0159293243322493	exon	Male	Caudate
e542881	ENSG00000165238.16	WNK2	ENSG00000165238	chr9	-0.184026613664427	-3.7089559937967	0.0159344542159256	exon	Male	Caudate
e917808	ENSG00000091622.15	PITPNM3	ENSG00000091622	chr17	-0.259745356102553	-3.7085464184875	0.0159533056339235	exon	Male	Caudate
e1119502	ENSG00000099889.13	ARVCF	ENSG00000099889	chr22	-0.227165693437924	-3.70842143506947	0.0159579581821965	exon	Male	Caudate
e1105888	ENSG00000156261.12	CCT8	ENSG00000156261	chr21	0.133608888419591	3.70818586386411	0.0159609650756335	exon	Male	Caudate
e842918	ENSG00000166411.13	IDH3A	ENSG00000166411	chr15	0.0996067653405875	3.70746744447923	0.015989648901709	exon	Male	Caudate
e983308	ENSG00000169750.8	RAC3	ENSG00000169750	chr17	-0.212092945725179	-3.70749735347802	0.015989648901709	exon	Male	Caudate
e490321	ENSG00000221914.8	PPP2R2A	ENSG00000221914	chr8	0.155301444355434	3.70699369769229	0.0160039159800135	exon	Male	Caudate
e81501	ENSG00000143156.13	NME7	ENSG00000143156	chr1	0.179179624604048	3.70702736929694	0.0160039159800135	exon	Male	Caudate
e827473	ENSG00000069974.15	RAB27A	ENSG00000069974	chr15	0.265682726425587	3.70686014670783	0.016009103067825	exon	Male	Caudate
e184209	ENSG00000115414.18	FN1	ENSG00000115414	chr2	0.234130916018386	3.70680179165037	0.0160097737179852	exon	Male	Caudate
e1102351	ENSG00000198276.14	UCKL1	ENSG00000198276	chr20	-0.176751071854422	-3.70627532519842	0.0160203107165533	exon	Male	Caudate
e727167	ENSG00000059758.7	CDK17	ENSG00000059758	chr12	0.126033567668726	3.70653827921457	0.0160203107165533	exon	Male	Caudate
e1119510	ENSG00000099889.13	ARVCF	ENSG00000099889	chr22	-0.212703254036435	-3.70615495550254	0.0160203107165533	exon	Male	Caudate
e121420	ENSG00000115841.19	RMDN2	ENSG00000115841	chr2	-0.289063893944887	-3.70631537910275	0.0160203107165533	exon	Male	Caudate
e767638	ENSG00000165795.22	NDRG2	ENSG00000165795	chr14	-0.141097906752892	-3.70619717428422	0.0160203107165533	exon	Male	Caudate
e429426	ENSG00000006747.14	SCIN	ENSG00000006747	chr7	0.305492124706774	3.70603264410002	0.01602297097027	exon	Male	Caudate
e81489	ENSG00000143156.13	NME7	ENSG00000143156	chr1	0.178947971186346	3.70595559782513	0.01602297097027	exon	Male	Caudate
e81566	ENSG00000143156.13	NME7	ENSG00000143156	chr1	0.178947971186346	3.70595559782513	0.01602297097027	exon	Male	Caudate
e183745	ENSG00000115414.18	FN1	ENSG00000115414	chr2	0.234172438527041	3.70537409004365	0.016047457395819	exon	Male	Caudate
e490081	ENSG00000147437.9	GNRH1	ENSG00000147437	chr8	-0.449552711342246	-3.7052951109035	0.0160493792871656	exon	Male	Caudate
e752324	ENSG00000133083.14	DCLK1	ENSG00000133083	chr13	0.182998394176478	3.70477426635231	0.0160637542889699	exon	Male	Caudate
e1064315	ENSG00000126461.14	SCAF1	ENSG00000126461	chr19	-0.130924299135901	-3.70430348117022	0.0160830497405139	exon	Male	Caudate
e387357	ENSG00000204209.10	DAXX	ENSG00000204209	chr6	-0.099091260783455	-3.7038487957593	0.016105411654827	exon	Male	Caudate
e1027987	ENSG00000037757.13	MRI1	ENSG00000037757	chr19	-0.222044383742109	-3.70277081110335	0.01614879753309	exon	Male	Caudate
e1141799	ENSG00000100241.20	SBF1	ENSG00000100241	chr22	-0.12759541671973	-3.70275578469268	0.01614879753309	exon	Male	Caudate
e1079240	ENSG00000088812.17	ATRN	ENSG00000088812	chr20	0.122354319178015	3.70242137732955	0.0161608183772338	exon	Male	Caudate
e830260	ENSG00000069667.15	RORA	ENSG00000069667	chr15	0.151455361755212	3.70241658865158	0.0161608183772338	exon	Male	Caudate
e1119962	ENSG00000099899.14	TRMT2A	ENSG00000099899	chr22	-0.127066776735921	-3.70208342488683	0.0161751706709347	exon	Male	Caudate
e806050	ENSG00000256050.2		ENSG00000256050	chr14	-0.249550307237357	-3.70140508422761	0.0162108133182524	exon	Male	Caudate
e881141	ENSG00000102882.11	MAPK3	ENSG00000102882	chr16	-0.108512514436155	-3.70112582082754	0.0162192410479978	exon	Male	Caudate
e443480	ENSG00000169902.13	TPST1	ENSG00000169902	chr7	0.236038585533987	3.70076873445168	0.0162352603155241	exon	Male	Caudate
e134276	ENSG00000144040.12	SFXN5	ENSG00000144040	chr2	-0.212931680131107	-3.69950785284725	0.0162750088641589	exon	Male	Caudate
e1030336	ENSG00000011451.17	WIZ	ENSG00000011451	chr19	-0.170599777430552	-3.69894758661845	0.0162949366380438	exon	Male	Caudate
e58978	ENSG00000163399.15	ATP1A1	ENSG00000163399	chr1	0.172829856572195	3.69897832546195	0.0162949366380438	exon	Male	Caudate
e1020235	ENSG00000127452.8	FBXL12	ENSG00000127452	chr19	-0.279044731042829	-3.69876439048742	0.016296983387256	exon	Male	Caudate
e255335	ENSG00000047457.13	CP	ENSG00000047457	chr3	0.737112483248722	3.69841668159421	0.0163102509316075	exon	Male	Caudate
e303647	ENSG00000188517.14	COL25A1	ENSG00000188517	chr4	0.268823461180628	3.69830948491724	0.016311988289387	exon	Male	Caudate
e640023	ENSG00000133318.13	RTN3	ENSG00000133318	chr11	0.101410470870911	3.69824827145101	0.016311988289387	exon	Male	Caudate
e767813	ENSG00000165795.22	NDRG2	ENSG00000165795	chr14	-0.147369714199011	-3.69827829769318	0.016311988289387	exon	Male	Caudate
e255269	ENSG00000047457.13	CP	ENSG00000047457	chr3	0.722289686206208	3.69812055037028	0.0163138150159652	exon	Male	Caudate
e838374	ENSG00000205363.5	C15orf59	ENSG00000205363	chr15	-0.21023925357529	-3.69747727321291	0.0163334762511853	exon	Male	Caudate
e496430	ENSG00000104365.13	IKBKB	ENSG00000104365	chr8	-0.137617042651052	-3.69742375697161	0.0163339006976998	exon	Male	Caudate
e249888	ENSG00000081307.12	UBA5	ENSG00000081307	chr3	0.112767028789089	3.69722212051296	0.0163433891698183	exon	Male	Caudate
e247296	ENSG00000172780.16	RAB43	ENSG00000172780	chr3	-0.26194592587386	-3.69681918464266	0.0163652149624226	exon	Male	Caudate
e1105842	ENSG00000156261.12	CCT8	ENSG00000156261	chr21	0.133219094166306	3.69642356591754	0.0163752000464002	exon	Male	Caudate
e859057	ENSG00000065057.7	NTHL1	ENSG00000065057	chr16	-0.163575639459627	-3.69634042017029	0.0163774456764387	exon	Male	Caudate
e67057	ENSG00000143416.20	SELENBP1	ENSG00000143416	chr1	-0.186964447096185	-3.69568049940143	0.016383340799449	exon	Male	Caudate
e675876	ENSG00000150455.13	TIRAP	ENSG00000150455	chr11	-0.294027429026639	-3.69536178264943	0.016383340799449	exon	Male	Caudate
e1105837	ENSG00000156261.12	CCT8	ENSG00000156261	chr21	0.133152858008315	3.69594384723848	0.016383340799449	exon	Male	Caudate
e835369	ENSG00000138604.9	GLCE	ENSG00000138604	chr15	0.123631113547595	3.69605400329573	0.016383340799449	exon	Male	Caudate
e835372	ENSG00000138604.9	GLCE	ENSG00000138604	chr15	0.123576042585754	3.69499875191735	0.0164027726480968	exon	Male	Caudate
e599298	ENSG00000065613.13	SLK	ENSG00000065613	chr10	0.125570827670715	3.69463867018733	0.0164159031038166	exon	Male	Caudate
e983814	ENSG00000169710.8	FASN	ENSG00000169710	chr17	-0.156569155124228	-3.69445134044505	0.0164159031038166	exon	Male	Caudate
e689311	ENSG00000134531.9	EMP1	ENSG00000134531	chr12	0.560148095376631	3.69455256615938	0.0164159031038166	exon	Male	Caudate
e698346	ENSG00000184613.10	NELL2	ENSG00000184613	chr12	0.166533627522385	3.69441423175685	0.0164159031038166	exon	Male	Caudate
e505373	ENSG00000104267.9	CA2	ENSG00000104267	chr8	-0.220451956047707	-3.69412293645969	0.0164252683213163	exon	Male	Caudate
e685348	ENSG00000139178.10	C1RL	ENSG00000139178	chr12	0.272032360455016	3.69372885967747	0.0164390594239451	exon	Male	Caudate
e105637	ENSG00000198626.15	RYR2	ENSG00000198626	chr1	0.207331816563741	3.6927526807914	0.0164811513589129	exon	Male	Caudate
e173550	ENSG00000138448.11	ITGAV	ENSG00000138448	chr2	0.102172219539162	3.69189595684977	0.0165014118879964	exon	Male	Caudate
e247315	ENSG00000172780.16	RAB43	ENSG00000172780	chr3	-0.261311884828863	-3.69188283785808	0.0165014118879964	exon	Male	Caudate
e247292	ENSG00000172780.16	RAB43	ENSG00000172780	chr3	-0.261311884828863	-3.69188283785808	0.0165014118879964	exon	Male	Caudate
e833548	ENSG00000174485.15	DENND4A	ENSG00000174485	chr15	0.113368946161884	3.69208970894825	0.0165014118879964	exon	Male	Caudate
e902643	ENSG00000090863.11	GLG1	ENSG00000090863	chr16	0.0856012704563792	3.69187009932064	0.0165014118879964	exon	Male	Caudate
e247311	ENSG00000172780.16	RAB43	ENSG00000172780	chr3	-0.261311884828863	-3.69188283785808	0.0165014118879964	exon	Male	Caudate
e1073884	ENSG00000160469.16	BRSK1	ENSG00000160469	chr19	-0.121091163108357	-3.69158917277949	0.0165056787419598	exon	Male	Caudate
e173529	ENSG00000138448.11	ITGAV	ENSG00000138448	chr2	0.117138927590769	3.6916033370775	0.0165056787419598	exon	Male	Caudate
e1137120	ENSG00000198911.11	SREBF2	ENSG00000198911	chr22	-0.123976530396519	-3.69147819221165	0.0165056787419598	exon	Male	Caudate
e439284	ENSG00000122515.14	ZMIZ2	ENSG00000122515	chr7	-0.144299455600128	-3.69149059926096	0.0165056787419598	exon	Male	Caudate
e678071	ENSG00000109956.12	B3GAT1	ENSG00000109956	chr11	-0.223768083669646	-3.69067721085733	0.0165269725156155	exon	Male	Caudate
e183717	ENSG00000115414.18	FN1	ENSG00000115414	chr2	0.229786293121814	3.69052713460306	0.0165274559274669	exon	Male	Caudate
e197043	ENSG00000142330.19	CAPN10	ENSG00000142330	chr2	-0.215121226707109	-3.69018070685967	0.0165387590653226	exon	Male	Caudate
e1029810	ENSG00000105135.15	ILVBL	ENSG00000105135	chr19	-0.117528610711586	-3.6897161429185	0.0165520302565617	exon	Male	Caudate
e855482	ENSG00000140983.13	RHOT2	ENSG00000140983	chr16	-0.171867142179044	-3.68917699673011	0.0165683567329645	exon	Male	Caudate
e642146	ENSG00000168067.11	MAP4K2	ENSG00000168067	chr11	-0.178028514294618	-3.68911255571558	0.0165695061917203	exon	Male	Caudate
e689328	ENSG00000134531.9	EMP1	ENSG00000134531	chr12	0.556786680823557	3.68885586783032	0.0165775171547036	exon	Male	Caudate
e207603	ENSG00000228956.8	SATB1-AS1	ENSG00000228956	chr3	-0.294078543468686	-3.68884564911907	0.0165775171547036	exon	Male	Caudate
e1060355	ENSG00000063169.10	GLTSCR1	ENSG00000063169	chr19	-0.221318316196936	-3.68877578127861	0.0165790052467917	exon	Male	Caudate
e1179774	ENSG00000114374.12	USP9Y	ENSG00000114374	chrY	0.127666565007145	3.68835531702566	0.0166012950771422	exon	Male	Caudate
e226750	ENSG00000164088.17	PPM1M	ENSG00000164088	chr3	-0.18650583848606	-3.68827882336427	0.0166012950771422	exon	Male	Caudate
e483422	ENSG00000173273.15	TNKS	ENSG00000173273	chr8	0.126827320857361	3.6882175924252	0.0166022507467919	exon	Male	Caudate
e785057	ENSG00000139970.16	RTN1	ENSG00000139970	chr14	0.183866636702379	3.68812102613407	0.0166023125840212	exon	Male	Caudate
e1100846	ENSG00000101199.12	ARFGAP1	ENSG00000101199	chr20	-0.126415892157349	-3.68793218635244	0.016608506375353	exon	Male	Caudate
e1090405	ENSG00000101353.14	MROH8	ENSG00000101353	chr20	-0.269999420967733	-3.68738829809375	0.0166224684212126	exon	Male	Caudate
e785049	ENSG00000139970.16	RTN1	ENSG00000139970	chr14	0.183819200859043	3.68717511603417	0.0166260340165617	exon	Male	Caudate
e687882	ENSG00000165685.8	TMEM52B	ENSG00000165685	chr12	0.416089777810478	3.68728167849322	0.0166260340165617	exon	Male	Caudate
e520620	ENSG00000104524.13	PYCRL	ENSG00000104524	chr8	-0.154816561361838	-3.68671739287724	0.0166475707024029	exon	Male	Caudate
e1142401	ENSG00000254413.8	CHKB-CPT1B	ENSG00000254413	chr22	-0.171555728167123	-3.68647768262629	0.0166563452118801	exon	Male	Caudate
e184213	ENSG00000115414.18	FN1	ENSG00000115414	chr2	0.23368331783277	3.68615746660409	0.0166677476855418	exon	Male	Caudate
e121411	ENSG00000115841.19	RMDN2	ENSG00000115841	chr2	-0.280642515906571	-3.685880041129	0.0166821854864438	exon	Male	Caudate
e134208	ENSG00000144040.12	SFXN5	ENSG00000144040	chr2	-0.194214055731443	-3.68550494028535	0.0166941850639715	exon	Male	Caudate
e971861	ENSG00000161509.13	GRIN2C	ENSG00000161509	chr17	-0.186773815127104	-3.68521976706052	0.0166988046530991	exon	Male	Caudate
e29843	ENSG00000198815.8	FOXJ3	ENSG00000198815	chr1	0.13949610307376	3.68513834184466	0.0166999776764774	exon	Male	Caudate
e920392	ENSG00000161955.16	TNFSF13	ENSG00000161955	chr17	-0.184211032521439	-3.68500444399641	0.0167054867496237	exon	Male	Caudate
e80167	ENSG00000143171.12	RXRG	ENSG00000143171	chr1	0.190528877724123	3.68486910171019	0.0167082431175782	exon	Male	Caudate
e1123791	ENSG00000099998.17	GGT5	ENSG00000099998	chr22	0.28492059345564	3.68458233783919	0.0167149845208895	exon	Male	Caudate
e785080	ENSG00000139970.16	RTN1	ENSG00000139970	chr14	0.183756619188116	3.68446783362519	0.0167149845208895	exon	Male	Caudate
e121400	ENSG00000115841.19	RMDN2	ENSG00000115841	chr2	-0.280518691191161	-3.68444221938034	0.0167149845208895	exon	Male	Caudate
e764963	ENSG00000126217.20	MCF2L	ENSG00000126217	chr13	-0.145636087222405	-3.68448975668494	0.0167149845208895	exon	Male	Caudate
e547842	ENSG00000148154.9	UGCG	ENSG00000148154	chr9	0.181426491386431	3.68446081379941	0.0167149845208895	exon	Male	Caudate
e806044	ENSG00000258736.1		ENSG00000258736	chr14	-0.460875901995339	-3.68385217368952	0.0167331672493788	exon	Male	Caudate
e855492	ENSG00000140983.13	RHOT2	ENSG00000140983	chr16	-0.172215953942968	-3.68377238187495	0.0167340859088158	exon	Male	Caudate
e1176986	ENSG00000071889.16	FAM3A	ENSG00000071889	chrX	-0.150691330304974	-3.68316631355118	0.0167600266885125	exon	Male	Caudate
e443467	ENSG00000169902.13	TPST1	ENSG00000169902	chr7	0.235150660581823	3.68253588600182	0.0167803530006604	exon	Male	Caudate
e648627	ENSG00000172725.13	CORO1B	ENSG00000172725	chr11	-0.1662545146548	-3.68223455671405	0.0167933718970651	exon	Male	Caudate
e349160	ENSG00000281938.1		ENSG00000281938	chr5	-0.201580367554622	-3.6819826258815	0.0168001376160395	exon	Male	Caudate
e163883	ENSG00000123607.14	TTC21B	ENSG00000123607	chr2	0.108310638821616	3.68194515357036	0.0168001376160395	exon	Male	Caudate
e785086	ENSG00000139970.16	RTN1	ENSG00000139970	chr14	0.183639052956984	3.68130897333054	0.016825833007948	exon	Male	Caudate
e66229	ENSG00000143458.11	GABPB2	ENSG00000143458	chr1	-0.118600751534802	-3.68098524845075	0.016829091437247	exon	Male	Caudate
e81502	ENSG00000143156.13	NME7	ENSG00000143156	chr1	0.141898479838195	3.68098968874979	0.016829091437247	exon	Male	Caudate
e614123	ENSG00000110713.15	NUP98	ENSG00000110713	chr11	0.111763332086528	3.68100977243527	0.016829091437247	exon	Male	Caudate
e1141801	ENSG00000100241.20	SBF1	ENSG00000100241	chr22	-0.110161790863507	-3.68109995967757	0.016829091437247	exon	Male	Caudate
e96957	ENSG00000117697.14	NSL1	ENSG00000117697	chr1	-0.138048958989654	-3.68049203612908	0.0168515510240027	exon	Male	Caudate
e252718	ENSG00000114115.9	RBP1	ENSG00000114115	chr3	-0.199949096254317	-3.68037770611742	0.0168558946156838	exon	Male	Caudate
e1022376	ENSG00000213339.8	QTRT1	ENSG00000213339	chr19	-0.122380634650572	-3.67916189469347	0.0168980609902383	exon	Male	Caudate
e969133	ENSG00000108932.11	SLC16A6	ENSG00000108932	chr17	0.33052591773907	3.67918511043581	0.0168980609902383	exon	Male	Caudate
e969120	ENSG00000108932.11	SLC16A6	ENSG00000108932	chr17	0.33052591773907	3.67918511043581	0.0168980609902383	exon	Male	Caudate
e771663	ENSG00000213983.11	AP1G2	ENSG00000213983	chr14	-0.241758593070606	-3.67870540701692	0.0169099814877324	exon	Male	Caudate
e59053	ENSG00000163399.15	ATP1A1	ENSG00000163399	chr1	0.169437829593953	3.67847127824914	0.0169177739837852	exon	Male	Caudate
e902646	ENSG00000090863.11	GLG1	ENSG00000090863	chr16	0.0884660103075871	3.67836821775973	0.0169186429033422	exon	Male	Caudate
e855288	ENSG00000140983.13	RHOT2	ENSG00000140983	chr16	-0.161501515803801	-3.6782523121325	0.0169186429033422	exon	Male	Caudate
e972230	ENSG00000167862.9	MRPL58	ENSG00000167862	chr17	-0.168881466025344	-3.67817391525949	0.0169207449269629	exon	Male	Caudate
e448996	ENSG00000187391.19	MAGI2	ENSG00000187391	chr7	0.163889712713545	3.67807582682217	0.0169212456501245	exon	Male	Caudate
e983801	ENSG00000169710.8	FASN	ENSG00000169710	chr17	-0.16194535103629	-3.67811284219834	0.0169212456501245	exon	Male	Caudate
e440185	ENSG00000136205.16	TNS3	ENSG00000136205	chr7	-0.232984373836233	-3.67766280534447	0.0169359430648821	exon	Male	Caudate
e807011	ENSG00000179364.13	PACS2	ENSG00000179364	chr14	-0.11785732337039	-3.67770029061067	0.0169359430648821	exon	Male	Caudate
e935600	ENSG00000108262.15	GIT1	ENSG00000108262	chr17	-0.164258454437555	-3.67754269126684	0.0169378404883725	exon	Male	Caudate
e972236	ENSG00000167862.9	MRPL58	ENSG00000167862	chr17	-0.168855673394971	-3.67755372449777	0.0169378404883725	exon	Male	Caudate
e243398	ENSG00000163406.10	SLC15A2	ENSG00000163406	chr3	-0.20373009146521	-3.67723248071988	0.016954598481179	exon	Male	Caudate
e105859	ENSG00000198626.15	RYR2	ENSG00000198626	chr1	0.216994686116466	3.67707205365744	0.0169590492750066	exon	Male	Caudate
e798378	ENSG00000133943.20	C14orf159	ENSG00000133943	chr14	-0.110171793775266	-3.67672332950161	0.0169697223740254	exon	Male	Caudate
e721355	ENSG00000080371.5	RAB21	ENSG00000080371	chr12	0.0996862295136199	3.67608978066004	0.0169956000592409	exon	Male	Caudate
e915450	ENSG00000141456.14	PELP1	ENSG00000141456	chr17	-0.125559866517975	-3.67587609390286	0.017003445277131	exon	Male	Caudate
e323936	ENSG00000113360.16	DROSHA	ENSG00000113360	chr5	0.106948906495394	3.67548580244573	0.0170196475510026	exon	Male	Caudate
e844811	ENSG00000172349.17	IL16	ENSG00000172349	chr15	-0.290861438620075	-3.6755023061252	0.0170196475510026	exon	Male	Caudate
e270491	ENSG00000133657.14	ATP13A3	ENSG00000133657	chr3	0.112881950861556	3.67489337557141	0.0170410300133591	exon	Male	Caudate
e464072	ENSG00000091129.19	NRCAM	ENSG00000091129	chr7	0.118648946336608	3.67455421006642	0.017053146637714	exon	Male	Caudate
e479833	ENSG00000130226.16	DPP6	ENSG00000130226	chr7	-0.395498022925211	-3.67458960113598	0.017053146637714	exon	Male	Caudate
e909434	ENSG00000075399.13	VPS9D1	ENSG00000075399	chr16	-0.206543323502187	-3.67443374070943	0.0170579525387499	exon	Male	Caudate
e165211	ENSG00000138398.15	PPIG	ENSG00000138398	chr2	0.0839568397267597	3.67396374826402	0.0170821435446118	exon	Male	Caudate
e1091320	ENSG00000170471.14	RALGAPB	ENSG00000170471	chr20	0.102711380808411	3.67384440213182	0.0170845676582226	exon	Male	Caudate
e906348	ENSG00000103196.11	CRISPLD2	ENSG00000103196	chr16	0.434744047528663	3.67380469987393	0.0170845676582226	exon	Male	Caudate
e344991	ENSG00000047188.15	YTHDC2	ENSG00000047188	chr5	0.114797699626938	3.67316719149986	0.0171214736230003	exon	Male	Caudate
e7833	ENSG00000171612.6	SLC25A33	ENSG00000171612	chr1	-0.169478927243416	-3.67290187688204	0.017125206660661	exon	Male	Caudate
e167547	ENSG00000228016.1	RAPGEF4-AS1	ENSG00000228016	chr2	0.260776260326071	3.67200302962929	0.0171529186125004	exon	Male	Caudate
e1121027	ENSG00000183773.15	AIFM3	ENSG00000183773	chr22	-0.179315981904171	-3.67213244032036	0.0171529186125004	exon	Male	Caudate
e640780	ENSG00000173511.9	VEGFB	ENSG00000173511	chr11	-0.16309769766745	-3.67226390904595	0.0171529186125004	exon	Male	Caudate
e1074262	ENSG00000197483.9	ZNF628	ENSG00000197483	chr19	-0.210848758149275	-3.67205653059477	0.0171529186125004	exon	Male	Caudate
e1120902	ENSG00000183773.15	AIFM3	ENSG00000183773	chr22	-0.178944656374212	-3.67210409717337	0.0171529186125004	exon	Male	Caudate
e1008988	ENSG00000115255.10	REEP6	ENSG00000115255	chr19	-0.169404912057361	-3.67221632707029	0.0171529186125004	exon	Male	Caudate
e885109	ENSG00000166123.13	GPT2	ENSG00000166123	chr16	-0.130015400612258	-3.67189334480839	0.0171553669706807	exon	Male	Caudate
e1120922	ENSG00000183773.15	AIFM3	ENSG00000183773	chr22	-0.178948948927443	-3.6713377523858	0.0171783035049228	exon	Male	Caudate
e183725	ENSG00000115414.18	FN1	ENSG00000115414	chr2	0.233425287537705	3.67089005448927	0.0171955214024841	exon	Male	Caudate
e1090406	ENSG00000101353.14	MROH8	ENSG00000101353	chr20	-0.328553736548059	-3.67089255656571	0.0171955214024841	exon	Male	Caudate
e981433	ENSG00000224877.3	C17orf89	ENSG00000224877	chr17	-0.224381839611682	-3.67010074020988	0.0172375341695115	exon	Male	Caudate
e328700	ENSG00000164588.6	HCN1	ENSG00000164588	chr5	0.292744494704892	3.66988148050559	0.0172458782009671	exon	Male	Caudate
e352169	ENSG00000177733.6	HNRNPA0	ENSG00000177733	chr5	0.0792177326951125	3.66935907555516	0.0172600520889717	exon	Male	Caudate
e207622	ENSG00000228956.8	SATB1-AS1	ENSG00000228956	chr3	-0.252366233400904	-3.66943939219448	0.0172600520889717	exon	Male	Caudate
e547831	ENSG00000148154.9	UGCG	ENSG00000148154	chr9	0.16941795948048	3.66943323822319	0.0172600520889717	exon	Male	Caudate
e1121038	ENSG00000183773.15	AIFM3	ENSG00000183773	chr22	-0.178870464723197	-3.6691663971278	0.0172688931591595	exon	Male	Caudate
e1170645	ENSG00000198689.10	SLC9A6	ENSG00000198689	chrX	0.125241879719577	3.66857747034754	0.0172956058323087	exon	Male	Caudate
e124277	ENSG00000138078.15	PREPL	ENSG00000138078	chr2	0.161625015797652	3.66831702158402	0.0173092129940425	exon	Male	Caudate
e183707	ENSG00000115414.18	FN1	ENSG00000115414	chr2	0.22242331189411	3.66804341073821	0.0173157802779346	exon	Male	Caudate
e767959	ENSG00000165795.22	NDRG2	ENSG00000165795	chr14	-0.139727761738042	-3.66783571561034	0.0173172745760061	exon	Male	Caudate
e616162	ENSG00000166333.13	ILK	ENSG00000166333	chr11	-0.108189268331267	-3.66791250291984	0.0173172745760061	exon	Male	Caudate
e108378	ENSG00000171163.15	ZNF692	ENSG00000171163	chr1	-0.23321730089789	-3.66758407189564	0.0173227157794154	exon	Male	Caudate
e848169	ENSG00000140522.11	RLBP1	ENSG00000140522	chr15	-0.305477232938786	-3.66758242227345	0.0173227157794154	exon	Male	Caudate
e547170	ENSG00000241978.9	AKAP2	ENSG00000241978	chr9	0.125026969925306	3.66721884083754	0.0173369760717381	exon	Male	Caudate
e1142582	ENSG00000251322.7	SHANK3	ENSG00000251322	chr22	-0.190209904595877	-3.66702940823941	0.0173408878863014	exon	Male	Caudate
e497860	ENSG00000253729.7	PRKDC	ENSG00000253729	chr8	0.120377788758356	3.66702488419669	0.0173408878863014	exon	Male	Caudate
e776805	ENSG00000100852.12	ARHGAP5	ENSG00000100852	chr14	-0.110941736750009	-3.66697456092621	0.0173412682965518	exon	Male	Caudate
e420247	ENSG00000146426.17	TIAM2	ENSG00000146426	chr6	0.217640445828935	3.66641013448135	0.0173719794671347	exon	Male	Caudate
e249972	ENSG00000081307.12	UBA5	ENSG00000081307	chr3	0.0994394527167411	3.66605765685148	0.017386155219804	exon	Male	Caudate
e323968	ENSG00000113360.16	DROSHA	ENSG00000113360	chr5	0.106746774043082	3.66607222678451	0.017386155219804	exon	Male	Caudate
e121378	ENSG00000115841.19	RMDN2	ENSG00000115841	chr2	-0.277768407136971	-3.66499889472866	0.0174403574760555	exon	Male	Caudate
e917777	ENSG00000091622.15	PITPNM3	ENSG00000091622	chr17	-0.258181387199431	-3.66437431463151	0.0174751465729825	exon	Male	Caudate
e640294	ENSG00000110583.12	NAA40	ENSG00000110583	chr11	-0.254950394945791	-3.66414778570938	0.0174839063275145	exon	Male	Caudate
e1151259	ENSG00000130988.12	RGN	ENSG00000130988	chrX	-0.176669751939762	-3.66410649109079	0.0174839063275145	exon	Male	Caudate
e269480	ENSG00000196083.9	IL1RAP	ENSG00000196083	chr3	0.215095596396957	3.66336597079391	0.0175263322971378	exon	Male	Caudate
e376618	ENSG00000272168.6	CASC15	ENSG00000272168	chr6	0.16068050477597	3.66256750041275	0.0175726403221815	exon	Male	Caudate
e563093	ENSG00000244187.7	TMEM141	ENSG00000244187	chr9	-0.11900943260954	-3.66165015008904	0.0176094461659236	exon	Male	Caudate
e775239	ENSG00000168952.15	STXBP6	ENSG00000168952	chr14	0.131285021455151	3.66094874355397	0.0176429665166512	exon	Male	Caudate
e736501	ENSG00000089169.14	RPH3A	ENSG00000089169	chr12	-0.271329157344481	-3.66064842928696	0.017650781497675	exon	Male	Caudate
e563098	ENSG00000244187.7	TMEM141	ENSG00000244187	chr9	-0.118945160983574	-3.66058094196638	0.017650781497675	exon	Male	Caudate
e689294	ENSG00000134531.9	EMP1	ENSG00000134531	chr12	0.556443902267497	3.66057674342982	0.017650781497675	exon	Male	Caudate
e727166	ENSG00000059758.7	CDK17	ENSG00000059758	chr12	0.13152740709218	3.65970346954763	0.0176877999685974	exon	Male	Caudate
e447317	ENSG00000223705.9	NSUN5P1	ENSG00000223705	chr7	-0.221983066071936	-3.65980409206427	0.0176877999685974	exon	Male	Caudate
e136028	ENSG00000239779.6	WBP1	ENSG00000239779	chr2	-0.116310324266805	-3.65971430505949	0.0176877999685974	exon	Male	Caudate
e486889	ENSG00000147408.14	CSGALNACT1	ENSG00000147408	chr8	-0.157712674944601	-3.6593744742984	0.0176949116856766	exon	Male	Caudate
e902723	ENSG00000090863.11	GLG1	ENSG00000090863	chr16	0.124708459311984	3.65923122986484	0.017698525698858	exon	Male	Caudate
e983180	ENSG00000169696.15	ASPSCR1	ENSG00000169696	chr17	-0.14689489352553	-3.6589694694342	0.017707035019345	exon	Male	Caudate
e685307	ENSG00000159403.15	C1R	ENSG00000159403	chr12	0.49220353687098	3.65888163781385	0.0177083777398841	exon	Male	Caudate
e1061844	ENSG00000063176.15	SPHK2	ENSG00000063176	chr19	-0.146745158186742	-3.65873990459947	0.0177134334862658	exon	Male	Caudate
e120899	ENSG00000008869.11	HEATR5B	ENSG00000008869	chr2	0.0982071230054348	3.65852401553637	0.0177164131889364	exon	Male	Caudate
e760455	ENSG00000102471.13	NDFIP2	ENSG00000102471	chr13	0.125929422200469	3.65834892342306	0.017718863667159	exon	Male	Caudate
e972242	ENSG00000167862.9	MRPL58	ENSG00000167862	chr17	-0.167902623637102	-3.65762078825008	0.0177552227831774	exon	Male	Caudate
e161398	ENSG00000123636.17	BAZ2B	ENSG00000123636	chr2	0.0935070107673457	3.657186599743	0.0177693477660202	exon	Male	Caudate
e609282	ENSG00000161328.10	LRRC56	ENSG00000161328	chr11	-0.24395090386245	-3.65688017681083	0.0177750598025181	exon	Male	Caudate
e1035879	ENSG00000223802.7	CERS1	ENSG00000223802	chr19	-0.109636230689439	-3.65602270441315	0.017811384797616	exon	Male	Caudate
e167543	ENSG00000228016.1	RAPGEF4-AS1	ENSG00000228016	chr2	0.300209592674828	3.65590693519043	0.0178155297804452	exon	Male	Caudate
e1073946	ENSG00000160469.16	BRSK1	ENSG00000160469	chr19	-0.139313193343439	-3.65572945274213	0.0178155297804452	exon	Male	Caudate
e941207	ENSG00000276234.4	TADA2A	ENSG00000276234	chr17	0.0864507055247133	3.655500748804	0.0178201243037565	exon	Male	Caudate
e43108	ENSG00000184588.17	PDE4B	ENSG00000184588	chr1	0.124610499742675	3.655036853085	0.0178336011431652	exon	Male	Caudate
e1077424	ENSG00000125826.19	RBCK1	ENSG00000125826	chr20	-0.135229416235228	-3.6551699403718	0.0178336011431652	exon	Male	Caudate
e255552	ENSG00000114744.8	COMMD2	ENSG00000114744	chr3	-0.167824195532904	-3.65498508153826	0.0178336011431652	exon	Male	Caudate
e497854	ENSG00000253729.7	PRKDC	ENSG00000253729	chr8	0.0895876586964884	3.65435336256376	0.0178626242521046	exon	Male	Caudate
e522086	ENSG00000179526.16	SHARPIN	ENSG00000179526	chr8	-0.124835646636968	-3.65422289623376	0.0178666830663458	exon	Male	Caudate
e41472	ENSG00000132849.19	PATJ	ENSG00000132849	chr1	0.183130941972852	3.65406734357356	0.0178681097109926	exon	Male	Caudate
e810607	ENSG00000128731.15	HERC2	ENSG00000128731	chr15	0.125504268835758	3.65410846907405	0.0178681097109926	exon	Male	Caudate
e310236	ENSG00000164164.15	OTUD4	ENSG00000164164	chr4	0.106733271650251	3.65402633885865	0.0178681097109926	exon	Male	Caudate
e664165	ENSG00000152402.10	GUCY1A2	ENSG00000152402	chr11	0.211095729472969	3.6536082708938	0.0178871363579639	exon	Male	Caudate
e902767	ENSG00000090863.11	GLG1	ENSG00000090863	chr16	0.0897679734086722	3.65364941493513	0.0178871363579639	exon	Male	Caudate
e148549	ENSG00000153214.9	TMEM87B	ENSG00000153214	chr2	0.104937764498977	3.65348847438683	0.0178890771009364	exon	Male	Caudate
e68289	ENSG00000189334.8	S100A14	ENSG00000189334	chr1	-0.435789432821283	-3.65336046494352	0.0178890771009364	exon	Male	Caudate
e307035	ENSG00000138688.15	KIAA1109	ENSG00000138688	chr4	0.131022515421331	3.65349370949333	0.0178890771009364	exon	Male	Caudate
e68276	ENSG00000189334.8	S100A14	ENSG00000189334	chr1	-0.435789432821283	-3.65336046494352	0.0178890771009364	exon	Male	Caudate
e1060357	ENSG00000063169.10	GLTSCR1	ENSG00000063169	chr19	-0.191574208177687	-3.65302540713721	0.0178917967096788	exon	Male	Caudate
e1165533	ENSG00000068366.19	ACSL4	ENSG00000068366	chrX	0.12230097764786	3.65300598228848	0.0178917967096788	exon	Male	Caudate
e600316	ENSG00000148700.14	ADD3	ENSG00000148700	chr10	-0.135889497945216	-3.65288285977231	0.0178917967096788	exon	Male	Caudate
e742664	ENSG00000139722.6	VPS37B	ENSG00000139722	chr12	0.234574628850988	3.65294746597721	0.0178917967096788	exon	Male	Caudate
e268811	ENSG00000073849.14	ST6GAL1	ENSG00000073849	chr3	-0.192553737887607	-3.65231041589174	0.0179231973375714	exon	Male	Caudate
e563655	ENSG00000107317.11	PTGDS	ENSG00000107317	chr9	-0.187911724463405	-3.6522792451875	0.0179231973375714	exon	Male	Caudate
e521747	ENSG00000178685.13	PARP10	ENSG00000178685	chr8	-0.297171709808207	-3.65158949081977	0.0179603883565967	exon	Male	Caudate
e521814	ENSG00000178685.13	PARP10	ENSG00000178685	chr8	-0.297171709808207	-3.65158949081977	0.0179603883565967	exon	Male	Caudate
e327068	ENSG00000145623.12	OSMR	ENSG00000145623	chr5	0.397810316728666	3.65136771207657	0.0179693546233487	exon	Male	Caudate
e563667	ENSG00000107317.11	PTGDS	ENSG00000107317	chr9	-0.187855542322911	-3.65098021300453	0.017980661406967	exon	Male	Caudate
e1034902	ENSG00000105650.21	PDE4C	ENSG00000105650	chr19	-0.436361914017034	-3.65100805666467	0.017980661406967	exon	Male	Caudate
e727163	ENSG00000059758.7	CDK17	ENSG00000059758	chr12	0.123318963337877	3.65074524056221	0.0179879480130024	exon	Male	Caudate
e563670	ENSG00000107317.11	PTGDS	ENSG00000107317	chr9	-0.187849335665361	-3.65075534494554	0.0179879480130024	exon	Male	Caudate
e394986	ENSG00000112796.9	ENPP5	ENSG00000112796	chr6	0.139425632963354	3.65042554544482	0.0180060448485743	exon	Male	Caudate
e547648	ENSG00000106853.17	PTGR1	ENSG00000106853	chr9	0.17762393063167	3.6498615362592	0.0180262766652155	exon	Male	Caudate
e486887	ENSG00000147408.14	CSGALNACT1	ENSG00000147408	chr8	-0.157302358175102	-3.64990986421969	0.0180262766652155	exon	Male	Caudate
e1035649	ENSG00000105662.15	CRTC1	ENSG00000105662	chr19	-0.185500861557231	-3.6492551872863	0.0180493757724151	exon	Male	Caudate
e606932	ENSG00000176769.9	TCERG1L	ENSG00000176769	chr10	-0.301611499339467	-3.64930317620108	0.0180493757724151	exon	Male	Caudate
e1035635	ENSG00000105662.15	CRTC1	ENSG00000105662	chr19	-0.185500861557231	-3.6492551872863	0.0180493757724151	exon	Male	Caudate
e880474	ENSG00000169592.14	INO80E	ENSG00000169592	chr16	-0.186343034641153	-3.64838587360272	0.0180881723298043	exon	Male	Caudate
e207649	ENSG00000228956.8	SATB1-AS1	ENSG00000228956	chr3	-0.250746853429899	-3.64790751340078	0.0181105734705151	exon	Male	Caudate
e767824	ENSG00000165795.22	NDRG2	ENSG00000165795	chr14	-0.151851530384076	-3.64764270268885	0.0181225231268531	exon	Male	Caudate
e892266	ENSG00000125107.17	CNOT1	ENSG00000125107	chr16	0.101980674069738	3.64673548854167	0.0181718500766081	exon	Male	Caudate
e865609	ENSG00000153446.15	C16orf89	ENSG00000153446	chr16	-0.23049303758613	-3.64674427127245	0.0181718500766081	exon	Male	Caudate
e1165556	ENSG00000068366.19	ACSL4	ENSG00000068366	chrX	0.118604339017696	3.64662910127184	0.0181760926812059	exon	Male	Caudate
e780977	ENSG00000100503.23	NIN	ENSG00000100503	chr14	-0.106593284925306	-3.64630017190441	0.0181953294135464	exon	Male	Caudate
e1024620	ENSG00000197044.10	ZNF441	ENSG00000197044	chr19	0.116404587480097	3.64562753575334	0.0182231545485142	exon	Male	Caudate
e716626	ENSG00000135446.16	CDK4	ENSG00000135446	chr12	-0.125958560916147	-3.64573331834677	0.0182231545485142	exon	Male	Caudate
e555695	ENSG00000167113.10	COQ4	ENSG00000167113	chr9	-0.0995804200637414	-3.64513401780128	0.0182477065983812	exon	Male	Caudate
e325868	ENSG00000164187.6	LMBRD2	ENSG00000164187	chr5	0.109823257729953	3.6449409044901	0.018254904765487	exon	Male	Caudate
e1136659	ENSG00000100403.11	ZC3H7B	ENSG00000100403	chr22	-0.106927352360036	-3.64460126674754	0.0182690896152009	exon	Male	Caudate
e261873	ENSG00000169760.17	NLGN1	ENSG00000169760	chr3	0.119338220009412	3.64423352092855	0.0182819706210829	exon	Male	Caudate
e525506	ENSG00000080608.9	PUM3	ENSG00000080608	chr9	0.177440479656616	3.64382664822505	0.0182893187874535	exon	Male	Caudate
e1152020	ENSG00000197779.13	ZNF81	ENSG00000197779	chrX	-0.109052684928844	-3.64384548430995	0.0182893187874535	exon	Male	Caudate
e371196	ENSG00000197226.12	TBC1D9B	ENSG00000197226	chr5	-0.140038913470022	-3.64344416352966	0.0183064478730597	exon	Male	Caudate
e262970	ENSG00000114757.18	PEX5L	ENSG00000114757	chr3	-0.341978886656157	-3.64335928545665	0.018309272994269	exon	Male	Caudate
e1065229	ENSG00000104973.15	MED25	ENSG00000104973	chr19	-0.216656136839315	-3.64294364417977	0.0183316023123502	exon	Male	Caudate
e728341	ENSG00000111647.12	UHRF1BP1L	ENSG00000111647	chr12	0.126297391480192	3.64286193061864	0.0183342173465339	exon	Male	Caudate
e760820	ENSG00000125285.5	SOX21	ENSG00000125285	chr13	-0.16978537529033	-3.64200026750047	0.0183706323630657	exon	Male	Caudate
e173613	ENSG00000138448.11	ITGAV	ENSG00000138448	chr2	0.105667839516958	3.6418643058517	0.0183726758131701	exon	Male	Caudate
e881189	ENSG00000102882.11	MAPK3	ENSG00000102882	chr16	-0.122935397316335	-3.64148454406063	0.0183926434585562	exon	Male	Caudate
e752329	ENSG00000133083.14	DCLK1	ENSG00000133083	chr13	0.197574432066812	3.64117638952601	0.0183998648600236	exon	Male	Caudate
e173614	ENSG00000138448.11	ITGAV	ENSG00000138448	chr2	0.105639861038866	3.64108643146639	0.0184021466599378	exon	Male	Caudate
e473779	ENSG00000146966.12	DENND2A	ENSG00000146966	chr7	-0.142964020985722	-3.64042324444648	0.018435602472838	exon	Male	Caudate
e1133425	ENSG00000100116.16	GCAT	ENSG00000100116	chr22	-0.157586078199925	-3.64013488016263	0.0184435312104463	exon	Male	Caudate
e555684	ENSG00000167113.10	COQ4	ENSG00000167113	chr9	-0.099325215730045	-3.6400404819494	0.0184470369988414	exon	Male	Caudate
e784723	ENSG00000165617.14	DACT1	ENSG00000165617	chr14	0.358004375381218	3.63949677176509	0.0184812323343498	exon	Male	Caudate
e563641	ENSG00000184925.11	LCN12	ENSG00000184925	chr9	-0.283720267475583	-3.63896302500787	0.0184942132832553	exon	Male	Caudate
e793407	ENSG00000119689.14	DLST	ENSG00000119689	chr14	0.0898652289244112	3.63904199107165	0.0184942132832553	exon	Male	Caudate
e767851	ENSG00000165795.22	NDRG2	ENSG00000165795	chr14	-0.145877333597508	-3.63908428566503	0.0184942132832553	exon	Male	Caudate
e748468	ENSG00000165475.13	CRYL1	ENSG00000165475	chr13	-0.157317381406243	-3.63916604215317	0.0184942132832553	exon	Male	Caudate
e748459	ENSG00000165475.13	CRYL1	ENSG00000165475	chr13	-0.157316763011034	-3.63878020017709	0.0185008426256701	exon	Male	Caudate
e1109728	ENSG00000182670.13	TTC3	ENSG00000182670	chr21	0.121375663399191	3.63797593549804	0.0185451179160327	exon	Male	Caudate
e983885	ENSG00000169710.8	FASN	ENSG00000169710	chr17	-0.130877384747368	-3.63787192604348	0.0185483515764334	exon	Male	Caudate
e855416	ENSG00000140983.13	RHOT2	ENSG00000140983	chr16	-0.152192757161472	-3.63694435684854	0.0185855191791545	exon	Male	Caudate
e63552	ENSG00000178104.19	PDE4DIP	ENSG00000178104	chr1	0.146335552744345	3.63670719349602	0.0185959254116579	exon	Male	Caudate
e586862	ENSG00000107758.15	PPP3CB	ENSG00000107758	chr10	0.137644397818969	3.63674054800125	0.0185959254116579	exon	Male	Caudate
e902805	ENSG00000090863.11	GLG1	ENSG00000090863	chr16	0.106088649339254	3.63632228381116	0.0186106068815157	exon	Male	Caudate
e752323	ENSG00000133083.14	DCLK1	ENSG00000133083	chr13	0.184883004951947	3.63640594691779	0.0186106068815157	exon	Male	Caudate
e865638	ENSG00000153446.15	C16orf89	ENSG00000153446	chr16	-0.230271248657704	-3.63634452535691	0.0186106068815157	exon	Male	Caudate
e276597	ENSG00000123933.15	MXD4	ENSG00000123933	chr4	-0.127024104907562	-3.63562301274953	0.0186381085883125	exon	Male	Caudate
e542782	ENSG00000157303.10	SUSD3	ENSG00000157303	chr9	-0.387689172185984	-3.63573247483734	0.0186381085883125	exon	Male	Caudate
e809495	ENSG00000214265.11		ENSG00000214265	chr15	0.159352893954168	3.63576921038839	0.0186381085883125	exon	Male	Caudate
e975270	ENSG00000267426.5		ENSG00000267426	chr17	-0.132680816211167	-3.63565144924779	0.0186381085883125	exon	Male	Caudate
e777015	ENSG00000129521.13	EGLN3	ENSG00000129521	chr14	-0.148844543976799	-3.63553457309258	0.0186412527872865	exon	Male	Caudate
e1026857	ENSG00000104915.14	STX10	ENSG00000104915	chr19	-0.14608343835863	-3.63533370386544	0.0186521454670296	exon	Male	Caudate
e1012466	ENSG00000126934.13	MAP2K2	ENSG00000126934	chr19	-0.107316902657474	-3.63514828936562	0.0186590290419537	exon	Male	Caudate
e167540	ENSG00000228016.1	RAPGEF4-AS1	ENSG00000228016	chr2	0.297996674684591	3.63441912831549	0.0186975453663638	exon	Male	Caudate
e443477	ENSG00000169902.13	TPST1	ENSG00000169902	chr7	0.309373335005072	3.63417371108617	0.0187115500270556	exon	Male	Caudate
e547848	ENSG00000148154.9	UGCG	ENSG00000148154	chr9	0.166768473869187	3.63400492921901	0.0187165160506769	exon	Male	Caudate
e359421	ENSG00000155850.7	SLC26A2	ENSG00000155850	chr5	0.225439242695377	3.63397589581428	0.0187165160506769	exon	Male	Caudate
e1065035	ENSG00000010361.13	FUZ	ENSG00000010361	chr19	-0.155650160865264	-3.63388141554206	0.0187169858963284	exon	Male	Caudate
e1446	ENSG00000131584.18	ACAP3	ENSG00000131584	chr1	-0.181475257501316	-3.633764825406	0.0187220943805969	exon	Male	Caudate
e1152070	ENSG00000221994.10	ZNF630	ENSG00000221994	chrX	0.362438709268596	3.63360424143304	0.0187243404111286	exon	Male	Caudate
e919631	ENSG00000132522.15	GPS2	ENSG00000132522	chr17	-0.113869725352923	-3.63334843821999	0.0187316036659011	exon	Male	Caudate
e496674	ENSG00000104365.13	IKBKB	ENSG00000104365	chr8	-0.170788512636951	-3.63332851908047	0.0187316036659011	exon	Male	Caudate
e162034	ENSG00000136560.13	TANK	ENSG00000136560	chr2	0.0961703253764282	3.63309022181901	0.0187421899884435	exon	Male	Caudate
e678053	ENSG00000109956.12	B3GAT1	ENSG00000109956	chr11	-0.211467335602512	-3.63282714389018	0.0187426913651561	exon	Male	Caudate
e934959	ENSG00000179761.11	PIPOX	ENSG00000179761	chr17	-0.223504116898489	-3.63284729705092	0.0187426913651561	exon	Male	Caudate
e722483	ENSG00000186908.14	ZDHHC17	ENSG00000186908	chr12	0.0909409023042562	3.63286942624732	0.0187426913651561	exon	Male	Caudate
e16550	ENSG00000011009.10	LYPLA2	ENSG00000011009	chr1	-0.187298080994003	-3.63291819759997	0.0187426913651561	exon	Male	Caudate
e182968	ENSG00000178568.14	ERBB4	ENSG00000178568	chr2	0.0984130578551489	3.63291739721239	0.0187426913651561	exon	Male	Caudate
e542793	ENSG00000157303.10	SUSD3	ENSG00000157303	chr9	-0.387275520191008	-3.63239549829405	0.0187607804475323	exon	Male	Caudate
e542777	ENSG00000157303.10	SUSD3	ENSG00000157303	chr9	-0.387275520191008	-3.63239549829405	0.0187607804475323	exon	Male	Caudate
e1091224	ENSG00000170471.14	RALGAPB	ENSG00000170471	chr20	0.115645400531342	3.63224020054336	0.0187656447456655	exon	Male	Caudate
e44416	ENSG00000050628.20	PTGER3	ENSG00000050628	chr1	0.54440446244835	3.63224011233707	0.0187656447456655	exon	Male	Caudate
e184134	ENSG00000115414.18	FN1	ENSG00000115414	chr2	0.226715419702017	3.63198199721242	0.0187702237649826	exon	Male	Caudate
e1009798	ENSG00000133243.8	BTBD2	ENSG00000133243	chr19	-0.156873505334167	-3.63198118579604	0.0187702237649826	exon	Male	Caudate
e67090	ENSG00000143416.20	SELENBP1	ENSG00000143416	chr1	-0.179512973706331	-3.6319186383439	0.0187702237649826	exon	Male	Caudate
e561355	ENSG00000130558.19	OLFM1	ENSG00000130558	chr9	-0.176576691352698	-3.63186377946946	0.0187710772234113	exon	Male	Caudate
e43128	ENSG00000184588.17	PDE4B	ENSG00000184588	chr1	0.112113292866531	3.63159172947942	0.0187869910915872	exon	Male	Caudate
e63860	ENSG00000178104.19	PDE4DIP	ENSG00000178104	chr1	0.146203699348191	3.63143224397675	0.0187892039080679	exon	Male	Caudate
e63753	ENSG00000178104.19	PDE4DIP	ENSG00000178104	chr1	0.146203699348191	3.63143224397675	0.0187892039080679	exon	Male	Caudate
e1029808	ENSG00000105135.15	ILVBL	ENSG00000105135	chr19	-0.136764433669256	-3.63124114797899	0.0187965633455518	exon	Male	Caudate
e880511	ENSG00000169592.14	INO80E	ENSG00000169592	chr16	-0.169134700484332	-3.63070976866869	0.0188276075282036	exon	Male	Caudate
e1063613	ENSG00000104872.10	PIH1D1	ENSG00000104872	chr19	-0.132149185766598	-3.63064908789573	0.0188276075282036	exon	Male	Caudate
e920414	ENSG00000161955.16	TNFSF13	ENSG00000161955	chr17	-0.183183440404745	-3.63064321789642	0.0188276075282036	exon	Male	Caudate
e425389	ENSG00000164880.15	INTS1	ENSG00000164880	chr7	-0.155231698485056	-3.63054935813106	0.0188298529341992	exon	Male	Caudate
e599308	ENSG00000065613.13	SLK	ENSG00000065613	chr10	0.115192306007363	3.6303661723552	0.0188396355944424	exon	Male	Caudate
e478018	ENSG00000197150.12	ABCB8	ENSG00000197150	chr7	-0.138278865334528	-3.6300579611428	0.0188580212316893	exon	Male	Caudate
e310146	ENSG00000164164.15	OTUD4	ENSG00000164164	chr4	0.113590757799865	3.63001696584225	0.0188580212316893	exon	Male	Caudate
e920419	ENSG00000161955.16	TNFSF13	ENSG00000161955	chr17	-0.183726423513199	-3.62987789097645	0.0188645452758983	exon	Male	Caudate
e25391	ENSG00000146463.11	ZMYM4	ENSG00000146463	chr1	-0.139435330910794	-3.62960434189608	0.0188778853931552	exon	Male	Caudate
e520626	ENSG00000104524.13	PYCRL	ENSG00000104524	chr8	-0.152333549616278	-3.62952085720263	0.0188803295305835	exon	Male	Caudate
e563092	ENSG00000244187.7	TMEM141	ENSG00000244187	chr9	-0.120047768547934	-3.62942450525527	0.0188815444356311	exon	Male	Caudate
e197151	ENSG00000130294.14	KIF1A	ENSG00000130294	chr2	-0.103847644389214	-3.6292898856818	0.0188818261490185	exon	Male	Caudate
e183709	ENSG00000115414.18	FN1	ENSG00000115414	chr2	0.220813855194719	3.62925078623213	0.0188818261490185	exon	Male	Caudate
e1065134	ENSG00000010361.13	FUZ	ENSG00000010361	chr19	-0.146332755075918	-3.62897152026519	0.018889470531189	exon	Male	Caudate
e275996	ENSG00000068078.17	FGFR3	ENSG00000068078	chr4	-0.196561037292411	-3.62814579504211	0.0189204777858874	exon	Male	Caudate
e681582	ENSG00000111224.13	PARP11	ENSG00000111224	chr12	0.150899327923283	3.6279022457947	0.0189345290613258	exon	Male	Caudate
e658464	ENSG00000137500.9	CCDC90B	ENSG00000137500	chr11	-0.102683099038869	-3.62785329392824	0.0189349921015804	exon	Male	Caudate
e858244	ENSG00000103024.7	NME3	ENSG00000103024	chr16	-0.184990519189048	-3.62765395046426	0.0189422038083561	exon	Male	Caudate
e730464	ENSG00000166598.13	HSP90B1	ENSG00000166598	chr12	0.139073552221327	3.62748766328869	0.0189457596866568	exon	Male	Caudate
e542888	ENSG00000165238.16	WNK2	ENSG00000165238	chr9	-0.217132166579851	-3.62708216843499	0.0189652433041811	exon	Male	Caudate
e1136754	ENSG00000100413.16	POLR3H	ENSG00000100413	chr22	-0.123177237679085	-3.6269181363921	0.0189708050710194	exon	Male	Caudate
e298651	ENSG00000138641.15	HERC3	ENSG00000138641	chr4	0.140675997370459	3.62684964127956	0.0189726409052764	exon	Male	Caudate
e686122	ENSG00000059804.15	SLC2A3	ENSG00000059804	chr12	0.254520507456006	3.62673868053642	0.0189748520803572	exon	Male	Caudate
e854226	ENSG00000103126.14	AXIN1	ENSG00000103126	chr16	-0.185817974681023	-3.62673354322894	0.0189748520803572	exon	Male	Caudate
e1168732	ENSG00000102038.15	SMARCA1	ENSG00000102038	chrX	0.10983311075249	3.62627423631958	0.0190004414404041	exon	Male	Caudate
e270495	ENSG00000133657.14	ATP13A3	ENSG00000133657	chr3	0.11639780643018	3.62607425770439	0.0190062793727663	exon	Male	Caudate
e16773	ENSG00000117305.14	HMGCL	ENSG00000117305	chr1	-0.150116281829084	-3.62594060180067	0.0190067307859326	exon	Male	Caudate
e858940	ENSG00000167962.13	ZNF598	ENSG00000167962	chr16	-0.177807776937134	-3.62587952605291	0.0190075446901584	exon	Male	Caudate
e1009751	ENSG00000133243.8	BTBD2	ENSG00000133243	chr19	-0.15997071369824	-3.62526606176541	0.019036290689243	exon	Male	Caudate
e184215	ENSG00000115414.18	FN1	ENSG00000115414	chr2	0.236048264189922	3.62511168696428	0.0190422540040187	exon	Male	Caudate
e1123773	ENSG00000099998.17	GGT5	ENSG00000099998	chr22	0.278548449067999	3.62445533127005	0.0190636365283458	exon	Male	Caudate
e385393	ENSG00000258388.7	PPT2-EGFL8	ENSG00000258388	chr6	-0.314626793055598	-3.62435800767902	0.0190675174692063	exon	Male	Caudate
e692276	ENSG00000139163.15	ETNK1	ENSG00000139163	chr12	0.131417820892978	3.62411943994508	0.0190813318552453	exon	Male	Caudate
e775412	ENSG00000257126.5	FOXG1-AS1	ENSG00000257126	chr14	-0.192401394191412	-3.62390125684331	0.0190841970235843	exon	Male	Caudate
e262997	ENSG00000114757.18	PEX5L	ENSG00000114757	chr3	-0.34153850785572	-3.6238086066972	0.0190853109575469	exon	Male	Caudate
e1148305	ENSG00000157625.15	TAB3	ENSG00000157625	chrX	0.0950452450272427	3.62373669677421	0.0190853109575469	exon	Male	Caudate
e902647	ENSG00000090863.11	GLG1	ENSG00000090863	chr16	0.0966533398142539	3.62289262955383	0.0191096876972774	exon	Male	Caudate
e262885	ENSG00000114757.18	PEX5L	ENSG00000114757	chr3	-0.341600081276974	-3.62298332711495	0.0191096876972774	exon	Male	Caudate
e207658	ENSG00000228956.8	SATB1-AS1	ENSG00000228956	chr3	-0.250647144965471	-3.62305292406875	0.0191096876972774	exon	Male	Caudate
e325873	ENSG00000164187.6	LMBRD2	ENSG00000164187	chr5	0.117556831264091	3.62266016556911	0.0191130492539009	exon	Male	Caudate
e140741	ENSG00000115041.12	KCNIP3	ENSG00000115041	chr2	-0.173636425682435	-3.62220298685583	0.0191334421195875	exon	Male	Caudate
e1135286	ENSG00000100324.13	TAB1	ENSG00000100324	chr22	-0.143735619431884	-3.62141194000166	0.0191660178439847	exon	Male	Caudate
e477988	ENSG00000197150.12	ABCB8	ENSG00000197150	chr7	-0.137989103555069	-3.62140598025507	0.0191660178439847	exon	Male	Caudate
e565451	ENSG00000197070.13	ARRDC1	ENSG00000197070	chr9	-0.190545717568809	-3.62146005913381	0.0191660178439847	exon	Male	Caudate
e356656	ENSG00000081791.8	KIAA0141	ENSG00000081791	chr5	-0.108955939174726	-3.6208176368846	0.0191957526269391	exon	Male	Caudate
e196088	ENSG00000132323.8	ILKAP	ENSG00000132323	chr2	-0.117487166122048	-3.62065207770685	0.0192015396397319	exon	Male	Caudate
e487767	ENSG00000158856.17	DMTN	ENSG00000158856	chr8	-0.239033971297779	-3.62046839707571	0.0192042945494581	exon	Male	Caudate
e239250	ENSG00000198919.12	DZIP3	ENSG00000198919	chr3	0.130391403438032	3.62051526126445	0.0192042945494581	exon	Male	Caudate
e502134	ENSG00000046889.18	PREX2	ENSG00000046889	chr8	-0.140939636908636	-3.62016196633112	0.0192066207650911	exon	Male	Caudate
e1165589	ENSG00000068366.19	ACSL4	ENSG00000068366	chrX	0.156319943765144	3.6202097926764	0.0192066207650911	exon	Male	Caudate
e1102337	ENSG00000198276.14	UCKL1	ENSG00000198276	chr20	-0.231831631260082	-3.61942847620431	0.0192437604410812	exon	Male	Caudate
e329121	ENSG00000213949.8	ITGA1	ENSG00000213949	chr5	0.302160989232623	3.61930261976327	0.0192467598469906	exon	Male	Caudate
e226751	ENSG00000164088.17	PPM1M	ENSG00000164088	chr3	-0.183846017147953	-3.61910446175942	0.0192567896393323	exon	Male	Caudate
e975340	ENSG00000188878.18	FBF1	ENSG00000188878	chr17	-0.132085751792666	-3.61898893219887	0.0192567896393323	exon	Male	Caudate
e135982	ENSG00000239779.6	WBP1	ENSG00000239779	chr2	-0.119100496882461	-3.61870280294987	0.0192626555497733	exon	Male	Caudate
e881187	ENSG00000102882.11	MAPK3	ENSG00000102882	chr16	-0.123043448116196	-3.61873838885595	0.0192626555497733	exon	Male	Caudate
e692255	ENSG00000139163.15	ETNK1	ENSG00000139163	chr12	0.131435937461175	3.61833625262709	0.0192750399771718	exon	Male	Caudate
e117905	ENSG00000243943.9	ZNF512	ENSG00000243943	chr2	0.0893412483090636	3.61845041137366	0.0192750399771718	exon	Male	Caudate
e420043	ENSG00000146426.17	TIAM2	ENSG00000146426	chr6	0.223856392266296	3.61796857303897	0.0192910955886957	exon	Male	Caudate
e524365	ENSG00000107099.15	DOCK8	ENSG00000107099	chr9	-0.341254031349233	-3.61750959062851	0.0193153338163067	exon	Male	Caudate
e1137126	ENSG00000198911.11	SREBF2	ENSG00000198911	chr22	-0.137052903520251	-3.61729024898045	0.0193189444220811	exon	Male	Caudate
e1141874	ENSG00000100241.20	SBF1	ENSG00000100241	chr22	-0.115930153856105	-3.6172803402471	0.0193189444220811	exon	Male	Caudate
e1035645	ENSG00000105662.15	CRTC1	ENSG00000105662	chr19	-0.180408015843788	-3.61724353876032	0.0193189444220811	exon	Male	Caudate
e961834	ENSG00000005379.15	TSPOAP1	ENSG00000005379	chr17	-0.184108723284993	-3.61735980846798	0.0193189444220811	exon	Male	Caudate
e1030301	ENSG00000011451.17	WIZ	ENSG00000011451	chr19	-0.17529933307695	-3.61696801187325	0.0193326224871562	exon	Male	Caudate
e1141802	ENSG00000100241.20	SBF1	ENSG00000100241	chr22	-0.10791621582455	-3.61631434436419	0.0193721684992777	exon	Male	Caudate
e1009163	ENSG00000071655.17	MBD3	ENSG00000071655	chr19	-0.209775377346113	-3.61611942480066	0.0193782523558293	exon	Male	Caudate
e967080	ENSG00000261371.5	PECAM1	ENSG00000261371	chr17	0.23122321971877	3.61563670318677	0.0193948048089171	exon	Male	Caudate
e768176	ENSG00000165795.22	NDRG2	ENSG00000165795	chr14	-0.13899468156513	-3.61563543560541	0.0193948048089171	exon	Male	Caudate
e369443	ENSG00000145916.18	RMND5B	ENSG00000145916	chr5	-0.124658388609113	-3.61545706262365	0.0194006877825109	exon	Male	Caudate
e105686	ENSG00000198626.15	RYR2	ENSG00000198626	chr1	0.195594687007936	3.61536820414393	0.0194021996893877	exon	Male	Caudate
e767489	ENSG00000165795.22	NDRG2	ENSG00000165795	chr14	-0.140238965314178	-3.61519817882868	0.0194113744122751	exon	Male	Caudate
e799714	ENSG00000100605.16	ITPK1	ENSG00000100605	chr14	-0.0813859101869041	-3.61510107177167	0.019413924719818	exon	Male	Caudate
e1122584	ENSG00000100228.12	RAB36	ENSG00000100228	chr22	-0.220442132392859	-3.61480496059787	0.0194169156166541	exon	Male	Caudate
e1104222	ENSG00000281903.2		ENSG00000281903	chr21	-0.315921275763992	-3.61473778273916	0.0194169156166541	exon	Male	Caudate
e1114905	ENSG00000160256.12	FAM207A	ENSG00000160256	chr21	-0.233320550053267	-3.61494073367696	0.0194169156166541	exon	Male	Caudate
e444281	ENSG00000106133.17	NSUN5P2	ENSG00000106133	chr7	-0.256429554882282	-3.6148502974584	0.0194169156166541	exon	Male	Caudate
e423471	ENSG00000130396.20	MLLT4	ENSG00000130396	chr6	0.0992497269793421	3.61463062550993	0.0194169156166541	exon	Male	Caudate
e1168856	ENSG00000122126.15	OCRL	ENSG00000122126	chrX	0.121268865997249	3.61450727371514	0.0194181950200773	exon	Male	Caudate
e562817	ENSG00000148400.9	NOTCH1	ENSG00000148400	chr9	-0.229352538629241	-3.61423335623823	0.0194240129471756	exon	Male	Caudate
e420221	ENSG00000146426.17	TIAM2	ENSG00000146426	chr6	0.263453750558658	3.61429770185124	0.0194240129471756	exon	Male	Caudate
e40869	ENSG00000162598.13	C1orf87	ENSG00000162598	chr1	0.676212425630605	3.61423794508308	0.0194240129471756	exon	Male	Caudate
e892243	ENSG00000125107.17	CNOT1	ENSG00000125107	chr16	0.0955892583078258	3.61376034646271	0.0194519092552378	exon	Male	Caudate
e543089	ENSG00000188938.15	FAM120AOS	ENSG00000188938	chr9	-0.101683351722191	-3.61327092365562	0.0194625200429161	exon	Male	Caudate
e528929	ENSG00000155886.11	SLC24A2	ENSG00000155886	chr9	0.150989481842127	3.61338859421162	0.0194625200429161	exon	Male	Caudate
e776831	ENSG00000151320.10	AKAP6	ENSG00000151320	chr14	0.101308345859832	3.61236005236927	0.0195107363159107	exon	Male	Caudate
e270499	ENSG00000133657.14	ATP13A3	ENSG00000133657	chr3	0.115943855172714	3.6122059065725	0.0195188310293546	exon	Male	Caudate
e1097559	ENSG00000087586.17	AURKA	ENSG00000087586	chr20	-0.243931390697386	-3.61194633915186	0.0195315318133243	exon	Male	Caudate
e43041	ENSG00000184588.17	PDE4B	ENSG00000184588	chr1	0.109742562240926	3.61183887940031	0.0195334547859368	exon	Male	Caudate
e689205	ENSG00000084444.13	FAM234B	ENSG00000084444	chr12	0.154589318047343	3.61166708767794	0.0195418003444202	exon	Male	Caudate
e1141238	ENSG00000188130.13	MAPK12	ENSG00000188130	chr22	-0.17722134854855	-3.61144011531739	0.0195500971797911	exon	Male	Caudate
e246708	ENSG00000114626.17	ABTB1	ENSG00000114626	chr3	-0.130145030171417	-3.61131162395463	0.0195504332885568	exon	Male	Caudate
e1123803	ENSG00000099998.17	GGT5	ENSG00000099998	chr22	0.28043729525069	3.61069895355745	0.0195739476754852	exon	Male	Caudate
e1123762	ENSG00000099998.17	GGT5	ENSG00000099998	chr22	0.280141859414043	3.61040077110381	0.019587929131826	exon	Male	Caudate
e40853	ENSG00000162598.13	C1orf87	ENSG00000162598	chr1	0.675502567844089	3.61029555277966	0.019587929131826	exon	Male	Caudate
e254726	ENSG00000188313.12	PLSCR1	ENSG00000188313	chr3	0.281967008283435	3.61038041490137	0.019587929131826	exon	Male	Caudate
e16617	ENSG00000011009.10	LYPLA2	ENSG00000011009	chr1	-0.163135370596383	-3.60981627846428	0.0196165191103629	exon	Male	Caudate
e149889	ENSG00000115091.11	ACTR3	ENSG00000115091	chr2	0.0891941775095458	3.60962227403591	0.0196235458389971	exon	Male	Caudate
e807070	ENSG00000179364.13	PACS2	ENSG00000179364	chr14	-0.12836097019807	-3.60915388648753	0.0196497180794851	exon	Male	Caudate
e890269	ENSG00000125170.10	DOK4	ENSG00000125170	chr16	-0.220284501584639	-3.6091501937123	0.0196497180794851	exon	Male	Caudate
e465607	ENSG00000135269.17	TES	ENSG00000135269	chr7	0.33357582423463	3.60898454498926	0.0196587073979677	exon	Male	Caudate
e785846	ENSG00000027075.13	PRKCH	ENSG00000027075	chr14	0.198127423754124	3.60850314975533	0.0196726815475541	exon	Male	Caudate
e234415	ENSG00000242120.3		ENSG00000242120	chr3	-0.415727799060079	-3.60857107132049	0.0196726815475541	exon	Male	Caudate
e854336	ENSG00000129925.10	TMEM8A	ENSG00000129925	chr16	-0.174428340812672	-3.60857331519331	0.0196726815475541	exon	Male	Caudate
e879779	ENSG00000079616.12	KIF22	ENSG00000079616	chr16	-0.151771997143213	-3.60827359482329	0.0196751089848947	exon	Male	Caudate
e263047	ENSG00000114757.18	PEX5L	ENSG00000114757	chr3	-0.338204943591171	-3.60821738628933	0.0196751089848947	exon	Male	Caudate
e935707	ENSG00000108262.15	GIT1	ENSG00000108262	chr17	-0.147424230098153	-3.60827654167925	0.0196751089848947	exon	Male	Caudate
e262915	ENSG00000114757.18	PEX5L	ENSG00000114757	chr3	-0.338204943591171	-3.60821738628933	0.0196751089848947	exon	Male	Caudate
e1017972	ENSG00000183248.11	PRR36	ENSG00000183248	chr19	-0.323476147714235	-3.60809923168751	0.0196781126924854	exon	Male	Caudate
e1051548	ENSG00000086544.2	ITPKC	ENSG00000086544	chr19	0.295995990857058	3.60802568315894	0.0196804603902327	exon	Male	Caudate
e358831	ENSG00000173210.19	ABLIM3	ENSG00000173210	chr5	-0.138231250065526	-3.60783947385526	0.0196907846639404	exon	Male	Caudate
e878840	ENSG00000178188.14	SH2B1	ENSG00000178188	chr16	-0.0970065601775323	-3.60780077458567	0.0196907846639404	exon	Male	Caudate
e1165593	ENSG00000068366.19	ACSL4	ENSG00000068366	chrX	0.138888995233821	3.60767002822743	0.0196972630669666	exon	Male	Caudate
e117974	ENSG00000243943.9	ZNF512	ENSG00000243943	chr2	0.103479415284304	3.60754336516471	0.0197004971366104	exon	Male	Caudate
e1141236	ENSG00000188130.13	MAPK12	ENSG00000188130	chr22	-0.196048348754805	-3.60728787426275	0.019710078498911	exon	Male	Caudate
e1114079	ENSG00000141959.16	PFKL	ENSG00000141959	chr21	-0.128723402048412	-3.60710476271063	0.0197173960326839	exon	Male	Caudate
e654980	ENSG00000214517.9	PPME1	ENSG00000214517	chr11	0.131977096431618	3.60614537662237	0.0197661408929454	exon	Male	Caudate
e1102512	ENSG00000171703.16	TCEA2	ENSG00000171703	chr20	-0.149410944551767	-3.60582969178568	0.0197741875248057	exon	Male	Caudate
e691705	ENSG00000134548.9	SPX	ENSG00000134548	chr12	-0.32623252957	-3.60584303000925	0.0197741875248057	exon	Male	Caudate
e173528	ENSG00000138448.11	ITGAV	ENSG00000138448	chr2	0.102036854226929	3.60568088349554	0.0197772734010644	exon	Male	Caudate
e1012410	ENSG00000126934.13	MAP2K2	ENSG00000126934	chr19	-0.107086445813699	-3.60571214205107	0.0197772734010644	exon	Male	Caudate
e382205	ENSG00000204469.12	PRRC2A	ENSG00000204469	chr6	-0.109403315007102	-3.60548569138919	0.0197813315638063	exon	Male	Caudate
e104826	ENSG00000143669.13	LYST	ENSG00000143669	chr1	0.132355046375071	3.60544280542679	0.019781474663616	exon	Male	Caudate
e30315	ENSG00000164008.14	C1orf50	ENSG00000164008	chr1	-0.128501166949622	-3.60525637346602	0.0197890733191865	exon	Male	Caudate
e43123	ENSG00000184588.17	PDE4B	ENSG00000184588	chr1	0.116115652220335	3.60512233252634	0.0197914484400718	exon	Male	Caudate
e440216	ENSG00000136205.16	TNS3	ENSG00000136205	chr7	-0.242190376996768	-3.60482179895908	0.0198087696130183	exon	Male	Caudate
e799705	ENSG00000100605.16	ITPK1	ENSG00000100605	chr14	-0.0811380015814464	-3.60471834169198	0.0198103479125207	exon	Male	Caudate
e610126	ENSG00000177225.16	PDDC1	ENSG00000177225	chr11	-0.153682400377347	-3.60457330425419	0.019816747581627	exon	Male	Caudate
e1029858	ENSG00000105135.15	ILVBL	ENSG00000105135	chr19	-0.132368589505617	-3.60435986044434	0.0198245349974038	exon	Male	Caudate
e338688	ENSG00000247572.7	CKMT2-AS1	ENSG00000247572	chr5	0.227684772516383	3.6043005138	0.0198253779208503	exon	Male	Caudate
e275760	ENSG00000168936.10	TMEM129	ENSG00000168936	chr4	-0.131375147398953	-3.60426658978839	0.0198253779208503	exon	Male	Caudate
e984310	ENSG00000181396.12	OGFOD3	ENSG00000181396	chr17	-0.137217926566126	-3.60368390417091	0.0198618645282372	exon	Male	Caudate
e753412	ENSG00000150893.10	FREM2	ENSG00000150893	chr13	-0.476650084933427	-3.60359940572393	0.0198650478010212	exon	Male	Caudate
e952758	ENSG00000159314.11	ARHGAP27	ENSG00000159314	chr17	-0.230329753509959	-3.60350608873152	0.019865899147807	exon	Male	Caudate
e1173986	ENSG00000213397.10	HAUS7	ENSG00000213397	chrX	-0.117154999936623	-3.60308380936051	0.0198894374502909	exon	Male	Caudate
e1165577	ENSG00000068366.19	ACSL4	ENSG00000068366	chrX	0.117755678725402	3.60280872067051	0.0199018945845651	exon	Male	Caudate
e438855	ENSG00000058404.19	CAMK2B	ENSG00000058404	chr7	-0.402857344877124	-3.60251508641111	0.0199203654403224	exon	Male	Caudate
e768091	ENSG00000165795.22	NDRG2	ENSG00000165795	chr14	-0.208204132763539	-3.60123757287621	0.0199929947172554	exon	Male	Caudate
e662441	ENSG00000149972.10	CNTN5	ENSG00000149972	chr11	0.267209018707817	3.60124173921512	0.0199929947172554	exon	Male	Caudate
e43038	ENSG00000184588.17	PDE4B	ENSG00000184588	chr1	0.111608172501634	3.60106831519529	0.0199964428117981	exon	Male	Caudate
e68857	ENSG00000198837.9	DENND4B	ENSG00000198837	chr1	-0.160740698319648	-3.60107253119985	0.0199964428117981	exon	Male	Caudate
e883929	ENSG00000131797.12	CLUHP3	ENSG00000131797	chr16	-0.163153576872688	-3.60089704649578	0.0200030298730521	exon	Male	Caudate
e387166	ENSG00000237441.9	RGL2	ENSG00000237441	chr6	-0.143795455647219	-3.60044467692017	0.0200205623702648	exon	Male	Caudate
e1066299	ENSG00000105357.15	MYH14	ENSG00000105357	chr19	-0.192454079378301	-3.60046586721638	0.0200205623702648	exon	Male	Caudate
e547832	ENSG00000148154.9	UGCG	ENSG00000148154	chr9	0.171924011960484	3.60016419597383	0.020027120767574	exon	Male	Caudate
e1020215	ENSG00000127452.8	FBXL12	ENSG00000127452	chr19	-0.324351877440091	-3.59994007098468	0.0200374350087572	exon	Male	Caudate
e392791	ENSG00000137171.14	KLC4	ENSG00000137171	chr6	-0.0970680543085236	-3.59975827181249	0.0200448188676495	exon	Male	Caudate
e738123	ENSG00000135108.14	FBXO21	ENSG00000135108	chr12	0.0879618113322919	3.59968545232861	0.0200471833096043	exon	Male	Caudate
e854228	ENSG00000103126.14	AXIN1	ENSG00000103126	chr16	-0.116953244451623	-3.59954706005199	0.0200543691943057	exon	Male	Caudate
e1057301	ENSG00000012061.15	ERCC1	ENSG00000012061	chr19	-0.104699001351514	-3.59933637593222	0.0200638863179274	exon	Male	Caudate
e161346	ENSG00000123636.17	BAZ2B	ENSG00000123636	chr2	0.0939804668849506	3.59915856234485	0.0200709902262893	exon	Male	Caudate
e382207	ENSG00000204469.12	PRRC2A	ENSG00000204469	chr6	-0.107648103230106	-3.59810864576075	0.0201208473746993	exon	Male	Caudate
e392744	ENSG00000137171.14	KLC4	ENSG00000137171	chr6	-0.0970181945913923	-3.59815413545718	0.0201208473746993	exon	Male	Caudate
e117903	ENSG00000243943.9	ZNF512	ENSG00000243943	chr2	0.08914565391033	3.59783583620103	0.0201253528048302	exon	Male	Caudate
e771786	ENSG00000213983.11	AP1G2	ENSG00000213983	chr14	-0.255595020360455	-3.5977644038141	0.0201253528048302	exon	Male	Caudate
e860345	ENSG00000167969.12	ECI1	ENSG00000167969	chr16	-0.179550361958546	-3.59756767414486	0.0201254324506174	exon	Male	Caudate
e1168645	ENSG00000009694.13	TENM1	ENSG00000009694	chrX	0.170052042664883	3.59734839180677	0.0201356332232131	exon	Male	Caudate
e587361	ENSG00000214655.10	ZSWIM8	ENSG00000214655	chr10	-0.108451397903557	-3.59738345757177	0.0201356332232131	exon	Male	Caudate
e1058221	ENSG00000104936.17	DMPK	ENSG00000104936	chr19	-0.162670765493793	-3.59716235763571	0.0201463749064006	exon	Male	Caudate
e1161705	ENSG00000147180.16	ZNF711	ENSG00000147180	chrX	0.113227019976373	3.59669607824146	0.0201718458256615	exon	Male	Caudate
e521989	ENSG00000197858.10	GPAA1	ENSG00000197858	chr8	-0.127299011946885	-3.59652487647603	0.0201807749556676	exon	Male	Caudate
e963070	ENSG00000141367.11	CLTC	ENSG00000141367	chr17	0.0933074333316858	3.59636344105311	0.0201807749556676	exon	Male	Caudate
e1082572	ENSG00000089006.16	SNX5	ENSG00000089006	chr20	-0.123294593216467	-3.59626329637919	0.0201829017291256	exon	Male	Caudate
e392728	ENSG00000137171.14	KLC4	ENSG00000137171	chr6	-0.0969823137908974	-3.59554335084782	0.0201962578346359	exon	Male	Caudate
e392809	ENSG00000137171.14	KLC4	ENSG00000137171	chr6	-0.0969823137908974	-3.59554335084782	0.0201962578346359	exon	Male	Caudate
e392856	ENSG00000137171.14	KLC4	ENSG00000137171	chr6	-0.0969464232591695	-3.59551706118884	0.0201962578346359	exon	Male	Caudate
e173545	ENSG00000138448.11	ITGAV	ENSG00000138448	chr2	0.104532346457767	3.59580724722536	0.0201962578346359	exon	Male	Caudate
e691702	ENSG00000134548.9	SPX	ENSG00000134548	chr12	-0.324989898513782	-3.59561535328494	0.0201962578346359	exon	Male	Caudate
e358955	ENSG00000173210.19	ABLIM3	ENSG00000173210	chr5	-0.182450377711628	-3.59477243588017	0.0202364555732305	exon	Male	Caudate
e1132976	ENSG00000100083.18	GGA1	ENSG00000100083	chr22	-0.137115456427423	-3.59484597761127	0.0202364555732305	exon	Male	Caudate
e674030	ENSG00000110002.15	VWA5A	ENSG00000110002	chr11	0.158578103654128	3.59451101417194	0.0202497968087276	exon	Male	Caudate
e876690	ENSG00000077238.13	IL4R	ENSG00000077238	chr16	0.467874760548999	3.59369275565982	0.0202896453302146	exon	Male	Caudate
e858988	ENSG00000167962.13	ZNF598	ENSG00000167962	chr16	-0.176544443192386	-3.59350306824345	0.0203007469028487	exon	Male	Caudate
e1010403	ENSG00000005206.16	SPPL2B	ENSG00000005206	chr19	-0.236013228675795	-3.59326975226767	0.0203061129007403	exon	Male	Caudate
e1149924	ENSG00000182220.14	ATP6AP2	ENSG00000182220	chrX	0.100448422125318	3.59278100575185	0.0203274937931347	exon	Male	Caudate
e433304	ENSG00000106052.13	TAX1BP1	ENSG00000106052	chr7	0.0857497738402364	3.59279863927598	0.0203274937931347	exon	Male	Caudate
e785748	ENSG00000027075.13	PRKCH	ENSG00000027075	chr14	0.184445970166586	3.59241933569479	0.0203460762367445	exon	Male	Caudate
e1141234	ENSG00000188130.13	MAPK12	ENSG00000188130	chr22	-0.169332474666588	-3.59229032049557	0.0203467478713767	exon	Male	Caudate
e349556	ENSG00000072682.18	P4HA2	ENSG00000072682	chr5	0.339606385416017	3.5922406656941	0.0203467478713767	exon	Male	Caudate
e616174	ENSG00000166333.13	ILK	ENSG00000166333	chr11	-0.109662518484761	-3.59216036959483	0.0203467478713767	exon	Male	Caudate
e674049	ENSG00000110002.15	VWA5A	ENSG00000110002	chr11	0.13980800752231	3.59195940157959	0.0203587248922385	exon	Male	Caudate
e459806	ENSG00000106400.11	ZNHIT1	ENSG00000106400	chr7	-0.111309999523723	-3.59177842187903	0.0203634419530484	exon	Male	Caudate
e722080	ENSG00000187109.13	NAP1L1	ENSG00000187109	chr12	0.111868425517904	3.5917115989191	0.0203652136362467	exon	Male	Caudate
e952399	ENSG00000168517.10	HEXIM2	ENSG00000168517	chr17	-0.173586553113349	-3.59131472428576	0.0203918174915876	exon	Male	Caudate
e417655	ENSG00000055208.18	TAB2	ENSG00000055208	chr6	0.0954650669245741	3.59105376368517	0.020408300929202	exon	Male	Caudate
e255271	ENSG00000047457.13	CP	ENSG00000047457	chr3	0.710952267276996	3.59082201008788	0.0204212299202326	exon	Male	Caudate
e478333	ENSG00000164896.19	FASTK	ENSG00000164896	chr7	-0.147054528987243	-3.59080037247599	0.0204212299202326	exon	Male	Caudate
e1146002	ENSG00000188158.14	NHS	ENSG00000188158	chrX	-0.225164520060618	-3.5906978652737	0.0204239936711533	exon	Male	Caudate
e776254	ENSG00000092148.12	HECTD1	ENSG00000092148	chr14	0.0761152355176725	3.59061203585289	0.0204263034031882	exon	Male	Caudate
e952403	ENSG00000168517.10	HEXIM2	ENSG00000168517	chr17	-0.176741297800962	-3.59032876973142	0.0204384794581713	exon	Male	Caudate
e558585	ENSG00000130720.12	FIBCD1	ENSG00000130720	chr9	-0.304531507033476	-3.58990971950506	0.0204638307145115	exon	Male	Caudate
e935588	ENSG00000108262.15	GIT1	ENSG00000108262	chr17	-0.164227191639304	-3.58938275922521	0.0204944770550462	exon	Male	Caudate
e1109719	ENSG00000182670.13	TTC3	ENSG00000182670	chr21	0.0954583146385896	3.58905973805111	0.0205125067215531	exon	Male	Caudate
e1101786	ENSG00000258366.7	RTEL1	ENSG00000258366	chr20	-0.235596737095611	-3.58895360959853	0.0205125169084161	exon	Male	Caudate
e1115409	ENSG00000183570.16	PCBP3	ENSG00000183570	chr21	0.21191381936989	3.58881903742566	0.0205155294564486	exon	Male	Caudate
e1075182	ENSG00000196867.7	ZFP28	ENSG00000196867	chr19	-0.143884473985469	-3.58884909481407	0.0205155294564486	exon	Male	Caudate
e690930	ENSG00000052126.14	PLEKHA5	ENSG00000052126	chr12	0.147703690422647	3.58869350699977	0.0205189366077372	exon	Male	Caudate
e458043	ENSG00000166925.8	TSC22D4	ENSG00000166925	chr7	-0.159837891472304	-3.58859307094069	0.0205234685345209	exon	Male	Caudate
e88571	ENSG00000000971.15	CFH	ENSG00000000971	chr1	0.315849356634362	3.58809540579532	0.0205518252456501	exon	Male	Caudate
e1126585	ENSG00000100263.13	RHBDD3	ENSG00000100263	chr22	-0.136469433508246	-3.58792940976306	0.0205589828662864	exon	Male	Caudate
e854347	ENSG00000129925.10	TMEM8A	ENSG00000129925	chr16	-0.209950993327593	-3.5879201174921	0.0205589828662864	exon	Male	Caudate
e458035	ENSG00000166925.8	TSC22D4	ENSG00000166925	chr7	-0.159798991042043	-3.5876244474201	0.0205751996452438	exon	Male	Caudate
e114195	ENSG00000198399.14	ITSN2	ENSG00000198399	chr2	0.0951122814619137	3.58766071892717	0.0205751996452438	exon	Male	Caudate
e983880	ENSG00000169710.8	FASN	ENSG00000169710	chr17	-0.129744121452778	-3.58752449811433	0.0205785104466699	exon	Male	Caudate
e1150068	ENSG00000124486.12	USP9X	ENSG00000124486	chrX	0.0867642838105223	3.58742373415223	0.0205785104466699	exon	Male	Caudate
e391785	ENSG00000124593.14	PRICKLE4	ENSG00000124593	chr6	-0.218246844214699	-3.58656970269399	0.0206215032887363	exon	Male	Caudate
e1142575	ENSG00000251322.7	SHANK3	ENSG00000251322	chr22	-0.187006659190652	-3.58658882310715	0.0206215032887363	exon	Male	Caudate
e975233	ENSG00000204316.12	MRPL38	ENSG00000204316	chr17	-0.115959319022795	-3.58639761419415	0.0206284526485729	exon	Male	Caudate
e105165	ENSG00000116977.18	LGALS8	ENSG00000116977	chr1	0.145216182863328	3.58610239070222	0.0206446962509949	exon	Male	Caudate
e860219	ENSG00000167967.15	E4F1	ENSG00000167967	chr16	-0.128325951841333	-3.58590011911484	0.0206509194944947	exon	Male	Caudate
e1140621	ENSG00000100427.15	MLC1	ENSG00000100427	chr22	-0.210813728365644	-3.5856106464225	0.0206607186390255	exon	Male	Caudate
e275899	ENSG00000068078.17	FGFR3	ENSG00000068078	chr4	-0.19992546075253	-3.58514924441514	0.0206739841651621	exon	Male	Caudate
e1166468	ENSG00000126016.14	AMOT	ENSG00000126016	chrX	-0.135915211321869	-3.5850867325654	0.0206739841651621	exon	Male	Caudate
e558573	ENSG00000130720.12	FIBCD1	ENSG00000130720	chr9	-0.304595327032695	-3.5849524443609	0.0206773001649547	exon	Male	Caudate
e956541	ENSG00000121067.17	SPOP	ENSG00000121067	chr17	-0.0816904469900038	-3.58470032902672	0.0206903330450147	exon	Male	Caudate
e88574	ENSG00000000971.15	CFH	ENSG00000000971	chr1	0.319220998977519	3.58459422933112	0.020692330995494	exon	Male	Caudate
e1010568	ENSG00000099860.8	GADD45B	ENSG00000099860	chr19	0.457984940777789	3.58443947520891	0.020701022689647	exon	Male	Caudate
e834249	ENSG00000188501.11	LCTL	ENSG00000188501	chr15	0.285697077855678	3.58422180917091	0.0207084524765697	exon	Male	Caudate
e1010181	ENSG00000104885.17	DOT1L	ENSG00000104885	chr19	-0.179108418264662	-3.58399422087831	0.020716639129074	exon	Male	Caudate
e480330	ENSG00000105983.19	LMBR1	ENSG00000105983	chr7	0.262690806620576	3.58380530204198	0.0207181994870327	exon	Male	Caudate
e987167	ENSG00000250933.1	GAPDHP66	ENSG00000250933	chr18	-0.285934026421689	-3.58388534574037	0.0207181994870327	exon	Male	Caudate
e639973	ENSG00000133318.13	RTN3	ENSG00000133318	chr11	0.0996165423106053	3.58370659402552	0.0207203436823529	exon	Male	Caudate
e1077365	ENSG00000125826.19	RBCK1	ENSG00000125826	chr20	-0.134980276683127	-3.58361622868341	0.0207215938334618	exon	Male	Caudate
e136007	ENSG00000239779.6	WBP1	ENSG00000239779	chr2	-0.117691676811092	-3.58361056042436	0.0207215938334618	exon	Male	Caudate
e65758	ENSG00000143379.12	SETDB1	ENSG00000143379	chr1	-0.0956618648020698	-3.58356386577859	0.0207221194382168	exon	Male	Caudate
e1109438	ENSG00000182670.13	TTC3	ENSG00000182670	chr21	0.119976638816462	3.58316029825408	0.0207406455867866	exon	Male	Caudate
e1150138	ENSG00000124486.12	USP9X	ENSG00000124486	chrX	0.0865144666849749	3.58317651968323	0.0207406455867866	exon	Male	Caudate
e1085908	ENSG00000101337.15	TM9SF4	ENSG00000101337	chr20	0.167031447472593	3.58323862241141	0.0207406455867866	exon	Male	Caudate
e935712	ENSG00000108262.15	GIT1	ENSG00000108262	chr17	-0.150185353071036	-3.58306426352125	0.0207419022902552	exon	Male	Caudate
e66240	ENSG00000143458.11	GABPB2	ENSG00000143458	chr1	-0.137129929260865	-3.58292738323247	0.0207462559156037	exon	Male	Caudate
e935644	ENSG00000108262.15	GIT1	ENSG00000108262	chr17	-0.141739191747844	-3.58254106285475	0.0207695271336077	exon	Male	Caudate
e1084387	ENSG00000154930.14	ACSS1	ENSG00000154930	chr20	-0.174237740781035	-3.58229404900534	0.0207852602536491	exon	Male	Caudate
e935583	ENSG00000108262.15	GIT1	ENSG00000108262	chr17	-0.166283011110707	-3.58204782405648	0.0208009447701817	exon	Male	Caudate
e952797	ENSG00000159314.11	ARHGAP27	ENSG00000159314	chr17	-0.156315787121802	-3.58188958977179	0.0208082845949626	exon	Male	Caudate
e521818	ENSG00000178685.13	PARP10	ENSG00000178685	chr8	-0.300074538687241	-3.58158894676499	0.020821123633332	exon	Male	Caudate
e395960	ENSG00000170915.8	PAQR8	ENSG00000170915	chr6	-0.199853954368474	-3.58146154815992	0.0208274127743344	exon	Male	Caudate
e574676	ENSG00000197321.14	SVIL	ENSG00000197321	chr10	0.308360074272875	3.58133871468106	0.0208282001141503	exon	Male	Caudate
e799683	ENSG00000100605.16	ITPK1	ENSG00000100605	chr14	-0.0796423122828754	-3.58131101672856	0.0208282001141503	exon	Male	Caudate
e998257	ENSG00000101665.8	SMAD7	ENSG00000101665	chr18	0.200542030072667	3.58122022635868	0.0208282001141503	exon	Male	Caudate
e621995	ENSG00000129158.10	SERGEF	ENSG00000129158	chr11	0.247089511195492	3.58079939659586	0.0208476345049908	exon	Male	Caudate
e791640	ENSG00000133961.19	NUMB	ENSG00000133961	chr14	0.105017558439616	3.58052917426254	0.0208651953338471	exon	Male	Caudate
e561350	ENSG00000130558.19	OLFM1	ENSG00000130558	chr9	-0.142259350828009	-3.5802943569138	0.020880071103856	exon	Male	Caudate
e329122	ENSG00000213949.8	ITGA1	ENSG00000213949	chr5	0.279792519811942	3.58013540912082	0.0208891704455551	exon	Male	Caudate
e651167	ENSG00000131626.16	PPFIA1	ENSG00000131626	chr11	0.140286626634329	3.58000358722873	0.0208962044181879	exon	Male	Caudate
e191698	ENSG00000173692.12	PSMD1	ENSG00000173692	chr2	0.0745137988754509	3.57993315325745	0.0208985570937254	exon	Male	Caudate
e1141814	ENSG00000100241.20	SBF1	ENSG00000100241	chr22	-0.111362871297861	-3.57953688484202	0.0209109748729688	exon	Male	Caudate
e728297	ENSG00000111647.12	UHRF1BP1L	ENSG00000111647	chr12	0.123581231545872	3.57945385710902	0.0209109748729688	exon	Male	Caudate
e981572	ENSG00000266074.8	BAHCC1	ENSG00000266074	chr17	-0.17476794121687	-3.57955628240783	0.0209109748729688	exon	Male	Caudate
e653838	ENSG00000168010.10	ATG16L2	ENSG00000168010	chr11	-0.192996238526075	-3.57926776455869	0.0209128352434252	exon	Male	Caudate
e1324	ENSG00000162572.19	SCNN1D	ENSG00000162572	chr1	-0.226637352280072	-3.57903740489059	0.0209246599965624	exon	Male	Caudate
e407483	ENSG00000112367.10	FIG4	ENSG00000112367	chr6	0.164043066982299	3.57848733479327	0.0209427354700972	exon	Male	Caudate
e480892	ENSG00000146918.19	NCAPG2	ENSG00000146918	chr7	0.184198789933361	3.57858945220443	0.0209427354700972	exon	Male	Caudate
e798152	ENSG00000133943.20	C14orf159	ENSG00000133943	chr14	-0.110097905411725	-3.57870817040952	0.0209427354700972	exon	Male	Caudate
e740998	ENSG00000089094.17	KDM2B	ENSG00000089094	chr12	-0.177915124831613	-3.57858134770825	0.0209427354700972	exon	Male	Caudate
e426347	ENSG00000198286.9	CARD11	ENSG00000198286	chr7	-0.419142356065828	-3.57824700601877	0.020947069107616	exon	Male	Caudate
e767772	ENSG00000165795.22	NDRG2	ENSG00000165795	chr14	-0.129425789118025	-3.57829816002652	0.020947069107616	exon	Male	Caudate
e1115488	ENSG00000183570.16	PCBP3	ENSG00000183570	chr21	0.212555226546806	3.57790631165617	0.0209688669767817	exon	Male	Caudate
e1166514	ENSG00000126016.14	AMOT	ENSG00000126016	chrX	-0.135513664443411	-3.57769980329935	0.0209761616393282	exon	Male	Caudate
e331327	ENSG00000113448.17	PDE4D	ENSG00000113448	chr5	-0.247575911571366	-3.5775452730022	0.0209783894944185	exon	Male	Caudate
e1120044	ENSG00000099901.16	RANBP1	ENSG00000099901	chr22	-0.0833081678884404	-3.57754916106111	0.0209783894944185	exon	Male	Caudate
e896269	ENSG00000159761.14	C16orf86	ENSG00000159761	chr16	-0.146579028549623	-3.57754697557501	0.0209783894944185	exon	Male	Caudate
e144580	ENSG00000135945.9	REV1	ENSG00000135945	chr2	0.176788713673825	3.57738195863493	0.0209848571059661	exon	Male	Caudate
e1055499	ENSG00000159882.12	ZNF230	ENSG00000159882	chr19	-0.216273359293954	-3.57724678210306	0.020991832615298	exon	Male	Caudate
e806938	ENSG00000179364.13	PACS2	ENSG00000179364	chr14	-0.129074526943683	-3.57707816908564	0.0209952302372592	exon	Male	Caudate
e1130256	ENSG00000183530.13	PRR14L	ENSG00000183530	chr22	0.117289184685843	3.57696011677668	0.0209963603217413	exon	Male	Caudate
e80170	ENSG00000143171.12	RXRG	ENSG00000143171	chr1	0.220144283031049	3.5768162926716	0.021001031738903	exon	Male	Caudate
e103888	ENSG00000116991.10	SIPA1L2	ENSG00000116991	chr1	0.202001110231515	3.57671778226448	0.0210055637513374	exon	Male	Caudate
e1009156	ENSG00000071655.17	MBD3	ENSG00000071655	chr19	-0.186656285608693	-3.57664656288078	0.0210080054859819	exon	Male	Caudate
e80181	ENSG00000143171.12	RXRG	ENSG00000143171	chr1	0.22009763727908	3.57635031772182	0.0210176324978643	exon	Male	Caudate
e746666	ENSG00000112787.12	FBRSL1	ENSG00000112787	chr12	-0.17961969734519	-3.57603593031035	0.0210337134415704	exon	Male	Caudate
e104846	ENSG00000143669.13	LYST	ENSG00000143669	chr1	0.144668540153256	3.57593070034592	0.0210363107353811	exon	Male	Caudate
e864957	ENSG00000103199.13	ZNF500	ENSG00000103199	chr16	-0.101880320590136	-3.57553158236643	0.0210459961251381	exon	Male	Caudate
e844810	ENSG00000172349.17	IL16	ENSG00000172349	chr15	-0.278043093900656	-3.57561720059971	0.0210459961251381	exon	Male	Caudate
e117371	ENSG00000115234.10	SNX17	ENSG00000115234	chr2	-0.103018246772182	-3.57552220341927	0.0210459961251381	exon	Male	Caudate
e1105834	ENSG00000156261.12	CCT8	ENSG00000156261	chr21	0.119690146557552	3.57543611058544	0.0210495902031433	exon	Male	Caudate
e1009759	ENSG00000133243.8	BTBD2	ENSG00000133243	chr19	-0.154183420334067	-3.57533209865037	0.0210545610166078	exon	Male	Caudate
e217088	ENSG00000178038.16	ALS2CL	ENSG00000178038	chr3	-0.268301759005659	-3.57464077829349	0.0210895191571013	exon	Male	Caudate
e777019	ENSG00000129521.13	EGLN3	ENSG00000129521	chr14	-0.144569980652112	-3.57460242035554	0.0210895191571013	exon	Male	Caudate
e31150	ENSG00000178922.16	HYI	ENSG00000178922	chr1	-0.173287605020531	-3.57423102098609	0.0211090383340262	exon	Male	Caudate
e162360	ENSG00000144290.16	SLC4A10	ENSG00000144290	chr2	0.233231444104278	3.57396793541684	0.0211232545309962	exon	Male	Caudate
e361388	ENSG00000155511.17	GRIA1	ENSG00000155511	chr5	0.176809738152486	3.57388159407952	0.0211259565856574	exon	Male	Caudate
e983831	ENSG00000169710.8	FASN	ENSG00000169710	chr17	-0.128823236386533	-3.57385444465078	0.0211259565856574	exon	Male	Caudate
e896273	ENSG00000159761.14	C16orf86	ENSG00000159761	chr16	-0.185947946042117	-3.57364549757698	0.0211360141861127	exon	Male	Caudate
e356655	ENSG00000081791.8	KIAA0141	ENSG00000081791	chr5	-0.101668059706634	-3.57306957591476	0.0211743828252487	exon	Male	Caudate
e833480	ENSG00000174485.15	DENND4A	ENSG00000174485	chr15	0.108351596016204	3.57243487377291	0.0212052515695382	exon	Male	Caudate
e183710	ENSG00000115414.18	FN1	ENSG00000115414	chr2	0.216937811583871	3.57229634633454	0.0212129327569894	exon	Male	Caudate
e935602	ENSG00000108262.15	GIT1	ENSG00000108262	chr17	-0.141157222324498	-3.5721731078794	0.0212162040424689	exon	Male	Caudate
e935590	ENSG00000108262.15	GIT1	ENSG00000108262	chr17	-0.141152647228006	-3.57198154702763	0.0212221428900979	exon	Male	Caudate
e275882	ENSG00000068078.17	FGFR3	ENSG00000068078	chr4	-0.198998264656905	-3.57184687453734	0.0212265076140663	exon	Male	Caudate
e1009779	ENSG00000133243.8	BTBD2	ENSG00000133243	chr19	-0.14606510607324	-3.57129821124334	0.021262924697689	exon	Male	Caudate
e783571	ENSG00000070269.13	TMEM260	ENSG00000070269	chr14	0.117593701357676	3.5712576027313	0.0212630411581379	exon	Male	Caudate
e265049	ENSG00000161202.17	DVL3	ENSG00000161202	chr3	-0.100747860551641	-3.57120654236488	0.0212632900538968	exon	Male	Caudate
e836505	ENSG00000187720.14	THSD4	ENSG00000187720	chr15	0.260797700975412	3.57068721881499	0.021283235558101	exon	Male	Caudate
e590972	ENSG00000173267.13	SNCG	ENSG00000173267	chr10	-0.221078355438914	-3.57064531891832	0.021283235558101	exon	Male	Caudate
e990243	ENSG00000085415.15	SEH1L	ENSG00000085415	chr18	0.10003713200633	3.57070659369935	0.021283235558101	exon	Male	Caudate
e1180827	ENSG00000260197.1		ENSG00000260197	chrY	0.196684663662468	3.57026899609246	0.021303338872329	exon	Male	Caudate
e183711	ENSG00000115414.18	FN1	ENSG00000115414	chr2	0.226119647178159	3.57019631313698	0.021305651236211	exon	Male	Caudate
e249890	ENSG00000081307.12	UBA5	ENSG00000081307	chr3	0.100071477504165	3.57016112069725	0.021305651236211	exon	Male	Caudate
e382269	ENSG00000204469.12	PRRC2A	ENSG00000204469	chr6	-0.0937548197436966	-3.56997009731355	0.0213174500036418	exon	Male	Caudate
e990282	ENSG00000085415.15	SEH1L	ENSG00000085415	chr18	0.100010442971226	3.56977235830739	0.0213267453127588	exon	Male	Caudate
e1119880	ENSG00000099899.14	TRMT2A	ENSG00000099899	chr22	-0.120549036367105	-3.56963481648253	0.0213313683543915	exon	Male	Caudate
e391786	ENSG00000124593.14	PRICKLE4	ENSG00000124593	chr6	-0.279037195973328	-3.56958160404348	0.0213324719127347	exon	Male	Caudate
e791632	ENSG00000133961.19	NUMB	ENSG00000133961	chr14	0.104524469955619	3.56925217845687	0.0213520145817619	exon	Male	Caudate
e586607	ENSG00000138286.14	FAM149B1	ENSG00000138286	chr10	-0.15158740427851	-3.56906115219125	0.0213608063547946	exon	Male	Caudate
e713950	ENSG00000025423.11	HSD17B6	ENSG00000025423	chr12	-0.218965322757337	-3.56882704717597	0.0213671671211685	exon	Male	Caudate
e247973	ENSG00000163913.11	IFT122	ENSG00000163913	chr3	0.183933992516568	3.56886780495691	0.0213671671211685	exon	Male	Caudate
e1140856	ENSG00000273253.2		ENSG00000273253	chr22	-0.22342685871543	-3.56878912144554	0.0213671671211685	exon	Male	Caudate
e596283	ENSG00000107521.18	HPS1	ENSG00000107521	chr10	-0.132323419487649	-3.56820156783624	0.0213822691347142	exon	Male	Caudate
e1050413	ENSG00000160392.13	C19orf47	ENSG00000160392	chr19	-0.129980086776931	-3.56803823277178	0.0213887333373812	exon	Male	Caudate
e21379	ENSG00000060656.19	PTPRU	ENSG00000060656	chr1	0.400675524024896	3.56785478295696	0.0213940909860754	exon	Male	Caudate
e1009749	ENSG00000133243.8	BTBD2	ENSG00000133243	chr19	-0.140559790441519	-3.56748506875122	0.0214125592226916	exon	Male	Caudate
e561385	ENSG00000130558.19	OLFM1	ENSG00000130558	chr9	-0.142442995846742	-3.56728883951088	0.0214169892839699	exon	Male	Caudate
e228526	ENSG00000055955.15	ITIH4	ENSG00000055955	chr3	-0.338461489778354	-3.56710905807426	0.0214219201481168	exon	Male	Caudate
e983657	ENSG00000169727.12	GPS1	ENSG00000169727	chr17	-0.142819828354317	-3.56666255039923	0.0214267106815922	exon	Male	Caudate
e173532	ENSG00000138448.11	ITGAV	ENSG00000138448	chr2	0.117703673768817	3.56689093208066	0.0214267106815922	exon	Male	Caudate
e1114923	ENSG00000160256.12	FAM207A	ENSG00000160256	chr21	-0.222017701767194	-3.56629826101507	0.0214337167652344	exon	Male	Caudate
e1073273	ENSG00000125503.12	PPP1R12C	ENSG00000125503	chr19	-0.141115357253575	-3.56573537017278	0.021452838322025	exon	Male	Caudate
e169091	ENSG00000170144.19	HNRNPA3	ENSG00000170144	chr2	0.0800863256388385	3.56579907010652	0.021452838322025	exon	Male	Caudate
e522780	ENSG00000182325.10	FBXL6	ENSG00000182325	chr8	-0.183322941308523	-3.56570464466261	0.021452838322025	exon	Male	Caudate
e915357	ENSG00000141456.14	PELP1	ENSG00000141456	chr17	-0.107086869185108	-3.56560310701301	0.0214547220020637	exon	Male	Caudate
e901480	ENSG00000166747.12	AP1G1	ENSG00000166747	chr16	0.105442810880069	3.5654184015923	0.0214631017991855	exon	Male	Caudate
e986702	ENSG00000101605.12	MYOM1	ENSG00000101605	chr18	-0.211362016080298	-3.5653687601007	0.02146395728189	exon	Male	Caudate
e1154085	ENSG00000068394.10	GPKOW	ENSG00000068394	chrX	-0.106953305129578	-3.56475661058858	0.0214997114879397	exon	Male	Caudate
e764693	ENSG00000126217.20	MCF2L	ENSG00000126217	chr13	-0.142285993002818	-3.56477508978439	0.0214997114879397	exon	Male	Caudate
e207660	ENSG00000228956.8	SATB1-AS1	ENSG00000228956	chr3	-0.308464963950062	-3.5643937094778	0.0215069354491369	exon	Male	Caudate
e247711	ENSG00000163913.11	IFT122	ENSG00000163913	chr3	0.183532536932564	3.56440144975125	0.0215069354491369	exon	Male	Caudate
e1133451	ENSG00000100116.16	GCAT	ENSG00000100116	chr22	-0.151024285190037	-3.56451432409908	0.0215069354491369	exon	Male	Caudate
e1076460	ENSG00000181894.14	ZNF329	ENSG00000181894	chr19	0.0922332435764054	3.56392024891388	0.0215349293825626	exon	Male	Caudate
e538190	ENSG00000165092.12	ALDH1A1	ENSG00000165092	chr9	-0.21319849135697	-3.5632833928035	0.0215727486327124	exon	Male	Caudate
e466800	ENSG00000106034.17	CPED1	ENSG00000106034	chr7	-0.243606021575495	-3.5632260357564	0.0215742201333203	exon	Male	Caudate
e821692	ENSG00000167004.12	PDIA3	ENSG00000167004	chr15	0.116947000554759	3.56272873036655	0.0216041755146675	exon	Male	Caudate
e902800	ENSG00000090863.11	GLG1	ENSG00000090863	chr16	0.101570139958218	3.56245210148209	0.0216168187773962	exon	Male	Caudate
e590968	ENSG00000173267.13	SNCG	ENSG00000173267	chr10	-0.22109069844781	-3.56224961541117	0.0216297070217864	exon	Male	Caudate
e1010571	ENSG00000099860.8	GADD45B	ENSG00000099860	chr19	0.461216788007348	3.56173062557767	0.021649009680189	exon	Male	Caudate
e466790	ENSG00000106034.17	CPED1	ENSG00000106034	chr7	-0.289562384209151	-3.56161881588377	0.021649009680189	exon	Male	Caudate
e253786	ENSG00000175054.14	ATR	ENSG00000175054	chr3	0.13207408812309	3.56173256930821	0.021649009680189	exon	Male	Caudate
e62793	ENSG00000162836.11	ACP6	ENSG00000162836	chr1	-0.164282493247001	-3.56111150729422	0.0216859369156822	exon	Male	Caudate
e952655	ENSG00000159314.11	ARHGAP27	ENSG00000159314	chr17	-0.178602013176283	-3.56090791151082	0.0216928795125423	exon	Male	Caudate
e951694	ENSG00000131097.6	HIGD1B	ENSG00000131097	chr17	-0.19665096180558	-3.56091842821657	0.0216928795125423	exon	Male	Caudate
e66966	ENSG00000143416.20	SELENBP1	ENSG00000143416	chr1	-0.176357379464205	-3.56067103845578	0.0217085272876122	exon	Male	Caudate
e1064092	ENSG00000104870.12	FCGRT	ENSG00000104870	chr19	-0.149088590892827	-3.56008905669025	0.0217301660351789	exon	Male	Caudate
e951688	ENSG00000131097.6	HIGD1B	ENSG00000131097	chr17	-0.196566215450213	-3.55973314479118	0.0217339845695668	exon	Male	Caudate
e44718	ENSG00000172260.14	NEGR1	ENSG00000172260	chr1	0.164685871459927	3.55985508012719	0.0217339845695668	exon	Male	Caudate
e1073874	ENSG00000160469.16	BRSK1	ENSG00000160469	chr19	-0.120034560802927	-3.55976942274772	0.0217339845695668	exon	Male	Caudate
e144492	ENSG00000135945.9	REV1	ENSG00000135945	chr2	0.0942663767545039	3.55945133082522	0.0217532166279028	exon	Male	Caudate
e918946	ENSG00000072778.19	ACADVL	ENSG00000072778	chr17	-0.117773273726215	-3.55898248796169	0.0217751064640193	exon	Male	Caudate
e795023	ENSG00000100577.18	GSTZ1	ENSG00000100577	chr14	-0.200214639790853	-3.55869827571287	0.0217915235254106	exon	Male	Caudate
e1074222	ENSG00000063241.7	ISOC2	ENSG00000063241	chr19	-0.119776086999987	-3.55864921416764	0.0217923685364525	exon	Male	Caudate
e190763	ENSG00000153827.13	TRIP12	ENSG00000153827	chr2	0.0873793618660174	3.5584812582715	0.0218026299620807	exon	Male	Caudate
e282196	ENSG00000145147.19	SLIT2	ENSG00000145147	chr4	0.175242505902434	3.55828596783208	0.021810608648829	exon	Male	Caudate
e466792	ENSG00000106034.17	CPED1	ENSG00000106034	chr7	-0.35832950465343	-3.55777382002247	0.0218343769781071	exon	Male	Caudate
e1064117	ENSG00000104870.12	FCGRT	ENSG00000104870	chr19	-0.173724325406296	-3.55725338058542	0.0218604671250524	exon	Male	Caudate
e1100443	ENSG00000060491.16	OGFR	ENSG00000060491	chr20	-0.145231086819643	-3.55677188908331	0.0218926345089358	exon	Male	Caudate
e1074230	ENSG00000063241.7	ISOC2	ENSG00000063241	chr19	-0.119720071343424	-3.55660602863267	0.0218966842634404	exon	Male	Caudate
e1054925	ENSG00000073050.11	XRCC1	ENSG00000073050	chr19	-0.130886145769989	-3.55638699378597	0.0219005327809519	exon	Male	Caudate
e764436	ENSG00000126216.13	TUBGCP3	ENSG00000126216	chr13	0.1555080703283	3.55611973253214	0.0219005327809519	exon	Male	Caudate
e173195	ENSG00000061676.14	NCKAP1	ENSG00000061676	chr2	0.107858360674278	3.5563714974497	0.0219005327809519	exon	Male	Caudate
e43146	ENSG00000184588.17	PDE4B	ENSG00000184588	chr1	0.107554299424008	3.55613102715415	0.0219005327809519	exon	Male	Caudate
e183722	ENSG00000115414.18	FN1	ENSG00000115414	chr2	0.215981725647609	3.55599512540074	0.0219057019653005	exon	Male	Caudate
e276000	ENSG00000068078.17	FGFR3	ENSG00000068078	chr4	-0.190541926032277	-3.5555583932133	0.0219282877351388	exon	Male	Caudate
e590524	ENSG00000148604.13	RGR	ENSG00000148604	chr10	-0.486715761544399	-3.55535959534801	0.0219301387096314	exon	Male	Caudate
e43770	ENSG00000116717.11	GADD45A	ENSG00000116717	chr1	0.32186484204311	3.55534410088322	0.0219301387096314	exon	Male	Caudate
e68853	ENSG00000198837.9	DENND4B	ENSG00000198837	chr1	-0.141878766217051	-3.55543831630533	0.0219301387096314	exon	Male	Caudate
e1002484	ENSG00000176641.10	RNF152	ENSG00000176641	chr18	0.195863246941936	3.5552477764103	0.0219317264678974	exon	Male	Caudate
e1162327	ENSG00000102362.15	SYTL4	ENSG00000102362	chrX	0.409091208355462	3.55493581657485	0.0219413695741116	exon	Male	Caudate
e1154400	ENSG00000101997.12	CCDC22	ENSG00000101997	chrX	-0.177099417265774	-3.5547449604557	0.0219518938819685	exon	Male	Caudate
e1077409	ENSG00000125826.19	RBCK1	ENSG00000125826	chr20	-0.134355325199955	-3.55454946612989	0.0219570054766748	exon	Male	Caudate
e767795	ENSG00000165795.22	NDRG2	ENSG00000165795	chr14	-0.128822559608406	-3.5544104086958	0.0219570054766748	exon	Male	Caudate
e815684	ENSG00000248508.6	SRP14-AS1	ENSG00000248508	chr15	-0.178306309221238	-3.55440219367274	0.0219570054766748	exon	Male	Caudate
e395965	ENSG00000170915.8	PAQR8	ENSG00000170915	chr6	-0.174047255118461	-3.55445006487459	0.0219570054766748	exon	Male	Caudate
e913329	ENSG00000007168.12	PAFAH1B1	ENSG00000007168	chr17	0.0848728812784564	3.55440418245962	0.0219570054766748	exon	Male	Caudate
e1435	ENSG00000131584.18	ACAP3	ENSG00000131584	chr1	-0.144620296441523	-3.55424444866311	0.0219660720052372	exon	Male	Caudate
e640865	ENSG00000149782.11	PLCB3	ENSG00000149782	chr11	-0.254878684336654	-3.5540788078716	0.0219671257351597	exon	Male	Caudate
e436114	ENSG00000164542.12	KIAA0895	ENSG00000164542	chr7	0.135149714746722	3.55411665219751	0.0219671257351597	exon	Male	Caudate
e758883	ENSG00000083520.14	DIS3	ENSG00000083520	chr13	0.0926351888716087	3.55400826296156	0.0219697132331717	exon	Male	Caudate
e361403	ENSG00000155511.17	GRIA1	ENSG00000155511	chr5	0.191348836193885	3.55347671589595	0.0219999706913057	exon	Male	Caudate
e683688	ENSG00000111653.19	ING4	ENSG00000111653	chr12	-0.13905901581515	-3.55330376350982	0.0220107419019786	exon	Male	Caudate
e854258	ENSG00000103126.14	AXIN1	ENSG00000103126	chr16	-0.210564022885594	-3.55305794245997	0.0220267102051164	exon	Male	Caudate
e377289	ENSG00000079691.17	LRRC16A	ENSG00000079691	chr6	-0.152855210461611	-3.55291647583997	0.0220325653611049	exon	Male	Caudate
e426384	ENSG00000198286.9	CARD11	ENSG00000198286	chr7	-0.416315959780503	-3.55255345433938	0.022055514504073	exon	Male	Caudate
e879996	ENSG00000280893.1		ENSG00000280893	chr16	-0.1233142724228	-3.55249834527187	0.0220568797706116	exon	Male	Caudate
e268164	ENSG00000090520.11	DNAJB11	ENSG00000090520	chr3	0.1429927918016	3.55231920405715	0.0220635235993677	exon	Male	Caudate
e229060	ENSG00000272886.5	DCP1A	ENSG00000272886	chr3	0.160418361782846	3.55230121960322	0.0220635235993677	exon	Male	Caudate
e562195	ENSG00000130560.8	UBAC1	ENSG00000130560	chr9	-0.102187671800514	-3.55205149125512	0.0220674090678576	exon	Male	Caudate
e814960	ENSG00000134138.19	MEIS2	ENSG00000134138	chr15	0.173785843667617	3.55188421190033	0.022075605524619	exon	Male	Caudate
e395962	ENSG00000170915.8	PAQR8	ENSG00000170915	chr6	-0.173915652055438	-3.55115956095358	0.022124561810458	exon	Male	Caudate
e33950	ENSG00000117448.13	AKR1A1	ENSG00000117448	chr1	-0.0965809687993282	-3.55064310505328	0.0221507826354014	exon	Male	Caudate
e1142576	ENSG00000251322.7	SHANK3	ENSG00000251322	chr22	-0.174161920907179	-3.55055656437957	0.0221546852844962	exon	Male	Caudate
e669915	ENSG00000110344.9	UBE4A	ENSG00000110344	chr11	0.0976767752371604	3.55040865657662	0.0221574203914365	exon	Male	Caudate
e935664	ENSG00000108262.15	GIT1	ENSG00000108262	chr17	-0.142049708189291	-3.550470317947	0.0221574203914365	exon	Male	Caudate
e416024	ENSG00000164442.9	CITED2	ENSG00000164442	chr6	-0.260305998155482	-3.55024965209043	0.0221580027226681	exon	Male	Caudate
e521287	ENSG00000179950.13	PUF60	ENSG00000179950	chr8	-0.0982386061340977	-3.55025703797893	0.0221580027226681	exon	Male	Caudate
e807068	ENSG00000179364.13	PACS2	ENSG00000179364	chr14	-0.125630295005098	-3.55009849738319	0.0221671028919075	exon	Male	Caudate
e1160846	ENSG00000280870.2	MIR325HG	ENSG00000280870	chrX	-0.30428995827822	-3.54978444384263	0.0221862592668284	exon	Male	Caudate
e41324	ENSG00000132849.19	PATJ	ENSG00000132849	chr1	0.179260552712493	3.54974433550354	0.022186435680837	exon	Male	Caudate
e590501	ENSG00000148604.13	RGR	ENSG00000148604	chr10	-0.486559690112536	-3.54952148332907	0.0221952169856438	exon	Male	Caudate
e522081	ENSG00000179526.16	SHARPIN	ENSG00000179526	chr8	-0.123436231204486	-3.54918344215505	0.0222164833111519	exon	Male	Caudate
e87248	ENSG00000116406.18	EDEM3	ENSG00000116406	chr1	0.298426794458481	3.54918155761027	0.0222164833111519	exon	Male	Caudate
e863180	ENSG00000188827.10	SLX4	ENSG00000188827	chr16	-0.190584996441608	-3.54881659038876	0.0222355116036948	exon	Male	Caudate
e1029280	ENSG00000099795.6	NDUFB7	ENSG00000099795	chr19	-0.12826653213371	-3.5487938830695	0.0222355116036948	exon	Male	Caudate
e67107	ENSG00000143416.20	SELENBP1	ENSG00000143416	chr1	-0.176435011429813	-3.54846308514687	0.0222465069663294	exon	Male	Caudate
e349602	ENSG00000072682.18	P4HA2	ENSG00000072682	chr5	0.253340921460643	3.54802448943149	0.0222574399491516	exon	Male	Caudate
e173531	ENSG00000138448.11	ITGAV	ENSG00000138448	chr2	0.117184194392576	3.54791562201114	0.0222574399491516	exon	Male	Caudate
e3503	ENSG00000008130.15	NADK	ENSG00000008130	chr1	0.136762918399926	3.5480906253633	0.0222574399491516	exon	Male	Caudate
e1141797	ENSG00000100241.20	SBF1	ENSG00000100241	chr22	-0.108758668513632	-3.54780320607987	0.0222574399491516	exon	Male	Caudate
e834828	ENSG00000033800.13	PIAS1	ENSG00000033800	chr15	0.159773331761197	3.54816028803413	0.0222574399491516	exon	Male	Caudate
e776627	ENSG00000203546.7		ENSG00000203546	chr14	-0.167768601032808	-3.54781310974461	0.0222574399491516	exon	Male	Caudate
e88572	ENSG00000000971.15	CFH	ENSG00000000971	chr1	0.307892927291905	3.54782169619319	0.0222574399491516	exon	Male	Caudate
e1009752	ENSG00000133243.8	BTBD2	ENSG00000133243	chr19	-0.144517721195405	-3.54753682682448	0.0222702069805153	exon	Male	Caudate
e767958	ENSG00000165795.22	NDRG2	ENSG00000165795	chr14	-0.135892633909748	-3.54693150055652	0.0222861870504359	exon	Male	Caudate
e1126479	ENSG00000186998.15	EMID1	ENSG00000186998	chr22	-0.333572862173979	-3.54688081738501	0.0222861870504359	exon	Male	Caudate
e1126486	ENSG00000186998.15	EMID1	ENSG00000186998	chr22	-0.333572862173979	-3.54688081738501	0.0222861870504359	exon	Male	Caudate
e1126464	ENSG00000186998.15	EMID1	ENSG00000186998	chr22	-0.333572862173979	-3.54688081738501	0.0222861870504359	exon	Male	Caudate
e173530	ENSG00000138448.11	ITGAV	ENSG00000138448	chr2	0.111427747472661	3.54696858924227	0.0222861870504359	exon	Male	Caudate
e1126521	ENSG00000186998.15	EMID1	ENSG00000186998	chr22	-0.333572862173979	-3.54688081738501	0.0222861870504359	exon	Male	Caudate
e1126515	ENSG00000186998.15	EMID1	ENSG00000186998	chr22	-0.333572862173979	-3.54688081738501	0.0222861870504359	exon	Male	Caudate
e477425	ENSG00000214022.11	REPIN1	ENSG00000214022	chr7	-0.0912989093012873	-3.54712190693795	0.0222861870504359	exon	Male	Caudate
e841084	ENSG00000140400.15	MAN2C1	ENSG00000140400	chr15	-0.113006027479837	-3.54669587397113	0.0222950337209793	exon	Male	Caudate
e880372	ENSG00000149932.16	TMEM219	ENSG00000149932	chr16	-0.100372818490206	-3.54621893784906	0.0223274947423165	exon	Male	Caudate
e841042	ENSG00000140400.15	MAN2C1	ENSG00000140400	chr15	-0.147046337012896	-3.54612639466748	0.0223305460606761	exon	Male	Caudate
e415037	ENSG00000029363.15	BCLAF1	ENSG00000029363	chr6	0.0928625721387908	3.54517575273302	0.0223793974971902	exon	Male	Caudate
e1040224	ENSG00000124299.13	PEPD	ENSG00000124299	chr19	-0.115314976750826	-3.54504773630751	0.0223793974971902	exon	Male	Caudate
e110444	ENSG00000236790.5	LINC00299	ENSG00000236790	chr2	-0.233106778381509	-3.54517948798479	0.0223793974971902	exon	Male	Caudate
e866598	ENSG00000187555.14	USP7	ENSG00000187555	chr16	0.0962658262080188	3.54475053786332	0.0223854277327086	exon	Male	Caudate
e983671	ENSG00000169727.12	GPS1	ENSG00000169727	chr17	-0.133578654222248	-3.54477533401736	0.0223854277327086	exon	Male	Caudate
e696532	ENSG00000139116.18	KIF21A	ENSG00000139116	chr12	0.0770539851028293	3.54453610675132	0.0223997690089626	exon	Male	Caudate
e1008512	ENSG00000115286.19	NDUFS7	ENSG00000115286	chr19	-0.14674808995098	-3.5439032959103	0.0224213703279836	exon	Male	Caudate
e785096	ENSG00000139970.16	RTN1	ENSG00000139970	chr14	0.176982611208604	3.5438981866209	0.0224213703279836	exon	Male	Caudate
e881178	ENSG00000102882.11	MAPK3	ENSG00000102882	chr16	-0.106319015029601	-3.54421498563286	0.0224213703279836	exon	Male	Caudate
e768153	ENSG00000165795.22	NDRG2	ENSG00000165795	chr14	-0.205069548319638	-3.54415658440629	0.0224213703279836	exon	Male	Caudate
e261867	ENSG00000169760.17	NLGN1	ENSG00000169760	chr3	0.121243273154177	3.54403270980145	0.0224213703279836	exon	Male	Caudate
e460020	ENSG00000257923.9	CUX1	ENSG00000257923	chr7	-0.149043474833731	-3.54355485361254	0.022439777245421	exon	Male	Caudate
e746684	ENSG00000112787.12	FBRSL1	ENSG00000112787	chr12	-0.177840074134507	-3.54347168223511	0.0224434849142141	exon	Male	Caudate
e522004	ENSG00000197858.10	GPAA1	ENSG00000197858	chr8	-0.120941181688005	-3.543305538449	0.0224508867823124	exon	Male	Caudate
e805097	ENSG00000166166.12	TRMT61A	ENSG00000166166	chr14	-0.127675308044511	-3.54331738455529	0.0224508867823124	exon	Male	Caudate
e790407	ENSG00000100731.15	PCNX1	ENSG00000100731	chr14	0.11112977240155	3.54283910839765	0.0224674594095662	exon	Male	Caudate
e361389	ENSG00000155511.17	GRIA1	ENSG00000155511	chr5	0.190686702621936	3.54270455299781	0.0224753554355186	exon	Male	Caudate
e193784	ENSG00000077044.10	DGKD	ENSG00000077044	chr2	0.125652927780137	3.54266488234841	0.0224755323744328	exon	Male	Caudate
e843266	ENSG00000136381.12	IREB2	ENSG00000136381	chr15	0.08958512762161	3.54235265809179	0.0224917921689636	exon	Male	Caudate
e600527	ENSG00000138166.5	DUSP5	ENSG00000138166	chr10	0.333359870604413	3.54165382213676	0.0225115116150355	exon	Male	Caudate
e521822	ENSG00000178685.13	PARP10	ENSG00000178685	chr8	-0.29525129508223	-3.54166128083588	0.0225115116150355	exon	Male	Caudate
e1012475	ENSG00000126934.13	MAP2K2	ENSG00000126934	chr19	-0.106576583685759	-3.54167989398519	0.0225115116150355	exon	Male	Caudate
e1065222	ENSG00000104973.15	MED25	ENSG00000104973	chr19	-0.182735651021759	-3.54179135996289	0.0225115116150355	exon	Male	Caudate
e1090039	ENSG00000118707.9	TGIF2	ENSG00000118707	chr20	-0.154496974573091	-3.54050540532632	0.0225610697061007	exon	Male	Caudate
e707403	ENSG00000139626.15	ITGB7	ENSG00000139626	chr12	-0.356768540015525	-3.54049259687612	0.0225610697061007	exon	Male	Caudate
e917816	ENSG00000091622.15	PITPNM3	ENSG00000091622	chr17	-0.280168827033574	-3.54052514766471	0.0225610697061007	exon	Male	Caudate
e406856	ENSG00000183137.14	CEP57L1	ENSG00000183137	chr6	0.116274989043558	3.54038900608509	0.0225664775043562	exon	Male	Caudate
e506048	ENSG00000104320.13	NBN	ENSG00000104320	chr8	0.102501304005038	3.54022404809387	0.0225768994772025	exon	Male	Caudate
e872168	ENSG00000103550.13	KNOP1	ENSG00000103550	chr16	-0.0802771346849551	-3.54007002542975	0.0225833806823152	exon	Male	Caudate
e677236	ENSG00000182667.14	NTM	ENSG00000182667	chr11	-0.118237345004105	-3.54007681349375	0.0225833806823152	exon	Male	Caudate
e222178	ENSG00000145020.15	AMT	ENSG00000145020	chr3	-0.197521260213539	-3.53996436162251	0.0225847561544345	exon	Male	Caudate
e553191	ENSG00000136895.18	GARNL3	ENSG00000136895	chr9	-0.131936346830029	-3.53970047429021	0.0225856973954885	exon	Male	Caudate
e809779	ENSG00000206688.1	SNORD116-18	ENSG00000206688	chr15	0.167961840044006	3.53973760506495	0.0225856973954885	exon	Male	Caudate
e858242	ENSG00000103024.7	NME3	ENSG00000103024	chr16	-0.145835652346548	-3.53966847680024	0.0225856973954885	exon	Male	Caudate
e478439	ENSG00000133612.18	AGAP3	ENSG00000133612	chr7	-0.126348045470638	-3.53968407631536	0.0225856973954885	exon	Male	Caudate
e1065140	ENSG00000104973.15	MED25	ENSG00000104973	chr19	-0.208211709021991	-3.53976166796281	0.0225856973954885	exon	Male	Caudate
e935677	ENSG00000108262.15	GIT1	ENSG00000108262	chr17	-0.157557014120158	-3.53958985771987	0.022589074427089	exon	Male	Caudate
e834794	ENSG00000033800.13	PIAS1	ENSG00000033800	chr15	0.159707905396128	3.53950080122362	0.0225933053770838	exon	Male	Caudate
e463705	ENSG00000091140.12	DLD	ENSG00000091140	chr7	0.0998655248961411	3.53938894045877	0.0225933069698225	exon	Male	Caudate
e995284	ENSG00000141429.13	GALNT1	ENSG00000141429	chr18	0.104010999331774	3.53931183500572	0.0225951585477275	exon	Male	Caudate
e387245	ENSG00000237441.9	RGL2	ENSG00000237441	chr6	-0.115987493592637	-3.53876199162185	0.022614134239452	exon	Male	Caudate
e343249	ENSG00000145730.20	PAM	ENSG00000145730	chr5	0.165912490852087	3.53884589214279	0.022614134239452	exon	Male	Caudate
e547668	ENSG00000106853.17	PTGR1	ENSG00000106853	chr9	0.159565747982791	3.53839232266711	0.0226291331917535	exon	Male	Caudate
e638778	ENSG00000168002.11	POLR2G	ENSG00000168002	chr11	-0.133322340604365	-3.53829760427035	0.022632016343813	exon	Male	Caudate
e642716	ENSG00000110025.12	SNX15	ENSG00000110025	chr11	-0.0955194856975333	-3.53828269461819	0.022632016343813	exon	Male	Caudate
e920146	ENSG00000205544.3	TMEM256	ENSG00000205544	chr17	-0.13683717700315	-3.53804639569509	0.0226483194503365	exon	Male	Caudate
e594530	ENSG00000095585.16	BLNK	ENSG00000095585	chr10	-0.464762982335903	-3.53790567372547	0.0226507080234452	exon	Male	Caudate
e382539	ENSG00000204463.12	BAG6	ENSG00000204463	chr6	-0.0963547492577688	-3.53766757944091	0.0226526910201498	exon	Male	Caudate
e935587	ENSG00000108262.15	GIT1	ENSG00000108262	chr17	-0.167887147162966	-3.53774411857546	0.0226526910201498	exon	Male	Caudate
e402383	ENSG00000065609.14	SNAP91	ENSG00000065609	chr6	0.159835547601023	3.53759765558055	0.0226546294176919	exon	Male	Caudate
e642686	ENSG00000110025.12	SNX15	ENSG00000110025	chr11	-0.0954928154178284	-3.53751528163511	0.0226571157350912	exon	Male	Caudate
e917830	ENSG00000091622.15	PITPNM3	ENSG00000091622	chr17	-0.279905975530427	-3.53704142830907	0.0226776469874449	exon	Male	Caudate
e478545	ENSG00000133612.18	AGAP3	ENSG00000133612	chr7	-0.126284650553843	-3.53701977556472	0.0226776469874449	exon	Male	Caudate
e183737	ENSG00000115414.18	FN1	ENSG00000115414	chr2	0.217396266476154	3.53691117560216	0.0226835095756896	exon	Male	Caudate
e1140090	ENSG00000075240.16	GRAMD4	ENSG00000075240	chr22	-0.120217938115931	-3.53676729667146	0.0226892242781027	exon	Male	Caudate
e876838	ENSG00000077235.17	GTF3C1	ENSG00000077235	chr16	0.105278518891631	3.53662531612255	0.0226947859063871	exon	Male	Caudate
e1010582	ENSG00000099860.8	GADD45B	ENSG00000099860	chr19	0.464965115138792	3.53578671471145	0.0227253044123721	exon	Male	Caudate
e1055002	ENSG00000268361.1		ENSG00000268361	chr19	-0.146613833885019	-3.53524336137353	0.0227253044123721	exon	Male	Caudate
e1091222	ENSG00000170471.14	RALGAPB	ENSG00000170471	chr20	0.110100665213723	3.53566145794953	0.0227253044123721	exon	Male	Caudate
e768078	ENSG00000165795.22	NDRG2	ENSG00000165795	chr14	-0.204653719285236	-3.53582159890695	0.0227253044123721	exon	Male	Caudate
e782355	ENSG00000100523.14	DDHD1	ENSG00000100523	chr14	0.0982014394336574	3.5357607551171	0.0227253044123721	exon	Male	Caudate
e1139270	ENSG00000100364.18	KIAA0930	ENSG00000100364	chr22	-0.122457318343632	-3.53571093492751	0.0227253044123721	exon	Male	Caudate
e477383	ENSG00000214022.11	REPIN1	ENSG00000214022	chr7	-0.091399466268253	-3.535135447389	0.0227267977676152	exon	Male	Caudate
e983818	ENSG00000169710.8	FASN	ENSG00000169710	chr17	-0.132856531110268	-3.53505568010771	0.0227267977676152	exon	Male	Caudate
e1107262	ENSG00000142166.12	IFNAR1	ENSG00000142166	chr21	0.110802481800885	3.5350947361561	0.0227267977676152	exon	Male	Caudate
e1136755	ENSG00000100413.16	POLR3H	ENSG00000100413	chr22	-0.111399481637191	-3.53497186787991	0.0227302457945516	exon	Male	Caudate
e1014923	ENSG00000031823.14	RANBP3	ENSG00000031823	chr19	-0.0983774229979374	-3.53421555624613	0.0227747979200454	exon	Male	Caudate
e477387	ENSG00000214022.11	REPIN1	ENSG00000214022	chr7	-0.0913732276956417	-3.53420844354202	0.0227747979200454	exon	Male	Caudate
e301766	ENSG00000164038.14	SLC9B2	ENSG00000164038	chr4	0.13023364979074	3.5338968144401	0.0227899247622221	exon	Male	Caudate
e1140075	ENSG00000075240.16	GRAMD4	ENSG00000075240	chr22	-0.119914438361859	-3.53377884185674	0.022791935156349	exon	Male	Caudate
e834261	ENSG00000188501.11	LCTL	ENSG00000188501	chr15	0.373197746494298	3.53341117054414	0.0228100698529675	exon	Male	Caudate
e187122	ENSG00000115649.15	CNPPD1	ENSG00000115649	chr2	-0.109109336654733	-3.5332930568867	0.0228137266706526	exon	Male	Caudate
e248057	ENSG00000163913.11	IFT122	ENSG00000163913	chr3	0.139115524955101	3.53310629017723	0.0228260846855933	exon	Male	Caudate
e185660	ENSG00000018280.16	SLC11A1	ENSG00000018280	chr2	0.647937669986037	3.53297807369787	0.0228305790539651	exon	Male	Caudate
e441713	ENSG00000146648.16	EGFR	ENSG00000146648	chr7	-0.148948342291862	-3.53300844224173	0.0228305790539651	exon	Male	Caudate
e1090030	ENSG00000118707.9	TGIF2	ENSG00000118707	chr20	-0.154181516604625	-3.53283177291965	0.0228396074400782	exon	Male	Caudate
e876846	ENSG00000077235.17	GTF3C1	ENSG00000077235	chr16	0.109528178956269	3.53275143063012	0.0228431961140315	exon	Male	Caudate
e1140057	ENSG00000075240.16	GRAMD4	ENSG00000075240	chr22	-0.119843762017997	-3.53264473936004	0.0228489602698269	exon	Male	Caudate
e767491	ENSG00000165795.22	NDRG2	ENSG00000165795	chr14	-0.128631423101813	-3.53252226977466	0.0228529876964481	exon	Male	Caudate
e713920	ENSG00000025423.11	HSD17B6	ENSG00000025423	chr12	-0.214063056720235	-3.53224593509316	0.0228685901051646	exon	Male	Caudate
e1122189	ENSG00000100038.19	TOP3B	ENSG00000100038	chr22	-0.160044282620891	-3.53202946053091	0.0228784821938223	exon	Male	Caudate
e1064058	ENSG00000104870.12	FCGRT	ENSG00000104870	chr19	-0.18013601435559	-3.53160583732032	0.0229043755011242	exon	Male	Caudate
e1136795	ENSG00000100413.16	POLR3H	ENSG00000100413	chr22	-0.118458676334857	-3.53135038923605	0.0229133329556087	exon	Male	Caudate
e825323	ENSG00000104064.16	GABPB1	ENSG00000104064	chr15	0.122031294496561	3.53126275288106	0.022917541117919	exon	Male	Caudate
e508021	ENSG00000164941.13	INTS8	ENSG00000164941	chr8	0.123240728208431	3.53120956620257	0.022918899038017	exon	Male	Caudate
e361417	ENSG00000155511.17	GRIA1	ENSG00000155511	chr5	0.226334286870546	3.53109389652291	0.0229223856380264	exon	Male	Caudate
e798225	ENSG00000133943.20	C14orf159	ENSG00000133943	chr14	-0.107146158791631	-3.53112099387289	0.0229223856380264	exon	Male	Caudate
e118287	ENSG00000158019.20	BRE	ENSG00000158019	chr2	0.110743795873485	3.53092149690633	0.0229305708326416	exon	Male	Caudate
e105147	ENSG00000116977.18	LGALS8	ENSG00000116977	chr1	0.14227156763261	3.53047902791732	0.022955046570631	exon	Male	Caudate
e193769	ENSG00000077044.10	DGKD	ENSG00000077044	chr2	0.123289636818173	3.52969176687225	0.0230112225564369	exon	Male	Caudate
e704934	ENSG00000184271.16	POU6F1	ENSG00000184271	chr12	-0.170019370565525	-3.52938525376414	0.0230305886928767	exon	Male	Caudate
e832073	ENSG00000169118.17	CSNK1G1	ENSG00000169118	chr15	0.12599313636692	3.52926565252602	0.0230374791050628	exon	Male	Caudate
e173870	ENSG00000144366.15	GULP1	ENSG00000144366	chr2	0.174916302563059	3.52912670631476	0.0230429267432609	exon	Male	Caudate
e260451	ENSG00000171757.15	LRRC34	ENSG00000171757	chr3	0.194983663047692	3.52874312553515	0.0230541757726436	exon	Male	Caudate
e358976	ENSG00000173210.19	ABLIM3	ENSG00000173210	chr5	-0.152316057587936	-3.52874762907968	0.0230541757726436	exon	Male	Caudate
e994441	ENSG00000141431.10	ASXL3	ENSG00000141431	chr18	-0.207269872874832	-3.52865166101522	0.0230541757726436	exon	Male	Caudate
e831105	ENSG00000140416.19	TPM1	ENSG00000140416	chr15	0.112437303726446	3.52850649356392	0.0230547138828828	exon	Male	Caudate
e767555	ENSG00000165795.22	NDRG2	ENSG00000165795	chr14	-0.204163028223689	-3.52843477814624	0.0230547138828828	exon	Male	Caudate
e183719	ENSG00000115414.18	FN1	ENSG00000115414	chr2	0.224528752295571	3.52833022571552	0.0230603642919892	exon	Male	Caudate
e348095	ENSG00000205279.8	CTXN3	ENSG00000205279	chr5	0.409176042721243	3.52820020220886	0.0230620378650719	exon	Male	Caudate
e238924	ENSG00000196776.14	CD47	ENSG00000196776	chr3	0.195520121663909	3.52811331487123	0.0230636614624789	exon	Male	Caudate
e834784	ENSG00000033800.13	PIAS1	ENSG00000033800	chr15	0.090189650775654	3.52750872184519	0.0231043811867888	exon	Male	Caudate
e831114	ENSG00000140416.19	TPM1	ENSG00000140416	chr15	0.112360364720862	3.52726402552543	0.023115627269585	exon	Male	Caudate
e385377	ENSG00000258388.7	PPT2-EGFL8	ENSG00000258388	chr6	-0.247519485500296	-3.52679777369818	0.0231423188478435	exon	Male	Caudate
e776648	ENSG00000129480.12	DTD2	ENSG00000129480	chr14	-0.167988945597191	-3.52672078674481	0.0231456922557101	exon	Male	Caudate
e82125	ENSG00000075945.12	KIFAP3	ENSG00000075945	chr1	0.0957731826453055	3.52638592657632	0.0231706100708873	exon	Male	Caudate
e831079	ENSG00000140416.19	TPM1	ENSG00000140416	chr15	0.112314448114955	3.52632929207118	0.0231722865979742	exon	Male	Caudate
e542036	ENSG00000196305.17	IARS	ENSG00000196305	chr9	0.0968597151664549	3.52610793398353	0.0231846783888996	exon	Male	Caudate
e7828	ENSG00000171612.6	SLC25A33	ENSG00000171612	chr1	-0.188434025643238	-3.52549018770332	0.0232241394377684	exon	Male	Caudate
e685353	ENSG00000139178.10	C1RL	ENSG00000139178	chr12	0.248280536749161	3.52549651429112	0.0232241394377684	exon	Male	Caudate
e865632	ENSG00000153446.15	C16orf89	ENSG00000153446	chr16	-0.201587743528181	-3.52542160884627	0.0232268222024057	exon	Male	Caudate
e270489	ENSG00000133657.14	ATP13A3	ENSG00000133657	chr3	0.12600349099894	3.52514433924107	0.0232469943902286	exon	Male	Caudate
e329064	ENSG00000016082.14	ISL1	ENSG00000016082	chr5	-0.396087258290271	-3.52499165851138	0.0232532948972248	exon	Male	Caudate
e435485	ENSG00000122507.20	BBS9	ENSG00000122507	chr7	-0.16235681412348	-3.52488652016157	0.0232532948972248	exon	Male	Caudate
e564911	ENSG00000188986.5	NELFB	ENSG00000188986	chr9	-0.0906780525096171	-3.52489746020458	0.0232532948972248	exon	Male	Caudate
e1150137	ENSG00000124486.12	USP9X	ENSG00000124486	chrX	0.0825495891392715	3.52462585693172	0.0232629061918766	exon	Male	Caudate
e1038641	ENSG00000283201.1		ENSG00000283201	chr19	-0.172834784130113	-3.52464031004524	0.0232629061918766	exon	Male	Caudate
e417396	ENSG00000233452.6	STXBP5-AS1	ENSG00000233452	chr6	-0.296684166237905	-3.52451490017713	0.0232691337695429	exon	Male	Caudate
e509000	ENSG00000104361.9	NIPAL2	ENSG00000104361	chr8	0.263923535752592	3.5244265093805	0.0232704436975683	exon	Male	Caudate
e861	ENSG00000188157.13	AGRN	ENSG00000188157	chr1	-0.240111570565002	-3.52426456838626	0.0232748473202347	exon	Male	Caudate
e447276	ENSG00000223705.9	NSUN5P1	ENSG00000223705	chr7	-0.151452761454651	-3.52414669472228	0.0232786172269793	exon	Male	Caudate
e855307	ENSG00000140983.13	RHOT2	ENSG00000140983	chr16	-0.140158155786252	-3.52391472447049	0.0232950303626255	exon	Male	Caudate
e1017975	ENSG00000183248.11	PRR36	ENSG00000183248	chr19	-0.252779922721112	-3.52377913819447	0.0233033559698614	exon	Male	Caudate
e469431	ENSG00000275106.1		ENSG00000275106	chr7	0.34529598243472	3.52365264130364	0.0233109207755361	exon	Male	Caudate
e522028	ENSG00000197858.10	GPAA1	ENSG00000197858	chr8	-0.127183188973543	-3.52360417924246	0.0233119294534121	exon	Male	Caudate
e866460	ENSG00000187555.14	USP7	ENSG00000187555	chr16	0.0964710977872075	3.52334750814148	0.0233304425365238	exon	Male	Caudate
e831045	ENSG00000140416.19	TPM1	ENSG00000140416	chr15	0.112242492350427	3.52277594131002	0.0233586828801597	exon	Male	Caudate
e1170641	ENSG00000198689.10	SLC9A6	ENSG00000198689	chrX	0.133363179694221	3.52275940988722	0.0233586828801597	exon	Male	Caudate
e776602	ENSG00000203546.7		ENSG00000203546	chr14	-0.167903332256816	-3.52257301573999	0.0233710930287371	exon	Male	Caudate
e840912	ENSG00000140400.15	MAN2C1	ENSG00000140400	chr15	-0.146123166704482	-3.52245428902784	0.023378026693499	exon	Male	Caudate
e176662	ENSG00000115520.8	COQ10B	ENSG00000115520	chr2	0.0895919621677036	3.52230842125858	0.0233841812129787	exon	Male	Caudate
e776645	ENSG00000129480.12	DTD2	ENSG00000129480	chr14	-0.167721687803339	-3.5221840953943	0.0233915913621142	exon	Male	Caudate
e427095	ENSG00000182095.14	TNRC18	ENSG00000182095	chr7	-0.188188916688233	-3.52211211963829	0.023394590111368	exon	Male	Caudate
e433310	ENSG00000106052.13	TAX1BP1	ENSG00000106052	chr7	0.06938579383821	3.52201393108891	0.0233997998099922	exon	Male	Caudate
e207342	ENSG00000228956.8	SATB1-AS1	ENSG00000228956	chr3	-0.241173474526811	-3.52174308227976	0.0234165063833998	exon	Male	Caudate
e207614	ENSG00000228956.8	SATB1-AS1	ENSG00000228956	chr3	-0.241173474526811	-3.52174308227976	0.0234165063833998	exon	Male	Caudate
e574660	ENSG00000197321.14	SVIL	ENSG00000197321	chr10	0.34330647371437	3.52161636533228	0.0234241292709654	exon	Male	Caudate
e986816	ENSG00000101605.12	MYOM1	ENSG00000101605	chr18	-0.185700069448332	-3.52152145353005	0.0234245035436039	exon	Male	Caudate
e434063	ENSG00000106086.18	PLEKHA8	ENSG00000106086	chr7	0.202814226554399	3.52146641814129	0.0234245035436039	exon	Male	Caudate
e162419	ENSG00000144290.16	SLC4A10	ENSG00000144290	chr2	0.234775737294368	3.52155190791651	0.0234245035436039	exon	Male	Caudate
e901385	ENSG00000166747.12	AP1G1	ENSG00000166747	chr16	0.104310364545126	3.52146997392819	0.0234245035436039	exon	Male	Caudate
e502002	ENSG00000066777.8	ARFGEF1	ENSG00000066777	chr8	0.10222562669043	3.52133424724862	0.0234284895960785	exon	Male	Caudate
e624214	ENSG00000134343.12	ANO3	ENSG00000134343	chr11	0.290928069616812	3.52129967293062	0.0234284895960785	exon	Male	Caudate
e7829	ENSG00000171612.6	SLC25A33	ENSG00000171612	chr1	-0.216431601375347	-3.52106569936547	0.023433781088254	exon	Male	Caudate
e485090	ENSG00000155970.11	MICU3	ENSG00000155970	chr8	0.138524079669509	3.52108843484432	0.023433781088254	exon	Male	Caudate
e983828	ENSG00000169710.8	FASN	ENSG00000169710	chr17	-0.151714371055263	-3.52056804886263	0.0234635459087991	exon	Male	Caudate
e658215	ENSG00000137502.9	RAB30	ENSG00000137502	chr11	-0.111657066918011	-3.520298111509	0.0234646627401396	exon	Male	Caudate
e283406	ENSG00000091490.10	SEL1L3	ENSG00000091490	chr4	-0.213414514716138	-3.52022989844234	0.0234646627401396	exon	Male	Caudate
e767875	ENSG00000165795.22	NDRG2	ENSG00000165795	chr14	-0.127519126958893	-3.52009822225078	0.0234646627401396	exon	Male	Caudate
e810028	ENSG00000114062.18	UBE3A	ENSG00000114062	chr15	0.0724455843619306	3.52015143428709	0.0234646627401396	exon	Male	Caudate
e243396	ENSG00000163406.10	SLC15A2	ENSG00000163406	chr3	-0.201046929201259	-3.51999626635031	0.0234666814098734	exon	Male	Caudate
e771640	ENSG00000259431.5	THTPA	ENSG00000259431	chr14	-0.15283698080183	-3.51953477869112	0.0234834405657914	exon	Male	Caudate
e40849	ENSG00000162598.13	C1orf87	ENSG00000162598	chr1	0.682886021553935	3.51965991750989	0.0234834405657914	exon	Male	Caudate
e255297	ENSG00000047457.13	CP	ENSG00000047457	chr3	0.713728763270912	3.51934720351366	0.0234931803035403	exon	Male	Caudate
e1133455	ENSG00000100116.16	GCAT	ENSG00000100116	chr22	-0.158556683263998	-3.51915697878402	0.0235031492705716	exon	Male	Caudate
e36465	ENSG00000085831.15	TTC39A	ENSG00000085831	chr1	0.270676812880935	3.51917880554915	0.0235031492705716	exon	Male	Caudate
e543032	ENSG00000165238.16	WNK2	ENSG00000165238	chr9	-0.18932664608697	-3.51885540688099	0.0235111292028182	exon	Male	Caudate
e831087	ENSG00000140416.19	TPM1	ENSG00000140416	chr15	0.112146127818049	3.51885605115665	0.0235111292028182	exon	Male	Caudate
e767933	ENSG00000165795.22	NDRG2	ENSG00000165795	chr14	-0.130638490253801	-3.51894950778534	0.0235111292028182	exon	Male	Caudate
e961912	ENSG00000005379.15	TSPOAP1	ENSG00000005379	chr17	-0.175377225509639	-3.51858623459489	0.0235269621414759	exon	Male	Caudate
e574168	ENSG00000150054.18	MPP7	ENSG00000150054	chr10	0.233686327911489	3.51850307631197	0.0235309428843631	exon	Male	Caudate
e918761	ENSG00000072778.19	ACADVL	ENSG00000072778	chr17	-0.118948841999135	-3.51843536752369	0.0235312483144704	exon	Male	Caudate
e4494	ENSG00000157873.17	TNFRSF14	ENSG00000157873	chr1	-0.217163232287693	-3.51830578339152	0.0235354037104735	exon	Male	Caudate
e4465	ENSG00000157873.17	TNFRSF14	ENSG00000157873	chr1	-0.217163232287693	-3.51830578339152	0.0235354037104735	exon	Male	Caudate
e1009621	ENSG00000129968.15	ABHD17A	ENSG00000129968	chr19	-0.218755064313969	-3.51823569675762	0.0235382795781002	exon	Male	Caudate
e896279	ENSG00000159761.14	C16orf86	ENSG00000159761	chr16	-0.183539858294748	-3.51815805609188	0.0235407204977003	exon	Male	Caudate
e983817	ENSG00000169710.8	FASN	ENSG00000169710	chr17	-0.139717245226966	-3.51778986638602	0.0235607593322657	exon	Male	Caudate
e103342	ENSG00000143643.12	TTC13	ENSG00000143643	chr1	0.153092869647626	3.51763745679004	0.023562024154034	exon	Male	Caudate
e189466	ENSG00000123983.13	ACSL3	ENSG00000123983	chr2	0.1104242967642	3.51747053050658	0.0235639064961713	exon	Male	Caudate
e136025	ENSG00000239779.6	WBP1	ENSG00000239779	chr2	-0.109690443272702	-3.51742777556581	0.0235639064961713	exon	Male	Caudate
e918005	ENSG00000274114.2		ENSG00000274114	chr17	-0.267668915919917	-3.51730523472051	0.0235712410676819	exon	Male	Caudate
e993865	ENSG00000046604.12	DSG2	ENSG00000046604	chr18	0.578505753243668	3.51670556249362	0.0235862011748236	exon	Male	Caudate
e952396	ENSG00000168517.10	HEXIM2	ENSG00000168517	chr17	-0.17764155455958	-3.51670684933585	0.0235862011748236	exon	Male	Caudate
e1064053	ENSG00000104870.12	FCGRT	ENSG00000104870	chr19	-0.178638140503441	-3.51671133175489	0.0235862011748236	exon	Male	Caudate
e520653	ENSG00000104524.13	PYCRL	ENSG00000104524	chr8	-0.181762278199928	-3.51669623783924	0.0235862011748236	exon	Male	Caudate
e521132	ENSG00000179950.13	PUF60	ENSG00000179950	chr8	-0.0988489497013334	-3.5165410706281	0.0235919808602372	exon	Male	Caudate
e1085902	ENSG00000101337.15	TM9SF4	ENSG00000101337	chr20	0.162858105384397	3.51609461218519	0.0236220081436298	exon	Male	Caudate
e865610	ENSG00000153446.15	C16orf89	ENSG00000153446	chr16	-0.20169356889625	-3.51564424373736	0.0236480626693899	exon	Male	Caudate
e859382	ENSG00000103197.16	TSC2	ENSG00000103197	chr16	-0.112700510378898	-3.51549247632471	0.0236483598595889	exon	Male	Caudate
e682533	ENSG00000067182.7	TNFRSF1A	ENSG00000067182	chr12	0.279848592833375	3.51547985406993	0.0236483598595889	exon	Male	Caudate
e939840	ENSG00000271447.5	MMP28	ENSG00000271447	chr17	-0.173076658652029	-3.51534526245118	0.0236551304386997	exon	Male	Caudate
e578682	ENSG00000204177.10	BMS1P1	ENSG00000204177	chr10	-0.221140526317689	-3.51513281361316	0.0236555984002124	exon	Male	Caudate
e402027	ENSG00000146242.8	TPBG	ENSG00000146242	chr6	0.239027673988906	3.51523672945387	0.0236555984002124	exon	Male	Caudate
e1141806	ENSG00000100241.20	SBF1	ENSG00000100241	chr22	-0.107586517975096	-3.51529398790407	0.0236555984002124	exon	Male	Caudate
e406975	ENSG00000183137.14	CEP57L1	ENSG00000183137	chr6	0.115427320104091	3.51482713146228	0.0236747525684795	exon	Male	Caudate
e858338	ENSG00000162032.15	SPSB3	ENSG00000162032	chr16	-0.110301636222691	-3.51472356208749	0.0236805135105543	exon	Male	Caudate
e863713	ENSG00000217930.7	PAM16	ENSG00000217930	chr16	-0.309668848467849	-3.51436859234748	0.0236954543037394	exon	Male	Caudate
e831163	ENSG00000140416.19	TPM1	ENSG00000140416	chr15	0.111990587780143	3.51430935771813	0.0236957437373702	exon	Male	Caudate
e1074224	ENSG00000063241.7	ISOC2	ENSG00000063241	chr19	-0.117000942454065	-3.51379019058432	0.023720286322599	exon	Male	Caudate
e776885	ENSG00000151320.10	AKAP6	ENSG00000151320	chr14	0.0960426919955643	3.51366011520306	0.0237283239194551	exon	Male	Caudate
e391616	ENSG00000112559.13	MDFI	ENSG00000112559	chr6	0.31283930230657	3.51308452411117	0.0237621620173271	exon	Male	Caudate
e391607	ENSG00000112559.13	MDFI	ENSG00000112559	chr6	0.31283930230657	3.51308452411117	0.0237621620173271	exon	Male	Caudate
e935802	ENSG00000198720.12	ANKRD13B	ENSG00000198720	chr17	-0.132438700943485	-3.512907412234	0.0237742355817439	exon	Male	Caudate
e183749	ENSG00000115414.18	FN1	ENSG00000115414	chr2	0.219974990371454	3.51264191887436	0.0237846750771525	exon	Male	Caudate
e995294	ENSG00000141429.13	GALNT1	ENSG00000141429	chr18	0.103192494559458	3.5124190620054	0.023800675233838	exon	Male	Caudate
e1016762	ENSG00000130544.11	ZNF557	ENSG00000130544	chr19	-0.156417778158328	-3.51237235539131	0.0238016052256927	exon	Male	Caudate
e831156	ENSG00000140416.19	TPM1	ENSG00000140416	chr15	0.111936756161611	3.51228079416109	0.0238035948069126	exon	Male	Caudate
e1026658	ENSG00000104903.4	LYL1	ENSG00000104903	chr19	-0.360237022821022	-3.51187723626244	0.0238348010755158	exon	Male	Caudate
e247732	ENSG00000163913.11	IFT122	ENSG00000163913	chr3	0.158640605902878	3.51173602709188	0.0238363436930656	exon	Male	Caudate
e46340	ENSG00000117114.19	ADGRL2	ENSG00000117114	chr1	0.171528591367961	3.51171595660921	0.0238363436930656	exon	Male	Caudate
e103284	ENSG00000143643.12	TTC13	ENSG00000143643	chr1	0.149365648560522	3.51177589120822	0.0238363436930656	exon	Male	Caudate
e542853	ENSG00000165238.16	WNK2	ENSG00000165238	chr9	-0.172086771654797	-3.51148218494732	0.023847977513736	exon	Male	Caudate
e713921	ENSG00000025423.11	HSD17B6	ENSG00000025423	chr12	-0.206140422876745	-3.51105526328003	0.0238623039159669	exon	Male	Caudate
e1133441	ENSG00000100116.16	GCAT	ENSG00000100116	chr22	-0.129685747074348	-3.51094593581884	0.0238643192633107	exon	Male	Caudate
e737186	ENSG00000186815.12	TPCN1	ENSG00000186815	chr12	-0.124882551223231	-3.51092447698549	0.0238643192633107	exon	Male	Caudate
e329113	ENSG00000213949.8	ITGA1	ENSG00000213949	chr5	0.270878290493306	3.51094953783423	0.0238643192633107	exon	Male	Caudate
e392759	ENSG00000137171.14	KLC4	ENSG00000137171	chr6	-0.120788014395666	-3.51082347473313	0.023869916885859	exon	Male	Caudate
e859102	ENSG00000103197.16	TSC2	ENSG00000103197	chr16	-0.112532784187762	-3.51073756828962	0.0238735509303418	exon	Male	Caudate
e987148	ENSG00000262001.1	DLGAP1-AS2	ENSG00000262001	chr18	0.489342002843246	3.5105383315718	0.0238821170667894	exon	Male	Caudate
e34444	ENSG00000117461.14	PIK3R3	ENSG00000117461	chr1	0.155484117512847	3.51036711245037	0.0238885791388489	exon	Male	Caudate
e919554	ENSG00000132522.15	GPS2	ENSG00000132522	chr17	-0.0985914576106002	-3.51031207532858	0.0238885791388489	exon	Male	Caudate
e429510	ENSG00000006468.13	ETV1	ENSG00000006468	chr7	-0.214647921090224	-3.510211546428	0.0238917698365592	exon	Male	Caudate
e31185	ENSG00000178922.16	HYI	ENSG00000178922	chr1	-0.178668393764351	-3.50973949592399	0.0239169868533761	exon	Male	Caudate
e181414	ENSG00000114948.12	ADAM23	ENSG00000114948	chr2	0.213325345795038	3.50951944651466	0.0239324586939294	exon	Male	Caudate
e71975	ENSG00000143630.9	HCN3	ENSG00000143630	chr1	0.32335972185343	3.50943989770395	0.0239335401337622	exon	Male	Caudate
e104829	ENSG00000143669.13	LYST	ENSG00000143669	chr1	0.114347349340565	3.5093095839835	0.0239355427834639	exon	Male	Caudate
e1008483	ENSG00000115286.19	NDUFS7	ENSG00000115286	chr19	-0.117491965204341	-3.50904567988479	0.0239420125542984	exon	Male	Caudate
e255284	ENSG00000047457.13	CP	ENSG00000047457	chr3	0.69970451145164	3.50894914369378	0.0239420125542984	exon	Male	Caudate
e43142	ENSG00000184588.17	PDE4B	ENSG00000184588	chr1	0.131089636112244	3.50897650064672	0.0239420125542984	exon	Male	Caudate
e917778	ENSG00000091622.15	PITPNM3	ENSG00000091622	chr17	-0.222686370945615	-3.50895211118089	0.0239420125542984	exon	Male	Caudate
e275109	ENSG00000127415.12	IDUA	ENSG00000127415	chr4	-0.162775114311098	-3.50887356515096	0.0239454489316674	exon	Male	Caudate
e297532	ENSG00000163629.12	PTPN13	ENSG00000163629	chr4	0.143732222896152	3.50850798867854	0.0239614112651777	exon	Male	Caudate
e902654	ENSG00000090863.11	GLG1	ENSG00000090863	chr16	0.0903889949565361	3.50847436373308	0.0239614112651777	exon	Male	Caudate
e952739	ENSG00000159314.11	ARHGAP27	ENSG00000159314	chr17	-0.246474065182177	-3.50860322252629	0.0239614112651777	exon	Male	Caudate
e505349	ENSG00000104267.9	CA2	ENSG00000104267	chr8	-0.203689806035576	-3.50828182986069	0.0239718574995819	exon	Male	Caudate
e65749	ENSG00000143379.12	SETDB1	ENSG00000143379	chr1	-0.0957080371672681	-3.50805861856616	0.0239849521865465	exon	Male	Caudate
e401573	ENSG00000135338.13	LCA5	ENSG00000135338	chr6	0.124085926616023	3.50806468885358	0.0239849521865465	exon	Male	Caudate
e303490	ENSG00000164089.8	ETNPPL	ENSG00000164089	chr4	-0.213037180693639	-3.5079250916344	0.0239933917272614	exon	Male	Caudate
e361394	ENSG00000155511.17	GRIA1	ENSG00000155511	chr5	0.191437329430386	3.50770345339496	0.0240094320241855	exon	Male	Caudate
e920425	ENSG00000161955.16	TNFSF13	ENSG00000161955	chr17	-0.178789013945158	-3.50717747616654	0.024048685167517	exon	Male	Caudate
e173259	ENSG00000061676.14	NCKAP1	ENSG00000061676	chr2	0.129244453706644	3.50673841857349	0.0240524386361191	exon	Male	Caudate
e1105822	ENSG00000156261.12	CCT8	ENSG00000156261	chr21	0.11845601970148	3.5068208973414	0.0240524386361191	exon	Male	Caudate
e310156	ENSG00000164164.15	OTUD4	ENSG00000164164	chr4	0.117257882290566	3.50680077943648	0.0240524386361191	exon	Male	Caudate
e1024403	ENSG00000130159.13	ECSIT	ENSG00000130159	chr19	-0.162651857687427	-3.50663628499415	0.0240524386361191	exon	Male	Caudate
e221991	ENSG00000145020.15	AMT	ENSG00000145020	chr3	-0.116792985580271	-3.50672147657694	0.0240524386361191	exon	Male	Caudate
e218753	ENSG00000172113.8	NME6	ENSG00000172113	chr3	-0.189130627543194	-3.50694999087908	0.0240524386361191	exon	Male	Caudate
e7397	ENSG00000116285.12	ERRFI1	ENSG00000116285	chr1	0.112111899752067	3.50667350283244	0.0240524386361191	exon	Male	Caudate
e913355	ENSG00000007168.12	PAFAH1B1	ENSG00000007168	chr17	0.104295801725516	3.5065434519667	0.0240573894364613	exon	Male	Caudate
e961843	ENSG00000005379.15	TSPOAP1	ENSG00000005379	chr17	-0.174423893203701	-3.50646695867159	0.0240609296461121	exon	Male	Caudate
e341600	ENSG00000173221.13	GLRX	ENSG00000173221	chr5	0.227802431899496	3.50633828970441	0.0240689797445888	exon	Male	Caudate
e1136657	ENSG00000100403.11	ZC3H7B	ENSG00000100403	chr22	-0.102586045255303	-3.50611941977584	0.0240817616618676	exon	Male	Caudate
e1029283	ENSG00000099795.6	NDUFB7	ENSG00000099795	chr19	-0.126627703668791	-3.50595320829974	0.0240899958026969	exon	Male	Caudate
e771637	ENSG00000259431.5	THTPA	ENSG00000259431	chr14	-0.151194012514852	-3.50587326780959	0.0240938404891559	exon	Male	Caudate
e1150067	ENSG00000124486.12	USP9X	ENSG00000124486	chrX	0.0815625277646359	3.50548748150111	0.0241241618613607	exon	Male	Caudate
e1008525	ENSG00000115286.19	NDUFS7	ENSG00000115286	chr19	-0.117343793695739	-3.50488545697023	0.0241640402545438	exon	Male	Caudate
e771667	ENSG00000213983.11	AP1G2	ENSG00000213983	chr14	-0.232217613949607	-3.5047806933908	0.0241700510298451	exon	Male	Caudate
e1092793	ENSG00000124191.17	TOX2	ENSG00000124191	chr20	0.351106468712044	3.50401943799602	0.0241975185643621	exon	Male	Caudate
e995312	ENSG00000141429.13	GALNT1	ENSG00000141429	chr18	0.103202872791338	3.50422468825097	0.0241975185643621	exon	Male	Caudate
e1063726	ENSG00000104872.10	PIH1D1	ENSG00000104872	chr19	-0.110965447167643	-3.50402416591897	0.0241975185643621	exon	Male	Caudate
e1107283	ENSG00000159128.14	IFNGR2	ENSG00000159128	chr21	0.141792365873078	3.50411559163515	0.0241975185643621	exon	Male	Caudate
e89564	ENSG00000118200.14	CAMSAP2	ENSG00000118200	chr1	0.09783058528784	3.50401014840269	0.0241975185643621	exon	Male	Caudate
e1167027	ENSG00000147251.15	DOCK11	ENSG00000147251	chrX	0.176772897405347	3.50390436262571	0.0241978047810245	exon	Male	Caudate
e117913	ENSG00000243943.9	ZNF512	ENSG00000243943	chr2	0.0700925885773781	3.50389388736676	0.0241978047810245	exon	Male	Caudate
e764679	ENSG00000126217.20	MCF2L	ENSG00000126217	chr13	-0.128673712100051	-3.50360182722971	0.0242151947348803	exon	Male	Caudate
e816903	ENSG00000166140.17	ZFYVE19	ENSG00000166140	chr15	-0.157947262698279	-3.50350164485276	0.0242151947348803	exon	Male	Caudate
e528865	ENSG00000137145.20	DENND4C	ENSG00000137145	chr9	0.0911963406466836	3.50350131444251	0.0242151947348803	exon	Male	Caudate
e406964	ENSG00000183137.14	CEP57L1	ENSG00000183137	chr6	0.115771313194714	3.50334406215244	0.0242207717696036	exon	Male	Caudate
e1026904	ENSG00000104915.14	STX10	ENSG00000104915	chr19	-0.119828303078317	-3.50326402439226	0.0242207717696036	exon	Male	Caudate
e173192	ENSG00000061676.14	NCKAP1	ENSG00000061676	chr2	0.104390499034866	3.50276147990795	0.024256261829228	exon	Male	Caudate
e104841	ENSG00000143669.13	LYST	ENSG00000143669	chr1	0.153659735988307	3.50228081116389	0.0242919648030771	exon	Male	Caudate
e477944	ENSG00000197150.12	ABCB8	ENSG00000197150	chr7	-0.143596571457914	-3.50195365706086	0.0243143238137687	exon	Male	Caudate
e1010440	ENSG00000005206.16	SPPL2B	ENSG00000005206	chr19	-0.223990710582597	-3.50183959945262	0.0243211901099908	exon	Male	Caudate
e284673	ENSG00000109790.16	KLHL5	ENSG00000109790	chr4	-0.127599123256039	-3.5017088858568	0.0243264280773377	exon	Male	Caudate
e813613	ENSG00000198838.13	RYR3	ENSG00000198838	chr15	0.176363252484703	3.50161328745166	0.0243286037909971	exon	Male	Caudate
e913362	ENSG00000007168.12	PAFAH1B1	ENSG00000007168	chr17	0.0793568145999173	3.50152903485765	0.0243297909088074	exon	Male	Caudate
e521277	ENSG00000179950.13	PUF60	ENSG00000179950	chr8	-0.0984049310111147	-3.50142656168701	0.0243356521334787	exon	Male	Caudate
e1122193	ENSG00000100038.19	TOP3B	ENSG00000100038	chr22	-0.162563252940814	-3.50126108446739	0.0243470163210718	exon	Male	Caudate
e699251	ENSG00000005175.9	RPAP3	ENSG00000005175	chr12	0.12622964569829	3.50103196949242	0.0243608607203134	exon	Male	Caudate
e483410	ENSG00000173273.15	TNKS	ENSG00000173273	chr8	0.101238008191231	3.50094483185028	0.024362305214602	exon	Male	Caudate
e226666	ENSG00000023330.14	ALAS1	ENSG00000023330	chr3	0.102962513512295	3.5004344927166	0.0243900897754328	exon	Male	Caudate
e638825	ENSG00000168002.11	POLR2G	ENSG00000168002	chr11	-0.125026275678306	-3.500443267126	0.0243900897754328	exon	Male	Caudate
e193483	ENSG00000085978.21	ATG16L1	ENSG00000085978	chr2	0.117244206669696	3.49988138757554	0.0244190648213949	exon	Male	Caudate
e248605	ENSG00000196455.7	PIK3R4	ENSG00000196455	chr3	0.120097496240693	3.49987259094872	0.0244190648213949	exon	Male	Caudate
e718975	ENSG00000111530.12	CAND1	ENSG00000111530	chr12	0.0950784765892136	3.49966423678168	0.0244311377444392	exon	Male	Caudate
e1053839	ENSG00000079432.7	CIC	ENSG00000079432	chr19	-0.127506613950684	-3.49947187583301	0.0244449042172609	exon	Male	Caudate
e214655	ENSG00000114812.12	VIPR1	ENSG00000114812	chr3	-0.280795720991187	-3.49910324178156	0.0244679570472939	exon	Male	Caudate
e1165574	ENSG00000068366.19	ACSL4	ENSG00000068366	chrX	0.130802077983314	3.49866941858414	0.0244874806619619	exon	Male	Caudate
e645081	ENSG00000172977.12	KAT5	ENSG00000172977	chr11	-0.0814032272590798	-3.49849727873152	0.0244964117081371	exon	Male	Caudate
e343081	ENSG00000145730.20	PAM	ENSG00000145730	chr5	0.163669140431512	3.49843731149405	0.0244985865245362	exon	Male	Caudate
e331330	ENSG00000113448.17	PDE4D	ENSG00000113448	chr5	-0.25118947025516	-3.49805701363668	0.024510356685568	exon	Male	Caudate
e1141790	ENSG00000100241.20	SBF1	ENSG00000100241	chr22	-0.108750862211437	-3.4979950676911	0.0245127091743499	exon	Male	Caudate
e860323	ENSG00000167969.12	ECI1	ENSG00000167969	chr16	-0.139895808393071	-3.49773903031437	0.0245213605872828	exon	Male	Caudate
e1099294	ENSG00000124205.15	EDN3	ENSG00000124205	chr20	-0.307353822675628	-3.49763247984575	0.0245213605872828	exon	Male	Caudate
e746430	ENSG00000208892.1	SNORA49	ENSG00000208892	chr12	0.203754096956526	3.49783129077173	0.0245213605872828	exon	Male	Caudate
e391840	ENSG00000278224.4	PRICKLE4	ENSG00000278224	chr6	-0.260817021634832	-3.49769607561186	0.0245213605872828	exon	Male	Caudate
e124204	ENSG00000138078.15	PREPL	ENSG00000138078	chr2	0.154908094051121	3.49778824211419	0.0245213605872828	exon	Male	Caudate
e4488	ENSG00000157873.17	TNFRSF14	ENSG00000157873	chr1	-0.18688581307235	-3.49763866192656	0.0245213605872828	exon	Male	Caudate
e793488	ENSG00000119689.14	DLST	ENSG00000119689	chr14	0.0901001223983195	3.49756044499242	0.0245231033591387	exon	Male	Caudate
e117978	ENSG00000243943.9	ZNF512	ENSG00000243943	chr2	0.0699942328455329	3.49695738966393	0.0245559027995805	exon	Male	Caudate
e485056	ENSG00000155970.11	MICU3	ENSG00000155970	chr8	0.141126169682596	3.49694164039334	0.0245559027995805	exon	Male	Caudate
e67012	ENSG00000143416.20	SELENBP1	ENSG00000143416	chr1	-0.154549174993344	-3.49645413185279	0.0245864632452765	exon	Male	Caudate
e468390	ENSG00000197157.10	SND1	ENSG00000197157	chr7	0.0898584167823725	3.49629089414018	0.0245884814167606	exon	Male	Caudate
e717338	ENSG00000135655.14	USP15	ENSG00000135655	chr12	0.0953779587287166	3.49616297964381	0.0245935714604818	exon	Male	Caudate
e443469	ENSG00000169902.13	TPST1	ENSG00000169902	chr7	0.216792113324501	3.49588744432534	0.0246147676389673	exon	Male	Caudate
e1009761	ENSG00000133243.8	BTBD2	ENSG00000133243	chr19	-0.147467587361785	-3.49578022396381	0.0246183072272021	exon	Male	Caudate
e896720	ENSG00000102901.12	CENPT	ENSG00000102901	chr16	-0.210028799430754	-3.49539027953493	0.0246431667137223	exon	Male	Caudate
e68852	ENSG00000198837.9	DENND4B	ENSG00000198837	chr1	-0.127250578985806	-3.49519815173703	0.0246539418243274	exon	Male	Caudate
e565063	ENSG00000188747.8	NOXA1	ENSG00000188747	chr9	-0.252205738568523	-3.49483046748988	0.02467094945708	exon	Male	Caudate
e592296	ENSG00000095564.13	BTAF1	ENSG00000095564	chr10	0.114675713993207	3.49472816857223	0.024676895076285	exon	Male	Caudate
e275126	ENSG00000127415.12	IDUA	ENSG00000127415	chr4	-0.161936977348182	-3.49455150463812	0.0246863214136753	exon	Male	Caudate
e917768	ENSG00000091622.15	PITPNM3	ENSG00000091622	chr17	-0.245499457579885	-3.49423401743473	0.0247113070089037	exon	Male	Caudate
e223010	ENSG00000173540.12	GMPPB	ENSG00000173540	chr3	-0.220978453896301	-3.49388683084527	0.0247327467926749	exon	Male	Caudate
e151576	ENSG00000155052.14	CNTNAP5	ENSG00000155052	chr2	-0.146165746444308	-3.49390231310549	0.0247327467926749	exon	Male	Caudate
e935584	ENSG00000108262.15	GIT1	ENSG00000108262	chr17	-0.159110017184881	-3.49376077012123	0.0247374302396409	exon	Male	Caudate
e1010576	ENSG00000099860.8	GADD45B	ENSG00000099860	chr19	0.47162462617216	3.49366857142327	0.0247396825827407	exon	Male	Caudate
e89613	ENSG00000118200.14	CAMSAP2	ENSG00000118200	chr1	0.0946304977270126	3.49355348205071	0.0247467799371834	exon	Male	Caudate
e1009778	ENSG00000133243.8	BTBD2	ENSG00000133243	chr19	-0.14519912783315	-3.49337543426257	0.0247501623956009	exon	Male	Caudate
e772993	ENSG00000092098.16	RNF31	ENSG00000092098	chr14	-0.139503042087161	-3.49314391267091	0.0247578925435638	exon	Male	Caudate
e404689	ENSG00000135341.17	MAP3K7	ENSG00000135341	chr6	0.0919213430798703	3.49314275719665	0.0247578925435638	exon	Male	Caudate
e349933	ENSG00000113522.13	RAD50	ENSG00000113522	chr5	0.123230859852365	3.49301291662209	0.0247637078519413	exon	Male	Caudate
e645327	ENSG00000172732.11	MUS81	ENSG00000172732	chr11	-0.0881068359690186	-3.4928543972021	0.0247715684542906	exon	Male	Caudate
e229045	ENSG00000272886.5	DCP1A	ENSG00000272886	chr3	0.128275990381743	3.49260022777891	0.0247848201476375	exon	Male	Caudate
e1141804	ENSG00000100241.20	SBF1	ENSG00000100241	chr22	-0.133967625847431	-3.49255351611902	0.0247858666307875	exon	Male	Caudate
e187120	ENSG00000115649.15	CNPPD1	ENSG00000115649	chr2	-0.13980397506743	-3.49207269165291	0.0248138423440003	exon	Male	Caudate
e251678	ENSG00000114098.17	ARMC8	ENSG00000114098	chr3	0.0968393758866212	3.4916370989012	0.0248331600575416	exon	Male	Caudate
e297758	ENSG00000163629.12	PTPN13	ENSG00000163629	chr4	0.143082448102205	3.49143023876321	0.0248484500268393	exon	Male	Caudate
e1175578	ENSG00000102032.12	RENBP	ENSG00000102032	chrX	-0.14083820474119	-3.49096649035732	0.0248804068373171	exon	Male	Caudate
e673535	ENSG00000109944.10	C11orf63	ENSG00000109944	chr11	0.177974752726548	3.4906834767357	0.0248931943061181	exon	Male	Caudate
e421309	ENSG00000146457.14	WTAP	ENSG00000146457	chr6	0.135038103392962	3.4902976569913	0.0249182612359071	exon	Male	Caudate
e355852	ENSG00000272674.3	PCDHB16	ENSG00000272674	chr5	0.14603144471415	3.48959372036886	0.0249499959241549	exon	Male	Caudate
e901387	ENSG00000166747.12	AP1G1	ENSG00000166747	chr16	0.097532884101221	3.48914906417693	0.0249756729482266	exon	Male	Caudate
e481071	ENSG00000117868.15	ESYT2	ENSG00000117868	chr7	0.0932031149641454	3.48906260400899	0.0249787848202546	exon	Male	Caudate
e847898	ENSG00000157766.15	ACAN	ENSG00000157766	chr15	0.300912717499383	3.4887842810496	0.0249974442458982	exon	Male	Caudate
e226540	ENSG00000243989.8	ACY1	ENSG00000243989	chr3	-0.177448258793655	-3.48871384681268	0.0249979175253502	exon	Male	Caudate
e421735	ENSG00000146477.5	SLC22A3	ENSG00000146477	chr6	0.215518169828876	3.48853710988732	0.02500089703384	exon	Male	Caudate
e1074340	ENSG00000179943.7	FIZ1	ENSG00000179943	chr19	-0.215084383286587	-3.48857706766415	0.02500089703384	exon	Male	Caudate
e686132	ENSG00000059804.15	SLC2A3	ENSG00000059804	chr12	0.271308365229034	3.48824457003523	0.0250140132187476	exon	Male	Caudate
e574233	ENSG00000150054.18	MPP7	ENSG00000150054	chr10	0.294526040439769	3.48821676495029	0.0250140132187476	exon	Male	Caudate
e82970	ENSG00000094975.13	SUCO	ENSG00000094975	chr1	0.0711949665338941	3.4879687047554	0.0250299953777122	exon	Male	Caudate
e402105	ENSG00000083097.14	DOPEY1	ENSG00000083097	chr6	0.212442078895599	3.48787329426834	0.0250311259010291	exon	Male	Caudate
e533191	ENSG00000107185.9	RGP1	ENSG00000107185	chr9	-0.129994893587886	-3.48791048651063	0.0250311259010291	exon	Male	Caudate
e785724	ENSG00000027075.13	PRKCH	ENSG00000027075	chr14	0.182183522998071	3.48748987876304	0.025051114944559	exon	Male	Caudate
e359426	ENSG00000155850.7	SLC26A2	ENSG00000155850	chr5	0.236586247298401	3.48727946783333	0.0250617074144933	exon	Male	Caudate
e117955	ENSG00000243943.9	ZNF512	ENSG00000243943	chr2	0.069808340110456	3.487267576481	0.0250617074144933	exon	Male	Caudate
e718345	ENSG00000174106.2	LEMD3	ENSG00000174106	chr12	0.107094966095072	3.48708278022116	0.0250720530198618	exon	Male	Caudate
e33902	ENSG00000117448.13	AKR1A1	ENSG00000117448	chr1	-0.0990800181187224	-3.4870478834276	0.0250720729392163	exon	Male	Caudate
e826111	ENSG00000104093.13	DMXL2	ENSG00000104093	chr15	0.127969534785473	3.48685831939285	0.0250859607751192	exon	Male	Caudate
e818318	ENSG00000243789.10	JMJD7	ENSG00000243789	chr15	-0.151858223032194	-3.48674417180425	0.0250930897218382	exon	Male	Caudate
e200773	ENSG00000134107.4	BHLHE40	ENSG00000134107	chr3	0.165249355564478	3.48639066890625	0.0251185942139522	exon	Male	Caudate
e466912	ENSG00000196937.10	FAM3C	ENSG00000196937	chr7	0.149922360582861	3.48557626322864	0.0251626148320511	exon	Male	Caudate
e457161	ENSG00000188186.10	LAMTOR4	ENSG00000188186	chr7	-0.136793021569167	-3.48560464290527	0.0251626148320511	exon	Male	Caudate
e443479	ENSG00000169902.13	TPST1	ENSG00000169902	chr7	0.147453724565617	3.48507138958229	0.0251828867968971	exon	Male	Caudate
e508234	ENSG00000156170.12	NDUFAF6	ENSG00000156170	chr8	-0.251470509092653	-3.48505215923782	0.0251828867968971	exon	Male	Caudate
e476317	ENSG00000055130.15	CUL1	ENSG00000055130	chr7	0.0825318599395343	3.48461026117335	0.0252008759484942	exon	Male	Caudate
e391809	ENSG00000124593.14	PRICKLE4	ENSG00000124593	chr6	-0.252887408450056	-3.48470519534081	0.0252008759484942	exon	Male	Caudate
e477377	ENSG00000214022.11	REPIN1	ENSG00000214022	chr7	-0.153335155483842	-3.48422022820795	0.0252243301926704	exon	Male	Caudate
e805063	ENSG00000166165.12	CKB	ENSG00000166165	chr14	-0.124506680392488	-3.4842431458831	0.0252243301926704	exon	Male	Caudate
e340722	ENSG00000113369.8	ARRDC3	ENSG00000113369	chr5	0.341889259196374	3.48395657979532	0.0252442128965615	exon	Male	Caudate
e764692	ENSG00000126217.20	MCF2L	ENSG00000126217	chr13	-0.141242189457684	-3.48388525986102	0.0252475294163318	exon	Male	Caudate
e282191	ENSG00000145147.19	SLIT2	ENSG00000145147	chr4	0.162240413640776	3.48377809894447	0.0252540800894643	exon	Male	Caudate
e1105904	ENSG00000156261.12	CCT8	ENSG00000156261	chr21	0.124334676944979	3.48369904393135	0.0252580563587196	exon	Male	Caudate
e751118	ENSG00000187676.7	B3GLCT	ENSG00000187676	chr13	0.157807374984296	3.48358374902034	0.025262267422492	exon	Male	Caudate
e819972	ENSG00000159459.11	UBR1	ENSG00000159459	chr15	0.092279724623998	3.48348549568843	0.0252680187360107	exon	Male	Caudate
e270560	ENSG00000133657.14	ATP13A3	ENSG00000133657	chr3	0.124221502590499	3.48280370593606	0.0252984253240458	exon	Male	Caudate
e457163	ENSG00000188186.10	LAMTOR4	ENSG00000188186	chr7	-0.116255443431264	-3.48288946454662	0.0252984253240458	exon	Male	Caudate
e479250	ENSG00000178234.12	GALNT11	ENSG00000178234	chr7	0.131830449087851	3.4821172633436	0.025326393012115	exon	Male	Caudate
e780543	ENSG00000100483.13	VCPKMT	ENSG00000100483	chr14	0.198542865815553	3.48214403623887	0.025326393012115	exon	Male	Caudate
e531604	ENSG00000213930.11	GALT	ENSG00000213930	chr9	-0.174473175661374	-3.48199660394347	0.0253340003160812	exon	Male	Caudate
e457165	ENSG00000188186.10	LAMTOR4	ENSG00000188186	chr7	-0.136726982106009	-3.48189010728367	0.0253405195329853	exon	Male	Caudate
e648806	ENSG00000110711.9	AIP	ENSG00000110711	chr11	-0.108788038251008	-3.48107631996543	0.0253955185758412	exon	Male	Caudate
e1026834	ENSG00000160877.5	NACC1	ENSG00000160877	chr19	-0.144117406732109	-3.48095509925557	0.0254002681012856	exon	Male	Caudate
e672664	ENSG00000184232.8	OAF	ENSG00000184232	chr11	-0.234369085996084	-3.48076276641901	0.0254145925713971	exon	Male	Caudate
e64676	ENSG00000014914.19	MTMR11	ENSG00000014914	chr1	0.263932010841061	3.4806881816363	0.0254152530816369	exon	Male	Caudate
e1018668	ENSG00000167772.11	ANGPTL4	ENSG00000167772	chr19	0.477153491505346	3.48068666453739	0.0254152530816369	exon	Male	Caudate
e154709	ENSG00000115839.17	RAB3GAP1	ENSG00000115839	chr2	0.0937432110238315	3.4804789415562	0.025424737921088	exon	Male	Caudate
e277590	ENSG00000109736.14	MFSD10	ENSG00000109736	chr4	-0.181283341598516	-3.48040797098403	0.0254280578888498	exon	Male	Caudate
e983821	ENSG00000169710.8	FASN	ENSG00000169710	chr17	-0.13550588135004	-3.48033089769631	0.0254319326031553	exon	Male	Caudate
e1021673	ENSG00000079999.13	KEAP1	ENSG00000079999	chr19	-0.0883962805899069	-3.47977208985419	0.0254327579208072	exon	Male	Caudate
e621163	ENSG00000011405.13	PIK3C2A	ENSG00000011405	chr11	-0.147870167963053	-3.48004703874784	0.0254327579208072	exon	Male	Caudate
e696135	ENSG00000087470.17	DNM1L	ENSG00000087470	chr12	0.101745104524345	3.48001997822269	0.0254327579208072	exon	Male	Caudate
e1165528	ENSG00000068366.19	ACSL4	ENSG00000068366	chrX	0.110577071819944	3.4798967333532	0.0254327579208072	exon	Male	Caudate
e883936	ENSG00000131797.12	CLUHP3	ENSG00000131797	chr16	-0.160016411492066	-3.48023190281921	0.0254327579208072	exon	Male	Caudate
e16567	ENSG00000011009.10	LYPLA2	ENSG00000011009	chr1	-0.149312649328113	-3.4800043488412	0.0254327579208072	exon	Male	Caudate
e457168	ENSG00000188186.10	LAMTOR4	ENSG00000188186	chr7	-0.13664011710933	-3.47977334278203	0.0254327579208072	exon	Male	Caudate
e642486	ENSG00000110046.12	ATG2A	ENSG00000110046	chr11	-0.154828444376987	-3.47984482240655	0.0254327579208072	exon	Male	Caudate
e1021679	ENSG00000079999.13	KEAP1	ENSG00000079999	chr19	-0.0883962805899069	-3.47977208985419	0.0254327579208072	exon	Male	Caudate
e592194	ENSG00000107854.5	TNKS2	ENSG00000107854	chr10	0.0866425384858398	3.47973665742907	0.0254328585565417	exon	Male	Caudate
e116975	ENSG00000163794.6	UCN	ENSG00000163794	chr2	-0.184582270776265	-3.47963559854439	0.0254389175336094	exon	Male	Caudate
e446946	ENSG00000274523.4	RCC1L	ENSG00000274523	chr7	-0.0916760054331727	-3.47922997884282	0.0254542763231431	exon	Male	Caudate
e1170811	ENSG00000198689.10	SLC9A6	ENSG00000198689	chrX	0.140251475903752	3.47929077040858	0.0254542763231431	exon	Male	Caudate
e478561	ENSG00000133612.18	AGAP3	ENSG00000133612	chr7	-0.161334898176884	-3.47867254066152	0.0254876614143719	exon	Male	Caudate
e66970	ENSG00000143416.20	SELENBP1	ENSG00000143416	chr1	-0.177245654525912	-3.47838865637318	0.0255086280492233	exon	Male	Caudate
e542889	ENSG00000165238.16	WNK2	ENSG00000165238	chr9	-0.210155536632609	-3.47742701708785	0.0255487033950504	exon	Male	Caudate
e920430	ENSG00000161955.16	TNFSF13	ENSG00000161955	chr17	-0.17766694093168	-3.47764784622786	0.0255487033950504	exon	Male	Caudate
e648630	ENSG00000172725.13	CORO1B	ENSG00000172725	chr11	-0.202623823493156	-3.47747670061516	0.0255487033950504	exon	Male	Caudate
e648683	ENSG00000172725.13	CORO1B	ENSG00000172725	chr11	-0.202623823493156	-3.47747670061516	0.0255487033950504	exon	Male	Caudate
e975274	ENSG00000267426.5		ENSG00000267426	chr17	-0.188383708418591	-3.47741053468988	0.0255487033950504	exon	Male	Caudate
e648677	ENSG00000172725.13	CORO1B	ENSG00000172725	chr11	-0.202623823493156	-3.47747670061516	0.0255487033950504	exon	Male	Caudate
e648641	ENSG00000172725.13	CORO1B	ENSG00000172725	chr11	-0.202623823493156	-3.47747670061516	0.0255487033950504	exon	Male	Caudate
e648618	ENSG00000172725.13	CORO1B	ENSG00000172725	chr11	-0.202623823493156	-3.47747670061516	0.0255487033950504	exon	Male	Caudate
e860352	ENSG00000167969.12	ECI1	ENSG00000167969	chr16	-0.134215616469528	-3.47714257723789	0.0255539049050861	exon	Male	Caudate
e915088	ENSG00000183018.8	SPNS2	ENSG00000183018	chr17	-0.16268109826881	-3.47715227807381	0.0255539049050861	exon	Male	Caudate
e1021670	ENSG00000079999.13	KEAP1	ENSG00000079999	chr19	-0.0883255333067814	-3.47711646502677	0.0255539049050861	exon	Male	Caudate
e428089	ENSG00000236609.3	ZNF853	ENSG00000236609	chr7	-0.162726738520322	-3.47694884926835	0.0255618353023534	exon	Male	Caudate
e522050	ENSG00000197858.10	GPAA1	ENSG00000197858	chr8	-0.102461439098734	-3.47682088047633	0.0255641729180681	exon	Male	Caudate
e1063633	ENSG00000104872.10	PIH1D1	ENSG00000104872	chr19	-0.119215393134231	-3.47671088535367	0.0255698656696357	exon	Male	Caudate
e268147	ENSG00000090520.11	DNAJB11	ENSG00000090520	chr3	0.153214802266083	3.47662789048878	0.02557242742299	exon	Male	Caudate
e144415	ENSG00000115514.11	TXNDC9	ENSG00000115514	chr2	-0.108469249513424	-3.47650041531577	0.025580940734692	exon	Male	Caudate
e173264	ENSG00000061676.14	NCKAP1	ENSG00000061676	chr2	0.122160152338923	3.47603922556218	0.0256103128970067	exon	Male	Caudate
e226116	ENSG00000114786.16	ABHD14A-ACY1	ENSG00000114786	chr3	-0.177793422034033	-3.47600794242384	0.0256103128970067	exon	Male	Caudate
e730413	ENSG00000166598.13	HSP90B1	ENSG00000166598	chr12	0.130902680728445	3.4758295430674	0.0256203739430355	exon	Male	Caudate
e675859	ENSG00000150455.13	TIRAP	ENSG00000150455	chr11	-0.138286365491563	-3.47571856551004	0.0256273964195231	exon	Male	Caudate
e765624	ENSG00000198176.12	TFDP1	ENSG00000198176	chr13	-0.103923647109515	-3.47558521880892	0.025636465785808	exon	Male	Caudate
e902664	ENSG00000090863.11	GLG1	ENSG00000090863	chr16	0.102406803446952	3.47551664443993	0.0256396158074972	exon	Male	Caudate
e1141868	ENSG00000100241.20	SBF1	ENSG00000100241	chr22	-0.12120874740197	-3.47526721807827	0.0256445381696413	exon	Male	Caudate
e1021671	ENSG00000079999.13	KEAP1	ENSG00000079999	chr19	-0.1434754107618	-3.47535754544096	0.0256445381696413	exon	Male	Caudate
e214728	ENSG00000114812.12	VIPR1	ENSG00000114812	chr3	-0.302607098903641	-3.47525817729152	0.0256445381696413	exon	Male	Caudate
e908869	ENSG00000197912.13	SPG7	ENSG00000197912	chr16	-0.0911927439293003	-3.47540432724942	0.0256445381696413	exon	Male	Caudate
e600524	ENSG00000138166.5	DUSP5	ENSG00000138166	chr10	0.331936366545252	3.47485766758467	0.0256665434312969	exon	Male	Caudate
e745041	ENSG00000081760.16	AACS	ENSG00000081760	chr12	-0.145070126528047	-3.47470253758066	0.0256721193998966	exon	Male	Caudate
e282190	ENSG00000145147.19	SLIT2	ENSG00000145147	chr4	0.163315572117052	3.47455869722206	0.0256742403708758	exon	Male	Caudate
e98361	ENSG00000136628.17	EPRS	ENSG00000136628	chr1	0.0888010834706127	3.47437884559369	0.0256844708012917	exon	Male	Caudate
e103523	ENSG00000116903.7	EXOC8	ENSG00000116903	chr1	0.0722296045120781	3.47431028752543	0.0256845140337674	exon	Male	Caudate
e983856	ENSG00000169710.8	FASN	ENSG00000169710	chr17	-0.138917353464115	-3.47431453460213	0.0256845140337674	exon	Male	Caudate
e521000	ENSG00000180900.17	SCRIB	ENSG00000180900	chr8	-0.167029843312295	-3.47408302763529	0.0256928594636722	exon	Male	Caudate
e585249	ENSG00000107719.8	PALD1	ENSG00000107719	chr10	-0.199577867483625	-3.474083547411	0.0256928594636722	exon	Male	Caudate
e182187	ENSG00000078018.19	MAP2	ENSG00000078018	chr2	0.168614647763482	3.4741251370097	0.0256928594636722	exon	Male	Caudate
e854319	ENSG00000129925.10	TMEM8A	ENSG00000129925	chr16	-0.203012575032557	-3.47416244158583	0.0256928594636722	exon	Male	Caudate
e511008	ENSG00000164929.16	BAALC	ENSG00000164929	chr8	-0.148591440356759	-3.47386759990799	0.0257001286320079	exon	Male	Caudate
e999732	ENSG00000207233.1	SNORA37	ENSG00000207233	chr18	0.225810296290702	3.47374514590189	0.0257051163971189	exon	Male	Caudate
e270472	ENSG00000133657.14	ATP13A3	ENSG00000133657	chr3	0.130199648476822	3.47374826491063	0.0257051163971189	exon	Male	Caudate
e1101025	ENSG00000101203.16	COL20A1	ENSG00000101203	chr20	-0.438157549580765	-3.47333694245967	0.0257207218090802	exon	Male	Caudate
e75086	ENSG00000143294.14	PRCC	ENSG00000143294	chr1	0.121467183530804	3.47303436541701	0.0257391225410859	exon	Male	Caudate
e519294	ENSG00000171045.14	TSNARE1	ENSG00000171045	chr8	-0.218997230212527	-3.4729770098191	0.0257412682511165	exon	Male	Caudate
e255357	ENSG00000047457.13	CP	ENSG00000047457	chr3	0.693089748108488	3.47266376978344	0.0257596942479774	exon	Male	Caudate
e806846	ENSG00000185024.16	BRF1	ENSG00000185024	chr14	-0.104165788530861	-3.47258304679468	0.0257618420544421	exon	Male	Caudate
e1009753	ENSG00000133243.8	BTBD2	ENSG00000133243	chr19	-0.148550609439825	-3.47201330785552	0.0257989951788041	exon	Male	Caudate
e1012465	ENSG00000126934.13	MAP2K2	ENSG00000126934	chr19	-0.146315628653658	-3.47197536740388	0.0257989951788041	exon	Male	Caudate
e1454	ENSG00000131584.18	ACAP3	ENSG00000131584	chr1	-0.139108398319088	-3.47058289332608	0.0258868908245611	exon	Male	Caudate
e1068238	ENSG00000105379.9	ETFB	ENSG00000105379	chr19	-0.0950988765822571	-3.47051329588135	0.0258898704193325	exon	Male	Caudate
e676872	ENSG00000084234.16	APLP2	ENSG00000084234	chr11	0.110542073450479	3.47031606683371	0.0259049376545956	exon	Male	Caudate
e160808	ENSG00000234584.1		ENSG00000234584	chr2	0.33048389560333	3.46969869265535	0.0259556938093326	exon	Male	Caudate
e62753	ENSG00000162836.11	ACP6	ENSG00000162836	chr1	-0.181337614526769	-3.46950537073062	0.0259704357609894	exon	Male	Caudate
e713938	ENSG00000025423.11	HSD17B6	ENSG00000025423	chr12	-0.215328640399164	-3.4694632529396	0.0259711986057982	exon	Male	Caudate
e1073887	ENSG00000160469.16	BRSK1	ENSG00000160469	chr19	-0.123369798004991	-3.46941962641002	0.0259721013463732	exon	Male	Caudate
e349872	ENSG00000113522.13	RAD50	ENSG00000113522	chr5	0.11377619040383	3.46933959519874	0.0259741946812925	exon	Male	Caudate
e1136771	ENSG00000100413.16	POLR3H	ENSG00000100413	chr22	-0.115993162170148	-3.46927529598255	0.0259748210439179	exon	Male	Caudate
e68398	ENSG00000143553.10	SNAPIN	ENSG00000143553	chr1	-0.111889632425059	-3.46911905153722	0.0259811161125758	exon	Male	Caudate
e765576	ENSG00000198176.12	TFDP1	ENSG00000198176	chr13	-0.103758350614391	-3.46879965335926	0.0259856297251616	exon	Male	Caudate
e685342	ENSG00000139178.10	C1RL	ENSG00000139178	chr12	0.220135953868108	3.46882264697913	0.0259856297251616	exon	Male	Caudate
e184206	ENSG00000115414.18	FN1	ENSG00000115414	chr2	0.214672372156961	3.46886610493019	0.0259856297251616	exon	Male	Caudate
e952755	ENSG00000159314.11	ARHGAP27	ENSG00000159314	chr17	-0.244564685585558	-3.46881842512399	0.0259856297251616	exon	Male	Caudate
e85562	ENSG00000143324.13	XPR1	ENSG00000143324	chr1	0.112353356481821	3.46883346319978	0.0259856297251616	exon	Male	Caudate
e935585	ENSG00000108262.15	GIT1	ENSG00000108262	chr17	-0.155423350795321	-3.46852476134822	0.0260016837169055	exon	Male	Caudate
e524362	ENSG00000107099.15	DOCK8	ENSG00000107099	chr9	-0.308331987478673	-3.46835085551231	0.0260115265376081	exon	Male	Caudate
e505366	ENSG00000104267.9	CA2	ENSG00000104267	chr8	-0.201175493502391	-3.46823485469476	0.0260191401288508	exon	Male	Caudate
e447293	ENSG00000223705.9	NSUN5P1	ENSG00000223705	chr7	-0.216230928529205	-3.46738251337527	0.0260543229059333	exon	Male	Caudate
e608707	ENSG00000182272.11	B4GALNT4	ENSG00000182272	chr11	-0.14247223401851	-3.46731274116341	0.0260576645548696	exon	Male	Caudate
e805035	ENSG00000166165.12	CKB	ENSG00000166165	chr14	-0.125338782011516	-3.46678450838672	0.0261004297343492	exon	Male	Caudate
e208358	ENSG00000151090.17	THRB	ENSG00000151090	chr3	-0.290479229803435	-3.46572026481542	0.0261805992802299	exon	Male	Caudate
e249892	ENSG00000081307.12	UBA5	ENSG00000081307	chr3	0.1039865910328	3.46567335840732	0.0261818280057977	exon	Male	Caudate
e767811	ENSG00000165795.22	NDRG2	ENSG00000165795	chr14	-0.14879918564392	-3.46547222792475	0.0261851560200692	exon	Male	Caudate
e222128	ENSG00000145020.15	AMT	ENSG00000145020	chr3	-0.270403087628963	-3.46556668064097	0.0261851560200692	exon	Male	Caudate
e682453	ENSG00000067182.7	TNFRSF1A	ENSG00000067182	chr12	0.278290507566099	3.46544545231951	0.0261851560200692	exon	Male	Caudate
e89585	ENSG00000118200.14	CAMSAP2	ENSG00000118200	chr1	0.102973866993588	3.4653587924918	0.0261891561203557	exon	Male	Caudate
e1073885	ENSG00000160469.16	BRSK1	ENSG00000160469	chr19	-0.121393369582337	-3.46505605556451	0.0262110936862095	exon	Male	Caudate
e1009780	ENSG00000133243.8	BTBD2	ENSG00000133243	chr19	-0.146693323169689	-3.4649336542756	0.0262193673409671	exon	Male	Caudate
e1136650	ENSG00000100403.11	ZC3H7B	ENSG00000100403	chr22	-0.117606817242073	-3.46469255437669	0.0262355771170418	exon	Male	Caudate
e983813	ENSG00000169710.8	FASN	ENSG00000169710	chr17	-0.14058903435783	-3.4645376959352	0.0262437456793317	exon	Male	Caudate
e640016	ENSG00000133318.13	RTN3	ENSG00000133318	chr11	0.108006176349619	3.46448996084545	0.0262450591958811	exon	Male	Caudate
e108351	ENSG00000171163.15	ZNF692	ENSG00000171163	chr1	-0.225909656658483	-3.46439505809628	0.0262476344351044	exon	Male	Caudate
e794984	ENSG00000100577.18	GSTZ1	ENSG00000100577	chr14	-0.195246199515442	-3.46411847544805	0.0262607401861678	exon	Male	Caudate
e1140649	ENSG00000100427.15	MLC1	ENSG00000100427	chr22	-0.208275306766029	-3.46394149462618	0.0262636020693099	exon	Male	Caudate
e696353	ENSG00000139133.6	ALG10	ENSG00000139133	chr12	0.109022869213485	3.46371449794436	0.0262672219704917	exon	Male	Caudate
e1175522	ENSG00000102032.12	RENBP	ENSG00000102032	chrX	-0.139717252626419	-3.46375734147345	0.0262672219704917	exon	Male	Caudate
e285710	ENSG00000163697.16	APBB2	ENSG00000163697	chr4	-0.212493136234142	-3.4634971919715	0.0262781074733025	exon	Male	Caudate
e834234	ENSG00000188501.11	LCTL	ENSG00000188501	chr15	0.349380414602332	3.46342056264276	0.0262815437299034	exon	Male	Caudate
e763791	ENSG00000134871.17	COL4A2	ENSG00000134871	chr13	0.370507948026187	3.46325892746761	0.0262815437299034	exon	Male	Caudate
e681396	ENSG00000250770.3		ENSG00000250770	chr12	-0.315188817304272	-3.46334216281436	0.0262815437299034	exon	Male	Caudate
e718960	ENSG00000111530.12	CAND1	ENSG00000111530	chr12	0.096342570433105	3.46308460342989	0.0262947007597719	exon	Male	Caudate
e104937	ENSG00000143669.13	LYST	ENSG00000143669	chr1	0.125901068300944	3.46279216870278	0.0263063560892998	exon	Male	Caudate
e1178821	ENSG00000067646.11	ZFY	ENSG00000067646	chrY	-0.118079058942455	-3.46279366561168	0.0263063560892998	exon	Male	Caudate
e975486	ENSG00000188878.18	FBF1	ENSG00000188878	chr17	-0.187275695597138	-3.46267526679528	0.0263100611783146	exon	Male	Caudate
e449069	ENSG00000187391.19	MAGI2	ENSG00000187391	chr7	0.15719850670944	3.46265362465407	0.0263100611783146	exon	Male	Caudate
e961833	ENSG00000005379.15	TSPOAP1	ENSG00000005379	chr17	-0.181695096706992	-3.46253775890212	0.026317603988207	exon	Male	Caudate
e935586	ENSG00000108262.15	GIT1	ENSG00000108262	chr17	-0.154248985584903	-3.46242548656262	0.0263249720912655	exon	Male	Caudate
e981936	ENSG00000204237.4	OXLD1	ENSG00000204237	chr17	-0.142094720129516	-3.46233195947156	0.0263274492677684	exon	Male	Caudate
e1073947	ENSG00000160469.16	BRSK1	ENSG00000160469	chr19	-0.12120583041386	-3.46149986619005	0.0263934471401392	exon	Male	Caudate
e695985	ENSG00000087470.17	DNM1L	ENSG00000087470	chr12	0.0918274621943976	3.46121644083685	0.0263934471401392	exon	Male	Caudate
e331338	ENSG00000113448.17	PDE4D	ENSG00000113448	chr5	-0.251084893417891	-3.46140609361718	0.0263934471401392	exon	Male	Caudate
e521986	ENSG00000197858.10	GPAA1	ENSG00000197858	chr8	-0.158525200206774	-3.46104120778512	0.0263934471401392	exon	Male	Caudate
e334574	ENSG00000249437.7	NAIP	ENSG00000249437	chr5	-0.355507632300109	-3.46105740214361	0.0263934471401392	exon	Male	Caudate
e1058070	ENSG00000104936.17	DMPK	ENSG00000104936	chr19	-0.139272614287215	-3.46120112449972	0.0263934471401392	exon	Male	Caudate
e1004136	ENSG00000166342.18	NETO1	ENSG00000166342	chr18	0.242503950620882	3.46137815241739	0.0263934471401392	exon	Male	Caudate
e180150	ENSG00000144426.18	NBEAL1	ENSG00000144426	chr2	0.129620855568544	3.46073685420007	0.026407897131229	exon	Male	Caudate
e1476	ENSG00000131584.18	ACAP3	ENSG00000131584	chr1	-0.138802488383376	-3.46063960336546	0.0264092253323844	exon	Male	Caudate
e204963	ENSG00000132182.11	NUP210	ENSG00000132182	chr3	-0.167762795226549	-3.46064424789967	0.0264092253323844	exon	Male	Caudate
e478522	ENSG00000133612.18	AGAP3	ENSG00000133612	chr7	-0.123120610018106	-3.46036247077403	0.0264235516169335	exon	Male	Caudate
e184208	ENSG00000115414.18	FN1	ENSG00000115414	chr2	0.214445957234388	3.46014614777369	0.0264348489377037	exon	Male	Caudate
e961836	ENSG00000005379.15	TSPOAP1	ENSG00000005379	chr17	-0.174090420425344	-3.4597981896736	0.0264364158754999	exon	Male	Caudate
e948290	ENSG00000183978.7	COA3	ENSG00000183978	chr17	-0.128879459548664	-3.46001042577468	0.0264364158754999	exon	Male	Caudate
e143369	ENSG00000075568.16	TMEM131	ENSG00000075568	chr2	0.109597153785438	3.4599927571604	0.0264364158754999	exon	Male	Caudate
e618114	ENSG00000205339.9	IPO7	ENSG00000205339	chr11	0.085087548300877	3.459684215798	0.0264439869415632	exon	Male	Caudate
e116517	ENSG00000143994.13	ABHD1	ENSG00000143994	chr2	-0.244784749166528	-3.45962075872637	0.0264468131573982	exon	Male	Caudate
e1142584	ENSG00000251322.7	SHANK3	ENSG00000251322	chr22	-0.20653800924595	-3.4594610020549	0.0264555540731584	exon	Male	Caudate
e258506	ENSG00000271778.1		ENSG00000271778	chr3	0.275632232155408	3.45919065968205	0.0264668801542444	exon	Male	Caudate
e660774	ENSG00000165323.15	FAT3	ENSG00000165323	chr11	0.177713728547517	3.45922647385101	0.0264668801542444	exon	Male	Caudate
e942083	ENSG00000275023.4	MLLT6	ENSG00000275023	chr17	-0.16936277397164	-3.45929205937305	0.0264668801542444	exon	Male	Caudate
e815448	ENSG00000137801.10	THBS1	ENSG00000137801	chr15	0.501495170254012	3.4590370294822	0.0264711739524021	exon	Male	Caudate
e1095940	ENSG00000124198.8	ARFGEF2	ENSG00000124198	chr20	0.109401813868796	3.45899467712898	0.0264711739524021	exon	Male	Caudate
e790136	ENSG00000133997.11	MED6	ENSG00000133997	chr14	0.0686982615886639	3.45899695721535	0.0264711739524021	exon	Male	Caudate
e439490	ENSG00000105968.18	H2AFV	ENSG00000105968	chr7	-0.0929926780118128	-3.45876098586668	0.0264758660340115	exon	Male	Caudate
e105340	ENSG00000119285.10	HEATR1	ENSG00000119285	chr1	0.146616046469164	3.45876161835252	0.0264758660340115	exon	Male	Caudate
e457786	ENSG00000121716.19	PILRB	ENSG00000121716	chr7	-0.175397724516818	-3.45852732433054	0.0264799061142548	exon	Male	Caudate
e149905	ENSG00000115091.11	ACTR3	ENSG00000115091	chr2	0.0788638638418877	3.45859382500187	0.0264799061142548	exon	Male	Caudate
e87249	ENSG00000116406.18	EDEM3	ENSG00000116406	chr1	0.123094041776178	3.45831503751772	0.026491234844786	exon	Male	Caudate
e67387	ENSG00000143367.15	TUFT1	ENSG00000143367	chr1	0.260374799860943	3.45784030200282	0.0265167303350906	exon	Male	Caudate
e433272	ENSG00000106049.8	HIBADH	ENSG00000106049	chr7	-0.108276031970627	-3.45781126263574	0.0265167303350906	exon	Male	Caudate
e246707	ENSG00000114626.17	ABTB1	ENSG00000114626	chr3	-0.158086405908157	-3.4576563036965	0.0265187959138967	exon	Male	Caudate
e2068	ENSG00000107404.18	DVL1	ENSG00000107404	chr1	-0.131342438122226	-3.45767929212465	0.0265187959138967	exon	Male	Caudate
e457176	ENSG00000188186.10	LAMTOR4	ENSG00000188186	chr7	-0.135914280647149	-3.45741700434666	0.026522996851902	exon	Male	Caudate
e501999	ENSG00000066777.8	ARFGEF1	ENSG00000066777	chr8	0.0925905644292053	3.45746841284555	0.026522996851902	exon	Male	Caudate
e130030	ENSG00000119844.15	AFTPH	ENSG00000119844	chr2	0.0752047390343024	3.45727602597098	0.0265295713192059	exon	Male	Caudate
e935665	ENSG00000108262.15	GIT1	ENSG00000108262	chr17	-0.156314613753656	-3.45714708868508	0.0265368043815714	exon	Male	Caudate
e502000	ENSG00000066777.8	ARFGEF1	ENSG00000066777	chr8	0.0957483963129297	3.45705450031365	0.0265368043815714	exon	Male	Caudate
e815432	ENSG00000137801.10	THBS1	ENSG00000137801	chr15	0.50234423567976	3.4568914786126	0.0265439023071875	exon	Male	Caudate
e1140652	ENSG00000100427.15	MLC1	ENSG00000100427	chr22	-0.207479625580243	-3.456704349631	0.0265552844254697	exon	Male	Caudate
e1107274	ENSG00000159128.14	IFNGR2	ENSG00000159128	chr21	0.126846209018072	3.45653150309335	0.0265665463355362	exon	Male	Caudate
e1149883	ENSG00000182220.14	ATP6AP2	ENSG00000182220	chrX	0.124690911417078	3.45630735544571	0.0265802108908458	exon	Male	Caudate
e124122	ENSG00000138078.15	PREPL	ENSG00000138078	chr2	0.155958085989477	3.45604452482744	0.0265956260592516	exon	Male	Caudate
e1019289	ENSG00000167785.8	ZNF558	ENSG00000167785	chr19	0.166911506260663	3.45597152103033	0.026599387580623	exon	Male	Caudate
e825340	ENSG00000104064.16	GABPB1	ENSG00000104064	chr15	0.157747639659465	3.45574608339245	0.0266007685218879	exon	Male	Caudate
e417370	ENSG00000233452.6	STXBP5-AS1	ENSG00000233452	chr6	-0.292194296052392	-3.455822841147	0.0266007685218879	exon	Male	Caudate
e763447	ENSG00000102524.11	TNFSF13B	ENSG00000102524	chr13	0.278930671526448	3.45572483725454	0.0266007685218879	exon	Male	Caudate
e523356	ENSG00000160972.9	PPP1R16A	ENSG00000160972	chr8	-0.175710882601541	-3.45589991647306	0.0266007685218879	exon	Male	Caudate
e184207	ENSG00000115414.18	FN1	ENSG00000115414	chr2	0.213327661104942	3.45549293546015	0.0266164124871283	exon	Male	Caudate
e331251	ENSG00000113448.17	PDE4D	ENSG00000113448	chr5	-0.254244633121664	-3.45530359591641	0.026628128223163	exon	Male	Caudate
e574158	ENSG00000150054.18	MPP7	ENSG00000150054	chr10	0.188790973648794	3.45502581220522	0.0266323680886778	exon	Male	Caudate
e1073875	ENSG00000160469.16	BRSK1	ENSG00000160469	chr19	-0.123166484524321	-3.45495984587459	0.0266323680886778	exon	Male	Caudate
e464428	ENSG00000128590.4	DNAJB9	ENSG00000128590	chr7	0.098230970444403	3.45501624132029	0.0266323680886778	exon	Male	Caudate
e894721	ENSG00000196123.12	KIAA0895L	ENSG00000196123	chr16	-0.142934854754453	-3.45506557318891	0.0266323680886778	exon	Male	Caudate
e1055076	ENSG00000105767.2	CADM4	ENSG00000105767	chr19	-0.138027259848582	-3.45517605331917	0.0266323680886778	exon	Male	Caudate
e184201	ENSG00000115414.18	FN1	ENSG00000115414	chr2	0.213303654549559	3.45498775857456	0.0266323680886778	exon	Male	Caudate
e880335	ENSG00000149932.16	TMEM219	ENSG00000149932	chr16	-0.0988011010928057	-3.45488460408192	0.0266339207952615	exon	Male	Caudate
e417372	ENSG00000233452.6	STXBP5-AS1	ENSG00000233452	chr6	-0.20833284436459	-3.4548772386723	0.0266339207952615	exon	Male	Caudate
e935675	ENSG00000108262.15	GIT1	ENSG00000108262	chr17	-0.162283233418024	-3.45436076999216	0.026673385404523	exon	Male	Caudate
e884036	ENSG00000185947.14	ZNF267	ENSG00000185947	chr16	0.0985532127307764	3.4541027173323	0.0266821611531292	exon	Male	Caudate
e183748	ENSG00000115414.18	FN1	ENSG00000115414	chr2	0.214653547209074	3.45373613052971	0.0266987579927063	exon	Male	Caudate
e523336	ENSG00000160972.9	PPP1R16A	ENSG00000160972	chr8	-0.175640876972228	-3.45382016113919	0.0266987579927063	exon	Male	Caudate
e273333	ENSG00000161267.11	BDH1	ENSG00000161267	chr3	-0.254707140584003	-3.45376273644643	0.0266987579927063	exon	Male	Caudate
e1142567	ENSG00000251322.7	SHANK3	ENSG00000251322	chr22	-0.212941760565878	-3.45281330221813	0.0267574176825558	exon	Male	Caudate
e1018661	ENSG00000167772.11	ANGPTL4	ENSG00000167772	chr19	0.473047343615408	3.4527416577804	0.0267610848756629	exon	Male	Caudate
e515971	ENSG00000153317.14	ASAP1	ENSG00000153317	chr8	0.112242162717881	3.4522245723928	0.0268039365210139	exon	Male	Caudate
e563363	ENSG00000054148.17	PHPT1	ENSG00000054148	chr9	-0.12653473676032	-3.45202439793641	0.0268090154041097	exon	Male	Caudate
e503697	ENSG00000104381.12	GDAP1	ENSG00000104381	chr8	0.100562389157664	3.45195515547097	0.02681072939608	exon	Male	Caudate
e246663	ENSG00000114626.17	ABTB1	ENSG00000114626	chr3	-0.154976501365509	-3.45165266298265	0.026813835156563	exon	Male	Caudate
e449064	ENSG00000187391.19	MAGI2	ENSG00000187391	chr7	0.159225142821345	3.45160675103165	0.026813835156563	exon	Male	Caudate
e1035846	ENSG00000130283.8	GDF1	ENSG00000130283	chr19	-0.109661204517962	-3.45159282427027	0.026813835156563	exon	Male	Caudate
e808849	ENSG00000140157.14	NIPA2	ENSG00000140157	chr15	0.170509355511681	3.45185798928468	0.026813835156563	exon	Male	Caudate
e246667	ENSG00000114626.17	ABTB1	ENSG00000114626	chr3	-0.154976501365509	-3.45165266298265	0.026813835156563	exon	Male	Caudate
e246657	ENSG00000114626.17	ABTB1	ENSG00000114626	chr3	-0.154976501365509	-3.45165266298265	0.026813835156563	exon	Male	Caudate
e246645	ENSG00000114626.17	ABTB1	ENSG00000114626	chr3	-0.154976501365509	-3.45165266298265	0.026813835156563	exon	Male	Caudate
e1082281	ENSG00000125851.9	PCSK2	ENSG00000125851	chr20	0.224921007643424	3.45180186959052	0.026813835156563	exon	Male	Caudate
e246639	ENSG00000114626.17	ABTB1	ENSG00000114626	chr3	-0.154976501365509	-3.45165266298265	0.026813835156563	exon	Male	Caudate
e1009132	ENSG00000071655.17	MBD3	ENSG00000071655	chr19	-0.200313655206133	-3.45151227677156	0.026817704562672	exon	Male	Caudate
e88576	ENSG00000000971.15	CFH	ENSG00000000971	chr1	0.322342564885517	3.45133646703739	0.026825684694242	exon	Male	Caudate
e1043483	ENSG00000004777.18	ARHGAP33	ENSG00000004777	chr19	-0.151961802771131	-3.45121775487128	0.0268307123997644	exon	Male	Caudate
e459812	ENSG00000106400.11	ZNHIT1	ENSG00000106400	chr7	-0.107831063520831	-3.45116609502267	0.0268317501747266	exon	Male	Caudate
e521826	ENSG00000178685.13	PARP10	ENSG00000178685	chr8	-0.292986344415709	-3.45112456296306	0.0268317501747266	exon	Male	Caudate
e928393	ENSG00000171953.15	ATPAF2	ENSG00000171953	chr17	-0.13398444194894	-3.45100933864722	0.0268317501747266	exon	Male	Caudate
e896590	ENSG00000102901.12	CENPT	ENSG00000102901	chr16	-0.0826119881159671	-3.45086356954945	0.0268424902283303	exon	Male	Caudate
e771816	ENSG00000213983.11	AP1G2	ENSG00000213983	chr14	-0.26262875154705	-3.45067734476517	0.0268570866222832	exon	Male	Caudate
e563359	ENSG00000054148.17	PHPT1	ENSG00000054148	chr9	-0.126534009842598	-3.4499360451298	0.026905792218586	exon	Male	Caudate
e1117377	ENSG00000182902.13	SLC25A18	ENSG00000182902	chr22	-0.165016697662755	-3.44947900837054	0.0269214707531684	exon	Male	Caudate
e1005169	ENSG00000256463.8	SALL3	ENSG00000256463	chr18	-0.215276546307975	-3.44948839974777	0.0269214707531684	exon	Male	Caudate
e542176	ENSG00000196305.17	IARS	ENSG00000196305	chr9	0.0934792964691338	3.44928672592411	0.0269289249655379	exon	Male	Caudate
e197242	ENSG00000130294.14	KIF1A	ENSG00000130294	chr2	-0.0846769341899547	-3.4491023038175	0.0269289249655379	exon	Male	Caudate
e1029897	ENSG00000105135.15	ILVBL	ENSG00000105135	chr19	-0.122827444689053	-3.44919543391227	0.0269289249655379	exon	Male	Caudate
e376768	ENSG00000124532.14	MRS2	ENSG00000124532	chr6	0.146580484835167	3.44912529006384	0.0269289249655379	exon	Male	Caudate
e858750	ENSG00000183751.14	TBL3	ENSG00000183751	chr16	-0.17996185491114	-3.44925792270287	0.0269289249655379	exon	Male	Caudate
e303773	ENSG00000138802.11	SEC24B	ENSG00000138802	chr4	0.106031534375262	3.44858316754082	0.0269722419444093	exon	Male	Caudate
e767855	ENSG00000165795.22	NDRG2	ENSG00000165795	chr14	-0.120843420388137	-3.44850026012467	0.0269770307129091	exon	Male	Caudate
e767944	ENSG00000165795.22	NDRG2	ENSG00000165795	chr14	-0.13583289019049	-3.44828538463153	0.0269944417959174	exon	Male	Caudate
e397662	ENSG00000151914.19	DST	ENSG00000151914	chr6	0.179861369203044	3.4482430631521	0.0269953519052261	exon	Male	Caudate
e118377	ENSG00000075426.11	FOSL2	ENSG00000075426	chr2	0.281738077938224	3.44796473142597	0.0270031548916393	exon	Male	Caudate
e161340	ENSG00000123636.17	BAZ2B	ENSG00000123636	chr2	0.101420832704898	3.44723078604916	0.0270224739830871	exon	Male	Caudate
e183747	ENSG00000115414.18	FN1	ENSG00000115414	chr2	0.213021720448325	3.44720603511374	0.0270224739830871	exon	Male	Caudate
e961924	ENSG00000005379.15	TSPOAP1	ENSG00000005379	chr17	-0.176415214353341	-3.44723391829845	0.0270224739830871	exon	Male	Caudate
e542043	ENSG00000196305.17	IARS	ENSG00000196305	chr9	0.0967780466458747	3.44729686912915	0.0270224739830871	exon	Male	Caudate
e947452	ENSG00000266962.2		ENSG00000266962	chr17	-0.108294177263294	-3.44724506579364	0.0270224739830871	exon	Male	Caudate
e553005	ENSG00000136828.18	RALGPS1	ENSG00000136828	chr9	-0.134451535135387	-3.44677465567172	0.027050041729976	exon	Male	Caudate
e767492	ENSG00000165795.22	NDRG2	ENSG00000165795	chr14	-0.120822888529407	-3.4464913994488	0.0270595973434347	exon	Male	Caudate
e32115	ENSG00000117411.16	B4GALT2	ENSG00000117411	chr1	-0.0966470207759936	-3.44655954760626	0.0270595973434347	exon	Male	Caudate
e32105	ENSG00000117411.16	B4GALT2	ENSG00000117411	chr1	-0.0966470207759936	-3.44655954760626	0.0270595973434347	exon	Male	Caudate
e382214	ENSG00000204469.12	PRRC2A	ENSG00000204469	chr6	-0.106133864148694	-3.44641302067441	0.0270639767786616	exon	Male	Caudate
e197283	ENSG00000130294.14	KIF1A	ENSG00000130294	chr2	-0.119325763440879	-3.44620793239839	0.0270683274711582	exon	Male	Caudate
e1071860	ENSG00000167614.13	TTYH1	ENSG00000167614	chr19	-0.151938090799145	-3.44620423095684	0.0270683274711582	exon	Male	Caudate
e496565	ENSG00000104365.13	IKBKB	ENSG00000104365	chr8	-0.157555146558764	-3.44621722500088	0.0270683274711582	exon	Male	Caudate
e122380	ENSG00000011566.14	MAP4K3	ENSG00000011566	chr2	0.120404624690434	3.44601076502749	0.0270774812470391	exon	Male	Caudate
e1141896	ENSG00000100241.20	SBF1	ENSG00000100241	chr22	-0.128334170762879	-3.44583368066985	0.0270913351491822	exon	Male	Caudate
e297779	ENSG00000163633.10	C4orf36	ENSG00000163633	chr4	-0.296938607423255	-3.44567421871987	0.0271003697733002	exon	Male	Caudate
e1015035	ENSG00000031823.14	RANBP3	ENSG00000031823	chr19	-0.0988035494468281	-3.44551273555398	0.0271127371311287	exon	Male	Caudate
e590535	ENSG00000148604.13	RGR	ENSG00000148604	chr10	-0.482419149512997	-3.44540761024851	0.0271196968124167	exon	Male	Caudate
e785830	ENSG00000027075.13	PRKCH	ENSG00000027075	chr14	0.186255246116741	3.445248732813	0.0271241791934949	exon	Male	Caudate
e121066	ENSG00000218739.9	CEBPZOS	ENSG00000218739	chr2	0.0989849769999174	3.44510795772684	0.0271241791934949	exon	Male	Caudate
e1141795	ENSG00000100241.20	SBF1	ENSG00000100241	chr22	-0.11025607862241	-3.44519658799227	0.0271241791934949	exon	Male	Caudate
e577183	ENSG00000234420.7	ZNF37BP	ENSG00000234420	chr10	-0.108045139658429	-3.44511952343073	0.0271241791934949	exon	Male	Caudate
e648652	ENSG00000172725.13	CORO1B	ENSG00000172725	chr11	-0.200867637995072	-3.44530655666394	0.0271241791934949	exon	Male	Caudate
e639989	ENSG00000133318.13	RTN3	ENSG00000133318	chr11	0.0983683751061914	3.44487299796684	0.0271397073687404	exon	Male	Caudate
e246694	ENSG00000114626.17	ABTB1	ENSG00000114626	chr3	-0.155465808718572	-3.44490420246467	0.0271397073687404	exon	Male	Caudate
e1089917	ENSG00000080845.17	DLGAP4	ENSG00000080845	chr20	-0.233665653681401	-3.44473442361969	0.0271498918157929	exon	Male	Caudate
e429642	ENSG00000006468.13	ETV1	ENSG00000006468	chr7	-0.211527683982865	-3.44428547189913	0.027177622219161	exon	Male	Caudate
e557046	ENSG00000175287.18	PHYHD1	ENSG00000175287	chr9	-0.284449161075125	-3.44417799086718	0.0271845974680173	exon	Male	Caudate
e457172	ENSG00000188186.10	LAMTOR4	ENSG00000188186	chr7	-0.135368874120847	-3.44391695664591	0.0272065914426856	exon	Male	Caudate
e134442	ENSG00000135617.3	PRADC1	ENSG00000135617	chr2	-0.136326762217759	-3.44357970136152	0.0272229527013739	exon	Male	Caudate
e563349	ENSG00000054148.17	PHPT1	ENSG00000054148	chr9	-0.12635414103444	-3.44326804095901	0.0272360138858906	exon	Male	Caudate
e497839	ENSG00000253729.7	PRKDC	ENSG00000253729	chr8	0.0872713843606787	3.44297900530713	0.027259327949747	exon	Male	Caudate
e224386	ENSG00000214706.10	IFRD2	ENSG00000214706	chr3	-0.171635713204866	-3.44292923304441	0.0272609893655929	exon	Male	Caudate
e303522	ENSG00000188517.14	COL25A1	ENSG00000188517	chr4	0.28267077332901	3.44249180944732	0.0272793803429275	exon	Male	Caudate
e961842	ENSG00000005379.15	TSPOAP1	ENSG00000005379	chr17	-0.184889979140705	-3.44259034073533	0.0272793803429275	exon	Male	Caudate
e767952	ENSG00000165795.22	NDRG2	ENSG00000165795	chr14	-0.135769555166234	-3.44183919257638	0.027325426857244	exon	Male	Caudate
e451639	ENSG00000127954.12	STEAP4	ENSG00000127954	chr7	0.512551899358506	3.44176701775736	0.0273292623776018	exon	Male	Caudate
e328697	ENSG00000164588.6	HCN1	ENSG00000164588	chr5	0.215261783297707	3.44173070788689	0.0273296302833136	exon	Male	Caudate
e625367	ENSG00000049449.8	RCN1	ENSG00000049449	chr11	0.162968112407997	3.44153922314605	0.0273352598814873	exon	Male	Caudate
e122389	ENSG00000011566.14	MAP4K3	ENSG00000011566	chr2	0.101635223233078	3.44148598773102	0.0273352598814873	exon	Male	Caudate
e838367	ENSG00000205363.5	C15orf59	ENSG00000205363	chr15	-0.210662104597086	-3.44144505472662	0.0273352598814873	exon	Male	Caudate
e343274	ENSG00000145730.20	PAM	ENSG00000145730	chr5	0.158707690636012	3.44154591501771	0.0273352598814873	exon	Male	Caudate
e642534	ENSG00000110046.12	ATG2A	ENSG00000110046	chr11	-0.153815424018439	-3.44145841443177	0.0273352598814873	exon	Male	Caudate
e1029811	ENSG00000105135.15	ILVBL	ENSG00000105135	chr19	-0.122590808004271	-3.44112961792982	0.0273532099798993	exon	Male	Caudate
e149891	ENSG00000115091.11	ACTR3	ENSG00000115091	chr2	0.0780999058888539	3.44109527205462	0.0273533919692622	exon	Male	Caudate
e94832	ENSG00000180667.10	YOD1	ENSG00000180667	chr1	0.107695286909392	3.44078728869977	0.0273707884339911	exon	Male	Caudate
e1012447	ENSG00000126934.13	MAP2K2	ENSG00000126934	chr19	-0.12727666820888	-3.44072899627455	0.0273707884339911	exon	Male	Caudate
e952757	ENSG00000159314.11	ARHGAP27	ENSG00000159314	chr17	-0.238834749527343	-3.44086286247159	0.0273707884339911	exon	Male	Caudate
e149929	ENSG00000115091.11	ACTR3	ENSG00000115091	chr2	0.0781225284786571	3.44071445521419	0.0273707884339911	exon	Male	Caudate
e184528	ENSG00000138375.12	SMARCAL1	ENSG00000138375	chr2	-0.2236379232158	-3.4406883880259	0.0273707884339911	exon	Male	Caudate
e768182	ENSG00000165795.22	NDRG2	ENSG00000165795	chr14	-0.134967682546807	-3.44079490365446	0.0273707884339911	exon	Male	Caudate
e600850	ENSG00000197142.10	ACSL5	ENSG00000197142	chr10	0.364200585331492	3.44064870335261	0.027371490015287	exon	Male	Caudate
e767956	ENSG00000165795.22	NDRG2	ENSG00000165795	chr14	-0.13577885688782	-3.44042249079933	0.027380834119728	exon	Male	Caudate
e1140377	ENSG00000100425.18	BRD1	ENSG00000100425	chr22	-0.159741677213582	-3.44047446255157	0.027380834119728	exon	Male	Caudate
e816854	ENSG00000104129.9	DNAJC17	ENSG00000104129	chr15	-0.153360648917871	-3.44017324699169	0.0273957659089984	exon	Male	Caudate
e199523	ENSG00000220804.8		ENSG00000220804	chr2	0.25671099445216	3.44017110176553	0.0273957659089984	exon	Male	Caudate
e917373	ENSG00000091592.15	NLRP1	ENSG00000091592	chr17	-0.365694514567651	-3.4392813864051	0.0274412061768504	exon	Male	Caudate
e876761	ENSG00000077235.17	GTF3C1	ENSG00000077235	chr16	0.1064817139104	3.43922694062021	0.0274433483840139	exon	Male	Caudate
e840271	ENSG00000178802.17	MPI	ENSG00000178802	chr15	-0.100713177955154	-3.43906842396945	0.0274493098416655	exon	Male	Caudate
e776896	ENSG00000151320.10	AKAP6	ENSG00000151320	chr14	0.0880626849853589	3.43903111415678	0.0274497904886997	exon	Male	Caudate
e444305	ENSG00000106133.17	NSUN5P2	ENSG00000106133	chr7	-0.24912726037475	-3.43888991380409	0.027450936119312	exon	Male	Caudate
e1063627	ENSG00000104872.10	PIH1D1	ENSG00000104872	chr19	-0.119611663718107	-3.43870600696192	0.0274630512294179	exon	Male	Caudate
e842844	ENSG00000166411.13	IDH3A	ENSG00000166411	chr15	0.0882102066061675	3.43856529410505	0.0274656885604562	exon	Male	Caudate
e128162	ENSG00000115421.12	PAPOLG	ENSG00000115421	chr2	0.186967331866091	3.43831537564092	0.0274784749183551	exon	Male	Caudate
e89555	ENSG00000118200.14	CAMSAP2	ENSG00000118200	chr1	0.0873710764677584	3.43822592083318	0.0274840269309922	exon	Male	Caudate
e190656	ENSG00000153827.13	TRIP12	ENSG00000153827	chr2	0.072428963094278	3.43816368918518	0.0274869346290167	exon	Male	Caudate
e1009187	ENSG00000267059.2		ENSG00000267059	chr19	-0.199029978465844	-3.43813021594216	0.0274870480945865	exon	Male	Caudate
e1173923	ENSG00000183479.12	TREX2	ENSG00000183479	chrX	-0.150173867789367	-3.43803429618997	0.0274932309143321	exon	Male	Caudate
e358833	ENSG00000173210.19	ABLIM3	ENSG00000173210	chr5	-0.13610099312085	-3.43798229639098	0.0274942984632317	exon	Male	Caudate
e1029903	ENSG00000105135.15	ILVBL	ENSG00000105135	chr19	-0.139696302448702	-3.43779703779516	0.0274954590707301	exon	Male	Caudate
e946005	ENSG00000141756.18	FKBP10	ENSG00000141756	chr17	-0.168767227819329	-3.437803661308	0.0274954590707301	exon	Male	Caudate
e1120894	ENSG00000183773.15	AIFM3	ENSG00000183773	chr22	-0.185916680054506	-3.43788544344911	0.0274954590707301	exon	Male	Caudate
e665998	ENSG00000254445.1	HSPB2-C11orf52	ENSG00000254445	chr11	-0.249261450232688	-3.43750301696367	0.0275197744778403	exon	Male	Caudate
e254734	ENSG00000188313.12	PLSCR1	ENSG00000188313	chr3	0.310129952003865	3.43641373130618	0.027585017195237	exon	Male	Caudate
e173212	ENSG00000061676.14	NCKAP1	ENSG00000061676	chr2	0.122406342589389	3.43629998125719	0.0275898221409899	exon	Male	Caudate
e840999	ENSG00000140400.15	MAN2C1	ENSG00000140400	chr15	-0.132537164992614	-3.43615770238094	0.0275950528240349	exon	Male	Caudate
e840888	ENSG00000140400.15	MAN2C1	ENSG00000140400	chr15	-0.132537164992614	-3.43615770238094	0.0275950528240349	exon	Male	Caudate
e501047	ENSG00000205268.10	PDE7A	ENSG00000205268	chr8	0.159642965863324	3.43579037128657	0.02760262844176	exon	Male	Caudate
e255568	ENSG00000114744.8	COMMD2	ENSG00000114744	chr3	-0.150707737900299	-3.43554895991832	0.02760262844176	exon	Male	Caudate
e748612	ENSG00000132953.16	XPO4	ENSG00000132953	chr13	0.141609967140571	3.43592318532317	0.02760262844176	exon	Male	Caudate
e1136644	ENSG00000100403.11	ZC3H7B	ENSG00000100403	chr22	-0.111139695269234	-3.43564499129803	0.02760262844176	exon	Male	Caudate
e928399	ENSG00000171953.15	ATPAF2	ENSG00000171953	chr17	-0.133342035470045	-3.43542827483659	0.02760262844176	exon	Male	Caudate
e500781	ENSG00000185728.16	YTHDF3	ENSG00000185728	chr8	0.095827885757815	3.4355596483339	0.02760262844176	exon	Male	Caudate
e519308	ENSG00000171045.14	TSNARE1	ENSG00000171045	chr8	-0.198981093870389	-3.43593495299986	0.02760262844176	exon	Male	Caudate
e772489	ENSG00000100897.17	DCAF11	ENSG00000100897	chr14	-0.127014168766365	-3.43508878205681	0.0276170989999132	exon	Male	Caudate
e841018	ENSG00000140400.15	MAN2C1	ENSG00000140400	chr15	-0.132447671430789	-3.43508608031257	0.0276170989999132	exon	Male	Caudate
e47348	ENSG00000117155.16	SSX2IP	ENSG00000117155	chr1	0.176146214637358	3.43495094898672	0.027619119131543	exon	Male	Caudate
e320045	ENSG00000225138.7		ENSG00000225138	chr5	-0.209330556095289	-3.43493787463056	0.027619119131543	exon	Male	Caudate
e981940	ENSG00000204237.4	OXLD1	ENSG00000204237	chr17	-0.145244568398779	-3.43468014844077	0.0276371307330856	exon	Male	Caudate
e1166993	ENSG00000147251.15	DOCK11	ENSG00000147251	chrX	0.163339719316083	3.4345606758803	0.0276371307330856	exon	Male	Caudate
e1040148	ENSG00000130881.13	LRP3	ENSG00000130881	chr19	-0.257521113508504	-3.4345842277447	0.0276371307330856	exon	Male	Caudate
e1021378	ENSG00000105397.13	TYK2	ENSG00000105397	chr19	-0.147478207668718	-3.43458926772384	0.0276371307330856	exon	Male	Caudate
e981934	ENSG00000204237.4	OXLD1	ENSG00000204237	chr17	-0.140218169489559	-3.43434958680573	0.0276514752401667	exon	Male	Caudate
e1035845	ENSG00000130283.8	GDF1	ENSG00000130283	chr19	-0.103889208203176	-3.43430582074199	0.0276526154914091	exon	Male	Caudate
e88579	ENSG00000000971.15	CFH	ENSG00000000971	chr1	0.290632806885713	3.43407437839346	0.0276680727555382	exon	Male	Caudate
e878128	ENSG00000176476.8	SGF29	ENSG00000176476	chr16	-0.13757063480074	-3.4339039750396	0.0276730716659157	exon	Male	Caudate
e948293	ENSG00000183978.7	COA3	ENSG00000183978	chr17	-0.127978174343311	-3.43376454991427	0.0276835663574619	exon	Male	Caudate
e1141793	ENSG00000100241.20	SBF1	ENSG00000100241	chr22	-0.109558583126786	-3.43357182071942	0.0276961423744805	exon	Male	Caudate
e983500	ENSG00000169727.12	GPS1	ENSG00000169727	chr17	-0.115208555562039	-3.43327826883461	0.0277123175337924	exon	Male	Caudate
e816872	ENSG00000104129.9	DNAJC17	ENSG00000104129	chr15	-0.165577909599459	-3.4330720563179	0.0277215227412056	exon	Male	Caudate
e685338	ENSG00000139178.10	C1RL	ENSG00000139178	chr12	0.25947903532702	3.43313672745563	0.0277215227412056	exon	Male	Caudate
e1168830	ENSG00000102038.15	SMARCA1	ENSG00000102038	chrX	0.127992316420721	3.4328546345456	0.0277286973133486	exon	Male	Caudate
e251893	ENSG00000114098.17	ARMC8	ENSG00000114098	chr3	0.0876867643801641	3.43263367707698	0.0277440649888147	exon	Male	Caudate
e1058184	ENSG00000104936.17	DMPK	ENSG00000104936	chr19	-0.159965720998367	-3.4325801334016	0.0277448964021805	exon	Male	Caudate
e596143	ENSG00000107521.18	HPS1	ENSG00000107521	chr10	-0.135129578264265	-3.43256115787455	0.0277448964021805	exon	Male	Caudate
e635753	ENSG00000006118.14	TMEM132A	ENSG00000006118	chr11	-0.158505289326355	-3.43215177347386	0.0277639695114596	exon	Male	Caudate
e417371	ENSG00000233452.6	STXBP5-AS1	ENSG00000233452	chr6	-0.191856667397996	-3.43220311679901	0.0277639695114596	exon	Male	Caudate
e864809	ENSG00000168096.14	ANKS3	ENSG00000168096	chr16	-0.16593211159105	-3.43221593859848	0.0277639695114596	exon	Male	Caudate
e217062	ENSG00000178038.16	ALS2CL	ENSG00000178038	chr3	-0.258078941351682	-3.43219257712426	0.0277639695114596	exon	Male	Caudate
e1089892	ENSG00000080845.17	DLGAP4	ENSG00000080845	chr20	-0.232785468929365	-3.43200465112178	0.0277712123503948	exon	Male	Caudate
e709496	ENSG00000161638.10	ITGA5	ENSG00000161638	chr12	0.376742771719808	3.43192333122174	0.0277723887882605	exon	Male	Caudate
e762485	ENSG00000274605.1		ENSG00000274605	chr13	-0.24090040973775	-3.43174435040883	0.0277812770429788	exon	Male	Caudate
e969137	ENSG00000108932.11	SLC16A6	ENSG00000108932	chr17	0.325312847821384	3.43164956664719	0.0277829555511417	exon	Male	Caudate
e1040145	ENSG00000130881.13	LRP3	ENSG00000130881	chr19	-0.185988885235633	-3.43162912613712	0.0277829555511417	exon	Male	Caudate
e902663	ENSG00000090863.11	GLG1	ENSG00000090863	chr16	0.0866116443582569	3.43140226542771	0.027790910948128	exon	Male	Caudate
e523582	ENSG00000213563.6	C8orf82	ENSG00000213563	chr8	-0.239098248218042	-3.43125325271772	0.0277978905636408	exon	Male	Caudate
e134447	ENSG00000135617.3	PRADC1	ENSG00000135617	chr2	-0.129939944950759	-3.43121900828511	0.0277981172560807	exon	Male	Caudate
e237046	ENSG00000144810.15	COL8A1	ENSG00000144810	chr3	0.627107937747017	3.43084593611837	0.0278222021806608	exon	Male	Caudate
e1009138	ENSG00000071655.17	MBD3	ENSG00000071655	chr19	-0.200335300269341	-3.4308738911317	0.0278222021806608	exon	Male	Caudate
e331342	ENSG00000113448.17	PDE4D	ENSG00000113448	chr5	-0.251281651158769	-3.4306962437529	0.0278337693884358	exon	Male	Caudate
e759044	ENSG00000118922.17	KLF12	ENSG00000118922	chr13	-0.106971285576288	-3.4306263030294	0.0278375048932886	exon	Male	Caudate
e666001	ENSG00000254445.1	HSPB2-C11orf52	ENSG00000254445	chr11	-0.248704664162612	-3.43058015964395	0.0278389029503203	exon	Male	Caudate
e919625	ENSG00000132522.15	GPS2	ENSG00000132522	chr17	-0.096278474215202	-3.43052574401648	0.0278411141772863	exon	Male	Caudate
e767960	ENSG00000165795.22	NDRG2	ENSG00000165795	chr14	-0.135564624518188	-3.43048297632008	0.0278421813200364	exon	Male	Caudate
e1117625	ENSG00000243156.7	MICAL3	ENSG00000243156	chr22	-0.158010368788678	-3.43036856671349	0.0278471625952885	exon	Male	Caudate
e542873	ENSG00000165238.16	WNK2	ENSG00000165238	chr9	-0.210430350645869	-3.43022334461423	0.0278551576582975	exon	Male	Caudate
e863910	ENSG00000262246.5	CORO7	ENSG00000262246	chr16	-0.127538530679026	-3.43018721336304	0.0278555744385201	exon	Male	Caudate
e798113	ENSG00000133943.20	C14orf159	ENSG00000133943	chr14	-0.111787537852178	-3.43000152288403	0.0278613517602101	exon	Male	Caudate
e522111	ENSG00000179526.16	SHARPIN	ENSG00000179526	chr8	-0.118979827062752	-3.42991582076896	0.0278634504331307	exon	Male	Caudate
e1010583	ENSG00000099860.8	GADD45B	ENSG00000099860	chr19	0.436144550930218	3.42978627978574	0.0278657656275935	exon	Male	Caudate
e476699	ENSG00000204946.9	ZNF783	ENSG00000204946	chr7	-0.195936070216505	-3.42984976314271	0.0278657656275935	exon	Male	Caudate
e522110	ENSG00000179526.16	SHARPIN	ENSG00000179526	chr8	-0.125175365214669	-3.4295608801198	0.0278764243401759	exon	Male	Caudate
e466816	ENSG00000106034.17	CPED1	ENSG00000106034	chr7	-0.250792247095878	-3.42950340985303	0.0278789448179054	exon	Male	Caudate
e1084265	ENSG00000270001.1		ENSG00000270001	chr20	-0.263979624460964	-3.42939657658582	0.0278831896854049	exon	Male	Caudate
e768055	ENSG00000165795.22	NDRG2	ENSG00000165795	chr14	-0.138223794060429	-3.42923437926744	0.0278958403302468	exon	Male	Caudate
e74761	ENSG00000160818.16	GPATCH4	ENSG00000160818	chr1	0.136856606082184	3.42905083941089	0.0279078176397949	exon	Male	Caudate
e981931	ENSG00000204237.4	OXLD1	ENSG00000204237	chr17	-0.140265865051722	-3.4289420823047	0.0279115741193377	exon	Male	Caudate
e522058	ENSG00000197858.10	GPAA1	ENSG00000197858	chr8	-0.157980034666672	-3.42885393320473	0.0279146722252413	exon	Male	Caudate
e767967	ENSG00000165795.22	NDRG2	ENSG00000165795	chr14	-0.135539796565819	-3.4287302200969	0.0279237234755454	exon	Male	Caudate
e187117	ENSG00000115649.15	CNPPD1	ENSG00000115649	chr2	-0.126457157936774	-3.42866072104439	0.0279274360600101	exon	Male	Caudate
e197039	ENSG00000142330.19	CAPN10	ENSG00000142330	chr2	-0.154172412770006	-3.42856159787133	0.0279278009491204	exon	Male	Caudate
e972274	ENSG00000180901.10	KCTD2	ENSG00000180901	chr17	-0.0854362112804278	-3.42844087412413	0.0279302755967654	exon	Male	Caudate
e775227	ENSG00000168952.15	STXBP6	ENSG00000168952	chr14	0.125968170133098	3.42837469281657	0.0279305535046532	exon	Male	Caudate
e1139241	ENSG00000100364.18	KIAA0930	ENSG00000100364	chr22	-0.112795720091723	-3.42831835588069	0.0279329726936566	exon	Male	Caudate
e1050410	ENSG00000160392.13	C19orf47	ENSG00000160392	chr19	-0.107463233450685	-3.42756851938112	0.0279896896186672	exon	Male	Caudate
e806481	ENSG00000166428.12	PLD4	ENSG00000166428	chr14	-0.359823301073549	-3.42755261912669	0.0279896896186672	exon	Male	Caudate
e282397	ENSG00000145147.19	SLIT2	ENSG00000145147	chr4	0.171182461398065	3.42682634242758	0.0280332032232202	exon	Male	Caudate
e571175	ENSG00000165983.14	PTER	ENSG00000165983	chr10	0.288819327552004	3.42664548052913	0.028044809307251	exon	Male	Caudate
e571161	ENSG00000165983.14	PTER	ENSG00000165983	chr10	0.288819327552004	3.42664548052913	0.028044809307251	exon	Male	Caudate
e940636	ENSG00000278311.4	GGNBP2	ENSG00000278311	chr17	0.0749947693252057	3.42645364652424	0.0280543678540182	exon	Male	Caudate
e816815	ENSG00000104129.9	DNAJC17	ENSG00000104129	chr15	-0.168126861017763	-3.42637089574858	0.0280562602874387	exon	Male	Caudate
e1064122	ENSG00000104870.12	FCGRT	ENSG00000104870	chr19	-0.158120160997931	-3.42616481045702	0.0280641171323972	exon	Male	Caudate
e1166594	ENSG00000130224.14	LRCH2	ENSG00000130224	chrX	0.152921194855705	3.42611287079557	0.0280661194233346	exon	Male	Caudate
e183724	ENSG00000115414.18	FN1	ENSG00000115414	chr2	0.209287543357673	3.42604745414127	0.0280694558053085	exon	Male	Caudate
e1073894	ENSG00000160469.16	BRSK1	ENSG00000160469	chr19	-0.12211808398944	-3.42594441433797	0.028070243275283	exon	Male	Caudate
e775221	ENSG00000168952.15	STXBP6	ENSG00000168952	chr14	0.125917908121822	3.42563240580178	0.028092467437251	exon	Male	Caudate
e1114081	ENSG00000141959.16	PFKL	ENSG00000141959	chr21	-0.104907395149878	-3.42556150916545	0.028092467437251	exon	Male	Caudate
e232291	ENSG00000144724.19	PTPRG	ENSG00000144724	chr3	0.130188178877356	3.42566522657778	0.028092467437251	exon	Male	Caudate
e602803	ENSG00000148704.12	VAX1	ENSG00000148704	chr10	0.294903421865608	3.42548714648514	0.0280935588221668	exon	Male	Caudate
e785717	ENSG00000027075.13	PRKCH	ENSG00000027075	chr14	0.176212312343586	3.42542009462668	0.0280952333983051	exon	Male	Caudate
e405681	ENSG00000164418.19	GRIK2	ENSG00000164418	chr6	0.161171779490864	3.42530798366184	0.0280977805111393	exon	Male	Caudate
e779300	ENSG00000165379.13	LRFN5	ENSG00000165379	chr14	0.219844982660338	3.42485932426361	0.028112251647882	exon	Male	Caudate
e637710	ENSG00000162174.12	ASRGL1	ENSG00000162174	chr11	-0.135115293610867	-3.42486256566631	0.028112251647882	exon	Male	Caudate
e407502	ENSG00000112367.10	FIG4	ENSG00000112367	chr6	0.157346777791051	3.42472009774649	0.0281188737405738	exon	Male	Caudate
e718341	ENSG00000174106.2	LEMD3	ENSG00000174106	chr12	0.11170138834604	3.42464129007492	0.0281209373734193	exon	Male	Caudate
e1167786	ENSG00000158290.16	CUL4B	ENSG00000158290	chrX	0.0925417751882946	3.42456788456532	0.0281250800847897	exon	Male	Caudate
e521830	ENSG00000178685.13	PARP10	ENSG00000178685	chr8	-0.292540477790569	-3.42444023119715	0.0281346020017473	exon	Male	Caudate
e112500	ENSG00000151779.12	NBAS	ENSG00000151779	chr2	0.107487908234586	3.42435860000624	0.0281395628059894	exon	Male	Caudate
e1142569	ENSG00000251322.7	SHANK3	ENSG00000251322	chr22	-0.202092200017728	-3.42409759885101	0.0281447280257561	exon	Male	Caudate
e1109437	ENSG00000182670.13	TTC3	ENSG00000182670	chr21	0.102346590174597	3.42410778883012	0.0281447280257561	exon	Male	Caudate
e521968	ENSG00000197858.10	GPAA1	ENSG00000197858	chr8	-0.108855722535347	-3.4241754238748	0.0281447280257561	exon	Male	Caudate
e854309	ENSG00000129925.10	TMEM8A	ENSG00000129925	chr16	-0.206694222306356	-3.42396084529594	0.0281508168635234	exon	Male	Caudate
e1167836	ENSG00000158290.16	CUL4B	ENSG00000158290	chrX	0.0924269164254834	3.42379058107586	0.0281614452472358	exon	Male	Caudate
e842930	ENSG00000166411.13	IDH3A	ENSG00000166411	chr15	0.0875743626511337	3.4237351908158	0.0281638094921067	exon	Male	Caudate
e36897	ENSG00000117859.18	OSBPL9	ENSG00000117859	chr1	0.293413302020929	3.42335166738736	0.0281784894824496	exon	Male	Caudate
e952771	ENSG00000159314.11	ARHGAP27	ENSG00000159314	chr17	-0.15469368856439	-3.42345104489409	0.0281784894824496	exon	Male	Caudate
e894724	ENSG00000196123.12	KIAA0895L	ENSG00000196123	chr16	-0.120658507205506	-3.42314618438068	0.0281900709812758	exon	Male	Caudate
e592183	ENSG00000107854.5	TNKS2	ENSG00000107854	chr10	0.0879132732768868	3.42302531790584	0.0281935748204074	exon	Male	Caudate
e522283	ENSG00000179832.17	MROH1	ENSG00000179832	chr8	-0.178486510941213	-3.42260032018858	0.0282135892470097	exon	Male	Caudate
e1061889	ENSG00000105516.10	DBP	ENSG00000105516	chr19	-0.216054763329138	-3.42241433312844	0.0282135892470097	exon	Male	Caudate
e765545	ENSG00000150403.17	TMCO3	ENSG00000150403	chr13	-0.143126640454414	-3.42246811544617	0.0282135892470097	exon	Male	Caudate
e529049	ENSG00000188352.12	FOCAD	ENSG00000188352	chr9	0.148666096782603	3.42241453750317	0.0282135892470097	exon	Male	Caudate
e1133431	ENSG00000100116.16	GCAT	ENSG00000100116	chr22	-0.136475875613848	-3.42243831965151	0.0282135892470097	exon	Male	Caudate
e404728	ENSG00000135333.13	EPHA7	ENSG00000135333	chr6	0.231187755713167	3.42228961919184	0.0282206094246418	exon	Male	Caudate
e563109	ENSG00000244187.7	TMEM141	ENSG00000244187	chr9	-0.116311738425025	-3.42228074472347	0.0282206094246418	exon	Male	Caudate
e772703	ENSG00000100897.17	DCAF11	ENSG00000100897	chr14	-0.126722600641173	-3.42217208322371	0.02822828316256	exon	Male	Caudate
e685344	ENSG00000139178.10	C1RL	ENSG00000139178	chr12	0.253195147561286	3.42114509758474	0.0283072223089188	exon	Male	Caudate
e704940	ENSG00000184271.16	POU6F1	ENSG00000184271	chr12	-0.141964535512597	-3.42115921917546	0.0283072223089188	exon	Male	Caudate
e1063707	ENSG00000104872.10	PIH1D1	ENSG00000104872	chr19	-0.111979623321841	-3.42105117543106	0.0283116932134907	exon	Male	Caudate
e528923	ENSG00000155886.11	SLC24A2	ENSG00000155886	chr9	0.145155277975736	3.42097954305787	0.0283156996540048	exon	Male	Caudate
e966097	ENSG00000108588.13	CCDC47	ENSG00000108588	chr17	0.0902765642366786	3.42091569256452	0.0283189308599878	exon	Male	Caudate
e1104218	ENSG00000281903.2		ENSG00000281903	chr21	-0.314755713995276	-3.4208704070129	0.0283203112374974	exon	Male	Caudate
e813053	ENSG00000198838.13	RYR3	ENSG00000198838	chr15	0.174884770546991	3.42072070485843	0.0283289709785416	exon	Male	Caudate
e102259	ENSG00000154358.20	OBSCN	ENSG00000154358	chr1	-0.239887611505913	-3.42062081554862	0.0283332338413991	exon	Male	Caudate
e1018658	ENSG00000167772.11	ANGPTL4	ENSG00000167772	chr19	0.455722478780708	3.42053650996576	0.0283348045595169	exon	Male	Caudate
e486730	ENSG00000156011.16	PSD3	ENSG00000156011	chr8	0.348935728893941	3.42033694738461	0.0283359099905828	exon	Male	Caudate
e117906	ENSG00000243943.9	ZNF512	ENSG00000243943	chr2	0.0939948510120677	3.42034071792472	0.0283359099905828	exon	Male	Caudate
e189766	ENSG00000036257.12	CUL3	ENSG00000036257	chr2	0.0856541321716463	3.41991558076362	0.0283591638549971	exon	Male	Caudate
e522052	ENSG00000197858.10	GPAA1	ENSG00000197858	chr8	-0.15749870327488	-3.41948588574889	0.0283763480900213	exon	Male	Caudate
e102090	ENSG00000162913.9	C1orf145	ENSG00000162913	chr1	-0.273444831200422	-3.41941115361103	0.0283763480900213	exon	Male	Caudate
e476758	ENSG00000244560.6		ENSG00000244560	chr7	-0.194692409597228	-3.41952115541074	0.0283763480900213	exon	Male	Caudate
e97242	ENSG00000136643.11	RPS6KC1	ENSG00000136643	chr1	0.0735323530986478	3.41939844437549	0.0283763480900213	exon	Male	Caudate
e573657	ENSG00000107890.16	ANKRD26	ENSG00000107890	chr10	0.219596208330754	3.41966656691509	0.0283763480900213	exon	Male	Caudate
e696544	ENSG00000139116.18	KIF21A	ENSG00000139116	chr12	0.0851645938209639	3.41950966436871	0.0283763480900213	exon	Male	Caudate
e1048494	ENSG00000104835.14	SARS2	ENSG00000104835	chr19	-0.158145765788451	-3.41969016547365	0.0283763480900213	exon	Male	Caudate
e1029279	ENSG00000099795.6	NDUFB7	ENSG00000099795	chr19	-0.149550251557301	-3.41895187397566	0.0283784450698169	exon	Male	Caudate
e457818	ENSG00000121716.19	PILRB	ENSG00000121716	chr7	-0.173222760448605	-3.418940415506	0.0283784450698169	exon	Male	Caudate
e201861	ENSG00000168137.15	SETD5	ENSG00000168137	chr3	0.137566357349603	3.41890753337376	0.0283784450698169	exon	Male	Caudate
e476720	ENSG00000204946.9	ZNF783	ENSG00000204946	chr7	-0.195231845355888	-3.4191903279464	0.0283784450698169	exon	Male	Caudate
e201865	ENSG00000168137.15	SETD5	ENSG00000168137	chr3	0.136291506079275	3.4190626130235	0.0283784450698169	exon	Male	Caudate
e895461	ENSG00000159708.17	LRRC36	ENSG00000159708	chr16	0.257311206015041	3.41897248537385	0.0283784450698169	exon	Male	Caudate
e105306	ENSG00000116977.18	LGALS8	ENSG00000116977	chr1	0.140431981816601	3.41930298156758	0.0283784450698169	exon	Male	Caudate
e184200	ENSG00000115414.18	FN1	ENSG00000115414	chr2	0.198008508255489	3.41900590315411	0.0283784450698169	exon	Male	Caudate
e878116	ENSG00000176476.8	SGF29	ENSG00000176476	chr16	-0.172291191253022	-3.41840024325166	0.0284103761411906	exon	Male	Caudate
e202673	ENSG00000156990.14	RPUSD3	ENSG00000156990	chr3	-0.200312636060595	-3.41807785651631	0.0284240825197584	exon	Male	Caudate
e137198	ENSG00000066032.18	CTNNA2	ENSG00000066032	chr2	-0.4255082056525	-3.41812396609946	0.0284240825197584	exon	Male	Caudate
e1160843	ENSG00000280870.2	MIR325HG	ENSG00000280870	chrX	-0.271421530759062	-3.41790695847867	0.0284346902440908	exon	Male	Caudate
e767975	ENSG00000165795.22	NDRG2	ENSG00000165795	chr14	-0.138428950463653	-3.41782902145191	0.0284393609251291	exon	Male	Caudate
e1009789	ENSG00000133243.8	BTBD2	ENSG00000133243	chr19	-0.145081149502093	-3.41767862949818	0.0284426418105677	exon	Male	Caudate
e111825	ENSG00000134318.13	ROCK2	ENSG00000134318	chr2	0.128592344381171	3.41753740223972	0.0284482205465965	exon	Male	Caudate
e854357	ENSG00000129925.10	TMEM8A	ENSG00000129925	chr16	-0.218014187551192	-3.41738551444554	0.0284587333460325	exon	Male	Caudate
e427023	ENSG00000182095.14	TNRC18	ENSG00000182095	chr7	-0.18454622945653	-3.41702874150914	0.0284882167817199	exon	Male	Caudate
e772697	ENSG00000100897.17	DCAF11	ENSG00000100897	chr14	-0.125058695730783	-3.4169951257031	0.0284884559320792	exon	Male	Caudate
e400969	ENSG00000112697.15	TMEM30A	ENSG00000112697	chr6	0.0854486858359619	3.41681215867337	0.028499439634237	exon	Male	Caudate
e451643	ENSG00000127954.12	STEAP4	ENSG00000127954	chr7	0.553519507757732	3.41674841145828	0.0285006684505439	exon	Male	Caudate
e447302	ENSG00000223705.9	NSUN5P1	ENSG00000223705	chr7	-0.195638162424203	-3.41635831088042	0.0285272755859531	exon	Male	Caudate
e183734	ENSG00000115414.18	FN1	ENSG00000115414	chr2	0.210317151102456	3.41632164332107	0.0285278238784331	exon	Male	Caudate
e898262	ENSG00000184939.15	ZFP90	ENSG00000184939	chr16	-0.111290622977153	-3.41608181398282	0.0285429474419028	exon	Male	Caudate
e124128	ENSG00000138078.15	PREPL	ENSG00000138078	chr2	0.157742280021361	3.41590952445326	0.0285535382611638	exon	Male	Caudate
e1030304	ENSG00000011451.17	WIZ	ENSG00000011451	chr19	-0.156250102638038	-3.41549207039517	0.0285860849061894	exon	Male	Caudate
e183741	ENSG00000115414.18	FN1	ENSG00000115414	chr2	0.219593532084682	3.41537826091229	0.0285912582650485	exon	Male	Caudate
e727208	ENSG00000059758.7	CDK17	ENSG00000059758	chr12	0.116732398472208	3.41523650814119	0.0285932961559788	exon	Male	Caudate
e914081	ENSG00000196689.11	TRPV1	ENSG00000196689	chr17	-0.25926635251219	-3.41503676058531	0.0286036636660104	exon	Male	Caudate
e556598	ENSG00000119333.11	WDR34	ENSG00000119333	chr9	-0.139364478764857	-3.41494778187211	0.028606347246348	exon	Male	Caudate
e1107258	ENSG00000142166.12	IFNAR1	ENSG00000142166	chr21	0.0945193951646601	3.41456237508696	0.028623654364809	exon	Male	Caudate
e864550	ENSG00000102858.12	MGRN1	ENSG00000102858	chr16	-0.114453432748279	-3.41455782105821	0.028623654364809	exon	Male	Caudate
e767536	ENSG00000165795.22	NDRG2	ENSG00000165795	chr14	-0.126697876784228	-3.41468416919764	0.028623654364809	exon	Male	Caudate
e864500	ENSG00000102858.12	MGRN1	ENSG00000102858	chr16	-0.114427346556027	-3.41423376926828	0.0286531503104886	exon	Male	Caudate
e238425	ENSG00000114423.18	CBLB	ENSG00000114423	chr3	0.108914151632654	3.41373128044325	0.0286912548248314	exon	Male	Caudate
e1325	ENSG00000162572.19	SCNN1D	ENSG00000162572	chr1	-0.221324443264165	-3.41369026919564	0.028692253168717	exon	Male	Caudate
e1050624	ENSG00000090013.9	BLVRB	ENSG00000090013	chr19	-0.127798517038902	-3.41313222145491	0.0287297397411629	exon	Male	Caudate
e956554	ENSG00000121067.17	SPOP	ENSG00000121067	chr17	-0.079739920233331	-3.41308937513486	0.0287309265737769	exon	Male	Caudate
e830219	ENSG00000069667.15	RORA	ENSG00000069667	chr15	0.114984349251031	3.41257905024365	0.0287723942916444	exon	Male	Caudate
e1141815	ENSG00000100241.20	SBF1	ENSG00000100241	chr22	-0.114970604446781	-3.41255467835328	0.0287723942916444	exon	Male	Caudate
e457125	ENSG00000106290.14	TAF6	ENSG00000106290	chr7	-0.140307679258909	-3.41245101786602	0.0287797344816109	exon	Male	Caudate
e197111	ENSG00000130294.14	KIF1A	ENSG00000130294	chr2	-0.116071865376756	-3.41222402315562	0.0287995567309345	exon	Male	Caudate
e767490	ENSG00000165795.22	NDRG2	ENSG00000165795	chr14	-0.135321086558404	-3.4121883358378	0.0288000233648933	exon	Male	Caudate
e387162	ENSG00000237441.9	RGL2	ENSG00000237441	chr6	-0.136052688441073	-3.41206184678351	0.0288033915296272	exon	Male	Caudate
e935603	ENSG00000108262.15	GIT1	ENSG00000108262	chr17	-0.218019069092496	-3.41208856400284	0.0288033915296272	exon	Male	Caudate
e520633	ENSG00000104524.13	PYCRL	ENSG00000104524	chr8	-0.172164400328357	-3.41197936184147	0.0288054523346391	exon	Male	Caudate
e816964	ENSG00000166140.17	ZFYVE19	ENSG00000166140	chr15	-0.145613262281883	-3.41184776758859	0.0288093424838402	exon	Male	Caudate
e866590	ENSG00000187555.14	USP7	ENSG00000187555	chr16	0.0832554480332034	3.41186996778999	0.0288093424838402	exon	Male	Caudate
e349460	ENSG00000072682.18	P4HA2	ENSG00000072682	chr5	0.266789890468465	3.41163616540346	0.0288244814046951	exon	Male	Caudate
e123653	ENSG00000152527.13	PLEKHH2	ENSG00000152527	chr2	0.367531732164396	3.41152482798755	0.0288326148445157	exon	Male	Caudate
e305122	ENSG00000145362.17	ANK2	ENSG00000145362	chr4	0.164639803360438	3.41148583220051	0.0288334207321592	exon	Male	Caudate
e894679	ENSG00000196123.12	KIAA0895L	ENSG00000196123	chr16	-0.141402809567394	-3.41142665462538	0.0288362717002422	exon	Male	Caudate
e1165575	ENSG00000068366.19	ACSL4	ENSG00000068366	chrX	0.129364974611106	3.41125726505619	0.0288381083019607	exon	Male	Caudate
e1141819	ENSG00000100241.20	SBF1	ENSG00000100241	chr22	-0.110319700149856	-3.41133449444287	0.0288381083019607	exon	Male	Caudate
e963063	ENSG00000141367.11	CLTC	ENSG00000141367	chr17	0.087869854666197	3.41125338407299	0.0288381083019607	exon	Male	Caudate
e47284	ENSG00000117155.16	SSX2IP	ENSG00000117155	chr1	0.174795477740383	3.41097136925867	0.02885562869693	exon	Male	Caudate
e1074333	ENSG00000179943.7	FIZ1	ENSG00000179943	chr19	-0.205952935917838	-3.41101690462259	0.02885562869693	exon	Male	Caudate
e255371	ENSG00000047457.13	CP	ENSG00000047457	chr3	0.674420833336404	3.41104308436282	0.02885562869693	exon	Male	Caudate
e255544	ENSG00000114744.8	COMMD2	ENSG00000114744	chr3	-0.121950501355681	-3.41047959016488	0.0288851281073424	exon	Male	Caudate
e979466	ENSG00000167281.18	RBFOX3	ENSG00000167281	chr17	-0.444124377456909	-3.41042987995968	0.0288870275575143	exon	Male	Caudate
e967991	ENSG00000168646.12	AXIN2	ENSG00000168646	chr17	-0.177887428933646	-3.4101165577126	0.0289156904228724	exon	Male	Caudate
e574553	ENSG00000197321.14	SVIL	ENSG00000197321	chr10	0.2681951345158	3.40997538523578	0.028916339420636	exon	Male	Caudate
e968017	ENSG00000168646.12	AXIN2	ENSG00000168646	chr17	-0.174841135040438	-3.40951752777684	0.0289513818407502	exon	Male	Caudate
e981753	ENSG00000185504.16	FAAP100	ENSG00000185504	chr17	-0.131706878532286	-3.40944058525484	0.0289529087592628	exon	Male	Caudate
e579625	ENSG00000283652.1	WDFY4	ENSG00000283652	chr10	-0.310198973798054	-3.40918113146819	0.0289698522224876	exon	Male	Caudate
e935669	ENSG00000108262.15	GIT1	ENSG00000108262	chr17	-0.140307783653796	-3.40918364185241	0.0289698522224876	exon	Male	Caudate
e986800	ENSG00000101605.12	MYOM1	ENSG00000101605	chr18	-0.136449935996379	-3.40901865019103	0.0289706419492532	exon	Male	Caudate
e268166	ENSG00000090520.11	DNAJB11	ENSG00000090520	chr3	0.146344923626996	3.40876515153	0.0289869952575212	exon	Male	Caudate
e561377	ENSG00000130558.19	OLFM1	ENSG00000130558	chr9	-0.136800225616703	-3.40864808584678	0.0289926159976516	exon	Male	Caudate
e188455	ENSG00000072195.14	SPEG	ENSG00000072195	chr2	-0.195542356697978	-3.40844321068012	0.0290074517770338	exon	Male	Caudate
e547830	ENSG00000148154.9	UGCG	ENSG00000148154	chr9	0.158073227757275	3.40811300133003	0.0290304132031827	exon	Male	Caudate
e561351	ENSG00000130558.19	OLFM1	ENSG00000130558	chr9	-0.136728744324644	-3.40802974042966	0.0290304132031827	exon	Male	Caudate
e789810	ENSG00000100647.7	SUSD6	ENSG00000100647	chr14	0.143057022293591	3.40803926490556	0.0290304132031827	exon	Male	Caudate
e343111	ENSG00000145730.20	PAM	ENSG00000145730	chr5	0.161594142437672	3.40804890734469	0.0290304132031827	exon	Male	Caudate
e854307	ENSG00000129925.10	TMEM8A	ENSG00000129925	chr16	-0.24533455686303	-3.40765771998567	0.0290494449766971	exon	Male	Caudate
e935645	ENSG00000108262.15	GIT1	ENSG00000108262	chr17	-0.217840131179357	-3.40769782076566	0.0290494449766971	exon	Male	Caudate
e935708	ENSG00000108262.15	GIT1	ENSG00000108262	chr17	-0.217840131179357	-3.40769782076566	0.0290494449766971	exon	Male	Caudate
e105445	ENSG00000077522.12	ACTN2	ENSG00000077522	chr1	0.183348489743844	3.40737894736925	0.0290652829050088	exon	Male	Caudate
e58980	ENSG00000163399.15	ATP1A1	ENSG00000163399	chr1	0.148220903641054	3.40729053521338	0.02907115446382	exon	Male	Caudate
e760914	ENSG00000134873.9	CLDN10	ENSG00000134873	chr13	-0.229603534115704	-3.40708669727574	0.0290868896647453	exon	Male	Caudate
e255270	ENSG00000047457.13	CP	ENSG00000047457	chr3	0.695749935187354	3.40707464704922	0.0290868896647453	exon	Male	Caudate
e686133	ENSG00000059804.15	SLC2A3	ENSG00000059804	chr12	0.24346419709124	3.40628579142222	0.0291438770860109	exon	Male	Caudate
e789540	ENSG00000081177.18	EXD2	ENSG00000081177	chr14	-0.0921672970067032	-3.40601681420129	0.0291571755458292	exon	Male	Caudate
e686151	ENSG00000059804.15	SLC2A3	ENSG00000059804	chr12	0.243425731956277	3.4057491622246	0.0291656408048035	exon	Male	Caudate
e126443	ENSG00000068878.14	PSME4	ENSG00000068878	chr2	0.133874842787654	3.40578396883634	0.0291656408048035	exon	Male	Caudate
e232294	ENSG00000144724.19	PTPRG	ENSG00000144724	chr3	0.116107137494065	3.40566216499381	0.0291682382278293	exon	Male	Caudate
e105487	ENSG00000077522.12	ACTN2	ENSG00000077522	chr1	0.183210878350116	3.40559900640682	0.0291715497857427	exon	Male	Caudate
e173541	ENSG00000138448.11	ITGAV	ENSG00000138448	chr2	0.0904451348400821	3.40547438143478	0.029175691559721	exon	Male	Caudate
e521069	ENSG00000180900.17	SCRIB	ENSG00000180900	chr8	-0.186164443259333	-3.40513087974714	0.0291911076419048	exon	Male	Caudate
e821804	ENSG00000140264.19	SERF2	ENSG00000140264	chr15	-0.100871654316106	-3.4049396596236	0.0292069411324472	exon	Male	Caudate
e629071	ENSG00000149091.15	DGKZ	ENSG00000149091	chr11	-0.174326791815548	-3.40477831965278	0.0292177717853112	exon	Male	Caudate
e542884	ENSG00000165238.16	WNK2	ENSG00000165238	chr9	-0.165169937470058	-3.4045444211512	0.0292249455703968	exon	Male	Caudate
e124127	ENSG00000138078.15	PREPL	ENSG00000138078	chr2	0.150499929962962	3.40446791830743	0.0292259544916344	exon	Male	Caudate
e438305	ENSG00000106628.10	POLD2	ENSG00000106628	chr7	-0.0966176184021541	-3.40441735140767	0.0292264000765291	exon	Male	Caudate
e1132265	ENSG00000100362.12	PVALB	ENSG00000100362	chr22	-0.508456049218178	-3.40408242242007	0.0292355349576209	exon	Male	Caudate
e599300	ENSG00000065613.13	SLK	ENSG00000065613	chr10	0.109051832198481	3.40410709602759	0.0292355349576209	exon	Male	Caudate
e1132279	ENSG00000100362.12	PVALB	ENSG00000100362	chr22	-0.508456049218178	-3.40408242242007	0.0292355349576209	exon	Male	Caudate
e521784	ENSG00000178685.13	PARP10	ENSG00000178685	chr8	-0.189778280608924	-3.40428576080871	0.0292355349576209	exon	Male	Caudate
e1132275	ENSG00000100362.12	PVALB	ENSG00000100362	chr22	-0.508456049218178	-3.40408242242007	0.0292355349576209	exon	Male	Caudate
e1114756	ENSG00000160255.17	ITGB2	ENSG00000160255	chr21	-0.28567452440078	-3.40416018728104	0.0292355349576209	exon	Male	Caudate
e939811	ENSG00000271447.5	MMP28	ENSG00000271447	chr17	-0.187770924695945	-3.403834932096	0.0292546205922572	exon	Male	Caudate
e1043581	ENSG00000004777.18	ARHGAP33	ENSG00000004777	chr19	-0.274343564436019	-3.4037716187575	0.0292579659828739	exon	Male	Caudate
e654932	ENSG00000214517.9	PPME1	ENSG00000214517	chr11	0.128051112910288	3.40338827108019	0.0292878654098213	exon	Male	Caudate
e1141231	ENSG00000188130.13	MAPK12	ENSG00000188130	chr22	-0.197316110862449	-3.40290729541547	0.0293057518708809	exon	Male	Caudate
e89567	ENSG00000118200.14	CAMSAP2	ENSG00000118200	chr1	0.0921220635677487	3.40311526135515	0.0293057518708809	exon	Male	Caudate
e579439	ENSG00000107643.15	MAPK8	ENSG00000107643	chr10	0.0810988755404173	3.4029715511472	0.0293057518708809	exon	Male	Caudate
e751687	ENSG00000083642.18	PDS5B	ENSG00000083642	chr13	0.121529908996105	3.40313499785978	0.0293057518708809	exon	Male	Caudate
e355958	ENSG00000253731.2	PCDHGA6	ENSG00000253731	chr5	0.130149642128388	3.40283608547521	0.0293067661063558	exon	Male	Caudate
e878127	ENSG00000176476.8	SGF29	ENSG00000176476	chr16	-0.17156370567176	-3.40279798094235	0.0293075305777515	exon	Male	Caudate
e124453	ENSG00000171132.13	PRKCE	ENSG00000171132	chr2	0.165170296101533	3.40260857642547	0.0293238485044394	exon	Male	Caudate
e749190	ENSG00000273167.1		ENSG00000273167	chr13	0.110499696396447	3.40254883436305	0.0293268388254748	exon	Male	Caudate
e337722	ENSG00000085365.17	SCAMP1	ENSG00000085365	chr5	0.107358004887967	3.40247961180845	0.0293308046959925	exon	Male	Caudate
e686167	ENSG00000059804.15	SLC2A3	ENSG00000059804	chr12	0.243197176926854	3.40205711169115	0.0293616615109342	exon	Male	Caudate
e451508	ENSG00000008277.14	ADAM22	ENSG00000008277	chr7	0.132058936671623	3.401707852433	0.0293850061266087	exon	Male	Caudate
e1122069	ENSG00000100038.19	TOP3B	ENSG00000100038	chr22	-0.149328809120934	-3.40122957303498	0.029418715206379	exon	Male	Caudate
e98360	ENSG00000136628.17	EPRS	ENSG00000136628	chr1	0.0887284893228706	3.4010429885011	0.0294346039839385	exon	Male	Caudate
e233094	ENSG00000163638.13	ADAMTS9	ENSG00000163638	chr3	0.474974449591142	3.40087356583773	0.0294347661746185	exon	Male	Caudate
e935624	ENSG00000108262.15	GIT1	ENSG00000108262	chr17	-0.217933697490865	-3.40027543814313	0.0294579991282477	exon	Male	Caudate
e505351	ENSG00000104267.9	CA2	ENSG00000104267	chr8	-0.198231260656722	-3.40025124970818	0.0294579991282477	exon	Male	Caudate
e988051	ENSG00000173482.16	PTPRM	ENSG00000173482	chr18	0.136439842936665	3.40033506918281	0.0294579991282477	exon	Male	Caudate
e686121	ENSG00000059804.15	SLC2A3	ENSG00000059804	chr12	0.242941045306709	3.40032724005461	0.0294579991282477	exon	Male	Caudate
e952388	ENSG00000168517.10	HEXIM2	ENSG00000168517	chr17	-0.275840573775412	-3.40014368002399	0.0294642764216932	exon	Male	Caudate
e425559	ENSG00000002822.15	MAD1L1	ENSG00000002822	chr7	-0.18710618759086	-3.4000884123886	0.0294661358573091	exon	Male	Caudate
e686156	ENSG00000059804.15	SLC2A3	ENSG00000059804	chr12	0.243022686871121	3.39972430731976	0.0294735038280087	exon	Male	Caudate
e1008595	ENSG00000115286.19	NDUFS7	ENSG00000115286	chr19	-0.109370141152214	-3.39980547752571	0.0294735038280087	exon	Male	Caudate
e730416	ENSG00000166598.13	HSP90B1	ENSG00000166598	chr12	0.133867896878623	3.39985530608227	0.0294735038280087	exon	Male	Caudate
e686160	ENSG00000059804.15	SLC2A3	ENSG00000059804	chr12	0.243022686871121	3.39972430731976	0.0294735038280087	exon	Male	Caudate
e768137	ENSG00000165795.22	NDRG2	ENSG00000165795	chr14	-0.151982857330687	-3.39968780076318	0.0294735038280087	exon	Male	Caudate
e908519	ENSG00000261226.1		ENSG00000261226	chr16	-0.393570808449031	-3.39974064825542	0.0294735038280087	exon	Male	Caudate
e973164	ENSG00000177728.15	TMEM94	ENSG00000177728	chr17	-0.0999880172514922	-3.39943185960389	0.0294936381501022	exon	Male	Caudate
e360130	ENSG00000070614.14	NDST1	ENSG00000070614	chr5	-0.114504218948715	-3.39900642358358	0.0295186932737388	exon	Male	Caudate
e46131	ENSG00000137960.5	GIPC2	ENSG00000137960	chr1	0.316968898306408	3.39882590125767	0.0295310560579001	exon	Male	Caudate
e259376	ENSG00000196542.8	SPTSSB	ENSG00000196542	chr3	0.364829551487356	3.39875506435311	0.0295352297033227	exon	Male	Caudate
e376266	ENSG00000137177.19	KIF13A	ENSG00000137177	chr6	-0.168104594234078	-3.39817898385856	0.0295734747649082	exon	Male	Caudate
e1066184	ENSG00000105053.10	VRK3	ENSG00000105053	chr19	-0.0893156549641302	-3.39824514992021	0.0295734747649082	exon	Male	Caudate
e1135280	ENSG00000100324.13	TAB1	ENSG00000100324	chr22	-0.16252484196195	-3.39827279606645	0.0295734747649082	exon	Male	Caudate
e768042	ENSG00000165795.22	NDRG2	ENSG00000165795	chr14	-0.140665165128617	-3.39807839407505	0.0295768832452137	exon	Male	Caudate
e1026844	ENSG00000104915.14	STX10	ENSG00000104915	chr19	-0.11657167739268	-3.39797654398474	0.0295811219874875	exon	Male	Caudate
e590508	ENSG00000148604.13	RGR	ENSG00000148604	chr10	-0.46439803986139	-3.39763787143881	0.0296035958225991	exon	Male	Caudate
e526388	ENSG00000137033.11	IL33	ENSG00000137033	chr9	-0.245035009687606	-3.397492362223	0.0296123689214922	exon	Male	Caudate
e859101	ENSG00000103197.16	TSC2	ENSG00000103197	chr16	-0.114719104072204	-3.39727945533924	0.029631297202597	exon	Male	Caudate
e225220	ENSG00000114738.10	MAPKAPK3	ENSG00000114738	chr3	-0.193256182655921	-3.39689271860673	0.0296581846488876	exon	Male	Caudate
e477421	ENSG00000214022.11	REPIN1	ENSG00000214022	chr7	-0.156014894421779	-3.3968378154513	0.0296581846488876	exon	Male	Caudate
e730417	ENSG00000166598.13	HSP90B1	ENSG00000166598	chr12	0.13719779732154	3.39679987190896	0.0296589649197173	exon	Male	Caudate
e1105327	ENSG00000142192.20	APP	ENSG00000142192	chr21	0.106165114965626	3.39621341316481	0.0297041055802984	exon	Male	Caudate
e118173	ENSG00000163798.13	SLC4A1AP	ENSG00000163798	chr2	0.179765526345215	3.39608722951751	0.0297124410921458	exon	Male	Caudate
e669906	ENSG00000110344.9	UBE4A	ENSG00000110344	chr11	0.0768370509295549	3.39579543423094	0.0297337584497363	exon	Male	Caudate
e1105310	ENSG00000142192.20	APP	ENSG00000142192	chr21	0.106162229270475	3.3957763659357	0.0297337584497363	exon	Male	Caudate
e1136775	ENSG00000100413.16	POLR3H	ENSG00000100413	chr22	-0.13367805935461	-3.39567519659047	0.0297411256351949	exon	Male	Caudate
e718986	ENSG00000111530.12	CAND1	ENSG00000111530	chr12	0.0956145889091171	3.39497009167654	0.029782926150817	exon	Male	Caudate
e802045	ENSG00000182218.9	HHIPL1	ENSG00000182218	chr14	-0.146878074481722	-3.39469302275073	0.0297991501767045	exon	Male	Caudate
e111826	ENSG00000134318.13	ROCK2	ENSG00000134318	chr2	0.124110465850518	3.39445877829142	0.0298109183004451	exon	Male	Caudate
e686123	ENSG00000059804.15	SLC2A3	ENSG00000059804	chr12	0.233382479793615	3.39450029081369	0.0298109183004451	exon	Male	Caudate
e183715	ENSG00000115414.18	FN1	ENSG00000115414	chr2	0.210001752651745	3.39448318024801	0.0298109183004451	exon	Male	Caudate
e1123790	ENSG00000099998.17	GGT5	ENSG00000099998	chr22	0.24286199580162	3.39437276936005	0.0298167257369731	exon	Male	Caudate
e511005	ENSG00000164929.16	BAALC	ENSG00000164929	chr8	-0.157133088800309	-3.39408615936351	0.0298409431721031	exon	Male	Caudate
e1112106	ENSG00000160179.18	ABCG1	ENSG00000160179	chr21	-0.139031618966552	-3.39382487817241	0.0298580926232609	exon	Male	Caudate
e68900	ENSG00000198837.9	DENND4B	ENSG00000198837	chr1	-0.128567702902425	-3.39374581495943	0.029860601146617	exon	Male	Caudate
e110524	ENSG00000134313.14	KIDINS220	ENSG00000134313	chr2	0.0823122215772785	3.39361023991573	0.0298703649117812	exon	Male	Caudate
e47314	ENSG00000117155.16	SSX2IP	ENSG00000117155	chr1	0.176043859287093	3.3935861141385	0.0298703649117812	exon	Male	Caudate
e1141885	ENSG00000100241.20	SBF1	ENSG00000100241	chr22	-0.149016083129118	-3.39232564330993	0.0299673998370711	exon	Male	Caudate
e23227	ENSG00000025800.13	KPNA6	ENSG00000025800	chr1	0.0871401532625187	3.39206950970178	0.029984726703834	exon	Male	Caudate
e64622	ENSG00000014914.19	MTMR11	ENSG00000014914	chr1	0.313654527864138	3.39193591110752	0.0299923861011171	exon	Male	Caudate
e802046	ENSG00000182218.9	HHIPL1	ENSG00000182218	chr14	-0.16576332495225	-3.39189085425485	0.0299939358103084	exon	Male	Caudate
e696144	ENSG00000087470.17	DNM1L	ENSG00000087470	chr12	0.105044367291574	3.3916711679349	0.03000427886775	exon	Male	Caudate
e935702	ENSG00000108262.15	GIT1	ENSG00000108262	chr17	-0.136192319065808	-3.39156544644597	0.0300121976225937	exon	Male	Caudate
e1057359	ENSG00000012061.15	ERCC1	ENSG00000012061	chr19	-0.105806325902078	-3.39140044646334	0.0300231647316949	exon	Male	Caudate
e720014	ENSG00000166226.12	CCT2	ENSG00000166226	chr12	0.088680575725411	3.39127673153598	0.0300329785867789	exon	Male	Caudate
e767905	ENSG00000165795.22	NDRG2	ENSG00000165795	chr14	-0.118802604686631	-3.39108755836473	0.0300464939976023	exon	Male	Caudate
e4428	ENSG00000157873.17	TNFRSF14	ENSG00000157873	chr1	-0.310914453867432	-3.38995330782751	0.0301305923168302	exon	Male	Caudate
e1001439	ENSG00000081923.11	ATP8B1	ENSG00000081923	chr18	0.33835638582415	3.38992528967691	0.0301305923168302	exon	Male	Caudate
e748213	ENSG00000121390.18	PSPC1	ENSG00000121390	chr13	0.12699963115253	3.38984657838784	0.0301357001551571	exon	Male	Caudate
e43039	ENSG00000184588.17	PDE4B	ENSG00000184588	chr1	0.115429524104521	3.38955796496498	0.0301593246012095	exon	Male	Caudate
e496518	ENSG00000104365.13	IKBKB	ENSG00000104365	chr8	-0.135753331407868	-3.38953175982289	0.0301593246012095	exon	Male	Caudate
e1123772	ENSG00000099998.17	GGT5	ENSG00000099998	chr22	0.242737484742484	3.38933526590635	0.0301682702144456	exon	Male	Caudate
e11794	ENSG00000142627.12	EPHA2	ENSG00000142627	chr1	0.383397133360415	3.38913357288542	0.0301853901373634	exon	Male	Caudate
e317311	ENSG00000168538.15	TRAPPC11	ENSG00000168538	chr4	0.118080994470751	3.38887107800755	0.0302099086755052	exon	Male	Caudate
e692361	ENSG00000134532.15	SOX5	ENSG00000134532	chr12	-0.129607902145482	-3.38843609328101	0.0302319010747404	exon	Male	Caudate
e1149919	ENSG00000182220.14	ATP6AP2	ENSG00000182220	chrX	0.092960171661073	3.38824880902289	0.0302405656556548	exon	Male	Caudate
e1177091	ENSG00000071889.16	FAM3A	ENSG00000071889	chrX	-0.12725904651878	-3.38782074973161	0.0302638605109518	exon	Male	Caudate
e952736	ENSG00000159314.11	ARHGAP27	ENSG00000159314	chr17	-0.23827989093754	-3.38786074070425	0.0302638605109518	exon	Male	Caudate
e1142571	ENSG00000251322.7	SHANK3	ENSG00000251322	chr22	-0.190068052287558	-3.38750860251148	0.0302917516002837	exon	Male	Caudate
e490095	ENSG00000104756.15	KCTD9	ENSG00000104756	chr8	0.0986885876482731	3.38742517413987	0.0302925911360297	exon	Male	Caudate
e800497	ENSG00000119698.11	PPP4R4	ENSG00000119698	chr14	0.248584215274587	3.38730055000701	0.0302998579526445	exon	Male	Caudate
e450018	ENSG00000153956.15	CACNA2D1	ENSG00000153956	chr7	0.134291696711442	3.38713066989168	0.0303047697519514	exon	Male	Caudate
e758926	ENSG00000083520.14	DIS3	ENSG00000083520	chr13	0.110693583267142	3.38698977866656	0.0303131672448996	exon	Male	Caudate
e987146	ENSG00000262001.1	DLGAP1-AS2	ENSG00000262001	chr18	0.272987640372157	3.38667228405086	0.0303286196889862	exon	Male	Caudate
e692346	ENSG00000134532.15	SOX5	ENSG00000134532	chr12	-0.129522396695823	-3.38660302961206	0.0303286196889862	exon	Male	Caudate
e692403	ENSG00000134532.15	SOX5	ENSG00000134532	chr12	-0.129522396695823	-3.38660302961206	0.0303286196889862	exon	Male	Caudate
e207372	ENSG00000228956.8	SATB1-AS1	ENSG00000228956	chr3	-0.228154608675242	-3.3864846344065	0.0303379761671939	exon	Male	Caudate
e1105845	ENSG00000156261.12	CCT8	ENSG00000156261	chr21	0.125871535582958	3.38640543013881	0.0303431812182387	exon	Male	Caudate
e1063741	ENSG00000161618.9	ALDH16A1	ENSG00000161618	chr19	-0.230735895210276	-3.38631236305455	0.0303498569868837	exon	Male	Caudate
e415530	ENSG00000135540.11	NHSL1	ENSG00000135540	chr6	-0.136702552307014	-3.38620759939705	0.0303577746361677	exon	Male	Caudate
e543035	ENSG00000165238.16	WNK2	ENSG00000165238	chr9	-0.207119402363077	-3.38612252719467	0.0303636058882128	exon	Male	Caudate
e1142579	ENSG00000251322.7	SHANK3	ENSG00000251322	chr22	-0.168319034467367	-3.38599247642866	0.0303709949200827	exon	Male	Caudate
e896724	ENSG00000102901.12	CENPT	ENSG00000102901	chr16	-0.221040306197927	-3.38590313421057	0.0303741152431877	exon	Male	Caudate
e67009	ENSG00000143416.20	SELENBP1	ENSG00000143416	chr1	-0.164192137071636	-3.38584777777277	0.0303767977199805	exon	Male	Caudate
e1117348	ENSG00000182902.13	SLC25A18	ENSG00000182902	chr22	-0.180113759168747	-3.3858142482398	0.0303771648007836	exon	Male	Caudate
e935571	ENSG00000108262.15	GIT1	ENSG00000108262	chr17	-0.216441052761121	-3.38571334927818	0.030380754154462	exon	Male	Caudate
e66965	ENSG00000143416.20	SELENBP1	ENSG00000143416	chr1	-0.177878322816783	-3.385459110242	0.0303925235971362	exon	Male	Caudate
e42641	ENSG00000162434.11	JAK1	ENSG00000162434	chr1	0.0917883085257537	3.3852293091242	0.0304105419327024	exon	Male	Caudate
e54230	ENSG00000031698.12	SARS	ENSG00000031698	chr1	0.0995386652311212	3.38517416081126	0.0304132082816061	exon	Male	Caudate
e727161	ENSG00000059758.7	CDK17	ENSG00000059758	chr12	0.118734932704373	3.38505450954788	0.0304195361672607	exon	Male	Caudate
e1020219	ENSG00000127452.8	FBXL12	ENSG00000127452	chr19	-0.224603711824199	-3.3848860082421	0.0304288223351172	exon	Male	Caudate
e98370	ENSG00000136628.17	EPRS	ENSG00000136628	chr1	0.0849092683438714	3.38487700874716	0.0304288223351172	exon	Male	Caudate
e765554	ENSG00000150403.17	TMCO3	ENSG00000150403	chr13	-0.120033368432878	-3.38470452611812	0.0304438233468527	exon	Male	Caudate
e255277	ENSG00000047457.13	CP	ENSG00000047457	chr3	0.666413665791565	3.38467581193485	0.0304438233468527	exon	Male	Caudate
e640706	ENSG00000149761.8	NUDT22	ENSG00000149761	chr11	-0.195533764270102	-3.38452387870158	0.0304472108928187	exon	Male	Caudate
e968894	ENSG00000182481.8	KPNA2	ENSG00000182481	chr17	0.137977417201625	3.38404384723581	0.0304823126013746	exon	Male	Caudate
e140762	ENSG00000115041.12	KCNIP3	ENSG00000115041	chr2	-0.131128156184914	-3.38378289706659	0.0304953731280121	exon	Male	Caudate
e140771	ENSG00000115041.12	KCNIP3	ENSG00000115041	chr2	-0.131128156184914	-3.38378289706659	0.0304953731280121	exon	Male	Caudate
e1158442	ENSG00000120509.10	PDZD11	ENSG00000120509	chrX	-0.10376437168691	-3.38382171284997	0.0304953731280121	exon	Male	Caudate
e601317	ENSG00000148737.16	TCF7L2	ENSG00000148737	chr10	0.245109179137489	3.38364474619165	0.0305007105502274	exon	Male	Caudate
e1168741	ENSG00000102038.15	SMARCA1	ENSG00000102038	chrX	0.0991219246064755	3.38363111216761	0.0305007105502274	exon	Male	Caudate
e477424	ENSG00000214022.11	REPIN1	ENSG00000214022	chr7	-0.149055747031633	-3.38359095445061	0.0305017947614677	exon	Male	Caudate
e818715	ENSG00000168907.13	PLA2G4F	ENSG00000168907	chr15	-0.449609209112175	-3.38340259322564	0.030504402953704	exon	Male	Caudate
e197227	ENSG00000130294.14	KIF1A	ENSG00000130294	chr2	-0.13589427250873	-3.38305738194189	0.0305212986412802	exon	Male	Caudate
e83038	ENSG00000094975.13	SUCO	ENSG00000094975	chr1	0.114030763145316	3.38287982125301	0.0305285474910827	exon	Male	Caudate
e901400	ENSG00000166747.12	AP1G1	ENSG00000166747	chr16	0.0845107135579236	3.38286057386022	0.0305285474910827	exon	Male	Caudate
e67019	ENSG00000143416.20	SELENBP1	ENSG00000143416	chr1	-0.177741263650157	-3.38253365623058	0.0305570163909854	exon	Male	Caudate
e1061894	ENSG00000105516.10	DBP	ENSG00000105516	chr19	-0.210038975465433	-3.38249697434867	0.030557737159609	exon	Male	Caudate
e981938	ENSG00000204237.4	OXLD1	ENSG00000204237	chr17	-0.142852439007622	-3.38238138659216	0.0305604924450469	exon	Male	Caudate
e197112	ENSG00000130294.14	KIF1A	ENSG00000130294	chr2	-0.135897933719906	-3.38242316118671	0.0305604924450469	exon	Male	Caudate
e253860	ENSG00000175054.14	ATR	ENSG00000175054	chr3	0.12857486156963	3.38230184211204	0.0305638987595052	exon	Male	Caudate
e110697	ENSG00000134313.14	KIDINS220	ENSG00000134313	chr2	0.0820711157411374	3.38221505519699	0.0305654735314924	exon	Male	Caudate
e477416	ENSG00000214022.11	REPIN1	ENSG00000214022	chr7	-0.158426235277761	-3.3821823440542	0.0305657733231912	exon	Male	Caudate
e89566	ENSG00000118200.14	CAMSAP2	ENSG00000118200	chr1	0.0878674947835993	3.38213890903856	0.0305672173286315	exon	Male	Caudate
e631537	ENSG00000165915.13	SLC39A13	ENSG00000165915	chr11	-0.193829646379758	-3.3820295154054	0.0305725092792041	exon	Male	Caudate
e792566	ENSG00000119636.15	BBOF1	ENSG00000119636	chr14	0.216768375506376	3.38195423383533	0.0305741635430516	exon	Male	Caudate
e1079218	ENSG00000088812.17	ATRN	ENSG00000088812	chr20	0.106647966562574	3.38178587925912	0.0305825622832704	exon	Male	Caudate
e844011	ENSG00000058335.15	RASGRF1	ENSG00000058335	chr15	0.208520768049216	3.38154502983399	0.0306050840602349	exon	Male	Caudate
e854308	ENSG00000129925.10	TMEM8A	ENSG00000129925	chr16	-0.238551749183552	-3.38111303726401	0.0306306151773425	exon	Male	Caudate
e409683	ENSG00000047932.13	GOPC	ENSG00000047932	chr6	0.0852670968475749	3.38106761877563	0.0306306151773425	exon	Male	Caudate
e961921	ENSG00000005379.15	TSPOAP1	ENSG00000005379	chr17	-0.186295374323112	-3.38106637879246	0.0306306151773425	exon	Male	Caudate
e1094028	ENSG00000124104.18	SNX21	ENSG00000124104	chr20	-0.0879485899085801	-3.38038833849422	0.0306733128127736	exon	Male	Caudate
e409699	ENSG00000047932.13	GOPC	ENSG00000047932	chr6	0.0852552084390966	3.3804772721698	0.0306733128127736	exon	Male	Caudate
e67093	ENSG00000143416.20	SELENBP1	ENSG00000143416	chr1	-0.192041643637453	-3.38038815862175	0.0306733128127736	exon	Male	Caudate
e592653	ENSG00000138119.16	MYOF	ENSG00000138119	chr10	0.266826085839266	3.38028134402459	0.0306795443803096	exon	Male	Caudate
e785749	ENSG00000027075.13	PRKCH	ENSG00000027075	chr14	0.180520295802322	3.37989718644138	0.0306887536566214	exon	Male	Caudate
e105369	ENSG00000119285.10	HEATR1	ENSG00000119285	chr1	0.094177531330784	3.38004096998055	0.0306887536566214	exon	Male	Caudate
e224387	ENSG00000214706.10	IFRD2	ENSG00000214706	chr3	-0.156986602190094	-3.37982662140629	0.0306931178283614	exon	Male	Caudate
e851966	ENSG00000103852.12	TTC23	ENSG00000103852	chr15	0.205929893850025	3.37974011975048	0.0306959996103762	exon	Male	Caudate
e881152	ENSG00000102882.11	MAPK3	ENSG00000102882	chr16	-0.093462834894233	-3.37947727777384	0.0307209597450315	exon	Male	Caudate
e382533	ENSG00000204463.12	BAG6	ENSG00000204463	chr6	-0.0895501956762423	-3.37939747549089	0.0307231275524492	exon	Male	Caudate
e282395	ENSG00000145147.19	SLIT2	ENSG00000145147	chr4	0.207080768328236	3.37936692962347	0.0307232095587762	exon	Male	Caudate
e232296	ENSG00000144724.19	PTPRG	ENSG00000144724	chr3	0.122090353006572	3.37920963173975	0.0307368755372391	exon	Male	Caudate
e8917	ENSG00000120948.15	TARDBP	ENSG00000120948	chr1	0.201430039339014	3.3790545347211	0.0307396375213455	exon	Male	Caudate
e521008	ENSG00000180900.17	SCRIB	ENSG00000180900	chr8	-0.1806379901133	-3.37914402211253	0.0307396375213455	exon	Male	Caudate
e935582	ENSG00000108262.15	GIT1	ENSG00000108262	chr17	-0.154494570223937	-3.37812112364691	0.0308025810854374	exon	Male	Caudate
e966040	ENSG00000108588.13	CCDC47	ENSG00000108588	chr17	0.0897072686096283	3.37765827460913	0.0308427183899025	exon	Male	Caudate
e674027	ENSG00000110002.15	VWA5A	ENSG00000110002	chr11	0.138190797551487	3.37756591401226	0.0308462703481818	exon	Male	Caudate
e1010580	ENSG00000099860.8	GADD45B	ENSG00000099860	chr19	0.437660820123265	3.377499708592	0.0308497446351901	exon	Male	Caudate
e1434	ENSG00000131584.18	ACAP3	ENSG00000131584	chr1	-0.130989205388592	-3.37701824849286	0.0308738872478098	exon	Male	Caudate
e327075	ENSG00000145623.12	OSMR	ENSG00000145623	chr5	0.380132549677414	3.37698238309988	0.0308738872478098	exon	Male	Caudate
e1101864	ENSG00000258366.7	RTEL1	ENSG00000258366	chr20	-0.191485078636495	-3.37699513775802	0.0308738872478098	exon	Male	Caudate
e794788	ENSG00000165548.10	TMEM63C	ENSG00000165548	chr14	0.202750677593134	3.37682292731821	0.0308776347727072	exon	Male	Caudate
e602807	ENSG00000148704.12	VAX1	ENSG00000148704	chr10	0.297556969492339	3.37685895821431	0.0308776347727072	exon	Male	Caudate
e1040223	ENSG00000124299.13	PEPD	ENSG00000124299	chr19	-0.0955157432098104	-3.3767991252079	0.0308776347727072	exon	Male	Caudate
e1141233	ENSG00000188130.13	MAPK12	ENSG00000188130	chr22	-0.221371695784823	-3.37690521185694	0.0308776347727072	exon	Male	Caudate
e1175438	ENSG00000102030.15	NAA10	ENSG00000102030	chrX	-0.0843920501171501	-3.37665654228216	0.0308863803547444	exon	Male	Caudate
e662625	ENSG00000137672.12	TRPC6	ENSG00000137672	chr11	-0.255013035997107	-3.37665900436424	0.0308863803547444	exon	Male	Caudate
e917771	ENSG00000091622.15	PITPNM3	ENSG00000091622	chr17	-0.222939018076787	-3.37597036579639	0.0309253577482593	exon	Male	Caudate
e46357	ENSG00000117114.19	ADGRL2	ENSG00000117114	chr1	0.189997900620982	3.37589692621343	0.0309300776356807	exon	Male	Caudate
e635961	ENSG00000167987.10	VPS37C	ENSG00000167987	chr11	-0.0799614637533153	-3.37546453162866	0.0309616358148789	exon	Male	Caudate
e598689	ENSG00000171206.13	TRIM8	ENSG00000171206	chr10	-0.108490779301452	-3.37518444370593	0.0309813557250912	exon	Male	Caudate
e995285	ENSG00000141429.13	GALNT1	ENSG00000141429	chr18	0.0994089673301245	3.37496088106124	0.030997428177645	exon	Male	Caudate
e382312	ENSG00000204463.12	BAG6	ENSG00000204463	chr6	-0.089696185480248	-3.37484709620456	0.0310049888967679	exon	Male	Caudate
e386376	ENSG00000204256.12	BRD2	ENSG00000204256	chr6	-0.109277488612498	-3.37454590800526	0.0310279340959924	exon	Male	Caudate
e591313	ENSG00000171862.9	PTEN	ENSG00000171862	chr10	0.0739602462393912	3.37448101141543	0.031031748783877	exon	Male	Caudate
e1009767	ENSG00000133243.8	BTBD2	ENSG00000133243	chr19	-0.15989047968196	-3.37417697530471	0.031050977919569	exon	Male	Caudate
e1010579	ENSG00000099860.8	GADD45B	ENSG00000099860	chr19	0.431733052652033	3.37407015870314	0.0310569742326352	exon	Male	Caudate
e2682	ENSG00000197530.12	MIB2	ENSG00000197530	chr1	-0.153446811006758	-3.37401897282297	0.0310593107327463	exon	Male	Caudate
e214661	ENSG00000114812.12	VIPR1	ENSG00000114812	chr3	-0.29948355274877	-3.37393407135078	0.0310625003947443	exon	Male	Caudate
e23241	ENSG00000025800.13	KPNA6	ENSG00000025800	chr1	0.0868429648014751	3.3738143235095	0.0310718515741739	exon	Male	Caudate
e522493	ENSG00000179832.17	MROH1	ENSG00000179832	chr8	-0.175958152982459	-3.37360196137169	0.0310838977162039	exon	Male	Caudate
e1043577	ENSG00000004777.18	ARHGAP33	ENSG00000004777	chr19	-0.272267914080291	-3.37359436188339	0.0310838977162039	exon	Male	Caudate
e1050412	ENSG00000160392.13	C19orf47	ENSG00000160392	chr19	-0.106430340040356	-3.37348040401249	0.031091992862454	exon	Male	Caudate
e1074221	ENSG00000063241.7	ISOC2	ENSG00000063241	chr19	-0.121404934754877	-3.37336963126176	0.0310959590216849	exon	Male	Caudate
e720099	ENSG00000166226.12	CCT2	ENSG00000166226	chr12	0.0885954630499246	3.37319198619867	0.0311039590821339	exon	Male	Caudate
e565066	ENSG00000188747.8	NOXA1	ENSG00000188747	chr9	-0.282406671277155	-3.3726072169618	0.0311481913812392	exon	Male	Caudate
e1028762	ENSG00000123136.14	DDX39A	ENSG00000123136	chr19	-0.126586609051555	-3.37232387548706	0.0311629117876166	exon	Male	Caudate
e1177114	ENSG00000071889.16	FAM3A	ENSG00000071889	chrX	-0.133571732816053	-3.37223042046824	0.0311666462061014	exon	Male	Caudate
e1030300	ENSG00000011451.17	WIZ	ENSG00000011451	chr19	-0.176665513071222	-3.37199787014838	0.0311790734448752	exon	Male	Caudate
e881183	ENSG00000102882.11	MAPK3	ENSG00000102882	chr16	-0.0933002984694616	-3.37193718162847	0.0311819005655749	exon	Male	Caudate
e8927	ENSG00000120948.15	TARDBP	ENSG00000120948	chr1	0.166641331108517	3.37169527494557	0.0311927104814045	exon	Male	Caudate
e580107	ENSG00000227345.8	PARG	ENSG00000227345	chr10	0.0965527648566199	3.37140684539695	0.031211228520036	exon	Male	Caudate
e438380	ENSG00000106628.10	POLD2	ENSG00000106628	chr7	-0.0931528848703786	-3.37125802210593	0.0312241971307641	exon	Male	Caudate
e982712	ENSG00000185813.10	PCYT2	ENSG00000185813	chr17	-0.117401380103031	-3.37106328617981	0.0312357539106323	exon	Male	Caudate
e564941	ENSG00000187609.15	EXD3	ENSG00000187609	chr9	-0.316278627767419	-3.37086401208626	0.0312510150911605	exon	Male	Caudate
e449921	ENSG00000153956.15	CACNA2D1	ENSG00000153956	chr7	0.134351030072542	3.37043962730804	0.0312677028693738	exon	Male	Caudate
e881143	ENSG00000102882.11	MAPK3	ENSG00000102882	chr16	-0.0932517912774935	-3.37041664507248	0.0312677028693738	exon	Male	Caudate
e640028	ENSG00000133318.13	RTN3	ENSG00000133318	chr11	0.100962571112379	3.3705709704265	0.0312677028693738	exon	Male	Caudate
e1064115	ENSG00000104870.12	FCGRT	ENSG00000104870	chr19	-0.159816321203042	-3.37049774357446	0.0312677028693738	exon	Male	Caudate
e68858	ENSG00000198837.9	DENND4B	ENSG00000198837	chr1	-0.116552285023789	-3.37059204634927	0.0312677028693738	exon	Male	Caudate
e450023	ENSG00000153956.15	CACNA2D1	ENSG00000153956	chr7	0.132659755474367	3.37041610457094	0.0312677028693738	exon	Male	Caudate
e764854	ENSG00000126217.20	MCF2L	ENSG00000126217	chr13	-0.208345718132585	-3.37032511386467	0.0312711981763495	exon	Male	Caudate
e140747	ENSG00000115041.12	KCNIP3	ENSG00000115041	chr2	-0.130587111251689	-3.37027555733917	0.0312733883714681	exon	Male	Caudate
e8934	ENSG00000120948.15	TARDBP	ENSG00000120948	chr1	0.148948516535605	3.37015537624121	0.0312800132613635	exon	Male	Caudate
e1061882	ENSG00000105516.10	DBP	ENSG00000105516	chr19	-0.206629533310799	-3.37011097438847	0.0312800132613635	exon	Male	Caudate
e2013	ENSG00000107404.18	DVL1	ENSG00000107404	chr1	-0.156475840750473	-3.36991519053112	0.0312886339891679	exon	Male	Caudate
e1009754	ENSG00000133243.8	BTBD2	ENSG00000133243	chr19	-0.144520452233305	-3.36992617650953	0.0312886339891679	exon	Male	Caudate
e48705	ENSG00000197147.12	LRRC8B	ENSG00000197147	chr1	0.132288808022898	3.36987073982206	0.0312886339891679	exon	Male	Caudate
e386384	ENSG00000204256.12	BRD2	ENSG00000204256	chr6	-0.109555794563379	-3.36979165800832	0.0312890795569951	exon	Male	Caudate
e478375	ENSG00000164896.19	FASTK	ENSG00000164896	chr7	-0.103860389828349	-3.36982003053895	0.0312890795569951	exon	Male	Caudate
e1177110	ENSG00000071889.16	FAM3A	ENSG00000071889	chrX	-0.133487840424323	-3.36935093088546	0.0313102224844205	exon	Male	Caudate
e322147	ENSG00000145495.14	MARCH6	ENSG00000145495	chr5	0.121018081655116	3.3693305915346	0.0313102224844205	exon	Male	Caudate
e1040158	ENSG00000130881.13	LRP3	ENSG00000130881	chr19	-0.20148233926323	-3.36931983254573	0.0313102224844205	exon	Male	Caudate
e1177018	ENSG00000071889.16	FAM3A	ENSG00000071889	chrX	-0.133503350435872	-3.36941359419295	0.0313102224844205	exon	Male	Caudate
e1177104	ENSG00000071889.16	FAM3A	ENSG00000071889	chrX	-0.133503350435872	-3.36941359419295	0.0313102224844205	exon	Male	Caudate
e1176989	ENSG00000071889.16	FAM3A	ENSG00000071889	chrX	-0.133503350435872	-3.36941359419295	0.0313102224844205	exon	Male	Caudate
e516697	ENSG00000129292.20	PHF20L1	ENSG00000129292	chr8	0.117057238333152	3.36897371508345	0.0313368958473672	exon	Male	Caudate
e614017	ENSG00000110713.15	NUP98	ENSG00000110713	chr11	0.103709989671372	3.36878847025606	0.0313489340502611	exon	Male	Caudate
e255308	ENSG00000047457.13	CP	ENSG00000047457	chr3	0.670458023296747	3.36851278686145	0.0313758080655562	exon	Male	Caudate
e486895	ENSG00000147408.14	CSGALNACT1	ENSG00000147408	chr8	-0.155456932155394	-3.36802273155624	0.0314132964775677	exon	Male	Caudate
e275090	ENSG00000145217.13	SLC26A1	ENSG00000145217	chr4	-0.392627897447146	-3.36794518227301	0.0314185636936739	exon	Male	Caudate
e1150057	ENSG00000124486.12	USP9X	ENSG00000124486	chrX	0.0792038950631877	3.36791181926407	0.0314190030344806	exon	Male	Caudate
e206570	ENSG00000206560.11	ANKRD28	ENSG00000206560	chr3	0.0978154353732826	3.36780419350227	0.0314213357163049	exon	Male	Caudate
e1178714	ENSG00000002586.18_PAR_Y	CD99	ENSG00000002586	chrX	0.755949258698141	3.36774720325866	0.031424169235423	exon	Male	Caudate
e973356	ENSG00000177728.15	TMEM94	ENSG00000177728	chr17	-0.0986892508995243	-3.36763662636468	0.0314330500649093	exon	Male	Caudate
e143393	ENSG00000075568.16	TMEM131	ENSG00000075568	chr2	0.11299129209978	3.36760675825457	0.0314331092452537	exon	Male	Caudate
e44711	ENSG00000172260.14	NEGR1	ENSG00000172260	chr1	0.159816159489769	3.36755951897549	0.0314338350402209	exon	Male	Caudate
e1173926	ENSG00000183479.12	TREX2	ENSG00000183479	chrX	-0.155572358861309	-3.36750051945403	0.0314338350402209	exon	Male	Caudate
e214700	ENSG00000114812.12	VIPR1	ENSG00000114812	chr3	-0.252836770227892	-3.36734276067459	0.0314445959031191	exon	Male	Caudate
e107344	ENSG00000203666.12	EFCAB2	ENSG00000203666	chr1	-0.289004150096242	-3.36713533117687	0.0314590169363799	exon	Male	Caudate
e973234	ENSG00000177728.15	TMEM94	ENSG00000177728	chr17	-0.10992822877064	-3.36691447168478	0.0314753276937518	exon	Male	Caudate
e894717	ENSG00000196123.12	KIAA0895L	ENSG00000196123	chr16	-0.139278775216802	-3.36672261839865	0.0314812058334776	exon	Male	Caudate
e40842	ENSG00000162598.13	C1orf87	ENSG00000162598	chr1	0.614009702393471	3.36663017520322	0.0314829304913445	exon	Male	Caudate
e1003647	ENSG00000166479.9	TMX3	ENSG00000166479	chr18	0.188689258036541	3.36662389164896	0.0314829304913445	exon	Male	Caudate
e771884	ENSG00000092051.16	JPH4	ENSG00000092051	chr14	-0.234902183996745	-3.36653854462911	0.031485863836363	exon	Male	Caudate
e112184	ENSG00000134324.11	LPIN1	ENSG00000134324	chr2	-0.210146725198836	-3.3663920798364	0.0314986959222164	exon	Male	Caudate
e985902	ENSG00000079101.16	CLUL1	ENSG00000079101	chr18	0.330344764593357	3.36592300720103	0.0315276457863882	exon	Male	Caudate
e1177092	ENSG00000071889.16	FAM3A	ENSG00000071889	chrX	-0.133381556224124	-3.36593258757157	0.0315276457863882	exon	Male	Caudate
e1177123	ENSG00000071889.16	FAM3A	ENSG00000071889	chrX	-0.133381556224124	-3.36593258757157	0.0315276457863882	exon	Male	Caudate
e1177130	ENSG00000071889.16	FAM3A	ENSG00000071889	chrX	-0.133381556224124	-3.36593258757157	0.0315276457863882	exon	Male	Caudate
e880505	ENSG00000169592.14	INO80E	ENSG00000169592	chr16	-0.168292511716987	-3.3655217912747	0.0315579602815211	exon	Male	Caudate
e47327	ENSG00000117155.16	SSX2IP	ENSG00000117155	chr1	0.17069382944397	3.36550030837896	0.0315579602815211	exon	Male	Caudate
e410646	ENSG00000111906.17	HDDC2	ENSG00000111906	chr6	-0.100767085758236	-3.365378611563	0.0315653746149057	exon	Male	Caudate
e331346	ENSG00000113448.17	PDE4D	ENSG00000113448	chr5	-0.251552301719879	-3.36526996516468	0.0315704020333379	exon	Male	Caudate
e562359	ENSG00000160360.11	GPSM1	ENSG00000160360	chr9	-0.307618341831923	-3.36495847600674	0.0315890295367861	exon	Male	Caudate
e214656	ENSG00000114812.12	VIPR1	ENSG00000114812	chr3	-0.252006241824143	-3.36495413684805	0.0315890295367861	exon	Male	Caudate
e13682	ENSG00000053371.12	AKR7A2	ENSG00000053371	chr1	-0.120013306602216	-3.36430353903109	0.0316394925606248	exon	Male	Caudate
e908958	ENSG00000197912.13	SPG7	ENSG00000197912	chr16	-0.0938821445291543	-3.36415945568638	0.0316442563797519	exon	Male	Caudate
e247729	ENSG00000163913.11	IFT122	ENSG00000163913	chr3	0.149113733197679	3.36408849508183	0.0316485194908773	exon	Male	Caudate
e303833	ENSG00000005059.15	CCDC109B	ENSG00000005059	chr4	0.24182593845728	3.3640623063138	0.0316485194908773	exon	Male	Caudate
e983722	ENSG00000169718.17	DUS1L	ENSG00000169718	chr17	-0.0883552283467506	-3.36392798500552	0.0316600836170117	exon	Male	Caudate
e144575	ENSG00000135945.9	REV1	ENSG00000135945	chr2	0.0959307358553195	3.36377397586918	0.0316641853853232	exon	Male	Caudate
e911591	ENSG00000159842.14	ABR	ENSG00000159842	chr17	-0.37781270007184	-3.36385456242661	0.0316641853853232	exon	Male	Caudate
e200780	ENSG00000134107.4	BHLHE40	ENSG00000134107	chr3	0.159019417096799	3.36382253202372	0.0316641853853232	exon	Male	Caudate
e73947	ENSG00000160783.19	PMF1	ENSG00000160783	chr1	-0.108083889776916	-3.36373069295576	0.0316657376264292	exon	Male	Caudate
e47311	ENSG00000117155.16	SSX2IP	ENSG00000117155	chr1	0.170479686892905	3.363471753529	0.0316910276505948	exon	Male	Caudate
e43777	ENSG00000116717.11	GADD45A	ENSG00000116717	chr1	0.31827985360602	3.36344054983546	0.0316912514633384	exon	Male	Caudate
e517069	ENSG00000155926.13	SLA	ENSG00000155926	chr8	0.329495736911715	3.36322252393158	0.031708839297659	exon	Male	Caudate
e476842	ENSG00000133619.17	KRBA1	ENSG00000133619	chr7	-0.159881805418261	-3.36323766364941	0.031708839297659	exon	Male	Caudate
e1158457	ENSG00000120509.10	PDZD11	ENSG00000120509	chrX	-0.103147082127214	-3.36269993141495	0.0317503732321945	exon	Male	Caudate
e813552	ENSG00000198838.13	RYR3	ENSG00000198838	chr15	0.15226434690804	3.36257470007211	0.0317545405162425	exon	Male	Caudate
e880458	ENSG00000149929.15	HIRIP3	ENSG00000149929	chr16	-0.120256690662905	-3.36260059355053	0.0317545405162425	exon	Male	Caudate
e758274	ENSG00000139734.17	DIAPH3	ENSG00000139734	chr13	-0.26617885563634	-3.36260963648208	0.0317545405162425	exon	Male	Caudate
e464425	ENSG00000128590.4	DNAJB9	ENSG00000128590	chr7	0.0956671847412542	3.36228272121343	0.0317803276551013	exon	Male	Caudate
e1085884	ENSG00000101337.15	TM9SF4	ENSG00000101337	chr20	0.155415734399441	3.36207014952035	0.0317973638070711	exon	Male	Caudate
e208384	ENSG00000224822.1	THRB-IT1	ENSG00000224822	chr3	-0.236659941937558	-3.36195019521435	0.0318041769326648	exon	Male	Caudate
e1119971	ENSG00000099899.14	TRMT2A	ENSG00000099899	chr22	-0.11294863315128	-3.36174595715465	0.031817086922934	exon	Male	Caudate
e126444	ENSG00000068878.14	PSME4	ENSG00000068878	chr2	0.105674667776203	3.36176398829422	0.031817086922934	exon	Male	Caudate
e388772	ENSG00000065029.14	ZNF76	ENSG00000065029	chr6	-0.0844739991276258	-3.36122386387425	0.0318587150471981	exon	Male	Caudate
e62805	ENSG00000162836.11	ACP6	ENSG00000162836	chr1	-0.157966165747665	-3.36075375593153	0.031879584763822	exon	Male	Caudate
e464429	ENSG00000128590.4	DNAJB9	ENSG00000128590	chr7	0.0956237757411626	3.36074426562197	0.031879584763822	exon	Male	Caudate
e1141809	ENSG00000100241.20	SBF1	ENSG00000100241	chr22	-0.107523848716554	-3.36069274394402	0.0318814530554212	exon	Male	Caudate
e104851	ENSG00000143669.13	LYST	ENSG00000143669	chr1	0.122991995528851	3.36059590991531	0.0318831298742627	exon	Male	Caudate
e720972	ENSG00000153233.12	PTPRR	ENSG00000153233	chr12	0.203228327718995	3.36038858956639	0.031902867352485	exon	Male	Caudate
e1057348	ENSG00000012061.15	ERCC1	ENSG00000012061	chr19	-0.091874755209019	-3.36032710115937	0.0319064578442966	exon	Male	Caudate
e1094022	ENSG00000124104.18	SNX21	ENSG00000124104	chr20	-0.122599319556389	-3.36020499953583	0.0319122514757626	exon	Male	Caudate
e130761	ENSG00000204923.3	FBXO48	ENSG00000204923	chr2	-0.170421930398285	-3.36019020738882	0.0319122514757626	exon	Male	Caudate
e610076	ENSG00000177225.16	PDDC1	ENSG00000177225	chr11	-0.153968029507839	-3.36012095817092	0.0319164146306576	exon	Male	Caudate
e313279	ENSG00000109738.10	GLRB	ENSG00000109738	chr4	0.158533978874505	3.36007728515154	0.0319180336790537	exon	Male	Caudate
e1015477	ENSG00000125656.8	CLPP	ENSG00000125656	chr19	-0.107058022123801	-3.35996785875939	0.0319237198367395	exon	Male	Caudate
e1018458	ENSG00000090661.11	CERS4	ENSG00000090661	chr19	-0.0935513960170115	-3.35977177830772	0.0319422356072085	exon	Male	Caudate
e771822	ENSG00000213983.11	AP1G2	ENSG00000213983	chr14	-0.235947301285882	-3.35959765064771	0.031958325985776	exon	Male	Caudate
e298656	ENSG00000138641.15	HERC3	ENSG00000138641	chr4	0.14810674869635	3.35939894554642	0.0319707042489113	exon	Male	Caudate
e226052	ENSG00000114786.16	ABHD14A-ACY1	ENSG00000114786	chr3	-0.189914867438694	-3.359411406748	0.0319707042489113	exon	Male	Caudate
e1057369	ENSG00000012061.15	ERCC1	ENSG00000012061	chr19	-0.0918561148467325	-3.35918248983496	0.0319882837616998	exon	Male	Caudate
e769209	ENSG00000165819.11	METTL3	ENSG00000165819	chr14	-0.102012877438877	-3.35906842940285	0.0319912763723917	exon	Male	Caudate
e144577	ENSG00000135945.9	REV1	ENSG00000135945	chr2	0.096601262684326	3.35878340115507	0.0319971458902884	exon	Male	Caudate
e478563	ENSG00000133612.18	AGAP3	ENSG00000133612	chr7	-0.130294582080298	-3.35887045635665	0.0319971458902884	exon	Male	Caudate
e780978	ENSG00000100503.23	NIN	ENSG00000100503	chr14	-0.103809903680924	-3.35891001222627	0.0319971458902884	exon	Male	Caudate
e717705	ENSG00000111110.11	PPM1H	ENSG00000111110	chr12	-0.14561901141535	-3.3588089319878	0.0319971458902884	exon	Male	Caudate
e143398	ENSG00000075568.16	TMEM131	ENSG00000075568	chr2	0.118198068649566	3.3585925058248	0.032015127907389	exon	Male	Caudate
e523330	ENSG00000160972.9	PPP1R16A	ENSG00000160972	chr8	-0.14965443828937	-3.35845913893448	0.0320267248618991	exon	Male	Caudate
e825332	ENSG00000104064.16	GABPB1	ENSG00000104064	chr15	0.115687463695995	3.35819007927769	0.0320430327924471	exon	Male	Caudate
e179662	ENSG00000055044.10	NOP58	ENSG00000055044	chr2	0.134263087436279	3.35806307806151	0.0320449665790269	exon	Male	Caudate
e717954	ENSG00000174206.12	C12orf66	ENSG00000174206	chr12	0.089863738877998	3.35800790730023	0.0320478784631612	exon	Male	Caudate
e8908	ENSG00000120948.15	TARDBP	ENSG00000120948	chr1	0.200272555289867	3.35795822880338	0.032050180043492	exon	Male	Caudate
e422605	ENSG00000198818.9	SFT2D1	ENSG00000198818	chr6	-0.171961866843461	-3.35776470343235	0.032068240304766	exon	Male	Caudate
e610069	ENSG00000177225.16	PDDC1	ENSG00000177225	chr11	-0.153937908862293	-3.35770894223282	0.032068240304766	exon	Male	Caudate
e556963	ENSG00000175287.18	PHYHD1	ENSG00000175287	chr9	-0.278545535541025	-3.35748314441243	0.0320901475350572	exon	Male	Caudate
e482694	ENSG00000147316.12	MCPH1	ENSG00000147316	chr8	0.190498076686514	3.35678932049753	0.0321351804196155	exon	Male	Caudate
e565362	ENSG00000182154.7	MRPL41	ENSG00000182154	chr9	-0.137109481620772	-3.3568216223027	0.0321351804196155	exon	Male	Caudate
e78247	ENSG00000143258.15	USP21	ENSG00000143258	chr1	-0.0989748462277645	-3.35682116275728	0.0321351804196155	exon	Male	Caudate
e821714	ENSG00000167004.12	PDIA3	ENSG00000167004	chr15	0.127915864580305	3.35695920582791	0.0321351804196155	exon	Male	Caudate
e275108	ENSG00000127415.12	IDUA	ENSG00000127415	chr4	-0.207837938376533	-3.3565024473281	0.0321574869396441	exon	Male	Caudate
e705002	ENSG00000184271.16	POU6F1	ENSG00000184271	chr12	-0.155432260378378	-3.35652258046849	0.0321574869396441	exon	Male	Caudate
e505352	ENSG00000104267.9	CA2	ENSG00000104267	chr8	-0.195741246110839	-3.35638331387422	0.0321675490511785	exon	Male	Caudate
e184204	ENSG00000115414.18	FN1	ENSG00000115414	chr2	0.197699345594966	3.3562467913713	0.032169868304478	exon	Male	Caudate
e110792	ENSG00000151693.9	ASAP2	ENSG00000151693	chr2	-0.123732354558924	-3.35616316869362	0.0321727438977554	exon	Male	Caudate
e896673	ENSG00000102901.12	CENPT	ENSG00000102901	chr16	-0.111499169679833	-3.35606808822727	0.0321736725021881	exon	Male	Caudate
e67058	ENSG00000143416.20	SELENBP1	ENSG00000143416	chr1	-0.170255980565274	-3.35571683178691	0.032203492963397	exon	Male	Caudate
e1177120	ENSG00000071889.16	FAM3A	ENSG00000071889	chrX	-0.133020563628562	-3.35566583135546	0.0322056702314587	exon	Male	Caudate
e47340	ENSG00000117155.16	SSX2IP	ENSG00000117155	chr1	0.167490038783557	3.35560128881023	0.0322071700440775	exon	Male	Caudate
e508223	ENSG00000156170.12	NDUFAF6	ENSG00000156170	chr8	-0.240339789611912	-3.3552157900213	0.0322398122621636	exon	Male	Caudate
e705475	ENSG00000196876.14	SCN8A	ENSG00000196876	chr12	0.191363288704166	3.35515237328311	0.0322436720225675	exon	Male	Caudate
e737159	ENSG00000186815.12	TPCN1	ENSG00000186815	chr12	-0.118400806422934	-3.35492262755266	0.0322564422197133	exon	Male	Caudate
e789808	ENSG00000100647.7	SUSD6	ENSG00000100647	chr14	0.16052378400237	3.35465361761499	0.0322800777839363	exon	Male	Caudate
e726303	ENSG00000028203.17	VEZT	ENSG00000028203	chr12	0.0717628800133648	3.35451102087991	0.0322831112266948	exon	Male	Caudate
e952776	ENSG00000159314.11	ARHGAP27	ENSG00000159314	chr17	-0.172149028836287	-3.35448171535905	0.0322831603102293	exon	Male	Caudate
e88095	ENSG00000127074.14	RGS13	ENSG00000127074	chr1	-0.505316835191866	-3.35365567468273	0.0323369062632319	exon	Male	Caudate
e1070360	ENSG00000130844.16	ZNF331	ENSG00000130844	chr19	0.150575831597268	3.35338285124544	0.0323642663124105	exon	Male	Caudate
e1070393	ENSG00000130844.16	ZNF331	ENSG00000130844	chr19	0.150563496486747	3.35319491607714	0.0323644260250149	exon	Male	Caudate
e882659	ENSG00000099364.16	FBXL19	ENSG00000099364	chr16	-0.178089313691859	-3.35316757885248	0.0323644260250149	exon	Male	Caudate
e981368	ENSG00000167302.10	TEPSIN	ENSG00000167302	chr17	-0.13397224176398	-3.35324499782016	0.0323644260250149	exon	Male	Caudate
e846707	ENSG00000136383.6	ALPK3	ENSG00000136383	chr15	0.284912936974546	3.35322123055366	0.0323644260250149	exon	Male	Caudate
e1009140	ENSG00000071655.17	MBD3	ENSG00000071655	chr19	-0.149960499188197	-3.35306209596842	0.0323711481325214	exon	Male	Caudate
e331335	ENSG00000113448.17	PDE4D	ENSG00000113448	chr5	-0.242391904093765	-3.35268062670387	0.0324042662809047	exon	Male	Caudate
e154434	ENSG00000152127.8	MGAT5	ENSG00000152127	chr2	0.0843619222535954	3.35257178027793	0.0324100209913252	exon	Male	Caudate
e438375	ENSG00000106628.10	POLD2	ENSG00000106628	chr7	-0.095449827740705	-3.35240920717083	0.0324110648436157	exon	Male	Caudate
e327065	ENSG00000145623.12	OSMR	ENSG00000145623	chr5	0.380290528739782	3.35242499234261	0.0324110648436157	exon	Male	Caudate
e200775	ENSG00000134107.4	BHLHE40	ENSG00000134107	chr3	0.150971597532315	3.3523491858388	0.0324123857166538	exon	Male	Caudate
e1150128	ENSG00000124486.12	USP9X	ENSG00000124486	chrX	0.0789280965345272	3.35231206317831	0.0324133226710069	exon	Male	Caudate
e701922	ENSG00000167548.14	KMT2D	ENSG00000167548	chr12	-0.161554648088284	-3.35221990769839	0.0324203809262696	exon	Male	Caudate
e248023	ENSG00000163913.11	IFT122	ENSG00000163913	chr3	0.162901900381395	3.35219167566399	0.0324203809262696	exon	Male	Caudate
e282187	ENSG00000145147.19	SLIT2	ENSG00000145147	chr4	0.160244796591382	3.35208461926275	0.0324291765986199	exon	Male	Caudate
e777026	ENSG00000129521.13	EGLN3	ENSG00000129521	chr14	-0.164406529457243	-3.3518204140584	0.0324427055769069	exon	Male	Caudate
e764694	ENSG00000126217.20	MCF2L	ENSG00000126217	chr13	-0.130943334300081	-3.3516450526721	0.032449489253118	exon	Male	Caudate
e375161	ENSG00000095951.16	HIVEP1	ENSG00000095951	chr6	0.207319699081975	3.3516102951701	0.032449565038755	exon	Male	Caudate
e62762	ENSG00000162836.11	ACP6	ENSG00000162836	chr1	-0.161688821286603	-3.35138140606983	0.0324694407352012	exon	Male	Caudate
e250920	ENSG00000174611.11	KY	ENSG00000174611	chr3	-0.183144921738753	-3.35133856547385	0.0324710267868895	exon	Male	Caudate
e590491	ENSG00000148604.13	RGR	ENSG00000148604	chr10	-0.485478503815868	-3.35129213985371	0.0324730165106774	exon	Male	Caudate
e707463	ENSG00000139626.15	ITGB7	ENSG00000139626	chr12	-0.28561156090395	-3.35124468990443	0.0324751218664815	exon	Male	Caudate
e1117365	ENSG00000182902.13	SLC25A18	ENSG00000182902	chr22	-0.163829363156542	-3.35115901017062	0.0324815292896548	exon	Male	Caudate
e718343	ENSG00000174106.2	LEMD3	ENSG00000174106	chr12	0.104343061495665	3.35079037013167	0.032512261316381	exon	Male	Caudate
e901479	ENSG00000166747.12	AP1G1	ENSG00000166747	chr16	0.10927525673205	3.35081639253088	0.032512261316381	exon	Male	Caudate
e600317	ENSG00000148700.14	ADD3	ENSG00000148700	chr10	-0.134244130275803	-3.3505911696406	0.0325292958678872	exon	Male	Caudate
e1040291	ENSG00000124299.13	PEPD	ENSG00000124299	chr19	-0.0943152412579512	-3.35050453019261	0.0325358225807582	exon	Male	Caudate
e863801	ENSG00000262246.5	CORO7	ENSG00000262246	chr16	-0.154963400949481	-3.35036861606724	0.0325382884808279	exon	Male	Caudate
e813638	ENSG00000198838.13	RYR3	ENSG00000198838	chr15	0.163625683802792	3.35029743588953	0.0325382884808279	exon	Male	Caudate
e818807	ENSG00000166887.15	VPS39	ENSG00000166887	chr15	0.116685577397739	3.35033601310633	0.0325382884808279	exon	Male	Caudate
e226075	ENSG00000114786.16	ABHD14A-ACY1	ENSG00000114786	chr3	-0.186147917192517	-3.35036957621873	0.0325382884808279	exon	Male	Caudate
e1117349	ENSG00000182902.13	SLC25A18	ENSG00000182902	chr22	-0.175014378480829	-3.35013178310131	0.0325519492428499	exon	Male	Caudate
e33927	ENSG00000117448.13	AKR1A1	ENSG00000117448	chr1	-0.0942706411342623	-3.35000371243272	0.0325631546526062	exon	Male	Caudate
e405817	ENSG00000085382.11	HACE1	ENSG00000085382	chr6	0.114029718117365	3.34954542192121	0.0325922028307818	exon	Male	Caudate
e191692	ENSG00000173692.12	PSMD1	ENSG00000173692	chr2	0.0735926701469783	3.3490816744832	0.0326219034876751	exon	Male	Caudate
e981345	ENSG00000167302.10	TEPSIN	ENSG00000167302	chr17	-0.133830974044826	-3.34910134225272	0.0326219034876751	exon	Male	Caudate
e844448	ENSG00000259417.2	LINC01314	ENSG00000259417	chr15	-0.174762452559021	-3.34913378810549	0.0326219034876751	exon	Male	Caudate
e449928	ENSG00000153956.15	CACNA2D1	ENSG00000153956	chr7	0.176743457385599	3.34894013890365	0.0326249971666617	exon	Male	Caudate
e1035270	ENSG00000105656.12	ELL	ENSG00000105656	chr19	0.165931089432757	3.3489396510176	0.0326249971666617	exon	Male	Caudate
e1035300	ENSG00000105656.12	ELL	ENSG00000105656	chr19	0.165931089432757	3.3489396510176	0.0326249971666617	exon	Male	Caudate
e1035258	ENSG00000105656.12	ELL	ENSG00000105656	chr19	0.165931089432757	3.3489396510176	0.0326249971666617	exon	Male	Caudate
e844913	ENSG00000172345.13	STARD5	ENSG00000172345	chr15	-0.210022212563704	-3.34882866558066	0.0326326270564058	exon	Male	Caudate
e1057332	ENSG00000012061.15	ERCC1	ENSG00000012061	chr19	-0.0916081870671142	-3.34881481340303	0.0326326270564058	exon	Male	Caudate
e1117798	ENSG00000234913.1		ENSG00000234913	chr22	-0.199633839219775	-3.34877466747154	0.0326339262350319	exon	Male	Caudate
e183732	ENSG00000115414.18	FN1	ENSG00000115414	chr2	0.212063568994561	3.34868479765781	0.0326376079015853	exon	Male	Caudate
e1141816	ENSG00000100241.20	SBF1	ENSG00000100241	chr22	-0.0949541236739059	-3.34870072987502	0.0326376079015853	exon	Male	Caudate
e729966	ENSG00000017427.15	IGF1	ENSG00000017427	chr12	-0.321057914440686	-3.34823155695503	0.0326791408286079	exon	Male	Caudate
e1175448	ENSG00000102030.15	NAA10	ENSG00000102030	chrX	-0.0859037075745751	-3.34818903504575	0.0326807119754043	exon	Male	Caudate
e83575	ENSG00000135870.11	RC3H1	ENSG00000135870	chr1	0.117175804091908	3.34789702210604	0.032707281181657	exon	Male	Caudate
e737181	ENSG00000186815.12	TPCN1	ENSG00000186815	chr12	-0.143580401231743	-3.34776106165696	0.0327194356633492	exon	Male	Caudate
e228696	ENSG00000243696.4		ENSG00000243696	chr3	-0.181326178802027	-3.34756340108773	0.0327323124716396	exon	Male	Caudate
e765539	ENSG00000150403.17	TMCO3	ENSG00000150403	chr13	-0.104113656250177	-3.34748788010698	0.0327374133854651	exon	Male	Caudate
e537507	ENSG00000083067.22	TRPM3	ENSG00000083067	chr9	0.298631295743536	3.34723243528286	0.0327544689261711	exon	Male	Caudate
e746562	ENSG00000184967.6	NOC4L	ENSG00000184967	chr12	-0.225007466415026	-3.34722294766975	0.0327544689261711	exon	Male	Caudate
e173540	ENSG00000138448.11	ITGAV	ENSG00000138448	chr2	0.099189983025174	3.34725697007383	0.0327544689261711	exon	Male	Caudate
e642685	ENSG00000110025.12	SNX15	ENSG00000110025	chr11	-0.111609487681976	-3.34695755244665	0.0327813232355137	exon	Male	Caudate
e1142570	ENSG00000251322.7	SHANK3	ENSG00000251322	chr22	-0.190948525894425	-3.34674981604613	0.032798404966682	exon	Male	Caudate
e269775	ENSG00000114279.13	FGF12	ENSG00000114279	chr3	-0.343008542008263	-3.34662086362339	0.0328097972581831	exon	Male	Caudate
e1167088	ENSG00000147251.15	DOCK11	ENSG00000147251	chrX	0.209009643638061	3.34656028770329	0.0328101808087398	exon	Male	Caudate
e478059	ENSG00000197150.12	ABCB8	ENSG00000197150	chr7	-0.142856714580757	-3.34651054571822	0.0328125819736227	exon	Male	Caudate
e64654	ENSG00000014914.19	MTMR11	ENSG00000014914	chr1	0.255224675969546	3.34646102486397	0.0328149584580452	exon	Male	Caudate
e370447	ENSG00000169045.17	HNRNPH1	ENSG00000169045	chr5	0.0848728397914288	3.34616923804038	0.0328321641324854	exon	Male	Caudate
e565125	ENSG00000165802.20	NSMF	ENSG00000165802	chr9	-0.163178148789145	-3.34615989142388	0.0328321641324854	exon	Male	Caudate
e243450	ENSG00000163406.10	SLC15A2	ENSG00000163406	chr3	-0.180369172291303	-3.34614284137074	0.0328321641324854	exon	Male	Caudate
e422597	ENSG00000198818.9	SFT2D1	ENSG00000198818	chr6	-0.171351974843116	-3.34577649607422	0.0328570174351612	exon	Male	Caudate
e422615	ENSG00000198818.9	SFT2D1	ENSG00000198818	chr6	-0.171351974843116	-3.34577649607422	0.0328570174351612	exon	Male	Caudate
e260882	ENSG00000136603.13	SKIL	ENSG00000136603	chr3	0.123888010965999	3.34536350861773	0.0328942457513031	exon	Male	Caudate
e1068684	ENSG00000171051.8	FPR1	ENSG00000171051	chr19	0.522240486179621	3.3452714622949	0.0328949718603703	exon	Male	Caudate
e521131	ENSG00000179950.13	PUF60	ENSG00000179950	chr8	-0.0887330257170962	-3.34521600207928	0.03289803440621	exon	Male	Caudate
e1145068	ENSG00000046653.14	GPM6B	ENSG00000046653	chrX	-0.100867581767854	-3.34495553658532	0.0329244389566224	exon	Male	Caudate
e573283	ENSG00000151025.9	GPR158	ENSG00000151025	chr10	0.193303034951525	3.34475611746986	0.0329341494728256	exon	Male	Caudate
e40893	ENSG00000226476.3		ENSG00000226476	chr1	0.183709136509829	3.3447192824706	0.0329350948610474	exon	Male	Caudate
e427039	ENSG00000182095.14	TNRC18	ENSG00000182095	chr7	-0.139204264572309	-3.3446823838499	0.0329360478090071	exon	Male	Caudate
e813045	ENSG00000198838.13	RYR3	ENSG00000198838	chr15	0.162682224946623	3.34420945276273	0.0329802039872622	exon	Male	Caudate
e73999	ENSG00000160781.15	PAQR6	ENSG00000160781	chr1	-0.276145284696482	-3.34413957601462	0.0329840977705399	exon	Male	Caudate
e765686	ENSG00000183087.14	GAS6	ENSG00000183087	chr13	-0.118923012279054	-3.34383081430206	0.0330103927251747	exon	Male	Caudate
e511505	ENSG00000147650.11	LRP12	ENSG00000147650	chr8	0.154478807845872	3.34370866260264	0.0330145720262005	exon	Male	Caudate
e1165525	ENSG00000068366.19	ACSL4	ENSG00000068366	chrX	0.126389380426289	3.34365772787709	0.0330171324223011	exon	Male	Caudate
e217909	ENSG00000076201.14	PTPN23	ENSG00000076201	chr3	-0.134743613574003	-3.34358852056876	0.0330185248694856	exon	Male	Caudate
e1111609	ENSG00000141956.13	PRDM15	ENSG00000141956	chr21	-0.239238973877718	-3.3436091459275	0.0330185248694856	exon	Male	Caudate
e1150069	ENSG00000124486.12	USP9X	ENSG00000124486	chrX	0.0825547158245094	3.34352210336226	0.0330228543822915	exon	Male	Caudate
e983515	ENSG00000169727.12	GPS1	ENSG00000169727	chr17	-0.130117004221787	-3.34327744752756	0.0330475472221038	exon	Male	Caudate
e879758	ENSG00000103485.17	QPRT	ENSG00000103485	chr16	-0.14384599451162	-3.3432403597689	0.0330485287419701	exon	Male	Caudate
e907956	ENSG00000260630.6	SNAI3-AS1	ENSG00000260630	chr16	-0.184307853277049	-3.34313498909733	0.033055498938632	exon	Male	Caudate
e510139	ENSG00000164924.17	YWHAZ	ENSG00000164924	chr8	0.135548543238882	3.34312238197106	0.033055498938632	exon	Male	Caudate
e969117	ENSG00000108932.11	SLC16A6	ENSG00000108932	chr17	0.314298372773802	3.34299237348959	0.033060590330393	exon	Male	Caudate
e387174	ENSG00000237441.9	RGL2	ENSG00000237441	chr6	-0.116548575677351	-3.3424675353318	0.0330944612937819	exon	Male	Caudate
e184233	ENSG00000115414.18	FN1	ENSG00000115414	chr2	0.210208567857467	3.34248841573665	0.0330944612937819	exon	Male	Caudate
e1141823	ENSG00000100241.20	SBF1	ENSG00000100241	chr22	-0.104042013421106	-3.34236492131026	0.0330997880658323	exon	Male	Caudate
e720048	ENSG00000166226.12	CCT2	ENSG00000166226	chr12	0.0877170863182793	3.34229785816345	0.0331042057351649	exon	Male	Caudate
e1141195	ENSG00000100429.17	HDAC10	ENSG00000100429	chr22	-0.166593058997306	-3.34215457239513	0.0331150305648402	exon	Male	Caudate
e1074241	ENSG00000063241.7	ISOC2	ENSG00000063241	chr19	-0.120043156598062	-3.34204288767391	0.0331236211713872	exon	Male	Caudate
e243629	ENSG00000114030.12	KPNA1	ENSG00000114030	chr3	0.0701556146946276	3.34199951934285	0.0331252119013416	exon	Male	Caudate
e866641	ENSG00000187555.14	USP7	ENSG00000187555	chr16	0.0998586123979853	3.34184845015613	0.0331328568789912	exon	Male	Caudate
e333548	ENSG00000134056.11	MRPS36	ENSG00000134056	chr5	-0.257802162996034	-3.34174273504217	0.0331417082800753	exon	Male	Caudate
e1175456	ENSG00000102030.15	NAA10	ENSG00000102030	chrX	-0.0859758522803787	-3.34139070721524	0.0331751730459544	exon	Male	Caudate
e1079386	ENSG00000149451.17	ADAM33	ENSG00000149451	chr20	-0.267384800425488	-3.3412886527558	0.0331807181247971	exon	Male	Caudate
e558578	ENSG00000130720.12	FIBCD1	ENSG00000130720	chr9	-0.288471167478663	-3.3408773322215	0.0332181275574102	exon	Male	Caudate
e1175440	ENSG00000102030.15	NAA10	ENSG00000102030	chrX	-0.0857942805100353	-3.34072098517332	0.0332328159706943	exon	Male	Caudate
e968294	ENSG00000075429.8	CACNG5	ENSG00000075429	chr17	0.209221944090127	3.34041985617764	0.0332460844673041	exon	Male	Caudate
e1014347	ENSG00000174917.8	C19orf70	ENSG00000174917	chr19	-0.1212079086021	-3.34051111147589	0.0332460844673041	exon	Male	Caudate
e118382	ENSG00000075426.11	FOSL2	ENSG00000075426	chr2	0.26937125980301	3.34016031207821	0.0332678541396939	exon	Male	Caudate
e635783	ENSG00000006118.14	TMEM132A	ENSG00000006118	chr11	-0.152913344418583	-3.33994723790088	0.0332765439191352	exon	Male	Caudate
e640938	ENSG00000149782.11	PLCB3	ENSG00000149782	chr11	-0.237486004703473	-3.33967496742748	0.0332941422113184	exon	Male	Caudate
e511495	ENSG00000147650.11	LRP12	ENSG00000147650	chr8	0.156403408956317	3.33948785223159	0.0333063484964037	exon	Male	Caudate
e865439	ENSG00000103184.11	SEC14L5	ENSG00000103184	chr16	-0.152602825131124	-3.3391390930509	0.0333298296844071	exon	Male	Caudate
e329110	ENSG00000213949.8	ITGA1	ENSG00000213949	chr5	0.229848105766218	3.33868181615769	0.0333433145667645	exon	Male	Caudate
e1092059	ENSG00000196090.12	PTPRT	ENSG00000196090	chr20	0.21570547766189	3.33869939981144	0.0333433145667645	exon	Male	Caudate
e163857	ENSG00000123607.14	TTC21B	ENSG00000123607	chr2	0.119758610910592	3.33878577205632	0.0333433145667645	exon	Male	Caudate
e60602	ENSG00000266338.6	NBPF15	ENSG00000266338	chr1	-0.165020741997057	-3.33818940943367	0.0333772060448164	exon	Male	Caudate
e813570	ENSG00000198838.13	RYR3	ENSG00000198838	chr15	0.162889617508474	3.33805086991501	0.0333866496163339	exon	Male	Caudate
e417560	ENSG00000111961.17	SASH1	ENSG00000111961	chr6	-0.108190887796206	-3.3380018092566	0.0333890422450527	exon	Male	Caudate
e866593	ENSG00000187555.14	USP7	ENSG00000187555	chr16	0.0813696024898597	3.33783675250444	0.0333994216508412	exon	Male	Caudate
e1045654	ENSG00000266916.5	ZNF793-AS1	ENSG00000266916	chr19	-0.25908769594483	-3.33786893248454	0.0333994216508412	exon	Male	Caudate
e597274	ENSG00000095539.15	SEMA4G	ENSG00000095539	chr10	-0.326965619807963	-3.33775134131225	0.0334016074949684	exon	Male	Caudate
e270477	ENSG00000133657.14	ATP13A3	ENSG00000133657	chr3	0.0969389411540635	3.33759675834044	0.0334161774212062	exon	Male	Caudate
e315352	ENSG00000154447.14	SH3RF1	ENSG00000154447	chr4	-0.116048483254776	-3.33720403989098	0.0334360449806994	exon	Male	Caudate
e438392	ENSG00000106628.10	POLD2	ENSG00000106628	chr7	-0.0951055932034752	-3.33726734367478	0.0334360449806994	exon	Male	Caudate
e810639	ENSG00000128731.15	HERC2	ENSG00000128731	chr15	0.101412365823789	3.33719834246978	0.0334360449806994	exon	Male	Caudate
e334788	ENSG00000251634.2		ENSG00000251634	chr5	-0.316694984071242	-3.33720083369675	0.0334360449806994	exon	Male	Caudate
e349871	ENSG00000113522.13	RAD50	ENSG00000113522	chr5	0.119953447969321	3.33726550900646	0.0334360449806994	exon	Male	Caudate
e1141865	ENSG00000100241.20	SBF1	ENSG00000100241	chr22	-0.095185667517108	-3.33723192473657	0.0334360449806994	exon	Male	Caudate
e60583	ENSG00000266338.6	NBPF15	ENSG00000266338	chr1	-0.164899032312238	-3.33729766222544	0.0334360449806994	exon	Male	Caudate
e698064	ENSG00000129317.14	PUS7L	ENSG00000129317	chr12	0.259508187944031	3.33685935646991	0.0334621346745135	exon	Male	Caudate
e850389	ENSG00000198901.13	PRC1	ENSG00000198901	chr15	0.254698620391683	3.33682125869774	0.0334632705403534	exon	Male	Caudate
e322052	ENSG00000145495.14	MARCH6	ENSG00000145495	chr5	0.0874885250867122	3.33672038967396	0.0334716600176876	exon	Male	Caudate
e49389	ENSG00000189195.10	BTBD8	ENSG00000189195	chr1	0.1263577543881	3.3363356653826	0.0334994032139984	exon	Male	Caudate
e796173	ENSG00000071537.13	SEL1L	ENSG00000071537	chr14	0.104431150255878	3.33625086505748	0.0335030759916548	exon	Male	Caudate
e224433	ENSG00000214706.10	IFRD2	ENSG00000214706	chr3	-0.156378762028362	-3.33615723305411	0.0335042503567706	exon	Male	Caudate
e1068253	ENSG00000105379.9	ETFB	ENSG00000105379	chr19	-0.0870520101871456	-3.33613398084916	0.0335042503567706	exon	Male	Caudate
e683908	ENSG00000111652.9	COPS7A	ENSG00000111652	chr12	-0.141617084111967	-3.3362116576571	0.0335042503567706	exon	Male	Caudate
e646265	ENSG00000174851.14	YIF1A	ENSG00000174851	chr11	-0.123491954387846	-3.33605324546922	0.0335096014523847	exon	Male	Caudate
e505350	ENSG00000104267.9	CA2	ENSG00000104267	chr8	-0.194082085866481	-3.33598143593496	0.0335124920617937	exon	Male	Caudate
e951235	ENSG00000161682.14	FAM171A2	ENSG00000161682	chr17	-0.327024140101767	-3.33597179329761	0.0335124920617937	exon	Male	Caudate
e1142583	ENSG00000251322.7	SHANK3	ENSG00000251322	chr22	-0.174599409242605	-3.33565990317288	0.0335422288679781	exon	Male	Caudate
e994443	ENSG00000141431.10	ASXL3	ENSG00000141431	chr18	-0.171967729869203	-3.33565838843324	0.0335422288679781	exon	Male	Caudate
e193785	ENSG00000077044.10	DGKD	ENSG00000077044	chr2	0.136271848644311	3.33531058853111	0.0335792471761213	exon	Male	Caudate
e1118462	ENSG00000100075.9	SLC25A1	ENSG00000100075	chr22	-0.125328850434226	-3.33518483231103	0.0335905523699346	exon	Male	Caudate
e520645	ENSG00000104524.13	PYCRL	ENSG00000104524	chr8	-0.214563013713895	-3.33502233654869	0.0335995769080818	exon	Male	Caudate
e853607	ENSG00000103152.11	MPG	ENSG00000103152	chr16	-0.145439026626121	-3.33454030944342	0.0336358621626559	exon	Male	Caudate
e658212	ENSG00000137502.9	RAB30	ENSG00000137502	chr11	-0.103596503557557	-3.33448308766036	0.0336371323028781	exon	Male	Caudate
e163884	ENSG00000123607.14	TTC21B	ENSG00000123607	chr2	0.109945145706444	3.33441657320374	0.0336371323028781	exon	Male	Caudate
e248061	ENSG00000163913.11	IFT122	ENSG00000163913	chr3	0.146535119394642	3.33444193186074	0.0336371323028781	exon	Male	Caudate
e211118	ENSG00000170248.13	PDCD6IP	ENSG00000170248	chr3	0.108398069222127	3.33444427338143	0.0336371323028781	exon	Male	Caudate
e552353	ENSG00000044574.7	HSPA5	ENSG00000044574	chr9	0.203595637736535	3.33417810605934	0.0336523934664734	exon	Male	Caudate
e505575	ENSG00000176623.11	RMDN1	ENSG00000176623	chr8	-0.163395198624801	-3.33383783854867	0.0336716112652637	exon	Male	Caudate
e1140047	ENSG00000075240.16	GRAMD4	ENSG00000075240	chr22	-0.134926426966893	-3.33389601957209	0.0336716112652637	exon	Male	Caudate
e145924	ENSG00000115616.2	SLC9A2	ENSG00000115616	chr2	0.321727423060233	3.33383799424641	0.0336716112652637	exon	Male	Caudate
e331320	ENSG00000113448.17	PDE4D	ENSG00000113448	chr5	-0.247209421337129	-3.33379413014084	0.0336734166311383	exon	Male	Caudate
e1018544	ENSG00000090661.11	CERS4	ENSG00000090661	chr19	-0.0930415415763282	-3.33371514406384	0.0336793212838948	exon	Male	Caudate
e331568	ENSG00000188725.7	SMIM15	ENSG00000188725	chr5	-0.133156202560949	-3.3336838756522	0.0336796820282718	exon	Male	Caudate
e49438	ENSG00000189195.10	BTBD8	ENSG00000189195	chr1	0.126292722598366	3.3335812901921	0.03368833089388	exon	Male	Caudate
e965664	ENSG00000136485.14	DCAF7	ENSG00000136485	chr17	-0.0829426372281575	-3.33338603609936	0.0337077564644711	exon	Male	Caudate
e425973	ENSG00000106009.15	BRAT1	ENSG00000106009	chr7	-0.120689656373134	-3.33306501522814	0.0337254485932723	exon	Male	Caudate
e768012	ENSG00000165795.22	NDRG2	ENSG00000165795	chr14	-0.137844980104464	-3.33276080518765	0.0337439398087494	exon	Male	Caudate
e746564	ENSG00000184967.6	NOC4L	ENSG00000184967	chr12	-0.181471911293103	-3.33274214062515	0.0337439398087494	exon	Male	Caudate
e496592	ENSG00000104365.13	IKBKB	ENSG00000104365	chr8	-0.0893858329759636	-3.33273728254215	0.0337439398087494	exon	Male	Caudate
e783940	ENSG00000151812.14	SLC35F4	ENSG00000151812	chr14	0.251871273177778	3.33245319456895	0.0337642782110123	exon	Male	Caudate
e1166461	ENSG00000126016.14	AMOT	ENSG00000126016	chrX	-0.124835786416506	-3.33245008544357	0.0337642782110123	exon	Male	Caudate
e635754	ENSG00000006118.14	TMEM132A	ENSG00000006118	chr11	-0.152505247431343	-3.3321159197679	0.0337838085187489	exon	Male	Caudate
e983590	ENSG00000169727.12	GPS1	ENSG00000169727	chr17	-0.110910142781006	-3.33170672347836	0.0338083205724837	exon	Male	Caudate
e810034	ENSG00000114062.18	UBE3A	ENSG00000114062	chr15	0.0717213466649997	3.33158577532211	0.0338191481210555	exon	Male	Caudate
e349582	ENSG00000072682.18	P4HA2	ENSG00000072682	chr5	0.324628229154566	3.33151091224749	0.0338246034213354	exon	Male	Caudate
e734333	ENSG00000174437.16	ATP2A2	ENSG00000174437	chr12	0.13834963596901	3.33136163574101	0.0338287685758104	exon	Male	Caudate
e105636	ENSG00000198626.15	RYR2	ENSG00000198626	chr1	0.160144907085276	3.33127524215938	0.0338324412004598	exon	Male	Caudate
e1050632	ENSG00000090013.9	BLVRB	ENSG00000090013	chr19	-0.118464484467368	-3.33118284945714	0.033839945536547	exon	Male	Caudate
e87466	ENSG00000116679.15	IVNS1ABP	ENSG00000116679	chr1	0.232224937080041	3.33104637926284	0.0338435270000888	exon	Male	Caudate
e587984	ENSG00000035403.16	VCL	ENSG00000035403	chr10	0.14231375757849	3.33108708385048	0.0338435270000888	exon	Male	Caudate
e316954	ENSG00000218336.8	TENM3	ENSG00000218336	chr4	0.165151518978264	3.33096333497886	0.0338463003471027	exon	Male	Caudate
e677245	ENSG00000182667.14	NTM	ENSG00000182667	chr11	-0.115630196813002	-3.33084545919384	0.0338531216164045	exon	Male	Caudate
e191807	ENSG00000173692.12	PSMD1	ENSG00000173692	chr2	0.073254308422812	3.33057139674098	0.0338785705192686	exon	Male	Caudate
e807280	ENSG00000182979.17	MTA1	ENSG00000182979	chr14	-0.175887480271092	-3.33010753277491	0.033916391442438	exon	Male	Caudate
e1142578	ENSG00000251322.7	SHANK3	ENSG00000251322	chr22	-0.16635802592422	-3.32986202143039	0.0339278829108967	exon	Male	Caudate
e522055	ENSG00000197858.10	GPAA1	ENSG00000197858	chr8	-0.11991901498713	-3.32978504099316	0.0339278829108967	exon	Male	Caudate
e1035646	ENSG00000105662.15	CRTC1	ENSG00000105662	chr19	-0.17666120677826	-3.3298071900647	0.0339278829108967	exon	Male	Caudate
e768070	ENSG00000165795.22	NDRG2	ENSG00000165795	chr14	-0.136888771510733	-3.32965099840403	0.0339402842583942	exon	Male	Caudate
e662389	ENSG00000149972.10	CNTN5	ENSG00000149972	chr11	0.286674723858239	3.32942094356611	0.0339524022589159	exon	Male	Caudate
e793039	ENSG00000119681.11	LTBP2	ENSG00000119681	chr14	0.270175254732904	3.32940738037664	0.0339524022589159	exon	Male	Caudate
e1020198	ENSG00000127452.8	FBXL12	ENSG00000127452	chr19	-0.217407220635997	-3.32927619089091	0.0339612016058784	exon	Male	Caudate
e853619	ENSG00000103152.11	MPG	ENSG00000103152	chr16	-0.142214504725235	-3.32920270332158	0.0339628009582403	exon	Male	Caudate
e685374	ENSG00000139178.10	C1RL	ENSG00000139178	chr12	0.211114624121421	3.32922040710177	0.0339628009582403	exon	Male	Caudate
e1012408	ENSG00000126934.13	MAP2K2	ENSG00000126934	chr19	-0.0990190384759972	-3.32905524784315	0.0339695281521983	exon	Male	Caudate
e358954	ENSG00000173210.19	ABLIM3	ENSG00000173210	chr5	-0.144468061107699	-3.32887260959485	0.0339822362502502	exon	Male	Caudate
e859906	ENSG00000131653.12	TRAF7	ENSG00000131653	chr16	-0.11511125286286	-3.32876440590286	0.033983237081154	exon	Male	Caudate
e288736	ENSG00000145216.15	FIP1L1	ENSG00000145216	chr4	0.0867745305374123	3.32873986563421	0.033983237081154	exon	Male	Caudate
e777009	ENSG00000129521.13	EGLN3	ENSG00000129521	chr14	-0.148078356771806	-3.3287028932738	0.033983237081154	exon	Male	Caudate
e183713	ENSG00000115414.18	FN1	ENSG00000115414	chr2	0.211859498872823	3.32878165522876	0.033983237081154	exon	Male	Caudate
e13669	ENSG00000162482.4	AKR7A3	ENSG00000162482	chr1	-0.264045028085703	-3.32822907050977	0.0340096122795316	exon	Male	Caudate
e1173978	ENSG00000213397.10	HAUS7	ENSG00000213397	chrX	-0.148009426169111	-3.32800213235302	0.0340318148456407	exon	Male	Caudate
e767874	ENSG00000165795.22	NDRG2	ENSG00000165795	chr14	-0.136994311406247	-3.32773523252413	0.0340532879059589	exon	Male	Caudate
e528746	ENSG00000137145.20	DENND4C	ENSG00000137145	chr9	0.110568366771593	3.32752706342202	0.0340581411711552	exon	Male	Caudate
e197152	ENSG00000130294.14	KIF1A	ENSG00000130294	chr2	-0.0851366918762223	-3.32750954892484	0.0340581411711552	exon	Male	Caudate
e915355	ENSG00000141456.14	PELP1	ENSG00000141456	chr17	-0.106381101603794	-3.32762164540541	0.0340581411711552	exon	Male	Caudate
e767997	ENSG00000165795.22	NDRG2	ENSG00000165795	chr14	-0.137815180846584	-3.32717709065748	0.0340833360338768	exon	Male	Caudate
e1175475	ENSG00000102030.15	NAA10	ENSG00000102030	chrX	-0.0858355867847148	-3.32717204969221	0.0340833360338768	exon	Male	Caudate
e523347	ENSG00000160972.9	PPP1R16A	ENSG00000160972	chr8	-0.143914565991518	-3.32722295630036	0.0340833360338768	exon	Male	Caudate
e831026	ENSG00000140416.19	TPM1	ENSG00000140416	chr15	0.1147258956086	3.3270184737037	0.034098093196758	exon	Male	Caudate
e15423	ENSG00000090686.15	USP48	ENSG00000090686	chr1	0.104552325299541	3.32651805075433	0.0341470691725857	exon	Male	Caudate
e1107257	ENSG00000142166.12	IFNAR1	ENSG00000142166	chr21	0.0886580073178647	3.3263456639424	0.0341607828574705	exon	Male	Caudate
e532267	ENSG00000198722.14	UNC13B	ENSG00000198722	chr9	-0.14419850337932	-3.32626406222906	0.0341671016121025	exon	Male	Caudate
e410623	ENSG00000111906.17	HDDC2	ENSG00000111906	chr6	-0.100564640261801	-3.32609942628771	0.034179911637003	exon	Male	Caudate
e197122	ENSG00000130294.14	KIF1A	ENSG00000130294	chr2	-0.0707551706228542	-3.3260546868667	0.0341818947629193	exon	Male	Caudate
e634859	ENSG00000110048.11	OSBP	ENSG00000110048	chr11	0.0798671577305594	3.32583780917374	0.0341892264266026	exon	Male	Caudate
e926442	ENSG00000011295.15	TTC19	ENSG00000011295	chr17	0.0894830314047182	3.32579723053063	0.0341892264266026	exon	Male	Caudate
e191693	ENSG00000173692.12	PSMD1	ENSG00000173692	chr2	0.0845949681338183	3.32584418432616	0.0341892264266026	exon	Male	Caudate
e13683	ENSG00000053371.12	AKR7A2	ENSG00000053371	chr1	-0.130083476155017	-3.32576797894876	0.0341893887437014	exon	Male	Caudate
e935573	ENSG00000108262.15	GIT1	ENSG00000108262	chr17	-0.153216453954469	-3.32568727453201	0.0341923129635731	exon	Male	Caudate
e956516	ENSG00000121067.17	SPOP	ENSG00000121067	chr17	-0.0869459042858644	-3.32566675593058	0.0341923129635731	exon	Male	Caudate
e816131	ENSG00000188549.12	C15orf52	ENSG00000188549	chr15	-0.250472541650017	-3.32443750105325	0.0342978820372166	exon	Male	Caudate
e407	ENSG00000228794.8	LINC01128	ENSG00000228794	chr1	0.369123614389269	3.32442993955458	0.0342978820372166	exon	Male	Caudate
e43780	ENSG00000116717.11	GADD45A	ENSG00000116717	chr1	0.318585958322224	3.32416060036818	0.0343002914434391	exon	Male	Caudate
e458375	ENSG00000106330.11	MOSPD3	ENSG00000106330	chr7	-0.135788031270613	-3.32430129049899	0.0343002914434391	exon	Male	Caudate
e595866	ENSG00000155254.12	MARVELD1	ENSG00000155254	chr10	-0.204273043287208	-3.32413125177481	0.0343002914434391	exon	Male	Caudate
e800310	ENSG00000089737.15	DDX24	ENSG00000089737	chr14	0.0885577588719279	3.3241525813622	0.0343002914434391	exon	Male	Caudate
e187283	ENSG00000158552.12	ZFAND2B	ENSG00000158552	chr2	-0.108533186560984	-3.32314534300116	0.0343740145338365	exon	Male	Caudate
e472288	ENSG00000157680.15	DGKI	ENSG00000157680	chr7	0.206809755801599	3.32300711682919	0.0343740145338365	exon	Male	Caudate
e582820	ENSG00000148572.15	NRBF2	ENSG00000148572	chr10	0.0857557616944858	3.32309254541475	0.0343740145338365	exon	Male	Caudate
e197114	ENSG00000130294.14	KIF1A	ENSG00000130294	chr2	-0.102525394744591	-3.32289403712382	0.0343775069877235	exon	Male	Caudate
e639974	ENSG00000133318.13	RTN3	ENSG00000133318	chr11	0.0950604881487146	3.32272504218345	0.0343805163796129	exon	Male	Caudate
e769216	ENSG00000165821.11	SALL2	ENSG00000165821	chr14	-0.274551103830013	-3.32268792317396	0.0343805163796129	exon	Male	Caudate
e99451	ENSG00000162909.17	CAPN2	ENSG00000162909	chr1	-0.1031050759176	-3.32269819887886	0.0343805163796129	exon	Male	Caudate
e127918	ENSG00000115392.11	FANCL	ENSG00000115392	chr2	0.103481377019167	3.32267452359798	0.0343805163796129	exon	Male	Caudate
e646206	ENSG00000174851.14	YIF1A	ENSG00000174851	chr11	-0.122205874107048	-3.32236809629965	0.0343816416762056	exon	Male	Caudate
e1170651	ENSG00000198689.10	SLC9A6	ENSG00000198689	chrX	0.127438708397833	3.32233217622109	0.0343816416762056	exon	Male	Caudate
e370439	ENSG00000169045.17	HNRNPH1	ENSG00000169045	chr5	0.0844739728277225	3.32261059257329	0.0343816416762056	exon	Male	Caudate
e768026	ENSG00000165795.22	NDRG2	ENSG00000165795	chr14	-0.136946160362265	-3.32236762927164	0.0343816416762056	exon	Male	Caudate
e686162	ENSG00000059804.15	SLC2A3	ENSG00000059804	chr12	0.226530846322275	3.32243866330091	0.0343816416762056	exon	Male	Caudate
e162129	ENSG00000136560.13	TANK	ENSG00000136560	chr2	0.111034248408634	3.32235454050333	0.0343816416762056	exon	Male	Caudate
e1053836	ENSG00000079432.7	CIC	ENSG00000079432	chr19	-0.123399366912649	-3.32224433354411	0.034388754752488	exon	Male	Caudate
e505636	ENSG00000176623.11	RMDN1	ENSG00000176623	chr8	-0.162744609224999	-3.32206131844979	0.034400192860941	exon	Male	Caudate
e1089486	ENSG00000025293.16	PHF20	ENSG00000025293	chr20	0.090282000043179	3.32206561193002	0.034400192860941	exon	Male	Caudate
e1141821	ENSG00000100241.20	SBF1	ENSG00000100241	chr22	-0.119410842956908	-3.32187222928243	0.0344163966697474	exon	Male	Caudate
e985909	ENSG00000079101.16	CLUL1	ENSG00000079101	chr18	0.326975794622489	3.32140981106294	0.0344646193551235	exon	Male	Caudate
e858361	ENSG00000095906.16	NUBP2	ENSG00000095906	chr16	-0.149442282414051	-3.32137508373479	0.0344654518879868	exon	Male	Caudate
e410705	ENSG00000111912.19	NCOA7	ENSG00000111912	chr6	0.113960233925564	3.32125532304025	0.0344763678676091	exon	Male	Caudate
e783956	ENSG00000151812.14	SLC35F4	ENSG00000151812	chr14	0.250641651875504	3.32108067724822	0.0344769880415642	exon	Male	Caudate
e983327	ENSG00000169738.7	DCXR	ENSG00000169738	chr17	-0.125742034718321	-3.32120350017047	0.0344769880415642	exon	Male	Caudate
e1024616	ENSG00000197044.10	ZNF441	ENSG00000197044	chr19	0.111114548997375	3.32097319396227	0.0344769880415642	exon	Male	Caudate
e852391	ENSG00000140470.13	ADAMTS17	ENSG00000140470	chr15	-0.20134390147145	-3.32099512608177	0.0344769880415642	exon	Male	Caudate
e934994	ENSG00000179761.11	PIPOX	ENSG00000179761	chr17	-0.180508777276213	-3.32087907306208	0.0344783042361275	exon	Male	Caudate
e806927	ENSG00000179364.13	PACS2	ENSG00000179364	chr14	-0.165451155212406	-3.32083663704415	0.0344800554760629	exon	Male	Caudate
e582824	ENSG00000148572.15	NRBF2	ENSG00000148572	chr10	0.0856873457500319	3.32072509260369	0.0344864076298402	exon	Male	Caudate
e104951	ENSG00000143669.13	LYST	ENSG00000143669	chr1	0.133105071743606	3.32058721152224	0.0344932352416022	exon	Male	Caudate
e275880	ENSG00000068078.17	FGFR3	ENSG00000068078	chr4	-0.161655625987152	-3.32033097680391	0.0345105152536562	exon	Male	Caudate
e8938	ENSG00000120948.15	TARDBP	ENSG00000120948	chr1	0.213629838273667	3.32017241955699	0.0345194918140538	exon	Male	Caudate
e608723	ENSG00000182272.11	B4GALNT4	ENSG00000182272	chr11	-0.12776544112842	-3.32013280496481	0.0345209134064145	exon	Male	Caudate
e66818	ENSG00000143390.17	RFX5	ENSG00000143390	chr1	-0.0840857822464051	-3.32009875305156	0.0345216749288625	exon	Male	Caudate
e88088	ENSG00000127074.14	RGS13	ENSG00000127074	chr1	-0.49991945159828	-3.32006971581949	0.0345218414107284	exon	Male	Caudate
e139350	ENSG00000115548.16	KDM3A	ENSG00000115548	chr2	0.123744388717206	3.31994534879556	0.0345268111978278	exon	Male	Caudate
e530085	ENSG00000122729.18	ACO1	ENSG00000122729	chr9	0.133243981922302	3.31994496553379	0.0345268111978278	exon	Male	Caudate
e127904	ENSG00000115392.11	FANCL	ENSG00000115392	chr2	0.103372845738613	3.3194210758818	0.0345693603441573	exon	Male	Caudate
e1018659	ENSG00000167772.11	ANGPTL4	ENSG00000167772	chr19	0.442942742812511	3.31936262110762	0.0345730264257979	exon	Male	Caudate
e858356	ENSG00000095906.16	NUBP2	ENSG00000095906	chr16	-0.14938711409439	-3.31918981913139	0.0345837236139737	exon	Male	Caudate
e1149033	ENSG00000147027.3	TMEM47	ENSG00000147027	chrX	-0.126089394496963	-3.3189700545212	0.0346065794445411	exon	Male	Caudate
e840856	ENSG00000140398.13	NEIL1	ENSG00000140398	chr15	-0.235955109525899	-3.31848856161007	0.0346408041187799	exon	Male	Caudate
e144491	ENSG00000135945.9	REV1	ENSG00000135945	chr2	0.0984988842123629	3.31846176044794	0.0346408041187799	exon	Male	Caudate
e767982	ENSG00000165795.22	NDRG2	ENSG00000165795	chr14	-0.134461358059857	-3.31841057326759	0.0346436147361001	exon	Male	Caudate
e1167029	ENSG00000147251.15	DOCK11	ENSG00000147251	chrX	0.181651626776429	3.31786443775398	0.0346791152301935	exon	Male	Caudate
e1165573	ENSG00000068366.19	ACSL4	ENSG00000068366	chrX	0.112784728619042	3.31780040571885	0.0346834623936003	exon	Male	Caudate
e173536	ENSG00000138448.11	ITGAV	ENSG00000138448	chr2	0.102967053135214	3.31760524012081	0.0346869245927846	exon	Male	Caudate
e463787	ENSG00000091140.12	DLD	ENSG00000091140	chr7	0.0996333902278899	3.31758366461862	0.0346869245927846	exon	Male	Caudate
e310791	ENSG00000071205.11	ARHGAP10	ENSG00000071205	chr4	-0.209627293263213	-3.31747782894991	0.0346869245927846	exon	Male	Caudate
e573277	ENSG00000151025.9	GPR158	ENSG00000151025	chr10	0.192554823773751	3.31763261162444	0.0346869245927846	exon	Male	Caudate
e981565	ENSG00000266074.8	BAHCC1	ENSG00000266074	chr17	-0.185708333034217	-3.31754600916263	0.0346869245927846	exon	Male	Caudate
e377288	ENSG00000079691.17	LRRC16A	ENSG00000079691	chr6	-0.137877658738595	-3.3172619413732	0.0347017991345805	exon	Male	Caudate
e358986	ENSG00000173210.19	ABLIM3	ENSG00000173210	chr5	-0.129528125141563	-3.31715763320025	0.0347075583603797	exon	Male	Caudate
e1142521	ENSG00000100299.17	ARSA	ENSG00000100299	chr22	-0.212679297125969	-3.31680724874088	0.0347300680484126	exon	Male	Caudate
e1009771	ENSG00000133243.8	BTBD2	ENSG00000133243	chr19	-0.148336303304115	-3.31674883683906	0.0347300680484126	exon	Male	Caudate
e259996	ENSG00000163536.12	SERPINI1	ENSG00000163536	chr3	0.109755078848097	3.31677197741773	0.0347300680484126	exon	Male	Caudate
e370428	ENSG00000169045.17	HNRNPH1	ENSG00000169045	chr5	0.0807455265538637	3.31685678703044	0.0347300680484126	exon	Male	Caudate
e849681	ENSG00000197299.10	BLM	ENSG00000197299	chr15	0.311098787868435	3.31671251731366	0.0347311199314003	exon	Male	Caudate
e1049206	ENSG00000196235.13	SUPT5H	ENSG00000196235	chr19	-0.110089593746737	-3.31648999745845	0.0347478333619447	exon	Male	Caudate
e308988	ENSG00000153132.12	CLGN	ENSG00000153132	chr4	0.235953996476603	3.31639721175172	0.0347556291747583	exon	Male	Caudate
e607485	ENSG00000171798.17	KNDC1	ENSG00000171798	chr10	-0.158046552940726	-3.31601413555206	0.0347832660605108	exon	Male	Caudate
e368	ENSG00000228794.8	LINC01128	ENSG00000228794	chr1	0.368871341986096	3.31565919132676	0.0348114563088107	exon	Male	Caudate
e1039822	ENSG00000173809.16	TDRD12	ENSG00000173809	chr19	-0.339208157828383	-3.31564330470223	0.0348114563088107	exon	Male	Caudate
e816817	ENSG00000104129.9	DNAJC17	ENSG00000104129	chr15	-0.0939379505381188	-3.31562772139464	0.0348114563088107	exon	Male	Caudate
e806513	ENSG00000166428.12	PLD4	ENSG00000166428	chr14	-0.457999591464926	-3.31538714273125	0.0348303760671697	exon	Male	Caudate
e173535	ENSG00000138448.11	ITGAV	ENSG00000138448	chr2	0.104337062681278	3.31532326981158	0.0348347323218813	exon	Male	Caudate
e402026	ENSG00000146242.8	TPBG	ENSG00000146242	chr6	0.273093192028523	3.31485058696856	0.03487294730362	exon	Male	Caudate
e523583	ENSG00000213563.6	C8orf82	ENSG00000213563	chr8	-0.14727583334069	-3.31478183198776	0.0348765442150989	exon	Male	Caudate
e768018	ENSG00000165795.22	NDRG2	ENSG00000165795	chr14	-0.137394771414244	-3.3145627261075	0.0348929304607659	exon	Male	Caudate
e268146	ENSG00000090520.11	DNAJB11	ENSG00000090520	chr3	0.136589029608441	3.31441047741911	0.0349078897364968	exon	Male	Caudate
e188446	ENSG00000072195.14	SPEG	ENSG00000072195	chr2	-0.195495280187379	-3.31423653877097	0.0349221656297968	exon	Male	Caudate
e768077	ENSG00000165795.22	NDRG2	ENSG00000165795	chr14	-0.136478121356623	-3.31411912666394	0.0349240517119998	exon	Male	Caudate
e517811	ENSG00000147724.11	FAM135B	ENSG00000147724	chr8	0.170671464005782	3.31411108115177	0.0349240517119998	exon	Male	Caudate
e343280	ENSG00000145730.20	PAM	ENSG00000145730	chr5	0.154288324515144	3.31390961320613	0.0349318335074415	exon	Male	Caudate
e768034	ENSG00000165795.22	NDRG2	ENSG00000165795	chr14	-0.137201037911659	-3.31374118839843	0.0349486886921193	exon	Male	Caudate
e1014482	ENSG00000167733.13	HSD11B1L	ENSG00000167733	chr19	-0.19828078419568	-3.3136574500323	0.0349492367298533	exon	Male	Caudate
e272068	ENSG00000061938.16	TNK2	ENSG00000061938	chr3	-0.147726896568193	-3.3136543876031	0.0349492367298533	exon	Male	Caudate
e134596	ENSG00000163013.11	FBXO41	ENSG00000163013	chr2	-0.244476579962221	-3.31370817895948	0.0349492367298533	exon	Male	Caudate
e189514	ENSG00000123983.13	ACSL3	ENSG00000123983	chr2	0.0987019612058479	3.31361061417872	0.0349504560600425	exon	Male	Caudate
e207619	ENSG00000228956.8	SATB1-AS1	ENSG00000228956	chr3	-0.241011348216043	-3.3135894161908	0.0349504560600425	exon	Male	Caudate
e1151258	ENSG00000130988.12	RGN	ENSG00000130988	chrX	-0.144615055956459	-3.31351712116323	0.034955843869263	exon	Male	Caudate
e804502	ENSG00000198752.10	CDC42BPB	ENSG00000198752	chr14	-0.0650404608113578	-3.31345885448714	0.034959548758499	exon	Male	Caudate
e314401	ENSG00000109466.13	KLHL2	ENSG00000109466	chr4	0.188100187093643	3.31340966067768	0.034959685545158	exon	Male	Caudate
e389236	ENSG00000096063.15	SRPK1	ENSG00000096063	chr6	0.131009313558168	3.31316019640832	0.0349822512531154	exon	Male	Caudate
e983338	ENSG00000169738.7	DCXR	ENSG00000169738	chr17	-0.125520344353277	-3.31300931473926	0.0349937954553589	exon	Male	Caudate
e562927	ENSG00000169692.12	AGPAT2	ENSG00000169692	chr9	0.209780244404911	3.31292804455262	0.0350002696415301	exon	Male	Caudate
e785789	ENSG00000027075.13	PRKCH	ENSG00000027075	chr14	0.186191229052079	3.31287848420863	0.0350029345126877	exon	Male	Caudate
e524380	ENSG00000107099.15	DOCK8	ENSG00000107099	chr9	-0.273771507763566	-3.31277699410191	0.0350116021418356	exon	Male	Caudate
e1142520	ENSG00000100299.17	ARSA	ENSG00000100299	chr22	-0.179588590439413	-3.31264338800185	0.0350213193651916	exon	Male	Caudate
e99656	ENSG00000185495.10		ENSG00000185495	chr1	0.228428283843548	3.3125149927142	0.0350268834214485	exon	Male	Caudate
e652491	ENSG00000149357.9	LAMTOR1	ENSG00000149357	chr11	-0.0973572948126652	-3.31252325804714	0.0350268834214485	exon	Male	Caudate
e457121	ENSG00000106290.14	TAF6	ENSG00000106290	chr7	-0.130853570374989	-3.31247574770666	0.0350283115457601	exon	Male	Caudate
e796155	ENSG00000071537.13	SEL1L	ENSG00000071537	chr14	0.0948315394397545	3.31192383582031	0.035074962892369	exon	Male	Caudate
e522361	ENSG00000179832.17	MROH1	ENSG00000179832	chr8	-0.199748545813319	-3.31178069750903	0.035085610401832	exon	Male	Caudate
e765627	ENSG00000198176.12	TFDP1	ENSG00000198176	chr13	-0.0812192217184917	-3.31169247158741	0.0350896481449907	exon	Male	Caudate
e201697	ENSG00000168137.15	SETD5	ENSG00000168137	chr3	0.131924411455375	3.31146774628418	0.0351068367814487	exon	Male	Caudate
e1014334	ENSG00000174917.8	C19orf70	ENSG00000174917	chr19	-0.152444620158304	-3.31149457277879	0.0351068367814487	exon	Male	Caudate
e197229	ENSG00000130294.14	KIF1A	ENSG00000130294	chr2	-0.101280677282632	-3.31113761568248	0.0351136866711858	exon	Male	Caudate
e173210	ENSG00000061676.14	NCKAP1	ENSG00000061676	chr2	0.123305672280693	3.31118271349946	0.0351136866711858	exon	Male	Caudate
e2071	ENSG00000107404.18	DVL1	ENSG00000107404	chr1	-0.131605761246229	-3.31108234182293	0.0351170557212673	exon	Male	Caudate
e904580	ENSG00000260643.1		ENSG00000260643	chr16	-0.129152550609778	-3.31097389271294	0.0351268343205355	exon	Male	Caudate
e809556	ENSG00000224078.12	SNHG14	ENSG00000224078	chr15	0.111388935956075	3.31061183059799	0.0351530039846206	exon	Male	Caudate
e880452	ENSG00000149929.15	HIRIP3	ENSG00000149929	chr16	-0.118531378357966	-3.31049956353562	0.0351576914955413	exon	Male	Caudate
e1009755	ENSG00000133243.8	BTBD2	ENSG00000133243	chr19	-0.13979663806076	-3.31030134788589	0.0351717279760643	exon	Male	Caudate
e1129034	ENSG00000253352.8	TUG1	ENSG00000253352	chr22	0.0996367535960075	3.30991079733467	0.0352024064962028	exon	Male	Caudate
e489511	ENSG00000197217.12	ENTPD4	ENSG00000197217	chr8	0.138361348970846	3.3099248756004	0.0352024064962028	exon	Male	Caudate
e5747	ENSG00000131697.17	NPHP4	ENSG00000131697	chr1	0.236496183418539	3.30996843248008	0.0352024064962028	exon	Male	Caudate
e322254	ENSG00000169862.18	CTNND2	ENSG00000169862	chr5	-0.0880554924261807	-3.30975109650182	0.0352184019255921	exon	Male	Caudate
e95937	ENSG00000009790.14	TRAF3IP3	ENSG00000009790	chr1	-0.344230117957165	-3.30958440292671	0.0352286571965717	exon	Male	Caudate
e598695	ENSG00000171206.13	TRIM8	ENSG00000171206	chr10	-0.107251288822077	-3.30958877733958	0.0352286571965717	exon	Male	Caudate
e1103191	ENSG00000275895.5	U2AF1L5	ENSG00000275895	chr21	-0.609419345244872	-3.30951264021403	0.0352307390519883	exon	Male	Caudate
e963183	ENSG00000141367.11	CLTC	ENSG00000141367	chr17	0.0942269236147145	3.30951637040093	0.0352307390519883	exon	Male	Caudate
e1005167	ENSG00000256463.8	SALL3	ENSG00000256463	chr18	-0.216752667251286	-3.30924835893645	0.0352497356773688	exon	Male	Caudate
e1168824	ENSG00000102038.15	SMARCA1	ENSG00000102038	chrX	0.114063751506766	3.30929207681783	0.0352497356773688	exon	Male	Caudate
e303493	ENSG00000164089.8	ETNPPL	ENSG00000164089	chr4	-0.22998212544215	-3.30899572821092	0.0352734654442949	exon	Male	Caudate
e104828	ENSG00000143669.13	LYST	ENSG00000143669	chr1	0.122601337478018	3.3086898139524	0.0353071933587389	exon	Male	Caudate
e751599	ENSG00000083642.18	PDS5B	ENSG00000083642	chr13	0.125907321787077	3.30849295844082	0.0353145342397551	exon	Male	Caudate
e501994	ENSG00000066777.8	ARFGEF1	ENSG00000066777	chr8	0.102689792949507	3.30856655209961	0.0353145342397551	exon	Male	Caudate
e988044	ENSG00000173482.16	PTPRM	ENSG00000173482	chr18	0.153396716574086	3.30852881175203	0.0353145342397551	exon	Male	Caudate
e277808	ENSG00000197386.10	HTT	ENSG00000197386	chr4	0.11085291929891	3.30850715771936	0.0353145342397551	exon	Male	Caudate
e439302	ENSG00000122515.14	ZMIZ2	ENSG00000122515	chr7	-0.14568562876765	-3.30854307295606	0.0353145342397551	exon	Male	Caudate
e410648	ENSG00000111906.17	HDDC2	ENSG00000111906	chr6	-0.0995797977982956	-3.30831485576383	0.0353328092311431	exon	Male	Caudate
e922693	ENSG00000178971.13	CTC1	ENSG00000178971	chr17	-0.126981344133982	-3.30819684955604	0.035333907504502	exon	Male	Caudate
e768186	ENSG00000165795.22	NDRG2	ENSG00000165795	chr14	-0.131341920295023	-3.3082240202049	0.035333907504502	exon	Male	Caudate
e1021690	ENSG00000079999.13	KEAP1	ENSG00000079999	chr19	-0.102606793846524	-3.30808879040203	0.0353404027717118	exon	Male	Caudate
e885100	ENSG00000166123.13	GPT2	ENSG00000166123	chr16	-0.158778616367755	-3.30780179091297	0.035368594730146	exon	Male	Caudate
e496693	ENSG00000104365.13	IKBKB	ENSG00000104365	chr8	-0.0889361971179966	-3.30775000848098	0.0353715733640668	exon	Male	Caudate
e136889	ENSG00000115364.13	MRPL19	ENSG00000115364	chr2	-0.198451969561697	-3.30767241814024	0.0353743814950528	exon	Male	Caudate
e370460	ENSG00000169045.17	HNRNPH1	ENSG00000169045	chr5	0.0935045820265634	3.30761309333785	0.0353749754090764	exon	Male	Caudate
e505363	ENSG00000104267.9	CA2	ENSG00000104267	chr8	-0.191232295438959	-3.30753276906886	0.0353804656701591	exon	Male	Caudate
e486873	ENSG00000147408.14	CSGALNACT1	ENSG00000147408	chr8	-0.16983562726945	-3.30751341181562	0.0353804656701591	exon	Male	Caudate
e1005163	ENSG00000256463.8	SALL3	ENSG00000256463	chr18	-0.214797106605812	-3.30746008521787	0.035383634357887	exon	Male	Caudate
e839698	ENSG00000103653.16	CSK	ENSG00000103653	chr15	-0.148209063118822	-3.30739838484576	0.0353868153494391	exon	Male	Caudate
e444040	ENSG00000185274.11	WBSCR17	ENSG00000185274	chr7	0.181462491002317	3.30737945965684	0.0353868153494391	exon	Male	Caudate
e58872	ENSG00000173218.14	VANGL1	ENSG00000173218	chr1	-0.213424109150485	-3.30721730985317	0.0353899912142029	exon	Male	Caudate
e967117	ENSG00000261371.5	PECAM1	ENSG00000261371	chr17	0.254676300951063	3.30712156921815	0.0353945175814636	exon	Male	Caudate
e16774	ENSG00000117305.14	HMGCL	ENSG00000117305	chr1	-0.135144287247135	-3.30700891602981	0.0353954879726524	exon	Male	Caudate
e858347	ENSG00000095906.16	NUBP2	ENSG00000095906	chr16	-0.148825268806966	-3.30701533295039	0.0353954879726524	exon	Male	Caudate
e238428	ENSG00000114423.18	CBLB	ENSG00000114423	chr3	0.12431176850107	3.30680969798107	0.0353985115516855	exon	Male	Caudate
e197150	ENSG00000130294.14	KIF1A	ENSG00000130294	chr2	-0.101674679088538	-3.30676979204938	0.0353985115516855	exon	Male	Caudate
e196911	ENSG00000142327.11	RNPEPL1	ENSG00000142327	chr2	-0.147476230067443	-3.30673951737474	0.0353985115516855	exon	Male	Caudate
e768814	ENSG00000092201.9	SUPT16H	ENSG00000092201	chr14	0.0889673683700742	3.30664393595294	0.0354035207165538	exon	Male	Caudate
e510760	ENSG00000104517.12	UBR5	ENSG00000104517	chr8	0.111733240741208	3.30651902946835	0.0354120910316342	exon	Male	Caudate
e658229	ENSG00000137502.9	RAB30	ENSG00000137502	chr11	-0.149580554104581	-3.30639318381183	0.0354240737906035	exon	Male	Caudate
e644757	ENSG00000213445.9	SIPA1	ENSG00000213445	chr11	-0.16917818861649	-3.30634272170834	0.0354269054154885	exon	Male	Caudate
e289857	ENSG00000174780.15	SRP72	ENSG00000174780	chr4	0.115370296233513	3.30631017704123	0.0354275616733452	exon	Male	Caudate
e117388	ENSG00000115234.10	SNX17	ENSG00000115234	chr2	-0.0923277671749534	-3.30618875814933	0.0354324206422251	exon	Male	Caudate
e496743	ENSG00000104365.13	IKBKB	ENSG00000104365	chr8	-0.10784508643434	-3.30600185463926	0.0354485328342739	exon	Male	Caudate
e1120142	ENSG00000128185.9	DGCR6L	ENSG00000128185	chr22	-0.141593061285867	-3.30587383312415	0.0354574963937076	exon	Male	Caudate
e45545	ENSG00000142892.14	PIGK	ENSG00000142892	chr1	0.0983501085598424	3.30583711828965	0.0354586620062799	exon	Male	Caudate
e815453	ENSG00000137801.10	THBS1	ENSG00000137801	chr15	0.504055240511835	3.30567631105616	0.0354683184384885	exon	Male	Caudate
e234416	ENSG00000242120.3		ENSG00000242120	chr3	-0.343309946294357	-3.30558297722938	0.0354730723337477	exon	Male	Caudate
e8898	ENSG00000120948.15	TARDBP	ENSG00000120948	chr1	0.197833794966506	3.30558603761741	0.0354730723337477	exon	Male	Caudate
e139216	ENSG00000115548.16	KDM3A	ENSG00000115548	chr2	0.123187084214865	3.30551878474139	0.0354775806052764	exon	Male	Caudate
e139349	ENSG00000115548.16	KDM3A	ENSG00000115548	chr2	0.123541670949842	3.30501908579137	0.0355218826890585	exon	Male	Caudate
e286504	ENSG00000014824.13	SLC30A9	ENSG00000014824	chr4	0.0868756848862222	3.30494724516191	0.0355273289833237	exon	Male	Caudate
e1057296	ENSG00000012061.15	ERCC1	ENSG00000012061	chr19	-0.126878259668741	-3.30485550582483	0.035535199044663	exon	Male	Caudate
e844001	ENSG00000058335.15	RASGRF1	ENSG00000058335	chr15	0.205505884777988	3.30480348225891	0.0355382344865214	exon	Male	Caudate
e117386	ENSG00000115234.10	SNX17	ENSG00000115234	chr2	-0.0880644368885091	-3.30462927374015	0.0355499332186743	exon	Male	Caudate
e370434	ENSG00000169045.17	HNRNPH1	ENSG00000169045	chr5	0.0813242997531575	3.30462615123303	0.0355499332186743	exon	Male	Caudate
e247943	ENSG00000163913.11	IFT122	ENSG00000163913	chr3	0.158784275651057	3.30433961917903	0.0355716444019794	exon	Male	Caudate
e896559	ENSG00000102901.12	CENPT	ENSG00000102901	chr16	-0.21085014013517	-3.30422252702409	0.0355727162362706	exon	Male	Caudate
e324039	ENSG00000113360.16	DROSHA	ENSG00000113360	chr5	0.101842519665766	3.3042346892466	0.0355727162362706	exon	Male	Caudate
e625364	ENSG00000049449.8	RCN1	ENSG00000049449	chr11	0.148536798706177	3.30417407781707	0.0355750912537248	exon	Male	Caudate
e600368	ENSG00000148700.14	ADD3	ENSG00000148700	chr10	-0.132023831944928	-3.30408972287929	0.0355757756708562	exon	Male	Caudate
e716512	ENSG00000135439.11	AGAP2	ENSG00000135439	chr12	-0.224010495110238	-3.30408916321159	0.0355757756708562	exon	Male	Caudate
e106597	ENSG00000224525.2		ENSG00000224525	chr1	-0.458111940378826	-3.30399320449785	0.035582225431622	exon	Male	Caudate
e1176987	ENSG00000071889.16	FAM3A	ENSG00000071889	chrX	-0.108955392019188	-3.30390316300896	0.0355858503779167	exon	Male	Caudate
e54183	ENSG00000116299.16	KIAA1324	ENSG00000116299	chr1	0.198445538646786	3.3036625497555	0.0355999755778534	exon	Male	Caudate
e243449	ENSG00000163406.10	SLC15A2	ENSG00000163406	chr3	-0.181047625885883	-3.30364720277616	0.0355999755778534	exon	Male	Caudate
e283904	ENSG00000109689.14	STIM2	ENSG00000109689	chr4	0.257699627250991	3.30329236449895	0.035630069936085	exon	Male	Caudate
e168063	ENSG00000138433.15	CIR1	ENSG00000138433	chr2	0.0929638606523183	3.3028550565422	0.0356654728006264	exon	Male	Caudate
e775116	ENSG00000100445.17	SDR39U1	ENSG00000100445	chr14	-0.138840150132503	-3.30274227212592	0.0356708385032331	exon	Male	Caudate
e625342	ENSG00000049449.8	RCN1	ENSG00000049449	chr11	0.148451480692588	3.30244495744664	0.035693966131497	exon	Male	Caudate
e1010570	ENSG00000099860.8	GADD45B	ENSG00000099860	chr19	0.442813397907071	3.30239373820815	0.0356969257076486	exon	Male	Caudate
e202869	ENSG00000163702.18	IL17RC	ENSG00000163702	chr3	-0.205627739186602	-3.30208532174201	0.03571152695071	exon	Male	Caudate
e625368	ENSG00000049449.8	RCN1	ENSG00000049449	chr11	0.148429276790892	3.30187964350756	0.0357267802439527	exon	Male	Caudate
e368901	ENSG00000146067.15	FAM193B	ENSG00000146067	chr5	-0.107886325339175	-3.30121741555973	0.0357782589404233	exon	Male	Caudate
e1017970	ENSG00000183248.11	PRR36	ENSG00000183248	chr19	-0.233670945773565	-3.30114164242194	0.0357782589404233	exon	Male	Caudate
e340780	ENSG00000237187.8	NR2F1-AS1	ENSG00000237187	chr5	-0.146443665725414	-3.30115632236268	0.0357782589404233	exon	Male	Caudate
e1151269	ENSG00000130988.12	RGN	ENSG00000130988	chrX	-0.178397184379027	-3.30117059192294	0.0357782589404233	exon	Male	Caudate
e983412	ENSG00000169738.7	DCXR	ENSG00000169738	chr17	-0.136502869749075	-3.30114260692558	0.0357782589404233	exon	Male	Caudate
e995286	ENSG00000141429.13	GALNT1	ENSG00000141429	chr18	0.100543006692766	3.30110349547907	0.0357788670903089	exon	Male	Caudate
e304405	ENSG00000073331.17	ALPK1	ENSG00000073331	chr4	0.194407926688998	3.30097310920207	0.0357915376312716	exon	Male	Caudate
e1175520	ENSG00000102032.12	RENBP	ENSG00000102032	chrX	-0.200113011502748	-3.30089984346535	0.0357972122242069	exon	Male	Caudate
e1167000	ENSG00000147251.15	DOCK11	ENSG00000147251	chrX	0.165973071828738	3.3005363224831	0.0358318658111706	exon	Male	Caudate
e510128	ENSG00000164924.17	YWHAZ	ENSG00000164924	chr8	0.128254386095653	3.30036080409881	0.03584678576959	exon	Male	Caudate
e751119	ENSG00000187676.7	B3GLCT	ENSG00000187676	chr13	0.149718527199539	3.300292673454	0.0358485336598325	exon	Male	Caudate
e685378	ENSG00000139178.10	C1RL	ENSG00000139178	chr12	0.208040755717204	3.30007153396326	0.0358624494771431	exon	Male	Caudate
e994521	ENSG00000141431.10	ASXL3	ENSG00000141431	chr18	-0.171220189614485	-3.30000816589844	0.0358669220384883	exon	Male	Caudate
e967095	ENSG00000261371.5	PECAM1	ENSG00000261371	chr17	0.238895858328655	3.2998540239452	0.0358751847955801	exon	Male	Caudate
e817008	ENSG00000166140.17	ZFYVE19	ENSG00000166140	chr15	-0.139455312584713	-3.29983315925107	0.0358751847955801	exon	Male	Caudate
e522087	ENSG00000179526.16	SHARPIN	ENSG00000179526	chr8	-0.135831557141792	-3.29954349131464	0.0358935937723676	exon	Male	Caudate
e737648	ENSG00000122965.10	RBM19	ENSG00000122965	chr12	-0.130250540597015	-3.29932283859541	0.0359114223510772	exon	Male	Caudate
e767913	ENSG00000165795.22	NDRG2	ENSG00000165795	chr14	-0.116025453181017	-3.29916426694582	0.0359242987393283	exon	Male	Caudate
e719878	ENSG00000111605.16	CPSF6	ENSG00000111605	chr12	0.125564221155694	3.29906799739031	0.0359295200517345	exon	Male	Caudate
e473497	ENSG00000006459.10	KDM7A	ENSG00000006459	chr7	0.09429587687373	3.29843414053536	0.0359308621775717	exon	Male	Caudate
e494923	ENSG00000168615.11	ADAM9	ENSG00000168615	chr8	0.129458927998917	3.29880306538448	0.0359308621775717	exon	Male	Caudate
e847879	ENSG00000157766.15	ACAN	ENSG00000157766	chr15	0.282184079493933	3.29859226681297	0.0359308621775717	exon	Male	Caudate
e876501	ENSG00000155666.11	KDM8	ENSG00000155666	chr16	-0.18832037603194	-3.29848359463569	0.0359308621775717	exon	Male	Caudate
e814963	ENSG00000134138.19	MEIS2	ENSG00000134138	chr15	0.168632818611464	3.29841223494242	0.0359308621775717	exon	Male	Caudate
e361391	ENSG00000155511.17	GRIA1	ENSG00000155511	chr5	0.182298993216426	3.29860964973392	0.0359308621775717	exon	Male	Caudate
e717708	ENSG00000111110.11	PPM1H	ENSG00000111110	chr12	-0.144040668642463	-3.29867690330087	0.0359308621775717	exon	Male	Caudate
e654988	ENSG00000214517.9	PPME1	ENSG00000214517	chr11	0.112279592439961	3.29860775109629	0.0359308621775717	exon	Male	Caudate
e184180	ENSG00000115414.18	FN1	ENSG00000115414	chr2	0.29396600924577	3.29880199589738	0.0359308621775717	exon	Male	Caudate
e128224	ENSG00000115421.12	PAPOLG	ENSG00000115421	chr2	0.132098791741927	3.29887401702173	0.0359308621775717	exon	Male	Caudate
e126490	ENSG00000068878.14	PSME4	ENSG00000068878	chr2	0.106632806474362	3.29893254735882	0.0359308621775717	exon	Male	Caudate
e332582	ENSG00000123213.22	NLN	ENSG00000123213	chr5	0.0890111573798057	3.29845337813983	0.0359308621775717	exon	Male	Caudate
e473484	ENSG00000006459.10	KDM7A	ENSG00000006459	chr7	0.0944898056275067	3.29833810545754	0.0359366756570936	exon	Male	Caudate
e674028	ENSG00000110002.15	VWA5A	ENSG00000110002	chr11	0.145813847568499	3.29824707168607	0.0359412690479598	exon	Male	Caudate
e785048	ENSG00000139970.16	RTN1	ENSG00000139970	chr14	0.160791606458217	3.29826288144956	0.0359412690479598	exon	Male	Caudate
e763704	ENSG00000187498.14	COL4A1	ENSG00000187498	chr13	0.380612003492388	3.29806255782405	0.0359573608445463	exon	Male	Caudate
e349862	ENSG00000113522.13	RAD50	ENSG00000113522	chr5	0.0922181373481554	3.29787550894632	0.0359638709628617	exon	Male	Caudate
e982296	ENSG00000225663.7	MCRIP1	ENSG00000225663	chr17	-0.0985465482459314	-3.29787868105143	0.0359638709628617	exon	Male	Caudate
e193471	ENSG00000085978.21	ATG16L1	ENSG00000085978	chr2	0.162112487378941	3.29792528766525	0.0359638709628617	exon	Male	Caudate
e963066	ENSG00000141367.11	CLTC	ENSG00000141367	chr17	0.0941894164191355	3.29774375491115	0.0359648807754447	exon	Male	Caudate
e599675	ENSG00000065621.14	GSTO2	ENSG00000065621	chr10	0.12173063371659	3.29738819421017	0.0359932444433985	exon	Male	Caudate
e767924	ENSG00000165795.22	NDRG2	ENSG00000165795	chr14	-0.115232571630125	-3.29727328694568	0.0359950987063223	exon	Male	Caudate
e565127	ENSG00000165802.20	NSMF	ENSG00000165802	chr9	-0.153959332069482	-3.29729057805825	0.0359950987063223	exon	Male	Caudate
e975879	ENSG00000182473.21	EXOC7	ENSG00000182473	chr17	-0.204906659232962	-3.29706600839152	0.0360107260359824	exon	Male	Caudate
e1175439	ENSG00000102030.15	NAA10	ENSG00000102030	chrX	-0.0973175718859147	-3.29682911658027	0.0360223399271927	exon	Male	Caudate
e767989	ENSG00000165795.22	NDRG2	ENSG00000165795	chr14	-0.133778920618044	-3.29611179341963	0.0360779343647728	exon	Male	Caudate
e1041412	ENSG00000266964.5	FXYD1	ENSG00000266964	chr19	-0.249531455848182	-3.29602071435513	0.0360779343647728	exon	Male	Caudate
e794791	ENSG00000165548.10	TMEM63C	ENSG00000165548	chr14	0.197638815147937	3.29602161830745	0.0360779343647728	exon	Male	Caudate
e881265	ENSG00000102879.15	CORO1A	ENSG00000102879	chr16	-0.366005822974423	-3.29593171901592	0.0360806834155153	exon	Male	Caudate
e531430	ENSG00000168913.6	ENHO	ENSG00000168913	chr9	-0.188636548268248	-3.29594074746853	0.0360806834155153	exon	Male	Caudate
e806486	ENSG00000166428.12	PLD4	ENSG00000166428	chr14	-0.455308596349672	-3.29571023275834	0.0360920967949977	exon	Male	Caudate
e654937	ENSG00000214517.9	PPME1	ENSG00000214517	chr11	0.112183945392821	3.29554952704265	0.0361086324138034	exon	Male	Caudate
e163847	ENSG00000123607.14	TTC21B	ENSG00000123607	chr2	0.100673471725525	3.29528473472638	0.0361370095551035	exon	Male	Caudate
e136881	ENSG00000115364.13	MRPL19	ENSG00000115364	chr2	-0.197320431567911	-3.29486380395022	0.0361707038670502	exon	Male	Caudate
e243395	ENSG00000163406.10	SLC15A2	ENSG00000163406	chr3	-0.193710519711937	-3.29486004318544	0.0361707038670502	exon	Male	Caudate
e572117	ENSG00000204682.5	CASC10	ENSG00000204682	chr10	-0.258880044208517	-3.2948328854658	0.0361707585328267	exon	Male	Caudate
e317076	ENSG00000129187.14	DCTD	ENSG00000129187	chr4	-0.10987161887009	-3.2946426087615	0.0361843787604401	exon	Male	Caudate
e124279	ENSG00000138078.15	PREPL	ENSG00000138078	chr2	0.153870338536701	3.29449065147977	0.0361906293456885	exon	Male	Caudate
e483480	ENSG00000173273.15	TNKS	ENSG00000173273	chr8	0.101664673508958	3.29448525808178	0.0361906293456885	exon	Male	Caudate
e267403	ENSG00000073803.13	MAP3K13	ENSG00000073803	chr3	0.156086506946239	3.29410355854536	0.0362246500681852	exon	Male	Caudate
e482714	ENSG00000147316.12	MCPH1	ENSG00000147316	chr8	0.15368152638382	3.2940131167032	0.0362300670375599	exon	Male	Caudate
e746565	ENSG00000184967.6	NOC4L	ENSG00000184967	chr12	-0.173778888722888	-3.29394696612104	0.0362341250781913	exon	Male	Caudate
e189468	ENSG00000123983.13	ACSL3	ENSG00000123983	chr2	0.101476573465062	3.29374960496729	0.0362476630163812	exon	Male	Caudate
e149912	ENSG00000115091.11	ACTR3	ENSG00000115091	chr2	0.0896713884411513	3.29349571097898	0.0362668914187858	exon	Male	Caudate
e337716	ENSG00000085365.17	SCAMP1	ENSG00000085365	chr5	0.127410565436364	3.29336395412657	0.0362799166628627	exon	Male	Caudate
e942125	ENSG00000275023.4	MLLT6	ENSG00000275023	chr17	-0.127920785672586	-3.29324230537171	0.0362916928883753	exon	Male	Caudate
e901386	ENSG00000166747.12	AP1G1	ENSG00000166747	chr16	0.0849021727165944	3.29307084294997	0.0363030366970821	exon	Male	Caudate
e382202	ENSG00000204469.12	PRRC2A	ENSG00000204469	chr6	-0.0917674523511605	-3.29296287475963	0.0363098156715683	exon	Male	Caudate
e207248	ENSG00000182568.16	SATB1	ENSG00000182568	chr3	-0.0931423948054847	-3.2929824284991	0.0363098156715683	exon	Male	Caudate
e924854	ENSG00000007174.17	DNAH9	ENSG00000007174	chr17	0.299657427274518	3.29274068468572	0.0363277711249974	exon	Male	Caudate
e185656	ENSG00000018280.16	SLC11A1	ENSG00000018280	chr2	0.615812507300858	3.29273820759997	0.0363277711249974	exon	Male	Caudate
e328714	ENSG00000164588.6	HCN1	ENSG00000164588	chr5	0.200935158808379	3.29263700697472	0.0363370247639211	exon	Male	Caudate
e1086770	ENSG00000101400.5	SNTA1	ENSG00000101400	chr20	-0.191253369736686	-3.29229429462538	0.0363597298028361	exon	Male	Caudate
e1151241	ENSG00000130988.12	RGN	ENSG00000130988	chrX	-0.177956242887239	-3.29190013857447	0.0363623927671906	exon	Male	Caudate
e337725	ENSG00000085365.17	SCAMP1	ENSG00000085365	chr5	0.127361656497908	3.29199731942096	0.0363623927671906	exon	Male	Caudate
e1151266	ENSG00000130988.12	RGN	ENSG00000130988	chrX	-0.17793386028454	-3.29209816998953	0.0363623927671906	exon	Male	Caudate
e118219	ENSG00000163798.13	SLC4A1AP	ENSG00000163798	chr2	0.132241776424321	3.29196661019339	0.0363623927671906	exon	Male	Caudate
e388779	ENSG00000065029.14	ZNF76	ENSG00000065029	chr6	-0.12379845581217	-3.29204309648334	0.0363623927671906	exon	Male	Caudate
e324036	ENSG00000113360.16	DROSHA	ENSG00000113360	chr5	0.101389617681748	3.29199852597273	0.0363623927671906	exon	Male	Caudate
e1002437	ENSG00000101542.9	CDH20	ENSG00000101542	chr18	-0.120751024759874	-3.29183066502355	0.0363669932795158	exon	Male	Caudate
e952410	ENSG00000168517.10	HEXIM2	ENSG00000168517	chr17	-0.203504625516037	-3.29180989187703	0.0363669932795158	exon	Male	Caudate
e1064317	ENSG00000126461.14	SCAF1	ENSG00000126461	chr19	-0.113526630671461	-3.2916915977058	0.0363750799141258	exon	Male	Caudate
e136895	ENSG00000115364.13	MRPL19	ENSG00000115364	chr2	-0.19745059039343	-3.29160111012888	0.036376409560527	exon	Male	Caudate
e428085	ENSG00000146576.12	C7orf26	ENSG00000146576	chr7	-0.253866088873369	-3.2913216758287	0.0363979199997466	exon	Male	Caudate
e376029	ENSG00000137177.19	KIF13A	ENSG00000137177	chr6	-0.165730390519943	-3.29128503943692	0.0363991697695058	exon	Male	Caudate
e337741	ENSG00000085365.17	SCAMP1	ENSG00000085365	chr5	0.127327398091103	3.29118193774535	0.0364053787448227	exon	Male	Caudate
e391830	ENSG00000278224.4	PRICKLE4	ENSG00000278224	chr6	-0.260522660921573	-3.29120052099725	0.0364053787448227	exon	Male	Caudate
e1010574	ENSG00000099860.8	GADD45B	ENSG00000099860	chr19	0.441532256994633	3.29112946234728	0.0364057306974357	exon	Male	Caudate
e1320	ENSG00000162572.19	SCNN1D	ENSG00000162572	chr1	-0.319031910437234	-3.29112595605605	0.0364057306974357	exon	Male	Caudate
e66968	ENSG00000143416.20	SELENBP1	ENSG00000143416	chr1	-0.150574752127323	-3.29105403639976	0.0364113692189648	exon	Male	Caudate
e599185	ENSG00000107954.10	NEURL1	ENSG00000107954	chr10	-0.269945772647677	-3.29077569360064	0.0364142331906309	exon	Male	Caudate
e848631	ENSG00000255571.7	MIR9-3HG	ENSG00000255571	chr15	-0.221114452291934	-3.29070073510762	0.0364142331906309	exon	Male	Caudate
e274396	ENSG00000133256.12	PDE6B	ENSG00000133256	chr4	-0.377725132266625	-3.29055754437118	0.0364142331906309	exon	Male	Caudate
e270520	ENSG00000133657.14	ATP13A3	ENSG00000133657	chr3	0.127184139243237	3.29077617029944	0.0364142331906309	exon	Male	Caudate
e162024	ENSG00000136560.13	TANK	ENSG00000136560	chr2	0.104853376502495	3.29082294820433	0.0364142331906309	exon	Male	Caudate
e300778	ENSG00000164031.16	DNAJB14	ENSG00000164031	chr4	0.0939681461618764	3.29050002461662	0.0364142331906309	exon	Male	Caudate
e301776	ENSG00000164038.14	SLC9B2	ENSG00000164038	chr4	0.129926269633803	3.29052477203848	0.0364142331906309	exon	Male	Caudate
e1052368	ENSG00000255730.5		ENSG00000255730	chr19	-0.101290218156023	-3.29054408977268	0.0364142331906309	exon	Male	Caudate
e1033244	ENSG00000141971.12	MVB12A	ENSG00000141971	chr19	-0.163107822925901	-3.29093728726965	0.0364142331906309	exon	Male	Caudate
e768062	ENSG00000165795.22	NDRG2	ENSG00000165795	chr14	-0.135555618782829	-3.29088807537299	0.0364142331906309	exon	Male	Caudate
e860850	ENSG00000260293.2		ENSG00000260293	chr16	-0.139033173423751	-3.29063994343069	0.0364142331906309	exon	Male	Caudate
e609320	ENSG00000254815.5		ENSG00000254815	chr11	-0.349225589763213	-3.29060150636547	0.0364142331906309	exon	Male	Caudate
e763792	ENSG00000134871.17	COL4A2	ENSG00000134871	chr13	0.410018518384903	3.29029334302289	0.0364267428061973	exon	Male	Caudate
e990797	ENSG00000101654.17	RNMT	ENSG00000101654	chr18	0.116217530526368	3.2899225944692	0.0364629784187999	exon	Male	Caudate
e716515	ENSG00000135439.11	AGAP2	ENSG00000135439	chr12	-0.20382638377275	-3.28966903623214	0.0364780465914961	exon	Male	Caudate
e975482	ENSG00000188878.18	FBF1	ENSG00000188878	chr17	-0.136870450632126	-3.28968425094601	0.0364780465914961	exon	Male	Caudate
e554162	ENSG00000136807.12	CDK9	ENSG00000136807	chr9	-0.103359944735059	-3.28935971018356	0.0364876614512341	exon	Male	Caudate
e1013073	ENSG00000167670.15	CHAF1A	ENSG00000167670	chr19	-0.225917694936175	-3.28927235675962	0.0364876614512341	exon	Male	Caudate
e563210	ENSG00000228544.1	CCDC183-AS1	ENSG00000228544	chr9	-0.225028245641771	-3.28931930981577	0.0364876614512341	exon	Male	Caudate
e840867	ENSG00000140398.13	NEIL1	ENSG00000140398	chr15	-0.174073616236513	-3.28916120424904	0.0364876614512341	exon	Male	Caudate
e1151256	ENSG00000130988.12	RGN	ENSG00000130988	chrX	-0.177836727936007	-3.28917967088105	0.0364876614512341	exon	Male	Caudate
e1150070	ENSG00000124486.12	USP9X	ENSG00000124486	chrX	0.0759941315773305	3.28907076298639	0.0364898921081616	exon	Male	Caudate
e1064108	ENSG00000104870.12	FCGRT	ENSG00000104870	chr19	-0.148516497033073	-3.28851762699859	0.0365373121527285	exon	Male	Caudate
e1039722	ENSG00000105186.15	ANKRD27	ENSG00000105186	chr19	-0.112964148922886	-3.28836863281915	0.0365477345403566	exon	Male	Caudate
e792700	ENSG00000119688.20	ABCD4	ENSG00000119688	chr14	-0.183853336400068	-3.28819669505843	0.036552253269786	exon	Male	Caudate
e775061	ENSG00000100445.17	SDR39U1	ENSG00000100445	chr14	-0.138094754585181	-3.28823596241157	0.036552253269786	exon	Male	Caudate
e764961	ENSG00000126217.20	MCF2L	ENSG00000126217	chr13	-0.15317057718695	-3.2882404841433	0.036552253269786	exon	Male	Caudate
e965440	ENSG00000159640.15	ACE	ENSG00000159640	chr17	-0.216509798681966	-3.28821788948394	0.036552253269786	exon	Male	Caudate
e920251	ENSG00000170175.10	CHRNB1	ENSG00000170175	chr17	-0.217366694975123	-3.28795633919958	0.0365694908789256	exon	Male	Caudate
e151161	ENSG00000074054.17	CLASP1	ENSG00000074054	chr2	0.105458593518519	3.28796639331494	0.0365694908789256	exon	Male	Caudate
e1170642	ENSG00000198689.10	SLC9A6	ENSG00000198689	chrX	0.11744601916465	3.28789730599228	0.0365735605030012	exon	Male	Caudate
e968891	ENSG00000182481.8	KPNA2	ENSG00000182481	chr17	0.146142759091954	3.28781606758739	0.0365754391241349	exon	Male	Caudate
e697755	ENSG00000134283.17	PPHLN1	ENSG00000134283	chr12	0.293197028203454	3.28761778607848	0.03658536971481	exon	Male	Caudate
e420039	ENSG00000146426.17	TIAM2	ENSG00000146426	chr6	0.217878204623779	3.28735371512066	0.0366115716018106	exon	Male	Caudate
e728294	ENSG00000111647.12	UHRF1BP1L	ENSG00000111647	chr12	0.126382740613501	3.28698560783721	0.0366313599900571	exon	Male	Caudate
e855480	ENSG00000140983.13	RHOT2	ENSG00000140983	chr16	-0.149326619673447	-3.28668808878947	0.0366448536220808	exon	Male	Caudate
e831219	ENSG00000140416.19	TPM1	ENSG00000140416	chr15	0.111304943170529	3.28655435782865	0.0366448536220808	exon	Male	Caudate
e718361	ENSG00000174106.2	LEMD3	ENSG00000174106	chr12	0.10619167871406	3.28653544705725	0.0366448536220808	exon	Male	Caudate
e439381	ENSG00000122515.14	ZMIZ2	ENSG00000122515	chr7	-0.106638246141498	-3.28664291395627	0.0366448536220808	exon	Male	Caudate
e334559	ENSG00000249437.7	NAIP	ENSG00000249437	chr5	-0.322413104383178	-3.28642384064323	0.0366455427312199	exon	Male	Caudate
e1025858	ENSG00000095066.11	HOOK2	ENSG00000095066	chr19	-0.195668713192599	-3.2859383566661	0.0366930854165814	exon	Male	Caudate
e1049205	ENSG00000196235.13	SUPT5H	ENSG00000196235	chr19	-0.119615084873195	-3.28575482638514	0.0367094645539095	exon	Male	Caudate
e402024	ENSG00000146242.8	TPBG	ENSG00000146242	chr6	0.271023198098941	3.2856964804128	0.0367125763240651	exon	Male	Caudate
e641323	ENSG00000162302.12	RPS6KA4	ENSG00000162302	chr11	-0.228471601003748	-3.28567729408073	0.0367125763240651	exon	Male	Caudate
e1005171	ENSG00000256463.8	SALL3	ENSG00000256463	chr18	-0.210805374195085	-3.28536096461597	0.0367384255178229	exon	Male	Caudate
e165633	ENSG00000144357.16	UBR3	ENSG00000144357	chr2	0.0889341811836304	3.28454882932846	0.0368144459284049	exon	Male	Caudate
e1175463	ENSG00000102030.15	NAA10	ENSG00000102030	chrX	-0.0848812638450536	-3.2843178876832	0.0368323043625959	exon	Male	Caudate
e1141952	ENSG00000100258.17	LMF2	ENSG00000100258	chr22	-0.109132688549991	-3.28431484822019	0.0368323043625959	exon	Male	Caudate
e360143	ENSG00000070614.14	NDST1	ENSG00000070614	chr5	-0.142147491673092	-3.28430134295575	0.0368323043625959	exon	Male	Caudate
e721960	ENSG00000111615.13	KRR1	ENSG00000111615	chr12	0.0900363616368805	3.28415190639489	0.0368427603344768	exon	Male	Caudate
e866464	ENSG00000187555.14	USP7	ENSG00000187555	chr16	0.0796645036957947	3.28417724663673	0.0368427603344768	exon	Male	Caudate
e1073890	ENSG00000160469.16	BRSK1	ENSG00000160469	chr19	-0.134829274318008	-3.2840346074187	0.036852592812129	exon	Male	Caudate
e37205	ENSG00000078618.20	NRDC	ENSG00000078618	chr1	0.081187751476086	3.28375105009085	0.0368684836340708	exon	Male	Caudate
e1175580	ENSG00000102032.12	RENBP	ENSG00000102032	chrX	-0.127429351548008	-3.28354477675923	0.0368684836340708	exon	Male	Caudate
e654978	ENSG00000214517.9	PPME1	ENSG00000214517	chr11	0.115472206947201	3.28367150273889	0.0368684836340708	exon	Male	Caudate
e1150690	ENSG00000069535.13	MAOB	ENSG00000069535	chrX	0.15658530166657	3.28353230857967	0.0368684836340708	exon	Male	Caudate
e131323	ENSG00000196975.15	ANXA4	ENSG00000196975	chr2	-0.234235433339847	-3.28368663320554	0.0368684836340708	exon	Male	Caudate
e360188	ENSG00000164591.13	MYOZ3	ENSG00000164591	chr5	0.222819934200666	3.28341923511087	0.0368770775567136	exon	Male	Caudate
e585245	ENSG00000107719.8	PALD1	ENSG00000107719	chr10	-0.23468183766566	-3.28321430705917	0.0368871910977479	exon	Male	Caudate
e104972	ENSG00000143669.13	LYST	ENSG00000143669	chr1	0.161916578182192	3.28299972868224	0.0368911139152226	exon	Male	Caudate
e809557	ENSG00000224078.12	SNHG14	ENSG00000224078	chr15	0.125820429815217	3.28303416951306	0.0368911139152226	exon	Male	Caudate
e771653	ENSG00000213983.11	AP1G2	ENSG00000213983	chr14	-0.22686345605191	-3.28288668031025	0.0368978262737248	exon	Male	Caudate
e7141	ENSG00000171735.18	CAMTA1	ENSG00000171735	chr1	0.168787964806532	3.2827332758257	0.0369105218063175	exon	Male	Caudate
e325864	ENSG00000164187.6	LMBRD2	ENSG00000164187	chr5	0.104809249910386	3.28263498119705	0.0369167761133094	exon	Male	Caudate
e840784	ENSG00000140398.13	NEIL1	ENSG00000140398	chr15	-0.192187725815343	-3.28263109962438	0.0369167761133094	exon	Male	Caudate
e1082284	ENSG00000125851.9	PCSK2	ENSG00000125851	chr20	0.207537206828854	3.28236245079333	0.0369406846602693	exon	Male	Caudate
e476382	ENSG00000055130.15	CUL1	ENSG00000055130	chr7	0.0824261131775159	3.28233238990456	0.0369411677422885	exon	Male	Caudate
e183735	ENSG00000115414.18	FN1	ENSG00000115414	chr2	0.210920983767864	3.28219948787449	0.0369512984873152	exon	Male	Caudate
e4235	ENSG00000149527.17	PLCH2	ENSG00000149527	chr1	-0.28599979882244	-3.28201770839204	0.0369609857761959	exon	Male	Caudate
e526392	ENSG00000137033.11	IL33	ENSG00000137033	chr9	-0.238166997806021	-3.28203682250145	0.0369609857761959	exon	Male	Caudate
e185657	ENSG00000018280.16	SLC11A1	ENSG00000018280	chr2	0.654626011376513	3.28185039969054	0.0369688563408525	exon	Male	Caudate
e494903	ENSG00000168615.11	ADAM9	ENSG00000168615	chr8	0.128795199172484	3.2818510109572	0.0369688563408525	exon	Male	Caudate
e1140619	ENSG00000100427.15	MLC1	ENSG00000100427	chr22	-0.180020320863456	-3.28173234425153	0.0369771279448661	exon	Male	Caudate
e129976	ENSG00000119862.12	LGALSL	ENSG00000119862	chr2	0.123935753488646	3.28132273705846	0.0369990451777822	exon	Male	Caudate
e7831	ENSG00000171612.6	SLC25A33	ENSG00000171612	chr1	-0.173483816291986	-3.28139290331605	0.0369990451777822	exon	Male	Caudate
e343106	ENSG00000145730.20	PAM	ENSG00000145730	chr5	0.150398273253566	3.28140172045564	0.0369990451777822	exon	Male	Caudate
e370418	ENSG00000169045.17	HNRNPH1	ENSG00000169045	chr5	0.0793945323898953	3.28119402299193	0.0370119728533341	exon	Male	Caudate
e510566	ENSG00000104517.12	UBR5	ENSG00000104517	chr8	0.0984845135371786	3.28111596131279	0.0370185160144285	exon	Male	Caudate
e393423	ENSG00000171467.15	ZNF318	ENSG00000171467	chr6	-0.250452401111618	-3.28108850924093	0.0370186770299476	exon	Male	Caudate
e685287	ENSG00000159403.15	C1R	ENSG00000159403	chr12	0.415319697662619	3.28099676871509	0.0370269472052367	exon	Male	Caudate
e751110	ENSG00000187676.7	B3GLCT	ENSG00000187676	chr13	0.141291935624531	3.28073728347928	0.037056389422447	exon	Male	Caudate
e1175470	ENSG00000102030.15	NAA10	ENSG00000102030	chrX	-0.0848200267049977	-3.28067828695951	0.0370605334719902	exon	Male	Caudate
e289876	ENSG00000174780.15	SRP72	ENSG00000174780	chr4	0.114071651618565	3.28058470520398	0.0370624375673217	exon	Male	Caudate
e289893	ENSG00000174780.15	SRP72	ENSG00000174780	chr4	0.114071651618565	3.28058470520398	0.0370624375673217	exon	Male	Caudate
e370423	ENSG00000169045.17	HNRNPH1	ENSG00000169045	chr5	0.0797604336203712	3.28041527976173	0.0370706180515067	exon	Male	Caudate
e1141213	ENSG00000100429.17	HDAC10	ENSG00000100429	chr22	-0.278629700620206	-3.28043306665745	0.0370706180515067	exon	Male	Caudate
e828512	ENSG00000128849.10	CGNL1	ENSG00000128849	chr15	-0.154839668810836	-3.28038101536714	0.0370706336926428	exon	Male	Caudate
e36369	ENSG00000085831.15	TTC39A	ENSG00000085831	chr1	0.26232691486428	3.28033669993308	0.0370706336926428	exon	Male	Caudate
e511483	ENSG00000147650.11	LRP12	ENSG00000147650	chr8	0.15591635272945	3.28030052868958	0.0370718994273735	exon	Male	Caudate
e458670	ENSG00000146830.9	GIGYF1	ENSG00000146830	chr7	-0.13171677187443	-3.28023299196555	0.0370721347455236	exon	Male	Caudate
e214761	ENSG00000114812.12	VIPR1	ENSG00000114812	chr3	-0.256605369698159	-3.28022075690064	0.0370721347455236	exon	Male	Caudate
e218199	ENSG00000173473.10	SMARCC1	ENSG00000173473	chr3	-0.124811706763706	-3.27996254312007	0.0370947481070197	exon	Male	Caudate
e325866	ENSG00000164187.6	LMBRD2	ENSG00000164187	chr5	0.1004299523648	3.27993665902163	0.0370947481070197	exon	Male	Caudate
e491006	ENSG00000120915.13	EPHX2	ENSG00000120915	chr8	-0.181832282991534	-3.27969087357592	0.0371192060247476	exon	Male	Caudate
e1116693	ENSG00000160310.16	PRMT2	ENSG00000160310	chr21	-0.102924400264298	-3.27949112008848	0.0371279464885362	exon	Male	Caudate
e68836	ENSG00000198837.9	DENND4B	ENSG00000198837	chr1	-0.113694845828485	-3.27949911307603	0.0371279464885362	exon	Male	Caudate
e735665	ENSG00000111275.12	ALDH2	ENSG00000111275	chr12	-0.121099633741711	-3.27933787760821	0.0371376711486756	exon	Male	Caudate
e108393	ENSG00000171163.15	ZNF692	ENSG00000171163	chr1	-0.18101002750109	-3.27930975918168	0.0371376711486756	exon	Male	Caudate
e426852	ENSG00000159904.11	ZNF890P	ENSG00000159904	chr7	0.284686670581363	3.2793205218644	0.0371376711486756	exon	Male	Caudate
e1139232	ENSG00000100364.18	KIAA0930	ENSG00000100364	chr22	-0.121169275741818	-3.27922663979382	0.0371387735264536	exon	Male	Caudate
e707406	ENSG00000139626.15	ITGB7	ENSG00000139626	chr12	-0.326375405434965	-3.27922271934815	0.0371387735264536	exon	Male	Caudate
e1104881	ENSG00000154654.14	NCAM2	ENSG00000154654	chr21	0.106288594356555	3.2790943064196	0.037145111298136	exon	Male	Caudate
e1077215	ENSG00000099326.8	MZF1	ENSG00000099326	chr19	-0.104840878433538	-3.27910009284778	0.037145111298136	exon	Male	Caudate
e834329	ENSG00000166949.15	SMAD3	ENSG00000166949	chr15	0.147452685502074	3.2789629000043	0.0371551322020443	exon	Male	Caudate
e196162	ENSG00000144485.10	HES6	ENSG00000144485	chr2	-0.254972775610889	-3.27890819009766	0.0371554516528049	exon	Male	Caudate
e980826	ENSG00000176108.9	CHMP6	ENSG00000176108	chr17	-0.150984119619068	-3.27886202444	0.0371579917765541	exon	Male	Caudate
e771595	ENSG00000157306.14		ENSG00000157306	chr14	-0.160996736156115	-3.27876843491043	0.0371599319816148	exon	Male	Caudate
e13696	ENSG00000053371.12	AKR7A2	ENSG00000053371	chr1	-0.133170044394574	-3.27867226027573	0.0371622017650291	exon	Male	Caudate
e522075	ENSG00000179091.4	CYC1	ENSG00000179091	chr8	-0.0983757243814468	-3.27858576138713	0.0371665486890259	exon	Male	Caudate
e618116	ENSG00000205339.9	IPO7	ENSG00000205339	chr11	0.078823889648477	3.27850819743278	0.0371730655632814	exon	Male	Caudate
e986693	ENSG00000101605.12	MYOM1	ENSG00000101605	chr18	-0.168552910801873	-3.27839270641099	0.0371767191367944	exon	Male	Caudate
e1010530	ENSG00000099800.7	TIMM13	ENSG00000099800	chr19	-0.0960993159599352	-3.27845052772057	0.0371767191367944	exon	Male	Caudate
e1141966	ENSG00000100258.17	LMF2	ENSG00000100258	chr22	-0.10896905920643	-3.27826150379675	0.0371877967235887	exon	Male	Caudate
e1069925	ENSG00000170949.17	ZNF160	ENSG00000170949	chr19	0.271382086379297	3.27807732735921	0.0372045203155325	exon	Male	Caudate
e741511	ENSG00000158023.9	WDR66	ENSG00000158023	chr12	0.229408235963257	3.277947008941	0.0372144276427668	exon	Male	Caudate
e316201	ENSG00000164117.13	FBXO8	ENSG00000164117	chr4	-0.121456806308046	-3.277963958688	0.0372144276427668	exon	Male	Caudate
e1135917	ENSG00000100359.20	SGSM3	ENSG00000100359	chr22	-0.118052525778262	-3.27743691277509	0.0372565823486833	exon	Male	Caudate
e784649	ENSG00000100578.14	KIAA0586	ENSG00000100578	chr14	0.124136971430413	3.27740608065252	0.0372565823486833	exon	Male	Caudate
e338176	ENSG00000177034.14	MTX3	ENSG00000177034	chr5	0.110887370030264	3.27729438061563	0.0372585840742371	exon	Male	Caudate
e1008986	ENSG00000115255.10	REEP6	ENSG00000115255	chr19	-0.161501117493343	-3.27726323589453	0.0372585840742371	exon	Male	Caudate
e858900	ENSG00000127554.12	GFER	ENSG00000127554	chr16	-0.079592163973682	-3.27725612122477	0.0372585840742371	exon	Male	Caudate
e1094052	ENSG00000124104.18	SNX21	ENSG00000124104	chr20	-0.120494528034207	-3.2771324091565	0.0372681826277692	exon	Male	Caudate
e232295	ENSG00000144724.19	PTPRG	ENSG00000144724	chr3	0.116229322504346	3.27692843419297	0.0372806340236006	exon	Male	Caudate
e716533	ENSG00000135439.11	AGAP2	ENSG00000135439	chr12	-0.209403260277825	-3.27690417445909	0.0372806340236006	exon	Male	Caudate
e1035647	ENSG00000105662.15	CRTC1	ENSG00000105662	chr19	-0.161461583673333	-3.27694775846553	0.0372806340236006	exon	Male	Caudate
e750030	ENSG00000132970.12	WASF3	ENSG00000132970	chr13	-0.14039679945	-3.27681452194018	0.0372887098221709	exon	Male	Caudate
e981739	ENSG00000185504.16	FAAP100	ENSG00000185504	chr17	-0.139475808465335	-3.27642386714269	0.0373118933816054	exon	Male	Caudate
e189515	ENSG00000123983.13	ACSL3	ENSG00000123983	chr2	0.100375319493977	3.27638736141626	0.0373124375089538	exon	Male	Caudate
e86712	ENSG00000135862.5	LAMC1	ENSG00000135862	chr1	0.164056268297557	3.27636759583675	0.0373124375089538	exon	Male	Caudate
e15414	ENSG00000090686.15	USP48	ENSG00000090686	chr1	0.0864214481618203	3.27629549828243	0.0373182924960913	exon	Male	Caudate
e859038	ENSG00000065054.13	SLC9A3R2	ENSG00000065054	chr16	-0.171706059443695	-3.27623734513947	0.0373213292010065	exon	Male	Caudate
e435363	ENSG00000122507.20	BBS9	ENSG00000122507	chr7	-0.132607428897324	-3.27621961289926	0.0373213292010065	exon	Male	Caudate
e559311	ENSG00000130717.12	UCK1	ENSG00000130717	chr9	-0.112855250809185	-3.27606563919967	0.037334286383287	exon	Male	Caudate
e599297	ENSG00000065613.13	SLK	ENSG00000065613	chr10	0.119079669541957	3.27589673637774	0.0373516132727327	exon	Male	Caudate
e1005175	ENSG00000256463.8	SALL3	ENSG00000256463	chr18	-0.210401270798004	-3.27580218708581	0.037354559706728	exon	Male	Caudate
e946004	ENSG00000141756.18	FKBP10	ENSG00000141756	chr17	-0.178106897175386	-3.27561626275763	0.0373748949702484	exon	Male	Caudate
e316208	ENSG00000164117.13	FBXO8	ENSG00000164117	chr4	-0.121635051930786	-3.27538329356097	0.0373869332259963	exon	Male	Caudate
e200131	ENSG00000072756.16	TRNT1	ENSG00000072756	chr3	0.0960639934006758	3.27536581019165	0.0373869332259963	exon	Male	Caudate
e983884	ENSG00000169710.8	FASN	ENSG00000169710	chr17	-0.142687735211228	-3.27539816915568	0.0373869332259963	exon	Male	Caudate
e882613	ENSG00000099364.16	FBXL19	ENSG00000099364	chr16	-0.167212192878047	-3.27525548147671	0.0373976663056571	exon	Male	Caudate
e402025	ENSG00000146242.8	TPBG	ENSG00000146242	chr6	0.224271771356856	3.27503019945982	0.0374230346330991	exon	Male	Caudate
e561373	ENSG00000130558.19	OLFM1	ENSG00000130558	chr9	-0.160586170127469	-3.27492636169277	0.0374329509415292	exon	Male	Caudate
e114201	ENSG00000198399.14	ITSN2	ENSG00000198399	chr2	0.0948492236426573	3.27487057298017	0.037436750157567	exon	Male	Caudate
e144385	ENSG00000115514.11	TXNDC9	ENSG00000115514	chr2	-0.104902542655616	-3.27482986653401	0.0374386290524955	exon	Male	Caudate
e501100	ENSG00000205268.10	PDE7A	ENSG00000205268	chr8	0.146491716871719	3.27474458157761	0.0374442674225856	exon	Male	Caudate
e994442	ENSG00000141431.10	ASXL3	ENSG00000141431	chr18	-0.181556514115619	-3.2747336970531	0.0374442674225856	exon	Male	Caudate
e1114075	ENSG00000141959.16	PFKL	ENSG00000141959	chr21	-0.126679053027115	-3.27460185943397	0.0374577573608117	exon	Male	Caudate
e420042	ENSG00000146426.17	TIAM2	ENSG00000146426	chr6	0.21260893368756	3.27422299572913	0.0374879549323699	exon	Male	Caudate
e147005	ENSG00000153201.15	RANBP2	ENSG00000153201	chr2	0.106109873521047	3.2739644316763	0.0375092626272426	exon	Male	Caudate
e676820	ENSG00000084234.16	APLP2	ENSG00000084234	chr11	0.0863701120915196	3.27373678621943	0.0375250767948804	exon	Male	Caudate
e855543	ENSG00000103266.10	STUB1	ENSG00000103266	chr16	-0.0888378325861902	-3.27357858392252	0.0375419617628946	exon	Male	Caudate
e952661	ENSG00000159314.11	ARHGAP27	ENSG00000159314	chr17	-0.161359107465386	-3.27309273554659	0.0375907835602422	exon	Male	Caudate
e888771	ENSG00000125144.13	MT1G	ENSG00000125144	chr16	0.471030153166317	3.27265170918774	0.0376353444325759	exon	Male	Caudate
e405801	ENSG00000085382.11	HACE1	ENSG00000085382	chr6	0.11686605386912	3.27256960539119	0.037641121785008	exon	Male	Caudate
e1176981	ENSG00000071889.16	FAM3A	ENSG00000071889	chrX	-0.109443516498067	-3.27248964820484	0.0376477511622299	exon	Male	Caudate
e850453	ENSG00000198901.13	PRC1	ENSG00000198901	chr15	0.244326469808	3.27202941496264	0.0376870760782295	exon	Male	Caudate
e882616	ENSG00000099364.16	FBXL19	ENSG00000099364	chr16	-0.182022909434668	-3.27199675724549	0.037687942706221	exon	Male	Caudate
e961922	ENSG00000005379.15	TSPOAP1	ENSG00000005379	chr17	-0.161029316152834	-3.27180347193885	0.0377027579589259	exon	Male	Caudate
e635755	ENSG00000006118.14	TMEM132A	ENSG00000006118	chr11	-0.15829694259986	-3.2714026017616	0.0377467618096857	exon	Male	Caudate
e201889	ENSG00000168137.15	SETD5	ENSG00000168137	chr3	0.128591120957303	3.27137624159217	0.0377467618096857	exon	Male	Caudate
e425990	ENSG00000106009.15	BRAT1	ENSG00000106009	chr7	-0.119616939542973	-3.27135677751688	0.0377467618096857	exon	Male	Caudate
e664356	ENSG00000110675.12	ELMOD1	ENSG00000110675	chr11	0.232058954551583	3.27103446551731	0.0377652628799097	exon	Male	Caudate
e1173922	ENSG00000183479.12	TREX2	ENSG00000183479	chrX	-0.116172428762922	-3.27053089676901	0.0378129447371309	exon	Male	Caudate
e919690	ENSG00000215041.9	NEURL4	ENSG00000215041	chr17	-0.136370096896789	-3.27036693241483	0.0378279509175409	exon	Male	Caudate
e322034	ENSG00000145495.14	MARCH6	ENSG00000145495	chr5	0.0804521595696541	3.27020412435236	0.0378416550451237	exon	Male	Caudate
e224022	ENSG00000001617.11	SEMA3F	ENSG00000001617	chr3	0.286229828734635	3.27003981848668	0.0378579138773506	exon	Male	Caudate
e524363	ENSG00000107099.15	DOCK8	ENSG00000107099	chr9	-0.318318788490478	-3.27002600628579	0.0378579138773506	exon	Male	Caudate
e595862	ENSG00000155254.12	MARVELD1	ENSG00000155254	chr10	-0.146065400426552	-3.2698443015475	0.0378591533733098	exon	Male	Caudate
e1179866	ENSG00000067048.16	DDX3Y	ENSG00000067048	chrY	0.111347008507184	3.26972265598098	0.0378591533733098	exon	Male	Caudate
e686163	ENSG00000059804.15	SLC2A3	ENSG00000059804	chr12	0.217612688423106	3.26963314917304	0.0378591533733098	exon	Male	Caudate
e888774	ENSG00000125144.13	MT1G	ENSG00000125144	chr16	0.470525120482931	3.2697668853485	0.0378591533733098	exon	Male	Caudate
e776259	ENSG00000092148.12	HECTD1	ENSG00000092148	chr14	0.0782069800618241	3.26969879856958	0.0378591533733098	exon	Male	Caudate
e881209	ENSG00000102882.11	MAPK3	ENSG00000102882	chr16	-0.105346314774256	-3.26986405839515	0.0378591533733098	exon	Male	Caudate
e606990	ENSG00000175470.18	PPP2R2D	ENSG00000175470	chr10	0.112882600548667	3.2696288891162	0.0378591533733098	exon	Male	Caudate
e798116	ENSG00000133943.20	C14orf159	ENSG00000133943	chr14	-0.0738655187111434	-3.26985258390067	0.0378591533733098	exon	Male	Caudate
e1140618	ENSG00000100427.15	MLC1	ENSG00000100427	chr22	-0.180672836839973	-3.26998771872519	0.0378591533733098	exon	Male	Caudate
e316215	ENSG00000164117.13	FBXO8	ENSG00000164117	chr4	-0.121196468428444	-3.26920324383537	0.0379060770480864	exon	Male	Caudate
e998674	ENSG00000251992.1	SCARNA17	ENSG00000251992	chr18	0.168036709159151	3.2688758515501	0.0379259505252807	exon	Male	Caudate
e919692	ENSG00000215041.9	NEURL4	ENSG00000215041	chr17	-0.107555575501298	-3.26856029598998	0.0379568846540775	exon	Male	Caudate
e64637	ENSG00000014914.19	MTMR11	ENSG00000014914	chr1	0.303415588319111	3.26851654998621	0.0379591990861843	exon	Male	Caudate
e496097	ENSG00000029534.19	ANK1	ENSG00000029534	chr8	-0.197414959673008	-3.26844814304157	0.0379646937757797	exon	Male	Caudate
e238942	ENSG00000196776.14	CD47	ENSG00000196776	chr3	0.0838259389008129	3.2682723209807	0.0379782231502673	exon	Male	Caudate
e1166495	ENSG00000126016.14	AMOT	ENSG00000126016	chrX	-0.119583040491873	-3.26816613439358	0.0379841129510879	exon	Male	Caudate
e669909	ENSG00000110344.9	UBE4A	ENSG00000110344	chr11	0.0760214188350017	3.26812612606215	0.0379841129510879	exon	Male	Caudate
e1063700	ENSG00000104872.10	PIH1D1	ENSG00000104872	chr19	-0.102935613574225	-3.26794434515403	0.0379841129510879	exon	Male	Caudate
e1047791	ENSG00000130402.11	ACTN4	ENSG00000130402	chr19	-0.160272167995528	-3.26793668730966	0.0379841129510879	exon	Male	Caudate
e674026	ENSG00000110002.15	VWA5A	ENSG00000110002	chr11	0.116364793302175	3.26809831749337	0.0379841129510879	exon	Male	Caudate
e621213	ENSG00000011405.13	PIK3C2A	ENSG00000011405	chr11	-0.273149091964872	-3.26779725091604	0.0379876345988006	exon	Male	Caudate
e644719	ENSG00000213445.9	SIPA1	ENSG00000213445	chr11	-0.16836788016139	-3.267745875999	0.0379887914960599	exon	Male	Caudate
e1043486	ENSG00000004777.18	ARHGAP33	ENSG00000004777	chr19	-0.265066200037304	-3.26761603797491	0.0379955769837502	exon	Male	Caudate
e471188	ENSG00000131558.14	EXOC4	ENSG00000131558	chr7	0.100712639191822	3.2674653929997	0.0379989011263836	exon	Male	Caudate
e1001486	ENSG00000049759.17	NEDD4L	ENSG00000049759	chr18	0.175623906370471	3.26751876242069	0.0379989011263836	exon	Male	Caudate
e613999	ENSG00000110713.15	NUP98	ENSG00000110713	chr11	0.10888895187768	3.26750350327867	0.0379989011263836	exon	Male	Caudate
e1008991	ENSG00000115255.10	REEP6	ENSG00000115255	chr19	-0.156092589234243	-3.26732848747697	0.0380061135610911	exon	Male	Caudate
e758984	ENSG00000083535.15	PIBF1	ENSG00000083535	chr13	0.145567311289004	3.26724408389897	0.0380103660218273	exon	Male	Caudate
e425142	ENSG00000146540.14	C7orf50	ENSG00000146540	chr7	-0.12908356649704	-3.26705420144741	0.0380249162647077	exon	Male	Caudate
e9284	ENSG00000116661.9	FBXO2	ENSG00000116661	chr1	-0.132376379567696	-3.2669436037041	0.0380358764301984	exon	Male	Caudate
e238925	ENSG00000196776.14	CD47	ENSG00000196776	chr3	0.0838039305179791	3.26678508064068	0.0380424839471234	exon	Male	Caudate
e593691	ENSG00000107438.8	PDLIM1	ENSG00000107438	chr10	0.525165192029546	3.266620877702	0.0380509945492536	exon	Male	Caudate
e707467	ENSG00000139626.15	ITGB7	ENSG00000139626	chr12	-0.276032449600059	-3.2663804359663	0.0380682234757699	exon	Male	Caudate
e1040144	ENSG00000130881.13	LRP3	ENSG00000130881	chr19	-0.186698380107272	-3.26630767010306	0.0380682234757699	exon	Male	Caudate
e191723	ENSG00000173692.12	PSMD1	ENSG00000173692	chr2	0.087716676941481	3.26636515242659	0.0380682234757699	exon	Male	Caudate
e64618	ENSG00000014914.19	MTMR11	ENSG00000014914	chr1	0.30503444999754	3.26631840034215	0.0380682234757699	exon	Male	Caudate
e646240	ENSG00000174851.14	YIF1A	ENSG00000174851	chr11	-0.185236177282481	-3.26616861874705	0.0380812050655622	exon	Male	Caudate
e981932	ENSG00000204237.4	OXLD1	ENSG00000204237	chr17	-0.111765053323869	-3.26608436385234	0.0380871280051979	exon	Male	Caudate
e683923	ENSG00000111652.9	COPS7A	ENSG00000111652	chr12	-0.133232146729779	-3.26584848118489	0.038103800293932	exon	Male	Caudate
e447315	ENSG00000223705.9	NSUN5P1	ENSG00000223705	chr7	-0.161463722681848	-3.26589025214371	0.038103800293932	exon	Male	Caudate
e911412	ENSG00000159842.14	ABR	ENSG00000159842	chr17	-0.112916938132699	-3.2658363273232	0.038103800293932	exon	Male	Caudate
e562632	ENSG00000148396.18	SEC16A	ENSG00000148396	chr9	0.14701419384081	3.26577844473453	0.0381067659028923	exon	Male	Caudate
e202525	ENSG00000214021.15	TTLL3	ENSG00000214021	chr3	-0.233758142495947	-3.2657380517171	0.03810835126235	exon	Male	Caudate
e54138	ENSG00000116299.16	KIAA1324	ENSG00000116299	chr1	0.212703098534506	3.26563806603614	0.0381116437001747	exon	Male	Caudate
e765590	ENSG00000198176.12	TFDP1	ENSG00000198176	chr13	-0.123690405556131	-3.26529853468117	0.0381225680637037	exon	Male	Caudate
e388768	ENSG00000065029.14	ZNF76	ENSG00000065029	chr6	-0.0996181875710631	-3.26534053768927	0.0381225680637037	exon	Male	Caudate
e1170822	ENSG00000198689.10	SLC9A6	ENSG00000198689	chrX	0.153418982040776	3.26548948587025	0.0381225680637037	exon	Male	Caudate
e205542	ENSG00000144596.12	GRIP2	ENSG00000144596	chr3	-0.34185964576243	-3.26525345323351	0.0381248966816652	exon	Male	Caudate
e305140	ENSG00000145362.17	ANK2	ENSG00000145362	chr4	0.0854595579154299	3.26501612614641	0.0381489768926014	exon	Male	Caudate
e500875	ENSG00000253734.1	LINC01289	ENSG00000253734	chr8	-0.365377345259415	-3.26493265387999	0.038156465288981	exon	Male	Caudate
e1010600	ENSG00000267412.1		ENSG00000267412	chr19	-0.227382928260511	-3.26490079416466	0.0381572712657746	exon	Male	Caudate
e975478	ENSG00000188878.18	FBF1	ENSG00000188878	chr17	-0.200658906048718	-3.26464472576287	0.038177158689456	exon	Male	Caudate
e282185	ENSG00000145147.19	SLIT2	ENSG00000145147	chr4	0.168896113476914	3.26411548040072	0.0382191908664488	exon	Male	Caudate
e918852	ENSG00000072778.19	ACADVL	ENSG00000072778	chr17	-0.104795433216473	-3.26424958036278	0.0382191908664488	exon	Male	Caudate
e531610	ENSG00000213930.11	GALT	ENSG00000213930	chr9	-0.164738848223926	-3.26400862660044	0.0382248201814553	exon	Male	Caudate
e967992	ENSG00000168646.12	AXIN2	ENSG00000168646	chr17	-0.186370948095699	-3.26381611881718	0.0382447352305016	exon	Male	Caudate
e1133285	ENSG00000273899.4	NOL12	ENSG00000273899	chr22	-0.0876148183887631	-3.26352818730696	0.0382647573697414	exon	Male	Caudate
e254743	ENSG00000188313.12	PLSCR1	ENSG00000188313	chr3	0.314788226524965	3.26354744302838	0.0382647573697414	exon	Male	Caudate
e673108	ENSG00000109927.9	TECTA	ENSG00000109927	chr11	0.238557759069015	3.2635082465802	0.0382647573697414	exon	Male	Caudate
e598426	ENSG00000059915.16	PSD	ENSG00000059915	chr10	-0.195078568222915	-3.26355481897271	0.0382647573697414	exon	Male	Caudate
e163261	ENSG00000153253.15	SCN3A	ENSG00000153253	chr2	0.160977177157344	3.26342962826304	0.0382683187817505	exon	Male	Caudate
e103058	ENSG00000177614.10	PGBD5	ENSG00000177614	chr1	-0.374730370165649	-3.26322527872233	0.0382815631612428	exon	Male	Caudate
e267017	ENSG00000272970.1		ENSG00000272970	chr3	-0.219204393204712	-3.2630829345684	0.0382903067953384	exon	Male	Caudate
e188838	ENSG00000124006.14	OBSL1	ENSG00000124006	chr2	-0.119143708584984	-3.2628878641091	0.0382988140360541	exon	Male	Caudate
e1029281	ENSG00000099795.6	NDUFB7	ENSG00000099795	chr19	-0.122205361019687	-3.26290503202381	0.0382988140360541	exon	Male	Caudate
e117367	ENSG00000115234.10	SNX17	ENSG00000115234	chr2	-0.0805114114009277	-3.26277696743997	0.0383085836355906	exon	Male	Caudate
e920399	ENSG00000161955.16	TNFSF13	ENSG00000161955	chr17	-0.155219531721276	-3.26276153893584	0.0383085836355906	exon	Male	Caudate
e1087801	ENSG00000078814.15	MYH7B	ENSG00000078814	chr20	-0.254805079734529	-3.26263244917637	0.0383220379246744	exon	Male	Caudate
e647688	ENSG00000173599.13	PC	ENSG00000173599	chr11	-0.0939866005219742	-3.26250366514025	0.0383288112973149	exon	Male	Caudate
e746587	ENSG00000184967.6	NOC4L	ENSG00000184967	chr12	-0.170749689901758	-3.26243018466932	0.0383350419784269	exon	Male	Caudate
e639985	ENSG00000133318.13	RTN3	ENSG00000133318	chr11	0.0899369401862545	3.26238729848449	0.0383372956124737	exon	Male	Caudate
e914701	ENSG00000074755.14	ZZEF1	ENSG00000074755	chr17	0.0967772455997145	3.26233182381667	0.0383390216345149	exon	Male	Caudate
e267503	ENSG00000163900.10	TMEM41A	ENSG00000163900	chr3	0.216938053126138	3.262202564308	0.0383426429476573	exon	Male	Caudate
e1120896	ENSG00000183773.15	AIFM3	ENSG00000183773	chr22	-0.204817591200086	-3.26206347429243	0.038352831893265	exon	Male	Caudate
e1058217	ENSG00000104936.17	DMPK	ENSG00000104936	chr19	-0.135805306393945	-3.26190617802892	0.0383579435414277	exon	Male	Caudate
e1050625	ENSG00000090013.9	BLVRB	ENSG00000090013	chr19	-0.123076393209109	-3.26197676957787	0.0383579435414277	exon	Male	Caudate
e249964	ENSG00000081307.12	UBA5	ENSG00000081307	chr3	0.120277023109111	3.2619408564078	0.0383579435414277	exon	Male	Caudate
e439422	ENSG00000122515.14	ZMIZ2	ENSG00000122515	chr7	-0.102790067306083	-3.26181583127232	0.0383617988542399	exon	Male	Caudate
e920704	ENSG00000161960.14	EIF4A1	ENSG00000161960	chr17	0.101755872917365	3.26176203579804	0.0383654771054926	exon	Male	Caudate
e437335	ENSG00000136197.12	C7orf25	ENSG00000136197	chr7	-0.096742573674349	-3.26161865138424	0.0383743733619957	exon	Male	Caudate
e1011106	ENSG00000065717.14	TLE2	ENSG00000065717	chr19	-0.302609388509683	-3.26161710839496	0.0383743733619957	exon	Male	Caudate
e639977	ENSG00000133318.13	RTN3	ENSG00000133318	chr11	0.0899362335787974	3.26152202782397	0.0383834266607233	exon	Male	Caudate
e771671	ENSG00000213983.11	AP1G2	ENSG00000213983	chr14	-0.20072174179076	-3.26142619824387	0.0383840270384923	exon	Male	Caudate
e640000	ENSG00000133318.13	RTN3	ENSG00000133318	chr11	0.089928781109724	3.26144514231676	0.0383840270384923	exon	Male	Caudate
e425146	ENSG00000146540.14	C7orf50	ENSG00000146540	chr7	-0.128989906742033	-3.26141537743963	0.0383840270384923	exon	Male	Caudate
e920278	ENSG00000170175.10	CHRNB1	ENSG00000170175	chr17	-0.14025977662524	-3.26127403467318	0.0383957859818701	exon	Male	Caudate
e1136818	ENSG00000100417.11	PMM1	ENSG00000100417	chr22	-0.0963790981318528	-3.26104219241228	0.0384140679329229	exon	Male	Caudate
e176655	ENSG00000115520.8	COQ10B	ENSG00000115520	chr2	0.0830558354708771	3.26109520073386	0.0384140679329229	exon	Male	Caudate
e261020	ENSG00000154310.16	TNIK	ENSG00000154310	chr3	-0.0936329902632866	-3.26095516917785	0.0384140679329229	exon	Male	Caudate
e261308	ENSG00000154310.16	TNIK	ENSG00000154310	chr3	-0.0936329902632866	-3.26095516917785	0.0384140679329229	exon	Male	Caudate
e935581	ENSG00000108262.15	GIT1	ENSG00000108262	chr17	-0.14186534024293	-3.26099637552842	0.0384140679329229	exon	Male	Caudate
e70077	ENSG00000160710.15	ADAR	ENSG00000160710	chr1	0.076755974656169	3.26106234990136	0.0384140679329229	exon	Male	Caudate
e439296	ENSG00000122515.14	ZMIZ2	ENSG00000122515	chr7	-0.1027699720808	-3.26097532508611	0.0384140679329229	exon	Male	Caudate
e44191	ENSG00000116754.13	SRSF11	ENSG00000116754	chr1	0.23032252030147	3.2608767977849	0.0384176364460143	exon	Male	Caudate
e1119994	ENSG00000099901.16	RANBP1	ENSG00000099901	chr22	-0.0822048882888715	-3.26052355568243	0.0384493803716115	exon	Male	Caudate
e1091221	ENSG00000170471.14	RALGAPB	ENSG00000170471	chr20	0.10540300881985	3.26027404541391	0.0384596663319395	exon	Male	Caudate
e1097258	ENSG00000171940.13	ZNF217	ENSG00000171940	chr20	0.134984224970669	3.26028597972466	0.0384596663319395	exon	Male	Caudate
e189737	ENSG00000036257.12	CUL3	ENSG00000036257	chr2	0.0797735531104152	3.26015086239043	0.0384724081889151	exon	Male	Caudate
e34646	ENSG00000085998.13	POMGNT1	ENSG00000085998	chr1	-0.190796464694161	-3.26001156968204	0.0384806136142606	exon	Male	Caudate
e1040155	ENSG00000130881.13	LRP3	ENSG00000130881	chr19	-0.186228944467632	-3.25985615210498	0.0384942471893572	exon	Male	Caudate
e988053	ENSG00000173482.16	PTPRM	ENSG00000173482	chr18	0.13782906049201	3.25986868648567	0.0384942471893572	exon	Male	Caudate
e1057297	ENSG00000012061.15	ERCC1	ENSG00000012061	chr19	-0.0898069433636151	-3.2596800991706	0.0385089415898075	exon	Male	Caudate
e128044	ENSG00000222030.1		ENSG00000222030	chr2	0.380098870877443	3.25934955458045	0.0385371255359536	exon	Male	Caudate
e600400	ENSG00000148700.14	ADD3	ENSG00000148700	chr10	-0.129774337071448	-3.25927783595724	0.0385431701689146	exon	Male	Caudate
e1032554	ENSG00000053501.12	USE1	ENSG00000053501	chr19	-0.136250766494382	-3.25909009763176	0.0385509234805863	exon	Male	Caudate
e361398	ENSG00000155511.17	GRIA1	ENSG00000155511	chr5	0.173359689188214	3.2589779011676	0.0385574227450024	exon	Male	Caudate
e561349	ENSG00000130558.19	OLFM1	ENSG00000130558	chr9	-0.128888004036871	-3.25896528811391	0.0385574227450024	exon	Male	Caudate
e593686	ENSG00000107438.8	PDLIM1	ENSG00000107438	chr10	0.471418189442539	3.25892105209847	0.038559880988917	exon	Male	Caudate
e642709	ENSG00000110025.12	SNX15	ENSG00000110025	chr11	-0.147264044694302	-3.25809627445635	0.0386323974110896	exon	Male	Caudate
e2692	ENSG00000197530.12	MIB2	ENSG00000197530	chr1	-0.319242770336398	-3.25809026934033	0.0386323974110896	exon	Male	Caudate
e1013056	ENSG00000167670.15	CHAF1A	ENSG00000167670	chr19	-0.221304266188811	-3.25778475557511	0.0386619964165399	exon	Male	Caudate
e876488	ENSG00000155666.11	KDM8	ENSG00000155666	chr16	-0.161061575196465	-3.25764405853043	0.0386737735578798	exon	Male	Caudate
e615747	ENSG00000110171.18	TRIM3	ENSG00000110171	chr11	-0.249926024310755	-3.25701354980097	0.0387497939324012	exon	Male	Caudate
e805062	ENSG00000166165.12	CKB	ENSG00000166165	chr14	-0.118573613505795	-3.25698008563841	0.0387508532716542	exon	Male	Caudate
e590493	ENSG00000148604.13	RGR	ENSG00000148604	chr10	-0.506884285879908	-3.25690052630579	0.0387555853302003	exon	Male	Caudate
e917784	ENSG00000091622.15	PITPNM3	ENSG00000091622	chr17	-0.22556988191832	-3.2567771235462	0.0387578014245795	exon	Male	Caudate
e261575	ENSG00000075420.12	FNDC3B	ENSG00000075420	chr3	0.200417900511377	3.25681355921488	0.0387578014245795	exon	Male	Caudate
e767493	ENSG00000165795.22	NDRG2	ENSG00000165795	chr14	-0.122459814435382	-3.25682145509769	0.0387578014245795	exon	Male	Caudate
e555122	ENSG00000148337.20	CIZ1	ENSG00000148337	chr9	-0.0858615058731722	-3.25677483476603	0.0387578014245795	exon	Male	Caudate
e816902	ENSG00000166140.17	ZFYVE19	ENSG00000166140	chr15	-0.138227454876306	-3.25670417255198	0.0387594790643268	exon	Male	Caudate
e81525	ENSG00000143156.13	NME7	ENSG00000143156	chr1	0.149716382097821	3.25668592284706	0.0387594790643268	exon	Male	Caudate
e165635	ENSG00000144357.16	UBR3	ENSG00000144357	chr2	0.0770129541480838	3.2566963144999	0.0387594790643268	exon	Male	Caudate
e184210	ENSG00000115414.18	FN1	ENSG00000115414	chr2	0.203627017316908	3.25659348146449	0.0387630458122622	exon	Male	Caudate
e425137	ENSG00000146540.14	C7orf50	ENSG00000146540	chr7	-0.128581572527217	-3.25643868273587	0.0387786173306187	exon	Male	Caudate
e1114130	ENSG00000141959.16	PFKL	ENSG00000141959	chr21	-0.116103393388212	-3.25635826789495	0.0387858475099519	exon	Male	Caudate
e1139271	ENSG00000100364.18	KIAA0930	ENSG00000100364	chr22	-0.12025491638205	-3.25612359291217	0.0388066832659719	exon	Male	Caudate
e990256	ENSG00000085415.15	SEH1L	ENSG00000085415	chr18	0.106486058663702	3.25608314302782	0.038808666433504	exon	Male	Caudate
e191700	ENSG00000173692.12	PSMD1	ENSG00000173692	chr2	0.0796686788942506	3.25566775889122	0.0388599554155923	exon	Male	Caudate
e840915	ENSG00000140400.15	MAN2C1	ENSG00000140400	chr15	-0.150424809278886	-3.25537923426178	0.0388812494474691	exon	Male	Caudate
e331349	ENSG00000113448.17	PDE4D	ENSG00000113448	chr5	-0.244139958419791	-3.25537919498708	0.0388812494474691	exon	Male	Caudate
e880446	ENSG00000149929.15	HIRIP3	ENSG00000149929	chr16	-0.105329581953156	-3.2553919673034	0.0388812494474691	exon	Male	Caudate
e439411	ENSG00000122515.14	ZMIZ2	ENSG00000122515	chr7	-0.102609524095784	-3.25523620878087	0.0388812697561531	exon	Male	Caudate
e585882	ENSG00000197746.13	PSAP	ENSG00000197746	chr10	0.498021411785403	3.25529056040202	0.0388812697561531	exon	Male	Caudate
e1117369	ENSG00000182902.13	SLC25A18	ENSG00000182902	chr22	-0.157555137495954	-3.25521904908036	0.0388812697561531	exon	Male	Caudate
e625850	ENSG00000110422.11	HIPK3	ENSG00000110422	chr11	0.0865818665611089	3.2550490496925	0.0388913536183199	exon	Male	Caudate
e425132	ENSG00000146540.14	C7orf50	ENSG00000146540	chr7	-0.128541258628864	-3.25498875393605	0.0388959578556048	exon	Male	Caudate
e748458	ENSG00000165475.13	CRYL1	ENSG00000165475	chr13	-0.136046545636576	-3.25467412430488	0.0388969308747625	exon	Male	Caudate
e1098619	ENSG00000215440.11	NPEPL1	ENSG00000215440	chr20	-0.10347518945438	-3.25481502312293	0.0388969308747625	exon	Male	Caudate
e906342	ENSG00000103196.11	CRISPLD2	ENSG00000103196	chr16	0.338819517261065	3.25480180432495	0.0388969308747625	exon	Male	Caudate
e161334	ENSG00000123636.17	BAZ2B	ENSG00000123636	chr2	0.10414148756745	3.25465814370739	0.0388969308747625	exon	Male	Caudate
e975239	ENSG00000204316.12	MRPL38	ENSG00000204316	chr17	-0.0907555760411956	-3.25471804668196	0.0388969308747625	exon	Male	Caudate
e521018	ENSG00000180900.17	SCRIB	ENSG00000180900	chr8	-0.390218147459077	-3.2548246152487	0.0388969308747625	exon	Male	Caudate
e382282	ENSG00000204469.12	PRRC2A	ENSG00000204469	chr6	-0.0952671900647873	-3.25427529131825	0.0389365933401678	exon	Male	Caudate
e282181	ENSG00000145147.19	SLIT2	ENSG00000145147	chr4	0.193529485424342	3.25412215005851	0.0389467998568889	exon	Male	Caudate
e594574	ENSG00000095585.16	BLNK	ENSG00000095585	chr10	-0.349447303865915	-3.25414792654454	0.0389467998568889	exon	Male	Caudate
e1052497	ENSG00000248098.11	BCKDHA	ENSG00000248098	chr19	-0.0993630979540011	-3.254040071892	0.0389483168949926	exon	Male	Caudate
e144397	ENSG00000115514.11	TXNDC9	ENSG00000115514	chr2	-0.103238488289676	-3.25406419229325	0.0389483168949926	exon	Male	Caudate
e767781	ENSG00000165795.22	NDRG2	ENSG00000165795	chr14	-0.152259766731886	-3.25401546723753	0.0389483168949926	exon	Male	Caudate
e81485	ENSG00000143156.13	NME7	ENSG00000143156	chr1	0.149996142573788	3.25375678290655	0.0389716149458548	exon	Male	Caudate
e1055493	ENSG00000159882.12	ZNF230	ENSG00000159882	chr19	-0.197258077574168	-3.2536383746262	0.0389839003714321	exon	Male	Caudate
e168181	ENSG00000163328.13	GPR155	ENSG00000163328	chr2	0.266093361740429	3.25347468028238	0.0389988304419421	exon	Male	Caudate
e855579	ENSG00000103266.10	STUB1	ENSG00000103266	chr16	-0.0878363270663738	-3.25324009379627	0.0390097825745886	exon	Male	Caudate
e378121	ENSG00000112763.15	BTN2A1	ENSG00000112763	chr6	-0.27309484513524	-3.25306086880345	0.0390234403849158	exon	Male	Caudate
e59028	ENSG00000163399.15	ATP1A1	ENSG00000163399	chr1	0.15767639762173	3.25300413896576	0.0390266693347303	exon	Male	Caudate
e907980	ENSG00000158717.10	RNF166	ENSG00000158717	chr16	-0.180283444715602	-3.25296065277266	0.0390266693347303	exon	Male	Caudate
e1136645	ENSG00000100403.11	ZC3H7B	ENSG00000100403	chr22	-0.106043383451184	-3.25298157408621	0.0390266693347303	exon	Male	Caudate
e161891	ENSG00000153250.18	RBMS1	ENSG00000153250	chr2	0.174527699891616	3.25293502907553	0.0390267185613558	exon	Male	Caudate
e882639	ENSG00000099364.16	FBXL19	ENSG00000099364	chr16	-0.177974299694904	-3.25287049593712	0.0390319066758253	exon	Male	Caudate
e909425	ENSG00000075399.13	VPS9D1	ENSG00000075399	chr16	-0.126191033330682	-3.25269774925994	0.0390396735965518	exon	Male	Caudate
e1041420	ENSG00000266964.5	FXYD1	ENSG00000266964	chr19	-0.249509677924906	-3.25268547651618	0.0390396735965518	exon	Male	Caudate
e121350	ENSG00000115841.19	RMDN2	ENSG00000115841	chr2	-0.160444923081011	-3.25256276874263	0.0390425492806055	exon	Male	Caudate
e688922	ENSG00000205791.3	LOH12CR2	ENSG00000205791	chr12	-0.131510334762232	-3.25234625324862	0.0390678256618735	exon	Male	Caudate
e594544	ENSG00000095585.16	BLNK	ENSG00000095585	chr10	-0.349395492277568	-3.25226561004599	0.0390705902169205	exon	Male	Caudate
e110794	ENSG00000151693.9	ASAP2	ENSG00000151693	chr2	-0.116140950138144	-3.25173995034729	0.0391280025724785	exon	Male	Caudate
e439093	ENSG00000136271.10	DDX56	ENSG00000136271	chr7	-0.0963932792228326	-3.25169393921341	0.0391307546725908	exon	Male	Caudate
e1074223	ENSG00000063241.7	ISOC2	ENSG00000063241	chr19	-0.105390111525027	-3.25160644311711	0.0391323231071436	exon	Male	Caudate
e340846	ENSG00000175745.11	NR2F1	ENSG00000175745	chr5	-0.151192493459362	-3.25130180254553	0.0391636300967169	exon	Male	Caudate
e956515	ENSG00000121067.17	SPOP	ENSG00000121067	chr17	-0.0872998580264079	-3.25129439188059	0.0391636300967169	exon	Male	Caudate
e1045603	ENSG00000196437.10	ZNF569	ENSG00000196437	chr19	-0.223101916216928	-3.25101272328252	0.0391842536079241	exon	Male	Caudate
e435364	ENSG00000122507.20	BBS9	ENSG00000122507	chr7	-0.142038267974324	-3.25048972819847	0.0392302179998887	exon	Male	Caudate
e815455	ENSG00000137801.10	THBS1	ENSG00000137801	chr15	0.495517411324625	3.25050299647067	0.0392302179998887	exon	Male	Caudate
e484938	ENSG00000104723.20	TUSC3	ENSG00000104723	chr8	0.175964327471897	3.25039811775471	0.0392390312366956	exon	Male	Caudate
e1166460	ENSG00000126016.14	AMOT	ENSG00000126016	chrX	-0.119253869460421	-3.25028555062385	0.0392472855075378	exon	Male	Caudate
e406817	ENSG00000183137.14	CEP57L1	ENSG00000183137	chr6	0.105399219241454	3.25013827947614	0.0392601492446159	exon	Male	Caudate
e602893	ENSG00000170370.11	EMX2	ENSG00000170370	chr10	-0.245500169263044	-3.24986267584476	0.0392861648467976	exon	Male	Caudate
e246849	ENSG00000058262.9	SEC61A1	ENSG00000058262	chr3	0.106864937355618	3.24970069232583	0.0392936490594713	exon	Male	Caudate
e1178703	ENSG00000002586.18_PAR_Y	CD99	ENSG00000002586	chrX	0.730374769878575	3.24968466279346	0.0392936490594713	exon	Male	Caudate
e105316	ENSG00000116977.18	LGALS8	ENSG00000116977	chr1	0.130379039720568	3.24962987140683	0.0392942424334872	exon	Male	Caudate
e68865	ENSG00000198837.9	DENND4B	ENSG00000198837	chr1	-0.113820442543332	-3.24939122943716	0.0393159257954498	exon	Male	Caudate
e1138023	ENSG00000100266.18	PACSIN2	ENSG00000100266	chr22	0.107024273025256	3.24927817968259	0.0393230629779112	exon	Male	Caudate
e174114	ENSG00000204262.11	COL5A2	ENSG00000204262	chr2	0.275802357801614	3.24929610814342	0.0393230629779112	exon	Male	Caudate
e83875	ENSG00000120333.4	MRPS14	ENSG00000120333	chr1	-0.102955672084744	-3.24898357627275	0.0393366916453011	exon	Male	Caudate
e815430	ENSG00000137801.10	THBS1	ENSG00000137801	chr15	0.511735745398424	3.24901209428993	0.0393366916453011	exon	Male	Caudate
e273408	ENSG00000161267.11	BDH1	ENSG00000161267	chr3	-0.206287447210158	-3.24900218349918	0.0393366916453011	exon	Male	Caudate
e196166	ENSG00000144485.10	HES6	ENSG00000144485	chr2	-0.268111189110807	-3.24906886374726	0.0393366916453011	exon	Male	Caudate
e255377	ENSG00000047457.13	CP	ENSG00000047457	chr3	0.631697486345648	3.24880910548112	0.0393423307331307	exon	Male	Caudate
e435093	ENSG00000105778.17	AVL9	ENSG00000105778	chr7	0.223095352786756	3.24874514193064	0.0393450067602048	exon	Male	Caudate
e629567	ENSG00000110497.14	AMBRA1	ENSG00000110497	chr11	-0.120155690663895	-3.24866402464606	0.0393493147556343	exon	Male	Caudate
e988155	ENSG00000173482.16	PTPRM	ENSG00000173482	chr18	0.132532174828105	3.24853949101071	0.0393559560798591	exon	Male	Caudate
e197121	ENSG00000130294.14	KIF1A	ENSG00000130294	chr2	-0.0793136102520884	-3.2483286039663	0.0393637954461348	exon	Male	Caudate
e734270	ENSG00000174437.16	ATP2A2	ENSG00000174437	chr12	0.132080616764392	3.24829343521938	0.0393650092716015	exon	Male	Caudate
e642715	ENSG00000110025.12	SNX15	ENSG00000110025	chr11	-0.0910479096383783	-3.24792175734132	0.0393910977068557	exon	Male	Caudate
e1151377	ENSG00000182872.15	RBM10	ENSG00000182872	chrX	-0.117560401980307	-3.24758842393658	0.0394187860296006	exon	Male	Caudate
e455851	ENSG00000198556.13	ZNF789	ENSG00000198556	chr7	-0.346222171955446	-3.2472352245191	0.0394491454177182	exon	Male	Caudate
e1029865	ENSG00000105135.15	ILVBL	ENSG00000105135	chr19	-0.0952317005633566	-3.24725349104637	0.0394491454177182	exon	Male	Caudate
e716511	ENSG00000135439.11	AGAP2	ENSG00000135439	chr12	-0.202720656241129	-3.2469886365596	0.0394686544607979	exon	Male	Caudate
e505629	ENSG00000176623.11	RMDN1	ENSG00000176623	chr8	-0.144107949711244	-3.24694078478485	0.0394716937208196	exon	Male	Caudate
e66967	ENSG00000143416.20	SELENBP1	ENSG00000143416	chr1	-0.151038343047907	-3.24685811739931	0.0394760347443507	exon	Male	Caudate
e1058334	ENSG00000125755.18	SYMPK	ENSG00000125755	chr19	-0.0948483183539416	-3.24680974292989	0.0394791449417346	exon	Male	Caudate
e866604	ENSG00000187555.14	USP7	ENSG00000187555	chr16	0.09536895010801	3.24648104083923	0.0395052276146589	exon	Male	Caudate
e475288	ENSG00000197448.13	GSTK1	ENSG00000197448	chr7	-0.0850356590978744	-3.24656203081179	0.0395052276146589	exon	Male	Caudate
e1178787	ENSG00000002586.18_PAR_Y	CD99	ENSG00000002586	chrX	0.730543679099992	3.24629465335525	0.0395144559128562	exon	Male	Caudate
e644771	ENSG00000213445.9	SIPA1	ENSG00000213445	chr11	-0.157751892704969	-3.24610511329464	0.039533077741981	exon	Male	Caudate
e89562	ENSG00000118200.14	CAMSAP2	ENSG00000118200	chr1	0.0848579342479633	3.24605409836853	0.0395365475879707	exon	Male	Caudate
e457173	ENSG00000188186.10	LAMTOR4	ENSG00000188186	chr7	-0.106061525355621	-3.24597034367316	0.0395392314651465	exon	Male	Caudate
e162271	ENSG00000144290.16	SLC4A10	ENSG00000144290	chr2	0.198357836946827	3.24590309866213	0.0395433437431162	exon	Male	Caudate
e90826	ENSG00000198892.6	SHISA4	ENSG00000198892	chr1	-0.134045312219236	-3.24577667534598	0.0395502040212543	exon	Male	Caudate
e2651	ENSG00000197530.12	MIB2	ENSG00000197530	chr1	-0.291387484000352	-3.24560335469448	0.0395628349789783	exon	Male	Caudate
e699252	ENSG00000005175.9	RPAP3	ENSG00000005175	chr12	0.100475135321495	3.24553205446148	0.0395628349789783	exon	Male	Caudate
e190558	ENSG00000153820.12	SPHKAP	ENSG00000153820	chr2	0.279576266914602	3.24554537579682	0.0395628349789783	exon	Male	Caudate
e226664	ENSG00000023330.14	ALAS1	ENSG00000023330	chr3	0.0927169073170614	3.24548076013197	0.0395662917675943	exon	Male	Caudate
e349576	ENSG00000072682.18	P4HA2	ENSG00000072682	chr5	0.291588959143689	3.24539824180567	0.0395673507904166	exon	Male	Caudate
e322420	ENSG00000169862.18	CTNND2	ENSG00000169862	chr5	-0.0894632850367828	-3.24536314078151	0.0395687006683525	exon	Male	Caudate
e902648	ENSG00000090863.11	GLG1	ENSG00000090863	chr16	0.0895206590516891	3.24514313388307	0.0395880857194996	exon	Male	Caudate
e451996	ENSG00000157224.15	CLDN12	ENSG00000157224	chr7	0.135626810839773	3.24497080285515	0.0396011044362211	exon	Male	Caudate
e114233	ENSG00000198399.14	ITSN2	ENSG00000198399	chr2	0.177203626990636	3.24487779256704	0.039609021024946	exon	Male	Caudate
e1141014	ENSG00000100429.17	HDAC10	ENSG00000100429	chr22	-0.189784521814729	-3.2448616404177	0.039609021024946	exon	Male	Caudate
e763709	ENSG00000187498.14	COL4A1	ENSG00000187498	chr13	0.365043115775677	3.24477844289507	0.0396168085900559	exon	Male	Caudate
e751622	ENSG00000083642.18	PDS5B	ENSG00000083642	chr13	0.111103372343072	3.24465383280111	0.0396201117923995	exon	Male	Caudate
e270558	ENSG00000133657.14	ATP13A3	ENSG00000133657	chr3	0.105374234466626	3.24471245231402	0.0396201117923995	exon	Male	Caudate
e252035	ENSG00000158186.12	MRAS	ENSG00000158186	chr3	0.127857554945674	3.24470238858098	0.0396201117923995	exon	Male	Caudate
e876499	ENSG00000155666.11	KDM8	ENSG00000155666	chr16	-0.15615987551941	-3.24454703771705	0.0396297814518243	exon	Male	Caudate
e458370	ENSG00000106330.11	MOSPD3	ENSG00000106330	chr7	-0.136777257578847	-3.24443178589758	0.0396331169594067	exon	Male	Caudate
e344507	ENSG00000129595.12	EPB41L4A	ENSG00000129595	chr5	-0.198790585572273	-3.24443745468612	0.0396331169594067	exon	Male	Caudate
e1096401	ENSG00000124212.5	PTGIS	ENSG00000124212	chr20	0.283656305076715	3.24421022744596	0.0396560924235804	exon	Male	Caudate
e790314	ENSG00000100731.15	PCNX1	ENSG00000100731	chr14	0.107199095232965	3.24411272897534	0.0396658061954699	exon	Male	Caudate
e7832	ENSG00000171612.6	SLC25A33	ENSG00000171612	chr1	-0.1600088833998	-3.24394696899622	0.039681323427796	exon	Male	Caudate
e1114066	ENSG00000141959.16	PFKL	ENSG00000141959	chr21	-0.149398721645998	-3.24377560427399	0.0396975638533202	exon	Male	Caudate
e676876	ENSG00000084234.16	APLP2	ENSG00000084234	chr11	0.0929088923114321	3.24379867964677	0.0396975638533202	exon	Male	Caudate
e1021136	ENSG00000090339.8	ICAM1	ENSG00000090339	chr19	0.40654498136529	3.24372825404432	0.0396975638533202	exon	Male	Caudate
e772476	ENSG00000100897.17	DCAF11	ENSG00000100897	chr14	-0.0951615526656171	-3.2436205343276	0.0397003606538621	exon	Male	Caudate
e331572	ENSG00000188725.7	SMIM15	ENSG00000188725	chr5	-0.13177497229034	-3.24360826731574	0.0397003606538621	exon	Male	Caudate
e776451	ENSG00000092148.12	HECTD1	ENSG00000092148	chr14	0.07169050160362	3.24313048068405	0.0397392973774382	exon	Male	Caudate
e1014342	ENSG00000174917.8	C19orf70	ENSG00000174917	chr19	-0.162387082845977	-3.24311540981963	0.0397392973774382	exon	Male	Caudate
e1167785	ENSG00000158290.16	CUL4B	ENSG00000158290	chrX	0.096138327544837	3.24297088283247	0.0397486540915716	exon	Male	Caudate
e906416	ENSG00000103196.11	CRISPLD2	ENSG00000103196	chr16	0.355118061766448	3.24270669116322	0.0397740772155994	exon	Male	Caudate
e610249	ENSG00000177542.10	SLC25A22	ENSG00000177542	chr11	-0.217347319543104	-3.24247522352731	0.0397984681822585	exon	Male	Caudate
e224421	ENSG00000214706.10	IFRD2	ENSG00000214706	chr3	-0.168968622977558	-3.24238037313711	0.0398045156724061	exon	Male	Caudate
e99502	ENSG00000162909.17	CAPN2	ENSG00000162909	chr1	-0.0943427182727504	-3.24223832914945	0.0398169064345238	exon	Male	Caudate
e1097213	ENSG00000182463.15	TSHZ2	ENSG00000182463	chr20	0.217913568691409	3.24216537208121	0.0398200158867277	exon	Male	Caudate
e197116	ENSG00000130294.14	KIF1A	ENSG00000130294	chr2	-0.0880676947173925	-3.24194522881998	0.0398352958472275	exon	Male	Caudate
e1114175	ENSG00000141959.16	PFKL	ENSG00000141959	chr21	-0.110363355144498	-3.241971265302	0.0398352958472275	exon	Male	Caudate
e810654	ENSG00000128731.15	HERC2	ENSG00000128731	chr15	0.0992871449401874	3.2419271769732	0.0398352958472275	exon	Male	Caudate
e779402	ENSG00000179454.13	KLHL28	ENSG00000179454	chr14	0.0843911014742229	3.24185894827397	0.0398411213921148	exon	Male	Caudate
e238916	ENSG00000196776.14	CD47	ENSG00000196776	chr3	0.0865691038876953	3.24162705651948	0.0398551154689591	exon	Male	Caudate
e102253	ENSG00000154358.20	OBSCN	ENSG00000154358	chr1	-0.290050100362183	-3.24160869700408	0.0398551154689591	exon	Male	Caudate
e888779	ENSG00000125144.13	MT1G	ENSG00000125144	chr16	0.466547798994078	3.24164872287191	0.0398551154689591	exon	Male	Caudate
e393476	ENSG00000124574.14	ABCC10	ENSG00000124574	chr6	-0.177700512580106	-3.24144599815701	0.0398598401137523	exon	Male	Caudate
e420684	ENSG00000130340.15	SNX9	ENSG00000130340	chr6	-0.0975592615752583	-3.24147104617445	0.0398598401137523	exon	Male	Caudate
e286489	ENSG00000014824.13	SLC30A9	ENSG00000014824	chr4	0.0861422222984644	3.24149118524995	0.0398598401137523	exon	Male	Caudate
e760454	ENSG00000102471.13	NDFIP2	ENSG00000102471	chr13	0.114743727987846	3.24129938195245	0.0398713770000702	exon	Male	Caudate
e1154603	ENSG00000234390.4	USP27X-AS1	ENSG00000234390	chrX	-0.133999429576965	-3.24123587396927	0.0398713770000702	exon	Male	Caudate
e882675	ENSG00000099364.16	FBXL19	ENSG00000099364	chr16	-0.176611064719914	-3.24110198761582	0.0398860462536497	exon	Male	Caudate
e816998	ENSG00000166140.17	ZFYVE19	ENSG00000166140	chr15	-0.0933640667312039	-3.24099303172009	0.0398916238922709	exon	Male	Caudate
e42733	ENSG00000162433.14	AK4	ENSG00000162433	chr1	-0.126132958727113	-3.24098417478936	0.0398916238922709	exon	Male	Caudate
e88558	ENSG00000000971.15	CFH	ENSG00000000971	chr1	0.29298965398207	3.24092906657951	0.0398925202017115	exon	Male	Caudate
e452012	ENSG00000157224.15	CLDN12	ENSG00000157224	chr7	0.135648914120272	3.24085501763786	0.0398925202017115	exon	Male	Caudate
e123742	ENSG00000152527.13	PLEKHH2	ENSG00000152527	chr2	0.234936046260059	3.24086889476638	0.0398925202017115	exon	Male	Caudate
e701678	ENSG00000181418.7	DDN	ENSG00000181418	chr12	-0.243352307877793	-3.24088720524201	0.0398925202017115	exon	Male	Caudate
e426858	ENSG00000159904.11	ZNF890P	ENSG00000159904	chr7	0.281922966567738	3.24078665503093	0.0398950323932719	exon	Male	Caudate
e1111936	ENSG00000173276.13	ZBTB21	ENSG00000173276	chr21	0.169926936443126	3.24064451448224	0.0399108228520063	exon	Male	Caudate
e66971	ENSG00000143416.20	SELENBP1	ENSG00000143416	chr1	-0.158852593259835	-3.24057761239809	0.0399164860733788	exon	Male	Caudate
e573329	ENSG00000095777.14	MYO3A	ENSG00000095777	chr10	0.341161676423582	3.24047444671873	0.0399244422650053	exon	Male	Caudate
e230063	ENSG00000187672.12	ERC2	ENSG00000187672	chr3	-0.134559180251793	-3.24040286876709	0.0399246131914614	exon	Male	Caudate
e653783	ENSG00000168010.10	ATG16L2	ENSG00000168010	chr11	-0.19427912154572	-3.24039306860893	0.0399246131914614	exon	Male	Caudate
e809814	ENSG00000201482.1	SNORD115-17	ENSG00000201482	chr15	0.323221465322252	3.24027951486712	0.039936323717049	exon	Male	Caudate
e230640	ENSG00000157500.10	APPL1	ENSG00000157500	chr3	0.0827469468150387	3.24024649898146	0.039936323717049	exon	Male	Caudate
e543069	ENSG00000188938.15	FAM120AOS	ENSG00000188938	chr9	-0.110332628402147	-3.2401371913672	0.0399423580207412	exon	Male	Caudate
e81490	ENSG00000143156.13	NME7	ENSG00000143156	chr1	0.133766481906811	3.24015628497335	0.0399423580207412	exon	Male	Caudate
e554330	ENSG00000136877.14	FPGS	ENSG00000136877	chr9	-0.173768500211159	-3.23954510468922	0.0400088056674131	exon	Male	Caudate
e1119450	ENSG00000093010.12	COMT	ENSG00000093010	chr22	-0.128658671636344	-3.23951503853298	0.0400095135511317	exon	Male	Caudate
e772720	ENSG00000092010.14	PSME1	ENSG00000092010	chr14	-0.132603678279498	-3.23928747883653	0.0400335296235815	exon	Male	Caudate
e1063611	ENSG00000104872.10	PIH1D1	ENSG00000104872	chr19	-0.103779239764952	-3.23921157185099	0.0400371601986387	exon	Male	Caudate
e610145	ENSG00000177225.16	PDDC1	ENSG00000177225	chr11	-0.181186577280327	-3.23897321872189	0.040065920670535	exon	Male	Caudate
e349873	ENSG00000113522.13	RAD50	ENSG00000113522	chr5	0.111865503485952	3.23894582151472	0.040066270063984	exon	Male	Caudate
e770249	ENSG00000100462.15	PRMT5	ENSG00000100462	chr14	0.0905783456322626	3.23884538604626	0.0400764894661555	exon	Male	Caudate
e123665	ENSG00000152527.13	PLEKHH2	ENSG00000152527	chr2	0.258858838213047	3.23871968478781	0.0400867735130933	exon	Male	Caudate
e881146	ENSG00000102882.11	MAPK3	ENSG00000102882	chr16	-0.105191190868419	-3.23848100900676	0.0401123385296722	exon	Male	Caudate
e528348	ENSG00000164989.15	CCDC171	ENSG00000164989	chr9	0.307003394419758	3.23843775789242	0.0401148339532707	exon	Male	Caudate
e1149097	ENSG00000165164.13	CFAP47	ENSG00000165164	chrX	0.403377023138117	3.23813462710064	0.0401457839350402	exon	Male	Caudate
e1073950	ENSG00000160469.16	BRSK1	ENSG00000160469	chr19	-0.11461103324786	-3.23800360024884	0.0401568083298415	exon	Male	Caudate
e343077	ENSG00000145730.20	PAM	ENSG00000145730	chr5	0.149035634250299	3.23783648805808	0.0401635063545592	exon	Male	Caudate
e730442	ENSG00000166598.13	HSP90B1	ENSG00000166598	chr12	0.130977254351108	3.2378301881781	0.0401635063545592	exon	Male	Caudate
e721239	ENSG00000133858.15	ZFC3H1	ENSG00000133858	chr12	0.0879485510760201	3.23767176610451	0.0401796082153305	exon	Male	Caudate
e256598	ENSG00000243069.7	ARHGEF26-AS1	ENSG00000243069	chr3	-0.243144313273703	-3.23758739607803	0.0401796082153305	exon	Male	Caudate
e935579	ENSG00000108262.15	GIT1	ENSG00000108262	chr17	-0.133162022018796	-3.23761884979849	0.0401796082153305	exon	Male	Caudate
e881163	ENSG00000102882.11	MAPK3	ENSG00000102882	chr16	-0.105162672217862	-3.23752412946547	0.0401811545821412	exon	Male	Caudate
e111849	ENSG00000134318.13	ROCK2	ENSG00000134318	chr2	0.132897618175166	3.2375016632643	0.0401811545821412	exon	Male	Caudate
e438869	ENSG00000058404.19	CAMK2B	ENSG00000058404	chr7	-0.408160347098214	-3.23750790137646	0.0401811545821412	exon	Male	Caudate
e779295	ENSG00000165379.13	LRFN5	ENSG00000165379	chr14	0.162145868136957	3.2374670076017	0.0401819026427029	exon	Male	Caudate
e1082319	ENSG00000125851.9	PCSK2	ENSG00000125851	chr20	0.205551495284819	3.23742665961761	0.0401819026427029	exon	Male	Caudate
e419866	ENSG00000074706.13	IPCEF1	ENSG00000074706	chr6	0.185543357664081	3.23736627005533	0.0401828747705611	exon	Male	Caudate
e767869	ENSG00000165795.22	NDRG2	ENSG00000165795	chr14	-0.121861635439779	-3.23712167307293	0.0402024445634365	exon	Male	Caudate
e246642	ENSG00000114626.17	ABTB1	ENSG00000114626	chr3	-0.145685460331124	-3.23690709409882	0.040222680225593	exon	Male	Caudate
e216883	ENSG00000223552.1		ENSG00000223552	chr3	-0.431555234507797	-3.23679254449439	0.0402336411843355	exon	Male	Caudate
e644755	ENSG00000213445.9	SIPA1	ENSG00000213445	chr11	-0.158145641188896	-3.23669471261969	0.0402368416236411	exon	Male	Caudate
e890270	ENSG00000125170.10	DOK4	ENSG00000125170	chr16	-0.149337395777992	-3.23657472641701	0.0402430492765605	exon	Male	Caudate
e458042	ENSG00000166925.8	TSC22D4	ENSG00000166925	chr7	-0.147323060680278	-3.23642519602054	0.0402561040187626	exon	Male	Caudate
e255274	ENSG00000047457.13	CP	ENSG00000047457	chr3	0.625141161049655	3.23643910593254	0.0402561040187626	exon	Male	Caudate
e88617	ENSG00000000971.15	CFH	ENSG00000000971	chr1	0.306316733300043	3.23631898843725	0.0402574296819217	exon	Male	Caudate
e889745	ENSG00000140848.16	CPNE2	ENSG00000140848	chr16	-0.190733854229399	-3.23619673531303	0.0402574296819217	exon	Male	Caudate
e889783	ENSG00000140848.16	CPNE2	ENSG00000140848	chr16	-0.190733854229399	-3.23619673531303	0.0402574296819217	exon	Male	Caudate
e1082722	ENSG00000125871.13	MGME1	ENSG00000125871	chr20	-0.156587871107555	-3.23634732158809	0.0402574296819217	exon	Male	Caudate
e1073888	ENSG00000160469.16	BRSK1	ENSG00000160469	chr19	-0.110293783198825	-3.23631193567658	0.0402574296819217	exon	Male	Caudate
e1120147	ENSG00000128185.9	DGCR6L	ENSG00000128185	chr22	-0.139351207924405	-3.23599053319938	0.0402753501514751	exon	Male	Caudate
e586106	ENSG00000148719.14	DNAJB12	ENSG00000148719	chr10	-0.100403063542112	-3.23588833615176	0.0402841192330723	exon	Male	Caudate
e270476	ENSG00000133657.14	ATP13A3	ENSG00000133657	chr3	0.100856243680079	3.23585180559463	0.0402841192330723	exon	Male	Caudate
e68863	ENSG00000198837.9	DENND4B	ENSG00000198837	chr1	-0.167088673598213	-3.23572464477738	0.0402980296282551	exon	Male	Caudate
e865608	ENSG00000153446.15	C16orf89	ENSG00000153446	chr16	-0.190597377968264	-3.23557985948124	0.0403109832866992	exon	Male	Caudate
e809802	ENSG00000200503.1	SNORD115-5	ENSG00000200503	chr15	0.456269196027693	3.23544978631818	0.0403194101772733	exon	Male	Caudate
e563721	ENSG00000148362.10	C9orf142	ENSG00000148362	chr9	-0.134255827873912	-3.23539434430297	0.0403194101772733	exon	Male	Caudate
e695475	ENSG00000139146.13	FAM60A	ENSG00000139146	chr12	0.190282369543232	3.2352645108788	0.0403288277865274	exon	Male	Caudate
e458034	ENSG00000166925.8	TSC22D4	ENSG00000166925	chr7	-0.147061409062379	-3.23525096204738	0.0403288277865274	exon	Male	Caudate
e463541	ENSG00000233705.6	SLC26A4-AS1	ENSG00000233705	chr7	-0.281086638585845	-3.23513419707414	0.0403319185225723	exon	Male	Caudate
e543087	ENSG00000188938.15	FAM120AOS	ENSG00000188938	chr9	-0.11029743907889	-3.23512948678571	0.0403319185225723	exon	Male	Caudate
e118672	ENSG00000213639.9	PPP1CB	ENSG00000213639	chr2	0.0795896074411617	3.2347140191799	0.0403697313585103	exon	Male	Caudate
e239239	ENSG00000198919.12	DZIP3	ENSG00000198919	chr3	0.0878769080850368	3.23460194289951	0.0403801605824816	exon	Male	Caudate
e596292	ENSG00000172987.12	HPSE2	ENSG00000172987	chr10	-0.221140005355895	-3.23449185569982	0.0403850265286354	exon	Male	Caudate
e645677	ENSG00000175467.14	SART1	ENSG00000175467	chr11	-0.105071496617934	-3.23446751826219	0.0403850265286354	exon	Male	Caudate
e967085	ENSG00000261371.5	PECAM1	ENSG00000261371	chr17	0.242378610385134	3.23416610783642	0.0404159781157134	exon	Male	Caudate
e1175562	ENSG00000102032.12	RENBP	ENSG00000102032	chrX	-0.230022481885808	-3.2339809300513	0.0404378364076489	exon	Male	Caudate
e197230	ENSG00000130294.14	KIF1A	ENSG00000130294	chr2	-0.0884823377732153	-3.2338010622118	0.0404546764616012	exon	Male	Caudate
e1058078	ENSG00000104936.17	DMPK	ENSG00000104936	chr19	-0.211261918857503	-3.23340841404806	0.0404923466306343	exon	Male	Caudate
e458037	ENSG00000166925.8	TSC22D4	ENSG00000166925	chr7	-0.146984916454544	-3.23323981092404	0.0405086207572268	exon	Male	Caudate
e134270	ENSG00000144040.12	SFXN5	ENSG00000144040	chr2	-0.166527077507471	-3.23291909572649	0.0405322133654151	exon	Male	Caudate
e600380	ENSG00000148700.14	ADD3	ENSG00000148700	chr10	-0.128908656925301	-3.2328856647798	0.0405334146381956	exon	Male	Caudate
e66254	ENSG00000143458.11	GABPB2	ENSG00000143458	chr1	-0.12331213346208	-3.23282543997226	0.0405349120979322	exon	Male	Caudate
e711447	ENSG00000139531.12	SUOX	ENSG00000139531	chr12	-0.104879498042259	-3.2328438143815	0.0405349120979322	exon	Male	Caudate
e646217	ENSG00000174851.14	YIF1A	ENSG00000174851	chr11	-0.121216288854318	-3.23264419106014	0.0405495711316431	exon	Male	Caudate
e553361	ENSG00000136856.17	SLC2A8	ENSG00000136856	chr9	-0.138386494988819	-3.23265401513832	0.0405495711316431	exon	Male	Caudate
e198824	ENSG00000115694.14	STK25	ENSG00000115694	chr2	-0.0988554494780847	-3.23245363295716	0.0405722333832568	exon	Male	Caudate
e1151286	ENSG00000182872.15	RBM10	ENSG00000182872	chrX	-0.116936448133119	-3.23241878313962	0.0405736311045298	exon	Male	Caudate
e1054808	ENSG00000124466.8	LYPD3	ENSG00000124466	chr19	0.319944844056282	3.23231697049308	0.0405808147669756	exon	Male	Caudate
e439281	ENSG00000122515.14	ZMIZ2	ENSG00000122515	chr7	-0.126206006626309	-3.23179909116863	0.0406160345853121	exon	Male	Caudate
e644733	ENSG00000213445.9	SIPA1	ENSG00000213445	chr11	-0.155705652650725	-3.23191049712489	0.0406160345853121	exon	Male	Caudate
e116751	ENSG00000084774.13	CAD	ENSG00000084774	chr2	-0.151634056101845	-3.23186270907197	0.0406160345853121	exon	Male	Caudate
e86574	ENSG00000135829.16	DHX9	ENSG00000135829	chr1	0.0833632585144505	3.23172057089812	0.0406186172090233	exon	Male	Caudate
e154704	ENSG00000115839.17	RAB3GAP1	ENSG00000115839	chr2	0.0766065613264677	3.23172957796312	0.0406186172090233	exon	Male	Caudate
e789815	ENSG00000100647.7	SUSD6	ENSG00000100647	chr14	0.152532564851487	3.23167391301551	0.0406216348014195	exon	Male	Caudate
e1014346	ENSG00000174917.8	C19orf70	ENSG00000174917	chr19	-0.159227493410588	-3.231497536997	0.0406323067449799	exon	Male	Caudate
e436738	ENSG00000078053.16	AMPH	ENSG00000078053	chr7	0.164566709474779	3.23149866509981	0.0406323067449799	exon	Male	Caudate
e646258	ENSG00000174851.14	YIF1A	ENSG00000174851	chr11	-0.121100602029781	-3.23109104937101	0.040674476721647	exon	Male	Caudate
e562184	ENSG00000130560.8	UBAC1	ENSG00000130560	chr9	-0.0961951413340643	-3.23098680932939	0.0406853844020079	exon	Male	Caudate
e43774	ENSG00000116717.11	GADD45A	ENSG00000116717	chr1	0.29769559930377	3.2309226370199	0.0406908071820329	exon	Male	Caudate
e982266	ENSG00000225663.7	MCRIP1	ENSG00000225663	chr17	-0.0916244255137184	-3.23066356782558	0.0407094672226821	exon	Male	Caudate
e261029	ENSG00000154310.16	TNIK	ENSG00000154310	chr3	-0.0957461031520398	-3.23067896070995	0.0407094672226821	exon	Male	Caudate
e915009	ENSG00000132388.12	UBE2G1	ENSG00000132388	chr17	-0.128296487947678	-3.23058188141041	0.040710905660187	exon	Male	Caudate
e915002	ENSG00000132388.12	UBE2G1	ENSG00000132388	chr17	-0.128296487947678	-3.23058188141041	0.040710905660187	exon	Male	Caudate
e1085914	ENSG00000101337.15	TM9SF4	ENSG00000101337	chr20	0.123807738594085	3.23017501969572	0.0407528690218655	exon	Male	Caudate
e503815	ENSG00000121005.8	CRISPLD1	ENSG00000121005	chr8	0.361328194044371	3.22961422432338	0.0408013515704518	exon	Male	Caudate
e674713	ENSG00000150433.9	TMEM218	ENSG00000150433	chr11	-0.12568282768251	-3.22960075717771	0.0408013515704518	exon	Male	Caudate
e246887	ENSG00000058262.9	SEC61A1	ENSG00000058262	chr3	0.12168711048449	3.22923371359207	0.0408416524314269	exon	Male	Caudate
e932409	ENSG00000184185.9	KCNJ12	ENSG00000184185	chr17	-0.227229707980263	-3.22924578064489	0.0408416524314269	exon	Male	Caudate
e538235	ENSG00000165092.12	ALDH1A1	ENSG00000165092	chr9	-0.210075994624442	-3.22884273752889	0.0408881424029275	exon	Male	Caudate
e864965	ENSG00000103199.13	ZNF500	ENSG00000103199	chr16	-0.159387256734862	-3.22870512014786	0.0408958995140922	exon	Male	Caudate
e541401	ENSG00000187742.14	SECISBP2	ENSG00000187742	chr9	0.080337131509561	3.22860180934267	0.0409036814689987	exon	Male	Caudate
e1009128	ENSG00000071655.17	MBD3	ENSG00000071655	chr19	-0.14677086953948	-3.22845740851621	0.0409146771568421	exon	Male	Caudate
e679847	ENSG00000151067.21	CACNA1C	ENSG00000151067	chr12	0.170975393157247	3.22834041717698	0.0409240304949735	exon	Male	Caudate
e608709	ENSG00000182272.11	B4GALNT4	ENSG00000182272	chr11	-0.136403811882162	-3.2279326414339	0.0409768179695602	exon	Male	Caudate
e1119457	ENSG00000093010.12	COMT	ENSG00000093010	chr22	-0.128349996586858	-3.22788506116226	0.0409799967645365	exon	Male	Caudate
e561391	ENSG00000130558.19	OLFM1	ENSG00000130558	chr9	-0.163757614061661	-3.22785776839664	0.0409803798093396	exon	Male	Caudate
e810609	ENSG00000128731.15	HERC2	ENSG00000128731	chr15	0.0973415060872044	3.22783051135842	0.0409807581870035	exon	Male	Caudate
e982288	ENSG00000225663.7	MCRIP1	ENSG00000225663	chr17	-0.0915670277851659	-3.22765565340047	0.0409981052600584	exon	Male	Caudate
e748613	ENSG00000132953.16	XPO4	ENSG00000132953	chr13	0.130998842191685	3.22756375637673	0.0410006843196899	exon	Male	Caudate
e627222	ENSG00000175104.14	TRAF6	ENSG00000175104	chr11	0.0814643241544996	3.22753893194134	0.0410006843196899	exon	Male	Caudate
e860083	ENSG00000167965.17	MLST8	ENSG00000167965	chr16	-0.119072732551634	-3.22754692198975	0.0410006843196899	exon	Male	Caudate
e610112	ENSG00000177225.16	PDDC1	ENSG00000177225	chr11	-0.146045381771368	-3.22742249573969	0.0410133624652911	exon	Male	Caudate
e749672	ENSG00000139496.15	NUP58	ENSG00000139496	chr13	0.0830843711081931	3.22739288498466	0.0410140676031156	exon	Male	Caudate
e574221	ENSG00000150054.18	MPP7	ENSG00000150054	chr10	0.245052241652804	3.22736212885862	0.0410149309753637	exon	Male	Caudate
e189721	ENSG00000036257.12	CUL3	ENSG00000036257	chr2	0.0796091405644305	3.22728857239794	0.0410173309877645	exon	Male	Caudate
e243397	ENSG00000163406.10	SLC15A2	ENSG00000163406	chr3	-0.175918379582702	-3.22724760053371	0.0410173309877645	exon	Male	Caudate
e305154	ENSG00000145362.17	ANK2	ENSG00000145362	chr4	0.0860866425335394	3.22728535509087	0.0410173309877645	exon	Male	Caudate
e1149468	ENSG00000156313.12	RPGR	ENSG00000156313	chrX	0.224240631165644	3.22684944693008	0.0410491094572206	exon	Male	Caudate
e854324	ENSG00000129925.10	TMEM8A	ENSG00000129925	chr16	-0.235952632997363	-3.22694798661944	0.0410491094572206	exon	Male	Caudate
e328855	ENSG00000151883.17	PARP8	ENSG00000151883	chr5	-0.197691926161713	-3.22660203776272	0.0410691454781329	exon	Male	Caudate
e1015483	ENSG00000125652.7	ALKBH7	ENSG00000125652	chr19	-0.160935914711369	-3.22638813452244	0.0410851707431093	exon	Male	Caudate
e366361	ENSG00000113742.12	CPEB4	ENSG00000113742	chr5	0.0949236758306417	3.22617025722133	0.041104577271801	exon	Male	Caudate
e197224	ENSG00000130294.14	KIF1A	ENSG00000130294	chr2	-0.0912192126109552	-3.22618195926947	0.041104577271801	exon	Male	Caudate
e320040	ENSG00000225138.7		ENSG00000225138	chr5	-0.23491476596617	-3.22599709316024	0.0411102010201468	exon	Male	Caudate
e772206	ENSG00000186648.14	CARMIL3	ENSG00000186648	chr14	-0.210525760267687	-3.22604575063818	0.0411102010201468	exon	Male	Caudate
e975237	ENSG00000204316.12	MRPL38	ENSG00000204316	chr17	-0.0886491081090172	-3.22598515688859	0.0411102010201468	exon	Male	Caudate
e164627	ENSG00000172292.14	CERS6	ENSG00000172292	chr2	0.131947703624291	3.22596242657877	0.0411102010201468	exon	Male	Caudate
e105672	ENSG00000198626.15	RYR2	ENSG00000198626	chr1	0.197445770685362	3.22580218971907	0.0411222129825237	exon	Male	Caudate
e434675	ENSG00000078549.14	ADCYAP1R1	ENSG00000078549	chr7	-0.141012315745036	-3.22572460177214	0.0411228039661754	exon	Male	Caudate
e30373	ENSG00000164010.13	ERMAP	ENSG00000164010	chr1	-0.197171252941258	-3.22573600540266	0.0411228039661754	exon	Male	Caudate
e1161704	ENSG00000147180.16	ZNF711	ENSG00000147180	chrX	0.0889680426440673	3.22572497623009	0.0411228039661754	exon	Male	Caudate
e405807	ENSG00000085382.11	HACE1	ENSG00000085382	chr6	0.11922601196349	3.22545948545037	0.0411392190300805	exon	Male	Caudate
e189718	ENSG00000036257.12	CUL3	ENSG00000036257	chr2	0.0797961794660243	3.22547571727151	0.0411392190300805	exon	Male	Caudate
e372292	ENSG00000248275.1	TRIM52-AS1	ENSG00000248275	chr5	-0.211337006723439	-3.22534811488788	0.0411426341952077	exon	Male	Caudate
e1044795	ENSG00000186020.12	ZNF529	ENSG00000186020	chr19	-0.129635969272511	-3.2254047572357	0.0411426341952077	exon	Male	Caudate
e1110438	ENSG00000185658.13	BRWD1	ENSG00000185658	chr21	0.0855768468753885	3.22523601809257	0.041146458229937	exon	Male	Caudate
e683946	ENSG00000111652.9	COPS7A	ENSG00000111652	chr12	-0.107111845018163	-3.22503693072059	0.0411672439913513	exon	Male	Caudate
e689825	ENSG00000151490.13	PTPRO	ENSG00000151490	chr12	0.190152255702089	3.2249994545606	0.0411690521074245	exon	Male	Caudate
e1145935	ENSG00000102054.17	RBBP7	ENSG00000102054	chrX	0.233465647425422	3.22447099500113	0.0411911533192458	exon	Male	Caudate
e1009152	ENSG00000071655.17	MBD3	ENSG00000071655	chr19	-0.146457178155854	-3.22432926713257	0.0411911533192458	exon	Male	Caudate
e1161719	ENSG00000147180.16	ZNF711	ENSG00000147180	chrX	0.0779148133507079	3.22416990549962	0.0411911533192458	exon	Male	Caudate
e1119472	ENSG00000093010.12	COMT	ENSG00000093010	chr22	-0.128167798218778	-3.22426788215705	0.0411911533192458	exon	Male	Caudate
e671174	ENSG00000149428.18	HYOU1	ENSG00000149428	chr11	0.0966106660570576	3.22418126927255	0.0411911533192458	exon	Male	Caudate
e502139	ENSG00000046889.18	PREX2	ENSG00000046889	chr8	-0.121600273361845	-3.22469815386487	0.0411911533192458	exon	Male	Caudate
e241117	ENSG00000114573.9	ATP6V1A	ENSG00000114573	chr3	0.116273642349531	3.22419644657317	0.0411911533192458	exon	Male	Caudate
e508356	ENSG00000156170.12	NDUFAF6	ENSG00000156170	chr8	0.31962455116863	3.22449669874324	0.0411911533192458	exon	Male	Caudate
e1114085	ENSG00000141959.16	PFKL	ENSG00000141959	chr21	-0.109109370420245	-3.22438098185725	0.0411911533192458	exon	Male	Caudate
e971858	ENSG00000161509.13	GRIN2C	ENSG00000161509	chr17	-0.239657410576147	-3.22417942701766	0.0411911533192458	exon	Male	Caudate
e311334	ENSG00000198589.10	LRBA	ENSG00000198589	chr4	0.101966603687427	3.22459242404365	0.0411911533192458	exon	Male	Caudate
e784724	ENSG00000165617.14	DACT1	ENSG00000165617	chr14	0.31228375942945	3.22435020341122	0.0411911533192458	exon	Male	Caudate
e768083	ENSG00000165795.22	NDRG2	ENSG00000165795	chr14	-0.133964974563686	-3.22443540010828	0.0411911533192458	exon	Male	Caudate
e506006	ENSG00000104320.13	NBN	ENSG00000104320	chr8	0.0986862372394333	3.22430899752957	0.0411911533192458	exon	Male	Caudate
e224450	ENSG00000214706.10	IFRD2	ENSG00000214706	chr3	-0.143167774534409	-3.22414709466804	0.0411911533192458	exon	Male	Caudate
e542914	ENSG00000165238.16	WNK2	ENSG00000165238	chr9	-0.164208127457565	-3.22439540257788	0.0411911533192458	exon	Male	Caudate
e1167019	ENSG00000147251.15	DOCK11	ENSG00000147251	chrX	0.166987370621339	3.22398105637215	0.0412020327475616	exon	Male	Caudate
e739701	ENSG00000111780.8		ENSG00000111780	chr12	-0.183699357897122	-3.22369056557476	0.0412287737876296	exon	Male	Caudate
e555725	ENSG00000167118.10	URM1	ENSG00000167118	chr9	-0.110255726116299	-3.22358345961162	0.0412355160939702	exon	Male	Caudate
e396297	ENSG00000225791.6	TRAM2-AS1	ENSG00000225791	chr6	-0.188611370332584	-3.22356887328167	0.0412355160939702	exon	Male	Caudate
e982292	ENSG00000225663.7	MCRIP1	ENSG00000225663	chr17	-0.091502049817281	-3.2235218898482	0.0412386535766449	exon	Male	Caudate
e471151	ENSG00000131558.14	EXOC4	ENSG00000131558	chr7	0.0891445578441232	3.22330992349946	0.041254522354771	exon	Male	Caudate
e462352	ENSG00000228393.3	LINC01004	ENSG00000228393	chr7	0.195604362972069	3.22330674242956	0.041254522354771	exon	Male	Caudate
e366995	ENSG00000170085.17	SIMC1	ENSG00000170085	chr5	0.19091711053851	3.22326912007472	0.041254522354771	exon	Male	Caudate
e855881	ENSG00000162004.16	CCDC78	ENSG00000162004	chr16	-0.257245684729983	-3.22319466636867	0.0412603980951613	exon	Male	Caudate
e1132981	ENSG00000100083.18	GGA1	ENSG00000100083	chr22	-0.0959877258965993	-3.22308468634928	0.0412713517494353	exon	Male	Caudate
e1009134	ENSG00000071655.17	MBD3	ENSG00000071655	chr19	-0.146404870300388	-3.22306520480668	0.0412713517494353	exon	Male	Caudate
e1077380	ENSG00000125826.19	RBCK1	ENSG00000125826	chr20	-0.149638476705792	-3.22296167693873	0.0412758401268606	exon	Male	Caudate
e854680	ENSG00000007541.16	PIGQ	ENSG00000007541	chr16	-0.167208733821541	-3.22292401502662	0.0412771784781217	exon	Male	Caudate
e1122158	ENSG00000100038.19	TOP3B	ENSG00000100038	chr22	-0.123896662662814	-3.22290339703009	0.0412771784781217	exon	Male	Caudate
e743926	ENSG00000168778.11	TCTN2	ENSG00000168778	chr12	-0.156970950063855	-3.22277161409237	0.0412861807114426	exon	Male	Caudate
e485055	ENSG00000155970.11	MICU3	ENSG00000155970	chr8	0.130329819178225	3.22271892761005	0.0412892755514006	exon	Male	Caudate
e407955	ENSG00000009413.15	REV3L	ENSG00000009413	chr6	0.124918598508729	3.22247368733519	0.0412966357016357	exon	Male	Caudate
e796133	ENSG00000071537.13	SEL1L	ENSG00000071537	chr14	0.0898957335905071	3.22254315095626	0.0412966357016357	exon	Male	Caudate
e434667	ENSG00000078549.14	ADCYAP1R1	ENSG00000078549	chr7	-0.169380776379153	-3.22249868681186	0.0412966357016357	exon	Male	Caudate
e1082570	ENSG00000089006.16	SNX5	ENSG00000089006	chr20	-0.105878163601388	-3.2223514369963	0.0413094072436056	exon	Male	Caudate
e1094060	ENSG00000124104.18	SNX21	ENSG00000124104	chr20	-0.118200645237553	-3.22223393177414	0.0413161134664864	exon	Male	Caudate
e794704	ENSG00000198894.7	CIPC	ENSG00000198894	chr14	-0.0657918097801009	-3.22218679424676	0.0413192848732112	exon	Male	Caudate
e464069	ENSG00000091129.19	NRCAM	ENSG00000091129	chr7	0.114167848214041	3.22197647296681	0.0413349970285328	exon	Male	Caudate
e810040	ENSG00000114062.18	UBE3A	ENSG00000114062	chr15	0.0775212477537015	3.22177759489863	0.0413547501724152	exon	Male	Caudate
e983755	ENSG00000169718.17	DUS1L	ENSG00000169718	chr17	-0.164556663435922	-3.22158595386148	0.0413720226488547	exon	Male	Caudate
e224445	ENSG00000214706.10	IFRD2	ENSG00000214706	chr3	-0.153923783528605	-3.22137644528024	0.0413943928236009	exon	Male	Caudate
e484892	ENSG00000104723.20	TUSC3	ENSG00000104723	chr8	0.206174932001391	3.22135471801295	0.0413943928236009	exon	Male	Caudate
e270480	ENSG00000133657.14	ATP13A3	ENSG00000133657	chr3	0.11526678446871	3.22123413006995	0.0414044104130511	exon	Male	Caudate
e772629	ENSG00000100897.17	DCAF11	ENSG00000100897	chr14	-0.0950915089268316	-3.22110249521231	0.0414159671757258	exon	Male	Caudate
e579802	ENSG00000225830.11	ERCC6	ENSG00000225830	chr10	0.089457727734433	3.221124848517	0.0414159671757258	exon	Male	Caudate
e133340	ENSG00000075292.18	ZNF638	ENSG00000075292	chr2	0.0968153155347246	3.22098795146066	0.0414218616187438	exon	Male	Caudate
e484875	ENSG00000104723.20	TUSC3	ENSG00000104723	chr8	0.206365194951055	3.22096089120496	0.041422168053706	exon	Male	Caudate
e928391	ENSG00000171953.15	ATPAF2	ENSG00000171953	chr17	-0.111805053001093	-3.22080099552723	0.0414326711420073	exon	Male	Caudate
e132999	ENSG00000124357.12	NAGK	ENSG00000124357	chr2	-0.119389483285425	-3.22077871370374	0.0414326711420073	exon	Male	Caudate
e105689	ENSG00000198626.15	RYR2	ENSG00000198626	chr1	0.181018852733995	3.22073695319633	0.0414330821849684	exon	Male	Caudate
e185572	ENSG00000018280.16	SLC11A1	ENSG00000018280	chr2	0.419923689022049	3.22071023950471	0.0414334264573978	exon	Male	Caudate
e974841	ENSG00000132478.9	UNK	ENSG00000132478	chr17	-0.178612034139021	-3.22061595529711	0.0414431713268072	exon	Male	Caudate
e70262	ENSG00000160691.18	SHC1	ENSG00000160691	chr1	0.226878546074595	3.2204095912295	0.0414474476810923	exon	Male	Caudate
e1087189	ENSG00000125970.11	RALY	ENSG00000125970	chr20	-0.130571236546662	-3.22045965510123	0.0414474476810923	exon	Male	Caudate
e409251	ENSG00000111817.16	DSE	ENSG00000111817	chr6	0.195414203719918	3.22039138662902	0.0414474476810923	exon	Male	Caudate
e1122095	ENSG00000100038.19	TOP3B	ENSG00000100038	chr22	-0.123841410049085	-3.22041992082373	0.0414474476810923	exon	Male	Caudate
e1167002	ENSG00000147251.15	DOCK11	ENSG00000147251	chrX	0.148403885009535	3.22052499457593	0.0414474476810923	exon	Male	Caudate
e772480	ENSG00000100897.17	DCAF11	ENSG00000100897	chr14	-0.0974998900976908	-3.22017897712138	0.0414702679525017	exon	Male	Caudate
e695478	ENSG00000139146.13	FAM60A	ENSG00000139146	chr12	0.27543370497007	3.22007408136799	0.0414781284308791	exon	Male	Caudate
e1166518	ENSG00000126016.14	AMOT	ENSG00000126016	chrX	-0.143438979415943	-3.21999250339523	0.041486115871228	exon	Male	Caudate
e1176980	ENSG00000071889.16	FAM3A	ENSG00000071889	chrX	-0.129868338422685	-3.21990243254453	0.0414919155750885	exon	Male	Caudate
e881182	ENSG00000102882.11	MAPK3	ENSG00000102882	chr16	-0.105444104082733	-3.21984594299502	0.041493787598599	exon	Male	Caudate
e1097255	ENSG00000171940.13	ZNF217	ENSG00000171940	chr20	0.177923080756689	3.21984057263511	0.041493787598599	exon	Male	Caudate
e328767	ENSG00000151883.17	PARP8	ENSG00000151883	chr5	-0.197320058639222	-3.21977453479084	0.0414996140689467	exon	Male	Caudate
e664321	ENSG00000110675.12	ELMOD1	ENSG00000110675	chr11	0.231341869008687	3.21955401628647	0.0415205035520451	exon	Male	Caudate
e538215	ENSG00000165092.12	ALDH1A1	ENSG00000165092	chr9	-0.208694697133338	-3.21946712227802	0.0415205035520451	exon	Male	Caudate
e641324	ENSG00000162302.12	RPS6KA4	ENSG00000162302	chr11	-0.209437696595141	-3.21950295717214	0.0415205035520451	exon	Male	Caudate
e30316	ENSG00000164008.14	C1orf50	ENSG00000164008	chr1	-0.148151806282666	-3.21935986543416	0.0415270465644785	exon	Male	Caudate
e261026	ENSG00000154310.16	TNIK	ENSG00000154310	chr3	-0.0993769659673988	-3.21923459481438	0.0415343928620885	exon	Male	Caudate
e12328	ENSG00000058453.16	CROCC	ENSG00000058453	chr1	-0.274627531222532	-3.21899977192827	0.0415605015024333	exon	Male	Caudate
e8078	ENSG00000178585.14	CTNNBIP1	ENSG00000178585	chr1	-0.138300280732496	-3.21897088622186	0.0415610466007088	exon	Male	Caudate
e49037	ENSG00000097046.12	CDC7	ENSG00000097046	chr1	0.146645882923609	3.21888163535431	0.0415701230460247	exon	Male	Caudate
e821686	ENSG00000167004.12	PDIA3	ENSG00000167004	chr15	0.106003328854942	3.21875658661832	0.041580822856559	exon	Male	Caudate
e522674	ENSG00000185000.10	DGAT1	ENSG00000185000	chr8	-0.102044758354251	-3.21868988778813	0.0415827117030278	exon	Male	Caudate
e878833	ENSG00000178188.14	SH2B1	ENSG00000178188	chr16	-0.110267628425235	-3.21869088153276	0.0415827117030278	exon	Male	Caudate
e34584	ENSG00000085998.13	POMGNT1	ENSG00000085998	chr1	-0.190611076578518	-3.21860163096471	0.0415889530241878	exon	Male	Caudate
e1122148	ENSG00000100038.19	TOP3B	ENSG00000100038	chr22	-0.123721777818419	-3.21846382301107	0.0416014408068252	exon	Male	Caudate
e321862	ENSG00000150756.13	FAM173B	ENSG00000150756	chr5	-0.110699899151764	-3.21840750911007	0.0416025553348281	exon	Male	Caudate
e285828	ENSG00000163697.16	APBB2	ENSG00000163697	chr4	-0.220832051409279	-3.21826558595439	0.0416156230844096	exon	Male	Caudate
e285811	ENSG00000163697.16	APBB2	ENSG00000163697	chr4	-0.220832051409279	-3.21826558595439	0.0416156230844096	exon	Male	Caudate
e747638	ENSG00000256223.5	ZNF10	ENSG00000256223	chr12	0.0826409250623964	3.21813666211759	0.0416235061480554	exon	Male	Caudate
e909457	ENSG00000075399.13	VPS9D1	ENSG00000075399	chr16	-0.14839084321231	-3.21762675925783	0.0416827681268626	exon	Male	Caudate
e749918	ENSG00000180730.4	SHISA2	ENSG00000180730	chr13	0.250353955261604	3.21721841129586	0.0417248745402293	exon	Male	Caudate
e645699	ENSG00000175467.14	SART1	ENSG00000175467	chr11	-0.115693917264258	-3.21710703635818	0.0417337054351412	exon	Male	Caudate
e1064313	ENSG00000126461.14	SCAF1	ENSG00000126461	chr19	-0.132018570713273	-3.21697679518264	0.0417485606639402	exon	Male	Caudate
e718980	ENSG00000111530.12	CAND1	ENSG00000111530	chr12	0.0775086136031528	3.21687672222388	0.0417591951302096	exon	Male	Caudate
e190642	ENSG00000153827.13	TRIP12	ENSG00000153827	chr2	0.0770889157867718	3.21678513378316	0.0417657537161979	exon	Male	Caudate
e198764	ENSG00000115694.14	STK25	ENSG00000115694	chr2	-0.0984483830762981	-3.21678162597939	0.0417657537161979	exon	Male	Caudate
e737180	ENSG00000186815.12	TPCN1	ENSG00000186815	chr12	-0.131048852760713	-3.2165686716893	0.0417888294657537	exon	Male	Caudate
e855909	ENSG00000162004.16	CCDC78	ENSG00000162004	chr16	-0.290138368170321	-3.21645112860575	0.0417939200369943	exon	Male	Caudate
e765518	ENSG00000150403.17	TMCO3	ENSG00000150403	chr13	-0.109370487681229	-3.21613799939863	0.0418289171709905	exon	Male	Caudate
e639438	ENSG00000168003.16	SLC3A2	ENSG00000168003	chr11	0.166078789502885	3.21601874007979	0.0418357722320877	exon	Male	Caudate
e191816	ENSG00000173692.12	PSMD1	ENSG00000173692	chr2	0.0882313473083987	3.21601677027041	0.0418357722320877	exon	Male	Caudate
e769226	ENSG00000165821.11	SALL2	ENSG00000165821	chr14	-0.101596996853505	-3.21604600209319	0.0418357722320877	exon	Male	Caudate
e425346	ENSG00000164880.15	INTS1	ENSG00000164880	chr7	-0.109660492228898	-3.21586405600747	0.0418470483346475	exon	Male	Caudate
e745511	ENSG00000151952.15	TMEM132D	ENSG00000151952	chr12	0.191205545409171	3.21547423996414	0.0418950074434217	exon	Male	Caudate
e1009173	ENSG00000071655.17	MBD3	ENSG00000071655	chr19	-0.158044012369475	-3.21542949609972	0.0418979058618468	exon	Male	Caudate
e489180	ENSG00000008853.16	RHOBTB2	ENSG00000008853	chr8	-0.336988750829221	-3.21531363859416	0.04190740895962	exon	Male	Caudate
e183997	ENSG00000115414.18	FN1	ENSG00000115414	chr2	0.187921934441801	3.21518225374194	0.041914863590868	exon	Male	Caudate
e1167014	ENSG00000147251.15	DOCK11	ENSG00000147251	chrX	0.170917042709265	3.21516064110328	0.041914863590868	exon	Male	Caudate
e1107273	ENSG00000159128.14	IFNGR2	ENSG00000159128	chr21	0.118970018922186	3.21507085580161	0.041921204690647	exon	Male	Caudate
e963178	ENSG00000141367.11	CLTC	ENSG00000141367	chr17	0.0916142526228492	3.21494918930631	0.0419232859793332	exon	Male	Caudate
e360129	ENSG00000070614.14	NDST1	ENSG00000070614	chr5	-0.117546167147744	-3.21493558521112	0.0419232859793332	exon	Male	Caudate
e1168735	ENSG00000102038.15	SMARCA1	ENSG00000102038	chrX	0.0965741658838232	3.21494701603716	0.0419232859793332	exon	Male	Caudate
e1028466	ENSG00000141858.11	SAMD1	ENSG00000141858	chr19	-0.117382105178565	-3.21497127969827	0.0419232859793332	exon	Male	Caudate
e460015	ENSG00000257923.9	CUX1	ENSG00000257923	chr7	-0.102394321785491	-3.21471307481402	0.0419511826912852	exon	Male	Caudate
e101408	ENSG00000143776.18	CDC42BPA	ENSG00000143776	chr1	0.176956661954458	3.21466191239183	0.0419549906644465	exon	Male	Caudate
e317315	ENSG00000168538.15	TRAPPC11	ENSG00000168538	chr4	0.111137422967868	3.21429675535299	0.0419914551662795	exon	Male	Caudate
e169479	ENSG00000079156.16	OSBPL6	ENSG00000079156	chr2	0.199013666110998	3.2142254766396	0.0419914551662795	exon	Male	Caudate
e183978	ENSG00000115414.18	FN1	ENSG00000115414	chr2	0.187818202370041	3.21423534856762	0.0419914551662795	exon	Male	Caudate
e401577	ENSG00000135338.13	LCA5	ENSG00000135338	chr6	0.144098841087801	3.21422242707662	0.0419914551662795	exon	Male	Caudate
e695525	ENSG00000170456.15	DENND5B	ENSG00000170456	chr12	0.105240018189364	3.21400151664773	0.0420111107626741	exon	Male	Caudate
e466913	ENSG00000196937.10	FAM3C	ENSG00000196937	chr7	0.132245348915876	3.21393041366158	0.0420172790623074	exon	Male	Caudate
e739717	ENSG00000257218.5	GATC	ENSG00000257218	chr12	-0.18345322494987	-3.21374153399142	0.042036022287564	exon	Male	Caudate
e1129527	ENSG00000182541.17	LIMK2	ENSG00000182541	chr22	0.262002166565973	3.21359991265103	0.0420502794416912	exon	Male	Caudate
e724338	ENSG00000072041.16	SLC6A15	ENSG00000072041	chr12	0.168474471776178	3.21341187721854	0.0420532891198609	exon	Male	Caudate
e640334	ENSG00000110583.12	NAA40	ENSG00000110583	chr11	-0.125257420950552	-3.21343526537958	0.0420532891198609	exon	Male	Caudate
e935691	ENSG00000108262.15	GIT1	ENSG00000108262	chr17	-0.148891158800268	-3.21352347449482	0.0420532891198609	exon	Male	Caudate
e183797	ENSG00000115414.18	FN1	ENSG00000115414	chr2	0.187770598597312	3.21353583958645	0.0420532891198609	exon	Male	Caudate
e628444	ENSG00000019485.12	PRDM11	ENSG00000019485	chr11	-0.14486410587249	-3.21307911077385	0.0420830126522453	exon	Male	Caudate
e105685	ENSG00000198626.15	RYR2	ENSG00000198626	chr1	0.179387386169322	3.2128735161455	0.0421086226770369	exon	Male	Caudate
e600408	ENSG00000148700.14	ADD3	ENSG00000148700	chr10	-0.13232478232996	-3.21283568564853	0.0421105686613281	exon	Male	Caudate
e919091	ENSG00000004975.11	DVL2	ENSG00000004975	chr17	-0.1164569464834	-3.21271089440037	0.0421180031459159	exon	Male	Caudate
e983720	ENSG00000169718.17	DUS1L	ENSG00000169718	chr17	-0.108319011679744	-3.21272966933095	0.0421180031459159	exon	Male	Caudate
e625371	ENSG00000049449.8	RCN1	ENSG00000049449	chr11	0.141351091812109	3.2126257551803	0.0421266276252687	exon	Male	Caudate
e935640	ENSG00000108262.15	GIT1	ENSG00000108262	chr17	-0.149101452086883	-3.21238111149994	0.0421475972394823	exon	Male	Caudate
e184133	ENSG00000115414.18	FN1	ENSG00000115414	chr2	0.187781286002606	3.21222560783505	0.0421539259482693	exon	Male	Caudate
e184135	ENSG00000115414.18	FN1	ENSG00000115414	chr2	0.187781286002606	3.21222560783505	0.0421539259482693	exon	Male	Caudate
e310244	ENSG00000164164.15	OTUD4	ENSG00000164164	chr4	0.105982763709316	3.21223149672096	0.0421539259482693	exon	Male	Caudate
e103882	ENSG00000116991.10	SIPA1L2	ENSG00000116991	chr1	0.154008910434811	3.2120853673127	0.0421620142105501	exon	Male	Caudate
e329114	ENSG00000213949.8	ITGA1	ENSG00000213949	chr5	0.232812124304068	3.2119452638291	0.0421655888033143	exon	Male	Caudate
e299012	ENSG00000145335.15	SNCA	ENSG00000145335	chr4	0.1440936072588	3.21177356218907	0.0421655888033143	exon	Male	Caudate
e837730	ENSG00000166233.13	ARIH1	ENSG00000166233	chr15	0.0760436792484487	3.21185506197695	0.0421655888033143	exon	Male	Caudate
e121055	ENSG00000218739.9	CEBPZOS	ENSG00000218739	chr2	0.105298275257103	3.2118898775692	0.0421655888033143	exon	Male	Caudate
e685376	ENSG00000139178.10	C1RL	ENSG00000139178	chr12	0.210802232733027	3.21179030779965	0.0421655888033143	exon	Male	Caudate
e237341	ENSG00000181458.10	TMEM45A	ENSG00000181458	chr3	0.190739538326402	3.21177366042372	0.0421655888033143	exon	Male	Caudate
e497328	ENSG00000165102.14	HGSNAT	ENSG00000165102	chr8	0.153111386750038	3.2114697055248	0.042191575449511	exon	Male	Caudate
e820318	ENSG00000166946.13	CCNDBP1	ENSG00000166946	chr15	-0.136403892582316	-3.2113931328441	0.0421956191299258	exon	Male	Caudate
e198865	ENSG00000115694.14	STK25	ENSG00000115694	chr2	-0.0982135610697668	-3.2111617663629	0.0422147690735647	exon	Male	Caudate
e510924	ENSG00000155097.11	ATP6V1C1	ENSG00000155097	chr8	0.0997347338738585	3.2111690639487	0.0422147690735647	exon	Male	Caudate
e484884	ENSG00000104723.20	TUSC3	ENSG00000104723	chr8	0.205495920708125	3.211088073438	0.0422203644501262	exon	Male	Caudate
e485255	ENSG00000003987.13	MTMR7	ENSG00000003987	chr8	0.128889139095147	3.21099244024547	0.0422285450156651	exon	Male	Caudate
e494882	ENSG00000168615.11	ADAM9	ENSG00000168615	chr8	0.125642659342515	3.21085539901829	0.0422343700034157	exon	Male	Caudate
e950338	ENSG00000108840.15	HDAC5	ENSG00000108840	chr17	-0.134621145392966	-3.21090107717881	0.0422343700034157	exon	Male	Caudate
e385998	ENSG00000198502.5	HLA-DRB5	ENSG00000198502	chr6	1.16773059226041	3.21068807867472	0.0422546527264471	exon	Male	Caudate
e183750	ENSG00000115414.18	FN1	ENSG00000115414	chr2	0.187621465361212	3.21058127442992	0.0422629866704663	exon	Male	Caudate
e134205	ENSG00000144040.12	SFXN5	ENSG00000144040	chr2	-0.158626970595208	-3.21052079321399	0.0422673952909903	exon	Male	Caudate
e38621	ENSG00000058799.13	YIPF1	ENSG00000058799	chr1	0.143451068476426	3.21035351065853	0.0422723265006905	exon	Male	Caudate
e213582	ENSG00000114745.13	GORASP1	ENSG00000114745	chr3	-0.133542367007828	-3.21034971122175	0.0422723265006905	exon	Male	Caudate
e860136	ENSG00000167965.17	MLST8	ENSG00000167965	chr16	-0.111192872311403	-3.21024315817322	0.0422837278937769	exon	Male	Caudate
e4174	ENSG00000157911.9	PEX10	ENSG00000157911	chr1	-0.151833717168796	-3.21017040378585	0.0422838597601236	exon	Male	Caudate
e898248	ENSG00000184939.15	ZFP90	ENSG00000184939	chr16	-0.105512507443698	-3.20992478428585	0.042311867377068	exon	Male	Caudate
e370444	ENSG00000169045.17	HNRNPH1	ENSG00000169045	chr5	0.0818120865620657	3.20974684411583	0.0423201252034346	exon	Male	Caudate
e902724	ENSG00000090863.11	GLG1	ENSG00000090863	chr16	0.0927231098876118	3.20972084291746	0.0423204191790889	exon	Male	Caudate
e109270	ENSG00000186487.17	MYT1L	ENSG00000186487	chr2	0.187522292283634	3.20968129908115	0.042322632425039	exon	Male	Caudate
e995296	ENSG00000141429.13	GALNT1	ENSG00000141429	chr18	0.0960828653771272	3.20953862721638	0.0423320698466927	exon	Male	Caudate
e1098644	ENSG00000215440.11	NPEPL1	ENSG00000215440	chr20	-0.204767083948139	-3.20942336870974	0.0423320698466927	exon	Male	Caudate
e882701	ENSG00000099381.16	SETD1A	ENSG00000099381	chr16	-0.19110828556465	-3.20942910288962	0.0423320698466927	exon	Male	Caudate
e72678	ENSG00000163374.19	YY1AP1	ENSG00000163374	chr1	0.112712744026778	3.2093361335402	0.0423376567946453	exon	Male	Caudate
e913332	ENSG00000007168.12	PAFAH1B1	ENSG00000007168	chr17	0.0811416679972522	3.20907927388117	0.0423605175737641	exon	Male	Caudate
e486898	ENSG00000147408.14	CSGALNACT1	ENSG00000147408	chr8	-0.154107395261561	-3.20900203055454	0.0423680828439869	exon	Male	Caudate
e818311	ENSG00000243789.10	JMJD7	ENSG00000243789	chr15	-0.141553278352618	-3.20894548973247	0.0423727128443201	exon	Male	Caudate
e735655	ENSG00000257767.2		ENSG00000257767	chr12	-0.116456221892882	-3.20884419069713	0.0423836933780147	exon	Male	Caudate
e920143	ENSG00000205544.3	TMEM256	ENSG00000205544	chr17	-0.131543680898401	-3.20881333973654	0.0423846802276503	exon	Male	Caudate
e975938	ENSG00000182473.21	EXOC7	ENSG00000182473	chr17	-0.229444681538481	-3.20876356547145	0.042388352345306	exon	Male	Caudate
e87084	ENSG00000143344.15	RGL1	ENSG00000143344	chr1	0.0948879363849844	3.20873947619493	0.042388380317773	exon	Male	Caudate
e510971	ENSG00000155097.11	ATP6V1C1	ENSG00000155097	chr8	0.0996247128479199	3.20842643647991	0.0424158589036084	exon	Male	Caudate
e134590	ENSG00000163013.11	FBXO41	ENSG00000163013	chr2	-0.179474688641055	-3.20837349450604	0.0424165940990983	exon	Male	Caudate
e685331	ENSG00000139178.10	C1RL	ENSG00000139178	chr12	0.229102059382695	3.20812195062747	0.0424353614973506	exon	Male	Caudate
e881180	ENSG00000102882.11	MAPK3	ENSG00000102882	chr16	-0.104375058352681	-3.20812424218788	0.0424353614973506	exon	Male	Caudate
e911140	ENSG00000179409.10	GEMIN4	ENSG00000179409	chr17	-0.122801636796676	-3.2080492217374	0.042442301158024	exon	Male	Caudate
e1044734	ENSG00000186017.14	ZNF566	ENSG00000186017	chr19	-0.200901115914184	-3.2075800810485	0.0424920167486768	exon	Male	Caudate
e730415	ENSG00000166598.13	HSP90B1	ENSG00000166598	chr12	0.129168463155888	3.20752980080394	0.0424928185959037	exon	Male	Caudate
e592244	ENSG00000095564.13	BTAF1	ENSG00000095564	chr10	0.100256076393998	3.20749927572996	0.0424933281151243	exon	Male	Caudate
e1120020	ENSG00000099901.16	RANBP1	ENSG00000099901	chr22	-0.0807679425304516	-3.20741941298526	0.0425012927043193	exon	Male	Caudate
e33783	ENSG00000070759.16	TESK2	ENSG00000070759	chr1	-0.298199028592297	-3.20732273932818	0.0425116502138529	exon	Male	Caudate
e768096	ENSG00000165795.22	NDRG2	ENSG00000165795	chr14	-0.134453897464094	-3.20722959284231	0.0425181144775731	exon	Male	Caudate
e89612	ENSG00000118200.14	CAMSAP2	ENSG00000118200	chr1	0.0946311821595645	3.2070553259026	0.0425293368945595	exon	Male	Caudate
e506361	ENSG00000155099.7	TMEM55A	ENSG00000155099	chr8	-0.109787953806874	-3.20707067840931	0.0425293368945595	exon	Male	Caudate
e1047232	ENSG00000196218.12	RYR1	ENSG00000196218	chr19	-0.241022096767335	-3.20700890153663	0.0425315751701786	exon	Male	Caudate
e143376	ENSG00000075568.16	TMEM131	ENSG00000075568	chr2	0.117612910075856	3.20681505860063	0.0425533549943553	exon	Male	Caudate
e163850	ENSG00000123607.14	TTC21B	ENSG00000123607	chr2	0.128964372685989	3.20669679122793	0.04255661763775	exon	Male	Caudate
e108399	ENSG00000171163.15	ZNF692	ENSG00000171163	chr1	-0.208581929285422	-3.20625710349241	0.0426056744337921	exon	Male	Caudate
e173196	ENSG00000061676.14	NCKAP1	ENSG00000061676	chr2	0.106165996929333	3.20618846108762	0.0426120622459968	exon	Male	Caudate
e920141	ENSG00000205544.3	TMEM256	ENSG00000205544	chr17	-0.131454257993133	-3.20609839485019	0.0426215056292577	exon	Male	Caudate
e252054	ENSG00000158186.12	MRAS	ENSG00000158186	chr3	0.126221216843173	3.20583569794869	0.0426555762605086	exon	Male	Caudate
e457822	ENSG00000121716.19	PILRB	ENSG00000121716	chr7	-0.285371788660794	-3.20560346779401	0.0426738803726722	exon	Male	Caudate
e674735	ENSG00000150433.9	TMEM218	ENSG00000150433	chr11	-0.12789743532861	-3.20535041423862	0.0426976467815975	exon	Male	Caudate
e492938	ENSG00000172728.15	FUT10	ENSG00000172728	chr8	-0.222472554235897	-3.20529389951979	0.0427023170430087	exon	Male	Caudate
e944761	ENSG00000171475.13	WIPF2	ENSG00000171475	chr17	-0.10837235317937	-3.20521892471386	0.0427032112331265	exon	Male	Caudate
e117364	ENSG00000115234.10	SNX17	ENSG00000115234	chr2	-0.0743121047727579	-3.20521620899899	0.0427032112331265	exon	Male	Caudate
e224829	ENSG00000114395.10	CYB561D2	ENSG00000114395	chr3	-0.179683482970632	-3.20524397880466	0.0427032112331265	exon	Male	Caudate
e586863	ENSG00000107758.15	PPP3CB	ENSG00000107758	chr10	0.121081161755855	3.20515179468962	0.0427083781288534	exon	Male	Caudate
e796151	ENSG00000071537.13	SEL1L	ENSG00000071537	chr14	0.0862371379963879	3.20510861937905	0.0427083781288534	exon	Male	Caudate
e87081	ENSG00000143344.15	RGL1	ENSG00000143344	chr1	0.0924539817104484	3.20496342545532	0.0427121211514626	exon	Male	Caudate
e238913	ENSG00000196776.14	CD47	ENSG00000196776	chr3	0.0893507345832277	3.2049913581154	0.0427121211514626	exon	Male	Caudate
e246042	ENSG00000144908.13	ALDH1L1	ENSG00000144908	chr3	0.415593386805376	3.20490450657673	0.0427171389268435	exon	Male	Caudate
e816156	ENSG00000188549.12	C15orf52	ENSG00000188549	chr15	-0.233946057467129	-3.20480268164397	0.0427248887186399	exon	Male	Caudate
e67108	ENSG00000143416.20	SELENBP1	ENSG00000143416	chr1	-0.148482764027659	-3.20464216326146	0.0427410288388373	exon	Male	Caudate
e975312	ENSG00000188878.18	FBF1	ENSG00000188878	chr17	-0.167123705669464	-3.20437845110031	0.0427569767825814	exon	Male	Caudate
e451326	ENSG00000008277.14	ADAM22	ENSG00000008277	chr7	0.134972386080462	3.20426952497012	0.0427603078956037	exon	Male	Caudate
e857696	ENSG00000100726.14	TELO2	ENSG00000100726	chr16	-0.274524973421912	-3.20413589790945	0.042769220113613	exon	Male	Caudate
e685333	ENSG00000139178.10	C1RL	ENSG00000139178	chr12	0.38788972596288	3.20402356617492	0.042778488573948	exon	Male	Caudate
e404058	ENSG00000135299.16	ANKRD6	ENSG00000135299	chr6	-0.172946797347381	-3.20396572938028	0.0427799643429487	exon	Male	Caudate
e1035648	ENSG00000105662.15	CRTC1	ENSG00000105662	chr19	-0.170663292431252	-3.20379360842746	0.0427936600564718	exon	Male	Caudate
e88580	ENSG00000000971.15	CFH	ENSG00000000971	chr1	0.285259517492673	3.20372987264656	0.0427936600564718	exon	Male	Caudate
e917783	ENSG00000091622.15	PITPNM3	ENSG00000091622	chr17	-0.20300048150945	-3.20374872308469	0.0427936600564718	exon	Male	Caudate
e758904	ENSG00000083520.14	DIS3	ENSG00000083520	chr13	0.0907666535123149	3.20360418895702	0.0428063296499931	exon	Male	Caudate
e771905	ENSG00000092051.16	JPH4	ENSG00000092051	chr14	-0.243633566859426	-3.20338193638522	0.0428265578191142	exon	Male	Caudate
e478328	ENSG00000164896.19	FASTK	ENSG00000164896	chr7	-0.134485199263966	-3.2032298484612	0.0428312574520911	exon	Male	Caudate
e134449	ENSG00000135617.3	PRADC1	ENSG00000135617	chr2	-0.144888575261002	-3.2031491497349	0.0428312574520911	exon	Male	Caudate
e325872	ENSG00000164187.6	LMBRD2	ENSG00000164187	chr5	0.106034783774705	3.2031808841276	0.0428312574520911	exon	Male	Caudate
e618477	ENSG00000133812.15	SBF2	ENSG00000133812	chr11	0.220078286634796	3.20315725594647	0.0428312574520911	exon	Male	Caudate
e1008997	ENSG00000115255.10	REEP6	ENSG00000115255	chr19	-0.158640943981758	-3.20318994115904	0.0428312574520911	exon	Male	Caudate
e813675	ENSG00000198838.13	RYR3	ENSG00000198838	chr15	0.159295919730826	3.20323203439773	0.0428312574520911	exon	Male	Caudate
e870426	ENSG00000244257.5	PKD1P1	ENSG00000244257	chr16	-0.352679280934626	-3.20308559379677	0.0428345728212477	exon	Male	Caudate
e307373	ENSG00000151458.11	ANKRD50	ENSG00000151458	chr4	0.0923413208380966	3.20294561362514	0.0428444274587007	exon	Male	Caudate
e128260	ENSG00000162924.13	REL	ENSG00000162924	chr2	0.175310774619838	3.20277529367445	0.0428487096510071	exon	Male	Caudate
e1141890	ENSG00000100241.20	SBF1	ENSG00000100241	chr22	-0.0992413177289133	-3.20272283724961	0.0428487096510071	exon	Male	Caudate
e251897	ENSG00000114098.17	ARMC8	ENSG00000114098	chr3	0.0791026868375656	3.2027023158861	0.0428487096510071	exon	Male	Caudate
e1140620	ENSG00000100427.15	MLC1	ENSG00000100427	chr22	-0.177088025910087	-3.20275618342932	0.0428487096510071	exon	Male	Caudate
e149896	ENSG00000115091.11	ACTR3	ENSG00000115091	chr2	0.0817744631388239	3.20263538213694	0.0428549016502182	exon	Male	Caudate
e640701	ENSG00000149761.8	NUDT22	ENSG00000149761	chr11	-0.15253833602705	-3.20251637678082	0.0428630830979866	exon	Male	Caudate
e13679	ENSG00000053371.12	AKR7A2	ENSG00000053371	chr1	-0.110738139817923	-3.20241105411518	0.0428700642784721	exon	Male	Caudate
e592282	ENSG00000095564.13	BTAF1	ENSG00000095564	chr10	0.100024455278974	3.2022466383065	0.0428834402686568	exon	Male	Caudate
e457177	ENSG00000188186.10	LAMTOR4	ENSG00000188186	chr7	-0.102267608169974	-3.20226814356557	0.0428834402686568	exon	Male	Caudate
e254756	ENSG00000188313.12	PLSCR1	ENSG00000188313	chr3	0.254004436265418	3.20212756613558	0.0428875921626076	exon	Male	Caudate
e882617	ENSG00000099364.16	FBXL19	ENSG00000099364	chr16	-0.149017952116583	-3.20212305117997	0.0428875921626076	exon	Male	Caudate
e360123	ENSG00000070614.14	NDST1	ENSG00000070614	chr5	-0.136134020892505	-3.20218292582455	0.0428875921626076	exon	Male	Caudate
e1149941	ENSG00000182220.14	ATP6AP2	ENSG00000182220	chrX	0.089915561271212	3.20212292788449	0.0428875921626076	exon	Male	Caudate
e772510	ENSG00000100897.17	DCAF11	ENSG00000100897	chr14	-0.100792624442368	-3.20204913507583	0.042893370969097	exon	Male	Caudate
e988028	ENSG00000173482.16	PTPRM	ENSG00000173482	chr18	0.125930017586374	3.20203525087394	0.042893370969097	exon	Male	Caudate
e1058307	ENSG00000125755.18	SYMPK	ENSG00000125755	chr19	-0.107177405121615	-3.20197591552751	0.0428984825519395	exon	Male	Caudate
e371179	ENSG00000197226.12	TBC1D9B	ENSG00000197226	chr5	-0.094317623632488	-3.20189610071571	0.0429065312410026	exon	Male	Caudate
e164629	ENSG00000172292.14	CERS6	ENSG00000172292	chr2	0.118677751813943	3.20179285042108	0.0429129025662548	exon	Male	Caudate
e638840	ENSG00000162227.7	TAF6L	ENSG00000162227	chr11	-0.15742022700004	-3.20178064784809	0.0429129025662548	exon	Male	Caudate
e707787	ENSG00000139637.13	C12orf10	ENSG00000139637	chr12	-0.12868022585137	-3.20174726407868	0.0429142901920693	exon	Male	Caudate
e1170820	ENSG00000198689.10	SLC9A6	ENSG00000198689	chrX	0.120137787398869	3.20143079062265	0.0429398353367242	exon	Male	Caudate
e886597	ENSG00000083799.17	CYLD	ENSG00000083799	chr16	0.100627655241656	3.20142722728917	0.0429398353367242	exon	Male	Caudate
e1149686	ENSG00000183337.16	BCOR	ENSG00000183337	chrX	0.155928228627181	3.20131347363933	0.0429527637943361	exon	Male	Caudate
e188966	ENSG00000144589.20	STK11IP	ENSG00000144589	chr2	-0.153599109448387	-3.20121210386221	0.0429605223651805	exon	Male	Caudate
e1065156	ENSG00000104973.15	MED25	ENSG00000104973	chr19	-0.186942314077806	-3.20109897011364	0.0429733679847545	exon	Male	Caudate
e374938	ENSG00000197977.3	ELOVL2	ENSG00000197977	chr6	-0.199181015588116	-3.20106556737289	0.0429747677895385	exon	Male	Caudate
e612856	ENSG00000184281.14	TSSC4	ENSG00000184281	chr11	-0.239471264515645	-3.20099101450159	0.0429786806874922	exon	Male	Caudate
e612860	ENSG00000184281.14	TSSC4	ENSG00000184281	chr11	-0.239471264515645	-3.20099101450159	0.0429786806874922	exon	Male	Caudate
e435455	ENSG00000122507.20	BBS9	ENSG00000122507	chr7	-0.133489234866868	-3.20081249167453	0.042990735103536	exon	Male	Caudate
e15527	ENSG00000090686.15	USP48	ENSG00000090686	chr1	0.0874375576856086	3.20081973860262	0.042990735103536	exon	Male	Caudate
e109277	ENSG00000186487.17	MYT1L	ENSG00000186487	chr2	0.187122197660346	3.20084521189083	0.042990735103536	exon	Male	Caudate
e983501	ENSG00000169727.12	GPS1	ENSG00000169727	chr17	-0.111113559223331	-3.20067292132972	0.0430073885201946	exon	Male	Caudate
e718964	ENSG00000111530.12	CAND1	ENSG00000111530	chr12	0.0897451409686847	3.20052589688182	0.0430087191681862	exon	Male	Caudate
e902660	ENSG00000090863.11	GLG1	ENSG00000090863	chr16	0.0804580845254515	3.20047457959493	0.0430087191681862	exon	Male	Caudate
e489228	ENSG00000120889.12	TNFRSF10B	ENSG00000120889	chr8	0.331417031898456	3.20048822057181	0.0430087191681862	exon	Male	Caudate
e228682	ENSG00000243696.4		ENSG00000243696	chr3	-0.333738998194706	-3.20058191221869	0.0430087191681862	exon	Male	Caudate
e920393	ENSG00000161955.16	TNFSF13	ENSG00000161955	chr17	-0.151985984807906	-3.20047559200673	0.0430087191681862	exon	Male	Caudate
e183746	ENSG00000115414.18	FN1	ENSG00000115414	chr2	0.200293220176086	3.20025534620955	0.0430266435719159	exon	Male	Caudate
e790355	ENSG00000100731.15	PCNX1	ENSG00000100731	chr14	0.0972350080682591	3.2002845733385	0.0430266435719159	exon	Male	Caudate
e214759	ENSG00000114812.12	VIPR1	ENSG00000114812	chr3	-0.241331745717734	-3.20020562879171	0.0430269995705433	exon	Male	Caudate
e820343	ENSG00000166946.13	CCNDBP1	ENSG00000166946	chr15	-0.135542084201456	-3.20006043966998	0.0430434353881485	exon	Male	Caudate
e1149657	ENSG00000183337.16	BCOR	ENSG00000183337	chrX	0.15585893421812	3.20004406005744	0.0430434353881485	exon	Male	Caudate
e29447	ENSG00000117013.14	KCNQ4	ENSG00000117013	chr1	-0.208081839302552	-3.19999543745322	0.0430470310323824	exon	Male	Caudate
e1176983	ENSG00000071889.16	FAM3A	ENSG00000071889	chrX	-0.11603563720589	-3.19985518924979	0.0430604186003699	exon	Male	Caudate
e343112	ENSG00000145730.20	PAM	ENSG00000145730	chr5	0.14581309392819	3.19979476972961	0.0430657027452201	exon	Male	Caudate
e1087799	ENSG00000078814.15	MYH7B	ENSG00000078814	chr20	-0.237758291498727	-3.19931611479204	0.0431142051048411	exon	Male	Caudate
e1149708	ENSG00000183337.16	BCOR	ENSG00000183337	chrX	0.155870362224597	3.19924108475636	0.0431216108444129	exon	Male	Caudate
e1071761	ENSG00000167614.13	TTYH1	ENSG00000167614	chr19	-0.140797876247211	-3.19908629926583	0.0431328708802216	exon	Male	Caudate
e674729	ENSG00000150433.9	TMEM218	ENSG00000150433	chr11	-0.127634878180878	-3.19900236018881	0.0431328708802216	exon	Male	Caudate
e676864	ENSG00000084234.16	APLP2	ENSG00000084234	chr11	0.0914519694127079	3.19891133176773	0.0431328708802216	exon	Male	Caudate
e425703	ENSG00000122687.17	MRM2	ENSG00000122687	chr7	-0.119410603616675	-3.19892235811421	0.0431328708802216	exon	Male	Caudate
e911352	ENSG00000159842.14	ABR	ENSG00000159842	chr17	-0.112351211080848	-3.19899847340222	0.0431328708802216	exon	Male	Caudate
e1122025	ENSG00000100034.13	PPM1F	ENSG00000100034	chr22	-0.125125435960177	-3.1988951911397	0.0431328708802216	exon	Male	Caudate
e730462	ENSG00000166598.13	HSP90B1	ENSG00000166598	chr12	0.12881124199753	3.1990343934699	0.0431328708802216	exon	Male	Caudate
e630833	ENSG00000025434.18	NR1H3	ENSG00000025434	chr11	-0.207952868361621	-3.19913333663682	0.0431328708802216	exon	Male	Caudate
e72916	ENSG00000116580.18	GON4L	ENSG00000116580	chr1	-0.0669549498056943	-3.19887982354444	0.0431328708802216	exon	Male	Caudate
e421029	ENSG00000092820.17	EZR	ENSG00000092820	chr6	-0.157682292536193	-3.19894573594683	0.0431328708802216	exon	Male	Caudate
e1065044	ENSG00000010361.13	FUZ	ENSG00000010361	chr19	-0.17081856540188	-3.19858865297906	0.0431578369734097	exon	Male	Caudate
e467167	ENSG00000081803.15	CADPS2	ENSG00000081803	chr7	-0.175028705756578	-3.19853269861273	0.0431625038065692	exon	Male	Caudate
e1082725	ENSG00000125871.13	MGME1	ENSG00000125871	chr20	-0.158453039124389	-3.19848622175099	0.0431658052872131	exon	Male	Caudate
e934967	ENSG00000179761.11	PIPOX	ENSG00000179761	chr17	-0.271002339197275	-3.1984612417906	0.043166008763088	exon	Male	Caudate
e503796	ENSG00000121005.8	CRISPLD1	ENSG00000121005	chr8	0.335387985422308	3.19842788570183	0.0431674197489013	exon	Male	Caudate
e1032510	ENSG00000053501.12	USE1	ENSG00000053501	chr19	-0.134332545758145	-3.19832170181976	0.0431783771958847	exon	Male	Caudate
e639448	ENSG00000168003.16	SLC3A2	ENSG00000168003	chr11	0.169028365091353	3.19811086085878	0.0431995394884652	exon	Male	Caudate
e277588	ENSG00000109736.14	MFSD10	ENSG00000109736	chr4	-0.172302266711511	-3.19806594342361	0.0432026200468452	exon	Male	Caudate
e882628	ENSG00000099364.16	FBXL19	ENSG00000099364	chr16	-0.148766392227866	-3.19785701213434	0.0432184702741891	exon	Male	Caudate
e642681	ENSG00000110025.12	SNX15	ENSG00000110025	chr11	-0.112432422092546	-3.19781474855809	0.0432184702741891	exon	Male	Caudate
e229073	ENSG00000272886.5	DCP1A	ENSG00000272886	chr3	0.129413363775526	3.19738055882985	0.0432673409898288	exon	Male	Caudate
e741554	ENSG00000158023.9	WDR66	ENSG00000158023	chr12	0.191756930702225	3.19735370267084	0.0432673409898288	exon	Male	Caudate
e29993	ENSG00000186409.14	CCDC30	ENSG00000186409	chr1	0.122770962336908	3.19733493484738	0.0432673409898288	exon	Male	Caudate
e521065	ENSG00000180900.17	SCRIB	ENSG00000180900	chr8	-0.382271044319773	-3.1971329129394	0.043278539770531	exon	Male	Caudate
e1065125	ENSG00000010361.13	FUZ	ENSG00000010361	chr19	-0.17048087677918	-3.19709266016045	0.043278539770531	exon	Male	Caudate
e575132	ENSG00000237797.1		ENSG00000237797	chr10	-0.332901477161515	-3.19678710337666	0.0432990797932243	exon	Male	Caudate
e477412	ENSG00000214022.11	REPIN1	ENSG00000214022	chr7	-0.140891052740679	-3.19678077227169	0.0432990797932243	exon	Male	Caudate
e1165645	ENSG00000101935.9	AMMECR1	ENSG00000101935	chrX	0.124701287951322	3.19670943654316	0.043303084058476	exon	Male	Caudate
e671167	ENSG00000149428.18	HYOU1	ENSG00000149428	chr11	0.111941523587491	3.19668758261307	0.043303084058476	exon	Male	Caudate
e376276	ENSG00000137177.19	KIF13A	ENSG00000137177	chr6	-0.16077681127618	-3.19651096525153	0.0433218172013802	exon	Male	Caudate
e402628	ENSG00000065609.14	SNAP91	ENSG00000065609	chr6	0.167896363424128	3.19647688261763	0.0433233459006332	exon	Male	Caudate
e114193	ENSG00000198399.14	ITSN2	ENSG00000198399	chr2	0.0999089871617699	3.19625807119525	0.04334819145116	exon	Male	Caudate
e37049	ENSG00000078618.20	NRDC	ENSG00000078618	chr1	0.0895355751765464	3.19622938514345	0.0433489408925554	exon	Male	Caudate
e439344	ENSG00000122515.14	ZMIZ2	ENSG00000122515	chr7	-0.097453361335979	-3.19615149043002	0.0433568097675531	exon	Male	Caudate
e611694	ENSG00000184545.10	DUSP8	ENSG00000184545	chr11	-0.210106008364623	-3.1959998819954	0.0433685459148392	exon	Male	Caudate
e769217	ENSG00000165821.11	SALL2	ENSG00000165821	chr14	-0.0931978463931921	-3.19602380566637	0.0433685459148392	exon	Male	Caudate
e855452	ENSG00000140983.13	RHOT2	ENSG00000140983	chr16	-0.146170916098575	-3.19585731837554	0.0433739905131603	exon	Male	Caudate
e73179	ENSG00000116580.18	GON4L	ENSG00000116580	chr1	-0.0668644562921804	-3.19592141623727	0.0433739905131603	exon	Male	Caudate
e864659	ENSG00000168096.14	ANKS3	ENSG00000168096	chr16	-0.152611640485199	-3.19563660787399	0.0433973274013268	exon	Male	Caudate
e545448	ENSG00000106799.12	TGFBR1	ENSG00000106799	chr9	0.200436798747473	3.19559405963033	0.043400087581065	exon	Male	Caudate
e313471	ENSG00000164125.15	FAM198B	ENSG00000164125	chr4	-0.163592953070925	-3.19523249862371	0.0434401327752818	exon	Male	Caudate
e478553	ENSG00000133612.18	AGAP3	ENSG00000133612	chr7	-0.123521318151893	-3.19503916009868	0.0434634810552004	exon	Male	Caudate
e371305	ENSG00000146090.15	RASGEF1C	ENSG00000146090	chr5	-0.30672464525757	-3.19496109354425	0.0434713968615483	exon	Male	Caudate
e439321	ENSG00000122515.14	ZMIZ2	ENSG00000122515	chr7	-0.0974025847487266	-3.194864896245	0.0434819440548622	exon	Male	Caudate
e983101	ENSG00000169696.15	ASPSCR1	ENSG00000169696	chr17	-0.14868577319383	-3.1947945211718	0.043488747406962	exon	Male	Caudate
e1071864	ENSG00000167614.13	TTYH1	ENSG00000167614	chr19	-0.134444548186005	-3.19477033367612	0.0434888507488069	exon	Male	Caudate
e1149713	ENSG00000183337.16	BCOR	ENSG00000183337	chrX	0.155846730682428	3.19469135479676	0.0434934982226747	exon	Male	Caudate
e1052467	ENSG00000248098.11	BCKDHA	ENSG00000248098	chr19	-0.0974023979079175	-3.1945922225156	0.0435044771080316	exon	Male	Caudate
e108419	ENSG00000184731.5	FAM110C	ENSG00000184731	chr2	0.330632027965011	3.19448460991424	0.0435166896502107	exon	Male	Caudate
e544930	ENSG00000136932.13	TRMO	ENSG00000136932	chr9	-0.171899858071964	-3.19432000002933	0.0435281785089735	exon	Male	Caudate
e544923	ENSG00000136932.13	TRMO	ENSG00000136932	chr9	-0.171899858071964	-3.19432000002933	0.0435281785089735	exon	Male	Caudate
e5451	ENSG00000169598.15	DFFB	ENSG00000169598	chr1	-0.175665894740474	-3.19437865327657	0.0435281785089735	exon	Male	Caudate
e1061881	ENSG00000063176.15	SPHK2	ENSG00000063176	chr19	-0.139817546886382	-3.19431160966699	0.0435281785089735	exon	Male	Caudate
e777866	ENSG00000174373.16	RALGAPA1	ENSG00000174373	chr14	0.0945597887738702	3.19427870775179	0.043529549187433	exon	Male	Caudate
e1141805	ENSG00000100241.20	SBF1	ENSG00000100241	chr22	-0.121618115399272	-3.19411614069919	0.0435395303515327	exon	Male	Caudate
e406564	ENSG00000112333.11	NR2E1	ENSG00000112333	chr6	-0.187078514622937	-3.19412909153771	0.0435395303515327	exon	Male	Caudate
e919867	ENSG00000215041.9	NEURL4	ENSG00000215041	chr17	-0.113332961362073	-3.19408338349382	0.0435408814739528	exon	Male	Caudate
e859903	ENSG00000131653.12	TRAF7	ENSG00000131653	chr16	-0.116950582254715	-3.19405369431049	0.0435417873063911	exon	Male	Caudate
e988836	ENSG00000154856.12	APCDD1	ENSG00000154856	chr18	-0.138769062226609	-3.1939660714925	0.0435451180883376	exon	Male	Caudate
e1047192	ENSG00000196218.12	RYR1	ENSG00000196218	chr19	-0.206364349434653	-3.19393696936049	0.0435451180883376	exon	Male	Caudate
e986703	ENSG00000101605.12	MYOM1	ENSG00000101605	chr18	-0.174979791856761	-3.1938321141652	0.0435515396642731	exon	Male	Caudate
e961827	ENSG00000005379.15	TSPOAP1	ENSG00000005379	chr17	-0.184456935650584	-3.19383552886749	0.0435515396642731	exon	Male	Caudate
e511000	ENSG00000164929.16	BAALC	ENSG00000164929	chr8	-0.135353669808878	-3.19375410577424	0.0435574937076394	exon	Male	Caudate
e919688	ENSG00000215041.9	NEURL4	ENSG00000215041	chr17	-0.113201145304805	-3.19371239109354	0.0435574937076394	exon	Male	Caudate
e1177122	ENSG00000071889.16	FAM3A	ENSG00000071889	chrX	-0.115950791946755	-3.19351193720492	0.0435762215504773	exon	Male	Caudate
e489505	ENSG00000197217.12	ENTPD4	ENSG00000197217	chr8	0.0965959957662438	3.19352765207851	0.0435762215504773	exon	Male	Caudate
e578352	ENSG00000266412.5	NCOA4	ENSG00000266412	chr10	0.267987855261215	3.193353319025	0.0435924654825389	exon	Male	Caudate
e279072	ENSG00000074211.13	PPP2R2C	ENSG00000074211	chr4	-0.265422207682282	-3.19306119586103	0.0436173400730726	exon	Male	Caudate
e578688	ENSG00000204177.10	BMS1P1	ENSG00000204177	chr10	-0.21670957053763	-3.19297195193332	0.0436173400730726	exon	Male	Caudate
e1040153	ENSG00000130881.13	LRP3	ENSG00000130881	chr19	-0.220266137761112	-3.19298723546261	0.0436173400730726	exon	Male	Caudate
e457199	ENSG00000188186.10	LAMTOR4	ENSG00000188186	chr7	-0.114480418094956	-3.19295124760686	0.0436173400730726	exon	Male	Caudate
e184392	ENSG00000115425.13	PECR	ENSG00000115425	chr2	-0.128131561977541	-3.19276203682473	0.0436375885801011	exon	Male	Caudate
e821814	ENSG00000140264.19	SERF2	ENSG00000140264	chr15	-0.105535103085894	-3.1927161033191	0.0436408661040722	exon	Male	Caudate
e1009795	ENSG00000133243.8	BTBD2	ENSG00000133243	chr19	-0.159769723675643	-3.19245181022967	0.0436691141800409	exon	Male	Caudate
e1011510	ENSG00000105325.13	FZR1	ENSG00000105325	chr19	-0.159405182070194	-3.19230296117418	0.0436839734982856	exon	Male	Caudate
e795000	ENSG00000100577.18	GSTZ1	ENSG00000100577	chr14	-0.169927589641215	-3.1922335017858	0.0436906819380375	exon	Male	Caudate
e409791	ENSG00000111860.13	CEP85L	ENSG00000111860	chr6	-0.114291840464518	-3.19210479589318	0.0437060231600897	exon	Male	Caudate
e692533	ENSG00000060982.14	BCAT1	ENSG00000060982	chr12	0.151369985389677	3.19198727090899	0.0437096958314453	exon	Male	Caudate
e1141580	ENSG00000205593.11	DENND6B	ENSG00000205593	chr22	-0.13666423597473	-3.19200348570062	0.0437096958314453	exon	Male	Caudate
e858299	ENSG00000162032.15	SPSB3	ENSG00000162032	chr16	-0.0839972151684905	-3.19184350494059	0.0437221397143619	exon	Male	Caudate
e414982	ENSG00000029363.15	BCLAF1	ENSG00000029363	chr6	0.078013270693316	3.19183045280249	0.0437221397143619	exon	Male	Caudate
e426649	ENSG00000242802.6	AP5Z1	ENSG00000242802	chr7	-0.101401839612767	-3.19173730544387	0.0437289250453423	exon	Male	Caudate
e713944	ENSG00000025423.11	HSD17B6	ENSG00000025423	chr12	-0.222353400588994	-3.19145340878645	0.0437634777280038	exon	Male	Caudate
e961832	ENSG00000005379.15	TSPOAP1	ENSG00000005379	chr17	-0.160602518372661	-3.19137800240723	0.043766304161494	exon	Male	Caudate
e478555	ENSG00000133612.18	AGAP3	ENSG00000133612	chr7	-0.140382940952979	-3.19124817909927	0.043766304161494	exon	Male	Caudate
e298665	ENSG00000138641.15	HERC3	ENSG00000138641	chr4	0.137672917880309	3.19133664794424	0.043766304161494	exon	Male	Caudate
e904614	ENSG00000140905.9	GCSH	ENSG00000140905	chr16	-0.124890091817741	-3.19128241299169	0.043766304161494	exon	Male	Caudate
e477403	ENSG00000214022.11	REPIN1	ENSG00000214022	chr7	-0.134236453132158	-3.19122306529	0.0437663914392067	exon	Male	Caudate
e371255	ENSG00000146090.15	RASGEF1C	ENSG00000146090	chr5	-0.306178621735559	-3.19087467318971	0.0438035939192122	exon	Male	Caudate
e510145	ENSG00000164924.17	YWHAZ	ENSG00000164924	chr8	0.130690641985916	3.19081753599089	0.0438085250004821	exon	Male	Caudate
e543024	ENSG00000165238.16	WNK2	ENSG00000165238	chr9	-0.187115237888227	-3.19070581634036	0.0438184209174934	exon	Male	Caudate
e961841	ENSG00000005379.15	TSPOAP1	ENSG00000005379	chr17	-0.159925199150014	-3.19067968862635	0.0438184209174934	exon	Male	Caudate
e902941	ENSG00000103091.14	WDR59	ENSG00000103091	chr16	-0.105892306540381	-3.19059730146962	0.0438270420140255	exon	Male	Caudate
e321435	ENSG00000250668.1		ENSG00000250668	chr5	-0.359302798658717	-3.19048097940085	0.043837210797462	exon	Male	Caudate
e448820	ENSG00000006576.16	PHTF2	ENSG00000006576	chr7	0.10932320851362	3.19041857930944	0.0438429156082133	exon	Male	Caudate
e253595	ENSG00000114127.10	XRN1	ENSG00000114127	chr3	0.107508054382767	3.19028728381033	0.0438552770199373	exon	Male	Caudate
e878109	ENSG00000176476.8	SGF29	ENSG00000176476	chr16	-0.181294653796211	-3.19029903677157	0.0438552770199373	exon	Male	Caudate
e205825	ENSG00000225733.5	FGD5-AS1	ENSG00000225733	chr3	-0.0699017160343134	-3.19021812943476	0.0438619717074844	exon	Male	Caudate
e683912	ENSG00000111652.9	COPS7A	ENSG00000111652	chr12	-0.130669647583756	-3.19010388843447	0.0438718459662608	exon	Male	Caudate
e768112	ENSG00000165795.22	NDRG2	ENSG00000165795	chr14	-0.134086676140722	-3.19000381266218	0.0438830645744396	exon	Male	Caudate
e184546	ENSG00000138375.12	SMARCAL1	ENSG00000138375	chr2	-0.208227025689239	-3.18995193594242	0.0438838245814014	exon	Male	Caudate
e573275	ENSG00000151025.9	GPR158	ENSG00000151025	chr10	0.201496575753181	3.189905382246	0.0438872194037472	exon	Male	Caudate
e942883	ENSG00000125686.11	MED1	ENSG00000125686	chr17	-0.110674055964914	-3.18958328563797	0.0438933876125368	exon	Male	Caudate
e942918	ENSG00000125686.11	MED1	ENSG00000125686	chr17	-0.110674055964914	-3.18958328563797	0.0438933876125368	exon	Male	Caudate
e193511	ENSG00000085978.21	ATG16L1	ENSG00000085978	chr2	0.169587901682527	3.18966668509831	0.0438933876125368	exon	Male	Caudate
e455057	ENSG00000196367.12	TRRAP	ENSG00000196367	chr7	-0.130923636069681	-3.18968429838522	0.0438933876125368	exon	Male	Caudate
e1037507	ENSG00000181896.11	ZNF101	ENSG00000181896	chr19	0.0839014731577794	3.18940176433747	0.0439097072558144	exon	Male	Caudate
e1008100	ENSG00000099622.13	CIRBP	ENSG00000099622	chr19	-0.271554358740567	-3.18929219577306	0.0439223270371973	exon	Male	Caudate
e471187	ENSG00000131558.14	EXOC4	ENSG00000131558	chr7	0.0897470103249934	3.1891939415995	0.0439332943157836	exon	Male	Caudate
e683624	ENSG00000111653.19	ING4	ENSG00000111653	chr12	-0.100157398239286	-3.18892359738033	0.0439456636921436	exon	Male	Caudate
e77795	ENSG00000158769.17	F11R	ENSG00000158769	chr1	0.188305085599871	3.18894559497073	0.0439456636921436	exon	Male	Caudate
e983602	ENSG00000169727.12	GPS1	ENSG00000169727	chr17	-0.104143683768768	-3.18892301016005	0.0439456636921436	exon	Male	Caudate
e64623	ENSG00000014914.19	MTMR11	ENSG00000014914	chr1	0.285893560274932	3.18903570420443	0.0439456636921436	exon	Male	Caudate
e815268	ENSG00000172575.11	RASGRP1	ENSG00000172575	chr15	0.233661717261168	3.18894349783385	0.0439456636921436	exon	Male	Caudate
e1095949	ENSG00000124198.8	ARFGEF2	ENSG00000124198	chr20	0.0908832763627838	3.18897849572449	0.0439456636921436	exon	Male	Caudate
e471068	ENSG00000106554.11	CHCHD3	ENSG00000106554	chr7	0.150224519450509	3.18874475186604	0.043961530943804	exon	Male	Caudate
e522684	ENSG00000185000.10	DGAT1	ENSG00000185000	chr8	-0.101357399566313	-3.18874672569057	0.043961530943804	exon	Male	Caudate
e173213	ENSG00000061676.14	NCKAP1	ENSG00000061676	chr2	0.108014862683235	3.18786522508865	0.0440494870800355	exon	Male	Caudate
e174141	ENSG00000204262.11	COL5A2	ENSG00000204262	chr2	0.271500614801005	3.18783865398711	0.0440494952239076	exon	Male	Caudate
e321867	ENSG00000150756.13	FAM173B	ENSG00000150756	chr5	-0.110791437952231	-3.18776956956374	0.04405327718198	exon	Male	Caudate
e1009738	ENSG00000133275.15	CSNK1G2	ENSG00000133275	chr19	-0.131008816304565	-3.1877445121834	0.044053539401042	exon	Male	Caudate
e111833	ENSG00000134318.13	ROCK2	ENSG00000134318	chr2	0.124857769465908	3.18771125310956	0.0440550051004264	exon	Male	Caudate
e497844	ENSG00000253729.7	PRKDC	ENSG00000253729	chr8	0.0908794718514608	3.18765510058993	0.0440598299221426	exon	Male	Caudate
e15406	ENSG00000090686.15	USP48	ENSG00000090686	chr1	0.0864983538138867	3.18758262259727	0.0440602242056152	exon	Male	Caudate
e248058	ENSG00000163913.11	IFT122	ENSG00000163913	chr3	0.129321381400925	3.18758516383668	0.0440602242056152	exon	Male	Caudate
e80162	ENSG00000143171.12	RXRG	ENSG00000143171	chr1	0.18833799170843	3.18745108329195	0.0440761135233621	exon	Male	Caudate
e935682	ENSG00000108262.15	GIT1	ENSG00000108262	chr17	-0.135775852049053	-3.18733709419437	0.0440791901641595	exon	Male	Caudate
e364621	ENSG00000184347.14	SLIT3	ENSG00000184347	chr5	0.178314307467995	3.18736157779624	0.0440791901641595	exon	Male	Caudate
e370413	ENSG00000169045.17	HNRNPH1	ENSG00000169045	chr5	0.0751265535474217	3.1871177811775	0.0441079754011802	exon	Male	Caudate
e121057	ENSG00000218739.9	CEBPZOS	ENSG00000218739	chr2	0.104008798138851	3.18705006476558	0.0441145059540996	exon	Male	Caudate
e1068240	ENSG00000105379.9	ETFB	ENSG00000105379	chr19	-0.0847268462053323	-3.18696869073241	0.0441230439341736	exon	Male	Caudate
e197132	ENSG00000130294.14	KIF1A	ENSG00000130294	chr2	-0.0756425942100304	-3.1868110225075	0.0441388631158641	exon	Male	Caudate
e624942	ENSG00000170946.14	DNAJC24	ENSG00000170946	chr11	0.0778069903019723	3.18664723792903	0.0441532013123941	exon	Male	Caudate
e625801	ENSG00000176102.11	CSTF3	ENSG00000176102	chr11	0.103318488671683	3.1861861594167	0.0441902506665654	exon	Male	Caudate
e918906	ENSG00000072778.19	ACADVL	ENSG00000072778	chr17	-0.100237058175024	-3.18605568682633	0.0442026112213893	exon	Male	Caudate
e477971	ENSG00000197150.12	ABCB8	ENSG00000197150	chr7	-0.144960695847277	-3.18606932013231	0.0442026112213893	exon	Male	Caudate
e565059	ENSG00000188747.8	NOXA1	ENSG00000188747	chr9	-0.192543818834182	-3.18593512827552	0.0442135165898819	exon	Male	Caudate
e1175571	ENSG00000102032.12	RENBP	ENSG00000102032	chrX	-0.189466914079466	-3.18583628447502	0.0442242622039511	exon	Male	Caudate
e805034	ENSG00000166165.12	CKB	ENSG00000166165	chr14	-0.117395913769745	-3.18567358742288	0.0442315077605377	exon	Male	Caudate
e635782	ENSG00000006118.14	TMEM132A	ENSG00000006118	chr11	-0.179086994730391	-3.18567370615007	0.0442315077605377	exon	Male	Caudate
e364657	ENSG00000184347.14	SLIT3	ENSG00000184347	chr5	0.178264819649168	3.18567922525539	0.0442315077605377	exon	Male	Caudate
e904184	ENSG00000178573.6	MAF	ENSG00000178573	chr16	-0.182794450531311	-3.18573529591821	0.0442315077605377	exon	Male	Caudate
e79243	ENSG00000162747.9	FCGR3B	ENSG00000162747	chr1	0.516099267158786	3.18562719184286	0.0442349207280402	exon	Male	Caudate
e503781	ENSG00000121005.8	CRISPLD1	ENSG00000121005	chr8	0.33387915945709	3.18557029201591	0.0442398808208418	exon	Male	Caudate
e934154	ENSG00000109111.14	SUPT6H	ENSG00000109111	chr17	0.138528238213475	3.18552649042203	0.0442400062050403	exon	Male	Caudate
e724358	ENSG00000072041.16	SLC6A15	ENSG00000072041	chr12	0.169658221637131	3.1855230207216	0.0442400062050403	exon	Male	Caudate
e707810	ENSG00000139637.13	C12orf10	ENSG00000139637	chr12	-0.12738503327705	-3.1854266489248	0.0442473628027438	exon	Male	Caudate
e1135287	ENSG00000100324.13	TAB1	ENSG00000100324	chr22	-0.126284556874295	-3.18529306413494	0.0442636206471133	exon	Male	Caudate
e341136	ENSG00000175471.19	MCTP1	ENSG00000175471	chr5	0.21570846546002	3.18520767293347	0.0442727826295856	exon	Male	Caudate
e197142	ENSG00000130294.14	KIF1A	ENSG00000130294	chr2	-0.0745981281777678	-3.18512572613118	0.0442799016621579	exon	Male	Caudate
e1070341	ENSG00000130844.16	ZNF331	ENSG00000130844	chr19	0.146148587531449	3.18488542097559	0.0443066018879491	exon	Male	Caudate
e197157	ENSG00000130294.14	KIF1A	ENSG00000130294	chr2	-0.110524564836186	-3.18468732526785	0.0443196950095268	exon	Male	Caudate
e423847	ENSG00000184465.15	WDR27	ENSG00000184465	chr6	-0.18038037903343	-3.18468066190003	0.0443196950095268	exon	Male	Caudate
e889787	ENSG00000140848.16	CPNE2	ENSG00000140848	chr16	-0.17058036234259	-3.18468851163207	0.0443196950095268	exon	Male	Caudate
e82123	ENSG00000075945.12	KIFAP3	ENSG00000075945	chr1	0.0987904185559913	3.18450795083687	0.044338330086677	exon	Male	Caudate
e639414	ENSG00000168003.16	SLC3A2	ENSG00000168003	chr11	0.15718177022876	3.18430261573424	0.0443617881847153	exon	Male	Caudate
e760923	ENSG00000134873.9	CLDN10	ENSG00000134873	chr13	-0.212848384155862	-3.18426262052126	0.0443642696536749	exon	Male	Caudate
e243406	ENSG00000163406.10	SLC15A2	ENSG00000163406	chr3	-0.173611518400473	-3.18419375649625	0.0443664275691779	exon	Male	Caudate
e1175491	ENSG00000102030.15	NAA10	ENSG00000102030	chrX	-0.0957119042333951	-3.18417845944862	0.0443664275691779	exon	Male	Caudate
e1061840	ENSG00000063176.15	SPHK2	ENSG00000063176	chr19	-0.184068754511492	-3.18402886610875	0.044381669642705	exon	Male	Caudate
e1104054	ENSG00000185272.13	RBM11	ENSG00000185272	chr21	0.159659759896795	3.18389405606087	0.0443848326312613	exon	Male	Caudate
e988045	ENSG00000173482.16	PTPRM	ENSG00000173482	chr18	0.14233562379986	3.18388313709658	0.0443848326312613	exon	Male	Caudate
e674745	ENSG00000150433.9	TMEM218	ENSG00000150433	chr11	-0.127297668753683	-3.18369225430203	0.0443934534123842	exon	Male	Caudate
e685343	ENSG00000139178.10	C1RL	ENSG00000139178	chr12	0.208525840028428	3.18369402128429	0.0443934534123842	exon	Male	Caudate
e928861	ENSG00000131899.10	LLGL1	ENSG00000131899	chr17	-0.204999375475792	-3.18367107877672	0.0443934534123842	exon	Male	Caudate
e1008887	ENSG00000119559.15	C19orf25	ENSG00000119559	chr19	-0.168583936862085	-3.18333316422292	0.0444223271602893	exon	Male	Caudate
e270487	ENSG00000133657.14	ATP13A3	ENSG00000133657	chr3	0.105324722074241	3.18331356985967	0.0444223271602893	exon	Male	Caudate
e785776	ENSG00000027075.13	PRKCH	ENSG00000027075	chr14	0.179853468266537	3.18336841307009	0.0444223271602893	exon	Male	Caudate
e1136656	ENSG00000100403.11	ZC3H7B	ENSG00000100403	chr22	-0.0924682669512052	-3.18333396976552	0.0444223271602893	exon	Male	Caudate
e885103	ENSG00000166123.13	GPT2	ENSG00000166123	chr16	-0.106193866271141	-3.18335104654355	0.0444223271602893	exon	Male	Caudate
e579805	ENSG00000225830.11	ERCC6	ENSG00000225830	chr10	0.0880478170899058	3.18325771338679	0.0444259956284363	exon	Male	Caudate
e1133448	ENSG00000100116.16	GCAT	ENSG00000100116	chr22	-0.149220284678385	-3.18321516336772	0.0444266091156739	exon	Male	Caudate
e490377	ENSG00000221914.8	PPP2R2A	ENSG00000221914	chr8	0.129508412931371	3.18318825789389	0.0444271655444037	exon	Male	Caudate
e783486	ENSG00000139946.9	PELI2	ENSG00000139946	chr14	-0.158937653530904	-3.18312502510825	0.0444296715419388	exon	Male	Caudate
e54101	ENSG00000116299.16	KIAA1324	ENSG00000116299	chr1	0.189531442462416	3.18286627600923	0.0444542420983493	exon	Male	Caudate
e1150064	ENSG00000124486.12	USP9X	ENSG00000124486	chrX	0.08853026375075	3.18282776828149	0.0444565159181373	exon	Male	Caudate
e105282	ENSG00000116977.18	LGALS8	ENSG00000116977	chr1	0.110600201180684	3.18249046973464	0.0444950004923521	exon	Male	Caudate
e762400	ENSG00000125304.8	TM9SF2	ENSG00000125304	chr13	0.0977320598143595	3.18219555178759	0.0445092612194894	exon	Male	Caudate
e349465	ENSG00000072682.18	P4HA2	ENSG00000072682	chr5	0.246954340787028	3.18198115189067	0.0445202166855946	exon	Male	Caudate
e609272	ENSG00000161328.10	LRRC56	ENSG00000161328	chr11	-0.224522494899935	-3.18176248109908	0.0445389146697277	exon	Male	Caudate
e1049207	ENSG00000196235.13	SUPT5H	ENSG00000196235	chr19	-0.105718706706871	-3.18172194546085	0.0445414976602895	exon	Male	Caudate
e299110	ENSG00000184305.14	CCSER1	ENSG00000184305	chr4	0.317853761890224	3.18150960217982	0.0445522197203208	exon	Male	Caudate
e370237	ENSG00000169045.17	HNRNPH1	ENSG00000169045	chr5	0.0752876126234556	3.18146485294262	0.0445522197203208	exon	Male	Caudate
e971873	ENSG00000161509.13	GRIN2C	ENSG00000161509	chr17	-0.150273108005376	-3.18150947523874	0.0445522197203208	exon	Male	Caudate
e370410	ENSG00000169045.17	HNRNPH1	ENSG00000169045	chr5	0.0752907851666297	3.18139887038218	0.0445564224896259	exon	Male	Caudate
e918757	ENSG00000072778.19	ACADVL	ENSG00000072778	chr17	-0.100224511290186	-3.18116857430917	0.044572183545167	exon	Male	Caudate
e458681	ENSG00000146830.9	GIGYF1	ENSG00000146830	chr7	-0.151447304580368	-3.18103812207031	0.0445812603008688	exon	Male	Caudate
e983320	ENSG00000169750.8	RAC3	ENSG00000169750	chr17	-0.23663061569166	-3.1807797511798	0.0446038250196553	exon	Male	Caudate
e766931	ENSG00000092094.10	OSGEP	ENSG00000092094	chr14	-0.145008228566989	-3.18079269338398	0.0446038250196553	exon	Male	Caudate
e254643	ENSG00000188313.12	PLSCR1	ENSG00000188313	chr3	0.254200620723443	3.18074682380637	0.0446039311285529	exon	Male	Caudate
e88590	ENSG00000000971.15	CFH	ENSG00000000971	chr1	0.282586177541355	3.18051273421053	0.0446229011896963	exon	Male	Caudate
e188963	ENSG00000144589.20	STK11IP	ENSG00000144589	chr2	-0.119836878885925	-3.1804970061309	0.0446229011896963	exon	Male	Caudate
e503787	ENSG00000121005.8	CRISPLD1	ENSG00000121005	chr8	0.383782022834095	3.18057132573005	0.0446229011896963	exon	Male	Caudate
e908224	ENSG00000182376.2		ENSG00000182376	chr16	-0.336497086050208	-3.18049242305489	0.0446229011896963	exon	Male	Caudate
e592705	ENSG00000138119.16	MYOF	ENSG00000138119	chr10	0.315810114518179	3.1803424262848	0.0446349511241934	exon	Male	Caudate
e417568	ENSG00000111961.17	SASH1	ENSG00000111961	chr6	-0.101590866377975	-3.18024371209957	0.0446387949033714	exon	Male	Caudate
e855283	ENSG00000140983.13	RHOT2	ENSG00000140983	chr16	-0.155977734383199	-3.18022817572583	0.0446387949033714	exon	Male	Caudate
e1025884	ENSG00000095066.11	HOOK2	ENSG00000095066	chr19	-0.252634760148288	-3.18025162528856	0.0446387949033714	exon	Male	Caudate
e644691	ENSG00000197136.4	PCNX3	ENSG00000197136	chr11	-0.127528446389004	-3.17996027217669	0.0446556660509165	exon	Male	Caudate
e196940	ENSG00000142330.19	CAPN10	ENSG00000142330	chr2	-0.152290106147725	-3.1799761899397	0.0446556660509165	exon	Male	Caudate
e449937	ENSG00000153956.15	CACNA2D1	ENSG00000153956	chr7	0.144647280795518	3.17993555480599	0.0446559168267068	exon	Male	Caudate
e673097	ENSG00000109927.9	TECTA	ENSG00000109927	chr11	0.197040291675944	3.17990742816203	0.0446566738583866	exon	Male	Caudate
e792598	ENSG00000119711.12	ALDH6A1	ENSG00000119711	chr14	-0.127111481540104	-3.17967986818775	0.044664673139538	exon	Male	Caudate
e920388	ENSG00000161955.16	TNFSF13	ENSG00000161955	chr17	-0.15148589738477	-3.17960798546596	0.044664673139538	exon	Male	Caudate
e629150	ENSG00000149091.15	DGKZ	ENSG00000149091	chr11	-0.171576482731319	-3.17963935174761	0.044664673139538	exon	Male	Caudate
e298648	ENSG00000138641.15	HERC3	ENSG00000138641	chr4	0.11715760055117	3.17979022794192	0.044664673139538	exon	Male	Caudate
e1163800	ENSG00000223546.6	LINC00630	ENSG00000223546	chrX	0.0958610278587396	3.17963149429275	0.044664673139538	exon	Male	Caudate
e5518	ENSG00000198912.10	C1orf174	ENSG00000198912	chr1	-0.249674147172452	-3.17963253697545	0.044664673139538	exon	Male	Caudate
e298992	ENSG00000145335.15	SNCA	ENSG00000145335	chr4	0.139779343864926	3.17948397144582	0.0446785356903198	exon	Male	Caudate
e367259	ENSG00000146083.11	RNF44	ENSG00000146083	chr5	-0.178201185851169	-3.17933143772439	0.0446943548531914	exon	Male	Caudate
e299008	ENSG00000145335.15	SNCA	ENSG00000145335	chr4	0.139761094968718	3.17914752439583	0.044711424733425	exon	Male	Caudate
e247890	ENSG00000163913.11	IFT122	ENSG00000163913	chr3	0.149876335573375	3.17904133503023	0.0447169516644161	exon	Male	Caudate
e15400	ENSG00000090686.15	USP48	ENSG00000090686	chr1	0.0792784623781374	3.17904906031178	0.0447169516644161	exon	Male	Caudate
e207406	ENSG00000228956.8	SATB1-AS1	ENSG00000228956	chr3	-0.230248832475411	-3.1789735292365	0.0447201938495281	exon	Male	Caudate
e1014326	ENSG00000174917.8	C19orf70	ENSG00000174917	chr19	-0.12237475839561	-3.17891542251514	0.0447217059134107	exon	Male	Caudate
e544950	ENSG00000136932.13	TRMO	ENSG00000136932	chr9	-0.171229027064772	-3.17871104598223	0.0447261249881279	exon	Male	Caudate
e544941	ENSG00000136932.13	TRMO	ENSG00000136932	chr9	-0.171229027064772	-3.17871104598223	0.0447261249881279	exon	Male	Caudate
e902649	ENSG00000090863.11	GLG1	ENSG00000090863	chr16	0.0800304120996871	3.17855090980545	0.0447386018139932	exon	Male	Caudate
e1062222	ENSG00000105559.11	PLEKHA4	ENSG00000105559	chr19	0.334607879100238	3.17851721840148	0.0447401954141973	exon	Male	Caudate
e485269	ENSG00000003987.13	MTMR7	ENSG00000003987	chr8	0.126157814061941	3.17821338119246	0.0447670294193443	exon	Male	Caudate
e458027	ENSG00000166925.8	TSC22D4	ENSG00000166925	chr7	-0.13512814958512	-3.17813377812325	0.0447706731077905	exon	Male	Caudate
e1139273	ENSG00000100364.18	KIAA0930	ENSG00000100364	chr22	-0.119113753465451	-3.17812853595992	0.0447706731077905	exon	Male	Caudate
e80739	ENSG00000143190.21	POU2F1	ENSG00000143190	chr1	-0.153016065575063	-3.17797271651885	0.0447794156526192	exon	Male	Caudate
e1008872	ENSG00000119559.15	C19orf25	ENSG00000119559	chr19	-0.086402340818444	-3.17793204067238	0.0447794156526192	exon	Male	Caudate
e325867	ENSG00000164187.6	LMBRD2	ENSG00000164187	chr5	0.092362216945141	3.17798730662139	0.0447794156526192	exon	Male	Caudate
e862053	ENSG00000261971.6	MMP25-AS1	ENSG00000261971	chr16	-0.290835262904107	-3.1776318145692	0.0448206806146768	exon	Male	Caudate
e908870	ENSG00000197912.13	SPG7	ENSG00000197912	chr16	-0.0885309040794842	-3.17757981214331	0.0448250065538223	exon	Male	Caudate
e205823	ENSG00000225733.5	FGD5-AS1	ENSG00000225733	chr3	-0.069557020310277	-3.17719004395297	0.0448659772000332	exon	Male	Caudate
e386401	ENSG00000204256.12	BRD2	ENSG00000204256	chr6	-0.107062112572979	-3.17711404377354	0.0448689305272898	exon	Male	Caudate
e734883	ENSG00000204852.15	TCTN1	ENSG00000204852	chr12	0.154069222585671	3.17710141059389	0.0448689305272898	exon	Male	Caudate
e676960	ENSG00000084234.16	APLP2	ENSG00000084234	chr11	0.0854491111784506	3.17707702935598	0.0448691460124969	exon	Male	Caudate
e454807	ENSG00000205356.9	TECPR1	ENSG00000205356	chr7	-0.0980009519213347	-3.1770106741249	0.0448756173265132	exon	Male	Caudate
e372030	ENSG00000146063.18	TRIM41	ENSG00000146063	chr5	-0.147533955046102	-3.17673828892554	0.0449059707426942	exon	Male	Caudate
e996252	ENSG00000279543.1		ENSG00000279543	chr18	-0.295496148370389	-3.17662304798812	0.0449197396368457	exon	Male	Caudate
e830056	ENSG00000182718.16	ANXA2	ENSG00000182718	chr15	0.357870665095177	3.17657699028372	0.0449197701107521	exon	Male	Caudate
e950292	ENSG00000141349.8	G6PC3	ENSG00000141349	chr17	-0.111305861171877	-3.17652757175236	0.0449232311671873	exon	Male	Caudate
e1175482	ENSG00000102030.15	NAA10	ENSG00000102030	chrX	-0.0840791707317568	-3.17650794257676	0.0449232311671873	exon	Male	Caudate
e716498	ENSG00000135439.11	AGAP2	ENSG00000135439	chr12	-0.196935700737639	-3.17639493226296	0.0449366728072615	exon	Male	Caudate
e110446	ENSG00000236790.5	LINC00299	ENSG00000236790	chr2	-0.269526525808452	-3.17621124752702	0.0449462089556048	exon	Male	Caudate
e352983	ENSG00000120733.13	KDM3B	ENSG00000120733	chr5	-0.0512866589128358	-3.17619353528014	0.0449462089556048	exon	Male	Caudate
e173544	ENSG00000138448.11	ITGAV	ENSG00000138448	chr2	0.0965213359151848	3.17622289719815	0.0449462089556048	exon	Male	Caudate
e1105195	ENSG00000154727.10	GABPA	ENSG00000154727	chr21	0.108991887653103	3.17581078995478	0.0449949291602826	exon	Male	Caudate
e685355	ENSG00000139178.10	C1RL	ENSG00000139178	chr12	0.207535014335559	3.17569816940447	0.0450037201834185	exon	Male	Caudate
e1001484	ENSG00000049759.17	NEDD4L	ENSG00000049759	chr18	0.157096530248083	3.17569387614709	0.0450037201834185	exon	Male	Caudate
e592197	ENSG00000107854.5	TNKS2	ENSG00000107854	chr10	0.081988890236271	3.17536857666161	0.0450454995294659	exon	Male	Caudate
e122466	ENSG00000011566.14	MAP4K3	ENSG00000011566	chr2	0.103664846415897	3.17532183387992	0.045049064783404	exon	Male	Caudate
e1089929	ENSG00000080845.17	DLGAP4	ENSG00000080845	chr20	-0.224151763768492	-3.17516377539034	0.0450649039322694	exon	Male	Caudate
e451346	ENSG00000008277.14	ADAM22	ENSG00000008277	chr7	0.116820789919874	3.17502746162852	0.0450691228411464	exon	Male	Caudate
e1162328	ENSG00000102362.15	SYTL4	ENSG00000102362	chrX	0.310649983869315	3.17503512575422	0.0450691228411464	exon	Male	Caudate
e908461	ENSG00000129993.14	CBFA2T3	ENSG00000129993	chr16	-0.326583321188775	-3.17491238223942	0.0450726423768179	exon	Male	Caudate
e247859	ENSG00000163913.11	IFT122	ENSG00000163913	chr3	0.149602268101816	3.17494620786853	0.0450726423768179	exon	Male	Caudate
e767745	ENSG00000165795.22	NDRG2	ENSG00000165795	chr14	-0.125787131031238	-3.17484807026971	0.0450788410762766	exon	Male	Caudate
e854231	ENSG00000103126.14	AXIN1	ENSG00000103126	chr16	-0.0737196896770195	-3.17440865548632	0.0451247424081469	exon	Male	Caudate
e248026	ENSG00000163913.11	IFT122	ENSG00000163913	chr3	0.126974642221811	3.1739822776139	0.0451729182169544	exon	Male	Caudate
e485256	ENSG00000003987.13	MTMR7	ENSG00000003987	chr8	0.102071249518189	3.17400155752478	0.0451729182169544	exon	Male	Caudate
e9581	ENSG00000177000.10	MTHFR	ENSG00000177000	chr1	-0.130157332572557	-3.17385386808833	0.0451729529605145	exon	Male	Caudate
e254720	ENSG00000188313.12	PLSCR1	ENSG00000188313	chr3	0.243465184152414	3.17392975959462	0.0451729529605145	exon	Male	Caudate
e796148	ENSG00000071537.13	SEL1L	ENSG00000071537	chr14	0.086711940728834	3.17354693827825	0.0451881130882723	exon	Male	Caudate
e315333	ENSG00000154447.14	SH3RF1	ENSG00000154447	chr4	-0.103620046013533	-3.17350494944396	0.0451909834424385	exon	Male	Caudate
e1168626	ENSG00000009694.13	TENM1	ENSG00000009694	chrX	0.173138470628584	3.17346093096359	0.0451941585582958	exon	Male	Caudate
e484932	ENSG00000104723.20	TUSC3	ENSG00000104723	chr8	0.18736839495267	3.17332180419032	0.0452116004159316	exon	Male	Caudate
e224455	ENSG00000214706.10	IFRD2	ENSG00000214706	chr3	-0.146636573098358	-3.17322845082054	0.0452145846964435	exon	Male	Caudate
e385347	ENSG00000258388.7	PPT2-EGFL8	ENSG00000258388	chr6	-0.276883483302052	-3.17307852452177	0.0452275411072086	exon	Male	Caudate
e255360	ENSG00000047457.13	CP	ENSG00000047457	chr3	0.618418482712829	3.17272275610609	0.0452706688876018	exon	Male	Caudate
e502268	ENSG00000165084.15	C8orf34	ENSG00000165084	chr8	0.190336042666789	3.17267372016421	0.0452746048314748	exon	Male	Caudate
e84587	ENSG00000075391.16	RASAL2	ENSG00000075391	chr1	0.115514618264156	3.17257786301597	0.0452855752229707	exon	Male	Caudate
e942901	ENSG00000125686.11	MED1	ENSG00000125686	chr17	-0.110027190519959	-3.17244908130118	0.0452980102889306	exon	Male	Caudate
e534190	ENSG00000137106.17	GRHPR	ENSG00000137106	chr9	-0.110626169455511	-3.17239203641506	0.0452997777779349	exon	Male	Caudate
e1139231	ENSG00000100364.18	KIAA0930	ENSG00000100364	chr22	-0.118935916310786	-3.17233309248946	0.0453052063177583	exon	Male	Caudate
