## Supplementary material for "Transcriptional and genetic sex differences for schizophrenia across the dorsolateral prefrontal cortex, hippocampus, and caudate nucleus": Data S7: differential_expression_schizophrenia_by_sex_4features.txt (part 2 of 2)

Feature	gencodeID	Symbol	ensemblID	Chrom	logFC	t	adj.P.Val	Type	Sex	Tissue
e779780	ENSG00000129534.13	MIS18BP1	ENSG00000129534	chr14	0.261582953558559	3.17223976953233	0.0453158035009805	exon	Male	Caudate
e967301	ENSG00000108654.12	DDX5	ENSG00000108654	chr17	0.154610722850527	3.17219924171454	0.0453184654731672	exon	Male	Caudate
e919646	ENSG00000261915.6		ENSG00000261915	chr17	-0.126305280443115	-3.17207648455858	0.0453261175495857	exon	Male	Caudate
e850654	ENSG00000185518.11	SV2B	ENSG00000185518	chr15	0.169922508471674	3.17206439601756	0.0453261175495857	exon	Male	Caudate
e1092817	ENSG00000223891.5	OSER1-AS1	ENSG00000223891	chr20	-0.101710065305522	-3.17184481705412	0.045344316447216	exon	Male	Caudate
e218719	ENSG00000172113.8	NME6	ENSG00000172113	chr3	-0.248281972015227	-3.17174130872904	0.0453564559781616	exon	Male	Caudate
e920350	ENSG00000239697.10	TNFSF12	ENSG00000239697	chr17	-0.151043612512868	-3.17160166849932	0.0453706041077981	exon	Male	Caudate
e819979	ENSG00000159459.11	UBR1	ENSG00000159459	chr15	0.095860578552819	3.17138267362736	0.0453879091455154	exon	Male	Caudate
e1009608	ENSG00000129968.15	ABHD17A	ENSG00000129968	chr19	-0.12595228154169	-3.17132739946365	0.0453879091455154	exon	Male	Caudate
e173812	ENSG00000003436.14	TFPI	ENSG00000003436	chr2	0.250444230769642	3.17140331942573	0.0453879091455154	exon	Male	Caudate
e260449	ENSG00000171757.15	LRRC34	ENSG00000171757	chr3	0.206294210508863	3.17105930290572	0.0454117037497339	exon	Male	Caudate
e102267	ENSG00000154358.20	OBSCN	ENSG00000154358	chr1	-0.23277439792825	-3.17105511653393	0.0454117037497339	exon	Male	Caudate
e361387	ENSG00000155511.17	GRIA1	ENSG00000155511	chr5	0.170552746107247	3.1709224271296	0.0454248257053103	exon	Male	Caudate
e212724	ENSG00000172939.8	OXSR1	ENSG00000172939	chr3	0.123967211488994	3.17089504743782	0.0454255181404228	exon	Male	Caudate
e130740	ENSG00000119865.8	CNRIP1	ENSG00000119865	chr2	-0.113822056303573	-3.17081609901565	0.0454284698108965	exon	Male	Caudate
e254717	ENSG00000188313.12	PLSCR1	ENSG00000188313	chr3	0.240508323954364	3.17072873663888	0.0454353930347504	exon	Male	Caudate
e855285	ENSG00000140983.13	RHOT2	ENSG00000140983	chr16	-0.151522127034147	-3.170715608272	0.0454353930347504	exon	Male	Caudate
e544946	ENSG00000136932.13	TRMO	ENSG00000136932	chr9	-0.17080563319161	-3.17049852780622	0.0454603979050167	exon	Male	Caudate
e612850	ENSG00000184281.14	TSSC4	ENSG00000184281	chr11	-0.238213256003977	-3.17036007556389	0.0454718187137912	exon	Male	Caudate
e510122	ENSG00000164924.17	YWHAZ	ENSG00000164924	chr8	0.129993520281822	3.17033573086795	0.0454720565367994	exon	Male	Caudate
e1044758	ENSG00000186017.14	ZNF566	ENSG00000186017	chr19	-0.121132910469008	-3.17025733189122	0.0454804453034029	exon	Male	Caudate
e180151	ENSG00000144426.18	NBEAL1	ENSG00000144426	chr2	0.132096353954876	3.17013973814426	0.0454881326897148	exon	Male	Caudate
e590557	ENSG00000107771.15	CCSER2	ENSG00000107771	chr10	0.0753273946578387	3.17002492261016	0.0454983333224355	exon	Male	Caudate
e298647	ENSG00000138641.15	HERC3	ENSG00000138641	chr4	0.118474546989424	3.16997944366248	0.0455017610052408	exon	Male	Caudate
e676874	ENSG00000084234.16	APLP2	ENSG00000084234	chr11	0.0893018646834682	3.16976499772309	0.045518459930598	exon	Male	Caudate
e566415	ENSG00000015171.18	ZMYND11	ENSG00000015171	chr10	-0.0685294512118294	-3.16974411998616	0.045518459930598	exon	Male	Caudate
e843271	ENSG00000136381.12	IREB2	ENSG00000136381	chr15	0.105759450973119	3.16966686869015	0.0455248950932052	exon	Male	Caudate
e316613	ENSG00000150627.15	WDR17	ENSG00000150627	chr4	0.13577435991347	3.16963111966808	0.0455268576752993	exon	Male	Caudate
e818391	ENSG00000168970.22	JMJD7-PLA2G4B	ENSG00000168970	chr15	-0.122541060053106	-3.16955935548539	0.0455342568174391	exon	Male	Caudate
e43779	ENSG00000116717.11	GADD45A	ENSG00000116717	chr1	0.256249847899788	3.16916601473353	0.0455764864391512	exon	Male	Caudate
e590568	ENSG00000107771.15	CCSER2	ENSG00000107771	chr10	0.0752951672238019	3.16897061831863	0.0455906304027741	exon	Male	Caudate
e1058215	ENSG00000104936.17	DMPK	ENSG00000104936	chr19	-0.127546353538795	-3.16895873886359	0.0455906304027741	exon	Male	Caudate
e795016	ENSG00000100577.18	GSTZ1	ENSG00000100577	chr14	-0.16814579070981	-3.16888486983409	0.0455914897753081	exon	Male	Caudate
e544938	ENSG00000136932.13	TRMO	ENSG00000136932	chr9	-0.170762830565044	-3.16852394534922	0.0456357492100597	exon	Male	Caudate
e871197	ENSG00000157106.16	SMG1	ENSG00000157106	chr16	0.150434513885538	3.16845648664286	0.0456425161713902	exon	Male	Caudate
e256448	ENSG00000152601.17	MBNL1	ENSG00000152601	chr3	0.15384220571666	3.16834295430343	0.0456471121470496	exon	Male	Caudate
e562185	ENSG00000130560.8	UBAC1	ENSG00000130560	chr9	-0.0905825416726127	-3.16824555941777	0.0456513302217063	exon	Male	Caudate
e502138	ENSG00000046889.18	PREX2	ENSG00000046889	chr8	-0.119571899371503	-3.16813322958055	0.0456604947188831	exon	Male	Caudate
e476330	ENSG00000055130.15	CUL1	ENSG00000055130	chr7	0.0903336640285241	3.16801126455666	0.0456722125572928	exon	Male	Caudate
e749740	ENSG00000139496.15	NUP58	ENSG00000139496	chr13	0.0727473991534521	3.16791550436179	0.0456787142213216	exon	Male	Caudate
e228550	ENSG00000055955.15	ITIH4	ENSG00000055955	chr3	-0.329033608582777	-3.16789932655607	0.0456787142213216	exon	Male	Caudate
e830225	ENSG00000069667.15	RORA	ENSG00000069667	chr15	-0.273935925376366	-3.16773921645021	0.045697548192832	exon	Male	Caudate
e914996	ENSG00000132388.12	UBE2G1	ENSG00000132388	chr17	-0.129363172283476	-3.16772952765095	0.045697548192832	exon	Male	Caudate
e839788	ENSG00000103653.16	CSK	ENSG00000103653	chr15	-0.130059238345438	-3.16766733457017	0.0457013072806769	exon	Male	Caudate
e1069894	ENSG00000170949.17	ZNF160	ENSG00000170949	chr19	0.0907673946407201	3.16763423995866	0.0457016674383462	exon	Male	Caudate
e275393	ENSG00000159674.11	SPON2	ENSG00000159674	chr4	-0.320602609074593	-3.1674999348618	0.0457185723055566	exon	Male	Caudate
e1149096	ENSG00000165164.13	CFAP47	ENSG00000165164	chrX	0.394968132024256	3.16709432000602	0.0457559731672831	exon	Male	Caudate
e676833	ENSG00000084234.16	APLP2	ENSG00000084234	chr11	0.0851732977694894	3.1670621677915	0.0457574088954519	exon	Male	Caudate
e975215	ENSG00000204316.12	MRPL38	ENSG00000204316	chr17	-0.0999519089053109	-3.16679911527873	0.0457854796944836	exon	Male	Caudate
e338218	ENSG00000113296.14	THBS4	ENSG00000113296	chr5	0.148164571683626	3.16674380007462	0.0457870501500703	exon	Male	Caudate
e484865	ENSG00000104723.20	TUSC3	ENSG00000104723	chr8	0.177561201451702	3.16670796650477	0.0457870501500703	exon	Male	Caudate
e220957	ENSG00000172053.16	QARS	ENSG00000172053	chr3	-0.111467149404637	-3.1667259026608	0.0457870501500703	exon	Male	Caudate
e351409	ENSG00000113621.14	TXNDC15	ENSG00000113621	chr5	0.0713672702314173	3.16664707728163	0.0457901875855785	exon	Male	Caudate
e823579	ENSG00000137767.13	SQRDL	ENSG00000137767	chr15	0.237449726130793	3.16651213445914	0.0457917809147414	exon	Male	Caudate
e629122	ENSG00000149091.15	DGKZ	ENSG00000149091	chr11	-0.170411412965045	-3.16652662766567	0.0457917809147414	exon	Male	Caudate
e523432	ENSG00000167701.13	GPT	ENSG00000167701	chr8	-0.294750403420771	-3.16620680861493	0.0458149534440453	exon	Male	Caudate
e864023	ENSG00000262246.5	CORO7	ENSG00000262246	chr16	-0.158768841151759	-3.16622634797368	0.0458149534440453	exon	Male	Caudate
e126500	ENSG00000068878.14	PSME4	ENSG00000068878	chr2	0.0993070732843406	3.16624160152387	0.0458149534440453	exon	Male	Caudate
e917805	ENSG00000091622.15	PITPNM3	ENSG00000091622	chr17	-0.213349672540818	-3.16605424383763	0.0458346727450724	exon	Male	Caudate
e917785	ENSG00000091622.15	PITPNM3	ENSG00000091622	chr17	-0.213343881317882	-3.16596585388172	0.045837777445321	exon	Male	Caudate
e555665	ENSG00000167112.9	TRUB2	ENSG00000167112	chr9	-0.0920007025389962	-3.16596972326956	0.045837777445321	exon	Male	Caudate
e950282	ENSG00000141349.8	G6PC3	ENSG00000141349	chr17	-0.110909007852705	-3.16585719888325	0.04584792766815	exon	Male	Caudate
e1174010	ENSG00000213397.10	HAUS7	ENSG00000213397	chrX	-0.115659816585328	-3.16585371852471	0.04584792766815	exon	Male	Caudate
e771773	ENSG00000213983.11	AP1G2	ENSG00000213983	chr14	-0.255193869753081	-3.16576114679557	0.0458524017035022	exon	Male	Caudate
e148656	ENSG00000144161.12	ZC3H8	ENSG00000144161	chr2	0.162165607476911	3.16568136780549	0.0458603499559753	exon	Male	Caudate
e94312	ENSG00000263528.7	IKBKE	ENSG00000263528	chr1	-0.255761807370996	-3.16561300236859	0.0458651916391603	exon	Male	Caudate
e459188	ENSG00000146828.17	SLC12A9	ENSG00000146828	chr7	-0.358138529430187	-3.16507341360455	0.0459239972563568	exon	Male	Caudate
e1125904	ENSG00000235954.6	TTC28-AS1	ENSG00000235954	chr22	-0.129041404112787	-3.16505891144844	0.0459239972563568	exon	Male	Caudate
e108239	ENSG00000171163.15	ZNF692	ENSG00000171163	chr1	-0.143879176478543	-3.16496308552149	0.0459253673614395	exon	Male	Caudate
e277565	ENSG00000109736.14	MFSD10	ENSG00000109736	chr4	-0.174118177410906	-3.1650019116163	0.0459253673614395	exon	Male	Caudate
e1149817	ENSG00000182220.14	ATP6AP2	ENSG00000182220	chrX	0.101206338361543	3.16484454691018	0.0459359586790343	exon	Male	Caudate
e622945	ENSG00000151117.8	TMEM86A	ENSG00000151117	chr11	-0.22403325568392	-3.16477125932367	0.0459380633390201	exon	Male	Caudate
e293674	ENSG00000138757.14	G3BP2	ENSG00000138757	chr4	0.102533180013095	3.16467549468895	0.0459411301201494	exon	Male	Caudate
e1041436	ENSG00000266964.5	FXYD1	ENSG00000266964	chr19	-0.157086534517209	-3.16466064790902	0.0459411301201494	exon	Male	Caudate
e777989	ENSG00000174373.16	RALGAPA1	ENSG00000174373	chr14	0.0891681061427536	3.16441849490538	0.045957074778239	exon	Male	Caudate
e702633	ENSG00000187778.13	MCRS1	ENSG00000187778	chr12	-0.0931628192110685	-3.16432929040809	0.045962765584106	exon	Male	Caudate
e260689	ENSG00000173890.16	GPR160	ENSG00000173890	chr3	0.280435810853576	3.16415452590314	0.0459859276250191	exon	Male	Caudate
e572026	ENSG00000078114.18	NEBL	ENSG00000078114	chr10	0.203666113033552	3.16401322961559	0.0460005626804826	exon	Male	Caudate
e183708	ENSG00000115414.18	FN1	ENSG00000115414	chr2	0.200341951685467	3.16398809564188	0.0460009503215584	exon	Male	Caudate
e255275	ENSG00000047457.13	CP	ENSG00000047457	chr3	0.601588957685301	3.16389675898249	0.0460114211027655	exon	Male	Caudate
e982299	ENSG00000225663.7	MCRIP1	ENSG00000225663	chr17	-0.0946735682241439	-3.1638457070243	0.0460157572047632	exon	Male	Caudate
e949852	ENSG00000161647.18	MPP3	ENSG00000161647	chr17	0.263686619657931	3.16379314642961	0.0460203237056188	exon	Male	Caudate
e1035687	ENSG00000105662.15	CRTC1	ENSG00000105662	chr19	-0.16812307300438	-3.16368734358866	0.0460282931898403	exon	Male	Caudate
e918915	ENSG00000072778.19	ACADVL	ENSG00000072778	chr17	-0.091876212537945	-3.16367309317556	0.0460282931898403	exon	Male	Caudate
e1178786	ENSG00000002586.18_PAR_Y	CD99	ENSG00000002586	chrX	0.699139826235834	3.16363361868177	0.0460306105773914	exon	Male	Caudate
e798118	ENSG00000133943.20	C14orf159	ENSG00000133943	chr14	-0.0783215996951124	-3.16361272838523	0.0460306105773914	exon	Male	Caudate
e1041388	ENSG00000266964.5	FXYD1	ENSG00000266964	chr19	-0.157078259492575	-3.1635312707895	0.0460388970027297	exon	Male	Caudate
e503790	ENSG00000121005.8	CRISPLD1	ENSG00000121005	chr8	0.390664872097005	3.16342708832992	0.0460430866412038	exon	Male	Caudate
e1006797	ENSG00000175221.14	MED16	ENSG00000175221	chr19	-0.132552568174202	-3.16345317919393	0.0460430866412038	exon	Male	Caudate
e857	ENSG00000188157.13	AGRN	ENSG00000188157	chr1	-0.206208783763344	-3.16321482772565	0.0460602963701451	exon	Male	Caudate
e762418	ENSG00000125304.8	TM9SF2	ENSG00000125304	chr13	0.097051830823785	3.16308306670704	0.0460669919013927	exon	Male	Caudate
e1141792	ENSG00000100241.20	SBF1	ENSG00000100241	chr22	-0.089542466739362	-3.16310944012078	0.0460669919013927	exon	Male	Caudate
e965491	ENSG00000159640.15	ACE	ENSG00000159640	chr17	-0.2844551827838	-3.16285474761629	0.046094567816512	exon	Male	Caudate
e449917	ENSG00000153956.15	CACNA2D1	ENSG00000153956	chr7	0.132397547664089	3.1623662787567	0.0461553598703791	exon	Male	Caudate
e1082282	ENSG00000125851.9	PCSK2	ENSG00000125851	chr20	0.20542684435143	3.16237124611884	0.0461553598703791	exon	Male	Caudate
e254680	ENSG00000188313.12	PLSCR1	ENSG00000188313	chr3	0.267808404559627	3.16228282142752	0.0461577747049243	exon	Male	Caudate
e254688	ENSG00000188313.12	PLSCR1	ENSG00000188313	chr3	0.267808404559627	3.16228282142752	0.0461577747049243	exon	Male	Caudate
e33956	ENSG00000117448.13	AKR1A1	ENSG00000117448	chr1	-0.0860339696792594	-3.16230105720948	0.0461577747049243	exon	Male	Caudate
e385357	ENSG00000258388.7	PPT2-EGFL8	ENSG00000258388	chr6	-0.275044214191091	-3.16195438926231	0.0461912100499905	exon	Male	Caudate
e820076	ENSG00000159459.11	UBR1	ENSG00000159459	chr15	0.105391324323988	3.16178169659117	0.0462019341308571	exon	Male	Caudate
e776881	ENSG00000151320.10	AKAP6	ENSG00000151320	chr14	0.0828581572898441	3.1617233691339	0.0462019341308571	exon	Male	Caudate
e805096	ENSG00000166166.12	TRMT61A	ENSG00000166166	chr14	-0.189276491400506	-3.16172692519859	0.0462019341308571	exon	Male	Caudate
e674724	ENSG00000150433.9	TMEM218	ENSG00000150433	chr11	-0.128054923193788	-3.16155026474477	0.0462129107026599	exon	Male	Caudate
e197135	ENSG00000130294.14	KIF1A	ENSG00000130294	chr2	-0.0754750599744067	-3.16148325516984	0.0462145381363419	exon	Male	Caudate
e361416	ENSG00000155511.17	GRIA1	ENSG00000155511	chr5	0.1578293669347	3.16131126158328	0.0462339534801133	exon	Male	Caudate
e21048	ENSG00000233427.1		ENSG00000233427	chr1	-0.352466476551041	-3.16125443260684	0.0462392021080124	exon	Male	Caudate
e866614	ENSG00000187555.14	USP7	ENSG00000187555	chr16	0.0809657633973823	3.16111047287708	0.0462521315454106	exon	Male	Caudate
e827948	ENSG00000181827.14	RFX7	ENSG00000181827	chr15	0.171059174714772	3.16096030217166	0.0462669844805814	exon	Male	Caudate
e306819	ENSG00000138688.15	KIAA1109	ENSG00000138688	chr4	0.074324862898727	3.16074616683107	0.0462685009738759	exon	Male	Caudate
e734875	ENSG00000204852.15	TCTN1	ENSG00000204852	chr12	0.162109094593888	3.16070518948847	0.0462685009738759	exon	Male	Caudate
e1076329	ENSG00000176593.7		ENSG00000176593	chr19	-0.196161020577546	-3.16070288954668	0.0462685009738759	exon	Male	Caudate
e1076319	ENSG00000176593.7		ENSG00000176593	chr19	-0.196161020577546	-3.16070288954668	0.0462685009738759	exon	Male	Caudate
e1076323	ENSG00000176593.7		ENSG00000176593	chr19	-0.196161020577546	-3.16070288954668	0.0462685009738759	exon	Male	Caudate
e1076325	ENSG00000176593.7		ENSG00000176593	chr19	-0.196161020577546	-3.16070288954668	0.0462685009738759	exon	Male	Caudate
e768072	ENSG00000165795.22	NDRG2	ENSG00000165795	chr14	-0.146836677837386	-3.1606047448568	0.0462766381907407	exon	Male	Caudate
e262091	ENSG00000177565.16	TBL1XR1	ENSG00000177565	chr3	0.0815683012995987	3.16053788265039	0.0462834309781473	exon	Male	Caudate
e249969	ENSG00000081307.12	UBA5	ENSG00000081307	chr3	0.087777517312436	3.16042012856295	0.0462945743083962	exon	Male	Caudate
e917780	ENSG00000091622.15	PITPNM3	ENSG00000091622	chr17	-0.202977094040821	-3.1602018194073	0.0463142358835131	exon	Male	Caudate
e388422	ENSG00000272288.5		ENSG00000272288	chr6	-0.148137644110284	-3.16020749135251	0.0463142358835131	exon	Male	Caudate
e285309	ENSG00000078140.13	UBE2K	ENSG00000078140	chr4	0.0889232056770607	3.16001391250236	0.0463324390755733	exon	Male	Caudate
e749271	ENSG00000182957.15	SPATA13	ENSG00000182957	chr13	0.0916864509185471	3.15991067851154	0.0463381814501047	exon	Male	Caudate
e523404	ENSG00000167701.13	GPT	ENSG00000167701	chr8	-0.350242232054029	-3.15980580765735	0.0463404798917745	exon	Male	Caudate
e346324	ENSG00000184838.14	PRR16	ENSG00000184838	chr5	0.182953403053872	3.15972710588497	0.0463466217732861	exon	Male	Caudate
e986803	ENSG00000101605.12	MYOM1	ENSG00000101605	chr18	-0.147813103153185	-3.15972080535416	0.0463466217732861	exon	Male	Caudate
e149900	ENSG00000115091.11	ACTR3	ENSG00000115091	chr2	0.0857473732095824	3.15965211999656	0.0463509548713464	exon	Male	Caudate
e1126470	ENSG00000186998.15	EMID1	ENSG00000186998	chr22	-0.270898274963703	-3.1595696383591	0.0463594651436036	exon	Male	Caudate
e438990	ENSG00000136271.10	DDX56	ENSG00000136271	chr7	-0.106251272728064	-3.15932677287153	0.0463859102522035	exon	Male	Caudate
e204881	ENSG00000144711.13	IQSEC1	ENSG00000144711	chr3	-0.132924159545671	-3.15911880252727	0.0463912303870926	exon	Male	Caudate
e528253	ENSG00000164985.14	PSIP1	ENSG00000164985	chr9	0.072658926970223	3.15922924382121	0.0463912303870926	exon	Male	Caudate
e574554	ENSG00000197321.14	SVIL	ENSG00000197321	chr10	0.266338588996875	3.15900100093596	0.0463994288063615	exon	Male	Caudate
e221867	ENSG00000114316.12	USP4	ENSG00000114316	chr3	-0.230938290145178	-3.15899477882997	0.0463994288063615	exon	Male	Caudate
e368965	ENSG00000146067.15	FAM193B	ENSG00000146067	chr5	-0.102137767568499	-3.15895116074432	0.0464026783622152	exon	Male	Caudate
e696422	ENSG00000175548.8	ALG10B	ENSG00000175548	chr12	0.101181538601187	3.15872165706563	0.0464310133974614	exon	Male	Caudate
e600318	ENSG00000148700.14	ADD3	ENSG00000148700	chr10	-0.143625827798756	-3.1583478313266	0.0464780898127301	exon	Male	Caudate
e505359	ENSG00000104267.9	CA2	ENSG00000104267	chr8	-0.19096583693182	-3.15820915735941	0.0464925062806769	exon	Male	Caudate
e510151	ENSG00000164924.17	YWHAZ	ENSG00000164924	chr8	0.128845740608612	3.15811050178743	0.0465042231921839	exon	Male	Caudate
e639984	ENSG00000133318.13	RTN3	ENSG00000133318	chr11	0.0954537807424797	3.15798078804013	0.0465207187704202	exon	Male	Caudate
e29434	ENSG00000117013.14	KCNQ4	ENSG00000117013	chr1	-0.290639339770633	-3.15779560005429	0.0465388542335128	exon	Male	Caudate
e940757	ENSG00000275700.4	AATF	ENSG00000275700	chr17	0.384010332690683	3.15759930015498	0.0465605094631714	exon	Male	Caudate
e855436	ENSG00000140983.13	RHOT2	ENSG00000140983	chr16	-0.156020238063553	-3.15747567937474	0.0465605094631714	exon	Male	Caudate
e19867	ENSG00000142733.14	MAP3K6	ENSG00000142733	chr1	0.348490125310932	3.15753299956998	0.0465605094631714	exon	Male	Caudate
e858345	ENSG00000095906.16	NUBP2	ENSG00000095906	chr16	-0.157766666516164	-3.1575316768361	0.0465605094631714	exon	Male	Caudate
e531700	ENSG00000213930.11	GALT	ENSG00000213930	chr9	-0.128317701390798	-3.15747551485512	0.0465605094631714	exon	Male	Caudate
e451347	ENSG00000008277.14	ADAM22	ENSG00000008277	chr7	0.118886585201201	3.15750175643805	0.0465605094631714	exon	Male	Caudate
e879746	ENSG00000277669.1		ENSG00000277669	chr16	-0.230100483760237	-3.15725375502705	0.0465773967442253	exon	Male	Caudate
e1119386	ENSG00000184470.20	TXNRD2	ENSG00000184470	chr22	-0.30758997625547	-3.15722583898378	0.0465782452825973	exon	Male	Caudate
e243640	ENSG00000114030.12	KPNA1	ENSG00000114030	chr3	0.0663959552981032	3.15719026410365	0.0465802730821857	exon	Male	Caudate
e564757	ENSG00000188566.12	NDOR1	ENSG00000188566	chr9	-0.182083863948477	-3.15669892532196	0.0466490612859646	exon	Male	Caudate
e848611	ENSG00000255571.7	MIR9-3HG	ENSG00000255571	chr15	-0.208744284201436	-3.1566382188633	0.0466509645018577	exon	Male	Caudate
e226706	ENSG00000023330.14	ALAS1	ENSG00000023330	chr3	0.0996163962870702	3.15665285259642	0.0466509645018577	exon	Male	Caudate
e63808	ENSG00000178104.19	PDE4DIP	ENSG00000178104	chr1	0.135422825499642	3.15651333578251	0.0466604084067595	exon	Male	Caudate
e204891	ENSG00000144711.13	IQSEC1	ENSG00000144711	chr3	-0.138916969416042	-3.15635199439277	0.0466749652320995	exon	Male	Caudate
e77228	ENSG00000162735.18	PEX19	ENSG00000162735	chr1	-0.0713278483732989	-3.15635176065468	0.0466749652320995	exon	Male	Caudate
e370317	ENSG00000169045.17	HNRNPH1	ENSG00000169045	chr5	0.11091962097296	3.15618735476936	0.0466865114418658	exon	Male	Caudate
e1022437	ENSG00000213339.8	QTRT1	ENSG00000213339	chr19	-0.138187202739713	-3.15620082157268	0.0466865114418658	exon	Male	Caudate
e547850	ENSG00000148154.9	UGCG	ENSG00000148154	chr9	0.165483904838339	3.15623421475	0.0466865114418658	exon	Male	Caudate
e248031	ENSG00000163913.11	IFT122	ENSG00000163913	chr3	0.124696124942147	3.15620153532491	0.0466865114418658	exon	Male	Caudate
e901467	ENSG00000166747.12	AP1G1	ENSG00000166747	chr16	0.0811450375011114	3.15592899728835	0.046716015339358	exon	Male	Caudate
e130729	ENSG00000119865.8	CNRIP1	ENSG00000119865	chr2	-0.113743585131657	-3.15575728166416	0.0467356141033438	exon	Male	Caudate
e8083	ENSG00000178585.14	CTNNBIP1	ENSG00000178585	chr1	-0.150844110699961	-3.15571515148306	0.0467386640540594	exon	Male	Caudate
e269515	ENSG00000196083.9	IL1RAP	ENSG00000196083	chr3	0.163326818921388	3.1556854960143	0.0467397880912481	exon	Male	Caudate
e41592	ENSG00000116641.17	DOCK7	ENSG00000116641	chr1	-0.134922740107934	-3.15535077200869	0.0467784482549137	exon	Male	Caudate
e555694	ENSG00000167113.10	COQ4	ENSG00000167113	chr9	-0.112015852487673	-3.1553457293348	0.0467784482549137	exon	Male	Caudate
e463771	ENSG00000091140.12	DLD	ENSG00000091140	chr7	0.0973419309130237	3.15530064661517	0.0467819581416592	exon	Male	Caudate
e798371	ENSG00000133943.20	C14orf159	ENSG00000133943	chr14	-0.0732053149332914	-3.15492961699493	0.0468191262427489	exon	Male	Caudate
e284706	ENSG00000109790.16	KLHL5	ENSG00000109790	chr4	-0.112523628525089	-3.15492602813436	0.0468191262427489	exon	Male	Caudate
e791818	ENSG00000133961.19	NUMB	ENSG00000133961	chr14	0.108534538754325	3.15477485329284	0.0468318137511815	exon	Male	Caudate
e639426	ENSG00000168003.16	SLC3A2	ENSG00000168003	chr11	0.155922640442702	3.15458703925516	0.0468508141041563	exon	Male	Caudate
e243197	ENSG00000173230.15	GOLGB1	ENSG00000173230	chr3	0.0807312994272912	3.15427331568742	0.0468786165031467	exon	Male	Caudate
e855723	ENSG00000127585.11	FBXL16	ENSG00000127585	chr16	-0.231763636602829	-3.15427776266503	0.0468786165031467	exon	Male	Caudate
e63813	ENSG00000178104.19	PDE4DIP	ENSG00000178104	chr1	0.135271654164713	3.15424382947987	0.0468797221836672	exon	Male	Caudate
e777991	ENSG00000174373.16	RALGAPA1	ENSG00000174373	chr14	0.0900787371359385	3.15410741872637	0.0468855894425525	exon	Male	Caudate
e944808	ENSG00000171475.13	WIPF2	ENSG00000171475	chr17	-0.106885632526943	-3.15406387500216	0.0468868317395251	exon	Male	Caudate
e361404	ENSG00000155511.17	GRIA1	ENSG00000155511	chr5	0.174923086772962	3.15365292728202	0.0469366536717194	exon	Male	Caudate
e785102	ENSG00000139970.16	RTN1	ENSG00000139970	chr14	0.159519820501346	3.15354480120429	0.0469398648600701	exon	Male	Caudate
e773314	ENSG00000100918.12	REC8	ENSG00000100918	chr14	-0.156206381032846	-3.15360744429539	0.0469398648600701	exon	Male	Caudate
e69798	ENSG00000143515.16	ATP8B2	ENSG00000143515	chr1	0.140959102098672	3.15346332653453	0.0469452782675111	exon	Male	Caudate
e1029817	ENSG00000105135.15	ILVBL	ENSG00000105135	chr19	-0.0966618484267319	-3.15337429337456	0.0469521598159371	exon	Male	Caudate
e255279	ENSG00000047457.13	CP	ENSG00000047457	chr3	0.615587806043084	3.15310801659544	0.0469799035135027	exon	Male	Caudate
e1145074	ENSG00000046653.14	GPM6B	ENSG00000046653	chrX	-0.171739715698715	-3.1530865629151	0.0469799035135027	exon	Male	Caudate
e243409	ENSG00000163406.10	SLC15A2	ENSG00000163406	chr3	-0.189507824839857	-3.15300687332146	0.0469814539624014	exon	Male	Caudate
e610263	ENSG00000177542.10	SLC25A22	ENSG00000177542	chr11	-0.221466653338297	-3.15290765454478	0.0469899244280363	exon	Male	Caudate
e855527	ENSG00000103269.13	RHBDL1	ENSG00000103269	chr16	-0.208278360472309	-3.15284105562459	0.0469944033323748	exon	Male	Caudate
e24238	ENSG00000121900.18	TMEM54	ENSG00000121900	chr1	-0.159040561949194	-3.15267230509127	0.0470126001739481	exon	Male	Caudate
e527799	ENSG00000147862.15	NFIB	ENSG00000147862	chr9	-0.0987680926808076	-3.15259816509953	0.0470171853980991	exon	Male	Caudate
e770757	ENSG00000100813.14	ACIN1	ENSG00000100813	chr14	-0.0965563333572234	-3.15256568459322	0.0470187661221869	exon	Male	Caudate
e721273	ENSG00000133858.15	ZFC3H1	ENSG00000133858	chr12	0.0852967620617248	3.15250382678574	0.0470249072007209	exon	Male	Caudate
e779391	ENSG00000179454.13	KLHL28	ENSG00000179454	chr14	0.075707859057717	3.15236084077251	0.0470401842383685	exon	Male	Caudate
e478509	ENSG00000133612.18	AGAP3	ENSG00000133612	chr7	-0.1151839489494	-3.15227716536126	0.0470467505563408	exon	Male	Caudate
e676875	ENSG00000084234.16	APLP2	ENSG00000084234	chr11	0.108012280191179	3.15225168664847	0.0470467505563408	exon	Male	Caudate
e866465	ENSG00000187555.14	USP7	ENSG00000187555	chr16	0.0808553296471255	3.15225766188956	0.0470467505563408	exon	Male	Caudate
e556949	ENSG00000136802.11	LRRC8A	ENSG00000136802	chr9	-0.214142016873525	-3.15209054097369	0.047064856819255	exon	Male	Caudate
e610256	ENSG00000177542.10	SLC25A22	ENSG00000177542	chr11	-0.218394772810265	-3.15198162144505	0.0470753282888542	exon	Male	Caudate
e333572	ENSG00000134058.10	CDK7	ENSG00000134058	chr5	0.115098690355575	3.1519785734675	0.0470753282888542	exon	Male	Caudate
e1141798	ENSG00000100241.20	SBF1	ENSG00000100241	chr22	-0.107698122480292	-3.1518249710587	0.0470957366065419	exon	Male	Caudate
e476923	ENSG00000197558.11	SSPO	ENSG00000197558	chr7	-0.284904876948849	-3.15165303854569	0.0471086111617448	exon	Male	Caudate
e676810	ENSG00000084234.16	APLP2	ENSG00000084234	chr11	0.0848680447719807	3.15166073696046	0.0471086111617448	exon	Male	Caudate
e1149622	ENSG00000183337.16	BCOR	ENSG00000183337	chrX	0.173266023367467	3.15149597909393	0.0471123792477133	exon	Male	Caudate
e778122	ENSG00000174373.16	RALGAPA1	ENSG00000174373	chr14	0.113745553352438	3.15148124242833	0.0471123792477133	exon	Male	Caudate
e552355	ENSG00000044574.7	HSPA5	ENSG00000044574	chr9	0.172146752173166	3.15145918877114	0.0471123792477133	exon	Male	Caudate
e820313	ENSG00000166946.13	CCNDBP1	ENSG00000166946	chr15	-0.133974306551199	-3.15147457677628	0.0471123792477133	exon	Male	Caudate
e794482	ENSG00000089916.17	GPATCH2L	ENSG00000089916	chr14	-0.0940215922249445	-3.15127872584761	0.0471296772677476	exon	Male	Caudate
e308543	ENSG00000151012.13	SLC7A11	ENSG00000151012	chr4	-0.200194751829787	-3.15120584534756	0.0471296772677476	exon	Male	Caudate
e534211	ENSG00000137106.17	GRHPR	ENSG00000137106	chr9	-0.109900814662175	-3.15120873586647	0.0471296772677476	exon	Male	Caudate
e329123	ENSG00000213949.8	ITGA1	ENSG00000213949	chr5	0.255009066333264	3.15121507891187	0.0471296772677476	exon	Male	Caudate
e173746	ENSG00000003436.14	TFPI	ENSG00000003436	chr2	0.248993206634309	3.15116775122807	0.047132140755917	exon	Male	Caudate
e917781	ENSG00000091622.15	PITPNM3	ENSG00000091622	chr17	-0.203193566313826	-3.15113148120402	0.0471332414157706	exon	Male	Caudate
e276329	ENSG00000185049.13	NELFA	ENSG00000185049	chr4	-0.165121209594432	-3.1511161692947	0.0471332414157706	exon	Male	Caudate
e287573	ENSG00000109171.14	SLAIN2	ENSG00000109171	chr4	-0.0977176183847618	-3.15083257516421	0.0471669794649659	exon	Male	Caudate
e975289	ENSG00000267426.5		ENSG00000267426	chr17	-0.09064051366722	-3.15083792567445	0.0471669794649659	exon	Male	Caudate
e779297	ENSG00000165379.13	LRFN5	ENSG00000165379	chr14	0.140147823310761	3.15086298756357	0.0471669794649659	exon	Male	Caudate
e314177	ENSG00000198498.9	TMA16	ENSG00000198498	chr4	0.168860547187778	3.15076708097101	0.0471737106655193	exon	Male	Caudate
e355656	ENSG00000204970.9	PCDHA1	ENSG00000204970	chr5	0.18285736685212	3.15062843004494	0.0471789927078004	exon	Male	Caudate
e211124	ENSG00000170248.13	PDCD6IP	ENSG00000170248	chr3	0.0827008153375475	3.15066443328171	0.0471789927078004	exon	Male	Caudate
e686166	ENSG00000059804.15	SLC2A3	ENSG00000059804	chr12	0.215977526005827	3.15069421741504	0.0471789927078004	exon	Male	Caudate
e447277	ENSG00000223705.9	NSUN5P1	ENSG00000223705	chr7	-0.218805421363961	-3.15056152390642	0.0471849350202957	exon	Male	Caudate
e199395	ENSG00000204099.11	NEU4	ENSG00000204099	chr2	-0.193840918026996	-3.15022113988722	0.0472171682336522	exon	Male	Caudate
e1076316	ENSG00000176593.7		ENSG00000176593	chr19	-0.195583550050509	-3.15013832918542	0.0472252012155733	exon	Male	Caudate
e15450	ENSG00000090686.15	USP48	ENSG00000090686	chr1	0.101096513208494	3.1500938137872	0.0472266157290844	exon	Male	Caudate
e99493	ENSG00000162909.17	CAPN2	ENSG00000162909	chr1	-0.0927386000975224	-3.15005374625313	0.0472293957065319	exon	Male	Caudate
e676843	ENSG00000084234.16	APLP2	ENSG00000084234	chr11	0.0847903718833575	3.14986203278776	0.0472488312441135	exon	Male	Caudate
e200261	ENSG00000144455.13	SUMF1	ENSG00000144455	chr3	-0.321218580367984	-3.14984014378994	0.0472488312441135	exon	Male	Caudate
e975276	ENSG00000267426.5		ENSG00000267426	chr17	-0.176284151759963	-3.14980149687048	0.0472513919649692	exon	Male	Caudate
e7830	ENSG00000171612.6	SLC25A33	ENSG00000171612	chr1	-0.161108632079084	-3.14973048122534	0.0472535710199988	exon	Male	Caudate
e165535	ENSG00000144357.16	UBR3	ENSG00000144357	chr2	0.0756950034172921	3.14972087100592	0.0472535710199988	exon	Male	Caudate
e527647	ENSG00000147862.15	NFIB	ENSG00000147862	chr9	-0.0986730487905243	-3.14957357107526	0.0472696095310216	exon	Male	Caudate
e683892	ENSG00000111652.9	COPS7A	ENSG00000111652	chr12	-0.133539419132167	-3.14932765379242	0.0472906447632775	exon	Male	Caudate
e382267	ENSG00000204469.12	PRRC2A	ENSG00000204469	chr6	-0.0883952021668469	-3.14921723927061	0.0473031840489593	exon	Male	Caudate
e226551	ENSG00000243989.8	ACY1	ENSG00000243989	chr3	-0.192131747313047	-3.14902161741632	0.0473245401856238	exon	Male	Caudate
e47279	ENSG00000117155.16	SSX2IP	ENSG00000117155	chr1	0.147251055211825	3.14879453122498	0.047340120334972	exon	Male	Caudate
e589514	ENSG00000230417.11	LINC00856	ENSG00000230417	chr10	-0.272071589691884	-3.14872930871317	0.047340120334972	exon	Male	Caudate
e1070327	ENSG00000130844.16	ZNF331	ENSG00000130844	chr19	0.134583354787806	3.14872535179145	0.047340120334972	exon	Male	Caudate
e105292	ENSG00000116977.18	LGALS8	ENSG00000116977	chr1	0.112173496347181	3.14876011605032	0.047340120334972	exon	Male	Caudate
e689197	ENSG00000084444.13	FAM234B	ENSG00000084444	chr12	0.130298619871536	3.14876633786427	0.047340120334972	exon	Male	Caudate
e228574	ENSG00000055955.15	ITIH4	ENSG00000055955	chr3	-0.32723054686783	-3.14846426956563	0.047369988110899	exon	Male	Caudate
e764689	ENSG00000126217.20	MCF2L	ENSG00000126217	chr13	-0.120454203165727	-3.14835166890732	0.0473711338736011	exon	Male	Caudate
e475375	ENSG00000106144.19	CASP2	ENSG00000106144	chr7	0.0844687669517054	3.14834603920595	0.0473711338736011	exon	Male	Caudate
e475386	ENSG00000106144.19	CASP2	ENSG00000106144	chr7	0.0844687669517054	3.14834603920595	0.0473711338736011	exon	Male	Caudate
e951080	ENSG00000013306.15	SLC25A39	ENSG00000013306	chr17	-0.106359795177731	-3.14801762924497	0.0474051283868444	exon	Male	Caudate
e462991	ENSG00000105835.11	NAMPT	ENSG00000105835	chr7	0.194826478379974	3.14790751960925	0.0474188763663989	exon	Male	Caudate
e370338	ENSG00000169045.17	HNRNPH1	ENSG00000169045	chr5	0.0855178444242725	3.14785422660089	0.0474237431358241	exon	Male	Caudate
e821689	ENSG00000167004.12	PDIA3	ENSG00000167004	chr15	0.103439430963326	3.14780596811976	0.0474278232521348	exon	Male	Caudate
e1881	ENSG00000127054.19	CPSF3L	ENSG00000127054	chr1	-0.146200609619727	-3.14771990517062	0.0474353645337471	exon	Male	Caudate
e60678	ENSG00000266338.6	NBPF15	ENSG00000266338	chr1	-0.159759621866422	-3.14771341848643	0.0474353645337471	exon	Male	Caudate
e247916	ENSG00000163913.11	IFT122	ENSG00000163913	chr3	0.149196258782502	3.14756735885767	0.0474547455673407	exon	Male	Caudate
e534218	ENSG00000137106.17	GRHPR	ENSG00000137106	chr9	-0.109854864473466	-3.14710998506145	0.0475159393161663	exon	Male	Caudate
e904610	ENSG00000140905.9	GCSH	ENSG00000140905	chr16	-0.122885714251187	-3.14707369368271	0.0475181530864427	exon	Male	Caudate
e7821	ENSG00000171621.13	SPSB1	ENSG00000171621	chr1	0.192778588260453	3.14690474482728	0.0475294861303566	exon	Male	Caudate
e983457	ENSG00000169733.11	RFNG	ENSG00000169733	chr17	-0.097126007189404	-3.14689737416735	0.0475294861303566	exon	Male	Caudate
e683935	ENSG00000111652.9	COPS7A	ENSG00000111652	chr12	-0.128435887822573	-3.14689057976253	0.0475294861303566	exon	Male	Caudate
e63857	ENSG00000178104.19	PDE4DIP	ENSG00000178104	chr1	0.135088553247374	3.14677067963279	0.0475319586885644	exon	Male	Caudate
e586576	ENSG00000138286.14	FAM149B1	ENSG00000138286	chr10	-0.120689624551491	-3.14681344965239	0.0475319586885644	exon	Male	Caudate
e1079239	ENSG00000088812.17	ATRN	ENSG00000088812	chr20	0.120772102151919	3.14676630443888	0.0475319586885644	exon	Male	Caudate
e935576	ENSG00000108262.15	GIT1	ENSG00000108262	chr17	-0.129445896521803	-3.14676406161742	0.0475319586885644	exon	Male	Caudate
e393890	ENSG00000124571.17	XPO5	ENSG00000124571	chr6	0.143343147684531	3.14650221046345	0.0475601204029601	exon	Male	Caudate
e212155	ENSG00000235257.8	ITGA9-AS1	ENSG00000235257	chr3	-0.243866350212809	-3.14635480539735	0.0475752851766169	exon	Male	Caudate
e758714	ENSG00000150361.11	KLHL1	ENSG00000150361	chr13	-0.240335802124838	-3.14611211266017	0.047599806192176	exon	Male	Caudate
e355871	ENSG00000120324.8	PCDHB10	ENSG00000120324	chr5	0.107870638457445	3.14611206644242	0.047599806192176	exon	Male	Caudate
e722563	ENSG00000186908.14	ZDHHC17	ENSG00000186908	chr12	0.0702819748384037	3.1459840857655	0.0476147082189132	exon	Male	Caudate
e1174906	ENSG00000180879.13	SSR4	ENSG00000180879	chrX	-0.108499199140692	-3.14570144914182	0.0476465510899561	exon	Male	Caudate
e199372	ENSG00000204099.11	NEU4	ENSG00000204099	chr2	-0.193534807575088	-3.1455679571031	0.0476605656322193	exon	Male	Caudate
e414855	ENSG00000029363.15	BCLAF1	ENSG00000029363	chr6	0.0679992503319413	3.14548058901647	0.0476626874648585	exon	Male	Caudate
e1006359	ENSG00000099821.13	POLRMT	ENSG00000099821	chr19	-0.340079927724621	-3.14539490409341	0.0476703756255918	exon	Male	Caudate
e199390	ENSG00000204099.11	NEU4	ENSG00000204099	chr2	-0.19329330413434	-3.14536785759422	0.0476711502701979	exon	Male	Caudate
e854426	ENSG00000103202.12	NME4	ENSG00000103202	chr16	-0.114871404207198	-3.14513295496799	0.0476976357217072	exon	Male	Caudate
e243453	ENSG00000163406.10	SLC15A2	ENSG00000163406	chr3	-0.189265270157472	-3.14506712587363	0.0477010321400116	exon	Male	Caudate
e767483	ENSG00000165795.22	NDRG2	ENSG00000165795	chr14	-0.150135723047075	-3.14501530393142	0.0477022280531491	exon	Male	Caudate
e104824	ENSG00000143669.13	LYST	ENSG00000143669	chr1	0.102698829037305	3.14486986535631	0.0477181411560365	exon	Male	Caudate
e105663	ENSG00000198626.15	RYR2	ENSG00000198626	chr1	0.200738641749668	3.1446304264017	0.0477453684993048	exon	Male	Caudate
e935678	ENSG00000108262.15	GIT1	ENSG00000108262	chr17	-0.133402505318969	-3.14457547660512	0.0477492528619222	exon	Male	Caudate
e1165595	ENSG00000068366.19	ACSL4	ENSG00000068366	chrX	0.133465119076928	3.14445624847075	0.0477588652314539	exon	Male	Caudate
e247798	ENSG00000163913.11	IFT122	ENSG00000163913	chr3	0.14394669023754	3.14435053615781	0.0477625480655197	exon	Male	Caudate
e247769	ENSG00000163913.11	IFT122	ENSG00000163913	chr3	0.14394669023754	3.14435053615781	0.0477625480655197	exon	Male	Caudate
e47346	ENSG00000117155.16	SSX2IP	ENSG00000117155	chr1	0.147039229961501	3.14439851660166	0.0477625480655197	exon	Male	Caudate
e1139666	ENSG00000188064.9	WNT7B	ENSG00000188064	chr22	-0.253740933224929	-3.14422857483237	0.0477721754334188	exon	Male	Caudate
e507335	ENSG00000164953.15	TMEM67	ENSG00000164953	chr8	0.176480780527037	3.14422574737613	0.0477721754334188	exon	Male	Caudate
e1002903	ENSG00000141664.9	ZCCHC2	ENSG00000141664	chr18	0.158720679596899	3.14421704034389	0.0477721754334188	exon	Male	Caudate
e858358	ENSG00000095906.16	NUBP2	ENSG00000095906	chr16	-0.123580934428894	-3.14414960151107	0.0477758382490478	exon	Male	Caudate
e1140615	ENSG00000100427.15	MLC1	ENSG00000100427	chr22	-0.148287839586526	-3.14387171489913	0.0478126352627912	exon	Male	Caudate
e935577	ENSG00000108262.15	GIT1	ENSG00000108262	chr17	-0.133360474013578	-3.14365349853031	0.0478226677727504	exon	Male	Caudate
e767556	ENSG00000165795.22	NDRG2	ENSG00000165795	chr14	-0.146446592792384	-3.14372336360022	0.0478226677727504	exon	Male	Caudate
e359988	ENSG00000070814.17	TCOF1	ENSG00000070814	chr5	-0.10206004554176	-3.14369910150099	0.0478226677727504	exon	Male	Caudate
e731285	ENSG00000136044.11	APPL2	ENSG00000136044	chr12	-0.120854644286358	-3.14334078733044	0.0478510783046277	exon	Male	Caudate
e859991	ENSG00000167965.17	MLST8	ENSG00000167965	chr16	-0.109202732414546	-3.14290323780193	0.0479061575251601	exon	Male	Caudate
e598440	ENSG00000059915.16	PSD	ENSG00000059915	chr10	-0.202666503426108	-3.14283410246213	0.0479101053982587	exon	Male	Caudate
e687905	ENSG00000139112.10	GABARAPL1	ENSG00000139112	chr12	0.199015122939556	3.14274674546948	0.0479169295392518	exon	Male	Caudate
e157707	ENSG00000080345.17	RIF1	ENSG00000080345	chr2	0.0988649404600546	3.14258637150105	0.0479317992740163	exon	Male	Caudate
e368893	ENSG00000146067.15	FAM193B	ENSG00000146067	chr5	-0.104153383986596	-3.14260375111995	0.0479317992740163	exon	Male	Caudate
e386386	ENSG00000204256.12	BRD2	ENSG00000204256	chr6	-0.106274906504003	-3.14247147038059	0.047941398236064	exon	Male	Caudate
e748569	ENSG00000278291.1		ENSG00000278291	chr13	-0.115989382559659	-3.14245942202756	0.047941398236064	exon	Male	Caudate
e724917	ENSG00000139324.11	TMTC3	ENSG00000139324	chr12	0.113050889315413	3.14246453060891	0.047941398236064	exon	Male	Caudate
e798738	ENSG00000140092.14	FBLN5	ENSG00000140092	chr14	0.181927059116881	3.14240515300666	0.0479443287246653	exon	Male	Caudate
e790085	ENSG00000213463.4	SYNJ2BP	ENSG00000213463	chr14	-0.103045612387512	-3.14239677392288	0.0479443287246653	exon	Male	Caudate
e1114236	ENSG00000160226.15	C21orf2	ENSG00000160226	chr21	-0.201783426770088	-3.1422751727384	0.0479565682319116	exon	Male	Caudate
e583106	ENSG00000108176.14	DNAJC12	ENSG00000108176	chr10	0.158890521751272	3.14208378282704	0.0479728735609737	exon	Male	Caudate
e82198	ENSG00000075945.12	KIFAP3	ENSG00000075945	chr1	0.0895249246279127	3.14210056120395	0.0479728735609737	exon	Male	Caudate
e397866	ENSG00000151914.19	DST	ENSG00000151914	chr6	0.1577581621579	3.14200362575738	0.0479820550314262	exon	Male	Caudate
e906349	ENSG00000103196.11	CRISPLD2	ENSG00000103196	chr16	0.346262714730371	3.1419613341521	0.0479837544914074	exon	Male	Caudate
e820303	ENSG00000166946.13	CCNDBP1	ENSG00000166946	chr15	-0.133746523901478	-3.14190127297287	0.047987784042102	exon	Male	Caudate
e1135407	ENSG00000187051.8	RPS19BP1	ENSG00000187051	chr22	-0.110534063336104	-3.14169268126977	0.0479952741233639	exon	Male	Caudate
e247710	ENSG00000163913.11	IFT122	ENSG00000163913	chr3	0.143842778066709	3.14179359638177	0.0479952741233639	exon	Male	Caudate
e1044742	ENSG00000186017.14	ZNF566	ENSG00000186017	chr19	-0.195443615529228	-3.14172912177812	0.0479952741233639	exon	Male	Caudate
e1033268	ENSG00000141971.12	MVB12A	ENSG00000141971	chr19	-0.165741034729706	-3.14172763715258	0.0479952741233639	exon	Male	Caudate
e58203	ENSG00000197323.11	TRIM33	ENSG00000197323	chr1	0.115128569490437	3.14168921900288	0.0479952741233639	exon	Male	Caudate
e961923	ENSG00000005379.15	TSPOAP1	ENSG00000005379	chr17	-0.159713693422403	-3.14154438794798	0.048009381805218	exon	Male	Caudate
e1150423	ENSG00000147044.20	CASK	ENSG00000147044	chrX	0.0932051563097423	3.14149784616399	0.0480097796757973	exon	Male	Caudate
e1041381	ENSG00000266964.5	FXYD1	ENSG00000266964	chr19	-0.154932703486893	-3.14130434626265	0.0480299301343738	exon	Male	Caudate
e88564	ENSG00000000971.15	CFH	ENSG00000000971	chr1	0.286381490933956	3.14131490516678	0.0480299301343738	exon	Male	Caudate
e107366	ENSG00000162849.15	KIF26B	ENSG00000162849	chr1	-0.225847752791229	-3.14104325974817	0.0480607806937383	exon	Male	Caudate
e243434	ENSG00000163406.10	SLC15A2	ENSG00000163406	chr3	-0.175866276488325	-3.14104363480846	0.0480607806937383	exon	Male	Caudate
e1149752	ENSG00000182220.14	ATP6AP2	ENSG00000182220	chrX	0.0907979165165888	3.14094726284854	0.048065525544059	exon	Male	Caudate
e1008987	ENSG00000115255.10	REEP6	ENSG00000115255	chr19	-0.157801713512602	-3.14095847422677	0.048065525544059	exon	Male	Caudate
e750028	ENSG00000132970.12	WASF3	ENSG00000132970	chr13	-0.0956276788695242	-3.14089986265423	0.0480660641319792	exon	Male	Caudate
e764952	ENSG00000126217.20	MCF2L	ENSG00000126217	chr13	-0.125184181193561	-3.14091441070218	0.0480660641319792	exon	Male	Caudate
e947069	ENSG00000168610.14	STAT3	ENSG00000168610	chr17	0.173308419995916	3.14080670090081	0.0480773243256633	exon	Male	Caudate
e800532	ENSG00000119698.11	PPP4R4	ENSG00000119698	chr14	0.230354275468814	3.14040504807948	0.0481200192180094	exon	Male	Caudate
e1041403	ENSG00000266964.5	FXYD1	ENSG00000266964	chr19	-0.154891368648949	-3.14037875345659	0.0481207013460912	exon	Male	Caudate
e688484	ENSG00000060138.12	YBX3	ENSG00000060138	chr12	0.495110618449544	3.14035497072829	0.0481209859050669	exon	Male	Caudate
e522063	ENSG00000179091.4	CYC1	ENSG00000179091	chr8	-0.0968158725479701	-3.14031767629421	0.048123410550079	exon	Male	Caudate
e402592	ENSG00000065609.14	SNAP91	ENSG00000065609	chr6	0.148697825258405	3.14014993469867	0.0481395347227255	exon	Male	Caudate
e886955	ENSG00000177200.15	CHD9	ENSG00000177200	chr16	0.0655182121984199	3.14017168907432	0.0481395347227255	exon	Male	Caudate
e11231	ENSG00000116138.12	DNAJC16	ENSG00000116138	chr1	0.0974171362064153	3.14009416455512	0.0481432673433194	exon	Male	Caudate
e174286	ENSG00000138449.10	SLC40A1	ENSG00000138449	chr2	-0.166550425638397	-3.13990625172938	0.0481642179058521	exon	Male	Caudate
e66964	ENSG00000143416.20	SELENBP1	ENSG00000143416	chr1	-0.176013655081536	-3.13978688559672	0.0481796559130419	exon	Male	Caudate
e1025883	ENSG00000095066.11	HOOK2	ENSG00000095066	chr19	-0.180788333915758	-3.13973710457963	0.0481840646521362	exon	Male	Caudate
e1149934	ENSG00000182220.14	ATP6AP2	ENSG00000182220	chrX	0.0906275244666733	3.13958139402292	0.0481852249064798	exon	Male	Caudate
e613997	ENSG00000110713.15	NUP98	ENSG00000110713	chr11	0.106257103838612	3.13960300812083	0.0481852249064798	exon	Male	Caudate
e316647	ENSG00000150627.15	WDR17	ENSG00000150627	chr4	0.134394181508387	3.13963063851566	0.0481852249064798	exon	Male	Caudate
e336037	ENSG00000049860.13	HEXB	ENSG00000049860	chr5	0.11805347630036	3.13941934068635	0.0481965702421762	exon	Male	Caudate
e494750	ENSG00000169499.14	PLEKHA2	ENSG00000169499	chr8	0.231628933033649	3.13944430929378	0.0481965702421762	exon	Male	Caudate
e410709	ENSG00000111912.19	NCOA7	ENSG00000111912	chr6	0.135094413627839	3.13927978742916	0.0482147908588173	exon	Male	Caudate
e383692	ENSG00000204371.11	EHMT2	ENSG00000204371	chr6	-0.0971107676560061	-3.13893880564819	0.0482549663889002	exon	Male	Caudate
e387250	ENSG00000237441.9	RGL2	ENSG00000237441	chr6	-0.116090975982887	-3.13894018149052	0.0482549663889002	exon	Male	Caudate
e122359	ENSG00000011566.14	MAP4K3	ENSG00000011566	chr2	0.125542621415461	3.13895168134255	0.0482549663889002	exon	Male	Caudate
e478558	ENSG00000133612.18	AGAP3	ENSG00000133612	chr7	-0.128680333121708	-3.13887898497484	0.048260978582563	exon	Male	Caudate
e1073197	ENSG00000125503.12	PPP1R12C	ENSG00000125503	chr19	-0.141102601691581	-3.13880359912146	0.0482624934164359	exon	Male	Caudate
e737131	ENSG00000186815.12	TPCN1	ENSG00000186815	chr12	-0.119308113367393	-3.1388090687006	0.0482624934164359	exon	Male	Caudate
e331317	ENSG00000113448.17	PDE4D	ENSG00000113448	chr5	-0.254936397711832	-3.13875680006057	0.0482657929853361	exon	Male	Caudate
e200774	ENSG00000134107.4	BHLHE40	ENSG00000134107	chr3	0.146539681783073	3.13869504470758	0.0482657929853361	exon	Male	Caudate
e197149	ENSG00000130294.14	KIF1A	ENSG00000130294	chr2	-0.0798372224758815	-3.13872311523773	0.0482657929853361	exon	Male	Caudate
e121422	ENSG00000115841.19	RMDN2	ENSG00000115841	chr2	-0.154395068107974	-3.13869992230545	0.0482657929853361	exon	Male	Caudate
e361437	ENSG00000155511.17	GRIA1	ENSG00000155511	chr5	0.172734046005012	3.13856608502644	0.0482723364659758	exon	Male	Caudate
e820294	ENSG00000166946.13	CCNDBP1	ENSG00000166946	chr15	-0.13369007623829	-3.13844946371877	0.0482873743181485	exon	Male	Caudate
e975271	ENSG00000267426.5		ENSG00000267426	chr17	-0.159624788825217	-3.13839569295659	0.0482924315956668	exon	Male	Caudate
e80168	ENSG00000143171.12	RXRG	ENSG00000143171	chr1	0.179673213505466	3.13828396962135	0.0483032125675692	exon	Male	Caudate
e63861	ENSG00000178104.19	PDE4DIP	ENSG00000178104	chr1	0.135019377830075	3.13812025962642	0.0483087824052676	exon	Male	Caudate
e797262	ENSG00000165533.18	TTC8	ENSG00000165533	chr14	0.113166627659296	3.13819039815707	0.0483087824052676	exon	Male	Caudate
e565138	ENSG00000165802.20	NSMF	ENSG00000165802	chr9	-0.152446858027488	-3.13799689307	0.0483087824052676	exon	Male	Caudate
e1140046	ENSG00000075240.16	GRAMD4	ENSG00000075240	chr22	-0.127771292603178	-3.13796394692247	0.0483087824052676	exon	Male	Caudate
e496426	ENSG00000104365.13	IKBKB	ENSG00000104365	chr8	-0.141627509323817	-3.1380735670971	0.0483087824052676	exon	Male	Caudate
e721921	ENSG00000139278.9	GLIPR1	ENSG00000139278	chr12	-0.219429824941699	-3.13797213658177	0.0483087824052676	exon	Male	Caudate
e771756	ENSG00000213983.11	AP1G2	ENSG00000213983	chr14	-0.210776264792708	-3.13797383589142	0.0483087824052676	exon	Male	Caudate
e1174879	ENSG00000180879.13	SSR4	ENSG00000180879	chrX	-0.10110271755277	-3.1376173980005	0.0483499367795224	exon	Male	Caudate
e370340	ENSG00000169045.17	HNRNPH1	ENSG00000169045	chr5	0.0852444823573977	3.13755529579293	0.0483548155082115	exon	Male	Caudate
e819975	ENSG00000159459.11	UBR1	ENSG00000159459	chr15	0.096105178648142	3.13751908254466	0.0483551209912461	exon	Male	Caudate
e458669	ENSG00000146830.9	GIGYF1	ENSG00000146830	chr7	-0.134589690391143	-3.13712887835114	0.0484032637353718	exon	Male	Caudate
e1074470	ENSG00000063244.12	U2AF2	ENSG00000063244	chr19	-0.0645297963550503	-3.1370652999412	0.0484098983219927	exon	Male	Caudate
e477903	ENSG00000197150.12	ABCB8	ENSG00000197150	chr7	-0.148443558834402	-3.13694161817073	0.0484100648732527	exon	Male	Caudate
e510987	ENSG00000164929.16	BAALC	ENSG00000164929	chr8	-0.151111338585234	-3.13689453575309	0.0484100648732527	exon	Male	Caudate
e806757	ENSG00000185024.16	BRF1	ENSG00000185024	chr14	-0.0885834075175767	-3.13690444541385	0.0484100648732527	exon	Male	Caudate
e173523	ENSG00000138448.11	ITGAV	ENSG00000138448	chr2	0.0826588905236834	3.13691060286721	0.0484100648732527	exon	Male	Caudate
e510989	ENSG00000164929.16	BAALC	ENSG00000164929	chr8	-0.151118504518308	-3.13702762940929	0.0484100648732527	exon	Male	Caudate
e764958	ENSG00000126217.20	MCF2L	ENSG00000126217	chr13	-0.134100643213238	-3.1368596864621	0.0484112669155927	exon	Male	Caudate
e410654	ENSG00000111906.17	HDDC2	ENSG00000111906	chr6	-0.0898963929604781	-3.13675187360353	0.0484249471095324	exon	Male	Caudate
e699356	ENSG00000079337.15	RAPGEF3	ENSG00000079337	chr12	-0.180533002972926	-3.13670635243287	0.0484287110648075	exon	Male	Caudate
e592628	ENSG00000138119.16	MYOF	ENSG00000138119	chr10	0.224612894751052	3.13663731303935	0.0484362207620731	exon	Male	Caudate
e341116	ENSG00000175471.19	MCTP1	ENSG00000175471	chr5	0.20214334415	3.13658333256186	0.0484378487007383	exon	Male	Caudate
e821842	ENSG00000140264.19	SERF2	ENSG00000140264	chr15	-0.102495483316377	-3.13658605040667	0.0484378487007383	exon	Male	Caudate
e1173917	ENSG00000183479.12	TREX2	ENSG00000183479	chrX	-0.166207074977708	-3.13646157115716	0.0484467892576559	exon	Male	Caudate
e506345	ENSG00000123119.11	NECAB1	ENSG00000123119	chr8	0.137629829534428	3.13647745379965	0.0484467892576559	exon	Male	Caudate
e457189	ENSG00000188186.10	LAMTOR4	ENSG00000188186	chr7	-0.101570649378241	-3.13609696661893	0.048478937793158	exon	Male	Caudate
e457193	ENSG00000188186.10	LAMTOR4	ENSG00000188186	chr7	-0.101570649378241	-3.13609696661893	0.048478937793158	exon	Male	Caudate
e759832	ENSG00000005810.17	MYCBP2	ENSG00000005810	chr13	0.129842515903952	3.13608484864806	0.048478937793158	exon	Male	Caudate
e58995	ENSG00000163399.15	ATP1A1	ENSG00000163399	chr1	0.151865494570997	3.13602261083164	0.0484853729359521	exon	Male	Caudate
e972940	ENSG00000125457.13	MIF4GD	ENSG00000125457	chr17	-0.180338720217635	-3.13599143593696	0.0484868574737233	exon	Male	Caudate
e300225	ENSG00000197894.10	ADH5	ENSG00000197894	chr4	-0.0943137205738238	-3.13565382875306	0.0485337227236743	exon	Male	Caudate
e361420	ENSG00000155511.17	GRIA1	ENSG00000155511	chr5	0.173867065017841	3.13562201872235	0.0485353103627919	exon	Male	Caudate
e1030334	ENSG00000011451.17	WIZ	ENSG00000011451	chr19	-0.0985420371794238	-3.13552816369085	0.0485399681851864	exon	Male	Caudate
e409787	ENSG00000111860.13	CEP85L	ENSG00000111860	chr6	-0.110257138323936	-3.13552725716452	0.0485399681851864	exon	Male	Caudate
e675847	ENSG00000150455.13	TIRAP	ENSG00000150455	chr11	-0.228908131513412	-3.13527814810284	0.0485727508434616	exon	Male	Caudate
e1148	ENSG00000078808.16	SDF4	ENSG00000078808	chr1	-0.0787667784569365	-3.13523379718542	0.0485763430268648	exon	Male	Caudate
e68485	ENSG00000143624.13	INTS3	ENSG00000143624	chr1	0.109853643604364	3.13518462924351	0.0485807047888903	exon	Male	Caudate
e199365	ENSG00000204099.11	NEU4	ENSG00000204099	chr2	-0.192540030006908	-3.13511508522953	0.0485813438788689	exon	Male	Caudate
e452231	ENSG00000127914.16	AKAP9	ENSG00000127914	chr7	0.113191555172324	3.1351330670795	0.0485813438788689	exon	Male	Caudate
e805058	ENSG00000166165.12	CKB	ENSG00000166165	chr14	-0.131533809531615	-3.13508718541678	0.0485823107808365	exon	Male	Caudate
e405592	ENSG00000112249.13	ASCC3	ENSG00000112249	chr6	0.0922433375301936	3.13491962941768	0.048589827014488	exon	Male	Caudate
e669418	ENSG00000110324.10	IL10RA	ENSG00000110324	chr11	0.20495321697433	3.13490679350941	0.048589827014488	exon	Male	Caudate
e811610	ENSG00000215302.8		ENSG00000215302	chr15	-0.530543620466195	-3.1348872449345	0.048589827014488	exon	Male	Caudate
e361422	ENSG00000155511.17	GRIA1	ENSG00000155511	chr5	0.173802422897914	3.13496583210902	0.048589827014488	exon	Male	Caudate
e325863	ENSG00000164187.6	LMBRD2	ENSG00000164187	chr5	0.0986981256363669	3.13477781507216	0.0486038172004091	exon	Male	Caudate
e780980	ENSG00000100503.23	NIN	ENSG00000100503	chr14	-0.095211447646827	-3.13474094968966	0.0486062185538109	exon	Male	Caudate
e737239	ENSG00000186815.12	TPCN1	ENSG00000186815	chr12	-0.104110226549434	-3.13455596077991	0.0486322875455921	exon	Male	Caudate
e105662	ENSG00000198626.15	RYR2	ENSG00000198626	chr1	0.187507892091773	3.13448459156983	0.0486402052827084	exon	Male	Caudate
e1179782	ENSG00000114374.12	USP9Y	ENSG00000114374	chrY	0.102964413600519	3.13440396897822	0.0486496036505726	exon	Male	Caudate
e1018451	ENSG00000090661.11	CERS4	ENSG00000090661	chr19	-0.0900552412105808	-3.13434013690858	0.048652829506156	exon	Male	Caudate
e881228	ENSG00000102882.11	MAPK3	ENSG00000102882	chr16	-0.101197829731219	-3.13431187839138	0.0486538580683784	exon	Male	Caudate
e582900	ENSG00000171988.17	JMJD1C	ENSG00000171988	chr10	0.0795448065184766	3.13402661699526	0.0486885740261581	exon	Male	Caudate
e554927	ENSG00000148337.20	CIZ1	ENSG00000148337	chr9	-0.107325149547932	-3.13400598847446	0.0486885740261581	exon	Male	Caudate
e68854	ENSG00000198837.9	DENND4B	ENSG00000198837	chr1	-0.122274243795865	-3.13389883379633	0.0486928164189196	exon	Male	Caudate
e460603	ENSG00000170667.14	RASA4B	ENSG00000170667	chr7	-0.323974587496053	-3.13389373368262	0.0486928164189196	exon	Male	Caudate
e478397	ENSG00000164896.19	FASTK	ENSG00000164896	chr7	-0.114216465221209	-3.13382705726253	0.0486930148884809	exon	Male	Caudate
e1114090	ENSG00000141959.16	PFKL	ENSG00000141959	chr21	-0.279457400649329	-3.13383161975204	0.0486930148884809	exon	Male	Caudate
e382210	ENSG00000204469.12	PRRC2A	ENSG00000204469	chr6	-0.0892400940161263	-3.13386644419595	0.0486930148884809	exon	Male	Caudate
e534224	ENSG00000137106.17	GRHPR	ENSG00000137106	chr9	-0.109390643116565	-3.13373152956217	0.0487048101742333	exon	Male	Caudate
e1017286	ENSG00000032444.15	PNPLA6	ENSG00000032444	chr19	-0.10671014454392	-3.13368576350259	0.0487086441036746	exon	Male	Caudate
e1008069	ENSG00000167470.12	MIDN	ENSG00000167470	chr19	0.222144571650375	3.13354595593853	0.0487190266080872	exon	Male	Caudate
e932406	ENSG00000184185.9	KCNJ12	ENSG00000184185	chr17	-0.185725318246269	-3.13353367284612	0.0487190266080872	exon	Male	Caudate
e79532	ENSG00000152332.15	UHMK1	ENSG00000152332	chr1	0.0831438995105199	3.13345977534011	0.0487238760298819	exon	Male	Caudate
e1035151	ENSG00000130511.15	SSBP4	ENSG00000130511	chr19	-0.291683241171728	-3.13338877353106	0.0487269686226459	exon	Male	Caudate
e1035061	ENSG00000130511.15	SSBP4	ENSG00000130511	chr19	-0.291683241171728	-3.13338877353106	0.0487269686226459	exon	Male	Caudate
e238582	ENSG00000273125.1		ENSG00000273125	chr3	0.324502431189987	3.13335326993281	0.0487269686226459	exon	Male	Caudate
e772006	ENSG00000157326.18	DHRS4	ENSG00000157326	chr14	-0.239594170463136	-3.13335601664109	0.0487269686226459	exon	Male	Caudate
e815438	ENSG00000137801.10	THBS1	ENSG00000137801	chr15	0.510450154106211	3.13325869949242	0.0487281543710374	exon	Male	Caudate
e1149908	ENSG00000182220.14	ATP6AP2	ENSG00000182220	chrX	0.0971732165535674	3.13326689698726	0.0487281543710374	exon	Male	Caudate
e840825	ENSG00000140398.13	NEIL1	ENSG00000140398	chr15	-0.217865563852613	-3.1331866843847	0.0487292201378198	exon	Male	Caudate
e764934	ENSG00000126217.20	MCF2L	ENSG00000126217	chr13	-0.106609379168523	-3.13315633174171	0.0487305919893399	exon	Male	Caudate
e290061	ENSG00000047315.14	POLR2B	ENSG00000047315	chr4	0.0736121976595739	3.13313386448812	0.0487307017595712	exon	Male	Caudate
e994488	ENSG00000141431.10	ASXL3	ENSG00000141431	chr18	-0.170876818955615	-3.13307053457975	0.0487364734988242	exon	Male	Caudate
e232302	ENSG00000144724.19	PTPRG	ENSG00000144724	chr3	0.114192052904657	3.1330542526302	0.0487364734988242	exon	Male	Caudate
e1047797	ENSG00000130402.11	ACTN4	ENSG00000130402	chr19	-0.147862792505613	-3.13299851565394	0.0487384240863193	exon	Male	Caudate
e744991	ENSG00000081760.16	AACS	ENSG00000081760	chr12	-0.141265631504689	-3.13294350104704	0.0487437461463281	exon	Male	Caudate
e718353	ENSG00000174106.2	LEMD3	ENSG00000174106	chr12	0.0855760837059392	3.13286871462283	0.0487522351403854	exon	Male	Caudate
e918914	ENSG00000072778.19	ACADVL	ENSG00000072778	chr17	-0.0907803482118806	-3.13279890664445	0.0487599282552701	exon	Male	Caudate
e616161	ENSG00000166333.13	ILK	ENSG00000166333	chr11	-0.0841634089694735	-3.13270409196567	0.0487674168541867	exon	Male	Caudate
e963182	ENSG00000141367.11	CLTC	ENSG00000141367	chr17	0.0791233692549713	3.13271977025765	0.0487674168541867	exon	Male	Caudate
e910157	ENSG00000140995.16	DEF8	ENSG00000140995	chr16	-0.0994851744393241	-3.13267168800352	0.0487674168541867	exon	Male	Caudate
e543076	ENSG00000188938.15	FAM120AOS	ENSG00000188938	chr9	-0.14664616547057	-3.1325738014641	0.0487773786800075	exon	Male	Caudate
e387168	ENSG00000237441.9	RGL2	ENSG00000237441	chr6	-0.111896418935431	-3.13251092208303	0.0487816531377857	exon	Male	Caudate
e730420	ENSG00000166598.13	HSP90B1	ENSG00000166598	chr12	0.110213554899558	3.13209875668814	0.0488292842085332	exon	Male	Caudate
e806716	ENSG00000185024.16	BRF1	ENSG00000185024	chr14	-0.0884187890810402	-3.13204607100545	0.0488292842085332	exon	Male	Caudate
e522068	ENSG00000179091.4	CYC1	ENSG00000179091	chr8	-0.107045973823423	-3.131914481201	0.0488334477874825	exon	Male	Caudate
e555629	ENSG00000175854.11	SWI5	ENSG00000175854	chr9	-0.13592472015709	-3.13190500567794	0.0488334477874825	exon	Male	Caudate
e1092067	ENSG00000196090.12	PTPRT	ENSG00000196090	chr20	0.18898763199534	3.13194166210765	0.0488334477874825	exon	Male	Caudate
e1117375	ENSG00000182902.13	SLC25A18	ENSG00000182902	chr22	-0.174672889099243	-3.13166239359247	0.0488619018797217	exon	Male	Caudate
e358846	ENSG00000173210.19	ABLIM3	ENSG00000173210	chr5	-0.0958504814251835	-3.13154817975683	0.048865653109845	exon	Male	Caudate
e750029	ENSG00000132970.12	WASF3	ENSG00000132970	chr13	-0.0923280460629172	-3.13153032181884	0.048865653109845	exon	Male	Caudate
e1001327	ENSG00000134440.11	NARS	ENSG00000134440	chr18	0.0763240017602721	3.13147308307349	0.0488678628866724	exon	Male	Caudate
e1018463	ENSG00000090661.11	CERS4	ENSG00000090661	chr19	-0.0899032616184808	-3.1314846062097	0.0488678628866724	exon	Male	Caudate
e450002	ENSG00000153956.15	CACNA2D1	ENSG00000153956	chr7	0.123561662997253	3.13138706698697	0.0488781793335879	exon	Male	Caudate
e497849	ENSG00000253729.7	PRKDC	ENSG00000253729	chr8	0.0821043030577306	3.13110638024749	0.0489127770410967	exon	Male	Caudate
e574550	ENSG00000197321.14	SVIL	ENSG00000197321	chr10	0.302652577566769	3.13097535031836	0.0489268434552653	exon	Male	Caudate
e136077	ENSG00000204822.6	MRPL53	ENSG00000204822	chr2	-0.11370525480018	-3.13092395105355	0.048931610504561	exon	Male	Caudate
e913370	ENSG00000007168.12	PAFAH1B1	ENSG00000007168	chr17	0.0716222323369348	3.13084934376055	0.0489339510839529	exon	Male	Caudate
e806926	ENSG00000179364.13	PACS2	ENSG00000179364	chr14	-0.177977189987206	-3.13086340530474	0.0489339510839529	exon	Male	Caudate
e439297	ENSG00000122515.14	ZMIZ2	ENSG00000122515	chr7	-0.196576288632559	-3.13075394591484	0.0489379859937044	exon	Male	Caudate
e449936	ENSG00000153956.15	CACNA2D1	ENSG00000153956	chr7	0.140840560309441	3.13069791673781	0.0489389655920526	exon	Male	Caudate
e449920	ENSG00000153956.15	CACNA2D1	ENSG00000153956	chr7	0.123531819854811	3.1306827067023	0.0489389655920526	exon	Male	Caudate
e996039	ENSG00000150477.14	KIAA1328	ENSG00000150477	chr18	-0.108933257653645	-3.13071137517567	0.0489389655920526	exon	Male	Caudate
e1140978	ENSG00000128159.11	TUBGCP6	ENSG00000128159	chr22	-0.097935287606269	-3.13062600480055	0.0489445877458317	exon	Male	Caudate
e629337	ENSG00000149091.15	DGKZ	ENSG00000149091	chr11	-0.170553674610541	-3.13059056936225	0.0489467932447514	exon	Male	Caudate
e343110	ENSG00000145730.20	PAM	ENSG00000145730	chr5	0.15226027135947	3.13051061211516	0.0489526653493132	exon	Male	Caudate
e1030986	ENSG00000167460.14	TPM4	ENSG00000167460	chr19	0.103351290013905	3.13051465356203	0.0489526653493132	exon	Male	Caudate
e635750	ENSG00000006118.14	TMEM132A	ENSG00000006118	chr11	-0.234058830541466	-3.13047117042239	0.0489555156493991	exon	Male	Caudate
e69820	ENSG00000143515.16	ATP8B2	ENSG00000143515	chr1	0.123390963317373	3.13041918965227	0.048960381640246	exon	Male	Caudate
e439303	ENSG00000122515.14	ZMIZ2	ENSG00000122515	chr7	-0.196687746025654	-3.13031003773195	0.0489604860011125	exon	Male	Caudate
e439322	ENSG00000122515.14	ZMIZ2	ENSG00000122515	chr7	-0.196687746025654	-3.13031003773195	0.0489604860011125	exon	Male	Caudate
e304843	ENSG00000145362.17	ANK2	ENSG00000145362	chr4	0.0690133800522402	3.13027786428299	0.0489606664748225	exon	Male	Caudate
e522036	ENSG00000197858.10	GPAA1	ENSG00000197858	chr8	-0.132218265802385	-3.13024383038596	0.0489606664748225	exon	Male	Caudate
e854050	ENSG00000076344.15	RGS11	ENSG00000076344	chr16	-0.278473547865061	-3.13026204522921	0.0489606664748225	exon	Male	Caudate
e1017066	ENSG00000032444.15	PNPLA6	ENSG00000032444	chr19	-0.101424140916189	-3.13018516215713	0.0489666096579494	exon	Male	Caudate
e431769	ENSG00000122550.17	KLHL7	ENSG00000122550	chr7	0.11955318408779	3.13010328096895	0.0489737780063743	exon	Male	Caudate
e470568	ENSG00000106484.14	MEST	ENSG00000106484	chr7	0.153899026904806	3.13005769939547	0.0489737780063743	exon	Male	Caudate
e304798	ENSG00000145362.17	ANK2	ENSG00000145362	chr4	0.0832866584338877	3.13008148273656	0.0489737780063743	exon	Male	Caudate
e933312	ENSG00000004139.13	SARM1	ENSG00000004139	chr17	-0.199316341751668	-3.12998876190758	0.0489737780063743	exon	Male	Caudate
e844012	ENSG00000058335.15	RASGRF1	ENSG00000058335	chr15	0.211118898004052	3.12991819670906	0.0489746663978199	exon	Male	Caudate
e453741	ENSG00000127995.16	CASD1	ENSG00000127995	chr7	0.0879948658088506	3.1298915285112	0.048975468793468	exon	Male	Caudate
e1049674	ENSG00000105204.13	DYRK1B	ENSG00000105204	chr19	-0.189684263991495	-3.12977482146755	0.0489907478123605	exon	Male	Caudate
e461421	ENSG00000161048.11	NAPEPLD	ENSG00000161048	chr7	-0.126413088380582	-3.12969203000015	0.0489970907629991	exon	Male	Caudate
e1073268	ENSG00000125503.12	PPP1R12C	ENSG00000125503	chr19	-0.108754479588269	-3.12963944744437	0.0489987390189102	exon	Male	Caudate
e89565	ENSG00000118200.14	CAMSAP2	ENSG00000118200	chr1	0.0897391864957584	3.12962918029345	0.0489987390189102	exon	Male	Caudate
e262385	ENSG00000121879.3	PIK3CA	ENSG00000121879	chr3	0.0842865528786655	3.12961676960594	0.0489987390189102	exon	Male	Caudate
e13703	ENSG00000053371.12	AKR7A2	ENSG00000053371	chr1	-0.116213699268473	-3.1295755289074	0.0490018868599234	exon	Male	Caudate
e975221	ENSG00000204316.12	MRPL38	ENSG00000204316	chr17	-0.0992589427438577	-3.12955001583004	0.049002505535662	exon	Male	Caudate
e486842	ENSG00000147408.14	CSGALNACT1	ENSG00000147408	chr8	-0.15522265927075	-3.12950930109906	0.049005569406492	exon	Male	Caudate
e640275	ENSG00000167771.5	RCOR2	ENSG00000167771	chr11	-0.17661871243705	-3.12944049502703	0.0490131522675275	exon	Male	Caudate
e981577	ENSG00000266074.8	BAHCC1	ENSG00000266074	chr17	-0.191678626084546	-3.12930331144701	0.0490282527194723	exon	Male	Caudate
e1002691	ENSG00000134444.13	KIAA1468	ENSG00000134444	chr18	0.110692675497012	3.12919311162945	0.0490375682954389	exon	Male	Caudate
e685253	ENSG00000159403.15	C1R	ENSG00000159403	chr12	0.311849069089779	3.12909111388564	0.0490468210320304	exon	Male	Caudate
e771664	ENSG00000213983.11	AP1G2	ENSG00000213983	chr14	-0.210476827600251	-3.12890537148946	0.0490525833884348	exon	Male	Caudate
e368977	ENSG00000146067.15	FAM193B	ENSG00000146067	chr5	-0.10369942315713	-3.12889693166464	0.0490525833884348	exon	Male	Caudate
e382317	ENSG00000204463.12	BAG6	ENSG00000204463	chr6	-0.10997083379984	-3.12874235763652	0.0490525833884348	exon	Male	Caudate
e1009670	ENSG00000227500.9	SCAMP4	ENSG00000227500	chr19	-0.157571911920876	-3.12872625725942	0.0490525833884348	exon	Male	Caudate
e13672	ENSG00000162482.4	AKR7A3	ENSG00000162482	chr1	-0.258247609018969	-3.12879219163069	0.0490525833884348	exon	Male	Caudate
e860187	ENSG00000167965.17	MLST8	ENSG00000167965	chr16	-0.104605764948273	-3.12894753669325	0.0490525833884348	exon	Male	Caudate
e213963	ENSG00000170011.13	MYRIP	ENSG00000170011	chr3	0.147771540339103	3.12883757976812	0.0490525833884348	exon	Male	Caudate
e832220	ENSG00000259316.9		ENSG00000259316	chr15	0.0931277825657262	3.12863998356768	0.0490548867089038	exon	Male	Caudate
e1027983	ENSG00000037757.13	MRI1	ENSG00000037757	chr19	-0.148167324598847	-3.12867126089283	0.0490548867089038	exon	Male	Caudate
e1017273	ENSG00000032444.15	PNPLA6	ENSG00000032444	chr19	-0.10141544868419	-3.12865823915236	0.0490548867089038	exon	Male	Caudate
e735658	ENSG00000257767.2		ENSG00000257767	chr12	-0.119909209865752	-3.12854186607916	0.0490672002074919	exon	Male	Caudate
e502068	ENSG00000066777.8	ARFGEF1	ENSG00000066777	chr8	0.104615168927971	3.128505023572	0.0490696499259518	exon	Male	Caudate
e1038552	ENSG00000213973.8	ZNF99	ENSG00000213973	chr19	0.264406188788842	3.12834977648588	0.0490876852085174	exon	Male	Caudate
e988043	ENSG00000173482.16	PTPRM	ENSG00000173482	chr18	0.135108324622034	3.12831806672458	0.0490893096881548	exon	Male	Caudate
e392727	ENSG00000137171.14	KLC4	ENSG00000137171	chr6	-0.136338366398779	-3.12825400739195	0.0490926624843526	exon	Male	Caudate
e68392	ENSG00000143553.10	SNAPIN	ENSG00000143553	chr1	-0.12980706137696	-3.12814859184952	0.0491026785119019	exon	Male	Caudate
e63884	ENSG00000178104.19	PDE4DIP	ENSG00000178104	chr1	0.134829964797452	3.12810862295264	0.0491056350835841	exon	Male	Caudate
e1141204	ENSG00000100429.17	HDAC10	ENSG00000100429	chr22	-0.165881510193349	-3.12799200077049	0.0491202841132041	exon	Male	Caudate
e101163	ENSG00000163050.16	ADCK3	ENSG00000163050	chr1	-0.10853123771715	-3.12792986151225	0.0491239913676078	exon	Male	Caudate
e110448	ENSG00000236790.5	LINC00299	ENSG00000236790	chr2	-0.183615046504603	-3.12789706111079	0.0491257945086911	exon	Male	Caudate
e844019	ENSG00000058335.15	RASGRF1	ENSG00000058335	chr15	0.188817625442723	3.12769078069988	0.0491555655483422	exon	Male	Caudate
e911143	ENSG00000179409.10	GEMIN4	ENSG00000179409	chr17	-0.122909962588017	-3.12762642868645	0.0491624583503112	exon	Male	Caudate
e1086060	ENSG00000171456.16	ASXL1	ENSG00000171456	chr20	0.175300941264843	3.12745974436063	0.0491788884484171	exon	Male	Caudate
e502623	ENSG00000140396.12	NCOA2	ENSG00000140396	chr8	0.0842242258328333	3.12735386505593	0.0491896669904048	exon	Male	Caudate
e521135	ENSG00000179950.13	PUF60	ENSG00000179950	chr8	-0.0979414262864429	-3.12732812463941	0.0491896669904048	exon	Male	Caudate
e1173964	ENSG00000213397.10	HAUS7	ENSG00000213397	chrX	-0.165928260696703	-3.12718371885001	0.0492040488154981	exon	Male	Caudate
e66961	ENSG00000237976.1		ENSG00000237976	chr1	-0.322936600926443	-3.1271623149734	0.0492040488154981	exon	Male	Caudate
e50206	ENSG00000137942.16	FNBP1L	ENSG00000137942	chr1	0.159165450290954	3.12716194298964	0.0492040488154981	exon	Male	Caudate
e935686	ENSG00000108262.15	GIT1	ENSG00000108262	chr17	-0.131858801461236	-3.1270622305578	0.0492151502047657	exon	Male	Caudate
e479114	ENSG00000106617.13	PRKAG2	ENSG00000106617	chr7	0.149981457173316	3.12699959089196	0.0492217762288968	exon	Male	Caudate
e905990	ENSG00000064270.12	ATP2C2	ENSG00000064270	chr16	-0.323376797466634	-3.12695519682889	0.0492254572708508	exon	Male	Caudate
e935692	ENSG00000108262.15	GIT1	ENSG00000108262	chr17	-0.131722893396602	-3.12680784861073	0.0492410540119683	exon	Male	Caudate
e921053	ENSG00000141504.11	SAT2	ENSG00000141504	chr17	-0.0822206873844367	-3.12678149780363	0.0492410540119683	exon	Male	Caudate
e864870	ENSG00000168096.14	ANKS3	ENSG00000168096	chr16	-0.158069001675064	-3.12673126808895	0.049244185414639	exon	Male	Caudate
e414868	ENSG00000029363.15	BCLAF1	ENSG00000029363	chr6	0.0676733653688367	3.12664131332844	0.049248255377509	exon	Male	Caudate
e1058293	ENSG00000125755.18	SYMPK	ENSG00000125755	chr19	-0.104102608090154	-3.12659261089789	0.0492526359065642	exon	Male	Caudate
e1085888	ENSG00000101337.15	TM9SF4	ENSG00000101337	chr20	0.0840309736665732	3.12639696943452	0.0492784291531607	exon	Male	Caudate
e866457	ENSG00000187555.14	USP7	ENSG00000187555	chr16	0.0921583654400925	3.12615443247455	0.049292132104418	exon	Male	Caudate
e732438	ENSG00000110876.9	SELPLG	ENSG00000110876	chr12	-0.343333001175649	-3.12616471798944	0.049292132104418	exon	Male	Caudate
e191690	ENSG00000173692.12	PSMD1	ENSG00000173692	chr2	0.0717127017004494	3.12609726116177	0.0492978167622115	exon	Male	Caudate
e1057305	ENSG00000012061.15	ERCC1	ENSG00000012061	chr19	-0.0805644441390306	-3.12588348624281	0.049321920845915	exon	Male	Caudate
e1057314	ENSG00000012061.15	ERCC1	ENSG00000012061	chr19	-0.0805644441390306	-3.12588348624281	0.049321920845915	exon	Male	Caudate
e668438	ENSG00000168092.13	PAFAH1B2	ENSG00000168092	chr11	-0.126119155653549	-3.12581864020793	0.0493219458001663	exon	Male	Caudate
e439287	ENSG00000122515.14	ZMIZ2	ENSG00000122515	chr7	-0.132080967465197	-3.1257548379199	0.0493287777465815	exon	Male	Caudate
e182981	ENSG00000178568.14	ERBB4	ENSG00000178568	chr2	0.103172946788103	3.12566412067904	0.0493317791664295	exon	Male	Caudate
e896546	ENSG00000102901.12	CENPT	ENSG00000102901	chr16	-0.120765017424198	-3.12571423527369	0.0493317791664295	exon	Male	Caudate
e785104	ENSG00000139970.16	RTN1	ENSG00000139970	chr14	0.144734565523931	3.12569254051717	0.0493317791664295	exon	Male	Caudate
e1034811	ENSG00000105650.21	PDE4C	ENSG00000105650	chr19	-0.337683199748895	-3.12521226832628	0.0493679506377054	exon	Male	Caudate
e111832	ENSG00000134318.13	ROCK2	ENSG00000134318	chr2	0.127482051076726	3.12521749481574	0.0493679506377054	exon	Male	Caudate
e86679	ENSG00000135862.5	LAMC1	ENSG00000135862	chr1	0.134225283500932	3.12510926854898	0.049373959191247	exon	Male	Caudate
e103285	ENSG00000143643.12	TTC13	ENSG00000143643	chr1	0.102623797051972	3.12493711276014	0.0493843975614727	exon	Male	Caudate
e815450	ENSG00000137801.10	THBS1	ENSG00000137801	chr15	0.478673479869934	3.12495669876501	0.0493843975614727	exon	Male	Caudate
e81349	ENSG00000143155.12	TIPRL	ENSG00000143155	chr1	0.0949073739286461	3.12500328931358	0.0493843975614727	exon	Male	Caudate
e364693	ENSG00000184347.14	SLIT3	ENSG00000184347	chr5	0.18717421569034	3.12493931515487	0.0493843975614727	exon	Male	Caudate
e1012965	ENSG00000008382.15	MPND	ENSG00000008382	chr19	-0.145512770962446	-3.12483504410313	0.0493914335250826	exon	Male	Caudate
e683919	ENSG00000111652.9	COPS7A	ENSG00000111652	chr12	-0.122152641923023	-3.12474213982903	0.0493985378321885	exon	Male	Caudate
e489443	ENSG00000134013.15	LOXL2	ENSG00000134013	chr8	0.252838689768355	3.1247202333266	0.0493985997168019	exon	Male	Caudate
e383853	ENSG00000204371.11	EHMT2	ENSG00000204371	chr6	-0.0779851041684252	-3.12464756217503	0.049406882928428	exon	Male	Caudate
e621999	ENSG00000129158.10	SERGEF	ENSG00000129158	chr11	0.230906732833603	3.12456692915138	0.0494136738670906	exon	Male	Caudate
e1134217	ENSG00000213923.10	CSNK1E	ENSG00000213923	chr22	-0.0929898161371207	-3.12445313680156	0.0494174619827421	exon	Male	Caudate
e717663	ENSG00000061987.14	MON2	ENSG00000061987	chr12	0.11512837247757	3.12448171441912	0.0494174619827421	exon	Male	Caudate
e449989	ENSG00000153956.15	CACNA2D1	ENSG00000153956	chr7	0.140730284884272	3.12446418770895	0.0494174619827421	exon	Male	Caudate
e522289	ENSG00000179832.17	MROH1	ENSG00000179832	chr8	-0.251865025945172	-3.12449294099291	0.0494174619827421	exon	Male	Caudate
e753812	ENSG00000239827.8	SUGT1P3	ENSG00000239827	chr13	-0.227629269576621	-3.12417445637795	0.049448674094774	exon	Male	Caudate
e1001485	ENSG00000049759.17	NEDD4L	ENSG00000049759	chr18	0.166942294879762	3.12404313742672	0.0494609484198747	exon	Male	Caudate
e502645	ENSG00000140396.12	NCOA2	ENSG00000140396	chr8	0.0841366419654722	3.12400603847207	0.0494620287799663	exon	Male	Caudate
e542877	ENSG00000165238.16	WNK2	ENSG00000165238	chr9	-0.173077071097454	-3.12375696914074	0.0494792404346498	exon	Male	Caudate
e1107268	ENSG00000142166.12	IFNAR1	ENSG00000142166	chr21	0.10747088417763	3.12367272383494	0.0494847003859661	exon	Male	Caudate
e564912	ENSG00000188986.5	NELFB	ENSG00000188986	chr9	-0.086861296673374	-3.12368122202539	0.0494847003859661	exon	Male	Caudate
e771882	ENSG00000092051.16	JPH4	ENSG00000092051	chr14	-0.259801423860538	-3.1235977814922	0.0494913305045492	exon	Male	Caudate
e1168644	ENSG00000009694.13	TENM1	ENSG00000009694	chrX	0.16495435934021	3.1234814255042	0.0494913305045492	exon	Male	Caudate
e254709	ENSG00000188313.12	PLSCR1	ENSG00000188313	chr3	0.240049336312494	3.12348281041324	0.0494913305045492	exon	Male	Caudate
e1011497	ENSG00000105325.13	FZR1	ENSG00000105325	chr19	-0.155255914781685	-3.12349730716253	0.0494913305045492	exon	Male	Caudate
e1173998	ENSG00000213397.10	HAUS7	ENSG00000213397	chrX	-0.166246039421098	-3.12332417793862	0.0495028995199657	exon	Male	Caudate
e1063623	ENSG00000104872.10	PIH1D1	ENSG00000104872	chr19	-0.104653488789965	-3.12335047432048	0.0495028995199657	exon	Male	Caudate
e855509	ENSG00000103269.13	RHBDL1	ENSG00000103269	chr16	-0.184600337041159	-3.12334255028583	0.0495028995199657	exon	Male	Caudate
e452257	ENSG00000127914.16	AKAP9	ENSG00000127914	chr7	0.108557987592309	3.12328826852019	0.0495052406837073	exon	Male	Caudate
e694819	ENSG00000110888.17	CAPRIN2	ENSG00000110888	chr12	0.121860745411091	3.12309642098789	0.0495294005541836	exon	Male	Caudate
e1018446	ENSG00000090661.11	CERS4	ENSG00000090661	chr19	-0.0938477013874937	-3.12306588551953	0.0495308711757645	exon	Male	Caudate
e767925	ENSG00000165795.22	NDRG2	ENSG00000165795	chr14	-0.136287592477983	-3.1229802788267	0.0495377956349629	exon	Male	Caudate
e975891	ENSG00000182473.21	EXOC7	ENSG00000182473	chr17	-0.0640404089663296	-3.12293791762728	0.0495411867099372	exon	Male	Caudate
e1174934	ENSG00000180879.13	SSR4	ENSG00000180879	chrX	-0.0973348095869721	-3.1228070494233	0.049558948112282	exon	Male	Caudate
e110544	ENSG00000134313.14	KIDINS220	ENSG00000134313	chr2	0.218358225430047	3.12254691214706	0.0495925423647671	exon	Male	Caudate
e275881	ENSG00000068078.17	FGFR3	ENSG00000068078	chr4	-0.158839896676412	-3.122471433601	0.0495925423647671	exon	Male	Caudate
e334860	ENSG00000145734.18	BDP1	ENSG00000145734	chr5	0.0854631922215597	3.12257453962161	0.0495925423647671	exon	Male	Caudate
e778937	ENSG00000182400.14	TRAPPC6B	ENSG00000182400	chr14	0.116976109234151	3.12250739840933	0.0495925423647671	exon	Male	Caudate
e1167016	ENSG00000147251.15	DOCK11	ENSG00000147251	chrX	0.160472133014925	3.12238514101548	0.0495988823898793	exon	Male	Caudate
e692574	ENSG00000060982.14	BCAT1	ENSG00000060982	chr12	0.147087964369969	3.12236803555391	0.0495988823898793	exon	Male	Caudate
e321206	ENSG00000164151.11	ICE1	ENSG00000164151	chr5	0.0984220545347205	3.12220690628199	0.0496096123871924	exon	Male	Caudate
e940808	ENSG00000278540.4	ACACA	ENSG00000278540	chr17	0.08069638131869	3.12219874303152	0.0496096123871924	exon	Male	Caudate
e173621	ENSG00000138448.11	ITGAV	ENSG00000138448	chr2	0.0783843044207715	3.12219473600963	0.0496096123871924	exon	Male	Caudate
e520996	ENSG00000180900.17	SCRIB	ENSG00000180900	chr8	-0.162440378201854	-3.12215207852618	0.0496130590932506	exon	Male	Caudate
e78332	ENSG00000143224.17	PPOX	ENSG00000143224	chr1	-0.189221739277441	-3.1220991513529	0.0496181754793934	exon	Male	Caudate
e1168638	ENSG00000009694.13	TENM1	ENSG00000009694	chrX	0.185655943484668	3.12200942655862	0.0496188161526956	exon	Male	Caudate
e1009690	ENSG00000133275.15	CSNK1G2	ENSG00000133275	chr19	-0.133529432184943	-3.1219026042385	0.0496321179464707	exon	Male	Caudate
e767914	ENSG00000165795.22	NDRG2	ENSG00000165795	chr14	-0.136258552514605	-3.12175991850355	0.0496454383091591	exon	Male	Caudate
e312872	ENSG00000164114.18	MAP9	ENSG00000164114	chr4	0.128424223218116	3.12158928487241	0.0496627314778676	exon	Male	Caudate
e767571	ENSG00000165795.22	NDRG2	ENSG00000165795	chr14	-0.136221971358502	-3.12159245118144	0.0496627314778676	exon	Male	Caudate
e275482	ENSG00000159692.15	CTBP1	ENSG00000159692	chr4	-0.0818434851224195	-3.12156349615363	0.0496634398502364	exon	Male	Caudate
e501993	ENSG00000066777.8	ARFGEF1	ENSG00000066777	chr8	0.0979462703192712	3.12146650433124	0.0496687590522647	exon	Male	Caudate
e199728	ENSG00000134115.12	CNTN6	ENSG00000134115	chr3	-0.200495994061748	-3.12147802314165	0.0496687590522647	exon	Male	Caudate
e277503	ENSG00000109736.14	MFSD10	ENSG00000109736	chr4	-0.181412125527669	-3.12136660955682	0.0496724427800686	exon	Male	Caudate
e542949	ENSG00000165238.16	WNK2	ENSG00000165238	chr9	-0.163557590166458	-3.12120631534343	0.049688659784352	exon	Male	Caudate
e176015	ENSG00000138411.10	HECW2	ENSG00000138411	chr2	0.0987996615505236	3.12106281040148	0.0496995901013084	exon	Male	Caudate
e975911	ENSG00000182473.21	EXOC7	ENSG00000182473	chr17	-0.0640599054035078	-3.12097416458057	0.0497070479166386	exon	Male	Caudate
e685252	ENSG00000159403.15	C1R	ENSG00000159403	chr12	0.36954540367345	3.12097777618203	0.0497070479166386	exon	Male	Caudate
e1141794	ENSG00000100241.20	SBF1	ENSG00000100241	chr22	-0.109950208336706	-3.12093953676588	0.0497091991392891	exon	Male	Caudate
e821818	ENSG00000140264.19	SERF2	ENSG00000140264	chr15	-0.101876821822661	-3.12082931870706	0.0497097001874398	exon	Male	Caudate
e703609	ENSG00000110881.11	ASIC1	ENSG00000110881	chr12	-0.140995643345351	-3.1208673199262	0.0497097001874398	exon	Male	Caudate
e1150701	ENSG00000069535.13	MAOB	ENSG00000069535	chrX	0.153171116817862	3.12078660364712	0.0497097001874398	exon	Male	Caudate
e868346	ENSG00000186260.16	MKL2	ENSG00000186260	chr16	0.206817039533016	3.12079548338909	0.0497097001874398	exon	Male	Caudate
e542852	ENSG00000165238.16	WNK2	ENSG00000165238	chr9	-0.164025719357403	-3.12091437337122	0.0497097001874398	exon	Male	Caudate
e771169	ENSG00000235194.8	PPP1R3E	ENSG00000235194	chr14	-0.198155653640215	-3.12070965663363	0.0497152587216434	exon	Male	Caudate
e240172	ENSG00000091972.18	CD200	ENSG00000091972	chr3	0.135862057009526	3.12060292510569	0.0497256684001451	exon	Male	Caudate
e565251	ENSG00000165802.20	NSMF	ENSG00000165802	chr9	-0.146731583002981	-3.12045448541042	0.0497345369897573	exon	Male	Caudate
e353031	ENSG00000120733.13	KDM3B	ENSG00000120733	chr5	-0.0915190296801716	-3.12039130688428	0.0497357429612916	exon	Male	Caudate
e794785	ENSG00000165548.10	TMEM63C	ENSG00000165548	chr14	0.189389660769421	3.12033628083569	0.049736434019344	exon	Male	Caudate
e882674	ENSG00000099364.16	FBXL19	ENSG00000099364	chr16	-0.19945108630016	-3.12023441775506	0.0497369158585208	exon	Male	Caudate
e695499	ENSG00000139146.13	FAM60A	ENSG00000139146	chr12	0.265721907869787	3.12014026687422	0.0497487686978106	exon	Male	Caudate
e1160890	ENSG00000085224.21	ATRX	ENSG00000085224	chrX	0.112979028391816	3.11985839004101	0.0497842495849429	exon	Male	Caudate
e961866	ENSG00000005379.15	TSPOAP1	ENSG00000005379	chr17	-0.189722148874579	-3.11980453638835	0.0497879716994527	exon	Male	Caudate
e655635	ENSG00000137486.16	ARRB1	ENSG00000137486	chr11	-0.11116464857437	-3.11974225921515	0.0497927279002918	exon	Male	Caudate
e79229	ENSG00000162747.9	FCGR3B	ENSG00000162747	chr1	0.497674274198105	3.11963175860948	0.0497942057811672	exon	Male	Caudate
e79224	ENSG00000162747.9	FCGR3B	ENSG00000162747	chr1	0.497674274198105	3.11963175860948	0.0497942057811672	exon	Male	Caudate
e986743	ENSG00000101605.12	MYOM1	ENSG00000101605	chr18	-0.203814669615285	-3.11962635444452	0.0497942057811672	exon	Male	Caudate
e1175582	ENSG00000102032.12	RENBP	ENSG00000102032	chrX	-0.153887775140138	-3.11956350802048	0.0497944482756326	exon	Male	Caudate
e984377	ENSG00000169660.15	HEXDC	ENSG00000169660	chr17	-0.139583737430668	-3.11942503812093	0.0497956879896734	exon	Male	Caudate
e912585	ENSG00000167716.18	WDR81	ENSG00000167716	chr17	-0.242367371801365	-3.11942834121885	0.0497956879896734	exon	Male	Caudate
e306842	ENSG00000138688.15	KIAA1109	ENSG00000138688	chr4	0.114512330155746	3.11943222341288	0.0497956879896734	exon	Male	Caudate
e1047761	ENSG00000130402.11	ACTN4	ENSG00000130402	chr19	-0.128001748896783	-3.11925710872905	0.0498056630759293	exon	Male	Caudate
e487225	ENSG00000061337.15	LZTS1	ENSG00000061337	chr8	-0.209490470156747	-3.1191676231257	0.0498132935184432	exon	Male	Caudate
e677374	ENSG00000183715.13	OPCML	ENSG00000183715	chr11	0.162875219385821	3.11917263590866	0.0498132935184432	exon	Male	Caudate
e301743	ENSG00000164038.14	SLC9B2	ENSG00000164038	chr4	0.127453851953932	3.1190754710264	0.0498213606419596	exon	Male	Caudate
e635757	ENSG00000006118.14	TMEM132A	ENSG00000006118	chr11	-0.23324521300261	-3.1189608859141	0.0498296084083887	exon	Male	Caudate
e587540	ENSG00000214655.10	ZSWIM8	ENSG00000214655	chr10	-0.0810105695233061	-3.11897060551084	0.0498296084083887	exon	Male	Caudate
e635768	ENSG00000006118.14	TMEM132A	ENSG00000006118	chr11	-0.233197005008137	-3.11872311312693	0.0498481852050401	exon	Male	Caudate
e1071762	ENSG00000167614.13	TTYH1	ENSG00000167614	chr19	-0.132455092830708	-3.11877296032174	0.0498481852050401	exon	Male	Caudate
e1141300	ENSG00000188130.13	MAPK12	ENSG00000188130	chr22	-0.226440980415034	-3.11872402813215	0.0498481852050401	exon	Male	Caudate
e821796	ENSG00000140264.19	SERF2	ENSG00000140264	chr15	-0.0963776565416035	-3.11873600360653	0.0498481852050401	exon	Male	Caudate
e1018672	ENSG00000167772.11	ANGPTL4	ENSG00000167772	chr19	0.437318688422469	3.11844716252022	0.0498786301940419	exon	Male	Caudate
e621687	ENSG00000006611.15	USH1C	ENSG00000006611	chr11	0.274312905686033	3.11816683131578	0.0499087425171583	exon	Male	Caudate
e105205	ENSG00000116977.18	LGALS8	ENSG00000116977	chr1	0.109310735518868	3.11810831454716	0.0499130733281497	exon	Male	Caudate
e4404	ENSG00000272449.1		ENSG00000272449	chr1	-0.283164635230477	-3.11796932873486	0.0499169008376723	exon	Male	Caudate
e637714	ENSG00000162174.12	ASRGL1	ENSG00000162174	chr11	-0.129540131820979	-3.11803093087661	0.0499169008376723	exon	Male	Caudate
e1079972	ENSG00000132646.10	PCNA	ENSG00000132646	chr20	-0.110045866190413	-3.11776527451439	0.0499169008376723	exon	Male	Caudate
e637725	ENSG00000162174.12	ASRGL1	ENSG00000162174	chr11	-0.129532714917544	-3.11788208120863	0.0499169008376723	exon	Male	Caudate
e640274	ENSG00000167771.5	RCOR2	ENSG00000167771	chr11	-0.206503762149127	-3.11786123497632	0.0499169008376723	exon	Male	Caudate
e641325	ENSG00000162302.12	RPS6KA4	ENSG00000162302	chr11	-0.300597406628011	-3.11791426644118	0.0499169008376723	exon	Male	Caudate
e1134127	ENSG00000185022.11	MAFF	ENSG00000185022	chr22	0.520402744950493	3.1180067247795	0.0499169008376723	exon	Male	Caudate
e1134129	ENSG00000185022.11	MAFF	ENSG00000185022	chr22	0.520348630637004	3.11777524874992	0.0499169008376723	exon	Male	Caudate
e1134143	ENSG00000185022.11	MAFF	ENSG00000185022	chr22	0.520348630637004	3.11777524874992	0.0499169008376723	exon	Male	Caudate
e212202	ENSG00000235257.8	ITGA9-AS1	ENSG00000235257	chr3	-0.214677410309275	-3.11782819159372	0.0499169008376723	exon	Male	Caudate
e677382	ENSG00000183715.13	OPCML	ENSG00000183715	chr11	0.162814981511425	3.11786819027093	0.0499169008376723	exon	Male	Caudate
e603582	ENSG00000107651.12	SEC23IP	ENSG00000107651	chr10	0.0790158791554763	3.11767925524928	0.0499274740279221	exon	Male	Caudate
e778910	ENSG00000182400.14	TRAPPC6B	ENSG00000182400	chr14	0.104427505392435	3.11764440247926	0.0499296890377898	exon	Male	Caudate
e464569	ENSG00000128512.19	DOCK4	ENSG00000128512	chr7	-0.0869177002056959	-3.11757972882394	0.0499367769423649	exon	Male	Caudate
e1152989	ENSG00000094631.18	HDAC6	ENSG00000094631	chrX	-0.205443356600709	-3.11741351916239	0.0499569812485548	exon	Male	Caudate
chr1:185300559-185300971(-)	ENSG00000116679.15	IVNS1ABP	ENSG00000116679	chr1	0.283204267230694	6.3985728672243	5.98426064684944e-06	junction	Male	Caudate
chr9:89065581-89071198(-)	ENSG00000148082.9	SHC3	ENSG00000148082	chr9	-0.363175567037208	-6.20558400880542	1.05667768451292e-05	junction	Male	Caudate
chr1:185300344-185300436(-)	ENSG00000116679.15	IVNS1ABP	ENSG00000116679	chr1	0.27722298214546	6.03195330989571	2.16929689232275e-05	junction	Male	Caudate
chr1:185298289-185299709(-)	ENSG00000116679.15	IVNS1ABP	ENSG00000116679	chr1	0.286295597320482	5.93930935017763	2.74850415439078e-05	junction	Male	Caudate
chr6:152133489-152135103(-)	ENSG00000131018.22	SYNE1	ENSG00000131018	chr6	0.233100221034496	5.92906471940929	2.82168520642973e-05	junction	Male	Caudate
chr7:88153327-88155886(+)	ENSG00000008277.14	ADAM22	ENSG00000008277	chr7	0.211987737763568	5.89464923018952	3.26644366328441e-05	junction	Male	Caudate
chr9:89052164-89065528(-)	ENSG00000148082.9	SHC3	ENSG00000148082	chr9	-0.341695562716927	-5.80313374908873	4.40538768484991e-05	junction	Male	Caudate
chr1:185300131-185300216(-)	ENSG00000116679.15	IVNS1ABP	ENSG00000116679	chr1	0.269953797520273	5.73615274289321	5.57615928476213e-05	junction	Male	Caudate
chr1:185301564-185305535(-)	ENSG00000116679.15	IVNS1ABP	ENSG00000116679	chr1	0.254675402977962	5.63416076655703	7.95076354094192e-05	junction	Male	Caudate
chr12:19322391-19322517(+)	ENSG00000052126.14	PLEKHA5	ENSG00000052126	chr12	0.211996988835656	5.50376894343297	0.0001310654871331	junction	Male	Caudate
chr4:108889257-108889700(-)	ENSG00000188517.14	COL25A1	ENSG00000188517	chr4	0.411104604241951	5.47191311960731	0.000144623073041	junction	Male	Caudate
chr7:88151321-88153220(+)	ENSG00000008277.14	ADAM22	ENSG00000008277	chr7	0.18920795640227	5.39120450733992	0.0001860322181622	junction	Male	Caudate
chr7:88130460-88131268(+)	ENSG00000008277.14	ADAM22	ENSG00000008277	chr7	0.188706579097209	5.34510738880482	0.0002140684904395	junction	Male	Caudate
chr19:7851578-7851680(+)	ENSG00000142459.8	EVI5L	ENSG00000142459	chr19	-0.185049759377731	-5.20802935190164	0.0003528048476222	junction	Male	Caudate
chr4:108824228-108825195(-)	ENSG00000188517.14	COL25A1	ENSG00000188517	chr4	0.392450863652223	5.20163744274529	0.0003618249522523	junction	Male	Caudate
chr16:46672473-46674313(-)	ENSG00000069329.15	VPS35	ENSG00000069329	chr16	0.143143371463745	5.17885403938637	0.0003926103350896	junction	Male	Caudate
chr4:108825223-108827134(-)	ENSG00000188517.14	COL25A1	ENSG00000188517	chr4	0.411813119071999	5.14528311069973	0.0004273838481591	junction	Male	Caudate
chr4:108852926-108859655(-)	ENSG00000188517.14	COL25A1	ENSG00000188517	chr4	0.398255472488024	5.12733760897874	0.0004539657469044	junction	Male	Caudate
chr4:20553969-20567261(+)	ENSG00000145147.19	SLIT2	ENSG00000145147	chr4	0.252071688284874	5.12557143651026	0.0004554730819945	junction	Male	Caudate
chr17:45395634-45395743(-)	ENSG00000159314.11	ARHGAP27	ENSG00000159314	chr17	-0.355478483247634	-5.10326107588934	0.0004918680588715	junction	Male	Caudate
chr4:108941438-108974366(-)	ENSG00000188517.14	COL25A1	ENSG00000188517	chr4	0.372170073379772	5.07990118788169	0.0005394432673146	junction	Male	Caudate
chr4:108841722-108844518(-)	ENSG00000188517.14	COL25A1	ENSG00000188517	chr4	0.378573944706758	5.05554531206242	0.000577621828554	junction	Male	Caudate
chr4:108940647-108941365(-)	ENSG00000188517.14	COL25A1	ENSG00000188517	chr4	0.349364349856467	5.00512179862597	0.0006708286397637	junction	Male	Caudate
chr16:9764949-9768850(-)	ENSG00000183454.15	GRIN2A	ENSG00000183454	chr16	0.267787045443285	4.99684351446218	0.000686212187148	junction	Male	Caudate
chr7:47283866-47291954(-)	ENSG00000136205.16	TNS3	ENSG00000136205	chr7	-0.277875623514084	-4.99301740544252	0.0006958196595128	junction	Male	Caudate
chr3:132675384-132675604(+)	ENSG00000081307.12	UBA5	ENSG00000081307	chr3	0.144333708915159	4.98205511829276	0.0007177380352874	junction	Male	Caudate
chr1:185305644-185307013(-)	ENSG00000116679.15	IVNS1ABP	ENSG00000116679	chr1	0.260604940009659	4.97850333196503	0.0007239109801392	junction	Male	Caudate
chr17:82085403-82085481(-)	ENSG00000169710.8	FASN	ENSG00000169710	chr17	-0.196774640149658	-4.96656802696803	0.0007445289079471	junction	Male	Caudate
chr16:29805027-29805114(+)	ENSG00000079616.12	KIF22	ENSG00000079616	chr16	-0.209722905140541	-4.96730059932231	0.0007445289079471	junction	Male	Caudate
chr9:89112627-89177986(-)	ENSG00000148082.9	SHC3	ENSG00000148082	chr9	-0.399365505256656	-4.96887515079657	0.0007445289079471	junction	Male	Caudate
chr3:50289361-50289446(-)	ENSG00000214706.10	IFRD2	ENSG00000214706	chr3	-0.318536804870832	-4.93557233157659	0.0008178014585375	junction	Male	Caudate
chr14:31344066-31345086(-)	ENSG00000129493.14	HEATR5A	ENSG00000129493	chr14	-0.28125085531129	-4.92935600233867	0.0008245712163287	junction	Male	Caudate
chr8:144099845-144099928(-)	ENSG00000179526.16	SHARPIN	ENSG00000179526	chr8	-0.170373580362656	-4.9237983465475	0.000840120631145	junction	Male	Caudate
chr4:145155997-145159502(-)	ENSG00000164164.15	OTUD4	ENSG00000164164	chr4	0.180356371748632	4.9084102136008	0.0008802267122099	junction	Male	Caudate
chrX:118590303-118593213(+)	ENSG00000147251.15	DOCK11	ENSG00000147251	chrX	0.258090436593579	4.90583640668031	0.0008871991149684	junction	Male	Caudate
chr18:24377536-24397654(-)	ENSG00000141447.16	OSBPL1A	ENSG00000141447	chr18	-0.269528316273401	-4.90519462883845	0.0008871991149684	junction	Male	Caudate
chr4:108884223-108889220(-)	ENSG00000188517.14	COL25A1	ENSG00000188517	chr4	0.38114657804063	4.89738619709312	0.0009107446396651	junction	Male	Caudate
chr7:47292906-47293732(-)	ENSG00000136205.16	TNS3	ENSG00000136205	chr7	-0.258009935502447	-4.85729312530028	0.0010386592946366	junction	Male	Caudate
chr20:25009389-25012600(-)	ENSG00000154930.14	ACSS1	ENSG00000154930	chr20	-0.266535213811216	-4.84615586669656	0.0010864375505225	junction	Male	Caudate
chr1:185309173-185309382(-)	ENSG00000116679.15	IVNS1ABP	ENSG00000116679	chr1	0.246406458021387	4.8433503515003	0.001097008163945	junction	Male	Caudate
chr19:7849331-7849996(+)	ENSG00000142459.8	EVI5L	ENSG00000142459	chr19	-0.184192937013197	-4.83602813950443	0.0011236765087751	junction	Male	Caudate
chr2:233265144-233270001(+)	ENSG00000085978.21	ATG16L1	ENSG00000085978	chr2	0.197991947618058	4.83305002683919	0.0011301356474789	junction	Male	Caudate
chr1:185301197-185301433(-)	ENSG00000116679.15	IVNS1ABP	ENSG00000116679	chr1	0.225417995843275	4.82567019862636	0.0011523865022954	junction	Male	Caudate
chr20:33417924-33438840(-)	ENSG00000101400.5	SNTA1	ENSG00000101400	chr20	-0.201583408910279	-4.81956809039632	0.0011777626245347	junction	Male	Caudate
chr8:143817146-143817330(-)	ENSG00000179950.13	PUF60	ENSG00000179950	chr8	-0.131059742688485	-4.80519900153838	0.0012233912248842	junction	Male	Caudate
chr12:51790503-51794370(+)	ENSG00000196876.14	SCN8A	ENSG00000196876	chr12	0.256049690608493	4.79731323141673	0.0012569216746267	junction	Male	Caudate
chr3:194428918-194429677(-)	ENSG00000133657.14	ATP13A3	ENSG00000133657	chr3	0.180093720863706	4.7888687927501	0.001289944740808	junction	Male	Caudate
chr9:127944685-127944776(-)	ENSG00000167106.11	FAM102A	ENSG00000167106	chr9	-0.161668299554279	-4.78347953360446	0.0013112432824772	junction	Male	Caudate
chr2:157544613-157550161(-)	ENSG00000123612.15	ACVR1C	ENSG00000123612	chr2	0.276741878915605	4.78166282993051	0.0013143378735873	junction	Male	Caudate
chr4:108848804-108852235(-)	ENSG00000188517.14	COL25A1	ENSG00000188517	chr4	0.394474909690832	4.77220323106161	0.0013684557242096	junction	Male	Caudate
chr3:194438973-194441310(-)	ENSG00000133657.14	ATP13A3	ENSG00000133657	chr3	0.154657462332844	4.75571058192035	0.001429209317332	junction	Male	Caudate
chr20:47665954-47666259(-)	ENSG00000196562.14	SULF2	ENSG00000196562	chr20	0.240741232476116	4.7556699038809	0.001429209317332	junction	Male	Caudate
chr1:1295939-1296014(-)	ENSG00000131584.18	ACAP3	ENSG00000131584	chr1	-0.191930927531337	-4.75051944919235	0.0014425520265982	junction	Male	Caudate
chr7:88125660-88128601(+)	ENSG00000008277.14	ADAM22	ENSG00000008277	chr7	0.189984419061364	4.73548164142416	0.001514683764831	junction	Male	Caudate
chr12:31295334-31298076(-)	ENSG00000139146.13	FAM60A	ENSG00000139146	chr12	0.285815891044519	4.73122702165852	0.0015315117448904	junction	Male	Caudate
chr22:50466711-50467337(-)	ENSG00000100241.20	SBF1	ENSG00000100241	chr22	-0.163747099881667	-4.72500742652731	0.0015624945450714	junction	Male	Caudate
chr4:20569005-20589643(+)	ENSG00000145147.19	SLIT2	ENSG00000145147	chr4	0.254664600203223	4.71405469041317	0.0016156173627034	junction	Male	Caudate
chr9:89042185-89045733(-)					-0.373656160006053	-4.70216677011166	0.0016823675702893	junction	Male	Caudate
chr8:17087036-17090545(+)	ENSG00000155970.11	MICU3	ENSG00000155970	chr8	0.20037607497333	4.70263433189047	0.0016823675702893	junction	Male	Caudate
chrX:109678416-109680997(-)	ENSG00000068366.19	ACSL4	ENSG00000068366	chrX	0.162295401579384	4.69835932669831	0.0016981933478804	junction	Male	Caudate
chr10:93333313-93333757(-)	ENSG00000138119.16	MYOF	ENSG00000138119	chr10	0.482020363630598	4.69657885385918	0.0016985288927952	junction	Male	Caudate
chr11:134387695-134387843(-)	ENSG00000109956.12	B3GAT1	ENSG00000109956	chr11	-0.209446420206341	-4.68408584238977	0.0017205833474048	junction	Male	Caudate
chr15:63127690-63129484(+)	ENSG00000103642.11	LACTB	ENSG00000103642	chr15	0.269162364561255	4.68169208144046	0.0017221154519095	junction	Male	Caudate
chr7:157178848-157181517(+)	ENSG00000009335.17	UBE3C	ENSG00000009335	chr7	0.156023131954888	4.68004112747419	0.0017221154519095	junction	Male	Caudate
chr8:47860972-47862061(-)	ENSG00000253729.7	PRKDC	ENSG00000253729	chr8	0.145899775953177	4.67765700516168	0.0017296520147999	junction	Male	Caudate
chr2:228132086-228181566(-)	ENSG00000153820.12	SPHKAP	ENSG00000153820	chr2	0.490435327252295	4.65337607501758	0.0018769878607009	junction	Male	Caudate
chr6:25449996-25450338(+)	ENSG00000079691.17	LRRC16A	ENSG00000079691	chr6	-0.212509548252325	-4.65072334919273	0.0018949609898109	junction	Male	Caudate
chr19:15119303-15119417(-)	ENSG00000105135.15	ILVBL	ENSG00000105135	chr19	-0.160336624236052	-4.64060927228698	0.001954117469888	junction	Male	Caudate
chr3:194441462-194444724(-)	ENSG00000133657.14	ATP13A3	ENSG00000133657	chr3	0.155752559242879	4.63945531434351	0.0019560320822066	junction	Male	Caudate
chr4:161510425-161538165(-)	ENSG00000168843.13	FSTL5	ENSG00000168843	chr4	0.346157020720648	4.62717425556692	0.0020427330475342	junction	Male	Caudate
chr2:157542863-157544444(-)	ENSG00000123612.15	ACVR1C	ENSG00000123612	chr2	0.259746555822342	4.62479102061201	0.002059862493365	junction	Male	Caudate
chr19:53538492-53539215(+)	ENSG00000130844.16	ZNF331	ENSG00000130844	chr19	0.533938011948831	4.62206462766616	0.0020747946994227	junction	Male	Caudate
chr4:109050180-109300582(-)	ENSG00000188517.14	COL25A1	ENSG00000188517	chr4	0.387408927917563	4.6143428139368	0.0021145309592213	junction	Male	Caudate
chr17:38720570-38720658(+)	ENSG00000275023.4	MLLT6	ENSG00000275023	chr17	-0.231082976783709	-4.6103852254238	0.0021377496474537	junction	Male	Caudate
chr4:108832434-108841694(-)	ENSG00000188517.14	COL25A1	ENSG00000188517	chr4	0.363945446247336	4.60652087231844	0.0021651986210321	junction	Male	Caudate
chr9:89013576-89037992(-)	ENSG00000148082.9	SHC3	ENSG00000148082	chr9	-0.278887260160113	-4.59685398103199	0.0022355153974139	junction	Male	Caudate
chr22:20976539-20976650(+)	ENSG00000183773.15	AIFM3	ENSG00000183773	chr22	-0.264503325926264	-4.58478463319111	0.002317854860834	junction	Male	Caudate
chr15:74798939-74799271(+)	ENSG00000103653.16	CSK	ENSG00000103653	chr15	-0.18907323072489	-4.58296650482976	0.0023265735301038	junction	Male	Caudate
chr13:35827755-35828249(-)	ENSG00000133083.14	DCLK1	ENSG00000133083	chr13	0.221921418418837	4.57549789962219	0.0023651176147521	junction	Male	Caudate
chr2:186675928-186676812(+)	ENSG00000138448.11	ITGAV	ENSG00000138448	chr2	0.124560459306736	4.5770473104714	0.0023651176147521	junction	Male	Caudate
chrX:124384855-124385676(-)	ENSG00000009694.13	TENM1	ENSG00000009694	chrX	0.298383118018898	4.57703392714367	0.0023651176147521	junction	Male	Caudate
chr16:74496645-74503530(-)	ENSG00000090863.11	GLG1	ENSG00000090863	chr16	0.107956184461444	4.57368668118604	0.0023732106622942	junction	Male	Caudate
chr16:2189565-2190072(-)	ENSG00000167971.15	CASKIN1	ENSG00000167971	chr16	-0.286746211401511	-4.57184536654775	0.0023826048075152	junction	Male	Caudate
chr7:876801-886055(+)	ENSG00000239857.6	GET4	ENSG00000239857	chr7	0.242724787685783	4.56905216327114	0.0024021689791679	junction	Male	Caudate
chr4:108974394-108974532(-)	ENSG00000188517.14	COL25A1	ENSG00000188517	chr4	0.424290048167671	4.56595916307087	0.0024251349762833	junction	Male	Caudate
chr19:43667692-43670065(-)	ENSG00000011422.11	PLAUR	ENSG00000011422	chr19	0.69051876629366	4.55260774330002	0.0025098479522493	junction	Male	Caudate
chr9:89045834-89046843(-)	ENSG00000148082.9	SHC3	ENSG00000148082	chr9	-0.249110022296504	-4.55140904536086	0.0025180486068606	junction	Male	Caudate
chr18:35687187-35689172(+)	ENSG00000141429.13	GALNT1	ENSG00000141429	chr18	0.139115179685205	4.54786913055965	0.0025351149427448	junction	Male	Caudate
chr14:21017763-21017986(-)	ENSG00000165795.22	NDRG2	ENSG00000165795	chr14	-0.164935916512402	-4.53943685358642	0.0025778954750921	junction	Male	Caudate
chr5:149200429-149207007(+)	ENSG00000173210.19	ABLIM3	ENSG00000173210	chr5	-0.193130985759938	-4.53968022166959	0.0025778954750921	junction	Male	Caudate
chr8:104499520-104508938(-)	ENSG00000147650.11	LRP12	ENSG00000147650	chr8	0.231827048884539	4.53678017360216	0.0026014299843191	junction	Male	Caudate
chr2:24261251-24261560(-)	ENSG00000198399.14	ITSN2	ENSG00000198399	chr2	0.138840569117092	4.53260105908128	0.0026193532164819	junction	Male	Caudate
chr8:135521356-135542653(+)	ENSG00000131773.13	KHDRBS3	ENSG00000131773	chr8	-0.160660260762488	-4.52765454170908	0.0026432184754028	junction	Male	Caudate
chr2:231161510-231163634(+)	ENSG00000173692.12	PSMD1	ENSG00000173692	chr2	0.106783250276295	4.52606105661159	0.0026493524064601	junction	Male	Caudate
chr12:117167078-117172470(-)	ENSG00000135108.14	FBXO21	ENSG00000135108	chr12	0.124885119658066	4.52349174788774	0.0026588403473871	junction	Male	Caudate
chr16:2240146-2243045(-)	ENSG00000167969.12	ECI1	ENSG00000167969	chr16	-0.207734512045203	-4.51952925719429	0.0026763590211632	junction	Male	Caudate
chr12:2581798-2582821(+)	ENSG00000151067.21	CACNA1C	ENSG00000151067	chr12	0.276089307189037	4.51927305074762	0.0026763590211632	junction	Male	Caudate
chr15:89210810-89211742(-)	ENSG00000140522.11	RLBP1	ENSG00000140522	chr15	-0.379963312904191	-4.51743695528519	0.0026888033190952	junction	Male	Caudate
chr20:10218978-10275428(-)					0.542912720996017	4.51492784856532	0.002704398400902	junction	Male	Caudate
chr16:30930585-30942115(+)	ENSG00000099364.16	FBXL19	ENSG00000099364	chr16	-0.252394461888429	-4.5117213611846	0.0027175086781254	junction	Male	Caudate
chr3:155936511-155937590(+)	ENSG00000163655.15	GMPS	ENSG00000163655	chr3	0.139995235271462	4.50548252390993	0.0027774854023422	junction	Male	Caudate
chr1:165411110-165417040(-)	ENSG00000143171.12	RXRG	ENSG00000143171	chr1	0.246635507205578	4.48809893645497	0.0029075720581344	junction	Male	Caudate
chr7:108160493-108175321(-)	ENSG00000091129.19	NRCAM	ENSG00000091129	chr7	0.3116637741504	4.48908717759991	0.0029075720581344	junction	Male	Caudate
chr22:20979370-20979626(+)	ENSG00000183773.15	AIFM3	ENSG00000183773	chr22	-0.234692782097329	-4.48587729877178	0.0029193458605279	junction	Male	Caudate
chr17:6478098-6478546(-)	ENSG00000091622.15	PITPNM3	ENSG00000091622	chr17	-0.294245760276127	-4.48400262249483	0.0029381384169944	junction	Male	Caudate
chr19:4513702-4516616(-)					-0.602086577429985	-4.48059331482113	0.00297689774717	junction	Male	Caudate
chrX:132382273-132384662(-)	ENSG00000076770.14	MBNL3	ENSG00000076770	chrX	-0.474394134869462	-4.47710924320462	0.0029909429333823	junction	Male	Caudate
chr1:21756703-21757662(-)	ENSG00000090686.15	USP48	ENSG00000090686	chr1	0.145492536936097	4.47282756217392	0.003025958533759	junction	Male	Caudate
chr9:35237827-35243290(+)	ENSG00000198722.14	UNC13B	ENSG00000198722	chr9	-0.202185517154656	-4.47360161430389	0.003025958533759	junction	Male	Caudate
chr19:1979836-1979910(+)	ENSG00000133275.15	CSNK1G2	ENSG00000133275	chr19	-0.198611855153744	-4.47108615384314	0.0030283353667449	junction	Male	Caudate
chr4:108824228-108827134(-)	ENSG00000188517.14	COL25A1	ENSG00000188517	chr4	0.396977810631408	4.46240135094462	0.0031023921713305	junction	Male	Caudate
chr22:37813610-37815125(+)	ENSG00000100116.16	GCAT	ENSG00000100116	chr22	-0.245046539939316	-4.46088773022562	0.0031035394870949	junction	Male	Caudate
chr8:98193091-98194727(-)	ENSG00000104361.9	NIPAL2	ENSG00000104361	chr8	0.40804776229465	4.46037728329957	0.0031035394870949	junction	Male	Caudate
chr17:6472828-6474431(-)	ENSG00000091622.15	PITPNM3	ENSG00000091622	chr17	-0.325070961920729	-4.44484874588897	0.0032383641313033	junction	Male	Caudate
chr22:41339192-41339815(+)	ENSG00000100403.11	ZC3H7B	ENSG00000100403	chr22	-0.148612727238123	-4.44420698558773	0.00324207880223	junction	Male	Caudate
chr17:82087862-82087953(-)	ENSG00000169710.8	FASN	ENSG00000169710	chr17	-0.163840152045695	-4.44194134900182	0.0032580905669043	junction	Male	Caudate
chr7:88134420-88135979(+)	ENSG00000008277.14	ADAM22	ENSG00000008277	chr7	0.167387410875727	4.43948982721728	0.0032821830729967	junction	Male	Caudate
chr12:96311178-96313320(-)	ENSG00000059758.7	CDK17	ENSG00000059758	chr12	0.141478792166548	4.43480354404554	0.0033340928076557	junction	Male	Caudate
chr7:47280355-47283696(-)	ENSG00000136205.16	TNS3	ENSG00000136205	chr7	-0.256170892359641	-4.43342869757225	0.0033369484666821	junction	Male	Caudate
chr15:42746258-42751973(-)	ENSG00000128881.16	TTBK2	ENSG00000128881	chr15	0.178071499969805	4.42831988794042	0.0033853278053529	junction	Male	Caudate
chrX:109661646-109663210(-)	ENSG00000068366.19	ACSL4	ENSG00000068366	chrX	0.167304358913083	4.42323764142009	0.003437492922387	junction	Male	Caudate
chr2:220839997-220855734(+)					-0.403653096442613	-4.41915946691988	0.0034819829260967	junction	Male	Caudate
chr20:33439027-33443310(-)	ENSG00000101400.5	SNTA1	ENSG00000101400	chr20	-0.211889185092865	-4.41014485250639	0.0035364471649689	junction	Male	Caudate
chr18:24366967-24368286(-)	ENSG00000141447.16	OSBPL1A	ENSG00000141447	chr18	-0.209615884665016	-4.40897866765698	0.0035487898474518	junction	Male	Caudate
chr1:109172569-109173473(+)	ENSG00000116299.16	KIAA1324	ENSG00000116299	chr1	0.257902592096532	4.40655357832991	0.0035695861441499	junction	Male	Caudate
chrX:120532595-120534480(-)	ENSG00000158290.16	CUL4B	ENSG00000158290	chrX	0.127984137935335	4.40044839091195	0.0036478100032654	junction	Male	Caudate
chr1:229547702-229549233(-)	ENSG00000135776.4	ABCB10	ENSG00000135776	chr1	-0.299620270450218	-4.39706394119629	0.0036733249920366	junction	Male	Caudate
chr20:33408889-33410134(-)	ENSG00000101400.5	SNTA1	ENSG00000101400	chr20	-0.20737547893628	-4.38966993539127	0.0037409594749458	junction	Male	Caudate
chr5:159176868-159181959(-)	ENSG00000145860.11	RNF145	ENSG00000145860	chr5	0.178480779123692	4.38704307216345	0.0037721050063423	junction	Male	Caudate
chr12:96289288-96294998(-)	ENSG00000059758.7	CDK17	ENSG00000059758	chr12	0.143779604858211	4.3855433414527	0.0037908052081563	junction	Male	Caudate
chr3:42569074-42581845(-)	ENSG00000093183.13	SEC22C	ENSG00000093183	chr3	-0.199480231205142	-4.38215966183324	0.0038347949616327	junction	Male	Caudate
chr12:51475207-51485786(+)	ENSG00000050438.16	SLC4A8	ENSG00000050438	chr12	0.181894426866659	4.38023310084225	0.0038495034070573	junction	Male	Caudate
chr4:2932513-2932599(-)	ENSG00000109736.14	MFSD10	ENSG00000109736	chr4	-0.250316228389719	-4.37944812793341	0.0038511346051292	junction	Male	Caudate
chr1:60001157-60010391(-)	ENSG00000162598.13	C1orf87	ENSG00000162598	chr1	0.893302997389726	4.37968640327135	0.0038511346051292	junction	Male	Caudate
chr9:127950540-127953574(-)	ENSG00000167106.11	FAM102A	ENSG00000167106	chr9	-0.171120935135176	-4.36821724940252	0.0039707456234347	junction	Male	Caudate
chr4:183684360-183684695(+)	ENSG00000168538.15	TRAPPC11	ENSG00000168538	chr4	0.140370977213621	4.3684184592008	0.0039707456234347	junction	Male	Caudate
chr1:235773992-235774912(-)	ENSG00000143669.13	LYST	ENSG00000143669	chr1	0.196975572443106	4.36309286727987	0.0040353332180095	junction	Male	Caudate
chr17:81906899-81907553(-)	ENSG00000185813.10	PCYT2	ENSG00000185813	chr17	-0.153953233088955	-4.3618698796803	0.0040368016288991	junction	Male	Caudate
chr1:185311323-185316952(-)	ENSG00000116679.15	IVNS1ABP	ENSG00000116679	chr1	0.224806871228699	4.36126338738551	0.0040368016288991	junction	Male	Caudate
chr20:58714671-58715167(+)	ENSG00000254995.4	STX16-NPEPL1	ENSG00000254995	chr20	-0.237566233537248	-4.36112153393809	0.0040368016288991	junction	Male	Caudate
chr4:108827189-108832379(-)	ENSG00000188517.14	COL25A1	ENSG00000188517	chr4	0.377658394623549	4.35976220384809	0.004051249115993	junction	Male	Caudate
chr9:35236587-35237702(+)	ENSG00000198722.14	UNC13B	ENSG00000198722	chr9	-0.155955796386067	-4.35678010351647	0.0040811612301966	junction	Male	Caudate
chr6:109777061-109784969(+)	ENSG00000112367.10	FIG4	ENSG00000112367	chr6	0.206679888623617	4.35489805085846	0.0041082399743775	junction	Male	Caudate
chr15:98924013-98924524(+)	ENSG00000140443.13	IGF1R	ENSG00000140443	chr15	0.186566877207423	4.35367612847268	0.0041238799550857	junction	Male	Caudate
chr15:89215239-89217119(-)	ENSG00000140522.11	RLBP1	ENSG00000140522	chr15	-0.420084526135381	-4.35289474567553	0.004131821001567	junction	Male	Caudate
chr2:220021814-220024632(+)					-0.721338952799412	-4.3508047168834	0.0041396988053327	junction	Male	Caudate
chr6:31632993-31633378(+)	ENSG00000204469.12	PRRC2A	ENSG00000204469	chr6	-0.159755460397303	-4.35085253426216	0.0041396988053327	junction	Male	Caudate
chr1:86017205-86022239(-)	ENSG00000171502.14	COL24A1	ENSG00000171502	chr1	-0.474894543035523	-4.34379884939605	0.0042296005854624	junction	Male	Caudate
chr8:56441938-56446425(-)					0.602998016855672	4.33438088128973	0.004320181665212	junction	Male	Caudate
chr7:88116815-88125588(+)	ENSG00000008277.14	ADAM22	ENSG00000008277	chr7	0.16557720051673	4.33405034453441	0.004320181665212	junction	Male	Caudate
chr20:33412783-33417718(-)	ENSG00000101400.5	SNTA1	ENSG00000101400	chr20	-0.183332512255274	-4.32925450567596	0.0043380932615414	junction	Male	Caudate
chr11:67442631-67443403(-)	ENSG00000172725.13	CORO1B	ENSG00000172725	chr11	-0.193237815177748	-4.32963232784715	0.0043380932615414	junction	Male	Caudate
chr2:233390484-233434379(+)	ENSG00000077044.10	DGKD	ENSG00000077044	chr2	0.186880242647894	4.32675433709742	0.0043717654625872	junction	Male	Caudate
chr9:111924879-111926383(+)	ENSG00000148154.9	UGCG	ENSG00000148154	chr9	0.217517535164597	4.31615301415859	0.0044890062972477	junction	Male	Caudate
chr4:109300653-109301722(-)	ENSG00000188517.14	COL25A1	ENSG00000188517	chr4	0.306209597326696	4.31623672434402	0.0044890062972477	junction	Male	Caudate
chr6:145635487-145686121(-)	ENSG00000112425.13	EPM2A	ENSG00000112425	chr6	-0.20447197560947	-4.31527584018724	0.0044935036371912	junction	Male	Caudate
chr11:6608490-6608693(+)	ENSG00000166333.13	ILK	ENSG00000166333	chr11	-0.14479034873975	-4.31018485787141	0.0045561888411021	junction	Male	Caudate
chr19:45778221-45778492(-)	ENSG00000104936.17	DMPK	ENSG00000104936	chr19	-0.200070404457984	-4.30733804966686	0.004605390492729	junction	Male	Caudate
chr14:21018039-21018203(-)	ENSG00000165795.22	NDRG2	ENSG00000165795	chr14	-0.16004318734696	-4.30545759965677	0.0046123659003717	junction	Male	Caudate
chr11:120225796-120226815(+)	ENSG00000184232.8	OAF	ENSG00000184232	chr11	-0.26447335314691	-4.30464095799283	0.0046164653875464	junction	Male	Caudate
chr22:41332228-41338312(+)	ENSG00000100403.11	ZC3H7B	ENSG00000100403	chr22	-0.137475961641844	-4.30479502962221	0.0046164653875464	junction	Male	Caudate
chr17:4536947-4537452(+)	ENSG00000183018.8	SPNS2	ENSG00000183018	chr17	-0.171165453533314	-4.3032242462956	0.0046365153908904	junction	Male	Caudate
chr7:158646564-158650831(-)	ENSG00000146918.19	NCAPG2	ENSG00000146918	chr7	0.252377458375847	4.30192436456842	0.0046518764882923	junction	Male	Caudate
chr22:50467449-50467531(-)	ENSG00000100241.20	SBF1	ENSG00000100241	chr22	-0.124187567035999	-4.29887192536044	0.0046942478552958	junction	Male	Caudate
chr3:51984159-51985206(+)	ENSG00000114786.16	ABHD14A-ACY1	ENSG00000114786	chr3	-0.339357901881087	-4.29677651834292	0.0047120038493793	junction	Male	Caudate
chr20:25012665-25012811(-)	ENSG00000154930.14	ACSS1	ENSG00000154930	chr20	-0.22477910139101	-4.29475660014124	0.0047403370443073	junction	Male	Caudate
chr19:35778361-35778463(+)	ENSG00000004777.18	ARHGAP33	ENSG00000004777	chr19	-0.20388215293292	-4.29412548052022	0.0047469868848806	junction	Male	Caudate
chr1:1299906-1299972(-)	ENSG00000131584.18	ACAP3	ENSG00000131584	chr1	-0.174830162837383	-4.29325181768076	0.004750114469511	junction	Male	Caudate
chr14:99663022-99668221(+)	ENSG00000182218.9	HHIPL1	ENSG00000182218	chr14	-0.203652423838136	-4.29159007219129	0.0047679927492933	junction	Male	Caudate
chr8:135542771-135548753(+)	ENSG00000131773.13	KHDRBS3	ENSG00000131773	chr8	-0.1735740948132	-4.28560305430113	0.004852347201237	junction	Male	Caudate
chr4:20532059-20533571(+)	ENSG00000145147.19	SLIT2	ENSG00000145147	chr4	0.214255137213428	4.27798800530735	0.0049416241431547	junction	Male	Caudate
chr16:30942280-30942374(+)	ENSG00000099364.16	FBXL19	ENSG00000099364	chr16	-0.221876732382082	-4.27796038964697	0.0049416241431547	junction	Male	Caudate
chr9:19336415-19336685(+)	ENSG00000137145.20	DENND4C	ENSG00000137145	chr9	0.194955884492619	4.28051534001479	0.0049416241431547	junction	Male	Caudate
chr17:6477214-6477974(-)	ENSG00000091622.15	PITPNM3	ENSG00000091622	chr17	-0.276805759228639	-4.27891527003068	0.0049416241431547	junction	Male	Caudate
chr16:2184869-2184950(-)	ENSG00000167971.15	CASKIN1	ENSG00000167971	chr16	-0.298424466053483	-4.27686543301987	0.0049416241431547	junction	Male	Caudate
chr10:103990840-103992597(+)	ENSG00000065613.13	SLK	ENSG00000065613	chr10	0.140995892691857	4.2775089030531	0.0049416241431547	junction	Male	Caudate
chr2:215391815-215394527(-)	ENSG00000115414.18	FN1	ENSG00000115414	chr2	0.28498255496569	4.27919729533354	0.0049416241431547	junction	Male	Caudate
chr22:50256965-50257081(-)	ENSG00000188130.13	MAPK12	ENSG00000188130	chr22	-0.285997609862988	-4.27424509291063	0.0049795050933997	junction	Male	Caudate
chr10:116093837-116096654(-)	ENSG00000151892.14	GFRA1	ENSG00000151892	chr10	0.22107880831974	4.27044626158116	0.0050351191463855	junction	Male	Caudate
chr12:96298984-96300303(-)	ENSG00000059758.7	CDK17	ENSG00000059758	chr12	0.1371012672853	4.26888711552723	0.0050498743680213	junction	Male	Caudate
chr1:3835093-3836494(-)	ENSG00000116198.12	CEP104	ENSG00000116198	chr1	-0.215216350225711	-4.26916979116286	0.0050498743680213	junction	Male	Caudate
chrX:136016759-136022585(+)	ENSG00000198689.10	SLC9A6	ENSG00000198689	chrX	0.156504860435587	4.26924304166316	0.0050498743680213	junction	Male	Caudate
chr14:21018240-21018456(-)	ENSG00000165795.22	NDRG2	ENSG00000165795	chr14	-0.159907677193082	-4.26482115816574	0.0051182539563421	junction	Male	Caudate
chr10:28054245-28056479(-)	ENSG00000150054.18	MPP7	ENSG00000150054	chr10	0.344083104843645	4.26390000608897	0.0051319042730199	junction	Male	Caudate
chr16:2185409-2186706(-)	ENSG00000167971.15	CASKIN1	ENSG00000167971	chr16	-0.251917832894993	-4.26019129604609	0.0051812590031353	junction	Male	Caudate
chr10:103993134-103998898(+)	ENSG00000065613.13	SLK	ENSG00000065613	chr10	0.145606934592192	4.26027161411629	0.0051812590031353	junction	Male	Caudate
chr8:144239364-144239613(+)	ENSG00000179832.17	MROH1	ENSG00000179832	chr8	-0.320116948348966	-4.25879104688177	0.0052055394098945	junction	Male	Caudate
chr11:74338602-74342460(-)	ENSG00000165434.7	PGM2L1	ENSG00000165434	chr11	0.306000826512261	4.25788359101638	0.0052067851679451	junction	Male	Caudate
chr10:73475031-73478498(-)	ENSG00000107758.15	PPP3CB	ENSG00000107758	chr10	0.175082284105487	4.25673726671546	0.0052194668535621	junction	Male	Caudate
chr19:45414961-45416820(-)	ENSG00000012061.15	ERCC1	ENSG00000012061	chr19	-0.12029735586617	-4.24668181661762	0.0053737933425551	junction	Male	Caudate
chr19:49450849-49451484(-)	ENSG00000104872.10	PIH1D1	ENSG00000104872	chr19	-0.152499651629802	-4.24472613374964	0.0053990786076326	junction	Male	Caudate
chr3:52248454-52248636(+)	ENSG00000164088.17	PPM1M	ENSG00000164088	chr3	-0.221478884885861	-4.24321791070168	0.0054181916321788	junction	Male	Caudate
chrX:118593338-118597430(+)	ENSG00000147251.15	DOCK11	ENSG00000147251	chrX	0.225634608400473	4.24248753927083	0.0054181916321788	junction	Male	Caudate
chr9:131529271-131529487(-)	ENSG00000130717.12	UCK1	ENSG00000130717	chr9	-0.148349074349131	-4.23409514290674	0.0055218956327581	junction	Male	Caudate
chr19:43655574-43656478(-)	ENSG00000011422.11	PLAUR	ENSG00000011422	chr19	0.550784531495716	4.23439138262631	0.0055218956327581	junction	Male	Caudate
chr16:30927660-30927744(+)	ENSG00000099364.16	FBXL19	ENSG00000099364	chr16	-0.238563385608674	-4.23410053834656	0.0055218956327581	junction	Male	Caudate
chr14:21018505-21018762(-)	ENSG00000165795.22	NDRG2	ENSG00000165795	chr14	-0.150892452351378	-4.23290827286513	0.0055312250128952	junction	Male	Caudate
chr8:67225034-67226022(-)	ENSG00000066777.8	ARFGEF1	ENSG00000066777	chr8	0.156082292985101	4.2286451084498	0.005616778744765	junction	Male	Caudate
chr5:38904025-38904352(+)	ENSG00000145623.12	OSMR	ENSG00000145623	chr5	0.631510230620115	4.22781967096687	0.0056233966829002	junction	Male	Caudate
chr6:109000674-109001287(-)	ENSG00000080546.13	SESN1	ENSG00000080546	chr6	0.139258237749609	4.22693225171234	0.0056251665395786	junction	Male	Caudate
chr21:44316525-44318469(+)	ENSG00000141959.16	PFKL	ENSG00000141959	chr21	-0.150124665124684	-4.2219227460754	0.0056835061440393	junction	Male	Caudate
chr12:96280886-96282508(-)	ENSG00000059758.7	CDK17	ENSG00000059758	chr12	0.16081719157724	4.22122366249293	0.0056835061440393	junction	Male	Caudate
chr12:31287785-31293804(-)	ENSG00000139146.13	FAM60A	ENSG00000139146	chr12	0.299510319687385	4.22246105885314	0.0056835061440393	junction	Male	Caudate
chr8:65734895-65739501(-)	ENSG00000205268.10	PDE7A	ENSG00000205268	chr8	0.217338451905314	4.22069737736518	0.0056835061440393	junction	Male	Caudate
chr20:17957038-17968374(-)	ENSG00000089006.16	SNX5	ENSG00000089006	chr20	-0.184383672957162	-4.21976262442382	0.0056930310746117	junction	Male	Caudate
chr12:132701370-132704618(+)	ENSG00000176894.9	PXMP2	ENSG00000176894	chr12	-0.233298533287379	-4.21725503334743	0.0057399987388894	junction	Male	Caudate
chr15:43075090-43082637(-)	ENSG00000159459.11	UBR1	ENSG00000159459	chr15	0.150684030868812	4.21576122862687	0.0057630310383591	junction	Male	Caudate
chr12:103932943-103933955(+)	ENSG00000166598.13	HSP90B1	ENSG00000166598	chr12	0.162968999198564	4.21452090738579	0.0057746238776707	junction	Male	Caudate
chr3:161359895-161371434(-)	ENSG00000196542.8	SPTSSB	ENSG00000196542	chr3	0.438432308749311	4.21221856558869	0.0058037613349518	junction	Male	Caudate
chr19:623604-624718(-)	ENSG00000099821.13	POLRMT	ENSG00000099821	chr19	-0.184930924004827	-4.2110513885564	0.0058255922733303	junction	Male	Caudate
chr13:35828308-35836032(-)	ENSG00000133083.14	DCLK1	ENSG00000133083	chr13	0.201499677782072	4.20525116834873	0.0059094810052076	junction	Male	Caudate
chr9:121870749-121974008(-)	ENSG00000175764.14	TTLL11	ENSG00000175764	chr9	-0.170355369816156	-4.20246489509776	0.0059712844810426	junction	Male	Caudate
chr15:71883737-71888003(-)	ENSG00000066933.15	MYO9A	ENSG00000066933	chr15	0.138465017490816	4.19174238360804	0.0061563183265405	junction	Male	Caudate
chr17:38715829-38716366(+)	ENSG00000275023.4	MLLT6	ENSG00000275023	chr17	-0.163039236873851	-4.19148962778931	0.0061563183265405	junction	Male	Caudate
chr5:36122962-36124190(-)	ENSG00000164187.6	LMBRD2	ENSG00000164187	chr5	0.13991010868952	4.19174926361806	0.0061563183265405	junction	Male	Caudate
chr16:30927964-30928466(+)	ENSG00000099364.16	FBXL19	ENSG00000099364	chr16	-0.237950349605465	-4.19281505903868	0.0061563183265405	junction	Male	Caudate
chr11:134387941-134411806(-)	ENSG00000109956.12	B3GAT1	ENSG00000109956	chr11	-0.216976007625335	-4.19004909813926	0.0061723888851522	junction	Male	Caudate
chr1:51814610-51814692(-)	ENSG00000078618.20	NRDC	ENSG00000078618	chr1	0.110488738485117	4.18207565087447	0.0063159640774443	junction	Male	Caudate
chr19:35778602-35779031(+)	ENSG00000004777.18	ARHGAP33	ENSG00000004777	chr19	-0.187413226063774	-4.17553908687404	0.0064453554553791	junction	Male	Caudate
chr9:14674386-14677297(-)					-0.489011934407828	-4.17469088430342	0.0064612057687988	junction	Male	Caudate
chr4:161500135-161510397(-)	ENSG00000168843.13	FSTL5	ENSG00000168843	chr4	0.289305920661743	4.16776355508508	0.0066070253586331	junction	Male	Caudate
chr6:33294763-33294976(-)	ENSG00000237441.9	RGL2	ENSG00000237441	chr6	-0.186911692444725	-4.16615074328325	0.0066236411154743	junction	Male	Caudate
chr1:11648829-11649086(-)	ENSG00000116661.9	FBXO2	ENSG00000116661	chr1	-0.148263480471818	-4.16638477188949	0.0066236411154743	junction	Male	Caudate
chr21:29065106-29066715(-)	ENSG00000156261.12	CCT8	ENSG00000156261	chr21	0.142729747621665	4.16460098599942	0.0066457947821161	junction	Male	Caudate
chr2:222930813-222933165(+)	ENSG00000123983.13	ACSL3	ENSG00000123983	chr2	0.128527672841879	4.16458987940073	0.0066457947821161	junction	Male	Caudate
chr14:32824816-32829847(+)	ENSG00000151320.10	AKAP6	ENSG00000151320	chr14	0.165616839772647	4.16246928582938	0.0066806801373826	junction	Male	Caudate
chr2:215384185-215384859(-)	ENSG00000115414.18	FN1	ENSG00000115414	chr2	0.25255133259784	4.16207266628888	0.0066806801373826	junction	Male	Caudate
chr5:109368747-109378203(-)	ENSG00000198961.9	PJA2	ENSG00000198961	chr5	0.10872974567646	4.16176430343438	0.0066823327455299	junction	Male	Caudate
chr10:103992647-103992983(+)	ENSG00000065613.13	SLK	ENSG00000065613	chr10	0.138216566256959	4.16100544733808	0.0066918726728717	junction	Male	Caudate
chr22:50248146-50248224(-)	ENSG00000100429.17	HDAC10	ENSG00000100429	chr22	-0.329925188185951	-4.16014322888112	0.0067064967057973	junction	Male	Caudate
chr22:37815501-37815662(+)	ENSG00000100116.16	GCAT	ENSG00000100116	chr22	-0.213988356177222	-4.1594879169845	0.0067109355129068	junction	Male	Caudate
chr13:35808321-35809017(-)	ENSG00000133083.14	DCLK1	ENSG00000133083	chr13	0.237818995146105	4.15620042076711	0.0067594015007324	junction	Male	Caudate
chr8:67216663-67217781(-)	ENSG00000066777.8	ARFGEF1	ENSG00000066777	chr8	0.163205514642358	4.15438512043591	0.006784257411935	junction	Male	Caudate
chrX:136010584-136012948(+)	ENSG00000198689.10	SLC9A6	ENSG00000198689	chrX	0.152179330994613	4.15382829567873	0.0067924638397237	junction	Male	Caudate
chr3:132672178-132675247(+)	ENSG00000081307.12	UBA5	ENSG00000081307	chr3	0.143504956076142	4.15228793567677	0.0068155334005147	junction	Male	Caudate
chr7:151044222-151045208(+)	ENSG00000197150.12	ABCB8	ENSG00000197150	chr7	-0.189690528286098	-4.15060279052879	0.0068526886953871	junction	Male	Caudate
chr10:86962676-86962964(+)	ENSG00000173267.13	SNCG	ENSG00000173267	chr10	-0.265358024754547	-4.14965778381112	0.0068620312476009	junction	Male	Caudate
chr16:2000482-2001003(-)	ENSG00000167962.13	ZNF598	ENSG00000167962	chr16	-0.358030024705629	-4.14870281950508	0.006882109383616	junction	Male	Caudate
chr3:194429775-194430071(-)	ENSG00000133657.14	ATP13A3	ENSG00000133657	chr3	0.148195180063056	4.14685732039563	0.006917500822183	junction	Male	Caudate
chr2:80608319-80647584(+)	ENSG00000066032.18	CTNNA2	ENSG00000066032	chr2	-0.166475636008475	-4.1464493876846	0.0069184521089285	junction	Male	Caudate
chr6:147108611-147112709(-)					-0.461190953134208	-4.14440962624592	0.0069696406316994	junction	Male	Caudate
chr8:17300225-17302153(-)	ENSG00000003987.13	MTMR7	ENSG00000003987	chr8	0.179867801101177	4.14171447183543	0.0070331088141128	junction	Male	Caudate
chr2:215375719-215376497(-)	ENSG00000115414.18	FN1	ENSG00000115414	chr2	0.264894573687028	4.13993870716651	0.0070774565404795	junction	Male	Caudate
chr13:35805780-35808223(-)	ENSG00000133083.14	DCLK1	ENSG00000133083	chr13	0.216729376234366	4.13773789698735	0.0071274422945751	junction	Male	Caudate
chr8:63187746-63209682(+)	ENSG00000185728.16	YTHDF3	ENSG00000185728	chr8	0.121928045234516	4.13480871352543	0.0071780127262604	junction	Male	Caudate
chr2:215372016-215372108(-)	ENSG00000115414.18	FN1	ENSG00000115414	chr2	0.29538442153385	4.13343210374267	0.0072044136834311	junction	Male	Caudate
chr22:41338356-41339000(+)	ENSG00000100403.11	ZC3H7B	ENSG00000100403	chr22	-0.125302803194515	-4.13316685546188	0.0072051779493329	junction	Male	Caudate
chr7:140602543-140605704(-)	ENSG00000146966.12	DENND2A	ENSG00000146966	chr7	-0.381026784845546	-4.13273446215159	0.0072108769328105	junction	Male	Caudate
chr20:49642585-49643525(-)	ENSG00000158470.5	B4GALT5	ENSG00000158470	chr20	0.184435115960895	4.13052128762413	0.00721997308086	junction	Male	Caudate
chr20:3624573-3634310(+)	ENSG00000088812.17	ATRN	ENSG00000088812	chr20	0.159130710966582	4.12963387796822	0.0072363992143711	junction	Male	Caudate
chr17:45396285-45396486(-)	ENSG00000159314.11	ARHGAP27	ENSG00000159314	chr17	-0.364144841409973	-4.1274077487577	0.0072627037561616	junction	Male	Caudate
chr14:21018815-21019115(-)	ENSG00000165795.22	NDRG2	ENSG00000165795	chr14	-0.148275783653861	-4.12723332254908	0.0072627037561616	junction	Male	Caudate
chr2:186638466-186640914(+)	ENSG00000138448.11	ITGAV	ENSG00000138448	chr2	0.129703769725527	4.12668302990489	0.0072627037561616	junction	Male	Caudate
chr21:13908029-13909573(-)					-1.00541167230658	-4.12457664635245	0.0073123877321682	junction	Male	Caudate
chr7:108175358-108176420(-)					0.372660443747718	4.12386872700976	0.00731952157254	junction	Male	Caudate
chr3:121915694-121922219(+)	ENSG00000163406.10	SLC15A2	ENSG00000163406	chr3	-0.266838704429382	-4.12396380152286	0.00731952157254	junction	Male	Caudate
chr11:65716983-65718589(+)	ENSG00000172977.12	KAT5	ENSG00000172977	chr11	-0.114974458388563	-4.12234101603036	0.0073372319916067	junction	Male	Caudate
chr1:237469188-237491805(+)	ENSG00000198626.15	RYR2	ENSG00000198626	chr1	0.222431728976359	4.12004602854288	0.0073921833889607	junction	Male	Caudate
chr1:1296634-1297821(-)	ENSG00000131584.18	ACAP3	ENSG00000131584	chr1	-0.185841646207437	-4.11826999312956	0.0074217637734705	junction	Male	Caudate
chr17:38720748-38721877(+)	ENSG00000275023.4	MLLT6	ENSG00000275023	chr17	-0.250633669892734	-4.11633592909156	0.0074622979264629	junction	Male	Caudate
chr5:141925528-141928150(+)	ENSG00000081791.8	KIAA0141	ENSG00000081791	chr5	-0.176119072331759	-4.11488268091495	0.0074783402281914	junction	Male	Caudate
chr12:10704149-10709907(-)	ENSG00000060138.12	YBX3	ENSG00000060138	chr12	0.516543688935126	4.11422429684434	0.0074913751407103	junction	Male	Caudate
chr14:59596788-59603064(-)	ENSG00000139970.16	RTN1	ENSG00000139970	chr14	0.189029339887072	4.11291219103085	0.0075173827013845	junction	Male	Caudate
chr12:6724819-6727925(+)	ENSG00000111652.9	COPS7A	ENSG00000111652	chr12	-0.119813838180995	-4.11267913816439	0.0075174593293368	junction	Male	Caudate
chr3:194450277-194453705(-)	ENSG00000133657.14	ATP13A3	ENSG00000133657	chr3	0.148891158201691	4.11046319023797	0.0075483282961922	junction	Male	Caudate
chr3:136262066-136283836(+)	ENSG00000114054.13	PCCB	ENSG00000114054	chr3	-0.16918432591653	-4.11029404980392	0.0075483282961922	junction	Male	Caudate
chr18:62291632-62298789(+)	ENSG00000134444.13	KIAA1468	ENSG00000134444	chr18	0.158135530811153	4.11040645943991	0.0075483282961922	junction	Male	Caudate
chr19:54108245-54108325(-)	ENSG00000105619.13	TFPT	ENSG00000105619	chr19	-0.167867287351992	-4.10976614316915	0.0075534985725693	junction	Male	Caudate
chr1:165417221-165419869(-)	ENSG00000143171.12	RXRG	ENSG00000143171	chr1	0.230907481113407	4.10943902928009	0.0075534985725693	junction	Male	Caudate
chr11:67441245-67441332(-)	ENSG00000172725.13	CORO1B	ENSG00000172725	chr11	-0.168684733323907	-4.10664642344589	0.0076115117337727	junction	Male	Caudate
chr3:197546487-197554561(-)	ENSG00000161267.11	BDH1	ENSG00000161267	chr3	-0.364293977472004	-4.10673249414424	0.0076115117337727	junction	Male	Caudate
chr3:194433897-194437094(-)	ENSG00000133657.14	ATP13A3	ENSG00000133657	chr3	0.124269475898435	4.10366194433978	0.0076492285321486	junction	Male	Caudate
chr6:32166267-32166497(+)	ENSG00000241404.6	EGFL8	ENSG00000241404	chr6	-0.509974126592467	-4.102894412721	0.0076575540447732	junction	Male	Caudate
chr6:31634366-31634471(+)	ENSG00000204469.12	PRRC2A	ENSG00000204469	chr6	-0.137670459541809	-4.10223445894024	0.0076710822467375	junction	Male	Caudate
chr22:20976939-20977031(+)	ENSG00000183773.15	AIFM3	ENSG00000183773	chr22	-0.2253055365695	-4.09803179999698	0.0077808595139212	junction	Male	Caudate
chr4:6112998-6194490(-)	ENSG00000152969.17	JAKMIP1	ENSG00000152969	chr4	-0.411071573183044	-4.09783666960866	0.0077808595139212	junction	Male	Caudate
chr1:237655985-237657943(+)	ENSG00000198626.15	RYR2	ENSG00000198626	chr1	0.235599468376583	4.09726710331641	0.0077917563415333	junction	Male	Caudate
chr22:41532746-41540698(-)	ENSG00000100413.16	POLR3H	ENSG00000100413	chr22	-0.176743329955979	-4.09516029436352	0.0078229636545263	junction	Male	Caudate
chr3:129506550-129507667(+)	ENSG00000163913.11	IFT122	ENSG00000163913	chr3	0.212210013182802	4.09469643069552	0.0078234753569458	junction	Male	Caudate
chr16:2000257-2000390(-)	ENSG00000167962.13	ZNF598	ENSG00000167962	chr16	-0.496825318418839	-4.0940768620593	0.0078289592629772	junction	Male	Caudate
chr16:2187275-2187352(-)	ENSG00000167971.15	CASKIN1	ENSG00000167971	chr16	-0.241785895355962	-4.0879385456414	0.0079829768439172	junction	Male	Caudate
chr1:170016625-170024417(-)	ENSG00000075945.12	KIFAP3	ENSG00000075945	chr1	0.133788815777822	4.08805060727631	0.0079829768439172	junction	Male	Caudate
chrX:154512937-154515759(-)	ENSG00000071889.16	FAM3A	ENSG00000071889	chrX	-0.161894809219027	-4.08643046896461	0.0080174805117998	junction	Male	Caudate
chr1:1342157-1342362(-)	ENSG00000107404.18	DVL1	ENSG00000107404	chr1	-0.208081852164369	-4.07977064799514	0.0081705616819838	junction	Male	Caudate
chrX:132384699-132386660(-)	ENSG00000076770.14	MBNL3	ENSG00000076770	chrX	-0.474577038784507	-4.0784176487809	0.0081868571562602	junction	Male	Caudate
chr1:235733692-235733829(-)	ENSG00000143669.13	LYST	ENSG00000143669	chr1	0.180022928519534	4.07630804102254	0.0082125494095331	junction	Male	Caudate
chr2:233264066-233264891(+)	ENSG00000085978.21	ATG16L1	ENSG00000085978	chr2	0.164564695186997	4.07674387131277	0.0082125494095331	junction	Male	Caudate
chr22:50083174-50084725(-)	ENSG00000100427.15	MLC1	ENSG00000100427	chr22	-0.195403575204848	-4.07666521454044	0.0082125494095331	junction	Male	Caudate
chr16:2190359-2196338(-)	ENSG00000167971.15	CASKIN1	ENSG00000167971	chr16	-0.251830673926569	-4.07154762322889	0.0083426590977519	junction	Male	Caudate
chr2:39315389-39325517(-)	ENSG00000011566.14	MAP4K3	ENSG00000011566	chr2	0.143715769936713	4.06999651108298	0.0083697994997331	junction	Male	Caudate
chr15:74838505-74838642(-)	ENSG00000140474.12	ULK3	ENSG00000140474	chr15	-0.203101234491194	-4.0669227336837	0.0083763160163144	junction	Male	Caudate
chr14:50806819-50821873(-)	ENSG00000100503.23	NIN	ENSG00000100503	chr14	-0.146664102796268	-4.06701661823786	0.0083763160163144	junction	Male	Caudate
chr14:21021880-21022061(-)	ENSG00000165795.22	NDRG2	ENSG00000165795	chr14	-0.149102870262766	-4.06773808185973	0.0083763160163144	junction	Male	Caudate
chr1:1298680-1299344(-)	ENSG00000131584.18	ACAP3	ENSG00000131584	chr1	-0.164753834728932	-4.06818752659826	0.0083763160163144	junction	Male	Caudate
chr10:127037817-127042624(+)	ENSG00000150760.12	DOCK1	ENSG00000150760	chr10	-0.172247485956102	-4.06686849440779	0.0083763160163144	junction	Male	Caudate
chr18:35689291-35691011(+)	ENSG00000141429.13	GALNT1	ENSG00000141429	chr18	0.130795871860737	4.06565734546402	0.0083955016325928	junction	Male	Caudate
chr10:86959675-86960000(+)	ENSG00000173267.13	SNCG	ENSG00000173267	chr10	-0.256385375395372	-4.06566651606603	0.0083955016325928	junction	Male	Caudate
chr4:113372626-113373089(+)	ENSG00000145362.17	ANK2	ENSG00000145362	chr4	0.254258635877554	4.06014850610918	0.0085324784392726	junction	Male	Caudate
chr13:110177932-110178063(-)	ENSG00000187498.14	COL4A1	ENSG00000187498	chr13	0.450821589853749	4.05726151956035	0.0085505231738429	junction	Male	Caudate
chr16:2029783-2036323(+)	ENSG00000065054.13	SLC9A3R2	ENSG00000065054	chr16	-0.247335038828893	-4.05801200242004	0.0085505231738429	junction	Male	Caudate
chr17:63483972-63484329(+)	ENSG00000159640.15	ACE	ENSG00000159640	chr17	-0.283642785083279	-4.05715554990779	0.0085505231738429	junction	Male	Caudate
chr2:28404359-28408758(+)	ENSG00000075426.11	FOSL2	ENSG00000075426	chr2	0.330113172745987	4.0580011521585	0.0085505231738429	junction	Male	Caudate
chr2:233454874-233456898(+)	ENSG00000077044.10	DGKD	ENSG00000077044	chr2	0.185766314241904	4.05707439959753	0.0085505231738429	junction	Male	Caudate
chr12:65216044-65218551(+)	ENSG00000174106.2	LEMD3	ENSG00000174106	chr12	0.14160410590161	4.05738037934918	0.0085505231738429	junction	Male	Caudate
chr7:88165947-88168136(+)	ENSG00000008277.14	ADAM22	ENSG00000008277	chr7	0.154912717073078	4.05581240486657	0.0085794978277385	junction	Male	Caudate
chr10:116065627-116089740(-)	ENSG00000151892.14	GFRA1	ENSG00000151892	chr10	0.203899086973303	4.05351210367115	0.0086226915526515	junction	Male	Caudate
chr1:109189683-109191365(+)	ENSG00000116299.16	KIAA1324	ENSG00000116299	chr1	0.22596085336095	4.05126043026736	0.0086887872173644	junction	Male	Caudate
chr2:241869915-241871713(+)	ENSG00000188011.5	RTP5	ENSG00000188011	chr2	-0.457476651234461	-4.04977327360858	0.0087165566648573	junction	Male	Caudate
chr2:186637110-186638276(+)	ENSG00000138448.11	ITGAV	ENSG00000138448	chr2	0.124150551695841	4.04995700501154	0.0087165566648573	junction	Male	Caudate
chr10:110130487-110133325(+)	ENSG00000148700.14	ADD3	ENSG00000148700	chr10	-0.190963618558898	-4.04774846492547	0.0087624329439263	junction	Male	Caudate
chr12:56267434-56267793(+)	ENSG00000135469.13	COQ10A	ENSG00000135469	chr12	-0.334299050174079	-4.04721385099428	0.0087624329439263	junction	Male	Caudate
chr5:138511201-138511474(-)	ENSG00000120705.12	ETF1	ENSG00000120705	chr5	0.115416650752748	4.04122205424174	0.0089236580044067	junction	Male	Caudate
chr7:19722135-19725513(-)	ENSG00000173452.13	TMEM196	ENSG00000173452	chr7	0.294473718920494	4.03868225994679	0.0089811759125979	junction	Male	Caudate
chr14:105392846-105393221(+)	ENSG00000179364.13	PACS2	ENSG00000179364	chr14	-0.139447218969549	-4.03900441210496	0.0089811759125979	junction	Male	Caudate
chr1:196737007-196737474(+)	ENSG00000000971.15	CFH	ENSG00000000971	chr1	0.40649453800376	4.03797578859171	0.0089957417201304	junction	Male	Caudate
chr2:215419386-215420672(-)	ENSG00000115414.18	FN1	ENSG00000115414	chr2	0.24305489848679	4.03770623372167	0.0089980115439144	junction	Male	Caudate
chr10:84211166-84211647(+)	ENSG00000148600.14	CDHR1	ENSG00000148600	chr10	0.266951101506896	4.03582139982749	0.0090340565619434	junction	Male	Caudate
chr21:37196037-37197569(+)	ENSG00000182670.13	TTC3	ENSG00000182670	chr21	0.129512720718913	4.03552857946654	0.0090340565619434	junction	Male	Caudate
chr7:101223557-101223672(+)	ENSG00000106400.11	ZNHIT1	ENSG00000106400	chr7	-0.123991941707996	-4.03389297928102	0.0090690733394723	junction	Male	Caudate
chr2:215388302-215391631(-)	ENSG00000115414.18	FN1	ENSG00000115414	chr2	0.267977884436519	4.03270613279799	0.0090973762258614	junction	Male	Caudate
chr2:37981344-37989540(+)	ENSG00000115841.19	RMDN2	ENSG00000115841	chr2	-0.237057392774752	-4.02990613665843	0.0091399857572933	junction	Male	Caudate
chr3:62292557-62293160(+)	ENSG00000144724.19	PTPRG	ENSG00000144724	chr3	0.147166389466712	4.03010790182471	0.0091399857572933	junction	Male	Caudate
chr17:6538083-6556384(-)	ENSG00000091622.15	PITPNM3	ENSG00000091622	chr17	-0.350336740899365	-4.03017577195572	0.0091399857572933	junction	Male	Caudate
chrX:118546117-118561382(+)	ENSG00000147251.15	DOCK11	ENSG00000147251	chrX	0.21989139082679	4.0272020562788	0.0092245260477564	junction	Male	Caudate
chr21:37166616-37167554(+)	ENSG00000182670.13	TTC3	ENSG00000182670	chr21	0.107801945785118	4.02517324969435	0.0092681537719629	junction	Male	Caudate
chr1:179351463-179353584(+)	ENSG00000057252.12	SOAT1	ENSG00000057252	chr1	0.215678287036578	4.02323368325544	0.0093040425100644	junction	Male	Caudate
chr1:66355621-66361614(+)	ENSG00000184588.17	PDE4B	ENSG00000184588	chr1	0.123630838856002	4.01702417118651	0.0094920339527818	junction	Male	Caudate
chr17:63579944-63583501(+)	ENSG00000136485.14	DCAF7	ENSG00000136485	chr17	-0.135965241651967	-4.01643764117526	0.0094965541635775	junction	Male	Caudate
chr9:111931358-111932169(+)	ENSG00000148154.9	UGCG	ENSG00000148154	chr9	0.189397321814666	4.01385090743464	0.0095399631151611	junction	Male	Caudate
chr12:6728002-6728222(+)	ENSG00000111652.9	COPS7A	ENSG00000111652	chr12	-0.124373755004881	-4.01307796452058	0.0095533416994282	junction	Male	Caudate
chr10:118034042-118038971(-)	ENSG00000107560.10	RAB11FIP2	ENSG00000107560	chr10	0.26002914697577	4.01299353857338	0.0095533416994282	junction	Male	Caudate
chr4:108869151-108884177(-)	ENSG00000188517.14	COL25A1	ENSG00000188517	chr4	0.341780571057117	4.01183891545871	0.0095751051246812	junction	Male	Caudate
chr5:153655873-153674499(+)	ENSG00000155511.17	GRIA1	ENSG00000155511	chr5	0.217944740331274	4.01113542474619	0.0095791744638484	junction	Male	Caudate
chr16:56590867-56590945(+)					-0.734802075311179	-4.00958377653769	0.0096234409394221	junction	Male	Caudate
chr1:1298114-1298369(-)	ENSG00000131584.18	ACAP3	ENSG00000131584	chr1	-0.170612838196915	-4.00678312055187	0.0097056590786093	junction	Male	Caudate
chr4:108937844-108940538(-)	ENSG00000188517.14	COL25A1	ENSG00000188517	chr4	0.29555449546915	4.00621765577419	0.0097074524006131	junction	Male	Caudate
chr19:38727104-38728315(+)	ENSG00000130402.11	ACTN4	ENSG00000130402	chr19	-0.194184075280783	-4.00596813074978	0.009709460976394	junction	Male	Caudate
chr7:88156007-88163011(+)	ENSG00000008277.14	ADAM22	ENSG00000008277	chr7	0.154750364219553	4.00566949903732	0.0097133788504118	junction	Male	Caudate
chr2:161223992-161224630(+)	ENSG00000136560.13	TANK	ENSG00000136560	chr2	0.128448117335988	4.00536737658979	0.0097174390145356	junction	Male	Caudate
chr1:19306148-19307001(-)	ENSG00000053371.12	AKR7A2	ENSG00000053371	chr1	-0.153487804995715	-4.00415328423407	0.009749272452915	junction	Male	Caudate
chr1:89195425-89197109(-)	ENSG00000162654.8	GBP4	ENSG00000162654	chr1	-0.491446798402246	-4.00353587322321	0.0097606580506224	junction	Male	Caudate
chr7:44763414-44764418(+)	ENSG00000122515.14	ZMIZ2	ENSG00000122515	chr7	-0.172333290650097	-4.00346686137876	0.0097606580506224	junction	Male	Caudate
chr10:127384910-127403054(+)	ENSG00000150760.12	DOCK1	ENSG00000150760	chr10	-0.16611958021719	-4.00197664337628	0.0098034526715428	junction	Male	Caudate
chr8:17090585-17098457(+)	ENSG00000155970.11	MICU3	ENSG00000155970	chr8	0.204473645034253	4.00123681663897	0.0098079493945246	junction	Male	Caudate
chr12:65240031-65240135(+)	ENSG00000174106.2	LEMD3	ENSG00000174106	chr12	0.140493591085242	4.00161899674182	0.0098079493945246	junction	Male	Caudate
chrX:47091810-47092060(+)	ENSG00000130988.12	RGN	ENSG00000130988	chrX	-0.250864881951231	-3.99453588559087	0.0099921663486809	junction	Male	Caudate
chr16:1787832-1787940(+)	ENSG00000095906.16	NUBP2	ENSG00000095906	chr16	-0.205176060207027	-3.99394158847008	0.009996468352669	junction	Male	Caudate
chr1:156797342-156800373(+)	ENSG00000143294.14	PRCC	ENSG00000143294	chr1	0.140018323170986	3.99112137502058	0.0100658577623333	junction	Male	Caudate
chr2:112112930-112116083(+)	ENSG00000153214.9	TMEM87B	ENSG00000153214	chr2	0.180000018292001	3.99105409364728	0.0100658577623333	junction	Male	Caudate
chr16:30117785-30118046(-)	ENSG00000102882.11	MAPK3	ENSG00000102882	chr16	-0.120200362414961	-3.99020056079446	0.0100768097076964	junction	Male	Caudate
chr3:170381342-170384532(+)	ENSG00000136603.13	SKIL	ENSG00000136603	chr3	0.157189190797376	3.98715669084044	0.010152720434936	junction	Male	Caudate
chr8:27522509-27525361(+)	ENSG00000120915.13	EPHX2	ENSG00000120915	chr8	-0.220776434798847	-3.98536376006395	0.0102019256894057	junction	Male	Caudate
chr13:26557820-26612960(+)	ENSG00000132970.12	WASF3	ENSG00000132970	chr13	-0.175453641233547	-3.98458748364888	0.0102256431828683	junction	Male	Caudate
chr15:89211902-89215059(-)	ENSG00000140522.11	RLBP1	ENSG00000140522	chr15	-0.371672638338617	-3.98395542094504	0.0102279539958051	junction	Male	Caudate
chr16:2185200-2185306(-)	ENSG00000167971.15	CASKIN1	ENSG00000167971	chr16	-0.260731687537067	-3.98233270069848	0.0102862771265589	junction	Male	Caudate
chr22:50678921-50679018(+)	ENSG00000251322.7	SHANK3	ENSG00000251322	chr22	-0.239314132676146	-3.97748688693722	0.0104384678667288	junction	Male	Caudate
chr14:71102221-71103394(+)	ENSG00000100731.15	PCNX1	ENSG00000100731	chr14	0.144803867921703	3.97504292917964	0.0104767273956824	junction	Male	Caudate
chr10:104003528-104005560(+)	ENSG00000065613.13	SLK	ENSG00000065613	chr10	0.13747799892835	3.97569163261797	0.0104767273956824	junction	Male	Caudate
chrX:136022698-136024329(+)	ENSG00000198689.10	SLC9A6	ENSG00000198689	chrX	0.155335661333953	3.97402120755633	0.0105080803269724	junction	Male	Caudate
chr19:4102454-4110508(-)	ENSG00000126934.13	MAP2K2	ENSG00000126934	chr19	-0.124342174878258	-3.97290810153021	0.0105298232814023	junction	Male	Caudate
chr17:6471356-6472656(-)	ENSG00000091622.15	PITPNM3	ENSG00000091622	chr17	-0.295220521440655	-3.97319612238008	0.0105298232814023	junction	Male	Caudate
chr3:51987454-51987555(+)	ENSG00000114786.16	ABHD14A-ACY1	ENSG00000114786	chr3	-0.264040321082413	-3.97159722663726	0.0105572994634674	junction	Male	Caudate
chr1:2498829-2499083(+)	ENSG00000149527.17	PLCH2	ENSG00000149527	chr1	-0.295532848171581	-3.9695305589819	0.0106202899479799	junction	Male	Caudate
chr14:58428464-58429362(+)	ENSG00000100578.14	KIAA0586	ENSG00000100578	chr14	0.246509806228887	3.96739018366194	0.0106867930219765	junction	Male	Caudate
chr1:196728523-196736823(+)	ENSG00000000971.15	CFH	ENSG00000000971	chr1	0.404082999273397	3.96658824677581	0.0106968911198622	junction	Male	Caudate
chr7:149723890-149724651(+)	ENSG00000133619.17	KRBA1	ENSG00000133619	chr7	-0.280510431310071	-3.96549787878644	0.0107192800935708	junction	Male	Caudate
chr20:35699452-35699632(+)	ENSG00000125995.15	ROMO1	ENSG00000125995	chr20	-0.205133126505666	-3.96459188321267	0.0107441408516881	junction	Male	Caudate
chr22:50722438-50730720(+)	ENSG00000251322.7	SHANK3	ENSG00000251322	chr22	-0.285840157289308	-3.96306827056877	0.0107749340656121	junction	Male	Caudate
chr20:17988299-17989938(+)	ENSG00000125871.13	MGME1	ENSG00000125871	chr20	-0.326247158985654	-3.96340420226865	0.0107749340656121	junction	Male	Caudate
chr19:54431192-54435541(+)	ENSG00000167614.13	TTYH1	ENSG00000167614	chr19	-0.171457244228238	-3.9621692810882	0.0107973918753545	junction	Male	Caudate
chr1:51814090-51814550(-)	ENSG00000078618.20	NRDC	ENSG00000078618	chr1	0.110986105352283	3.96158680499854	0.0108143320894405	junction	Male	Caudate
chrX:66027527-66028049(-)	ENSG00000155659.14	VSIG4	ENSG00000155659	chrX	0.64608087909334	3.95627707651438	0.0109951828711747	junction	Male	Caudate
chr16:57474040-57474792(-)	ENSG00000125170.10	DOK4	ENSG00000125170	chr16	-0.290443222080305	-3.95597554152226	0.0110002271338875	junction	Male	Caudate
chr16:30116791-30116893(-)	ENSG00000102882.11	MAPK3	ENSG00000102882	chr16	-0.117419446826616	-3.95578387041219	0.0110005024780266	junction	Male	Caudate
chr12:96297333-96297626(-)	ENSG00000059758.7	CDK17	ENSG00000059758	chr12	0.145160879615168	3.95473689759462	0.0110234293465049	junction	Male	Caudate
chr19:13768738-13768823(+)	ENSG00000037757.13	MRI1	ENSG00000037757	chr19	-0.24188912344445	-3.9538672234989	0.011048039996409	junction	Male	Caudate
chr2:186638321-186638408(+)	ENSG00000138448.11	ITGAV	ENSG00000138448	chr2	0.131143226629765	3.95376748421738	0.011048039996409	junction	Male	Caudate
chr1:1296281-1296424(-)	ENSG00000131584.18	ACAP3	ENSG00000131584	chr1	-0.18083031838469	-3.9533165368466	0.0110596675142187	junction	Male	Caudate
chr20:35772080-35801490(+)	ENSG00000025293.16	PHF20	ENSG00000025293	chr20	0.126895337574769	3.95216792563528	0.0110834017905685	junction	Male	Caudate
chr21:33427033-33432176(+)	ENSG00000159128.14	IFNGR2	ENSG00000159128	chr21	0.158541595265326	3.94857075544822	0.0111841449956803	junction	Male	Caudate
chr22:50705097-50706071(+)	ENSG00000251322.7	SHANK3	ENSG00000251322	chr22	-0.217613762737893	-3.94806508618023	0.0111841449956803	junction	Male	Caudate
chr8:47877852-47879490(-)	ENSG00000253729.7	PRKDC	ENSG00000253729	chr8	0.109107520192229	3.948983674903	0.0111841449956803	junction	Male	Caudate
chr5:153650515-153655818(+)	ENSG00000155511.17	GRIA1	ENSG00000155511	chr5	0.216730237573988	3.94784908377062	0.0111841449956803	junction	Male	Caudate
chr6:25450410-25450637(+)	ENSG00000079691.17	LRRC16A	ENSG00000079691	chr6	-0.179023497825796	-3.9483747151434	0.0111841449956803	junction	Male	Caudate
chr6:111592095-111605775(-)	ENSG00000056972.18	TRAF3IP2	ENSG00000056972	chr6	0.283275776388761	3.94668404017312	0.0111979214238779	junction	Male	Caudate
chr9:111422044-111422133(-)	ENSG00000136813.14	KIAA0368	ENSG00000136813	chr9	0.113839533193384	3.94630183699711	0.0112067571743367	junction	Male	Caudate
chr11:375957-376073(+)	ENSG00000182272.11	B4GALNT4	ENSG00000182272	chr11	-0.169101439224239	-3.94482681015793	0.0112450474944594	junction	Male	Caudate
chr7:2257515-2257734(-)	ENSG00000106266.9	SNX8	ENSG00000106266	chr7	-0.275750652341204	-3.94378154155579	0.0112700962021754	junction	Male	Caudate
chr20:10244894-10275428(+)					1.71043113162923	3.94041745130904	0.0113797883532821	junction	Male	Caudate
chr20:33412427-33412574(-)	ENSG00000101400.5	SNTA1	ENSG00000101400	chr20	-0.182689568171468	-3.93736084105091	0.0114647081070514	junction	Male	Caudate
chr22:20979703-20980019(+)	ENSG00000183773.15	AIFM3	ENSG00000183773	chr22	-0.223567892469051	-3.93751421262929	0.0114647081070514	junction	Male	Caudate
chr22:37812989-37813462(+)	ENSG00000100116.16	GCAT	ENSG00000100116	chr22	-0.182166434172426	-3.93684547731803	0.0114674201294502	junction	Male	Caudate
chr16:3485062-3485466(+)	ENSG00000122390.17	NAA60	ENSG00000122390	chr16	-0.191976565755788	-3.93694191263189	0.0114674201294502	junction	Male	Caudate
chr9:135945251-135945888(-)	ENSG00000130560.8	UBAC1	ENSG00000130560	chr9	-0.1406619602605	-3.93626394868579	0.0114855643043322	junction	Male	Caudate
chr1:85961294-85965008(-)	ENSG00000171502.14	COL24A1	ENSG00000171502	chr1	-0.435336003526736	-3.9353122257624	0.0115010922036885	junction	Male	Caudate
chr14:21020583-21020783(-)	ENSG00000165795.22	NDRG2	ENSG00000165795	chr14	-0.145849131722717	-3.93451700381062	0.0115158944160034	junction	Male	Caudate
chr3:132670285-132670964(+)	ENSG00000081307.12	UBA5	ENSG00000081307	chr3	0.120779439150515	3.92616090095304	0.0117842013670699	junction	Male	Caudate
chr22:50068556-50070526(-)	ENSG00000100427.15	MLC1	ENSG00000100427	chr22	-0.21522923153022	-3.92653421177666	0.0117842013670699	junction	Male	Caudate
chrX:74593062-74594305(-)	ENSG00000131263.12	RLIM	ENSG00000131263	chrX	0.114046171228563	3.92499272474041	0.0117897040231003	junction	Male	Caudate
chr6:111567693-111572894(-)	ENSG00000056972.18	TRAF3IP2	ENSG00000056972	chr6	0.267855977121016	3.92501716549184	0.0117897040231003	junction	Male	Caudate
chr1:53883277-53888906(-)	ENSG00000058799.13	YIPF1	ENSG00000058799	chr1	0.173114767712327	3.92572372822957	0.0117897040231003	junction	Male	Caudate
chr2:72961249-72968447(-)	ENSG00000144040.12	SFXN5	ENSG00000144040	chr2	-0.229517467960502	-3.92264170393973	0.0118571483649352	junction	Male	Caudate
chr6:149505705-149512154(-)	ENSG00000131013.3	PPIL4	ENSG00000131013	chr6	0.136833966761318	3.9217825590213	0.0118725313306942	junction	Male	Caudate
chr14:76172020-76173545(+)	ENSG00000089916.17	GPATCH2L	ENSG00000089916	chr14	-0.120068075149109	-3.9206912094213	0.0119070260515615	junction	Male	Caudate
chr3:9756817-9765808(+)	ENSG00000114026.21	OGG1	ENSG00000114026	chr3	-0.290631311198838	-3.91922486019787	0.011950974539402	junction	Male	Caudate
chr14:28729252-28729401(-)	ENSG00000257126.5	FOXG1-AS1	ENSG00000257126	chr14	-0.26097503037088	-3.91821840302143	0.0119899843532164	junction	Male	Caudate
chr5:111507443-111512384(-)	ENSG00000164211.12	STARD4	ENSG00000164211	chr5	0.226782132731689	3.91373695674117	0.0121269526400749	junction	Male	Caudate
chr22:39428184-39430014(+)	ENSG00000100324.13	TAB1	ENSG00000100324	chr22	-0.216903206245786	-3.91356635007882	0.0121269526400749	junction	Male	Caudate
chr19:51353291-51354149(-)	ENSG00000105379.9	ETFB	ENSG00000105379	chr19	-0.117828442595551	-3.91339635951943	0.0121269526400749	junction	Male	Caudate
chr11:60927860-60928628(+)	ENSG00000006118.14	TMEM132A	ENSG00000006118	chr11	-0.216063591049631	-3.91119778724408	0.0121902025046305	junction	Male	Caudate
chr8:17085319-17086963(+)	ENSG00000155970.11	MICU3	ENSG00000155970	chr8	0.151498015190278	3.91087516789678	0.0121973095067871	junction	Male	Caudate
chr11:124118709-124118974(+)	ENSG00000110002.15	VWA5A	ENSG00000110002	chr11	0.161343584596455	3.90910569859672	0.012250072978763	junction	Male	Caudate
chr5:143214089-143222357(+)	ENSG00000145819.15	ARHGAP26	ENSG00000145819	chr5	0.18349268290461	3.90869182889682	0.012250072978763	junction	Male	Caudate
chr2:211705392-211712049(-)	ENSG00000178568.14	ERBB4	ENSG00000178568	chr2	0.115805723469707	3.90807695543548	0.0122649060351444	junction	Male	Caudate
chr5:10426523-10429892(+)	ENSG00000145495.14	MARCH6	ENSG00000145495	chr5	0.112721418637041	3.90657809199866	0.0122925520657999	junction	Male	Caudate
chr20:33408600-33408700(-)	ENSG00000101400.5	SNTA1	ENSG00000101400	chr20	-0.163929902535394	-3.90678402996103	0.0122925520657999	junction	Male	Caudate
chr13:110192285-110192829(-)	ENSG00000187498.14	COL4A1	ENSG00000187498	chr13	0.49944716401808	3.90581347588454	0.0123073925256463	junction	Male	Caudate
chr15:65664395-65664559(-)	ENSG00000174485.15	DENND4A	ENSG00000174485	chr15	0.138882196758381	3.90476587248573	0.0123355445124337	junction	Male	Caudate
chr17:49602008-49607249(-)	ENSG00000121067.17	SPOP	ENSG00000121067	chr17	-0.109009950681047	-3.90307236156058	0.0123983153008313	junction	Male	Caudate
chr14:88615855-88616141(-)	ENSG00000165521.15	EML5	ENSG00000165521	chr14	0.32759032446635	3.90208891106884	0.0124293051480293	junction	Male	Caudate
chr7:108226379-108231030(-)	ENSG00000091129.19	NRCAM	ENSG00000091129	chr7	0.132821988049729	3.90191955812442	0.0124293051480293	junction	Male	Caudate
chr10:103555414-103570871(+)	ENSG00000107954.10	NEURL1	ENSG00000107954	chr10	-0.267381804578601	-3.89932408547501	0.0125224793345386	junction	Male	Caudate
chr7:150950421-150950920(-)	ENSG00000055118.14	KCNH2	ENSG00000055118	chr7	-0.199238884971556	-3.89783512280887	0.0125617524202986	junction	Male	Caudate
chr9:93447698-93448368(-)	ENSG00000188938.15	FAM120AOS	ENSG00000188938	chr9	-0.207314958314702	-3.89766548041503	0.0125617524202986	junction	Male	Caudate
chr22:41355603-41355756(+)	ENSG00000100403.11	ZC3H7B	ENSG00000100403	chr22	-0.119540335883213	-3.89397050636308	0.0126589005849186	junction	Male	Caudate
chr17:82084954-82085034(-)	ENSG00000169710.8	FASN	ENSG00000169710	chr17	-0.163574146736661	-3.89177570552121	0.0127330850617721	junction	Male	Caudate
chr10:113151124-113151724(+)	ENSG00000148737.16	TCF7L2	ENSG00000148737	chr10	0.286800955669141	3.89165388809393	0.0127330850617721	junction	Male	Caudate
chr1:1299357-1299830(-)	ENSG00000131584.18	ACAP3	ENSG00000131584	chr1	-0.171194910562241	-3.8898106615935	0.0127577085729703	junction	Male	Caudate
chrX:109678112-109678264(-)	ENSG00000068366.19	ACSL4	ENSG00000068366	chrX	0.131282713480433	3.88987948070634	0.0127577085729703	junction	Male	Caudate
chr3:127674601-127675969(+)	ENSG00000114626.17	ABTB1	ENSG00000114626	chr3	-0.184994865155634	-3.88945435590054	0.0127587222237782	junction	Male	Caudate
chr1:66367851-66367942(+)	ENSG00000184588.17	PDE4B	ENSG00000184588	chr1	0.115223960316355	3.88836822784167	0.0127961097371896	junction	Male	Caudate
chr5:78360729-78388836(+)	ENSG00000085365.17	SCAMP1	ENSG00000085365	chr5	0.14972948243056	3.88791470822159	0.0128020147884236	junction	Male	Caudate
chr5:132883561-132885075(-)	ENSG00000072364.12	AFF4	ENSG00000072364	chr5	0.103056601154816	3.88511533021645	0.0128751855114804	junction	Male	Caudate
chr2:168765749-168766321(+)	ENSG00000172292.14	CERS6	ENSG00000172292	chr2	0.209908858088394	3.88297820856212	0.0129407773714236	junction	Male	Caudate
chr22:50460713-50461158(-)	ENSG00000100241.20	SBF1	ENSG00000100241	chr22	-0.129902974332555	-3.88188205621676	0.012970934497559	junction	Male	Caudate
chrX:118574019-118578524(+)	ENSG00000147251.15	DOCK11	ENSG00000147251	chrX	0.203349182683442	3.88092069471885	0.0129960188313322	junction	Male	Caudate
chr1:220005361-220006105(-)	ENSG00000136628.17	EPRS	ENSG00000136628	chr1	0.11492906297413	3.88035941694733	0.0130060241448004	junction	Male	Caudate
chr13:20439755-20489369(-)	ENSG00000165475.13	CRYL1	ENSG00000165475	chr13	-0.15668912682375	-3.87987948692093	0.0130219516919692	junction	Male	Caudate
chr22:20974173-20974251(+)	ENSG00000183773.15	AIFM3	ENSG00000183773	chr22	-0.22074380610683	-3.8795346307808	0.0130279449524595	junction	Male	Caudate
chr2:113940103-113942185(+)	ENSG00000115091.11	ACTR3	ENSG00000115091	chr2	0.0977031416961686	3.87873664999731	0.0130452728066675	junction	Male	Caudate
chr11:63750199-63752506(+)	ENSG00000133318.13	RTN3	ENSG00000133318	chr11	0.125643700346798	3.87806951987156	0.0130505081909726	junction	Male	Caudate
chr10:29522636-29523450(-)	ENSG00000197321.14	SVIL	ENSG00000197321	chr10	0.377664174338319	3.87738590552337	0.0130659415230911	junction	Male	Caudate
chr13:38783196-38784556(+)	ENSG00000150893.10	FREM2	ENSG00000150893	chr13	-0.524109615800245	-3.87719936122405	0.0130659415230911	junction	Male	Caudate
chr16:2207111-2207192(+)	ENSG00000167965.17	MLST8	ENSG00000167965	chr16	-0.167182878288144	-3.87611530730581	0.0131127582172497	junction	Male	Caudate
chr10:110919658-110964124(+)	ENSG00000108061.11	SHOC2	ENSG00000108061	chr10	0.233050885573832	3.87499409628729	0.0131601347954802	junction	Male	Caudate
chr22:50253481-50255196(-)	ENSG00000188130.13	MAPK12	ENSG00000188130	chr22	-0.268691475927252	-3.8748525110884	0.0131601347954802	junction	Male	Caudate
chr9:135098506-135106748(+)	ENSG00000130558.19	OLFM1	ENSG00000130558	chr9	-0.202346027614822	-3.87306862153302	0.0132183232126815	junction	Male	Caudate
chr22:50455583-50456215(-)	ENSG00000100241.20	SBF1	ENSG00000100241	chr22	-0.133348537561476	-3.87146976699886	0.0132585171265881	junction	Male	Caudate
chr9:111383333-111384521(-)	ENSG00000136813.14	KIAA0368	ENSG00000136813	chr9	0.124567004837635	3.87034927277752	0.0132994780037022	junction	Male	Caudate
chr2:159374754-159382558(-)	ENSG00000123636.17	BAZ2B	ENSG00000123636	chr2	0.117890618112624	3.86867643377778	0.0133692128275284	junction	Male	Caudate
chr19:23261745-23270217(-)	ENSG00000283201.1	RP11-15H20.8	ENSG00000283201	chr19	-0.339431857351716	-3.86726636574498	0.0134298794087478	junction	Male	Caudate
chr14:91181390-91188909(+)	ENSG00000133943.20	C14orf159	ENSG00000133943	chr14	-0.114608952366528	-3.86656172774735	0.0134453830501267	junction	Male	Caudate
chr17:44849389-44850331(+)	ENSG00000131097.6	HIGD1B	ENSG00000131097	chr17	-0.223608995522539	-3.86621053391733	0.0134552297445478	junction	Male	Caudate
chr5:52925488-52927583(+)	ENSG00000213949.8	ITGA1	ENSG00000213949	chr5	0.374990567973484	3.86577842836928	0.0134693155584917	junction	Male	Caudate
chr17:82095473-82096318(-)	ENSG00000169710.8	FASN	ENSG00000169710	chr17	-0.136039235432601	-3.86406585788064	0.0135420317117224	junction	Male	Caudate
chr17:82088877-82088968(-)	ENSG00000169710.8	FASN	ENSG00000169710	chr17	-0.174067976227125	-3.863858563308	0.0135444000329416	junction	Male	Caudate
chr17:58320582-58322307(-)	ENSG00000005379.15	TSPOAP1	ENSG00000005379	chr17	-0.201561811323571	-3.8633753501002	0.0135612773205257	junction	Male	Caudate
chr1:154585345-154585752(-)	ENSG00000160710.15	ADAR	ENSG00000160710	chr1	0.0949936119177142	3.86134022933889	0.0136173546421874	junction	Male	Caudate
chr12:113844789-113858790(-)	ENSG00000122965.10	RBM19	ENSG00000122965	chr12	-0.158037586749346	-3.86180955228144	0.0136173546421874	junction	Male	Caudate
chr5:153802491-153811024(+)	ENSG00000155511.17	GRIA1	ENSG00000155511	chr5	0.205313190205051	3.86160301108125	0.0136173546421874	junction	Male	Caudate
chr9:20981687-20982356(+)	ENSG00000188352.12	FOCAD	ENSG00000188352	chr9	0.165055750847718	3.86138300618701	0.0136173546421874	junction	Male	Caudate
chr19:8366320-8369218(+)	ENSG00000167772.11	ANGPTL4	ENSG00000167772	chr19	0.565013718705866	3.86101521634049	0.0136237736187907	junction	Male	Caudate
chr7:88132952-88134328(+)	ENSG00000008277.14	ADAM22	ENSG00000008277	chr7	0.166604613220177	3.86089577321847	0.0136237736187907	junction	Male	Caudate
chr13:69940237-69961307(-)	ENSG00000150361.11	KLHL1	ENSG00000150361	chr13	-0.329065209105031	-3.86019032499658	0.0136525364198016	junction	Male	Caudate
chr8:20214969-20216412(+)	ENSG00000147416.10	ATP6V1B2	ENSG00000147416	chr8	0.149903529842619	3.85883719812364	0.0137071757613243	junction	Male	Caudate
chr22:41342629-41343414(+)	ENSG00000100403.11	ZC3H7B	ENSG00000100403	chr22	-0.13266298440734	-3.8576426836012	0.0137535827070975	junction	Male	Caudate
chr5:103005227-103006800(+)	ENSG00000145730.20	PAM	ENSG00000145730	chr5	0.170264233103891	3.8565741369073	0.0137805466845506	junction	Male	Caudate
chr22:40407072-40407200(+)	ENSG00000100359.20	SGSM3	ENSG00000100359	chr22	-0.155104689389707	-3.85668200852474	0.0137805466845506	junction	Male	Caudate
chr19:55455107-55455259(-)	ENSG00000063241.7	ISOC2	ENSG00000063241	chr19	-0.150373518301498	-3.8564939151072	0.0137805466845506	junction	Male	Caudate
chr1:115060539-115062134(-)	ENSG00000134198.9	TSPAN2	ENSG00000134198	chr1	0.386082303773781	3.85609336863436	0.0137933602229938	junction	Male	Caudate
chr3:194430182-194430272(-)	ENSG00000133657.14	ATP13A3	ENSG00000133657	chr3	0.141353092964819	3.8543270310215	0.0138707681685221	junction	Male	Caudate
chrX:130350732-130358639(+)	ENSG00000102078.15	SLC25A14	ENSG00000102078	chrX	0.179843522436528	3.85446569710566	0.0138707681685221	junction	Male	Caudate
chr3:52204013-52204692(+)	ENSG00000023330.14	ALAS1	ENSG00000023330	chr3	0.138633129020717	3.85347675044138	0.0138865665895125	junction	Male	Caudate
chr15:65661988-65664329(-)	ENSG00000174485.15	DENND4A	ENSG00000174485	chr15	0.149717274883832	3.85173762972809	0.0139484875845083	junction	Male	Caudate
chr16:74491216-74492956(-)	ENSG00000090863.11	GLG1	ENSG00000090863	chr16	0.101011625011142	3.85090500903738	0.0139689506103855	junction	Male	Caudate
chr14:105391767-105392618(+)	ENSG00000179364.13	PACS2	ENSG00000179364	chr14	-0.209377269646946	-3.85104224515084	0.0139689506103855	junction	Male	Caudate
chr1:2406896-2408451(-)	ENSG00000157911.9	PEX10	ENSG00000157911	chr1	-0.169195146898326	-3.84999265239108	0.0139924354942325	junction	Male	Caudate
chr11:65966557-65967258(+)	ENSG00000175467.14	SART1	ENSG00000175467	chr11	-0.146943141579593	-3.84936901999764	0.0140089693600581	junction	Male	Caudate
chr14:21362948-21363033(-)	ENSG00000092201.9	SUPT16H	ENSG00000092201	chr14	0.108873040916585	3.84823732082954	0.0140617546194033	junction	Male	Caudate
chr19:2477252-2477487(+)	ENSG00000099860.8	GADD45B	ENSG00000099860	chr19	0.530252191905779	3.84723779584454	0.0140821867164065	junction	Male	Caudate
chr21:21509056-21534536(+)	ENSG00000154654.14	NCAM2	ENSG00000154654	chr21	0.122528099075607	3.8472058725597	0.0140821867164065	junction	Male	Caudate
chr12:70662606-70684126(-)	ENSG00000153233.12	PTPRR	ENSG00000153233	chr12	0.227619695064707	3.84571321603615	0.0140956458463171	junction	Male	Caudate
chr9:111929679-111931270(+)	ENSG00000148154.9	UGCG	ENSG00000148154	chr9	0.187832436562649	3.84189832430996	0.0142267623632265	junction	Male	Caudate
chr21:37486615-37490174(+)	ENSG00000157540.19	DYRK1A	ENSG00000157540	chr21	0.121205893170359	3.84151267810041	0.0142393202463585	junction	Male	Caudate
chr13:42199677-42199812(+)	ENSG00000102780.16	DGKH	ENSG00000102780	chr13	0.208481579610628	3.84133476816324	0.014240467939326	junction	Male	Caudate
chr12:57751737-57752174(-)	ENSG00000135446.16	CDK4	ENSG00000135446	chr12	-0.16608437431837	-3.83922994134512	0.0143132553311589	junction	Male	Caudate
chr1:165410832-165410948(-)	ENSG00000143171.12	RXRG	ENSG00000143171	chr1	0.211527942003835	3.83775939941093	0.0143599892610373	junction	Male	Caudate
chr12:115969098-115970593(-)	ENSG00000123066.7	MED13L	ENSG00000123066	chr12	0.161174464613089	3.83734559087283	0.0143742657029867	junction	Male	Caudate
chr19:16093754-16101263(+)	ENSG00000167460.14	TPM4	ENSG00000167460	chr19	0.137371678688405	3.83569119737315	0.0144401773888379	junction	Male	Caudate
chr3:121913121-121915226(+)	ENSG00000163406.10	SLC15A2	ENSG00000163406	chr3	-0.220852030917704	-3.83575748736539	0.0144401773888379	junction	Male	Caudate
chr7:121371424-121372109(-)	ENSG00000196937.10	FAM3C	ENSG00000196937	chr7	0.171428915586831	3.83540288829238	0.0144418987024856	junction	Male	Caudate
chr1:33082355-33083953(+)	ENSG00000142920.16	AZIN2	ENSG00000142920	chr1	-0.237961742049823	-3.83282824572612	0.0145289761278925	junction	Male	Caudate
chr6:170546180-170549005(-)					0.826324101839546	3.82897640068555	0.0147042473358649	junction	Male	Caudate
chr18:62188032-62211152(+)	ENSG00000134444.13	KIAA1468	ENSG00000134444	chr18	0.189754534644168	3.82925158661324	0.0147042473358649	junction	Male	Caudate
chrX:52068225-52069129(-)	ENSG00000187243.16	MAGED4B	ENSG00000187243	chrX	0.330448699567421	3.82896753491557	0.0147042473358649	junction	Male	Caudate
chr10:100506202-100506320(-)	ENSG00000075826.16	SEC31B	ENSG00000075826	chr10	-0.271943756934822	-3.82811324830653	0.0147371736328245	junction	Male	Caudate
chr6:31648965-31649198(-)	ENSG00000204463.12	BAG6	ENSG00000204463	chr6	-0.129773508103076	-3.82728717197746	0.0147510222254251	junction	Male	Caudate
chr10:103998972-103999118(+)	ENSG00000065613.13	SLK	ENSG00000065613	chr10	0.131159809470232	3.82721440131194	0.0147510222254251	junction	Male	Caudate
chr11:65038830-65039685(+)	ENSG00000273003.1	ARL2-SNX15	ENSG00000273003	chr11	-0.139689087625517	-3.82746844476751	0.0147510222254251	junction	Male	Caudate
chr16:30118539-30121823(-)	ENSG00000102882.11	MAPK3	ENSG00000102882	chr16	-0.121258720389421	-3.82751435840665	0.0147510222254251	junction	Male	Caudate
chr16:58547683-58549718(-)	ENSG00000125107.17	CNOT1	ENSG00000125107	chr16	0.114627620054462	3.82688871609148	0.014760750240063	junction	Male	Caudate
chr21:33345361-33349090(+)	ENSG00000142166.12	IFNAR1	ENSG00000142166	chr21	0.133700196124808	3.82552801104352	0.0147942979648848	junction	Male	Caudate
chr2:72968534-72971569(-)	ENSG00000144040.12	SFXN5	ENSG00000144040	chr2	-0.193420564893475	-3.82498331644781	0.0147990353791289	junction	Male	Caudate
chr16:2185036-2185110(-)	ENSG00000167971.15	CASKIN1	ENSG00000167971	chr16	-0.267034451046561	-3.82393365958649	0.0148440607955832	junction	Male	Caudate
chr20:49640666-49642467(-)	ENSG00000158470.5	B4GALT5	ENSG00000158470	chr20	0.159053179690211	3.8227599739869	0.0148874565662336	junction	Male	Caudate
chr19:2476403-2476528(+)	ENSG00000099860.8	GADD45B	ENSG00000099860	chr19	0.506179644841579	3.81979185960164	0.015001727331386	junction	Male	Caudate
chr5:36116594-36117734(-)	ENSG00000164187.6	LMBRD2	ENSG00000164187	chr5	0.139811690865773	3.81814331530486	0.0150686338926387	junction	Male	Caudate
chr14:52658151-52661292(-)	ENSG00000197930.12	ERO1A	ENSG00000197930	chr14	0.173241689737535	3.81780974638399	0.0150702797359514	junction	Male	Caudate
chr1:3244138-3385151(+)	ENSG00000142611.16	PRDM16	ENSG00000142611	chr1	-0.398659319916702	-3.8170603804307	0.015104876148818	junction	Male	Caudate
chr14:21020845-21021816(-)	ENSG00000165795.22	NDRG2	ENSG00000165795	chr14	-0.141400913422822	-3.81548387389675	0.015147284246484	junction	Male	Caudate
chr14:74289520-74290026(-)	ENSG00000119688.20	ABCD4	ENSG00000119688	chr14	-0.215155313117078	-3.81371743523388	0.0151731723398879	junction	Male	Caudate
chr14:59603124-59603211(-)	ENSG00000139970.16	RTN1	ENSG00000139970	chr14	0.169369898409706	3.81428855779758	0.0151731723398879	junction	Male	Caudate
chr9:93229869-93230887(+)	ENSG00000165238.16	WNK2	ENSG00000165238	chr9	-0.200263256706506	-3.81386985074645	0.0151731723398879	junction	Male	Caudate
chr13:20404742-20413281(-)	ENSG00000165475.13	CRYL1	ENSG00000165475	chr13	-0.163895999702243	-3.81360836790244	0.0151731723398879	junction	Male	Caudate
chr7:137609610-137612365(-)					0.457938890146375	3.81161075978249	0.0152368795427909	junction	Male	Caudate
chr20:62162932-62163457(+)	ENSG00000184402.14	SS18L1	ENSG00000184402	chr20	-0.323819952508332	-3.81108850786453	0.0152586151537679	junction	Male	Caudate
chr8:9710047-9710141(+)	ENSG00000173273.15	TNKS	ENSG00000173273	chr8	0.121870073510651	3.80922515554683	0.0153326119894503	junction	Male	Caudate
chr4:165228914-165238777(+)	ENSG00000109466.13	KLHL2	ENSG00000109466	chr4	0.132136177126134	3.80851144183778	0.0153569199408378	junction	Male	Caudate
chr2:168717979-168765591(+)	ENSG00000172292.14	CERS6	ENSG00000172292	chr2	0.203536750756049	3.80782379760568	0.0153885975744716	junction	Male	Caudate
chr20:17358441-17360531(+)	ENSG00000125851.9	PCSK2	ENSG00000125851	chr20	0.226796533130438	3.8071764246876	0.0154158563545526	junction	Male	Caudate
chr7:157254311-157256913(+)	ENSG00000009335.17	UBE3C	ENSG00000009335	chr7	0.148205068922996	3.80644342447713	0.0154327966815314	junction	Male	Caudate
chr5:102901414-102913933(+)	ENSG00000145730.20	PAM	ENSG00000145730	chr5	0.176083174566936	3.80621953479078	0.0154327966815314	junction	Male	Caudate
chr10:94270603-94273561(+)	ENSG00000138193.15	PLCE1	ENSG00000138193	chr10	0.349446401859197	3.80625660411226	0.0154327966815314	junction	Male	Caudate
chrX:112825221-112832293(-)	ENSG00000126016.14	AMOT	ENSG00000126016	chrX	-0.18684314638202	-3.80518167573199	0.0154650947648972	junction	Male	Caudate
chr9:127345478-127348923(+)	ENSG00000136895.18	GARNL3	ENSG00000136895	chr9	-0.198966330216121	-3.80479453374842	0.0154703312740701	junction	Male	Caudate
chr1:237633711-237634888(+)	ENSG00000198626.15	RYR2	ENSG00000198626	chr1	0.215486202779542	3.80485395419631	0.0154703312740701	junction	Male	Caudate
chr6:36210529-36211257(+)	ENSG00000096070.19	BRPF3	ENSG00000096070	chr6	-0.219290202692517	-3.80359885952713	0.0155058740932581	junction	Male	Caudate
chr2:240767346-240769132(-)	ENSG00000130294.14	KIF1A	ENSG00000130294	chr2	-0.0853537331633737	-3.80018304512448	0.0156248169634556	junction	Male	Caudate
chr16:85671099-85672404(+)	ENSG00000131149.18	GSE1	ENSG00000131149	chr16	0.252019110897709	3.79999900547694	0.0156248169634556	junction	Male	Caudate
chr19:2476631-2477028(+)	ENSG00000099860.8	GADD45B	ENSG00000099860	chr19	0.520907596075055	3.79996856617784	0.0156248169634556	junction	Male	Caudate
chr4:109533686-109538492(+)	ENSG00000138802.11	SEC24B	ENSG00000138802	chr4	0.112479061893224	3.80036042976101	0.0156248169634556	junction	Male	Caudate
chr7:33937389-33966478(+)	ENSG00000164619.8	BMPER	ENSG00000164619	chr7	-0.220006266167213	-3.79879409315955	0.0156769711064544	junction	Male	Caudate
chrX:153930848-153932070(-)	ENSG00000102030.15	NAA10	ENSG00000102030	chrX	-0.123141797938764	-3.7979763233847	0.0156839481466099	junction	Male	Caudate
chr10:116064545-116065572(-)	ENSG00000151892.14	GFRA1	ENSG00000151892	chr10	0.20343673761034	3.79757404292032	0.0156885548078029	junction	Male	Caudate
chr1:81970535-81971851(+)	ENSG00000117114.19	ADGRL2	ENSG00000117114	chr1	0.250484369604939	3.7971430269653	0.015696727767329	junction	Male	Caudate
chr6:147315736-147316228(+)	ENSG00000164506.14	STXBP5	ENSG00000164506	chr6	0.142942232861939	3.79677508844491	0.0157099796404868	junction	Male	Caudate
chr15:94399063-94399920(+)	ENSG00000140563.14	MCTP2	ENSG00000140563	chr15	0.483424056719035	3.79480143077598	0.0157950709078183	junction	Male	Caudate
chr15:75352388-75352601(+)	ENSG00000140398.13	NEIL1	ENSG00000140398	chr15	-0.22810128200472	-3.79459581521812	0.0157955888161844	junction	Male	Caudate
chr3:108624525-108625844(+)	ENSG00000198919.12	DZIP3	ENSG00000198919	chr3	0.139653653211491	3.7935326304016	0.0158055577530951	junction	Male	Caudate
chr8:143817467-143817591(-)	ENSG00000179950.13	PUF60	ENSG00000179950	chr8	-0.120684682686514	-3.79356443641546	0.0158055577530951	junction	Male	Caudate
chr10:110118737-110119210(+)	ENSG00000148700.14	ADD3	ENSG00000148700	chr10	-0.171651473567675	-3.79350959539931	0.0158055577530951	junction	Male	Caudate
chr10:46796794-46798028(+)	ENSG00000204177.10	BMS1P1	ENSG00000204177	chr10	-0.237385380216989	-3.79295431322512	0.015825263627492	junction	Male	Caudate
chr11:72822544-72822847(+)	ENSG00000168010.10	ATG16L2	ENSG00000168010	chr11	-0.249309863439648	-3.79277963718989	0.0158269802394052	junction	Male	Caudate
chr1:162512824-162518101(+)	ENSG00000152332.15	UHMK1	ENSG00000152332	chr1	0.104523310437423	3.79169039860808	0.0158398638419585	junction	Male	Caudate
chr19:4101144-4101228(-)	ENSG00000126934.13	MAP2K2	ENSG00000126934	chr19	-0.112329317031745	-3.79181364917683	0.0158398638419585	junction	Male	Caudate
chr15:41835645-41836147(+)	ENSG00000243789.10	JMJD7	ENSG00000243789	chr15	-0.209300553732333	-3.79154476607368	0.0158398638419585	junction	Male	Caudate
chr11:19170569-19172722(+)	ENSG00000177054.13	ZDHHC13	ENSG00000177054	chr11	0.203509292782199	3.79207061836099	0.0158398638419585	junction	Male	Caudate
chr8:9764791-9765691(+)	ENSG00000173273.15	TNKS	ENSG00000173273	chr8	0.127702058723771	3.78966554594012	0.0158920441831984	junction	Male	Caudate
chr11:117409966-117410827(+)	ENSG00000110274.14	CEP164	ENSG00000110274	chr11	-0.215588629672537	-3.78862032488849	0.0159467614595483	junction	Male	Caudate
chr16:1778613-1781357(-)	ENSG00000162032.15	SPSB3	ENSG00000162032	chr16	-0.190794017919697	-3.78800284415209	0.0159490398488654	junction	Male	Caudate
chr12:24881412-24894274(-)	ENSG00000060982.14	BCAT1	ENSG00000060982	chr12	0.197653557810816	3.78803681632522	0.0159490398488654	junction	Male	Caudate
chrX:54091427-54116544(-)	ENSG00000184083.11	FAM120C	ENSG00000184083	chrX	-0.162660746971698	-3.78778716613884	0.0159533546401364	junction	Male	Caudate
chr2:68217132-68250818(-)					0.583316405663218	3.7871034826094	0.0159773831402693	junction	Male	Caudate
chr19:35785484-35786412(+)	ENSG00000004777.18	ARHGAP33	ENSG00000004777	chr19	-0.279391552257286	-3.783270710344	0.0161237367679188	junction	Male	Caudate
chr1:116388245-116388637(+)	ENSG00000163399.15	ATP1A1	ENSG00000163399	chr1	0.176892226021969	3.78290342826795	0.0161374776122579	junction	Male	Caudate
chr10:93404220-93408786(-)	ENSG00000138119.16	MYOF	ENSG00000138119	chr10	0.375013964448912	3.78258485214906	0.0161482335030191	junction	Male	Caudate
chr14:24137798-24138048(+)	ENSG00000092010.14	PSME1	ENSG00000092010	chr14	-0.149979820600158	-3.78136412728607	0.0162146821580976	junction	Male	Caudate
chr7:111935629-111940109(-)	ENSG00000128512.19	DOCK4	ENSG00000128512	chr7	-0.10219286137017	-3.78061714290865	0.0162431139584572	junction	Male	Caudate
chr7:2541837-2542119(-)	ENSG00000106009.15	BRAT1	ENSG00000106009	chr7	-0.218171653496788	-3.78026109975944	0.0162473789342857	junction	Male	Caudate
chr3:47412199-47412282(+)	ENSG00000076201.14	PTPN23	ENSG00000076201	chr3	-0.281018394416295	-3.77934073293522	0.0162866548539225	junction	Male	Caudate
chr6:108180420-108180806(+)	ENSG00000112333.11	NR2E1	ENSG00000112333	chr6	-0.211082393319045	-3.778151801388	0.0163516747347649	junction	Male	Caudate
chr11:6604361-6608045(+)	ENSG00000166333.13	ILK	ENSG00000166333	chr11	-0.14139744130053	-3.77559282732086	0.0164489560911847	junction	Male	Caudate
chr17:74849934-74850205(-)	ENSG00000161509.13	GRIN2C	ENSG00000161509	chr17	-0.221165306813186	-3.77491697510625	0.0164670387854934	junction	Male	Caudate
chr18:48942556-48948383(-)	ENSG00000101665.8	SMAD7	ENSG00000101665	chr18	0.21337355415354	3.77430064082875	0.0164765604484277	junction	Male	Caudate
chr2:37199820-37201047(+)	ENSG00000218739.9	CEBPZOS	ENSG00000218739	chr2	0.136851970455681	3.77215234420283	0.0165487568769655	junction	Male	Caudate
chr20:62218616-62219720(-)					0.418046593433272	3.77082526351459	0.0165978454061786	junction	Male	Caudate
chr15:89210444-89210698(-)	ENSG00000140522.11	RLBP1	ENSG00000140522	chr15	-0.320197942907618	-3.77048340498014	0.0165997223979667	junction	Male	Caudate
chr2:215375394-215375628(-)	ENSG00000115414.18	FN1	ENSG00000115414	chr2	0.245561843417643	3.76977910543141	0.0166269864843056	junction	Male	Caudate
chr19:45829206-45830053(-)	ENSG00000125755.18	SYMPK	ENSG00000125755	chr19	-0.144395999349187	-3.76948101440378	0.016636898473549	junction	Male	Caudate
chr4:1004113-1004259(+)	ENSG00000127415.12	IDUA	ENSG00000127415	chr4	-0.241270850453655	-3.76910222657389	0.0166519294524275	junction	Male	Caudate
chr22:41356477-41356644(+)	ENSG00000100403.11	ZC3H7B	ENSG00000100403	chr22	-0.116172012544986	-3.76719774684816	0.0167369715451687	junction	Male	Caudate
chr19:43656641-43665315(-)	ENSG00000011422.11	PLAUR	ENSG00000011422	chr19	0.499056715896636	3.76564103206891	0.0168182572350632	junction	Male	Caudate
chr17:7221059-7221537(+)	ENSG00000072778.19	ACADVL	ENSG00000072778	chr17	-0.129626000089284	-3.7653812752016	0.0168258542680103	junction	Male	Caudate
chr17:63764191-63764739(-)	ENSG00000108588.13	CCDC47	ENSG00000108588	chr17	0.107522724629452	3.76430139127113	0.0168660190614187	junction	Male	Caudate
chr5:38904504-38917545(+)	ENSG00000145623.12	OSMR	ENSG00000145623	chr5	0.458548054027336	3.76373627617724	0.0168861435043935	junction	Male	Caudate
chr16:30001041-30001413(+)	ENSG00000169592.14	INO80E	ENSG00000169592	chr16	-0.210516872466805	-3.75813672264331	0.0171850072577576	junction	Male	Caudate
chr2:186636208-186637064(+)	ENSG00000138448.11	ITGAV	ENSG00000138448	chr2	0.113234868825813	3.75813243401977	0.0171850072577576	junction	Male	Caudate
chr14:23415996-23416123(+)					-0.429637806976021	-3.75757953663286	0.0172027923186846	junction	Male	Caudate
chr22:23153135-23155967(+)	ENSG00000100228.12	RAB36	ENSG00000100228	chr22	-0.243324153208656	-3.75714102438072	0.0172126785866899	junction	Male	Caudate
chr5:168226264-168227894(+)	ENSG00000145934.16	TENM2	ENSG00000145934	chr5	0.253528047025869	3.7570105203492	0.0172126785866899	junction	Male	Caudate
chr2:134362409-134402987(+)	ENSG00000152127.8	MGAT5	ENSG00000152127	chr2	0.114559015738419	3.75656997771504	0.0172220102573931	junction	Male	Caudate
chr1:235731178-235733502(-)	ENSG00000143669.13	LYST	ENSG00000143669	chr1	0.140114931352252	3.75619064696016	0.0172295756127405	junction	Male	Caudate
chr7:102278066-102280036(+)	ENSG00000257923.9	CUX1	ENSG00000257923	chr7	-0.166037871905436	-3.75575501876892	0.0172489325322143	junction	Male	Caudate
chr10:118039441-118040122(-)	ENSG00000107560.10	RAB11FIP2	ENSG00000107560	chr10	0.115194665484192	3.75458266304213	0.0172678509905412	junction	Male	Caudate
chr2:189579881-189580417(-)	ENSG00000138449.10	SLC40A1	ENSG00000138449	chr2	-0.248036122721837	-3.75452867035584	0.0172678509905412	junction	Male	Caudate
chr12:7933903-7936019(-)	ENSG00000059804.15	SLC2A3	ENSG00000059804	chr12	0.282344974723886	3.75077964885716	0.0174129594003711	junction	Male	Caudate
chr11:64104182-64116218(+)	ENSG00000126500.3	FLRT1	ENSG00000126500	chr11	-0.237615165632864	-3.7507571207687	0.0174129594003711	junction	Male	Caudate
chr12:32718764-32720663(+)	ENSG00000087470.17	DNM1L	ENSG00000087470	chr12	0.101175039873452	3.75054723973267	0.0174167629486317	junction	Male	Caudate
chr5:102960060-102961157(+)	ENSG00000145730.20	PAM	ENSG00000145730	chr5	0.172433752686462	3.75025169962547	0.0174189410692395	junction	Male	Caudate
chr17:74846254-74846759(-)	ENSG00000161509.13	GRIN2C	ENSG00000161509	chr17	-0.200013866518842	-3.74962749770662	0.0174419176728305	junction	Male	Caudate
chr21:37185775-37187048(+)	ENSG00000182670.13	TTC3	ENSG00000182670	chr21	0.117486094199085	3.74963436159225	0.0174419176728305	junction	Male	Caudate
chr10:103967896-103990674(+)	ENSG00000065613.13	SLK	ENSG00000065613	chr10	0.130053571132055	3.74905959215344	0.0174475783934339	junction	Male	Caudate
chr1:153930858-153930946(-)	ENSG00000198837.9	DENND4B	ENSG00000198837	chr1	-0.185640934146646	-3.74899025973707	0.0174475783934339	junction	Male	Caudate
chr3:127674419-127674544(+)	ENSG00000114626.17	ABTB1	ENSG00000114626	chr3	-0.19259509605524	-3.74825034297242	0.0174528901280467	junction	Male	Caudate
chr7:108175358-108176429(-)	ENSG00000091129.19	NRCAM	ENSG00000091129	chr7	0.248114167296952	3.7480277647992	0.0174528901280467	junction	Male	Caudate
chr19:48119191-48121169(-)	ENSG00000105486.13	LIG1	ENSG00000105486	chr19	-0.347866390365599	-3.74840621641504	0.0174528901280467	junction	Male	Caudate
chr22:50466483-50466604(-)	ENSG00000100241.20	SBF1	ENSG00000100241	chr22	-0.127627065663476	-3.74811748486937	0.0174528901280467	junction	Male	Caudate
chr14:21019743-21019919(-)	ENSG00000165795.22	NDRG2	ENSG00000165795	chr14	-0.122851250373753	-3.74726071330665	0.017480138588663	junction	Male	Caudate
chr2:38296701-38298143(-)	ENSG00000119787.13	ATL2	ENSG00000119787	chr2	0.22924960862105	3.74693604126173	0.0174925522602073	junction	Male	Caudate
chr2:202297514-202297844(+)	ENSG00000055044.10	NOP58	ENSG00000055044	chr2	0.146902021539101	3.74591904501109	0.0175236375326019	junction	Male	Caudate
chr12:7933148-7933809(-)	ENSG00000059804.15	SLC2A3	ENSG00000059804	chr12	0.266142607204737	3.74520142181647	0.017537749047148	junction	Male	Caudate
chr3:127680186-127680268(+)	ENSG00000114626.17	ABTB1	ENSG00000114626	chr3	-0.177798495231302	-3.74531837567003	0.017537749047148	junction	Male	Caudate
chr16:374152-374220(-)	ENSG00000129925.10	TMEM8A	ENSG00000129925	chr16	-0.197909061286961	-3.74515946763684	0.017537749047148	junction	Male	Caudate
chr14:92931703-92932369(+)	ENSG00000100604.12	CHGA	ENSG00000100604	chr14	0.258813782149091	3.7446261972113	0.01755502506533	junction	Male	Caudate
chr15:81301513-81303548(+)	ENSG00000172349.17	IL16	ENSG00000172349	chr15	-0.336549206899055	-3.74338217271525	0.0175948690609487	junction	Male	Caudate
chr1:202742506-202742654(-)	ENSG00000117139.16	KDM5B	ENSG00000117139	chr1	0.159428149239026	3.74280494333087	0.0176072904897751	junction	Male	Caudate
chr2:218401713-218402113(+)	ENSG00000144579.7	CTDSP1	ENSG00000144579	chr2	-0.24822118424325	-3.74188077340112	0.0176200077677051	junction	Male	Caudate
chr17:63491382-63493435(+)	ENSG00000159640.15	ACE	ENSG00000159640	chr17	-0.259457631942923	-3.7421584561496	0.0176200077677051	junction	Male	Caudate
chr13:35774700-35788211(-)	ENSG00000133083.14	DCLK1	ENSG00000133083	chr13	0.257757198837811	3.73940345128984	0.017693517839777	junction	Male	Caudate
chr14:59603259-59603851(-)	ENSG00000139970.16	RTN1	ENSG00000139970	chr14	0.158787928234844	3.73939447089947	0.017693517839777	junction	Male	Caudate
chr2:215370433-215371908(-)	ENSG00000115414.18	FN1	ENSG00000115414	chr2	0.232867755180165	3.74030396324779	0.017693517839777	junction	Male	Caudate
chr3:112349820-112361542(+)	ENSG00000091972.18	CD200	ENSG00000091972	chr3	0.151965984662642	3.73925641029547	0.017693517839777	junction	Male	Caudate
chr1:165896333-165903181(+)	ENSG00000143179.13	UCK2	ENSG00000143179	chr1	0.150720600431783	3.73952424826012	0.017693517839777	junction	Male	Caudate
chr18:74508929-74510812(+)	ENSG00000133313.14	CNDP2	ENSG00000133313	chr18	-0.127488238346655	-3.73830839355146	0.0177296778225311	junction	Male	Caudate
chr6:28271935-28272021(+)					-0.301734859370292	-3.73812050018692	0.0177296778225311	junction	Male	Caudate
chr22:50703936-50704165(+)	ENSG00000251322.7	SHANK3	ENSG00000251322	chr22	-0.188627027102502	-3.73652048982229	0.0177426050159197	junction	Male	Caudate
chr16:2190171-2190306(-)	ENSG00000167971.15	CASKIN1	ENSG00000167971	chr16	-0.221877204403359	-3.73746887545784	0.0177426050159197	junction	Male	Caudate
chr13:38876150-38876247(+)	ENSG00000150893.10	FREM2	ENSG00000150893	chr13	-0.574163427056025	-3.73593505174892	0.0177426050159197	junction	Male	Caudate
chr11:120811479-120815331(-)					0.446441986470139	3.73636941950453	0.0177426050159197	junction	Male	Caudate
chr1:108628263-108628394(+)	ENSG00000162636.15	FAM102B	ENSG00000162636	chr1	0.192320658761784	3.73688004464413	0.0177426050159197	junction	Male	Caudate
chr5:132885120-132886309(-)	ENSG00000072364.12	AFF4	ENSG00000072364	chr5	0.0915796705287	3.73573817825094	0.0177426050159197	junction	Male	Caudate
chr5:70985887-71108660(-)					-0.664458773630788	-3.73402586663277	0.017795331338922	junction	Male	Caudate
chr10:133329010-133336833(-)	ENSG00000130643.8	CALY	ENSG00000130643	chr10	0.230009192542784	3.73415489740394	0.017795331338922	junction	Male	Caudate
chr19:7849146-7849255(+)	ENSG00000142459.8	EVI5L	ENSG00000142459	chr19	-0.146017282084688	-3.73353103134376	0.0178043780400816	junction	Male	Caudate
chr20:31863982-31864952(-)	ENSG00000149599.15	DUSP15	ENSG00000149599	chr20	0.221787003511633	3.73299749104256	0.0178281842688176	junction	Male	Caudate
chr7:148754151-148756982(+)	ENSG00000055130.15	CUL1	ENSG00000055130	chr7	0.10597080603495	3.73219756105969	0.017830134144465	junction	Male	Caudate
chr10:73478624-73479316(-)	ENSG00000107758.15	PPP3CB	ENSG00000107758	chr10	0.148572706746073	3.73236053655989	0.017830134144465	junction	Male	Caudate
chr17:82081353-82081600(-)	ENSG00000169710.8	FASN	ENSG00000169710	chr17	-0.174983077746569	-3.73213571698989	0.017830134144465	junction	Male	Caudate
chr12:95134827-95137521(-)	ENSG00000180263.13	FGD6	ENSG00000180263	chr12	-0.230944412797647	-3.73238474023611	0.017830134144465	junction	Male	Caudate
chr8:76984196-76986186(-)	ENSG00000164751.14	PEX2	ENSG00000164751	chr8	-0.143271704482502	-3.73069722224828	0.0179116920975532	junction	Male	Caudate
chr18:8314858-8319177(+)	ENSG00000173482.16	PTPRM	ENSG00000173482	chr18	0.164882834831172	3.73024353486922	0.0179125686341403	junction	Male	Caudate
chr6:147382999-147384713(+)	ENSG00000164506.14	STXBP5	ENSG00000164506	chr6	0.166571776424381	3.73015481259166	0.0179125686341403	junction	Male	Caudate
chrX:40600882-40605560(+)	ENSG00000182220.14	ATP6AP2	ENSG00000182220	chrX	0.0929562954536899	3.72970346778332	0.0179341419020328	junction	Male	Caudate
chr17:81128550-81131060(-)	ENSG00000181409.11	AATK	ENSG00000181409	chr17	-0.195150016297732	-3.72907670591129	0.017958676072085	junction	Male	Caudate
chr14:39151840-39154210(-)	ENSG00000182400.14	TRAPPC6B	ENSG00000182400	chr14	0.134452651923881	3.7285856511958	0.0179625561987189	junction	Male	Caudate
chr8:104495210-104496971(-)	ENSG00000147650.11	LRP12	ENSG00000147650	chr8	0.193249060159451	3.72800980103986	0.0179625561987189	junction	Male	Caudate
chr1:16478438-16483286(-)	ENSG00000080947.14	CROCCP3	ENSG00000080947	chr1	-0.378920839936912	-3.72746796387274	0.0179625561987189	junction	Male	Caudate
chr2:97811233-97812420(-)	ENSG00000075568.16	TMEM131	ENSG00000075568	chr2	0.134906452996444	3.72792580738011	0.0179625561987189	junction	Male	Caudate
chr15:28141631-28141730(-)	ENSG00000128731.15	HERC2	ENSG00000128731	chr15	0.109650770470759	3.72744400000234	0.0179625561987189	junction	Male	Caudate
chr1:70366985-70367616(+)	ENSG00000197568.13	HHLA3	ENSG00000197568	chr1	0.453616450872419	3.7284720657234	0.0179625561987189	junction	Male	Caudate
chr1:200807538-200815560(+)	ENSG00000118200.14	CAMSAP2	ENSG00000118200	chr1	0.0909918339436234	3.72702276353213	0.0179818615365273	junction	Male	Caudate
chr2:186659176-186663767(+)	ENSG00000138448.11	ITGAV	ENSG00000138448	chr2	0.103658107211918	3.72615426438988	0.0180051811135187	junction	Male	Caudate
chr14:92941905-92946330(-)	ENSG00000100605.16	ITPK1	ENSG00000100605	chr14	-0.120118113674539	-3.72446516534807	0.0180916784131704	junction	Male	Caudate
chr4:75655247-75655767(-)	ENSG00000138757.14	G3BP2	ENSG00000138757	chr4	0.108317456928214	3.72372558140753	0.0181170078146308	junction	Male	Caudate
chr2:44338537-44339146(-)	ENSG00000138078.15	PREPL	ENSG00000138078	chr2	0.159947439343413	3.72351637175917	0.018122366515179	junction	Male	Caudate
chr1:150268128-150268697(-)	ENSG00000117362.12	APH1A	ENSG00000117362	chr1	-0.162344770490851	-3.72083932648744	0.01825206926342	junction	Male	Caudate
chr19:49829091-49829785(+)	ENSG00000104973.15	MED25	ENSG00000104973	chr19	-0.243164229800712	-3.71983380778634	0.0183122920210948	junction	Male	Caudate
chrX:109681137-109681265(-)	ENSG00000068366.19	ACSL4	ENSG00000068366	chrX	0.136099215866887	3.71921043995036	0.0183244376475914	junction	Male	Caudate
chr2:88034293-88036942(-)	ENSG00000172086.7	KRCC1	ENSG00000172086	chr2	-0.200370117138087	-3.71709683577323	0.0184094573774178	junction	Male	Caudate
chr12:47688002-47689124(-)	ENSG00000005175.9	RPAP3	ENSG00000005175	chr12	0.129827766055407	3.71654982074897	0.0184314666683118	junction	Male	Caudate
chr7:140559818-140567085(-)	ENSG00000146966.12	DENND2A	ENSG00000146966	chr7	-0.167203060413228	-3.71547302416051	0.0184702282526986	junction	Male	Caudate
chr2:215407322-215408107(-)	ENSG00000115414.18	FN1	ENSG00000115414	chr2	0.22273987381533	3.7155898729814	0.0184702282526986	junction	Male	Caudate
chr19:1578539-1581091(-)	ENSG00000071655.17	MBD3	ENSG00000071655	chr19	-0.181895909030223	-3.7144393787508	0.0184906842925686	junction	Male	Caudate
chr14:91176057-91181185(+)	ENSG00000133943.20	C14orf159	ENSG00000133943	chr14	-0.124276610669628	-3.71440311391197	0.0184906842925686	junction	Male	Caudate
chr13:24300476-24302597(+)	ENSG00000182957.15	SPATA13	ENSG00000182957	chr13	0.151328009668415	3.71327749003877	0.0185600754110022	junction	Male	Caudate
chr19:51747006-51751813(-)	ENSG00000171051.8	FPR1	ENSG00000171051	chr19	0.63775887727127	3.7126727175934	0.0185752798180276	junction	Male	Caudate
chr17:81904945-81905065(-)	ENSG00000185813.10	PCYT2	ENSG00000185813	chr17	-0.132326735641234	-3.71126391783997	0.0186410388484032	junction	Male	Caudate
chr4:20533716-20539440(+)	ENSG00000145147.19	SLIT2	ENSG00000145147	chr4	0.175718138134647	3.71121706761649	0.0186410388484032	junction	Male	Caudate
chr1:227068702-227069776(-)	ENSG00000143776.18	CDC42BPA	ENSG00000143776	chr1	0.215782784347764	3.71133999070458	0.0186410388484032	junction	Male	Caudate
chr12:121808321-121809602(+)	ENSG00000139718.10	SETD1B	ENSG00000139718	chr12	-0.315512175277297	-3.71099954011172	0.0186472645642924	junction	Male	Caudate
chr1:62543746-62544946(-)	ENSG00000116641.17	DOCK7	ENSG00000116641	chr1	-0.267693984905385	-3.71017976862029	0.0186867148887858	junction	Male	Caudate
chr13:26680202-26681053(+)	ENSG00000132970.12	WASF3	ENSG00000132970	chr13	-0.180794882539626	-3.7088728384697	0.0187297261132285	junction	Male	Caudate
chr13:112489698-112499044(-)	ENSG00000126216.13	TUBGCP3	ENSG00000126216	chr13	0.183870562729596	3.70763359907282	0.0187756019423442	junction	Male	Caudate
chr12:6728312-6729246(+)	ENSG00000111652.9	COPS7A	ENSG00000111652	chr12	-0.0991869513078695	-3.70692127962131	0.018816829770057	junction	Male	Caudate
chr16:2243225-2243317(-)	ENSG00000167969.12	ECI1	ENSG00000167969	chr16	-0.167999034120284	-3.70597788432672	0.0188353086908379	junction	Male	Caudate
chr6:125874969-125878262(+)	ENSG00000111912.19	NCOA7	ENSG00000111912	chr6	0.131934365858009	3.70632219259428	0.0188353086908379	junction	Male	Caudate
chr8:125024674-125028619(-)	ENSG00000164961.15	KIAA0196	ENSG00000164961	chr8	-0.173801532164983	-3.70589324595951	0.0188353086908379	junction	Male	Caudate
chr19:18870620-18878929(-)	ENSG00000130283.8	GDF1	ENSG00000130283	chr19	-0.163477473887046	-3.70522400862211	0.0188646022557543	junction	Male	Caudate
chr21:29062557-29063351(-)	ENSG00000156261.12	CCT8	ENSG00000156261	chr21	0.1287337485475	3.7052786122189	0.0188646022557543	junction	Male	Caudate
chr18:24318810-24332941(-)	ENSG00000141447.16	OSBPL1A	ENSG00000141447	chr18	-0.181606298009488	-3.70468707192919	0.0188755588545098	junction	Male	Caudate
chr6:37173173-37173933(+)	ENSG00000137193.13	PIM1	ENSG00000137193	chr6	0.47413442284354	3.7044332313792	0.0188845224333539	junction	Male	Caudate
chr15:89219076-89219736(-)	ENSG00000140522.11	RLBP1	ENSG00000140522	chr15	-0.393375736406671	-3.70315690897542	0.0189299595470085	junction	Male	Caudate
chr8:103141058-103227988(+)	ENSG00000164929.16	BAALC	ENSG00000164929	chr8	-0.22706618228449	-3.70145606542409	0.0190009088587279	junction	Male	Caudate
chr7:12578219-12581059(+)	ENSG00000006747.14	SCIN	ENSG00000006747	chr7	0.28818337745144	3.70149268919299	0.0190009088587279	junction	Male	Caudate
chr15:74842421-74843003(-)	ENSG00000140474.12	ULK3	ENSG00000140474	chr15	-0.250817751837778	-3.70125023689624	0.0190024274527111	junction	Male	Caudate
chr8:144099431-144099509(-)	ENSG00000179526.16	SHARPIN	ENSG00000179526	chr8	-0.175559207285346	-3.70072451402993	0.0190218543381465	junction	Male	Caudate
chr5:149245016-149246481(+)	ENSG00000173210.19	ABLIM3	ENSG00000173210	chr5	-0.177359801303585	-3.70048958482992	0.0190295877959262	junction	Male	Caudate
chr2:215376675-215378174(-)	ENSG00000115414.18	FN1	ENSG00000115414	chr2	0.242986870611324	3.69939817421684	0.0190725085052652	junction	Male	Caudate
chr7:44757150-44757377(+)	ENSG00000122515.14	ZMIZ2	ENSG00000122515	chr7	-0.25363144835278	-3.69925679482452	0.0190725085052652	junction	Male	Caudate
chr16:46927038-46928906(+)	ENSG00000166123.13	GPT2	ENSG00000166123	chr16	-0.139943148129442	-3.69845350489524	0.0191136980549915	junction	Male	Caudate
chr9:93262108-93262669(+)	ENSG00000165238.16	WNK2	ENSG00000165238	chr9	-0.25721041045756	-3.69842871706851	0.0191136980549915	junction	Male	Caudate
chr1:66354895-66355526(+)	ENSG00000184588.17	PDE4B	ENSG00000184588	chr1	0.212896989224727	3.69733437117777	0.0191469884603742	junction	Male	Caudate
chr7:38466249-38475330(-)	ENSG00000078053.16	AMPH	ENSG00000078053	chr7	0.214876355627484	3.69651236241616	0.0191879380396755	junction	Male	Caudate
chr10:25594398-25596642(+)	ENSG00000151025.9	GPR158	ENSG00000151025	chr10	0.210121107380353	3.69618380252887	0.0191934870201102	junction	Male	Caudate
chr12:76815211-76815856(+)	ENSG00000186908.14	ZDHHC17	ENSG00000186908	chr12	0.106396930403139	3.6959674738444	0.0192000093273342	junction	Male	Caudate
chr8:85475861-85477119(+)	ENSG00000104267.9	CA2	ENSG00000104267	chr8	-0.217119186200075	-3.69555350985929	0.0192207546063202	junction	Male	Caudate
chr19:8366065-8366201(+)	ENSG00000167772.11	ANGPTL4	ENSG00000167772	chr19	0.507366845693042	3.69421915971117	0.0192717219747036	junction	Male	Caudate
chr22:50461870-50461946(-)	ENSG00000100241.20	SBF1	ENSG00000100241	chr22	-0.120271679715612	-3.69394183577161	0.0192826955068627	junction	Male	Caudate
chr2:240747322-240750428(-)	ENSG00000130294.14	KIF1A	ENSG00000130294	chr2	-0.0825725385189448	-3.69352617407051	0.0193036695226215	junction	Male	Caudate
chr3:132671050-132671776(+)	ENSG00000081307.12	UBA5	ENSG00000081307	chr3	0.116259788263002	3.69218945617652	0.0193641835833269	junction	Male	Caudate
chr19:7541052-7541353(+)	ENSG00000032444.15	PNPLA6	ENSG00000032444	chr19	-0.150853874497183	-3.69153003463863	0.0194009368917725	junction	Male	Caudate
chr17:2680321-2681728(+)	ENSG00000007168.12	PAFAH1B1	ENSG00000007168	chr17	0.0941404281896118	3.69139392938043	0.0194009368917725	junction	Male	Caudate
chr3:194430316-194430942(-)	ENSG00000133657.14	ATP13A3	ENSG00000133657	chr3	0.133820042747238	3.69130249014677	0.0194009368917725	junction	Male	Caudate
chr6:41775606-41776921(-)	ENSG00000137218.10	FRS3	ENSG00000137218	chr6	-0.213995075490296	-3.69103927772252	0.0194023254067289	junction	Male	Caudate
chr17:6470409-6471160(-)	ENSG00000091622.15	PITPNM3	ENSG00000091622	chr17	-0.242480233902177	-3.69038740734001	0.0194225098154126	junction	Male	Caudate
chr2:97802791-97805087(-)	ENSG00000075568.16	TMEM131	ENSG00000075568	chr2	0.146216005421302	3.68953794754112	0.0194393266298732	junction	Male	Caudate
chrX:21490579-21497786(+)	ENSG00000149970.14	CNKSR2	ENSG00000149970	chrX	0.169676387603601	3.68865217358218	0.0194763659408361	junction	Male	Caudate
chr1:237788136-237791428(+)	ENSG00000198626.15	RYR2	ENSG00000198626	chr1	0.212156165512394	3.68865977491422	0.0194763659408361	junction	Male	Caudate
chr8:70214076-70216659(-)	ENSG00000140396.12	NCOA2	ENSG00000140396	chr8	0.112589859237218	3.688244551219	0.0194866209065846	junction	Male	Caudate
chr3:152299255-152299404(+)	ENSG00000152601.17	MBNL1	ENSG00000152601	chr3	0.208309306610886	3.68663417975055	0.0195602843095928	junction	Male	Caudate
chrX:118598117-118599138(+)	ENSG00000147251.15	DOCK11	ENSG00000147251	chrX	0.17540830507121	3.68636462567196	0.019570943884261	junction	Male	Caudate
chr6:33294067-33294687(-)	ENSG00000237441.9	RGL2	ENSG00000237441	chr6	-0.16057787711592	-3.68578843017464	0.0196040595410433	junction	Male	Caudate
chr12:10182594-10185329(+)	ENSG00000165685.8	TMEM52B	ENSG00000165685	chr12	0.458747376841451	3.68512462635894	0.0196436579369861	junction	Male	Caudate
chr8:56306821-56308927(-)	ENSG00000170786.12	SDR16C5	ENSG00000170786	chr8	0.416824272395339	3.68480668099438	0.0196488506282407	junction	Male	Caudate
chr7:151041233-151041960(+)	ENSG00000197150.12	ABCB8	ENSG00000197150	chr7	-0.189657373680701	-3.68270425093065	0.0197218217433967	junction	Male	Caudate
chr17:82083640-82083771(-)	ENSG00000169710.8	FASN	ENSG00000169710	chr17	-0.130472455401362	-3.68274595424745	0.0197218217433967	junction	Male	Caudate
chr5:61538972-61539595(+)	ENSG00000130449.5	ZSWIM6	ENSG00000130449	chr5	0.146037571748619	3.68212282897223	0.019737466476123	junction	Male	Caudate
chr16:74483125-74485795(-)	ENSG00000090863.11	GLG1	ENSG00000090863	chr16	0.100813180915106	3.68155691256259	0.0197701335716192	junction	Male	Caudate
chr16:8902188-8902380(-)	ENSG00000187555.14	USP7	ENSG00000187555	chr16	0.105993930781853	3.68139359854388	0.0197731187605365	junction	Male	Caudate
chr17:82088308-82088389(-)	ENSG00000169710.8	FASN	ENSG00000169710	chr17	-0.12080522962573	-3.68007547522691	0.0198251786923052	junction	Male	Caudate
chr22:50255695-50255809(-)	ENSG00000188130.13	MAPK12	ENSG00000188130	chr22	-0.199375323752173	-3.68008455603239	0.0198251786923052	junction	Male	Caudate
chr8:144501295-144501519(+)	ENSG00000160972.9	PPP1R16A	ENSG00000160972	chr8	-0.235605157939579	-3.67971025861348	0.0198431367119239	junction	Male	Caudate
chr1:51294512-51296078(-)	ENSG00000085831.15	TTC39A	ENSG00000085831	chr1	0.28702577301516	3.67786339418098	0.0199347465430468	junction	Male	Caudate
chr2:182989187-182994838(-)	ENSG00000061676.14	NCKAP1	ENSG00000061676	chr2	0.110707413156454	3.67766897251984	0.0199401102616435	junction	Male	Caudate
chr6:54138287-54149055(+)	ENSG00000146147.14	MLIP	ENSG00000146147	chr6	-0.861196642945806	-3.6769740714462	0.0199536198526629	junction	Male	Caudate
chr9:137430844-137431074(+)	ENSG00000188747.8	NOXA1	ENSG00000188747	chr9	-0.298389505639014	-3.67678264026152	0.0199536198526629	junction	Male	Caudate
chr1:1294817-1295446(-)	ENSG00000131584.18	ACAP3	ENSG00000131584	chr1	-0.172058268542001	-3.67559361649643	0.0200128830160474	junction	Male	Caudate
chr17:45162860-45169014(+)	ENSG00000168517.10	HEXIM2	ENSG00000168517	chr17	-0.211166133180689	-3.67411664284781	0.0200777711309119	junction	Male	Caudate
chr17:6455644-6457593(-)	ENSG00000091622.15	PITPNM3	ENSG00000091622	chr17	-0.272753238492871	-3.67247061807631	0.0201647436757872	junction	Male	Caudate
chr7:44758109-44759280(+)	ENSG00000122515.14	ZMIZ2	ENSG00000122515	chr7	-0.162045862822521	-3.67204166746513	0.0201787384761798	junction	Male	Caudate
chr2:215378263-215379129(-)	ENSG00000115414.18	FN1	ENSG00000115414	chr2	0.226507860546955	3.67122607796591	0.020193711950121	junction	Male	Caudate
chr8:85464116-85465271(+)	ENSG00000104267.9	CA2	ENSG00000104267	chr8	-0.24261287941589	-3.67149522263778	0.020193711950121	junction	Male	Caudate
chr15:36895241-36896627(-)	ENSG00000134138.19	MEIS2	ENSG00000134138	chr15	0.166306401356896	3.66932998948746	0.0202829242262235	junction	Male	Caudate
chr1:39632716-39639545(-)	ENSG00000163909.7	HEYL	ENSG00000163909	chr1	0.520742047138497	3.66896568416504	0.0203011202206792	junction	Male	Caudate
chr2:135135320-135135563(+)	ENSG00000115839.17	RAB3GAP1	ENSG00000115839	chr2	0.111269538108335	3.66882671298319	0.0203025004873278	junction	Male	Caudate
chr11:134393815-134411806(-)					-0.442185474012275	-3.66829509714264	0.0203244541556119	junction	Male	Caudate
chr8:17371200-17373117(-)	ENSG00000003987.13	MTMR7	ENSG00000003987	chr8	0.120468104469211	3.66717104373974	0.0203548394186134	junction	Male	Caudate
chr11:64368798-64369445(+)	ENSG00000162302.12	RPS6KA4	ENSG00000162302	chr11	-0.218331107826842	-3.66725977934982	0.0203548394186134	junction	Male	Caudate
chr7:43881958-43887414(-)	ENSG00000270617.1	URGCP-MRPS24	ENSG00000270617	chr7	0.138661954601374	3.66738359081972	0.0203548394186134	junction	Male	Caudate
chr4:20567387-20567517(+)	ENSG00000145147.19	SLIT2	ENSG00000145147	chr4	0.192526757598272	3.66718824391939	0.0203548394186134	junction	Male	Caudate
chr1:66363267-66363406(+)	ENSG00000184588.17	PDE4B	ENSG00000184588	chr1	0.123625372123466	3.66722388219374	0.0203548394186134	junction	Male	Caudate
chr1:1300069-1300157(-)	ENSG00000131584.18	ACAP3	ENSG00000131584	chr1	-0.146744246415486	-3.6668489227369	0.0203701334628284	junction	Male	Caudate
chr7:81991247-81994867(-)	ENSG00000153956.15	CACNA2D1	ENSG00000153956	chr7	0.149851032647043	3.66594529226118	0.0204113348426623	junction	Male	Caudate
chr6:35293045-35294455(+)	ENSG00000065029.14	ZNF76	ENSG00000065029	chr6	-0.270864066493326	-3.66569215127491	0.0204214403559613	junction	Male	Caudate
chr16:69937653-69939026(+)	ENSG00000198373.12	WWP2	ENSG00000198373	chr16	-0.141542728572389	-3.66532508653247	0.0204402138578815	junction	Male	Caudate
chr10:127418542-127419665(+)	ENSG00000150760.12	DOCK1	ENSG00000150760	chr10	-0.159444769199616	-3.66292921342228	0.0205314815990379	junction	Male	Caudate
chr20:25020148-25021388(-)	ENSG00000154930.14	ACSS1	ENSG00000154930	chr20	-0.202414212865077	-3.66260410621894	0.0205471792418824	junction	Male	Caudate
chr2:11183441-11192147(-)	ENSG00000134318.13	ROCK2	ENSG00000134318	chr2	0.154037674803871	3.6605296676717	0.0206758695821356	junction	Male	Caudate
chr1:30878741-30881357(-)	ENSG00000162512.15	SDC3	ENSG00000162512	chr1	-0.712293158233916	-3.66044647736102	0.0206758695821356	junction	Male	Caudate
chr16:797093-797693(+)	ENSG00000127586.16	CHTF18	ENSG00000127586	chr16	-0.400698636917377	-3.66026449230301	0.0206806841781148	junction	Male	Caudate
chr8:22119066-22119163(-)	ENSG00000168453.14	HR	ENSG00000168453	chr8	-0.293541655052424	-3.65944706659913	0.0207271058972652	junction	Male	Caudate
chr10:86958819-86959632(+)	ENSG00000173267.13	SNCG	ENSG00000173267	chr10	-0.228654772678316	-3.65858936525341	0.0207545818794831	junction	Male	Caudate
chr6:41781521-41783461(+)	ENSG00000124593.14	PRICKLE4	ENSG00000124593	chr6	-0.336547954283446	-3.65831451726633	0.0207637222825162	junction	Male	Caudate
chr16:88886143-88891881(-)	ENSG00000129993.14	CBFA2T3	ENSG00000129993	chr16	-0.375052654596545	-3.65743186279145	0.020816383656603	junction	Male	Caudate
chr2:240750548-240758359(-)	ENSG00000130294.14	KIF1A	ENSG00000130294	chr2	-0.0884584446236412	-3.65710729629019	0.0208282860003904	junction	Male	Caudate
chr11:60932128-60933541(+)	ENSG00000006118.14	TMEM132A	ENSG00000006118	chr11	-0.183876969460466	-3.65704022003387	0.0208282860003904	junction	Male	Caudate
chr3:13319326-13319762(-)	ENSG00000132182.11	NUP210	ENSG00000132182	chr3	-0.234358338870053	-3.6559795468201	0.0208644478792231	junction	Male	Caudate
chr20:32109756-32133012(+)	ENSG00000101337.15	TM9SF4	ENSG00000101337	chr20	0.17190081888094	3.65555131429062	0.0208884461657241	junction	Male	Caudate
chr19:18683829-18742909(+)	ENSG00000105662.15	CRTC1	ENSG00000105662	chr19	-0.205834547171062	-3.65469196154556	0.0209200163431678	junction	Male	Caudate
chr19:13865438-13880441(+)					-0.403792877618524	-3.65467066533434	0.0209200163431678	junction	Male	Caudate
chr14:74288766-74289482(-)	ENSG00000119688.20	ABCD4	ENSG00000119688	chr14	-0.194798944156043	-3.6544495780798	0.0209209988555681	junction	Male	Caudate
chr13:110208891-110209391(-)	ENSG00000187498.14	COL4A1	ENSG00000187498	chr13	0.462297667447529	3.65357363760196	0.0209636484198418	junction	Male	Caudate
chr20:17952711-17953995(-)	ENSG00000089006.16	SNX5	ENSG00000089006	chr20	-0.118713773213126	-3.65338442800824	0.0209648558369812	junction	Male	Caudate
chr22:50076913-50077400(-)	ENSG00000100427.15	MLC1	ENSG00000100427	chr22	-0.198141873531349	-3.65267373827271	0.0209911861156087	junction	Male	Caudate
chr15:79001788-79003801(-)	ENSG00000058335.15	RASGRF1	ENSG00000058335	chr15	0.286953956435259	3.65257420910142	0.0209911861156087	junction	Male	Caudate
chr11:67493594-67493687(-)	ENSG00000110697.12	PITPNM1	ENSG00000110697	chr11	-0.199332917031533	-3.65192726517942	0.0210228500143819	junction	Male	Caudate
chr3:186572252-186575839(+)	ENSG00000090520.11	DNAJB11	ENSG00000090520	chr3	0.1580867168618	3.65153031321521	0.0210358249219576	junction	Male	Caudate
chr2:170080685-170081725(+)	ENSG00000144357.16	UBR3	ENSG00000144357	chr2	0.116334174165228	3.65117035406431	0.0210473614035098	junction	Male	Caudate
chr22:20978006-20979270(+)	ENSG00000183773.15	AIFM3	ENSG00000183773	chr22	-0.204242092441704	-3.6511471636529	0.0210473614035098	junction	Male	Caudate
chr1:9749914-9751472(-)	ENSG00000171603.16	CLSTN1	ENSG00000171603	chr1	0.133574456383804	3.65094880019443	0.0210536670683138	junction	Male	Caudate
chr11:26559780-26563039(+)	ENSG00000134343.12	ANO3	ENSG00000134343	chr11	0.511938086701123	3.65028166606762	0.0210599079310298	junction	Male	Caudate
chr12:93398856-93399176(+)	ENSG00000173598.13	NUDT4	ENSG00000173598	chr12	0.162096056522603	3.65035717062797	0.0210599079310298	junction	Male	Caudate
chr1:235770298-235773841(-)	ENSG00000143669.13	LYST	ENSG00000143669	chr1	0.162334507342886	3.64937863786062	0.021102990502003	junction	Male	Caudate
chr2:44346391-44361379(-)	ENSG00000138078.15	PREPL	ENSG00000138078	chr2	0.172481540923924	3.64879582994974	0.0211119424886447	junction	Male	Caudate
chr17:29576132-29576219(-)	ENSG00000108262.15	GIT1	ENSG00000108262	chr17	-0.162272521346364	-3.64886698982291	0.0211119424886447	junction	Male	Caudate
chr22:41343577-41346002(+)	ENSG00000100403.11	ZC3H7B	ENSG00000100403	chr22	-0.118458274009313	-3.64863057292591	0.0211157204252736	junction	Male	Caudate
chr3:42535385-42536089(+)	ENSG00000114812.12	VIPR1	ENSG00000114812	chr3	-0.35281555379914	-3.6484996331464	0.0211168166702376	junction	Male	Caudate
chrX:17720224-17721440(+)					-0.347486781769759	-3.64827452937446	0.0211232364258621	junction	Male	Caudate
chr7:31052679-31063193(+)	ENSG00000078549.14	ADCYAP1R1	ENSG00000078549	chr7	-0.18767518064754	-3.64595598905376	0.0212105721068774	junction	Male	Caudate
chr8:144084041-144084133(+)	ENSG00000197858.10	GPAA1	ENSG00000197858	chr8	-0.111351317899341	-3.64456263423572	0.0212886980675946	junction	Male	Caudate
chr16:47375941-47428803(-)	ENSG00000129636.12	ITFG1	ENSG00000129636	chr16	0.152944301059305	3.64339890875149	0.0213486843187477	junction	Male	Caudate
chr9:111384570-111385336(-)	ENSG00000136813.14	KIAA0368	ENSG00000136813	chr9	0.122021384337769	3.64263171934913	0.0213486843187477	junction	Male	Caudate
chr12:96300361-96311051(-)	ENSG00000059758.7	CDK17	ENSG00000059758	chr12	0.121517592487494	3.64242416877279	0.0213486843187477	junction	Male	Caudate
chrX:47092216-47092896(+)	ENSG00000130988.12	RGN	ENSG00000130988	chrX	-0.237091920873951	-3.64294710535716	0.0213486843187477	junction	Male	Caudate
chr11:63756171-63758155(+)	ENSG00000133318.13	RTN3	ENSG00000133318	chr11	0.102897119805833	3.64315835808523	0.0213486843187477	junction	Male	Caudate
chr12:51762677-51765670(+)	ENSG00000196876.14	SCN8A	ENSG00000196876	chr12	0.203178436519983	3.64299029026087	0.0213486843187477	junction	Male	Caudate
chr1:154330929-154331047(+)	ENSG00000143515.16	ATP8B2	ENSG00000143515	chr1	0.172123348051678	3.64203668381571	0.0213508335972617	junction	Male	Caudate
chr20:25021537-25022939(-)	ENSG00000154930.14	ACSS1	ENSG00000154930	chr20	-0.205460957619111	-3.64163372924083	0.0213644205494904	junction	Male	Caudate
chr11:314357-314926(+)					0.663774199216604	3.64124617725146	0.0213798555261344	junction	Male	Caudate
chr2:168631043-168691033(+)	ENSG00000172292.14	CERS6	ENSG00000172292	chr2	0.162674697525579	3.63955015733676	0.0214838426025793	junction	Male	Caudate
chr15:91281862-91284020(+)	ENSG00000185518.11	SV2B	ENSG00000185518	chr15	0.183331535141854	3.63930460980608	0.0214850396337789	junction	Male	Caudate
chr11:74235967-74239132(+)	ENSG00000214517.9	PPME1	ENSG00000214517	chr11	0.140643532423637	3.63863143209395	0.0214861925058943	junction	Male	Caudate
chr17:74850372-74850555(-)	ENSG00000161509.13	GRIN2C	ENSG00000161509	chr17	-0.22589323301249	-3.63898820351143	0.0214861925058943	junction	Male	Caudate
chr20:47684582-47690125(-)	ENSG00000196562.14	SULF2	ENSG00000196562	chr20	0.211261843915353	3.63866746248207	0.0214861925058943	junction	Male	Caudate
chr2:74459099-74459642(+)	ENSG00000239779.6	WBP1	ENSG00000239779	chr2	-0.369120656101659	-3.63898811833363	0.0214861925058943	junction	Male	Caudate
chr1:165428967-165444844(-)	ENSG00000143171.12	RXRG	ENSG00000143171	chr1	0.222094002707145	3.63791858953811	0.0214955167046392	junction	Male	Caudate
chr9:92247552-92249857(-)	ENSG00000196305.17	IARS	ENSG00000196305	chr9	0.122898097582992	3.63736762494694	0.0215111700223286	junction	Male	Caudate
chr2:215408198-215408297(-)	ENSG00000115414.18	FN1	ENSG00000115414	chr2	0.224739860319889	3.63710572704889	0.0215213114939381	junction	Male	Caudate
chr17:42219464-42219711(-)	ENSG00000173757.9	STAT5B	ENSG00000173757	chr17	-0.130117483542036	-3.6370110975153	0.0215213114939381	junction	Male	Caudate
chr1:101804916-101806075(-)	ENSG00000118733.16	OLFM3	ENSG00000118733	chr1	0.251628632880556	3.63542961506764	0.0215873023024962	junction	Male	Caudate
chr3:47720736-47729024(-)	ENSG00000173473.10	SMARCC1	ENSG00000173473	chr3	-0.133503920238928	-3.63494872904266	0.0216128149689586	junction	Male	Caudate
chr15:39590624-39591190(+)	ENSG00000137801.10	THBS1	ENSG00000137801	chr15	0.627106490660011	3.63399930360878	0.0216643620876278	junction	Male	Caudate
chr3:127676432-127676535(+)	ENSG00000114626.17	ABTB1	ENSG00000114626	chr3	-0.144657202250441	-3.6339617518266	0.0216643620876278	junction	Male	Caudate
chr22:50461287-50461522(-)	ENSG00000100241.20	SBF1	ENSG00000100241	chr22	-0.125249503757815	-3.63337664441979	0.0216838381491818	junction	Male	Caudate
chr12:49559822-49559938(-)	ENSG00000187778.13	MCRS1	ENSG00000187778	chr12	-0.116118390450682	-3.63298040289459	0.0216973422552713	junction	Male	Caudate
chr1:205100065-205100151(-)	ENSG00000117222.13	RBBP5	ENSG00000117222	chr1	0.135571690691168	3.63259830852296	0.0217176434754107	junction	Male	Caudate
chr11:17105306-17110431(-)	ENSG00000011405.13	PIK3C2A	ENSG00000011405	chr11	-0.146216804791096	-3.63150538061029	0.0217761532272936	junction	Male	Caudate
chr17:30709812-30759490(+)					0.601069530629253	3.63108697011997	0.0217854829119268	junction	Male	Caudate
chr7:121097832-121099925(+)	ENSG00000106034.17	CPED1	ENSG00000106034	chr7	-0.352850308410151	-3.63025670945665	0.021820060767839	junction	Male	Caudate
chr11:6609409-6609511(+)	ENSG00000166333.13	ILK	ENSG00000166333	chr11	-0.117197441946923	-3.63020364701259	0.021820060767839	junction	Male	Caudate
chr13:20432297-20439592(-)	ENSG00000165475.13	CRYL1	ENSG00000165475	chr13	-0.138595537037224	-3.62931604970297	0.021873359205569	junction	Male	Caudate
chr13:32687286-32688455(+)	ENSG00000083642.18	PDS5B	ENSG00000083642	chr13	0.126950203242243	3.62850452382204	0.0219114825615486	junction	Male	Caudate
chr22:41340138-41341087(+)	ENSG00000100403.11	ZC3H7B	ENSG00000100403	chr22	-0.127192859197241	-3.62860129472877	0.0219114825615486	junction	Male	Caudate
chr10:115727356-115847876(+)	ENSG00000107518.16	ATRNL1	ENSG00000107518	chr10	0.181432441698084	3.62700971281053	0.0219688255851113	junction	Male	Caudate
chr10:102414198-102414862(-)	ENSG00000059915.16	PSD	ENSG00000059915	chr10	-0.228230251804054	-3.62617227415786	0.021995761453048	junction	Male	Caudate
chr5:36124266-36136308(-)	ENSG00000164187.6	LMBRD2	ENSG00000164187	chr5	0.127821520610604	3.62521120941524	0.0220503893097782	junction	Male	Caudate
chr12:6065274-6071296(-)	ENSG00000110799.13	VWF	ENSG00000110799	chr12	0.287703235849424	3.62490357332292	0.0220662557671737	junction	Male	Caudate
chr17:29575899-29576077(-)	ENSG00000108262.15	GIT1	ENSG00000108262	chr17	-0.160935288429302	-3.62377274859585	0.0221217240198772	junction	Male	Caudate
chr15:43793084-43793709(+)	ENSG00000140264.19	SERF2	ENSG00000140264	chr15	-0.106471717976106	-3.62308014509193	0.0221312807038808	junction	Male	Caudate
chr22:41330104-41332170(+)	ENSG00000100403.11	ZC3H7B	ENSG00000100403	chr22	-0.118679416701871	-3.62289209088589	0.0221312807038808	junction	Male	Caudate
chr1:151365685-151365767(-)	ENSG00000143416.20	SELENBP1	ENSG00000143416	chr1	-0.178070772902096	-3.62312711239098	0.0221312807038808	junction	Male	Caudate
chr9:19597280-19619583(-)	ENSG00000155886.11	SLC24A2	ENSG00000155886	chr9	0.15770856238205	3.62242201311384	0.0221312807038808	junction	Male	Caudate
chr7:121372140-121378909(-)	ENSG00000196937.10	FAM3C	ENSG00000196937	chr7	0.154246569285721	3.62264718948967	0.0221312807038808	junction	Male	Caudate
chr2:95374421-95374847(+)	ENSG00000115041.12	KCNIP3	ENSG00000115041	chr2	-0.201772029924066	-3.62278525880108	0.0221312807038808	junction	Male	Caudate
chr22:31608034-31611142(+)	ENSG00000198089.14	SFI1	ENSG00000198089	chr22	-0.211986569729876	-3.62249234851497	0.0221312807038808	junction	Male	Caudate
chr4:73113909-73115820(-)	ENSG00000132466.17	ANKRD17	ENSG00000132466	chr4	0.10035320101603	3.62277338922995	0.0221312807038808	junction	Male	Caudate
chr3:142421544-142422581(-)	ENSG00000114127.10	XRN1	ENSG00000114127	chr3	0.143265492984081	3.62219310479147	0.0221317039342763	junction	Male	Caudate
chr22:29226552-29231019(+)	ENSG00000186998.15	EMID1	ENSG00000186998	chr22	-0.247830469542327	-3.62124228048829	0.0221433040871424	junction	Male	Caudate
chr13:32652008-32658238(+)	ENSG00000083642.18	PDS5B	ENSG00000083642	chr13	0.149513348854238	3.62180528450024	0.0221433040871424	junction	Male	Caudate
chr4:20541620-20542493(+)	ENSG00000145147.19	SLIT2	ENSG00000145147	chr4	0.206971634021738	3.62115772660399	0.0221433040871424	junction	Male	Caudate
chr9:93185611-93229695(+)	ENSG00000165238.16	WNK2	ENSG00000165238	chr9	-0.202771265253656	-3.62165742659006	0.0221433040871424	junction	Male	Caudate
chr17:19328888-19329560(+)	ENSG00000072134.15	EPN2	ENSG00000072134	chr17	-0.135308847719349	-3.62119292124105	0.0221433040871424	junction	Male	Caudate
chr1:235775087-235777062(-)	ENSG00000143669.13	LYST	ENSG00000143669	chr1	0.140164781983379	3.62123845063542	0.0221433040871424	junction	Male	Caudate
chr2:38004045-38004135(+)	ENSG00000115841.19	RMDN2	ENSG00000115841	chr2	-0.216676477162341	-3.61986434013254	0.0222125631423409	junction	Male	Caudate
chr22:46672998-46673669(+)	ENSG00000075240.16	GRAMD4	ENSG00000075240	chr22	-0.205450613048993	-3.61863324690236	0.0222314582350108	junction	Male	Caudate
chr3:100492929-100555208(+)	ENSG00000181458.10	TMEM45A	ENSG00000181458	chr3	0.343867320658182	3.61865532295961	0.0222314582350108	junction	Male	Caudate
chr8:22417836-22419551(+)	ENSG00000104635.13	SLC39A14	ENSG00000104635	chr8	0.385621289338751	3.61758391467955	0.0222901931151812	junction	Male	Caudate
chr11:67487186-67489266(+)	ENSG00000110711.9	AIP	ENSG00000110711	chr11	-0.136039098794794	-3.61742893645819	0.0222938173465803	junction	Male	Caudate
chr1:169324501-169367707(-)	ENSG00000143156.13	NME7	ENSG00000143156	chr1	0.180144201912354	3.61715993518401	0.0222977157989096	junction	Male	Caudate
chr7:102280121-102280803(+)	ENSG00000257923.9	CUX1	ENSG00000257923	chr7	-0.152036557546341	-3.61676938029299	0.0223206963678618	junction	Male	Caudate
chr1:108877229-108885506(+)	ENSG00000121957.12	GPSM2	ENSG00000121957	chr1	-0.300323492757207	-3.61593672517279	0.022352779203878	junction	Male	Caudate
chr6:105376256-105377385(-)	ENSG00000085377.13	PREP	ENSG00000085377	chr6	0.211838549716466	3.61467666059496	0.0224292881054827	junction	Male	Caudate
chr10:112404576-112404704(+)	ENSG00000197142.10	ACSL5	ENSG00000197142	chr10	0.396672264952435	3.61400022857871	0.0224669173976198	junction	Male	Caudate
chr16:58547297-58547565(-)	ENSG00000125107.17	CNOT1	ENSG00000125107	chr16	0.119748311284924	3.61324576024	0.0225019510984668	junction	Male	Caudate
chr1:2497610-2498522(+)	ENSG00000149527.17	PLCH2	ENSG00000149527	chr1	-0.355656319753485	-3.61172089450257	0.0225811071696484	junction	Male	Caudate
chr21:33569088-33573307(+)	ENSG00000159140.18	SON	ENSG00000159140	chr21	0.113388284469388	3.61190112564619	0.0225811071696484	junction	Male	Caudate
chr5:149183590-149198218(+)	ENSG00000173210.19	ABLIM3	ENSG00000173210	chr5	-0.173855221767313	-3.61212022090596	0.0225811071696484	junction	Male	Caudate
chr17:21300659-21300873(+)	ENSG00000034152.18	MAP2K3	ENSG00000034152	chr17	0.280072670798778	3.61090419090648	0.0226322960741701	junction	Male	Caudate
chr5:153686330-153698043(+)	ENSG00000155511.17	GRIA1	ENSG00000155511	chr5	0.195159189068175	3.608987498756	0.022764673242472	junction	Male	Caudate
chr1:237648614-237649876(+)	ENSG00000198626.15	RYR2	ENSG00000198626	chr1	0.199346346584857	3.60884305168969	0.0227675666453267	junction	Male	Caudate
chr16:673131-673479(+)	ENSG00000140983.13	RHOT2	ENSG00000140983	chr16	-0.17691116247142	-3.60822488002878	0.022810127462723	junction	Male	Caudate
chr4:20617199-20617438(+)	ENSG00000145147.19	SLIT2	ENSG00000145147	chr4	0.1909538830982	3.607738134199	0.0228417349792012	junction	Male	Caudate
chr1:237594130-237595497(+)					0.259015479044336	3.60743217678217	0.0228489926957447	junction	Male	Caudate
chr5:113566020-113567091(+)	ENSG00000047188.15	YTHDC2	ENSG00000047188	chr5	0.14085244906108	3.6066356885791	0.0228876800124492	junction	Male	Caudate
chr17:63764848-63765911(-)	ENSG00000108588.13	CCDC47	ENSG00000108588	chr17	0.0980907529082005	3.60556119078119	0.0229142001615979	junction	Male	Caudate
chr4:176142070-176148132(+)					0.204538439761613	3.60558793126043	0.0229142001615979	junction	Male	Caudate
chr8:103063048-103063134(+)	ENSG00000155097.11	ATP6V1C1	ENSG00000155097	chr8	0.108449387534776	3.60526977996908	0.022929527321932	junction	Male	Caudate
chr1:19326388-19326530(+)	ENSG00000040487.12	PQLC2	ENSG00000040487	chr1	-0.279183416416243	-3.60385181791062	0.023021480270597	junction	Male	Caudate
chr7:151118345-151118504(+)	ENSG00000133612.18	AGAP3	ENSG00000133612	chr7	-0.152579152707658	-3.6030730586629	0.0230781208656793	junction	Male	Caudate
chr4:157120663-157122329(+)	ENSG00000109738.10	GLRB	ENSG00000109738	chr4	0.168474833292782	3.6019885668368	0.0231330749826291	junction	Male	Caudate
chr1:92177899-92178311(+)	ENSG00000189195.10	BTBD8	ENSG00000189195	chr1	0.150682931727554	3.60139733524066	0.0231647770823277	junction	Male	Caudate
chr1:196652176-196672977(+)	ENSG00000000971.15	CFH	ENSG00000000971	chr1	0.335550747154706	3.60114284745808	0.0231678985536895	junction	Male	Caudate
chr17:65535722-65536319(-)	ENSG00000168646.12	AXIN2	ENSG00000168646	chr17	-0.256041401517668	-3.60078449072943	0.0231798628288811	junction	Male	Caudate
chr17:82080923-82081163(-)	ENSG00000169710.8	FASN	ENSG00000169710	chr17	-0.177666840166088	-3.6002389904778	0.0232170212197849	junction	Male	Caudate
chr3:129512413-129514388(+)	ENSG00000163913.11	IFT122	ENSG00000163913	chr3	0.197407968665654	3.59922141804661	0.0232852416131977	junction	Male	Caudate
chr16:399740-400218(+)	ENSG00000103202.12	NME4	ENSG00000103202	chr16	-0.144087328191996	-3.59830651096336	0.0233375019362704	junction	Male	Caudate
chr12:40028510-40028607(-)					-0.317778619146929	-3.59779429485639	0.0233662531228476	junction	Male	Caudate
chr20:62012935-62014546(-)	ENSG00000130699.17	TAF4	ENSG00000130699	chr20	-0.360203977450018	-3.5974797455445	0.0233784938038853	junction	Male	Caudate
chr13:113088406-113088561(+)	ENSG00000126217.20	MCF2L	ENSG00000126217	chr13	-0.149565514894446	-3.59707290992227	0.0233854921742811	junction	Male	Caudate
chr12:113266357-113267842(+)	ENSG00000186815.12	TPCN1	ENSG00000186815	chr12	-0.168553306284305	-3.59606058334693	0.0234444777037784	junction	Male	Caudate
chr1:116389020-116389438(+)	ENSG00000163399.15	ATP1A1	ENSG00000163399	chr1	0.152423306537199	3.59488596778826	0.0235176017191953	junction	Male	Caudate
chr9:39088648-39099910(-)	ENSG00000106714.17	CNTNAP3	ENSG00000106714	chr9	0.194228377807083	3.59475117466922	0.0235199008820919	junction	Male	Caudate
chr12:15595058-15596089(+)	ENSG00000151490.13	PTPRO	ENSG00000151490	chr12	0.250919414525951	3.59451942938923	0.023530557746342	junction	Male	Caudate
chr19:622986-623453(-)	ENSG00000099821.13	POLRMT	ENSG00000099821	chr19	-0.151656610377432	-3.5938203144903	0.0235489343734014	junction	Male	Caudate
chr5:36115121-36116459(-)	ENSG00000164187.6	LMBRD2	ENSG00000164187	chr5	0.134362907326264	3.59382075341404	0.0235489343734014	junction	Male	Caudate
chr1:1302976-1303161(-)	ENSG00000131584.18	ACAP3	ENSG00000131584	chr1	-0.136212375612382	-3.59382865568818	0.0235489343734014	junction	Male	Caudate
chr19:13144487-13144576(-)	ENSG00000104915.14	STX10	ENSG00000104915	chr19	-0.147280473402052	-3.59380106176654	0.0235489343734014	junction	Male	Caudate
chr1:11649226-11649778(-)	ENSG00000116661.9	FBXO2	ENSG00000116661	chr1	-0.127826336526815	-3.59343659157038	0.0235494997379146	junction	Male	Caudate
chr10:35016395-35025131(-)	ENSG00000108094.14	CUL2	ENSG00000108094	chr10	0.133969152604369	3.5935477844715	0.0235494997379146	junction	Male	Caudate
chr4:1375509-1376033(+)	ENSG00000163945.15	UVSSA	ENSG00000163945	chr4	-0.327941095318385	-3.59225746181646	0.0236234267927493	junction	Male	Caudate
chr5:38921795-38923149(+)	ENSG00000145623.12	OSMR	ENSG00000145623	chr5	0.440952295432292	3.59182542311617	0.0236335639310044	junction	Male	Caudate
chr22:50704249-50704737(+)	ENSG00000251322.7	SHANK3	ENSG00000251322	chr22	-0.181015112947764	-3.5919596660287	0.0236335639310044	junction	Male	Caudate
chr5:132217349-132217751(-)	ENSG00000072682.18	P4HA2	ENSG00000072682	chr5	0.302354811967838	3.59111191401408	0.0236667382399529	junction	Male	Caudate
chr2:171826883-171833962(-)	ENSG00000115840.13	SLC25A12	ENSG00000115840	chr2	0.143534475540908	3.59066171602801	0.0236871406312251	junction	Male	Caudate
chr3:171369686-171460006(-)	ENSG00000154310.16	TNIK	ENSG00000154310	chr3	-0.117795225879994	-3.59076660566063	0.0236871406312251	junction	Male	Caudate
chr15:25340229-25354352(-)	ENSG00000114062.18	UBE3A	ENSG00000114062	chr15	0.107587441262135	3.590552977907	0.023687264273135	junction	Male	Caudate
chr14:21019977-21020495(-)	ENSG00000165795.22	NDRG2	ENSG00000165795	chr14	-0.128118979908312	-3.58962764147812	0.0237315801624937	junction	Male	Caudate
chr3:155290847-155290939(-)	ENSG00000240045.1	RP11-451G4.2	ENSG00000240045	chr3	0.65015886703348	3.58973744274604	0.0237315801624937	junction	Male	Caudate
chr1:1047688-1047775(+)	ENSG00000188157.13	AGRN	ENSG00000188157	chr1	-0.210143542321602	-3.58964580127648	0.0237315801624937	junction	Male	Caudate
chrX:136002214-136010441(+)	ENSG00000198689.10	SLC9A6	ENSG00000198689	chrX	0.132945226873113	3.58884955449838	0.023777584404426	junction	Male	Caudate
chr7:100153518-100153866(+)	ENSG00000188186.10	LAMTOR4	ENSG00000188186	chr7	-0.124845856226143	-3.58865557638157	0.023777584404426	junction	Male	Caudate
chr14:103520043-103520121(-)	ENSG00000166165.12	CKB	ENSG00000166165	chr14	-0.125110400397678	-3.58831190909402	0.0237888707693466	junction	Male	Caudate
chr5:38919063-38921614(+)	ENSG00000145623.12	OSMR	ENSG00000145623	chr5	0.434092333565367	3.5870374279826	0.0238330873289903	junction	Male	Caudate
chr9:19360490-19361845(+)	ENSG00000137145.20	DENND4C	ENSG00000137145	chr9	0.165150086408096	3.58702677037264	0.0238330873289903	junction	Male	Caudate
chr6:125915481-125920942(+)	ENSG00000111912.19	NCOA7	ENSG00000111912	chr6	0.122991936619401	3.58690029022491	0.0238330873289903	junction	Male	Caudate
chr17:82096448-82098120(-)	ENSG00000169710.8	FASN	ENSG00000169710	chr17	-0.325645890767169	-3.58538438408204	0.0239325607465419	junction	Male	Caudate
chr5:153699074-153705696(+)	ENSG00000155511.17	GRIA1	ENSG00000155511	chr5	0.189171985987244	3.58476714707107	0.0239610948962484	junction	Male	Caudate
chr2:44322855-44323261(-)	ENSG00000138078.15	PREPL	ENSG00000138078	chr2	0.162746087535658	3.58472138581166	0.0239610948962484	junction	Male	Caudate
chr7:128759853-128767455(+)	ENSG00000128595.16	CALU	ENSG00000128595	chr7	0.122625176483297	3.58370847186768	0.0240132330542745	junction	Male	Caudate
chr19:41432409-41433271(-)	ENSG00000105341.18	ATP5SL	ENSG00000105341	chr19	-0.23288981847721	-3.58320344526953	0.024039841168361	junction	Male	Caudate
chr22:20114686-20114760(-)	ENSG00000099899.14	TRMT2A	ENSG00000099899	chr22	-0.146605679705588	-3.58229831234319	0.0240769259795562	junction	Male	Caudate
chr2:37974215-37975211(+)	ENSG00000115841.19	RMDN2	ENSG00000115841	chr2	-0.178154333184334	-3.582250530775	0.0240769259795562	junction	Male	Caudate
chr19:43561021-43574909(-)	ENSG00000073050.11	XRCC1	ENSG00000073050	chr19	-0.154975732899881	-3.58212456630068	0.0240769259795562	junction	Male	Caudate
chr6:41785073-41785336(+)	ENSG00000124593.14	PRICKLE4	ENSG00000124593	chr6	-0.379387952513363	-3.58208566931409	0.0240769259795562	junction	Male	Caudate
chr14:92962396-92962750(-)	ENSG00000100605.16	ITPK1	ENSG00000100605	chr14	-0.0945215929303775	-3.58178806643866	0.024080386012513	junction	Male	Caudate
chr7:81982628-81983313(-)	ENSG00000153956.15	CACNA2D1	ENSG00000153956	chr7	0.184439059052044	3.58157415173589	0.0240848431912965	junction	Male	Caudate
chr5:168260414-168262048(+)	ENSG00000145934.16	TENM2	ENSG00000145934	chr5	0.215945991018837	3.58129409412808	0.0240959239792048	junction	Male	Caudate
chr5:88207181-88220562(-)	ENSG00000164180.13	TMEM161B	ENSG00000164180	chr5	0.223241626562826	3.5811564932236	0.024098730505628	junction	Male	Caudate
chr18:13746338-13752325(+)	ENSG00000101654.17	RNMT	ENSG00000101654	chr18	0.126991907252353	3.58099772301221	0.0241034037623678	junction	Male	Caudate
chr22:29206140-29214925(+)	ENSG00000186998.15	EMID1	ENSG00000186998	chr22	-0.293626939671835	-3.58061233599752	0.0241187365028816	junction	Male	Caudate
chr2:215434825-215435654(-)	ENSG00000115414.18	FN1	ENSG00000115414	chr2	0.223648812101477	3.58035907591556	0.0241317466453991	junction	Male	Caudate
chr1:32159532-32160614(+)	ENSG00000025800.13	KPNA6	ENSG00000025800	chr1	0.101919850212706	3.57961243006952	0.0241696743037296	junction	Male	Caudate
chr16:377165-377377(-)	ENSG00000129925.10	TMEM8A	ENSG00000129925	chr16	-0.249648019997052	-3.57851087724802	0.0241873594100938	junction	Male	Caudate
chr13:38876383-38877116(+)	ENSG00000150893.10	FREM2	ENSG00000150893	chr13	-0.564833758369138	-3.57793317950405	0.0242250195389065	junction	Male	Caudate
chr9:35813785-35814898(-)	ENSG00000137133.10	HINT2	ENSG00000137133	chr9	-0.295112858847217	-3.57686748615239	0.0242969224522244	junction	Male	Caudate
chr2:215382326-215383327(-)	ENSG00000115414.18	FN1	ENSG00000115414	chr2	0.226775784251394	3.57674869826888	0.0242969224522244	junction	Male	Caudate
chr15:45605515-45606394(+)	ENSG00000104164.10	BLOC1S6	ENSG00000104164	chr15	0.120639674145333	3.57670086059813	0.0242969224522244	junction	Male	Caudate
chr17:82093020-82093218(-)	ENSG00000169710.8	FASN	ENSG00000169710	chr17	-0.128119000105879	-3.57644777828446	0.0243100580260225	junction	Male	Caudate
chr19:1979404-1979494(+)	ENSG00000133275.15	CSNK1G2	ENSG00000133275	chr19	-0.164982137937038	-3.57621606575171	0.0243120063541243	junction	Male	Caudate
chr22:31192703-31195468(+)	ENSG00000138942.15	RNF185	ENSG00000138942	chr22	-0.156496338334517	-3.57625275731009	0.0243120063541243	junction	Male	Caudate
chr7:66356872-66359894(+)	ENSG00000169902.13	TPST1	ENSG00000169902	chr7	0.25454517191831	3.57593652586647	0.024327505963062	junction	Male	Caudate
chr11:123614836-123618344(+)	ENSG00000023171.15	GRAMD1B	ENSG00000023171	chr11	0.216604372060501	3.57531957822821	0.024339124038819	junction	Male	Caudate
chr19:33194859-33196729(+)	ENSG00000130881.13	LRP3	ENSG00000130881	chr19	-0.236749238734362	-3.57525754878481	0.024339124038819	junction	Male	Caudate
chr5:10402453-10402532(+)	ENSG00000145495.14	MARCH6	ENSG00000145495	chr5	0.111320484014516	3.5751774807708	0.024339124038819	junction	Male	Caudate
chr4:89729278-89822245(-)	ENSG00000145335.15	SNCA	ENSG00000145335	chr4	0.149546017050059	3.57521860672985	0.024339124038819	junction	Male	Caudate
chrX:115726414-115729383(+)					-0.602116276424381	-3.5742519978708	0.0243563781245625	junction	Male	Caudate
chr17:45405107-45405675(-)	ENSG00000159314.11	ARHGAP27	ENSG00000159314	chr17	-0.233487607638029	-3.57435059511064	0.0243563781245625	junction	Male	Caudate
chr13:52378790-52397231(-)	ENSG00000136114.15	THSD1	ENSG00000136114	chr13	-0.41274714005064	-3.57324602181756	0.0243994658635913	junction	Male	Caudate
chr1:160999979-161000145(-)	ENSG00000158769.17	F11R	ENSG00000158769	chr1	0.289861604891519	3.57263411437024	0.0244126839725334	junction	Male	Caudate
chr15:51466312-51471222(-)	ENSG00000104093.13	DMXL2	ENSG00000104093	chr15	0.142560436514144	3.57204678754401	0.0244321451671272	junction	Male	Caudate
chr6:31635466-31635581(+)	ENSG00000204469.12	PRRC2A	ENSG00000204469	chr6	-0.102153062878314	-3.57089033189888	0.0244984411545334	junction	Male	Caudate
chr13:113631745-113633119(+)	ENSG00000198176.12	TFDP1	ENSG00000198176	chr13	-0.128825998062121	-3.57031333678533	0.0245167908208115	junction	Male	Caudate
chr22:50679429-50683339(+)	ENSG00000251322.7	SHANK3	ENSG00000251322	chr22	-0.209280806889099	-3.56942484643778	0.0245643793369588	junction	Male	Caudate
chr19:35780817-35780919(+)	ENSG00000004777.18	ARHGAP33	ENSG00000004777	chr19	-0.260408081097449	-3.56828030351127	0.0246391203475674	junction	Male	Caudate
chr2:113931397-113934278(+)	ENSG00000115091.11	ACTR3	ENSG00000115091	chr2	0.0934180652176669	3.56776773940984	0.0246572967004033	junction	Male	Caudate
chr15:24980085-24981774(+)	ENSG00000214265.11	RP11-701H24.9	ENSG00000214265	chr15	0.165055954771858	3.56779462150973	0.0246572967004033	junction	Male	Caudate
chr14:94114883-94115791(+)					-1.59557590433314	-3.56759793460751	0.0246632700043365	junction	Male	Caudate
chr1:151366905-151368198(-)	ENSG00000143416.20	SELENBP1	ENSG00000143416	chr1	-0.177218115818953	-3.56705737382753	0.0247025671105232	junction	Male	Caudate
chr12:12244656-12266680(-)	ENSG00000070018.8	LRP6	ENSG00000070018	chr12	-0.190668118134898	-3.56649138386641	0.0247349228256967	junction	Male	Caudate
chr2:240789313-240797646(-)	ENSG00000130294.14	KIF1A	ENSG00000130294	chr2	-0.083864703207792	-3.56613217080722	0.024757986450153	junction	Male	Caudate
chrX:150462847-150469744(+)	ENSG00000013619.13	MAMLD1	ENSG00000013619	chrX	0.32109465154709	3.56511967551083	0.0248307377917525	junction	Male	Caudate
chr1:235664622-235677090(-)	ENSG00000143669.13	LYST	ENSG00000143669	chr1	0.164297896082318	3.56455739381095	0.0248629388864932	junction	Male	Caudate
chr3:129449938-129451913(+)	ENSG00000163913.11	IFT122	ENSG00000163913	chr3	0.177185128472766	3.56456591672944	0.0248629388864932	junction	Male	Caudate
chr13:35809096-35810834(-)	ENSG00000133083.14	DCLK1	ENSG00000133083	chr13	0.194932620481255	3.56430528717165	0.0248764301214723	junction	Male	Caudate
chr5:134388414-134390224(+)	ENSG00000119048.7	UBE2B	ENSG00000119048	chr5	0.108916298840417	3.56399503807753	0.0248951960634107	junction	Male	Caudate
chr8:17114202-17116442(+)	ENSG00000155970.11	MICU3	ENSG00000155970	chr8	0.151078913309992	3.56288815550906	0.0249862728934861	junction	Male	Caudate
chr1:1297934-1298012(-)	ENSG00000131584.18	ACAP3	ENSG00000131584	chr1	-0.148625706938607	-3.56247901276379	0.0250047563146592	junction	Male	Caudate
chr2:151462323-151462411(+)	ENSG00000080345.17	RIF1	ENSG00000080345	chr2	0.108301799372551	3.56199462588508	0.0250394720938445	junction	Male	Caudate
chr22:20973521-20973757(+)	ENSG00000183773.15	AIFM3	ENSG00000183773	chr22	-0.219992453025055	-3.56104383365561	0.0250699294431733	junction	Male	Caudate
chr2:27847105-27848033(-)	ENSG00000171174.13	RBKS	ENSG00000171174	chr2	0.250087534222152	3.56107848151727	0.0250699294431733	junction	Male	Caudate
chr11:64370385-64370562(+)	ENSG00000162302.12	RPS6KA4	ENSG00000162302	chr11	-0.311526144064974	-3.5608086245871	0.0250820163188802	junction	Male	Caudate
chr12:47712623-47713274(-)	ENSG00000111405.8	ENDOU	ENSG00000111405	chr12	-0.395385951552388	-3.5605734454261	0.0250941086610256	junction	Male	Caudate
chr6:35872729-35874232(-)	ENSG00000096063.15	SRPK1	ENSG00000096063	chr6	0.158159934695599	3.55948326707712	0.025165589963341	junction	Male	Caudate
chr16:671001-671082(+)	ENSG00000140983.13	RHOT2	ENSG00000140983	chr16	-0.254643861872969	-3.55914790721321	0.0251775243628855	junction	Male	Caudate
chr19:45414035-45414860(-)	ENSG00000012061.15	ERCC1	ENSG00000012061	chr19	-0.107156896166791	-3.55901265154601	0.0251805310138647	junction	Male	Caudate
chr5:36136520-36137273(-)	ENSG00000164187.6	LMBRD2	ENSG00000164187	chr5	0.121602079994306	3.55863139351794	0.0251966919838462	junction	Male	Caudate
chr15:57544598-57545591(+)	ENSG00000128849.10	CGNL1	ENSG00000128849	chr15	-0.188730160179159	-3.5587212415058	0.0251966919838462	junction	Male	Caudate
chr22:41530889-41532093(-)	ENSG00000100413.16	POLR3H	ENSG00000100413	chr22	-0.109769561469089	-3.55841146288302	0.0251981001557292	junction	Male	Caudate
chr2:233281176-233282681(+)	ENSG00000085978.21	ATG16L1	ENSG00000085978	chr2	0.180157309106496	3.55665598980314	0.0253393212250823	junction	Male	Caudate
chr6:104744231-104744511(-)	ENSG00000085382.11	HACE1	ENSG00000085382	chr6	0.122693681768343	3.55590156174628	0.0253723258028838	junction	Male	Caudate
chr5:103003150-103005153(+)	ENSG00000145730.20	PAM	ENSG00000145730	chr5	0.164194014281255	3.55560313538175	0.025388862599126	junction	Male	Caudate
chr5:103025335-103028181(+)	ENSG00000145730.20	PAM	ENSG00000145730	chr5	0.165171839086652	3.55508920878902	0.0254002032653056	junction	Male	Caudate
chr17:29581837-29581926(-)	ENSG00000108262.15	GIT1	ENSG00000108262	chr17	-0.146744693331345	-3.55487212855419	0.0254062460837859	junction	Male	Caudate
chr19:8371152-8371240(+)	ENSG00000167772.11	ANGPTL4	ENSG00000167772	chr19	0.505488090353525	3.55383500956276	0.0254407984001694	junction	Male	Caudate
chr5:151534643-151537792(-)	ENSG00000086570.12	FAT2	ENSG00000086570	chr5	0.516587076633163	3.55382558518688	0.0254407984001694	junction	Male	Caudate
chr3:130716600-130718388(-)	ENSG00000196455.7	PIK3R4	ENSG00000196455	chr3	0.161484353473498	3.55373358817278	0.0254407984001694	junction	Male	Caudate
chr16:46671861-46672264(-)	ENSG00000069329.15	VPS35	ENSG00000069329	chr16	0.10964339674241	3.55287366116598	0.0254921202285813	junction	Male	Caudate
chr2:46151230-46159605(+)	ENSG00000171132.13	PRKCE	ENSG00000171132	chr2	0.184933603923729	3.55256395851869	0.0255113886605722	junction	Male	Caudate
chr19:15430090-15431011(-)	ENSG00000011451.17	WIZ	ENSG00000011451	chr19	-0.256847182746523	-3.55214842806853	0.0255351126865195	junction	Male	Caudate
chr9:133448729-133449782(+)	ENSG00000160323.18	ADAMTS13	ENSG00000160323	chr9	-0.423695757214418	-3.55159509025871	0.025561778817111	junction	Male	Caudate
chr19:3765332-3767260(+)	ENSG00000183617.4	MRPL54	ENSG00000183617	chr19	-0.143344992823092	-3.55151315642061	0.025561778817111	junction	Male	Caudate
chr22:20977096-20977699(+)	ENSG00000183773.15	AIFM3	ENSG00000183773	chr22	-0.202332048946796	-3.55112765685879	0.0255787494315094	junction	Male	Caudate
chr1:36176322-36176417(+)	ENSG00000116871.15	MAP7D1	ENSG00000116871	chr1	-0.401807111447761	-3.55113753812482	0.0255787494315094	junction	Male	Caudate
chr4:155759144-155774967(+)	ENSG00000061918.12	GUCY1B3	ENSG00000061918	chr4	0.274271999729001	3.55092267619115	0.0255883781870092	junction	Male	Caudate
chr8:85465470-85473692(+)	ENSG00000104267.9	CA2	ENSG00000104267	chr8	-0.206764415385202	-3.55057666647939	0.0256111104035061	junction	Male	Caudate
chr3:160521911-160525799(-)	ENSG00000186432.8	KPNA4	ENSG00000186432	chr3	0.0852240286165349	3.54999727441728	0.0256416540760551	junction	Male	Caudate
chr19:1990202-1990716(-)	ENSG00000133243.8	BTBD2	ENSG00000133243	chr19	-0.14882114405705	-3.54854073097895	0.025753633831555	junction	Male	Caudate
chr22:20974297-20974524(+)	ENSG00000183773.15	AIFM3	ENSG00000183773	chr22	-0.202149364039741	-3.54832469632947	0.025764374029678	junction	Male	Caudate
chr2:73266683-73268725(-)	ENSG00000163013.11	FBXO41	ENSG00000163013	chr2	-0.258959426352772	-3.54795160910649	0.0257897992910845	junction	Male	Caudate
chr1:71776298-71935078(-)	ENSG00000172260.14	NEGR1	ENSG00000172260	chr1	0.154615967774568	3.54685590896418	0.0258545672433812	junction	Male	Caudate
chr22:50064199-50068432(-)	ENSG00000100427.15	MLC1	ENSG00000100427	chr22	-0.170938765644119	-3.54617647409035	0.0259088319653442	junction	Male	Caudate
chr22:41522988-41523204(+)	ENSG00000100412.15	ACO2	ENSG00000100412	chr22	-0.0848720020683837	-3.54565574082769	0.025937419524077	junction	Male	Caudate
chr2:215361627-215361968(-)	ENSG00000115414.18	FN1	ENSG00000115414	chr2	0.21940634680494	3.54460634276191	0.0260186033770491	junction	Male	Caudate
chr17:40262642-40264489(+)	ENSG00000171475.13	WIPF2	ENSG00000171475	chr17	-0.159616369369217	-3.54430268274724	0.0260377368128282	junction	Male	Caudate
chr11:17102832-17105168(-)	ENSG00000011405.13	PIK3C2A	ENSG00000011405	chr11	-0.151350330611282	-3.54303375506158	0.0260910559583598	junction	Male	Caudate
chr22:41885012-41893116(+)	ENSG00000198911.11	SREBF2	ENSG00000198911	chr22	-0.129386694608389	-3.542860177928	0.0260939934768539	junction	Male	Caudate
chr4:176168784-176172374(+)	ENSG00000150627.15	WDR17	ENSG00000150627	chr4	0.154136997305332	3.54227559597622	0.0261247602129944	junction	Male	Caudate
chr4:1804521-1804823(+)	ENSG00000068078.17	FGFR3	ENSG00000068078	chr4	-0.191165144660101	-3.54148682630618	0.0261804415364867	junction	Male	Caudate
chr19:40718291-40725339(+)	ENSG00000086544.2	ITPKC	ENSG00000086544	chr19	0.425240838847194	3.54129761973378	0.0261888712588941	junction	Male	Caudate
chr16:84319572-84324418(+)	ENSG00000103175.10	WFDC1	ENSG00000103175	chr16	-0.271481519993797	-3.54109986597577	0.0261981168117035	junction	Male	Caudate
chr3:149176413-149177839(-)	ENSG00000047457.13	CP	ENSG00000047457	chr3	0.75656868869018	3.54055708263378	0.026225769251668	junction	Male	Caudate
chr17:63478099-63479006(+)	ENSG00000159640.15	ACE	ENSG00000159640	chr17	-0.287887529938144	-3.54050786394312	0.026225769251668	junction	Male	Caudate
chr12:103941548-103941628(+)	ENSG00000166598.13	HSP90B1	ENSG00000166598	chr12	0.141738659830938	3.53980648463145	0.0262385517518433	junction	Male	Caudate
chr7:2263363-2264297(-)	ENSG00000106266.9	SNX8	ENSG00000106266	chr7	-0.248684104455029	-3.53991031420002	0.0262385517518433	junction	Male	Caudate
chr13:35822876-35827634(-)	ENSG00000133083.14	DCLK1	ENSG00000133083	chr13	0.176717517040231	3.53990648811092	0.0262385517518433	junction	Male	Caudate
chr8:104531964-104588818(-)	ENSG00000147650.11	LRP12	ENSG00000147650	chr8	0.241319117539125	3.53957331193062	0.0262385517518433	junction	Male	Caudate
chr14:28762475-28765159(-)	ENSG00000257126.5	FOXG1-AS1	ENSG00000257126	chr14	-0.297007027569622	-3.53934459103968	0.0262507897396931	junction	Male	Caudate
chr15:75364189-75364487(-)	ENSG00000140400.15	MAN2C1	ENSG00000140400	chr15	-0.136064424734391	-3.53854784874922	0.0262980689414594	junction	Male	Caudate
chr4:41687918-41689526(+)	ENSG00000064042.17	LIMCH1	ENSG00000064042	chr4	0.216027896662728	3.53831213798221	0.0263110086058425	junction	Male	Caudate
chr14:94057898-94060097(-)	ENSG00000089737.15	DDX24	ENSG00000089737	chr14	0.116072953550674	3.53719222917891	0.0263607540831632	junction	Male	Caudate
chr17:6474605-6477028(-)	ENSG00000091622.15	PITPNM3	ENSG00000091622	chr17	-0.2527152786071	-3.53583879316936	0.0264140273635644	junction	Male	Caudate
chr1:236585217-236585819(-)	ENSG00000119285.10	HEATR1	ENSG00000119285	chr1	0.16393076747773	3.53627958916479	0.0264140273635644	junction	Male	Caudate
chr16:47122785-47122867(-)	ENSG00000171208.9	NETO2	ENSG00000171208	chr16	0.176414040185565	3.53537588555901	0.0264285781826917	junction	Male	Caudate
chr2:186668921-186669700(+)	ENSG00000138448.11	ITGAV	ENSG00000138448	chr2	0.103077255513696	3.53541456162809	0.0264285781826917	junction	Male	Caudate
chr13:113534241-113539356(+)	ENSG00000150403.17	TMCO3	ENSG00000150403	chr13	-0.186651354727996	-3.53528968656545	0.0264285781826917	junction	Male	Caudate
chr17:7223238-7223643(+)	ENSG00000072778.19	ACADVL	ENSG00000072778	chr17	-0.120723451965828	-3.53506112865577	0.0264337031959904	junction	Male	Caudate
chr2:168691085-168694958(+)	ENSG00000172292.14	CERS6	ENSG00000172292	chr2	0.127250024594688	3.53484710033305	0.0264375991188344	junction	Male	Caudate
chr18:57615731-57615816(-)	ENSG00000134440.11	NARS	ENSG00000134440	chr18	0.0947256494979478	3.534799032388	0.0264375991188344	junction	Male	Caudate
chr2:165880800-165883793(-)	ENSG00000123607.14	TTC21B	ENSG00000123607	chr2	0.14026492729683	3.53428888476881	0.0264769135104039	junction	Male	Caudate
chr11:124119090-124122959(+)	ENSG00000110002.15	VWA5A	ENSG00000110002	chr11	0.201485787508409	3.53417465866597	0.0264783749468947	junction	Male	Caudate
chr16:5058611-5060285(-)	ENSG00000153446.15	C16orf89	ENSG00000153446	chr16	-0.243017977195751	-3.53357032808161	0.0265078279244528	junction	Male	Caudate
chr1:1296110-1296210(-)	ENSG00000131584.18	ACAP3	ENSG00000131584	chr1	-0.150428770049349	-3.53337670923679	0.0265107024827852	junction	Male	Caudate
chr16:67831359-67831575(-)	ENSG00000102901.12	CENPT	ENSG00000102901	chr16	-0.143453327678035	-3.53252923590955	0.0265697614937773	junction	Male	Caudate
chr19:13956523-13959044(+)	ENSG00000132017.10	DCAF15	ENSG00000132017	chr19	-0.392531393416735	-3.53219439752601	0.026573486500202	junction	Male	Caudate
chr17:82088035-82088115(-)	ENSG00000169710.8	FASN	ENSG00000169710	chr17	-0.130478554748229	-3.53223773451429	0.026573486500202	junction	Male	Caudate
chr14:32696111-32732453(+)	ENSG00000151320.10	AKAP6	ENSG00000151320	chr14	0.100600165049752	3.53206636497733	0.0265763106437307	junction	Male	Caudate
chr16:89583772-89584027(+)	ENSG00000178773.14	CPNE7	ENSG00000178773	chr16	-0.47970229504556	-3.53077937085018	0.0266506157430066	junction	Male	Caudate
chr22:50678694-50678768(+)	ENSG00000251322.7	SHANK3	ENSG00000251322	chr22	-0.232316265572386	-3.53084636123082	0.0266506157430066	junction	Male	Caudate
chr5:102867394-102901355(+)	ENSG00000145730.20	PAM	ENSG00000145730	chr5	0.16966307898279	3.53021228660724	0.0266883195208605	junction	Male	Caudate
chr14:33929213-33931095(-)	ENSG00000129521.13	EGLN3	ENSG00000129521	chr14	-0.169866976193662	-3.52989544890736	0.0267093775188084	junction	Male	Caudate
chr13:75855369-75856505(+)	ENSG00000136153.19	LMO7	ENSG00000136153	chr13	0.207444005007826	3.52950667816854	0.0267190470921814	junction	Male	Caudate
chr10:112399010-112404510(+)	ENSG00000197142.10	ACSL5	ENSG00000197142	chr10	0.43150679909186	3.52875072240581	0.0267345302505333	junction	Male	Caudate
chr15:33836988-33837630(+)	ENSG00000198838.13	RYR3	ENSG00000198838	chr15	0.214946840716594	3.52792969015168	0.0267854197255352	junction	Male	Caudate
chr3:149188203-149198366(-)	ENSG00000047457.13	CP	ENSG00000047457	chr3	0.727415401153942	3.52799877447062	0.0267854197255352	junction	Male	Caudate
chr2:135848189-135851401(-)	ENSG00000076003.4	MCM6	ENSG00000076003	chr2	0.230329729893744	3.52760340073724	0.0268074966384667	junction	Male	Caudate
chr2:215397849-215399256(-)	ENSG00000115414.18	FN1	ENSG00000115414	chr2	0.22167479280673	3.52724375016432	0.0268328224654722	junction	Male	Caudate
chr18:72794405-72858825(-)	ENSG00000166342.18	NETO1	ENSG00000166342	chr18	0.217776102294707	3.52687940563317	0.0268417161093556	junction	Male	Caudate
chr1:178852954-178853593(-)	ENSG00000116194.12	ANGPTL1	ENSG00000116194	chr1	-0.463544145393616	-3.52606014752182	0.0268828715820066	junction	Male	Caudate
chr22:50267483-50267568(-)	ENSG00000185386.14	MAPK11	ENSG00000185386	chr22	-0.205942615836884	-3.52594471399912	0.0268828715820066	junction	Male	Caudate
chr12:67282054-67292621(+)	ENSG00000111530.12	CAND1	ENSG00000111530	chr12	0.114187947696194	3.52606515895276	0.0268828715820066	junction	Male	Caudate
chr3:194453779-194454257(-)	ENSG00000133657.14	ATP13A3	ENSG00000133657	chr3	0.140108345301049	3.52569543709049	0.026890533583329	junction	Male	Caudate
chr3:130703889-130705560(-)	ENSG00000196455.7	PIK3R4	ENSG00000196455	chr3	0.149174407476455	3.52567039496195	0.026890533583329	junction	Male	Caudate
chr15:80202015-80203588(-)	ENSG00000259417.2	LINC01314	ENSG00000259417	chr15	-0.296455772359403	-3.52484331638205	0.0269555162212759	junction	Male	Caudate
chr17:7313989-7314079(-)	ENSG00000132522.15	GPS2	ENSG00000132522	chr17	-0.122959432617961	-3.52480593922284	0.0269555162212759	junction	Male	Caudate
chr15:55372045-55374154(-)	ENSG00000260916.6	CCPG1	ENSG00000260916	chr15	0.487337870146637	3.52456155380119	0.0269603086322101	junction	Male	Caudate
chrX:129511984-129515686(-)	ENSG00000102038.15	SMARCA1	ENSG00000102038	chrX	0.116203511099687	3.52457033329649	0.0269603086322101	junction	Male	Caudate
chr16:29805175-29805262(+)	ENSG00000079616.12	KIF22	ENSG00000079616	chr16	-0.145920212247384	-3.52404499430266	0.0269822002896321	junction	Male	Caudate
chr14:94053128-94054995(-)	ENSG00000089737.15	DDX24	ENSG00000089737	chr14	0.114865506383234	3.52355090190202	0.0270040100149043	junction	Male	Caudate
chr5:72903784-72905302(+)	ENSG00000083312.17	TNPO1	ENSG00000083312	chr5	0.114519308945478	3.5217956719561	0.0271350471330152	junction	Male	Caudate
chr8:144260058-144260185(+)	ENSG00000179832.17	MROH1	ENSG00000179832	chr8	-0.43103783140757	-3.52165750375266	0.0271390520257431	junction	Male	Caudate
chr2:233251943-233256101(+)	ENSG00000085978.21	ATG16L1	ENSG00000085978	chr2	0.167477692003516	3.52070963683046	0.0271842909546941	junction	Male	Caudate
chr10:28120669-28124030(-)	ENSG00000150054.18	MPP7	ENSG00000150054	chr10	0.202783992196464	3.51990299984189	0.0272158198981457	junction	Male	Caudate
chr7:151077028-151077100(-)	ENSG00000164896.19	FASTK	ENSG00000164896	chr7	-0.148905329268824	-3.5192446890329	0.0272613984879317	junction	Male	Caudate
chr3:185491758-185494622(-)	ENSG00000163900.10	TMEM41A	ENSG00000163900	chr3	0.174344666342499	3.51906748977699	0.0272692904839681	junction	Male	Caudate
chr9:92288283-92289300(-)	ENSG00000196305.17	IARS	ENSG00000196305	chr9	0.12518550470643	3.51809480437253	0.0273363794575893	junction	Male	Caudate
chr12:19265851-19269769(+)	ENSG00000052126.14	PLEKHA5	ENSG00000052126	chr12	0.138810032226359	3.51755645805537	0.0273608263560764	junction	Male	Caudate
chr2:240719199-240719773(-)	ENSG00000130294.14	KIF1A	ENSG00000130294	chr2	-0.0977172947726753	-3.51625338947217	0.0274703514863634	junction	Male	Caudate
chr7:100352479-100352563(+)	ENSG00000272752.6	STAG3L5P-PVRIG2P-PILRB	ENSG00000272752	chr7	-0.262695160065837	-3.5157579978471	0.0275004584338373	junction	Male	Caudate
chr17:44321559-44321699(-)	ENSG00000013306.15	SLC25A39	ENSG00000013306	chr17	-0.112952541808891	-3.51567600635604	0.0275004584338373	junction	Male	Caudate
chr1:165408319-165409557(-)	ENSG00000143171.12	RXRG	ENSG00000143171	chr1	0.190338325827638	3.51565933707089	0.0275004584338373	junction	Male	Caudate
chr13:100302999-100305750(+)					-0.249575186844091	-3.51452485873249	0.0275638014658383	junction	Male	Caudate
chr13:99537864-99539445(+)	ENSG00000125304.8	TM9SF2	ENSG00000125304	chr13	0.119016729809087	3.51449687492226	0.0275638014658383	junction	Male	Caudate
chr7:90403550-90405518(+)	ENSG00000157224.15	CLDN12	ENSG00000157224	chr7	0.142486830448414	3.51444134075739	0.0275638014658383	junction	Male	Caudate
chr3:149210380-149212450(-)	ENSG00000047457.13	CP	ENSG00000047457	chr3	0.718947107259187	3.51451249694779	0.0275638014658383	junction	Male	Caudate
chr2:20251717-20253821(-)	ENSG00000055917.15	PUM2	ENSG00000055917	chr2	0.0795767561594927	3.51358801448701	0.0276389642294265	junction	Male	Caudate
chr12:19320625-19322309(+)	ENSG00000052126.14	PLEKHA5	ENSG00000052126	chr12	0.137495180448933	3.51336524443126	0.0276515385189326	junction	Male	Caudate
chr3:62218984-62231224(+)	ENSG00000144724.19	PTPRG	ENSG00000144724	chr3	0.204212887300578	3.51300403294298	0.0276654692863959	junction	Male	Caudate
chr5:80070751-80071020(+)	ENSG00000113296.14	THBS4	ENSG00000113296	chr5	0.176188899343349	3.51293643655595	0.0276654692863959	junction	Male	Caudate
chr1:26848758-26850300(+)	ENSG00000204160.11	ZDHHC18	ENSG00000204160	chr1	0.167268814371919	3.51253224861893	0.0276674186565479	junction	Male	Caudate
chr17:29575704-29575811(-)	ENSG00000108262.15	GIT1	ENSG00000108262	chr17	-0.163262022187339	-3.5125821733552	0.0276674186565479	junction	Male	Caudate
chr22:17105955-17107726(+)	ENSG00000177663.13	IL17RA	ENSG00000177663	chr22	0.166310846833493	3.51056239015873	0.027761879952009	junction	Male	Caudate
chr15:75354819-75354963(+)	ENSG00000140398.13	NEIL1	ENSG00000140398	chr15	-0.25191450977402	-3.51070330250932	0.027761879952009	junction	Male	Caudate
chr22:50255882-50256084(-)	ENSG00000188130.13	MAPK12	ENSG00000188130	chr22	-0.189417914440871	-3.51085408361906	0.027761879952009	junction	Male	Caudate
chr12:123331376-123334052(-)	ENSG00000139697.12	SBNO1	ENSG00000139697	chr12	0.128044436384759	3.51104415477799	0.027761879952009	junction	Male	Caudate
chr10:93793351-93797748(+)	ENSG00000108231.12	LGI1	ENSG00000108231	chr10	0.19096785396308	3.51077118227225	0.027761879952009	junction	Male	Caudate
chrX:41534959-41542690(-)	ENSG00000147044.20	CASK	ENSG00000147044	chrX	0.233055540252112	3.51076933786422	0.027761879952009	junction	Male	Caudate
chr1:12006694-12007052(+)	ENSG00000116688.16	MFN2	ENSG00000116688	chr1	-0.108413822782552	-3.50988930170586	0.0278066471328198	junction	Male	Caudate
chr1:148889895-148929196(+)	ENSG00000178104.19	PDE4DIP	ENSG00000178104	chr1	0.108474882629548	3.50853659561917	0.0278899167445283	junction	Male	Caudate
chr13:77270064-77270295(-)	ENSG00000005810.17	MYCBP2	ENSG00000005810	chr13	0.122470609581335	3.5084834099327	0.0278899167445283	junction	Male	Caudate
chr19:6374590-6374810(+)	ENSG00000125652.7	ALKBH7	ENSG00000125652	chr19	-0.16696472832158	-3.50753294173303	0.0279277867858232	junction	Male	Caudate
chr18:3131497-3134649(-)	ENSG00000101605.12	MYOM1	ENSG00000101605	chr18	-0.277267016518778	-3.5076561974295	0.0279277867858232	junction	Male	Caudate
chr4:150828622-150831816(-)	ENSG00000198589.10	LRBA	ENSG00000198589	chr4	0.124513958537699	3.50706546334823	0.0279555664962492	junction	Male	Caudate
chr12:56774166-56781973(+)	ENSG00000025423.11	HSD17B6	ENSG00000025423	chr12	-0.219844301681003	-3.50709683838187	0.0279555664962492	junction	Male	Caudate
chr19:53345633-53350817(+)	ENSG00000213799.10	ZNF845	ENSG00000213799	chr19	-0.310256930892179	-3.50668005786489	0.0279633403551031	junction	Male	Caudate
chr8:60618649-60620673(+)	ENSG00000104388.14	RAB2A	ENSG00000104388	chr8	0.101034277534911	3.50614757763839	0.0279745358727539	junction	Male	Caudate
chr2:215399352-215404388(-)	ENSG00000115414.18	FN1	ENSG00000115414	chr2	0.237090692031987	3.50633269936413	0.0279745358727539	junction	Male	Caudate
chr16:30117004-30117153(-)	ENSG00000102882.11	MAPK3	ENSG00000102882	chr16	-0.101884549582217	-3.50594638711813	0.0279819267024203	junction	Male	Caudate
chr14:104927231-104927672(+)	ENSG00000166428.12	PLD4	ENSG00000166428	chr14	-0.447513450262054	-3.50485705452098	0.0280762905354537	junction	Male	Caudate
chr2:135162652-135162747(+)	ENSG00000115839.17	RAB3GAP1	ENSG00000115839	chr2	0.102741273955881	3.50472364733992	0.0280762905354537	junction	Male	Caudate
chr10:110100849-110112776(+)	ENSG00000148700.14	ADD3	ENSG00000148700	chr10	-0.138461142416749	-3.50481754251529	0.0280762905354537	junction	Male	Caudate
chr3:149182134-149183465(-)	ENSG00000047457.13	CP	ENSG00000047457	chr3	0.732947941918046	3.504511320324	0.0280881217092905	junction	Male	Caudate
chr16:376456-376543(-)	ENSG00000129925.10	TMEM8A	ENSG00000129925	chr16	-0.236173388638313	-3.50351746145755	0.0281788920157714	junction	Male	Caudate
chr8:65727302-65734793(-)	ENSG00000205268.10	PDE7A	ENSG00000205268	chr8	0.200918283019255	3.50223828072894	0.0282395838170965	junction	Male	Caudate
chr1:219988824-219996982(-)	ENSG00000136628.17	EPRS	ENSG00000136628	chr1	0.111488851738477	3.50206459351924	0.0282395838170965	junction	Male	Caudate
chr22:29233469-29233613(+)	ENSG00000186998.15	EMID1	ENSG00000186998	chr22	-0.228518655335994	-3.50186531119583	0.0282418156848336	junction	Male	Caudate
chr1:117952997-117953475(+)	ENSG00000065183.15	WDR3	ENSG00000065183	chr1	0.136205191796358	3.50185326687219	0.0282418156848336	junction	Male	Caudate
chr7:87978413-88075625(+)	ENSG00000008277.14	ADAM22	ENSG00000008277	chr7	0.14711582526315	3.50168067595658	0.0282497179439572	junction	Male	Caudate
chr9:377212-379770(+)	ENSG00000107099.15	DOCK8	ENSG00000107099	chr9	-0.489534643903999	-3.5013768466155	0.0282613443666479	junction	Male	Caudate
chr1:1294629-1294717(-)	ENSG00000131584.18	ACAP3	ENSG00000131584	chr1	-0.165352875686221	-3.50143482013055	0.0282613443666479	junction	Male	Caudate
chr11:9207209-9207560(-)	ENSG00000184014.7	DENND5A	ENSG00000184014	chr11	-0.34601510146345	-3.50061503392395	0.0283002865085857	junction	Male	Caudate
chr4:86775653-86780401(+)	ENSG00000163629.12	PTPN13	ENSG00000163629	chr4	0.168597158654759	3.49947087547069	0.0283782001088063	junction	Male	Caudate
chr16:2244553-2246858(-)	ENSG00000167969.12	ECI1	ENSG00000167969	chr16	-0.165024604925395	-3.49877498305187	0.0284256168863856	junction	Male	Caudate
chrX:7305184-7325338(+)	ENSG00000101846.6	STS	ENSG00000101846	chrX	0.180316150807142	3.49872238354186	0.0284256168863856	junction	Male	Caudate
chr17:42538756-42540949(+)	ENSG00000108784.9	NAGLU	ENSG00000108784	chr17	-0.246073355948854	-3.49822409423539	0.0284476049925456	junction	Male	Caudate
chr21:44318596-44319350(+)	ENSG00000141959.16	PFKL	ENSG00000141959	chr21	-0.129111388603185	-3.49831097674564	0.0284476049925456	junction	Male	Caudate
chr19:15120082-15122692(-)	ENSG00000105135.15	ILVBL	ENSG00000105135	chr19	-0.145829806421311	-3.497949894386	0.028465971217042	junction	Male	Caudate
chr12:103932419-103932825(+)	ENSG00000166598.13	HSP90B1	ENSG00000166598	chr12	0.151454463300454	3.49709974412201	0.0285212180461546	junction	Male	Caudate
chr17:82089173-82089249(-)	ENSG00000169710.8	FASN	ENSG00000169710	chr17	-0.136255931859305	-3.49707288420817	0.0285212180461546	junction	Male	Caudate
chr2:74459746-74459872(+)	ENSG00000274049.4	INO80B-WBP1	ENSG00000274049	chr2	-0.125709455668901	-3.49595015691723	0.0286127716717868	junction	Male	Caudate
chr4:113365183-113367565(+)	ENSG00000145362.17	ANK2	ENSG00000145362	chr4	0.079134156535768	3.49577225470253	0.028621377117188	junction	Male	Caudate
chr7:102473685-102474360(-)	ENSG00000005075.15	POLR2J	ENSG00000005075	chr7	-0.108645279589797	-3.495297028626	0.0286315961995458	junction	Male	Caudate
chr17:7323724-7323813(-)	ENSG00000215041.9	NEURL4	ENSG00000215041	chr17	-0.154661958125046	-3.4938473453274	0.0287323520437326	junction	Male	Caudate
chr6:31633990-31634235(+)	ENSG00000204469.12	PRRC2A	ENSG00000204469	chr6	-0.116069058522254	-3.49326906850973	0.0287629525298594	junction	Male	Caudate
chr17:38707030-38707485(+)	ENSG00000275023.4	MLLT6	ENSG00000275023	chr17	-0.117540222867051	-3.49276767090795	0.0287856830607597	junction	Male	Caudate
chr5:102926669-102946836(+)	ENSG00000145730.20	PAM	ENSG00000145730	chr5	0.163918568999836	3.49158401635814	0.0288018057090307	junction	Male	Caudate
chr2:160313248-160318168(-)	ENSG00000153250.18	RBMS1	ENSG00000153250	chr2	0.221538784719982	3.49211902979181	0.0288018057090307	junction	Male	Caudate
chr18:33645003-33646244(+)	ENSG00000141431.10	ASXL3	ENSG00000141431	chr18	-0.202090677581746	-3.49166268771526	0.0288018057090307	junction	Male	Caudate
chr12:89656108-89709218(-)	ENSG00000070961.15	ATP2B1	ENSG00000070961	chr12	0.230429951301652	3.49190784326979	0.0288018057090307	junction	Male	Caudate
chr3:51236429-51237489(+)	ENSG00000088538.12	DOCK3	ENSG00000088538	chr3	0.116496925343427	3.49222588219328	0.0288018057090307	junction	Male	Caudate
chr1:81936838-81942968(+)	ENSG00000117114.19	ADGRL2	ENSG00000117114	chr1	0.364116903512079	3.4917667646261	0.0288018057090307	junction	Male	Caudate
chr1:222659802-222659905(+)	ENSG00000154305.16	MIA3	ENSG00000154305	chr1	0.14110941120878	3.49117203247034	0.028815460290681	junction	Male	Caudate
chr10:94322060-94324348(+)	ENSG00000138193.15	PLCE1	ENSG00000138193	chr10	0.310791900330131	3.49130318806396	0.028815460290681	junction	Male	Caudate
chr1:112396273-112412193(+)	ENSG00000143079.14	CTTNBP2NL	ENSG00000143079	chr1	0.22381546520509	3.49073725916012	0.0288314973359545	junction	Male	Caudate
chr2:39309520-39315309(-)	ENSG00000011566.14	MAP4K3	ENSG00000011566	chr2	0.116189553495165	3.49034738166618	0.0288502838347719	junction	Male	Caudate
chr22:41875452-41875542(+)	ENSG00000198911.11	SREBF2	ENSG00000198911	chr22	-0.101637953470872	-3.49027617242625	0.0288502838347719	junction	Male	Caudate
chr2:27370807-27371268(+)	ENSG00000115234.10	SNX17	ENSG00000115234	chr2	-0.126870986417382	-3.48946446170273	0.0289149512478913	junction	Male	Caudate
chr1:184717624-184719161(-)	ENSG00000116406.18	EDEM3	ENSG00000116406	chr1	0.126725707934292	3.48935099380152	0.0289170772779363	junction	Male	Caudate
chr8:103213086-103227988(+)	ENSG00000164929.16	BAALC	ENSG00000164929	chr8	-0.149731454231253	-3.48884756418469	0.0289595744506518	junction	Male	Caudate
chr17:29583617-29589326(-)	ENSG00000108262.15	GIT1	ENSG00000108262	chr17	-0.206145549962248	-3.48832650696279	0.028984707255277	junction	Male	Caudate
chr11:541625-544719(+)	ENSG00000161328.10	LRRC56	ENSG00000161328	chr11	-0.262654588290304	-3.48776342979231	0.0290238670299381	junction	Male	Caudate
chr8:65724352-65724776(-)	ENSG00000205268.10	PDE7A	ENSG00000205268	chr8	0.166463798320257	3.48779547112558	0.0290238670299381	junction	Male	Caudate
chr14:93016802-93076594(-)	ENSG00000100605.16	ITPK1	ENSG00000100605	chr14	-0.100586901264731	-3.4875504965892	0.0290363446442433	junction	Male	Caudate
chr9:98389005-98394174(-)	ENSG00000136928.6	GABBR2	ENSG00000136928	chr9	-0.182192501686799	-3.48742365743278	0.0290398885038316	junction	Male	Caudate
chr11:62338168-62356324(+)	ENSG00000162174.12	ASRGL1	ENSG00000162174	chr11	-0.154123092832977	-3.48726659545687	0.0290465743775822	junction	Male	Caudate
chr14:74667595-74669648(-)	ENSG00000119682.16	AREL1	ENSG00000119682	chr14	0.159456810686578	3.4865130760527	0.029049865599083	junction	Male	Caudate
chr12:96295123-96297269(-)	ENSG00000059758.7	CDK17	ENSG00000059758	chr12	0.128436517143244	3.48680652467966	0.029049865599083	junction	Male	Caudate
chr5:131994252-131999413(-)	ENSG00000164398.12	ACSL6	ENSG00000164398	chr5	-0.221084132375704	-3.4865681350709	0.029049865599083	junction	Male	Caudate
chr16:84872509-84872991(+)	ENSG00000103196.11	CRISPLD2	ENSG00000103196	chr16	0.452819650077318	3.48649447834333	0.029049865599083	junction	Male	Caudate
chr6:147074848-147108471(-)					-0.248142372559171	-3.48706680059172	0.029049865599083	junction	Male	Caudate
chr15:43593272-43594044(+)	ENSG00000237289.9	CKMT1B	ENSG00000237289	chr15	0.518470128990722	3.48519409845814	0.0291755668150652	junction	Male	Caudate
chr2:186667777-186668761(+)	ENSG00000138448.11	ITGAV	ENSG00000138448	chr2	0.110297849611959	3.48391149961764	0.0292241412449286	junction	Male	Caudate
chr10:25572888-25589006(+)	ENSG00000151025.9	GPR158	ENSG00000151025	chr10	0.214286299262277	3.48362132170951	0.0292241412449286	junction	Male	Caudate
chr15:90879545-90879670(+)	ENSG00000140564.10	FURIN	ENSG00000140564	chr15	0.151121236268971	3.48381409649648	0.0292241412449286	junction	Male	Caudate
chr8:47830737-47831813(-)	ENSG00000253729.7	PRKDC	ENSG00000253729	chr8	0.136799825437965	3.48334783445512	0.0292334696621909	junction	Male	Caudate
chr9:131525978-131528943(-)	ENSG00000130717.12	UCK1	ENSG00000130717	chr9	-0.131939043550917	-3.4825508872581	0.0292782232600402	junction	Male	Caudate
chr12:26656549-26657706(-)	ENSG00000123104.11	ITPR2	ENSG00000123104	chr12	-0.18434624785908	-3.48245967352827	0.0292782232600402	junction	Male	Caudate
chr20:10220873-10275428(+)					1.19786907965997	3.48246495932973	0.0292782232600402	junction	Male	Caudate
chrY:16122591-16124131(-)					-0.522018152812109	-3.4826501167627	0.0292782232600402	junction	Male	Caudate
chr17:74850768-74851576(-)	ENSG00000161509.13	GRIN2C	ENSG00000161509	chr17	-0.230656843699763	-3.48140214999496	0.0293216239990404	junction	Male	Caudate
chr6:69372442-69382830(+)	ENSG00000135298.13	ADGRB3	ENSG00000135298	chr6	0.148208177866243	3.48165016877137	0.0293216239990404	junction	Male	Caudate
chr7:134302111-134304804(-)	ENSG00000205060.10	SLC35B4	ENSG00000205060	chr7	0.141903732558368	3.48177458912495	0.0293216239990404	junction	Male	Caudate
chr14:91173440-91175933(+)	ENSG00000133943.20	C14orf159	ENSG00000133943	chr14	-0.131756427659229	-3.480737651745	0.0293720350347523	junction	Male	Caudate
chr1:147954403-147966553(+)	ENSG00000188092.14	GPR89B	ENSG00000188092	chr1	-0.363924430889886	-3.48049395688046	0.0293879814562054	junction	Male	Caudate
chr2:209700339-209704449(+)	ENSG00000078018.19	MAP2	ENSG00000078018	chr2	0.208156241334833	3.48007929267161	0.0294218899823589	junction	Male	Caudate
chr4:20610168-20616909(+)	ENSG00000145147.19	SLIT2	ENSG00000145147	chr4	0.195147902601112	3.47949567218642	0.0294351034695094	junction	Male	Caudate
chr2:178511670-178511816(+)					0.375526100277679	3.47967509777172	0.0294351034695094	junction	Male	Caudate
chr8:143811346-143812265(-)	ENSG00000180900.17	SCRIB	ENSG00000180900	chr8	-0.194064357552612	-3.4791218843407	0.029447330278582	junction	Male	Caudate
chr7:154889531-154892333(+)	ENSG00000130226.16	DPP6	ENSG00000130226	chr7	0.21836817914752	3.47887106836845	0.0294527007466793	junction	Male	Caudate
chr19:11466828-11480599(-)	ENSG00000196361.9	ELAVL3	ENSG00000196361	chr19	-0.134650566688084	-3.47836608909303	0.0294612702409604	junction	Male	Caudate
chr17:64352464-64353490(-)	ENSG00000261371.5	PECAM1	ENSG00000261371	chr17	0.273854783686367	3.47829809774295	0.0294612702409604	junction	Male	Caudate
chr2:222928937-222930620(+)	ENSG00000123983.13	ACSL3	ENSG00000123983	chr2	0.113270251527111	3.47824187172141	0.0294612702409604	junction	Male	Caudate
chr1:170034497-170035453(-)	ENSG00000075945.12	KIFAP3	ENSG00000075945	chr1	0.112172350171756	3.47695117635669	0.0295008016644005	junction	Male	Caudate
chr2:171360514-171392042(-)	ENSG00000123600.18	METTL8	ENSG00000123600	chr2	-0.221333161815984	-3.47637366279442	0.0295237772311459	junction	Male	Caudate
chr14:76778072-76778945(+)	ENSG00000071246.10	VASH1	ENSG00000071246	chr14	-0.186940618649318	-3.47614026968661	0.0295387953526946	junction	Male	Caudate
chr19:35777909-35778279(+)	ENSG00000004777.18	ARHGAP33	ENSG00000004777	chr19	-0.164831350492972	-3.47482980862697	0.0296579493727222	junction	Male	Caudate
chr10:116089923-116093701(-)	ENSG00000151892.14	GFRA1	ENSG00000151892	chr10	0.179674524506403	3.474000012401	0.0297206935495934	junction	Male	Caudate
chr21:46644489-46648457(+)	ENSG00000160310.16	PRMT2	ENSG00000160310	chr21	-0.0973844584318613	-3.47396483639706	0.0297206935495934	junction	Male	Caudate
chr1:11649875-11649944(-)	ENSG00000116661.9	FBXO2	ENSG00000116661	chr1	-0.138557053460384	-3.4732466001907	0.0297533962149426	junction	Male	Caudate
chr14:21024097-21024848(-)	ENSG00000165795.22	NDRG2	ENSG00000165795	chr14	-0.290419598482817	-3.47318770209767	0.0297533962149426	junction	Male	Caudate
chr7:135607372-135614158(+)	ENSG00000155561.14	NUP205	ENSG00000155561	chr7	0.190451799886799	3.47286798502126	0.0297533962149426	junction	Male	Caudate
chr3:62132669-62157066(+)	ENSG00000144724.19	PTPRG	ENSG00000144724	chr3	0.139589842460492	3.47271615110952	0.0297533962149426	junction	Male	Caudate
chr1:66368066-66368786(+)	ENSG00000184588.17	PDE4B	ENSG00000184588	chr1	0.111913216694809	3.47275941863892	0.0297533962149426	junction	Male	Caudate
chr11:373829-375460(+)	ENSG00000182272.11	B4GALNT4	ENSG00000182272	chr11	-0.164140859731055	-3.47205089342881	0.0297735650571691	junction	Male	Caudate
chr12:10172417-10175281(+)					0.446674608113132	3.47201843452009	0.0297735650571691	junction	Male	Caudate
chr2:8798301-8800399(-)	ENSG00000134313.14	KIDINS220	ENSG00000134313	chr2	0.0921554265738972	3.47214777924546	0.0297735650571691	junction	Male	Caudate
chr19:55289621-55294016(+)	ENSG00000160469.16	BRSK1	ENSG00000160469	chr19	-0.113728857016014	-3.47133503180302	0.0298125974118821	junction	Male	Caudate
chr9:92278287-92280745(-)	ENSG00000196305.17	IARS	ENSG00000196305	chr9	0.117495483966233	3.47128985479361	0.0298125974118821	junction	Male	Caudate
chr20:17453958-17456347(+)	ENSG00000125851.9	PCSK2	ENSG00000125851	chr20	0.232087700452055	3.47098919282717	0.0298205727883302	junction	Male	Caudate
chr3:49420343-49421491(-)	ENSG00000145020.15	AMT	ENSG00000145020	chr3	-0.195244967553873	-3.47076426745362	0.0298205727883302	junction	Male	Caudate
chr11:67494361-67494845(-)	ENSG00000110697.12	PITPNM1	ENSG00000110697	chr11	-0.187402221778523	-3.47093700157956	0.0298205727883302	junction	Male	Caudate
chr5:109344312-109344704(-)	ENSG00000198961.9	PJA2	ENSG00000198961	chr5	0.0976274746442495	3.47060829281873	0.0298212540226307	junction	Male	Caudate
chr7:47400459-47400784(-)	ENSG00000136205.16	TNS3	ENSG00000136205	chr7	-0.242212539478129	-3.47005167274256	0.0298676221988267	junction	Male	Caudate
chr15:43766911-43768488(+)	ENSG00000167004.12	PDIA3	ENSG00000167004	chr15	0.108134530612947	3.46992872140711	0.0298711330810184	junction	Male	Caudate
chr13:77061302-77061661(-)	ENSG00000005810.17	MYCBP2	ENSG00000005810	chr13	0.148987012588791	3.46906489258918	0.0298746941044167	junction	Male	Caudate
chr12:39318202-39319905(-)	ENSG00000139116.18	KIF21A	ENSG00000139116	chr12	0.152108187632476	3.46942247641545	0.0298746941044167	junction	Male	Caudate
chr10:128047490-128047763(+)	ENSG00000132334.16	PTPRE	ENSG00000132334	chr10	-0.228763759819306	-3.46882218638231	0.0298746941044167	junction	Male	Caudate
chr17:29575143-29575287(-)	ENSG00000108262.15	GIT1	ENSG00000108262	chr17	-0.150314570287496	-3.4689251158862	0.0298746941044167	junction	Male	Caudate
chr6:83607809-83610649(-)	ENSG00000065609.14	SNAP91	ENSG00000065609	chr6	0.163642217712126	3.46860738268006	0.0298746941044167	junction	Male	Caudate
chr4:88653091-88654041(+)	ENSG00000138641.15	HERC3	ENSG00000138641	chr4	0.136075109781756	3.46842092597446	0.0298746941044167	junction	Male	Caudate
chr2:54973199-54973562(-)	ENSG00000115310.17	RTN4	ENSG00000115310	chr2	0.102115419453409	3.46910790244523	0.0298746941044167	junction	Male	Caudate
chr8:25421669-25423189(-)	ENSG00000147437.9	GNRH1	ENSG00000147437	chr8	-0.497621697227062	-3.46913654790388	0.0298746941044167	junction	Male	Caudate
chr19:6750432-6750511(+)	ENSG00000125733.17	TRIP10	ENSG00000125733	chr19	0.333651112048229	3.46973952386029	0.0298746941044167	junction	Male	Caudate
chr3:195867017-195867168(-)	ENSG00000061938.16	TNK2	ENSG00000061938	chr3	-0.164017886352118	-3.46928739989294	0.0298746941044167	junction	Male	Caudate
chr22:20967304-20967804(+)	ENSG00000183773.15	AIFM3	ENSG00000183773	chr22	-0.227418252578955	-3.46970950788064	0.0298746941044167	junction	Male	Caudate
chr14:21022183-21022391(-)	ENSG00000165795.22	NDRG2	ENSG00000165795	chr14	-0.130135708675352	-3.46819891800407	0.0298833988065106	junction	Male	Caudate
chr5:94708610-94710817(-)	ENSG00000175471.19	MCTP1	ENSG00000175471	chr5	0.222430048688977	3.46736192279482	0.0299534909140563	junction	Male	Caudate
chr2:166077848-166127770(-)	ENSG00000144285.16	SCN1A	ENSG00000144285	chr2	0.365887494097005	3.46687106459671	0.0299586651883879	junction	Male	Caudate
chrX:135998559-135998855(+)	ENSG00000198689.10	SLC9A6	ENSG00000198689	chrX	0.132962031225449	3.46617670576468	0.0300037115348868	junction	Male	Caudate
chr17:63752430-63752740(-)	ENSG00000108588.13	CCDC47	ENSG00000108588	chr17	0.0981800921294414	3.46606633908483	0.0300059715431823	junction	Male	Caudate
chr15:50286184-50289482(-)	ENSG00000104064.16	GABPB1	ENSG00000104064	chr15	0.204893612797681	3.46573570648346	0.0300124273491422	junction	Male	Caudate
chr7:81983335-81984634(-)	ENSG00000153956.15	CACNA2D1	ENSG00000153956	chr7	0.177658799530598	3.46540863571761	0.0300142753765981	junction	Male	Caudate
chr1:93533069-93534704(+)	ENSG00000137942.16	FNBP1L	ENSG00000137942	chr1	0.16200434406482	3.46518479088975	0.0300240077594916	junction	Male	Caudate
chr12:65238815-65239928(+)	ENSG00000174106.2	LEMD3	ENSG00000174106	chr12	0.12328430757121	3.46491673186135	0.0300431429960288	junction	Male	Caudate
chr14:99465814-99480727(-)	ENSG00000183576.12	SETD3	ENSG00000183576	chr14	-0.0997704632639782	-3.4643831425111	0.0300526702809486	junction	Male	Caudate
chr16:375257-375344(-)	ENSG00000129925.10	TMEM8A	ENSG00000129925	chr16	-0.185857692134093	-3.46463827087915	0.0300526702809486	junction	Male	Caudate
chr14:21019161-21019638(-)	ENSG00000165795.22	NDRG2	ENSG00000165795	chr14	-0.121915283594009	-3.46439770331093	0.0300526702809486	junction	Male	Caudate
chr12:44711395-44714649(-)	ENSG00000184613.10	NELL2	ENSG00000184613	chr12	0.152441662656008	3.46440245690735	0.0300526702809486	junction	Male	Caudate
chr18:21540010-21540576(-)	ENSG00000141446.10	ESCO1	ENSG00000141446	chr18	-0.24045135083548	-3.46399278094882	0.0300849206127062	junction	Male	Caudate
chr2:28776983-28778808(+)	ENSG00000213639.9	PPP1CB	ENSG00000213639	chr2	0.0879455938354437	3.463818560149	0.0300862396120688	junction	Male	Caudate
chr4:113336782-113339225(+)	ENSG00000145362.17	ANK2	ENSG00000145362	chr4	0.0806810127204482	3.46351921900355	0.0300976069632983	junction	Male	Caudate
chrX:109682897-109683135(-)	ENSG00000068366.19	ACSL4	ENSG00000068366	chrX	0.130847377849606	3.46313566591194	0.0301020111892194	junction	Male	Caudate
chr2:240740365-240741268(-)	ENSG00000130294.14	KIF1A	ENSG00000130294	chr2	-0.0911467356229567	-3.46303487910983	0.0301020111892194	junction	Male	Caudate
chr2:158631942-158634072(+)	ENSG00000144283.21	PKP4	ENSG00000144283	chr2	-0.129641596029023	-3.46316663891643	0.0301020111892194	junction	Male	Caudate
chrX:136013055-136013348(+)	ENSG00000198689.10	SLC9A6	ENSG00000198689	chrX	0.133995176373378	3.46305198554171	0.0301020111892194	junction	Male	Caudate
chr12:111792164-111792597(+)	ENSG00000111275.12	ALDH2	ENSG00000111275	chr12	-0.125557994525138	-3.46285728975164	0.0301029010690424	junction	Male	Caudate
chr2:215422244-215423349(-)	ENSG00000115414.18	FN1	ENSG00000115414	chr2	0.217250449916521	3.46162751489657	0.0302098551980301	junction	Male	Caudate
chr2:215408427-215409562(-)	ENSG00000115414.18	FN1	ENSG00000115414	chr2	0.224544774476906	3.46066811292101	0.0302837877541412	junction	Male	Caudate
chr1:62108521-62114052(+)	ENSG00000132849.19	PATJ	ENSG00000132849	chr1	0.215622267463634	3.46063341640952	0.0302837877541412	junction	Male	Caudate
chr11:538861-539579(+)	ENSG00000161328.10	LRRC56	ENSG00000161328	chr11	-0.462914186987243	-3.45953735212637	0.0303123006236768	junction	Male	Caudate
chrX:36031348-36035694(+)	ENSG00000165164.13	CFAP47	ENSG00000165164	chrX	0.482302771371743	3.45966416428178	0.0303123006236768	junction	Male	Caudate
chr2:72971686-72988257(-)	ENSG00000144040.12	SFXN5	ENSG00000144040	chr2	-0.179383101426142	-3.45909880191106	0.0303160351215089	junction	Male	Caudate
chr13:95577339-95577899(+)	ENSG00000134873.9	CLDN10	ENSG00000134873	chr13	-0.245668297978365	-3.45916324309214	0.0303160351215089	junction	Male	Caudate
chr8:25419461-25421572(-)	ENSG00000147437.9	GNRH1	ENSG00000147437	chr8	-0.475123365922723	-3.45859684125799	0.0303416713992493	junction	Male	Caudate
chr8:144082805-144083123(+)	ENSG00000197858.10	GPAA1	ENSG00000197858	chr8	-0.241347956689425	-3.45862471430172	0.0303416713992493	junction	Male	Caudate
chr19:7541435-7541521(+)	ENSG00000032444.15	PNPLA6	ENSG00000032444	chr19	-0.126637338297425	-3.45823848975186	0.0303671236033569	junction	Male	Caudate
chr7:148759639-148760332(+)	ENSG00000055130.15	CUL1	ENSG00000055130	chr7	0.09583666968535	3.45805205911556	0.0303719689342728	junction	Male	Caudate
chr3:194427253-194428844(-)	ENSG00000133657.14	ATP13A3	ENSG00000133657	chr3	0.124908275778966	3.4578797804841	0.0303810739333974	junction	Male	Caudate
chr11:72099257-72103182(-)	ENSG00000149357.9	LAMTOR1	ENSG00000149357	chr11	-0.117456534552788	-3.45727251962075	0.0304315536201172	junction	Male	Caudate
chr15:22839791-22845145(+)	ENSG00000140157.14	NIPA2	ENSG00000140157	chr15	0.256912405412888	3.45723660804841	0.0304315536201172	junction	Male	Caudate
chr13:110209428-110209979(-)	ENSG00000187498.14	COL4A1	ENSG00000187498	chr13	0.434898675985819	3.45678906324435	0.0304704507814949	junction	Male	Caudate
chr1:237593637-237594099(+)					0.244586260117594	3.45621654821315	0.0305229355428497	junction	Male	Caudate
chr7:81984712-81991184(-)	ENSG00000153956.15	CACNA2D1	ENSG00000153956	chr7	0.143998397587034	3.45612307411135	0.030523551839851	junction	Male	Caudate
chr1:61952412-61990167(+)	ENSG00000132849.19	PATJ	ENSG00000132849	chr1	0.394104095532285	3.45595754291259	0.0305319804537464	junction	Male	Caudate
chr14:23564661-23565118(-)	ENSG00000213983.11	AP1G2	ENSG00000213983	chr14	-0.256826319746778	-3.45542961981482	0.0305797274645824	junction	Male	Caudate
chr1:16931398-16936636(+)	ENSG00000058453.16	CROCC	ENSG00000058453	chr1	-0.363822215256959	-3.45499378530318	0.0305889660907421	junction	Male	Caudate
chr6:125855241-125874888(+)	ENSG00000111912.19	NCOA7	ENSG00000111912	chr6	0.141317690979821	3.45429344873527	0.0306271838034708	junction	Male	Caudate
chr8:86479011-86480276(-)	ENSG00000176623.11	RMDN1	ENSG00000176623	chr8	-0.175059826340158	-3.45422361539813	0.0306271838034708	junction	Male	Caudate
chr9:128940498-128940598(+)	ENSG00000175287.18	PHYHD1	ENSG00000175287	chr9	-0.366546281103218	-3.45264751135921	0.0306671596304423	junction	Male	Caudate
chr22:50462120-50462204(-)	ENSG00000100241.20	SBF1	ENSG00000100241	chr22	-0.116717857126994	-3.45305194777004	0.0306671596304423	junction	Male	Caudate
chr16:376813-377036(-)	ENSG00000129925.10	TMEM8A	ENSG00000129925	chr16	-0.254883350045276	-3.45290316115577	0.0306671596304423	junction	Male	Caudate
chr20:57374802-57378012(+)	ENSG00000101146.12	RAE1	ENSG00000101146	chr20	0.135986048642336	3.45257409652441	0.0306671596304423	junction	Male	Caudate
chr3:51315129-51330137(+)	ENSG00000088538.12	DOCK3	ENSG00000088538	chr3	0.154991509691932	3.45243944014613	0.0306671596304423	junction	Male	Caudate
chrX:153932116-153932315(-)	ENSG00000089820.15	ARHGAP4	ENSG00000089820	chrX	-0.124704233627969	-3.45344210897618	0.0306671596304423	junction	Male	Caudate
chr12:96324113-96334718(-)	ENSG00000059758.7	CDK17	ENSG00000059758	chr12	0.109937627579739	3.45218794796501	0.0306778446797315	junction	Male	Caudate
chr2:85844555-85846376(-)	ENSG00000115525.16	ST3GAL5	ENSG00000115525	chr2	0.1108926025444	3.45189772181469	0.0306787412648153	junction	Male	Caudate
chr12:54384565-54385672(-)	ENSG00000161642.17	ZNF385A	ENSG00000161642	chr12	-0.241258787133696	-3.45161321100736	0.0307002418049359	junction	Male	Caudate
chr18:35975096-35977409(+)	ENSG00000141428.16	C18orf21	ENSG00000141428	chr18	0.13908979961279	3.45149359392585	0.0307037978817281	junction	Male	Caudate
chr4:122353156-122353813(+)	ENSG00000138688.15	KIAA1109	ENSG00000138688	chr4	0.103380133418549	3.45104140977028	0.0307341196866494	junction	Male	Caudate
chr17:58320130-58320530(-)	ENSG00000005379.15	TSPOAP1	ENSG00000005379	chr17	-0.19139773664185	-3.45049011961057	0.03078477164412	junction	Male	Caudate
chr1:196726941-196728345(+)	ENSG00000000971.15	CFH	ENSG00000000971	chr1	0.344622437504594	3.45009841300849	0.0308106290004941	junction	Male	Caudate
chr15:39589355-39589804(+)	ENSG00000137801.10	THBS1	ENSG00000137801	chr15	0.576839036690053	3.44968125091743	0.0308162193849157	junction	Male	Caudate
chr5:74720519-74720642(+)	ENSG00000049860.13	HEXB	ENSG00000049860	chr5	0.157259504688879	3.44972608886135	0.0308162193849157	junction	Male	Caudate
chr13:74288220-74331951(+)					-0.416482973416949	-3.44888329970533	0.0308740477637662	junction	Male	Caudate
chr1:45566689-45566868(+)	ENSG00000117448.13	AKR1A1	ENSG00000117448	chr1	-0.106965925055718	-3.44831862805506	0.0309083888244825	junction	Male	Caudate
chr9:32423420-32424548(+)	ENSG00000122729.18	ACO1	ENSG00000122729	chr9	0.149304606785218	3.44817076475628	0.0309151003307761	junction	Male	Caudate
chr19:48633656-48635579(-)	ENSG00000105516.10	DBP	ENSG00000105516	chr19	-0.22697214129123	-3.44767187543885	0.030931837617234	junction	Male	Caudate
chr2:215428339-215430714(-)	ENSG00000115414.18	FN1	ENSG00000115414	chr2	0.218649574655285	3.44775232965216	0.030931837617234	junction	Male	Caudate
chr1:237643448-237648443(+)	ENSG00000198626.15	RYR2	ENSG00000198626	chr1	0.197050851809877	3.44741499255434	0.0309505196770167	junction	Male	Caudate
chr1:220134511-220136808(+)	ENSG00000067704.9	IARS2	ENSG00000067704	chr1	-0.106220935722003	-3.44725109881645	0.0309590127492385	junction	Male	Caudate
chr22:50464918-50465000(-)	ENSG00000100241.20	SBF1	ENSG00000100241	chr22	-0.106358703575635	-3.4468044284832	0.0309985499108255	junction	Male	Caudate
chr2:219506073-219506253(+)	ENSG00000144591.18	GMPPA	ENSG00000144591	chr2	-0.24067890286263	-3.44639289810822	0.031024775698086	junction	Male	Caudate
chr13:72777494-72778186(-)	ENSG00000083520.14	DIS3	ENSG00000083520	chr13	0.107882659361836	3.44550648090485	0.0310747928448412	junction	Male	Caudate
chr17:6478737-6483516(-)	ENSG00000091622.15	PITPNM3	ENSG00000091622	chr17	-0.222096881835907	-3.44541356106924	0.0310755262622182	junction	Male	Caudate
chr1:236749265-236751469(+)	ENSG00000077522.12	ACTN2	ENSG00000077522	chr1	0.161979001322305	3.44478773254935	0.0310794297634251	junction	Male	Caudate
chr14:103520312-103520468(-)	ENSG00000166165.12	CKB	ENSG00000166165	chr14	-0.119593845282062	-3.44477498777728	0.0310794297634251	junction	Male	Caudate
chr6:33295423-33295507(-)	ENSG00000237441.9	RGL2	ENSG00000237441	chr6	-0.139475172272455	-3.44461588521682	0.0310874691784471	junction	Male	Caudate
chrX:109659512-109661530(-)	ENSG00000068366.19	ACSL4	ENSG00000068366	chrX	0.121672449706361	3.44426702355952	0.0311130771708725	junction	Male	Caudate
chr22:24543098-24543841(-)	ENSG00000138867.16	GUCD1	ENSG00000138867	chr22	-0.156590230899111	-3.4442112813508	0.0311130771708725	junction	Male	Caudate
chr7:32548919-32551333(+)	ENSG00000105778.17	AVL9	ENSG00000105778	chr7	0.105945630557754	3.44374256878362	0.0311552628885075	junction	Male	Caudate
chr9:14662327-14672829(-)	ENSG00000175893.11	ZDHHC21	ENSG00000175893	chr9	-0.139310753816122	-3.44344723147769	0.0311593972283931	junction	Male	Caudate
chr15:43769647-43770249(+)	ENSG00000167004.12	PDIA3	ENSG00000167004	chr15	0.109123944514848	3.44335276188522	0.0311603421476624	junction	Male	Caudate
chr17:7577166-7577343(+)	ENSG00000277957.1	SENP3-EIF4A1	ENSG00000277957	chr17	0.0999021217956414	3.44319642391189	0.0311681148342362	junction	Male	Caudate
chr9:125239534-125240171(-)	ENSG00000044574.7	HSPA5	ENSG00000044574	chr9	0.203201988471239	3.4425091780214	0.031196611974676	junction	Male	Caudate
chr19:52373238-52374298(+)	ENSG00000221923.8	ZNF880	ENSG00000221923	chr19	-0.156820051726575	-3.4427146208888	0.031196611974676	junction	Male	Caudate
chr19:55303409-55303666(+)	ENSG00000160469.16	BRSK1	ENSG00000160469	chr19	-0.114588385244725	-3.44254075570155	0.031196611974676	junction	Male	Caudate
chr1:39427615-39429241(+)	ENSG00000127603.23	MACF1	ENSG00000127603	chr1	0.12753879287036	3.44117002633491	0.0312878236754461	junction	Male	Caudate
chr19:12865179-12865315(+)	ENSG00000105613.9	MAST1	ENSG00000105613	chr19	0.307809619611685	3.43918681749847	0.0314794765507811	junction	Male	Caudate
chr5:179893468-179894385(-)	ENSG00000197226.12	TBC1D9B	ENSG00000197226	chr5	-0.110627636638628	-3.43872238412278	0.0315026160661323	junction	Male	Caudate
chr19:40458546-40465609(-)	ENSG00000090013.9	BLVRB	ENSG00000090013	chr19	-0.170585469624989	-3.43807234667953	0.0315369602326323	junction	Male	Caudate
chr3:121939496-121940383(+)	ENSG00000163406.10	SLC15A2	ENSG00000163406	chr3	-0.258429366414072	-3.43811666691611	0.0315369602326323	junction	Male	Caudate
chr1:236038254-236041909(-)	ENSG00000116962.14	NID1	ENSG00000116962	chr1	0.274695890646712	3.43823455919455	0.0315369602326323	junction	Male	Caudate
chr10:100164096-100167347(-)	ENSG00000107566.13	ERLIN1	ENSG00000107566	chr10	0.170644082950168	3.43765311952604	0.0315701888276061	junction	Male	Caudate
chr11:18701198-18701572(+)	ENSG00000151117.8	TMEM86A	ENSG00000151117	chr11	-0.295475024506232	-3.43699730529493	0.0315952897488932	junction	Male	Caudate
chr2:222619738-222623649(-)	ENSG00000116120.9	FARSB	ENSG00000116120	chr2	0.111770811590939	3.43706349650786	0.0315952897488932	junction	Male	Caudate
chr19:35139768-35140075(+)	ENSG00000266964.5	FXYD1	ENSG00000266964	chr19	-0.289590323863198	-3.43676773897225	0.0316063729245967	junction	Male	Caudate
chr5:58114760-58145369(+)					0.63785164615126	3.43626686087906	0.0316251262504041	junction	Male	Caudate
chr17:29574915-29575078(-)	ENSG00000108262.15	GIT1	ENSG00000108262	chr17	-0.158456596219266	-3.43627199217041	0.0316251262504041	junction	Male	Caudate
chr17:81907858-81908567(-)	ENSG00000185813.10	PCYT2	ENSG00000185813	chr17	-0.111664342736465	-3.43625911881541	0.0316251262504041	junction	Male	Caudate
chr11:60931885-60931983(+)	ENSG00000006118.14	TMEM132A	ENSG00000006118	chr11	-0.154277107703952	-3.43593802199163	0.031641988897914	junction	Male	Caudate
chr13:77099014-77121372(-)	ENSG00000005810.17	MYCBP2	ENSG00000005810	chr13	0.165205560915487	3.43535589472371	0.0316880831588774	junction	Male	Caudate
chr14:33925923-33926959(-)	ENSG00000129521.13	EGLN3	ENSG00000129521	chr14	-0.153727344057284	-3.43478490923959	0.0317425333021989	junction	Male	Caudate
chr2:161950849-161956988(+)	ENSG00000144290.16	SLC4A10	ENSG00000144290	chr2	0.187923368733659	3.43402149129667	0.0317840266927435	junction	Male	Caudate
chr7:75215822-75217153(-)	ENSG00000277053.4	GTF2IP1	ENSG00000277053	chr7	-0.11782042074041	-3.43329456794177	0.0318335538421448	junction	Male	Caudate
chr2:37975315-37981282(+)	ENSG00000115841.19	RMDN2	ENSG00000115841	chr2	-0.207846639413457	-3.4334165729445	0.0318335538421448	junction	Male	Caudate
chr16:8900631-8900989(-)	ENSG00000187555.14	USP7	ENSG00000187555	chr16	0.110903581170619	3.43259673662978	0.0318738806214093	junction	Male	Caudate
chrX:136024484-136030131(+)	ENSG00000198689.10	SLC9A6	ENSG00000198689	chrX	0.135778252440568	3.4317062101647	0.0318805916223709	junction	Male	Caudate
chr9:135096020-135097780(+)	ENSG00000130558.19	OLFM1	ENSG00000130558	chr9	-0.146017235536821	-3.43181151411299	0.0318805916223709	junction	Male	Caudate
chr2:215362080-215364878(-)	ENSG00000115414.18	FN1	ENSG00000115414	chr2	0.218320555677883	3.43207751934283	0.0318805916223709	junction	Male	Caudate
chr4:39115331-39121009(+)	ENSG00000109790.16	KLHL5	ENSG00000109790	chr4	-0.132254591562797	-3.43192095390019	0.0318805916223709	junction	Male	Caudate
chr20:17369278-17409262(+)	ENSG00000125851.9	PCSK2	ENSG00000125851	chr20	0.222380230491912	3.432253628805	0.0318805916223709	junction	Male	Caudate
chr1:16930595-16931290(+)	ENSG00000058453.16	CROCC	ENSG00000058453	chr1	-0.320774700792695	-3.43120083964037	0.0319262055535544	junction	Male	Caudate
chr9:20948394-20948850(+)	ENSG00000188352.12	FOCAD	ENSG00000188352	chr9	0.151080725170464	3.43091122443625	0.0319493261709383	junction	Male	Caudate
chr16:65053929-65121879(-)	ENSG00000140937.13	CDH11	ENSG00000140937	chr16	0.191860174523286	3.43061320673907	0.0319638794806993	junction	Male	Caudate
chr9:125239332-125239420(-)	ENSG00000044574.7	HSPA5	ENSG00000044574	chr9	0.215166160601091	3.43013503585835	0.0319892546684927	junction	Male	Caudate
chr15:78995801-78998095(-)	ENSG00000058335.15	RASGRF1	ENSG00000058335	chr15	0.235640020975549	3.43018964820493	0.0319892546684927	junction	Male	Caudate
chr5:36117917-36122279(-)	ENSG00000164187.6	LMBRD2	ENSG00000164187	chr5	0.124332513542029	3.43021873457524	0.0319892546684927	junction	Male	Caudate
chr17:58311723-58311891(-)	ENSG00000005379.15	TSPOAP1	ENSG00000005379	chr17	-0.187554913665062	-3.42999777150299	0.0319952235414612	junction	Male	Caudate
chr7:5324356-5325095(-)	ENSG00000182095.14	TNRC18	ENSG00000182095	chr7	-0.191053455683037	-3.42986119980545	0.0320011176537371	junction	Male	Caudate
chr2:44332657-44338350(-)	ENSG00000138078.15	PREPL	ENSG00000138078	chr2	0.15383407579889	3.42949631305268	0.0320288802759788	junction	Male	Caudate
chr17:29576675-29576862(-)	ENSG00000108262.15	GIT1	ENSG00000108262	chr17	-0.16032129392797	-3.42892042558264	0.0320312350868966	junction	Male	Caudate
chr17:82012284-82016475(+)	ENSG00000169696.15	ASPSCR1	ENSG00000169696	chr17	-0.174175341597952	-3.42902789164442	0.0320312350868966	junction	Male	Caudate
chr5:10378833-10381799(+)	ENSG00000145495.14	MARCH6	ENSG00000145495	chr5	0.11376223044104	3.42897340253233	0.0320312350868966	junction	Male	Caudate
chr22:37772765-37773782(+)	ENSG00000100106.19	TRIOBP	ENSG00000100106	chr22	-0.278611378580122	-3.42815654564504	0.0320801957227171	junction	Male	Caudate
chr1:196737661-196740618(+)	ENSG00000000971.15	CFH	ENSG00000000971	chr1	0.333951079213359	3.42741537371415	0.0321254135728723	junction	Male	Caudate
chr5:149198403-149200315(+)	ENSG00000173210.19	ABLIM3	ENSG00000173210	chr5	-0.163598270333476	-3.4272541385196	0.0321341655989755	junction	Male	Caudate
chr4:158155826-158170465(-)	ENSG00000164125.15	FAM198B	ENSG00000164125	chr4	-0.170734233364838	-3.42699567235342	0.032153945641835	junction	Male	Caudate
chr9:19516403-19520893(-)	ENSG00000155886.11	SLC24A2	ENSG00000155886	chr9	0.134300982522934	3.42680959468354	0.0321637677901757	junction	Male	Caudate
chr4:169107206-169116268(-)	ENSG00000154447.14	SH3RF1	ENSG00000154447	chr4	-0.152844836119954	-3.42674116897265	0.0321637677901757	junction	Male	Caudate
chr1:8359987-8360111(-)	ENSG00000142599.17	RERE	ENSG00000142599	chr1	-0.253135547226288	-3.42630019393455	0.0322030539822077	junction	Male	Caudate
chr20:25292614-25294157(+)	ENSG00000100994.11	PYGB	ENSG00000100994	chr20	-0.101912783390999	-3.42537966193102	0.0322030539822077	junction	Male	Caudate
chr1:84670816-84671176(-)	ENSG00000117155.16	SSX2IP	ENSG00000117155	chr1	0.168353152217723	3.42535285673046	0.0322030539822077	junction	Male	Caudate
chr22:50462939-50463282(-)	ENSG00000100241.20	SBF1	ENSG00000100241	chr22	-0.115514825980327	-3.42542664293336	0.0322030539822077	junction	Male	Caudate
chr16:30118164-30118348(-)	ENSG00000102882.11	MAPK3	ENSG00000102882	chr16	-0.103381247118225	-3.42575254115995	0.0322030539822077	junction	Male	Caudate
chr5:52893841-52897454(+)	ENSG00000213949.8	ITGA1	ENSG00000213949	chr5	0.347759778493984	3.42587251046906	0.0322030539822077	junction	Male	Caudate
chr2:86457072-86464052(+)	ENSG00000115548.16	KDM3A	ENSG00000115548	chr2	0.142779251643062	3.42491396106909	0.0322095867080218	junction	Male	Caudate
chr1:183892162-183897807(+)	ENSG00000143344.15	RGL1	ENSG00000143344	chr1	0.10024875076383	3.42497179328727	0.0322095867080218	junction	Male	Caudate
chr1:35398467-35398863(+)	ENSG00000146463.11	ZMYM4	ENSG00000146463	chr1	0.102964219802055	3.42388996806599	0.0323165249220881	junction	Male	Caudate
chr7:27785490-27787417(+)	ENSG00000106052.13	TAX1BP1	ENSG00000106052	chr7	0.0848829628371403	3.42350249076998	0.0323321269880964	junction	Male	Caudate
chr14:94245671-94246356(+)	ENSG00000119698.11	PPP4R4	ENSG00000119698	chr14	0.17176784724194	3.42241391089498	0.0324468267965322	junction	Male	Caudate
chr22:41341147-41342528(+)	ENSG00000100403.11	ZC3H7B	ENSG00000100403	chr22	-0.121193076411878	-3.42131181894318	0.0325360401338283	junction	Male	Caudate
chrX:109644187-109659353(-)	ENSG00000068366.19	ACSL4	ENSG00000068366	chrX	0.150621423442096	3.42144330791779	0.0325360401338283	junction	Male	Caudate
chr19:1986977-1987165(-)	ENSG00000133243.8	BTBD2	ENSG00000133243	chr19	-0.141280376542061	-3.41904345168961	0.0327092003374607	junction	Male	Caudate
chr19:42289952-42290232(+)	ENSG00000079432.7	CIC	ENSG00000079432	chr19	-0.138838883429064	-3.41847329472977	0.0327557198376789	junction	Male	Caudate
chr16:74463480-74465675(-)	ENSG00000090863.11	GLG1	ENSG00000090863	chr16	0.106257361944781	3.41823216484869	0.0327705151911713	junction	Male	Caudate
chr8:143818286-143818372(-)	ENSG00000179950.13	PUF60	ENSG00000179950	chr8	-0.0849936649590488	-3.41801596278719	0.0327796961121045	junction	Male	Caudate
chr1:109229573-109230877(+)	ENSG00000031698.12	SARS	ENSG00000031698	chr1	0.0961758761554006	3.41712900853621	0.0328629399527285	junction	Male	Caudate
chr8:15743613-15748374(+)	ENSG00000104723.20	TUSC3	ENSG00000104723	chr8	0.184589552599446	3.41673093865934	0.0328993813204653	junction	Male	Caudate
chr1:153658887-153659137(+)	ENSG00000143553.10	SNAPIN	ENSG00000143553	chr1	-0.158003728764022	-3.41653258360746	0.0329059592219041	junction	Male	Caudate
chr1:153932441-153932641(-)	ENSG00000198837.9	DENND4B	ENSG00000198837	chr1	-0.159113401951403	-3.41647768477508	0.0329059592219041	junction	Male	Caudate
chr22:42554043-42554937(+)	ENSG00000183569.17	SERHL2	ENSG00000183569	chr22	-0.44072420658641	-3.4160012939144	0.032923885191343	junction	Male	Caudate
chr1:196743629-196745816(+)	ENSG00000000971.15	CFH	ENSG00000000971	chr1	0.333949363710543	3.41602383179644	0.032923885191343	junction	Male	Caudate
chr11:17110562-17112573(-)	ENSG00000011405.13	PIK3C2A	ENSG00000011405	chr11	-0.146978545634904	-3.41552002833584	0.0329265559627054	junction	Male	Caudate
chr1:237641003-237643326(+)	ENSG00000198626.15	RYR2	ENSG00000198626	chr1	0.187087702946078	3.41525279624123	0.0329265559627054	junction	Male	Caudate
chr15:73751698-73752109(-)	ENSG00000205363.5	C15orf59	ENSG00000205363	chr15	-0.174763180388206	-3.41547219132062	0.0329265559627054	junction	Male	Caudate
chr1:60010457-60025400(-)	ENSG00000162598.13	C1orf87	ENSG00000162598	chr1	0.678777817727124	3.41531431385881	0.0329265559627054	junction	Male	Caudate
chr6:39079201-39079563(+)	ENSG00000112164.5	GLP1R	ENSG00000112164	chr6	0.439244710859804	3.4152806558608	0.0329265559627054	junction	Male	Caudate
chr5:132207885-132209137(-)	ENSG00000072682.18	P4HA2	ENSG00000072682	chr5	0.369383294823709	3.41463917847623	0.032978495329977	junction	Male	Caudate
chr2:11216207-11217089(-)	ENSG00000134318.13	ROCK2	ENSG00000134318	chr2	0.135290707093574	3.41422279965301	0.0330031840776249	junction	Male	Caudate
chr4:145144435-145146266(-)	ENSG00000164164.15	OTUD4	ENSG00000164164	chr4	0.124613614218681	3.41317694934095	0.0330714012047318	junction	Male	Caudate
chr13:110434443-110436268(+)	ENSG00000134871.17	COL4A2	ENSG00000134871	chr13	0.425318801843838	3.41321621715864	0.0330714012047318	junction	Male	Caudate
chr14:70968244-70969020(+)	ENSG00000100731.15	PCNX1	ENSG00000100731	chr14	0.101973622992422	3.41290139243112	0.033084395262769	junction	Male	Caudate
chr8:42395134-42398711(+)	ENSG00000078668.13	VDAC3	ENSG00000078668	chr8	-0.154134646715887	-3.41166636326725	0.0331886388620429	junction	Male	Caudate
chr2:231083764-231085018(+)	ENSG00000173692.12	PSMD1	ENSG00000173692	chr2	0.0955371238935269	3.41159409183644	0.0331886388620429	junction	Male	Caudate
chrX:112779681-112780885(-)	ENSG00000126016.14	AMOT	ENSG00000126016	chrX	-0.147375611671777	-3.41029376748089	0.0332952707118105	junction	Male	Caudate
chr9:93247835-93252882(+)	ENSG00000165238.16	WNK2	ENSG00000165238	chr9	-0.329354990609126	-3.41018709380689	0.0332952707118105	junction	Male	Caudate
chr3:15686310-15690018(-)	ENSG00000206560.11	ANKRD28	ENSG00000206560	chr3	0.0983464318745768	3.40954770087735	0.0333412245411469	junction	Male	Caudate
chr9:122386733-122390197(+)	ENSG00000095303.14	PTGS1	ENSG00000095303	chr9	-0.477357198681722	-3.40920797826828	0.0333423192191772	junction	Male	Caudate
chr3:49117571-49117656(-)	ENSG00000172046.18	USP19	ENSG00000172046	chr3	-0.143511381782856	-3.40923126994313	0.0333423192191772	junction	Male	Caudate
chr11:60891264-60897845(-)	ENSG00000110107.8	PRPF19	ENSG00000110107	chr11	0.114179413100706	3.40905328586431	0.0333423192191772	junction	Male	Caudate
chr16:47155779-47158872(-)	ENSG00000129636.12	ITFG1	ENSG00000129636	chr16	0.146471902640049	3.40892427562654	0.0333468989720104	junction	Male	Caudate
chrX:41151058-41152947(+)	ENSG00000124486.12	USP9X	ENSG00000124486	chrX	0.0965713152625984	3.40879474909614	0.0333490757120639	junction	Male	Caudate
chr8:23293374-23294768(+)	ENSG00000104679.10	R3HCC1	ENSG00000104679	chr8	-0.139486234164553	-3.40874160890223	0.0333490757120639	junction	Male	Caudate
chr16:81620927-81652202(+)	ENSG00000153815.16	CMIP	ENSG00000153815	chr16	0.147468087932911	3.40767578253486	0.0334548422948164	junction	Male	Caudate
chr2:215397224-215397679(-)	ENSG00000115414.18	FN1	ENSG00000115414	chr2	0.218692454907483	3.40729327417056	0.0334805222392714	junction	Male	Caudate
chr12:113094100-113094788(+)	ENSG00000135144.7	DTX1	ENSG00000135144	chr12	-0.310708172150814	-3.40690807037036	0.0335148536833689	junction	Male	Caudate
chr14:21363150-21363232(-)	ENSG00000092201.9	SUPT16H	ENSG00000092201	chr14	0.101348325860473	3.40603483971669	0.0335805714089989	junction	Male	Caudate
chr9:125240310-125240675(-)	ENSG00000044574.7	HSPA5	ENSG00000044574	chr9	0.190921972125183	3.40601177335281	0.0335805714089989	junction	Male	Caudate
chr3:62078259-62132601(+)	ENSG00000144724.19	PTPRG	ENSG00000144724	chr3	0.132393339174909	3.40595180508011	0.0335805714089989	junction	Male	Caudate
chr11:12001773-12002299(-)					0.609991826949999	3.40503397115656	0.0336443064103623	junction	Male	Caudate
chr6:41784239-41784934(+)	ENSG00000124593.14	PRICKLE4	ENSG00000124593	chr6	-0.356520148333287	-3.40497243644589	0.0336443064103623	junction	Male	Caudate
chr11:94593642-94595308(+)	ENSG00000134627.11	PIWIL4	ENSG00000134627	chr11	-0.307315175312241	-3.40504910839451	0.0336443064103623	junction	Male	Caudate
chr1:151366454-151366721(-)	ENSG00000143416.20	SELENBP1	ENSG00000143416	chr1	-0.169546586802859	-3.4050299871706	0.0336443064103623	junction	Male	Caudate
chr17:29582145-29582697(-)	ENSG00000108262.15	GIT1	ENSG00000108262	chr17	-0.142622048325606	-3.40463616884896	0.0336489765304314	junction	Male	Caudate
chr2:219179764-219180109(+)	ENSG00000144567.10	FAM134A	ENSG00000144567	chr2	0.108349002095655	3.40450781671314	0.033654491438176	junction	Male	Caudate
chr2:168016516-168016675(-)					-0.356058982925008	-3.4041728989269	0.0336844096026443	junction	Male	Caudate
chrX:65524263-65524563(-)	ENSG00000001497.16	LAS1L	ENSG00000001497	chrX	-0.250800817937898	-3.40348813532433	0.0336900280098191	junction	Male	Caudate
chr7:81994940-81997178(-)	ENSG00000153956.15	CACNA2D1	ENSG00000153956	chr7	0.152281944938268	3.40261949820778	0.0336900280098191	junction	Male	Caudate
chr7:102195604-102273365(+)	ENSG00000257923.9	CUX1	ENSG00000257923	chr7	-0.139796652114419	-3.40309197504735	0.0336900280098191	junction	Male	Caudate
chr4:39107732-39113019(+)	ENSG00000109790.16	KLHL5	ENSG00000109790	chr4	-0.133571141055229	-3.40373718711201	0.0336900280098191	junction	Male	Caudate
chr15:43070926-43074978(-)	ENSG00000159459.11	UBR1	ENSG00000159459	chr15	0.125335273162545	3.40266228457976	0.0336900280098191	junction	Male	Caudate
chr18:8319215-8343422(+)	ENSG00000173482.16	PTPRM	ENSG00000173482	chr18	0.152621208458817	3.40316225868057	0.0336900280098191	junction	Male	Caudate
chr2:24242207-24246128(-)	ENSG00000198399.14	ITSN2	ENSG00000198399	chr2	0.135945452530933	3.40223637533734	0.0337208840905452	junction	Male	Caudate
chr7:93323733-93334116(+)	ENSG00000004766.15	VPS50	ENSG00000004766	chr7	0.114700402307991	3.4015682717568	0.033771125577284	junction	Male	Caudate
chr2:161977761-161983178(+)	ENSG00000144290.16	SLC4A10	ENSG00000144290	chr2	0.239724214856402	3.40119687078195	0.0338055094958633	junction	Male	Caudate
chr18:12360052-12363781(-)	ENSG00000141385.9	AFG3L2	ENSG00000141385	chr18	0.0983804050202707	3.40072289249904	0.0338424768404435	junction	Male	Caudate
chr7:121379015-121382956(-)	ENSG00000196937.10	FAM3C	ENSG00000196937	chr7	0.189601305137226	3.40019899034137	0.0338950442331581	junction	Male	Caudate
chr13:31317686-31323750(+)	ENSG00000187676.7	B3GLCT	ENSG00000187676	chr13	0.168845709026771	3.39966672756522	0.033921202698368	junction	Male	Caudate
chr7:44764487-44764940(+)	ENSG00000122515.14	ZMIZ2	ENSG00000122515	chr7	-0.152744620864003	-3.39947326388629	0.0339269105054273	junction	Male	Caudate
chr13:110436368-110438001(+)	ENSG00000134871.17	COL4A2	ENSG00000134871	chr13	0.426439213782215	3.39927667716429	0.033937283595163	junction	Male	Caudate
chr12:110339404-110339502(+)	ENSG00000174437.16	ATP2A2	ENSG00000174437	chr12	0.137311316774618	3.39889930291129	0.0339629274955965	junction	Male	Caudate
chr5:132608726-132609116(+)	ENSG00000113522.13	RAD50	ENSG00000113522	chr5	0.132576361642516	3.39893891966011	0.0339629274955965	junction	Male	Caudate
chr22:45197949-45199872(-)	ENSG00000100364.18	KIAA0930	ENSG00000100364	chr22	-0.135248474383637	-3.39870563507479	0.0339667298928014	junction	Male	Caudate
chr6:35886812-35888023(-)	ENSG00000096063.15	SRPK1	ENSG00000096063	chr6	0.156539515869999	3.39734283812887	0.0340713709135011	junction	Male	Caudate
chr9:136850138-136850754(+)	ENSG00000054148.17	PHPT1	ENSG00000054148	chr9	-0.120478066560323	-3.39738119179091	0.0340713709135011	junction	Male	Caudate
chr2:219207043-219207326(+)	ENSG00000158552.12	ZFAND2B	ENSG00000158552	chr2	-0.178100107050574	-3.39738695977817	0.0340713709135011	junction	Male	Caudate
chr3:119498928-119500694(+)	ENSG00000113845.9	TIMMDC1	ENSG00000113845	chr3	-0.120834375425828	-3.39709260371193	0.0340916049985193	junction	Male	Caudate
chr7:38476970-38491049(-)	ENSG00000078053.16	AMPH	ENSG00000078053	chr7	0.18801281971448	3.39694772135876	0.0340931997745085	junction	Male	Caudate
chr14:90676661-90676901(-)					-0.401254698312997	-3.3968765645039	0.0340931997745085	junction	Male	Caudate
chr20:34913497-34913752(+)	ENSG00000131069.19	ACSS2	ENSG00000131069	chr20	-0.17413673541227	-3.39683722248339	0.0340931997745085	junction	Male	Caudate
chr14:23066009-23069475(-)	ENSG00000100813.14	ACIN1	ENSG00000100813	chr14	-0.119531097431547	-3.39650299766559	0.0341165372896425	junction	Male	Caudate
chr5:111507443-111512390(-)	ENSG00000164211.12	STARD4	ENSG00000164211	chr5	0.340906408939679	3.39648056504718	0.0341165372896425	junction	Male	Caudate
chrX:112781119-112782539(-)	ENSG00000126016.14	AMOT	ENSG00000126016	chrX	-0.151750270558262	-3.39590083617553	0.0341665728693103	junction	Male	Caudate
chr21:46648620-46649574(+)	ENSG00000160310.16	PRMT2	ENSG00000160310	chr21	-0.108930314722904	-3.39452266694708	0.034269441284612	junction	Male	Caudate
chr17:81695224-81695785(+)	ENSG00000185359.12	HGS	ENSG00000185359	chr17	-0.120413251442011	-3.39447852394307	0.034269441284612	junction	Male	Caudate
chr1:150947013-150949121(+)	ENSG00000143379.12	SETDB1	ENSG00000143379	chr1	-0.165353904759246	-3.39416493457849	0.0342877673487429	junction	Male	Caudate
chr2:43889877-43894544(-)	ENSG00000138095.18	LRPPRC	ENSG00000138095	chr2	0.10280328707903	3.39358540348623	0.0343283989437016	junction	Male	Caudate
chr2:135120919-135124164(+)	ENSG00000115839.17	RAB3GAP1	ENSG00000115839	chr2	0.0857189646529444	3.39319787420471	0.034365318926539	junction	Male	Caudate
chr14:70962332-70968197(+)	ENSG00000100731.15	PCNX1	ENSG00000100731	chr14	0.102607098274007	3.39273163740431	0.0344117516804417	junction	Male	Caudate
chr1:52796785-52801818(+)	ENSG00000162378.12	ZYG11B	ENSG00000162378	chr1	0.112302529844642	3.39175552487568	0.0344816361959512	junction	Male	Caudate
chr1:178853788-178864953(-)	ENSG00000116194.12	ANGPTL1	ENSG00000116194	chr1	-0.499916533168382	-3.39175529361504	0.0344816361959512	junction	Male	Caudate
chr17:59666978-59668776(+)	ENSG00000141367.11	CLTC	ENSG00000141367	chr17	0.0931754053143551	3.39175036297257	0.0344816361959512	junction	Male	Caudate
chr12:56782233-56784852(+)	ENSG00000025423.11	HSD17B6	ENSG00000025423	chr12	-0.222769244765554	-3.39127890088487	0.0345191716174139	junction	Male	Caudate
chr12:113260493-113266179(+)	ENSG00000186815.12	TPCN1	ENSG00000186815	chr12	-0.147131680049053	-3.39071217516231	0.0345682664492362	junction	Male	Caudate
chr3:171188833-171190696(-)	ENSG00000154310.16	TNIK	ENSG00000154310	chr3	-0.110224921124592	-3.39028473009035	0.0345836609076556	junction	Male	Caudate
chr2:46086363-46145092(+)	ENSG00000171132.13	PRKCE	ENSG00000171132	chr2	0.164324861306865	3.39026442107951	0.0345836609076556	junction	Male	Caudate
chr22:29215631-29225132(+)	ENSG00000186998.15	EMID1	ENSG00000186998	chr22	-0.24081307693084	-3.38922172700579	0.0346656788730748	junction	Male	Caudate
chr16:5060437-5062424(-)	ENSG00000153446.15	C16orf89	ENSG00000153446	chr16	-0.225040771073486	-3.38918677977664	0.0346656788730748	junction	Male	Caudate
chr19:1979249-1979318(+)	ENSG00000133275.15	CSNK1G2	ENSG00000133275	chr19	-0.1669939849915	-3.38920326164814	0.0346656788730748	junction	Male	Caudate
chr22:50698804-50703859(+)	ENSG00000251322.7	SHANK3	ENSG00000251322	chr22	-0.179213866732865	-3.38866697969514	0.0346899296552321	junction	Male	Caudate
chr4:89828185-89835546(-)	ENSG00000145335.15	SNCA	ENSG00000145335	chr4	0.171756410239562	3.38823841464259	0.0347322306379933	junction	Male	Caudate
chr14:45227815-45231140(-)	ENSG00000129534.13	MIS18BP1	ENSG00000129534	chr14	0.211313066065318	3.38718711558051	0.034821178079738	junction	Male	Caudate
chr18:74518641-74518948(+)	ENSG00000133313.14	CNDP2	ENSG00000133313	chr18	-0.104482765707637	-3.38697153063946	0.0348279924563343	junction	Male	Caudate
chr14:100938957-100940364(+)	ENSG00000258399.7	MEG8	ENSG00000258399	chr14	0.171586327035347	3.38635472084383	0.0348321214205813	junction	Male	Caudate
chr16:89544773-89546657(+)	ENSG00000197912.13	SPG7	ENSG00000197912	chr16	-0.110844410862748	-3.38640316346112	0.0348321214205813	junction	Male	Caudate
chr5:102914022-102924956(+)	ENSG00000145730.20	PAM	ENSG00000145730	chr5	0.14936113454754	3.38630009806993	0.0348321214205813	junction	Male	Caudate
chr1:151365282-151365562(-)	ENSG00000143416.20	SELENBP1	ENSG00000143416	chr1	-0.190491420998032	-3.38669329344376	0.0348321214205813	junction	Male	Caudate
chr12:51198024-51198549(-)	ENSG00000184271.16	POU6F1	ENSG00000184271	chr12	-0.225091990805539	-3.38683067072465	0.0348321214205813	junction	Male	Caudate
chr15:28182513-28186576(-)	ENSG00000128731.15	HERC2	ENSG00000128731	chr15	0.11299635619074	3.38580985156804	0.0348757213036373	junction	Male	Caudate
chr2:95310521-95374295(+)	ENSG00000115041.12	KCNIP3	ENSG00000115041	chr2	-0.212905297408724	-3.38531876456485	0.0349031906860991	junction	Male	Caudate
chr19:55455846-55456348(-)	ENSG00000063241.7	ISOC2	ENSG00000063241	chr19	-0.202692208658919	-3.3849445579841	0.0349294345514981	junction	Male	Caudate
chr11:72098859-72099110(-)	ENSG00000149357.9	LAMTOR1	ENSG00000149357	chr11	-0.104599352450985	-3.38485975829047	0.0349300852333373	junction	Male	Caudate
chr13:31323896-31329500(+)	ENSG00000187676.7	B3GLCT	ENSG00000187676	chr13	0.159741824057779	3.38423094826964	0.0349583674136452	junction	Male	Caudate
chr2:215433462-215434695(-)	ENSG00000115414.18	FN1	ENSG00000115414	chr2	0.214666646333457	3.38363158698072	0.0350121953616585	junction	Male	Caudate
chr12:104098481-104101967(+)	ENSG00000111727.11	HCFC2	ENSG00000111727	chr12	-0.154469599379629	-3.38312688695304	0.0350448218990216	junction	Male	Caudate
chr1:84647608-84650361(-)	ENSG00000117155.16	SSX2IP	ENSG00000117155	chr1	0.15854424768486	3.38323627099162	0.0350448218990216	junction	Male	Caudate
chr4:113348309-113350227(+)	ENSG00000145362.17	ANK2	ENSG00000145362	chr4	0.0831290305322815	3.38302473353135	0.035047622891244	junction	Male	Caudate
chr1:222659658-222659733(+)	ENSG00000154305.16	MIA3	ENSG00000154305	chr1	0.121790224806888	3.38248746583704	0.0350745991631331	junction	Male	Caudate
chr6:25465949-25471168(+)	ENSG00000079691.17	LRRC16A	ENSG00000079691	chr6	-0.177676437008942	-3.38213515664202	0.0350959706803251	junction	Male	Caudate
chr11:66285537-66285700(-)	ENSG00000174851.14	YIF1A	ENSG00000174851	chr11	-0.158454394337159	-3.38202782165152	0.0350959706803251	junction	Male	Caudate
chr15:39588700-39588958(+)	ENSG00000137801.10	THBS1	ENSG00000137801	chr15	0.603419006405134	3.38196587421077	0.0350959706803251	junction	Male	Caudate
chr17:77088950-77089152(+)	ENSG00000234912.10	SNHG20	ENSG00000234912	chr17	-0.225286456595105	-3.3809900876886	0.0351649371679595	junction	Male	Caudate
chr17:35605841-35608141(+)	ENSG00000006125.16	AP2B1	ENSG00000006125	chr17	0.0751315465431132	3.3807854892337	0.0351669220318889	junction	Male	Caudate
chr11:119052173-119052294(-)	ENSG00000149428.18	HYOU1	ENSG00000149428	chr11	0.118950414985787	3.38079530290956	0.0351669220318889	junction	Male	Caudate
chr10:18500949-18506470(+)	ENSG00000165995.18	CACNB2	ENSG00000165995	chr10	0.188140250987523	3.38021967711685	0.0352170081290304	junction	Male	Caudate
chr2:215431965-215433323(-)	ENSG00000115414.18	FN1	ENSG00000115414	chr2	0.216176976190835	3.37984585053894	0.0352482652964734	junction	Male	Caudate
chr1:7830162-7835761(+)	ENSG00000049246.14	PER3	ENSG00000049246	chr1	-0.190504584958649	-3.3793947029533	0.0352669732946356	junction	Male	Caudate
chr1:1300693-1301987(-)	ENSG00000131584.18	ACAP3	ENSG00000131584	chr1	-0.140310304176742	-3.37849221628243	0.035332568882217	junction	Male	Caudate
chr11:130121811-130122304(+)	ENSG00000084234.16	APLP2	ENSG00000084234	chr11	0.117317980712982	3.37777855234952	0.0353914516208051	junction	Male	Caudate
chr2:199308958-199323802(-)	ENSG00000119042.16	SATB2	ENSG00000119042	chr2	-0.207753552599086	-3.37706151852911	0.0354702992639567	junction	Male	Caudate
chr22:20995873-20995962(+)	ENSG00000099949.18	LZTR1	ENSG00000099949	chr22	-0.145061895170496	-3.37652561996157	0.0355223610725176	junction	Male	Caudate
chr9:70620366-70621243(-)	ENSG00000083067.22	TRPM3	ENSG00000083067	chr9	0.26639908498069	3.3756685912124	0.0356136179286792	junction	Male	Caudate
chr3:149173731-149176249(-)	ENSG00000047457.13	CP	ENSG00000047457	chr3	0.751831634937738	3.37532693471001	0.0356267589754967	junction	Male	Caudate
chr16:18815282-18815439(-)	ENSG00000157106.16	SMG1	ENSG00000157106	chr16	0.129240567267664	3.37468913235124	0.0356864773978958	junction	Male	Caudate
chr1:183132538-183133405(+)	ENSG00000135862.5	LAMC1	ENSG00000135862	chr1	0.195282554759702	3.37402852392391	0.0357491345527943	junction	Male	Caudate
chr13:38861563-38864274(+)	ENSG00000150893.10	FREM2	ENSG00000150893	chr13	-0.542034573235041	-3.37353339988954	0.0357912652984568	junction	Male	Caudate
chr14:93076620-93115068(-)	ENSG00000100605.16	ITPK1	ENSG00000100605	chr14	-0.0937255932062577	-3.37335188230571	0.0358041142111606	junction	Male	Caudate
chr1:235981783-235985378(-)	ENSG00000116962.14	NID1	ENSG00000116962	chr1	0.341563117981611	3.3728960529264	0.0358480333277284	junction	Male	Caudate
chr13:51768297-51769155(-)	ENSG00000102796.10	DHRS12	ENSG00000102796	chr13	-0.399602284021036	-3.37284300107047	0.0358480333277284	junction	Male	Caudate
chr22:28742332-28743881(+)	ENSG00000100209.9	HSCB	ENSG00000100209	chr22	-0.248560627114156	-3.37259447800442	0.035869275132148	junction	Male	Caudate
chr1:150267479-150267715(-)	ENSG00000117362.12	APH1A	ENSG00000117362	chr1	-0.137621454488427	-3.37247578768163	0.0358743088667356	junction	Male	Caudate
chr13:26671990-26680034(+)	ENSG00000132970.12	WASF3	ENSG00000132970	chr13	-0.154369279862453	-3.37205260140913	0.0358782471649825	junction	Male	Caudate
chr7:140555714-140558142(-)	ENSG00000146966.12	DENND2A	ENSG00000146966	chr7	-0.166692645628765	-3.37211592804617	0.0358782471649825	junction	Male	Caudate
chr2:161771055-161804448(+)	ENSG00000144290.16	SLC4A10	ENSG00000144290	chr2	0.160383596878177	3.37212449514829	0.0358782471649825	junction	Male	Caudate
chr17:7224553-7224641(+)	ENSG00000072778.19	ACADVL	ENSG00000072778	chr17	-0.122106161862351	-3.37179932517121	0.0359001138766124	junction	Male	Caudate
chr22:50070584-50074215(-)	ENSG00000100427.15	MLC1	ENSG00000100427	chr22	-0.191489006574167	-3.37143172107112	0.0359200834610223	junction	Male	Caudate
chr22:41903156-41904862(+)	ENSG00000198911.11	SREBF2	ENSG00000198911	chr22	-0.187740745258355	-3.36999299311841	0.0360179536104842	junction	Male	Caudate
chr1:200847293-200847639(+)	ENSG00000118200.14	CAMSAP2	ENSG00000118200	chr1	0.088562036735794	3.370069162644	0.0360179536104842	junction	Male	Caudate
chr12:54407877-54408109(-)	ENSG00000161638.10	ITGA5	ENSG00000161638	chr12	0.427337094063793	3.36880461648527	0.0360991802791466	junction	Male	Caudate
chr7:150951121-150951447(-)	ENSG00000055118.14	KCNH2	ENSG00000055118	chr7	-0.162075796483977	-3.36841839727096	0.0361281236729925	junction	Male	Caudate
chr3:139538960-139539459(-)	ENSG00000114115.9	RBP1	ENSG00000114115	chr3	-0.193425498366266	-3.36787973874037	0.036176273304077	junction	Male	Caudate
chr6:105323769-105328828(-)	ENSG00000085377.13	PREP	ENSG00000085377	chr6	0.1717793081261	3.36710792891389	0.0362376270478632	junction	Male	Caudate
chrX:16845104-16845827(-)	ENSG00000102054.17	RBBP7	ENSG00000102054	chrX	0.0892349853416916	3.36708117255555	0.0362376270478632	junction	Male	Caudate
chr3:4980032-4980300(+)	ENSG00000134107.4	BHLHE40	ENSG00000134107	chr3	0.173149918966771	3.36689856397881	0.0362410353427771	junction	Male	Caudate
chr4:177431809-177433213(-)	ENSG00000038002.8	AGA	ENSG00000038002	chr4	-0.261689960512273	-3.36690670103709	0.0362410353427771	junction	Male	Caudate
chr1:165683111-165695251(-)	ENSG00000143149.12	ALDH9A1	ENSG00000143149	chr1	-0.119144368366804	-3.36669419119196	0.0362519428302794	junction	Male	Caudate
chr4:88654134-88655173(+)	ENSG00000138641.15	HERC3	ENSG00000138641	chr4	0.125379998323823	3.3662515206822	0.036293222990677	junction	Male	Caudate
chrX:154507491-154507810(-)	ENSG00000071889.16	FAM3A	ENSG00000071889	chrX	-0.143539347669794	-3.36613009768494	0.0362952150825669	junction	Male	Caudate
chr3:149178632-149179555(-)	ENSG00000047457.13	CP	ENSG00000047457	chr3	0.729102378540421	3.36554308780274	0.0363238347254024	junction	Male	Caudate
chr1:66970960-66971654(+)	ENSG00000198160.14	MIER1	ENSG00000198160	chr1	0.113064786745264	3.36498805070048	0.0363547566831104	junction	Male	Caudate
chr11:46410369-46417912(-)	ENSG00000110497.14	AMBRA1	ENSG00000110497	chr11	-0.138101984350796	-3.36482446078017	0.0363656348892015	junction	Male	Caudate
chr1:165420015-165428718(-)	ENSG00000143171.12	RXRG	ENSG00000143171	chr1	0.194984068930485	3.36382113246647	0.0364587549377951	junction	Male	Caudate
chr20:33678354-33679754(-)	ENSG00000101412.12	E2F1	ENSG00000101412	chr20	-0.223737841773767	-3.3638004544161	0.0364587549377951	junction	Male	Caudate
chr16:4474167-4474553(-)	ENSG00000153406.13	NMRAL1	ENSG00000153406	chr16	-0.249715114799072	-3.36335477962123	0.036492857172566	junction	Male	Caudate
chr11:124115483-124116565(+)	ENSG00000110002.15	VWA5A	ENSG00000110002	chr11	0.22865283435668	3.36316881062907	0.0364968120686943	junction	Male	Caudate
chr1:237634993-237638356(+)	ENSG00000198626.15	RYR2	ENSG00000198626	chr1	0.207445919658794	3.36290709827312	0.0365139768805284	junction	Male	Caudate
chr7:66494022-66495254(+)	ENSG00000237310.1	GS1-124K5.4	ENSG00000237310	chr7	-0.278430605890269	-3.36281606669859	0.0365139768805284	junction	Male	Caudate
chr11:67400920-67401067(-)	ENSG00000172531.14	PPP1CA	ENSG00000172531	chr11	-0.116164022675768	-3.36169951827032	0.0365950334059712	junction	Male	Caudate
chr1:183528028-183528891(+)	ENSG00000116698.20	SMG7	ENSG00000116698	chr1	0.128501243626302	3.36131529200503	0.0366288851347664	junction	Male	Caudate
chr14:32732601-32735657(+)	ENSG00000151320.10	AKAP6	ENSG00000151320	chr14	0.113238753712684	3.36084453250637	0.0366590357783528	junction	Male	Caudate
chr17:45398048-45402713(-)	ENSG00000159314.11	ARHGAP27	ENSG00000159314	chr17	-0.203983364057706	-3.36081052138986	0.0366590357783528	junction	Male	Caudate
chrX:47080937-47081129(+)	ENSG00000130988.12	RGN	ENSG00000130988	chrX	-0.449180254671352	-3.36050286073332	0.0366883943718353	junction	Male	Caudate
chr6:31634558-31634752(+)	ENSG00000204469.12	PRRC2A	ENSG00000204469	chr6	-0.121833640303333	-3.36036826071928	0.0366957200716635	junction	Male	Caudate
chr17:81456590-81457413(+)					-0.293558488767313	-3.35943477865197	0.0367852982863782	junction	Male	Caudate
chr6:83119858-83120682(+)	ENSG00000083097.14	DOPEY1	ENSG00000083097	chr6	0.12138847598764	3.35899269360099	0.0368220945119565	junction	Male	Caudate
chr17:6468342-6470259(-)	ENSG00000091622.15	PITPNM3	ENSG00000091622	chr17	-0.218830071029616	-3.35836295113208	0.0368592302406115	junction	Male	Caudate
chr19:10284658-10284782(+)	ENSG00000090339.8	ICAM1	ENSG00000090339	chr19	0.497403031223604	3.35824036542718	0.0368592495743837	junction	Male	Caudate
chr3:51246808-51260155(+)	ENSG00000088538.12	DOCK3	ENSG00000088538	chr3	0.108451895027726	3.35782011537835	0.0369029090922811	junction	Male	Caudate
chr1:15566181-15567098(+)	ENSG00000116138.12	DNAJC16	ENSG00000116138	chr1	0.125761135016132	3.35728413289945	0.0369324733519072	junction	Male	Caudate
chr17:82060784-82060864(-)	ENSG00000169718.17	DUS1L	ENSG00000169718	chr17	-0.161519337543933	-3.35732398516144	0.0369324733519072	junction	Male	Caudate
chr9:137257055-137263036(+)	ENSG00000188986.5	NELFB	ENSG00000188986	chr9	-0.11270138405873	-3.35705568739483	0.0369519087943427	junction	Male	Caudate
chr3:55950561-55992056(-)	ENSG00000187672.12	ERC2	ENSG00000187672	chr3	-0.194087287864317	-3.35664737439479	0.0369944323853192	junction	Male	Caudate
chr17:45395850-45395982(-)	ENSG00000159314.11	ARHGAP27	ENSG00000159314	chr17	-0.221748708793912	-3.35597906832051	0.0370142755768388	junction	Male	Caudate
chr5:151128240-151129406(-)	ENSG00000197043.13	ANXA6	ENSG00000197043	chr5	0.128823788352641	3.35608179049929	0.0370142755768388	junction	Male	Caudate
chr16:29963309-29963399(+)	ENSG00000149932.16	TMEM219	ENSG00000149932	chr16	-0.128820462877134	-3.35600381463689	0.0370142755768388	junction	Male	Caudate
chr22:37816322-37816566(+)	ENSG00000100116.16	GCAT	ENSG00000100116	chr22	-0.159734862661373	-3.35580470947594	0.0370238245924093	junction	Male	Caudate
chr19:48062153-48067790(-)	ENSG00000105499.13	PLA2G4C	ENSG00000105499	chr19	-0.206242870720394	-3.35567196051736	0.0370310315059338	junction	Male	Caudate
chr19:47441441-47447808(-)	ENSG00000118160.13	SLC8A2	ENSG00000118160	chr19	0.2722678582145	3.35536681050683	0.0370603938530673	junction	Male	Caudate
chr1:156260627-156261332(-)	ENSG00000198952.8	SMG5	ENSG00000198952	chr1	-0.117954118926215	-3.3551016943562	0.0370649412695987	junction	Male	Caudate
chr6:147112862-147119416(-)					-0.381055752515913	-3.35487931148239	0.0370836910208957	junction	Male	Caudate
chr12:100050319-100051078(-)	ENSG00000111647.12	UHRF1BP1L	ENSG00000111647	chr12	0.118083541399792	3.3547496732484	0.037090521474574	junction	Male	Caudate
chr4:44695735-44697407(+)	ENSG00000151806.13	GUF1	ENSG00000151806	chr4	0.130809561496898	3.35444221136042	0.0371202356929884	junction	Male	Caudate
chr12:65238582-65238668(+)	ENSG00000174106.2	LEMD3	ENSG00000174106	chr12	0.114433473627187	3.35424475804914	0.0371358068901298	junction	Male	Caudate
chr13:113088629-113089609(+)	ENSG00000126217.20	MCF2L	ENSG00000126217	chr13	-0.138480772632458	-3.35372408584099	0.0371930390455951	junction	Male	Caudate
chr1:1628400-1628488(+)	ENSG00000197530.12	MIB2	ENSG00000197530	chr1	-0.207090851101782	-3.3532174089058	0.0371999809833105	junction	Male	Caudate
chr2:182983383-182986170(-)	ENSG00000061676.14	NCKAP1	ENSG00000061676	chr2	0.0999948183568076	3.35325759833694	0.0371999809833105	junction	Male	Caudate
chr1:204141458-204146641(-)	ENSG00000143845.14	ETNK2	ENSG00000143845	chr1	-0.214836964761428	-3.35321174059647	0.0371999809833105	junction	Male	Caudate
chr15:91260410-91266581(+)	ENSG00000185518.11	SV2B	ENSG00000185518	chr15	0.146240324989084	3.3535535153377	0.0371999809833105	junction	Male	Caudate
chr1:42817254-42825622(+)	ENSG00000164010.13	ERMAP	ENSG00000164010	chr1	-0.26885938480652	-3.35236316896795	0.0372351495385479	junction	Male	Caudate
chr9:17273871-17298193(+)					0.297956850111924	3.35223935056507	0.0372351495385479	junction	Male	Caudate
chr13:39682265-39687502(+)	ENSG00000133103.16	COG6	ENSG00000133103	chr13	-0.122121751461556	-3.35250297600755	0.0372351495385479	junction	Male	Caudate
chr1:227731748-227732388(+)	ENSG00000143740.14	SNAP47	ENSG00000143740	chr1	-0.244539181839647	-3.35181102160603	0.0372528199844411	junction	Male	Caudate
chr14:94062622-94079024(-)	ENSG00000089737.15	DDX24	ENSG00000089737	chr14	0.0987905300505907	3.35165035437755	0.0372563532887221	junction	Male	Caudate
chr19:55437755-55440610(-)	ENSG00000187902.11	SHISA7	ENSG00000187902	chr19	-0.244614604120735	-3.35118604604954	0.037260349963172	junction	Male	Caudate
chr8:67217921-67218002(-)	ENSG00000066777.8	ARFGEF1	ENSG00000066777	chr8	0.125578083821203	3.35102639659474	0.037260349963172	junction	Male	Caudate
chr5:102946886-102948377(+)	ENSG00000145730.20	PAM	ENSG00000145730	chr5	0.156985848147192	3.35126881592556	0.037260349963172	junction	Male	Caudate
chr3:149752288-149752377(-)	ENSG00000114744.8	COMMD2	ENSG00000114744	chr3	-0.204379053431218	-3.35059229226766	0.0372966968605078	junction	Male	Caudate
chr19:54435685-54435827(+)	ENSG00000167614.13	TTYH1	ENSG00000167614	chr19	-0.144785527117772	-3.35055907267979	0.0372966968605078	junction	Male	Caudate
chr15:64214125-64216561(-)	ENSG00000169118.17	CSNK1G1	ENSG00000169118	chr15	0.132441994083496	3.34951739072907	0.0373529322549223	junction	Male	Caudate
chr3:167794825-167807243(+)	ENSG00000163536.12	SERPINI1	ENSG00000163536	chr3	0.113355428514682	3.34891761623942	0.0374109624374653	junction	Male	Caudate
chrX:85264431-85265117(+)	ENSG00000147180.16	ZNF711	ENSG00000147180	chrX	0.120559314739259	3.3488357697107	0.037411755005106	junction	Male	Caudate
chr17:7577707-7577826(+)	ENSG00000277957.1	SENP3-EIF4A1	ENSG00000277957	chr17	0.0949614277893135	3.3486374558077	0.03742198535145	junction	Male	Caudate
chr1:154454582-154465133(+)	ENSG00000160712.12	IL6R	ENSG00000160712	chr1	0.363057839671347	3.34723536792954	0.0375212376991422	junction	Male	Caudate
chr3:108675874-108677496(+)	ENSG00000198919.12	DZIP3	ENSG00000198919	chr3	0.117022804860121	3.34725907782303	0.0375212376991422	junction	Male	Caudate
chr14:81504307-81506073(-)	ENSG00000071537.13	SEL1L	ENSG00000071537	chr14	0.103485949801791	3.34681294358982	0.0375466813983018	junction	Male	Caudate
chr3:127677564-127677675(+)	ENSG00000114626.17	ABTB1	ENSG00000114626	chr3	-0.156849977731066	-3.34623572162022	0.0375922925896135	junction	Male	Caudate
chr2:46159753-46184734(+)	ENSG00000171132.13	PRKCE	ENSG00000171132	chr2	0.175936930777055	3.34604584512431	0.0376071821261178	junction	Male	Caudate
chr4:183674813-183675163(+)	ENSG00000168538.15	TRAPPC11	ENSG00000168538	chr4	0.128530267488459	3.34576317311658	0.0376257906599616	junction	Male	Caudate
chr10:28147564-28149981(-)	ENSG00000150054.18	MPP7	ENSG00000150054	chr10	0.202154562472481	3.34449565590102	0.0377699861425808	junction	Male	Caudate
chr11:1563990-1565595(-)	ENSG00000184545.10	DUSP8	ENSG00000184545	chr11	-0.232524805762803	-3.34397802230622	0.0378278082746448	junction	Male	Caudate
chrX:120537035-120538123(-)	ENSG00000158290.16	CUL4B	ENSG00000158290	chrX	0.111179124652134	3.34379645822613	0.037841705336203	junction	Male	Caudate
chr6:104784174-104784416(-)	ENSG00000085382.11	HACE1	ENSG00000085382	chr6	0.119898578452894	3.34354998399688	0.0378641079936195	junction	Male	Caudate
chr11:130133729-130135562(+)	ENSG00000084234.16	APLP2	ENSG00000084234	chr11	0.0875299995636531	3.34342708343168	0.0378703375105139	junction	Male	Caudate
chr5:52929702-52932046(+)	ENSG00000213949.8	ITGA1	ENSG00000213949	chr5	0.275970444429507	3.3430198713805	0.0379048680219849	junction	Male	Caudate
chr14:52678473-52682324(-)	ENSG00000197930.12	ERO1A	ENSG00000197930	chr14	0.125806075392318	3.3423251749816	0.037935852143012	junction	Male	Caudate
chr3:108050603-108051938(-)	ENSG00000196776.14	CD47	ENSG00000196776	chr3	0.218277233559407	3.34236724949825	0.037935852143012	junction	Male	Caudate
chr8:75013023-75013986(+)	ENSG00000121005.8	CRISPLD1	ENSG00000121005	chr8	0.422840405905385	3.34234099738349	0.037935852143012	junction	Male	Caudate
chr17:44321768-44322418(-)	ENSG00000013306.15	SLC25A39	ENSG00000013306	chr17	-0.115478898245663	-3.34153683015709	0.0379908963576652	junction	Male	Caudate
chr15:43695003-43695205(+)	ENSG00000223572.9	CKMT1A	ENSG00000223572	chr15	0.239474620193664	3.34124053789685	0.038019062668359	junction	Male	Caudate
chr12:76809858-76815145(+)	ENSG00000186908.14	ZDHHC17	ENSG00000186908	chr12	0.0852208112578811	3.34100390260863	0.0380205677913002	junction	Male	Caudate
chr4:145155687-145155935(-)	ENSG00000164164.15	OTUD4	ENSG00000164164	chr4	0.11992204166919	3.34113952678849	0.0380205677913002	junction	Male	Caudate
chr11:46373102-46374156(+)	ENSG00000149091.15	DGKZ	ENSG00000149091	chr11	-0.169565970230586	-3.34069052563356	0.0380519010321265	junction	Male	Caudate
chr12:44703855-44711291(-)	ENSG00000184613.10	NELL2	ENSG00000184613	chr12	0.140573544997214	3.33917282900973	0.0382321536989773	junction	Male	Caudate
chr10:77110344-77112366(-)	ENSG00000156113.21	KCNMA1	ENSG00000156113	chr10	0.124916829370076	3.33896849290901	0.0382492402838611	junction	Male	Caudate
chr7:151036650-151040267(+)	ENSG00000197150.12	ABCB8	ENSG00000197150	chr7	-0.196157502064202	-3.33884171156876	0.03825608518162	junction	Male	Caudate
chr18:72748165-72748262(-)					0.337112409998469	3.33848462009068	0.0382834731184809	junction	Male	Caudate
chr6:125928248-125928635(+)	ENSG00000111912.19	NCOA7	ENSG00000111912	chr6	0.134856121972182	3.33829676168594	0.0382884996628713	junction	Male	Caudate
chr12:103938460-103939508(+)	ENSG00000166598.13	HSP90B1	ENSG00000166598	chr12	0.130330094472191	3.33606471592597	0.0384454919164477	junction	Male	Caudate
chr10:27114608-27116059(-)	ENSG00000136758.18	YME1L1	ENSG00000136758	chr10	0.0833715274436448	3.33640763057516	0.0384454919164477	junction	Male	Caudate
chr4:88655305-88655874(+)	ENSG00000138641.15	HERC3	ENSG00000138641	chr4	0.128476077827441	3.33638982235424	0.0384454919164477	junction	Male	Caudate
chr8:144083862-144083938(+)	ENSG00000197858.10	GPAA1	ENSG00000197858	chr8	-0.0990333182268376	-3.33611855330236	0.0384454919164477	junction	Male	Caudate
chr1:171532962-171535427(+)	ENSG00000117523.15	PRRC2C	ENSG00000117523	chr1	0.124016167265225	3.33659649158737	0.0384454919164477	junction	Male	Caudate
chr1:235715358-235716711(-)	ENSG00000143669.13	LYST	ENSG00000143669	chr1	0.137556238997738	3.33627674052578	0.0384454919164477	junction	Male	Caudate
chrX:79361480-79362580(-)	ENSG00000078596.10	ITM2A	ENSG00000078596	chrX	-0.226510536825462	-3.33629173280344	0.0384454919164477	junction	Male	Caudate
chr12:100086359-100088914(-)	ENSG00000111647.12	UHRF1BP1L	ENSG00000111647	chr12	0.108670057216706	3.33539673636226	0.0384890410973941	junction	Male	Caudate
chr1:116403976-116404415(+)	ENSG00000163399.15	ATP1A1	ENSG00000163399	chr1	0.142953922254117	3.3347796745845	0.0385567594217579	junction	Male	Caudate
chr1:219972148-219973237(-)	ENSG00000136628.17	EPRS	ENSG00000136628	chr1	0.105965162267537	3.3342217655831	0.0386111877261255	junction	Male	Caudate
chr3:149177980-149178414(-)	ENSG00000047457.13	CP	ENSG00000047457	chr3	0.703374367933202	3.3340330422276	0.0386177414187857	junction	Male	Caudate
chr1:1341806-1342052(-)	ENSG00000107404.18	DVL1	ENSG00000107404	chr1	-0.248875043486739	-3.33280475888078	0.038740614579156	junction	Male	Caudate
chr13:77051919-77055557(-)	ENSG00000005810.17	MYCBP2	ENSG00000005810	chr13	0.13979974306783	3.33224443013291	0.038781033055143	junction	Male	Caudate
chr19:2450011-2514132(-)					1.07464273760633	3.33220471895446	0.038781033055143	junction	Male	Caudate
chr18:24368373-24377412(-)	ENSG00000141447.16	OSBPL1A	ENSG00000141447	chr18	-0.158685342304007	-3.33222992652802	0.038781033055143	junction	Male	Caudate
chr2:229792066-229792152(-)	ENSG00000153827.13	TRIP12	ENSG00000153827	chr2	0.0892037098547093	3.33181533892638	0.0388032767865926	junction	Male	Caudate
chr12:123311130-123313619(-)	ENSG00000139697.12	SBNO1	ENSG00000139697	chr12	0.117949762722035	3.3313154939493	0.0388366679708922	junction	Male	Caudate
chr19:1993177-1997343(-)	ENSG00000133243.8	BTBD2	ENSG00000133243	chr19	-0.147065429286421	-3.33125688634518	0.0388366679708922	junction	Male	Caudate
chr15:63059681-63060868(+)	ENSG00000140416.19	TPM1	ENSG00000140416	chr15	0.110764105909952	3.32987129194936	0.038915466614943	junction	Male	Caudate
chr6:167911163-167911283(+)	ENSG00000130396.20	MLLT4	ENSG00000130396	chr6	0.123456529711138	3.32996379830242	0.038915466614943	junction	Male	Caudate
chr15:39594441-39595361(+)	ENSG00000137801.10	THBS1	ENSG00000137801	chr15	0.597997268917083	3.32984482376333	0.038915466614943	junction	Male	Caudate
chr7:5378025-5387671(-)	ENSG00000182095.14	TNRC18	ENSG00000182095	chr7	-0.179823773367526	-3.3298881285973	0.038915466614943	junction	Male	Caudate
chr4:157078147-157120555(+)	ENSG00000109738.10	GLRB	ENSG00000109738	chr4	0.158057994814135	3.32969585940385	0.0389182347392358	junction	Male	Caudate
chr13:77068832-77070630(-)	ENSG00000005810.17	MYCBP2	ENSG00000005810	chr13	0.129779734553231	3.32945344063436	0.0389353461476102	junction	Male	Caudate
chr19:35784318-35784494(+)	ENSG00000004777.18	ARHGAP33	ENSG00000004777	chr19	-0.380411175129357	-3.32866251092002	0.038997354543896	junction	Male	Caudate
chr19:17559422-17560347(+)	ENSG00000130309.10	COLGALT1	ENSG00000130309	chr19	0.212074403591524	3.32803498176082	0.0390493625752058	junction	Male	Caudate
chr12:132696047-132701249(+)	ENSG00000176894.9	PXMP2	ENSG00000176894	chr12	-0.188472639647528	-3.32787512467637	0.0390493625752058	junction	Male	Caudate
chr19:10283787-10284032(+)	ENSG00000090339.8	ICAM1	ENSG00000090339	chr19	0.491339371259747	3.32723428155895	0.0391011047513942	junction	Male	Caudate
chr5:132758825-132760801(-)	ENSG00000164402.13	SEPT8	ENSG00000164402	chr5	-0.183153195682337	-3.3266286085413	0.0391354626628487	junction	Male	Caudate
chr2:219562009-219562401(-)	ENSG00000124006.14	OBSL1	ENSG00000124006	chr2	-0.22949776164488	-3.32669756898494	0.0391354626628487	junction	Male	Caudate
chr12:103941707-103941831(+)	ENSG00000166598.13	HSP90B1	ENSG00000166598	chr12	0.131598152390918	3.32660245078735	0.0391354626628487	junction	Male	Caudate
chrX:85247184-85247546(+)	ENSG00000147180.16	ZNF711	ENSG00000147180	chrX	0.196456274491545	3.32667261106755	0.0391354626628487	junction	Male	Caudate
chr8:104498077-104499316(-)	ENSG00000147650.11	LRP12	ENSG00000147650	chr8	0.177365747628364	3.3267653747239	0.0391354626628487	junction	Male	Caudate
chr2:44321901-44322730(-)	ENSG00000138078.15	PREPL	ENSG00000138078	chr2	0.161541608579927	3.32550479442039	0.0391732463052476	junction	Male	Caudate
chr1:46067092-46077514(-)	ENSG00000117461.14	PIK3R3	ENSG00000117461	chr1	0.164826080249436	3.32532875325205	0.0391732463052476	junction	Male	Caudate
chr22:50467924-50468375(-)	ENSG00000100241.20	SBF1	ENSG00000100241	chr22	-0.109232003904828	-3.32606151851153	0.0391732463052476	junction	Male	Caudate
chr1:84656006-84656347(-)	ENSG00000117155.16	SSX2IP	ENSG00000117155	chr1	0.148522513664217	3.32571707902146	0.0391732463052476	junction	Male	Caudate
chrX:153959492-153959801(-)	ENSG00000172534.13	HCFC1	ENSG00000172534	chrX	-0.14060531398556	-3.32542778971686	0.0391732463052476	junction	Male	Caudate
chr13:77087634-77088831(-)	ENSG00000005810.17	MYCBP2	ENSG00000005810	chr13	0.125513538619861	3.32529154067169	0.0391732463052476	junction	Male	Caudate
chr17:7224885-7224956(+)	ENSG00000072778.19	ACADVL	ENSG00000072778	chr17	-0.111811164142523	-3.32511606406968	0.0391870046018277	junction	Male	Caudate
chrX:118671146-118675935(+)	ENSG00000147251.15	DOCK11	ENSG00000147251	chrX	0.197855432945812	3.32468132062753	0.039214309341307	junction	Male	Caudate
chr18:8387236-8394475(+)	ENSG00000173482.16	PTPRM	ENSG00000173482	chr18	0.1485766430792	3.32456624398567	0.039214309341307	junction	Male	Caudate
chr6:25471258-25472426(+)	ENSG00000079691.17	LRRC16A	ENSG00000079691	chr6	-0.156134376965626	-3.32476328883322	0.039214309341307	junction	Male	Caudate
chr3:51987197-51987308(+)	ENSG00000114786.16	ABHD14A-ACY1	ENSG00000114786	chr3	-0.251417521530059	-3.324550456228	0.039214309341307	junction	Male	Caudate
chr9:128824175-128824770(-)	ENSG00000198917.12	C9orf114	ENSG00000198917	chr9	-0.192101208601793	-3.32417140224321	0.0392352382453717	junction	Male	Caudate
chr14:105379830-105380079(+)	ENSG00000179364.13	PACS2	ENSG00000179364	chr14	-0.173396308605163	-3.32312441526163	0.0392974997720752	junction	Male	Caudate
chr3:57575674-57577315(-)	ENSG00000168374.10	ARF4	ENSG00000168374	chr3	0.0915597579563418	3.32319984115959	0.0392974997720752	junction	Male	Caudate
chr18:13740280-13741509(+)	ENSG00000101654.17	RNMT	ENSG00000101654	chr18	0.112861356017115	3.32315834297493	0.0392974997720752	junction	Male	Caudate
chr19:55304921-55305320(+)	ENSG00000160469.16	BRSK1	ENSG00000160469	chr19	-0.12630466875751	-3.32256224948581	0.0393423327209841	junction	Male	Caudate
chr6:83605804-83607698(-)	ENSG00000065609.14	SNAP91	ENSG00000065609	chr6	0.156787790209262	3.32250031263967	0.0393423327209841	junction	Male	Caudate
chr6:148546147-148548294(+)	ENSG00000111961.17	SASH1	ENSG00000111961	chr6	-0.131244155903452	-3.32241792739117	0.0393435823879828	junction	Male	Caudate
chr2:11222175-11224321(-)	ENSG00000134318.13	ROCK2	ENSG00000134318	chr2	0.122724814858695	3.32218842897018	0.0393510578156159	junction	Male	Caudate
chr2:44323412-44326711(-)	ENSG00000138078.15	PREPL	ENSG00000138078	chr2	0.13783743810584	3.32173892387713	0.0393959442767176	junction	Male	Caudate
chr12:57727230-57727359(-)	ENSG00000135439.11	AGAP2	ENSG00000135439	chr12	-0.27016787301056	-3.32094619151563	0.0394440205034189	junction	Male	Caudate
chr2:135135933-135150368(+)	ENSG00000115839.17	RAB3GAP1	ENSG00000115839	chr2	0.0927003680306271	3.32040272905279	0.039507903103804	junction	Male	Caudate
chr22:50462718-50462869(-)	ENSG00000100241.20	SBF1	ENSG00000100241	chr22	-0.101348565935212	-3.31990460932215	0.03956571203369	junction	Male	Caudate
chr15:39953985-39955619(+)	ENSG00000128829.11	EIF2AK4	ENSG00000128829	chr15	0.142324331695954	3.31973266824722	0.0395791817403912	junction	Male	Caudate
chr5:168666690-168669782(-)	ENSG00000184347.14	SLIT3	ENSG00000184347	chr5	0.229362729654378	3.31919198734035	0.0396373767290466	junction	Male	Caudate
chr12:32731135-32731355(+)	ENSG00000087470.17	DNM1L	ENSG00000087470	chr12	0.0908850805296166	3.3188424151614	0.0396607238008315	junction	Male	Caudate
chr9:128115290-128117709(-)	ENSG00000234771.3	SLC25A25-AS1	ENSG00000234771	chr9	-0.338683427354136	-3.31805322456283	0.0397286440573128	junction	Male	Caudate
chr16:1766649-1766722(+)	ENSG00000138834.12	MAPK8IP3	ENSG00000138834	chr16	-0.112478339720527	-3.31772671521007	0.0397371631935863	junction	Male	Caudate
chr15:78985205-78990188(-)	ENSG00000058335.15	RASGRF1	ENSG00000058335	chr15	0.222209329643632	3.31769934188579	0.0397371631935863	junction	Male	Caudate
chr20:34999696-34999790(+)	ENSG00000078814.15	MYH7B	ENSG00000078814	chr20	-0.320545492039512	-3.31763980125163	0.0397371631935863	junction	Male	Caudate
chr3:62273845-62275872(+)	ENSG00000144724.19	PTPRG	ENSG00000144724	chr3	0.127308062474742	3.31639217060692	0.0398463489234197	junction	Male	Caudate
chr1:208029043-208031589(-)	ENSG00000076356.6	PLXNA2	ENSG00000076356	chr1	0.17872140988494	3.3164018115122	0.0398463489234197	junction	Male	Caudate
chr19:54435685-54436090(+)	ENSG00000167614.13	TTYH1	ENSG00000167614	chr19	-0.149318065611019	-3.31601212072593	0.0398586066958596	junction	Male	Caudate
chr2:27375710-27375845(+)	ENSG00000115234.10	SNX17	ENSG00000115234	chr2	-0.0895132550539559	-3.31555495944985	0.0399113034100106	junction	Male	Caudate
chr1:151368320-151369003(-)	ENSG00000143416.20	SELENBP1	ENSG00000143416	chr1	-0.178601750210398	-3.31501354845617	0.0399557095783018	junction	Male	Caudate
chr22:45335383-45336327(+)	ENSG00000100376.11	FAM118A	ENSG00000100376	chr22	0.238251559450498	3.31489363554417	0.0399622122094283	junction	Male	Caudate
chr19:33493338-33500937(-)	ENSG00000124299.13	PEPD	ENSG00000124299	chr19	-0.112272413432079	-3.31425297286583	0.0400302976693036	junction	Male	Caudate
chr13:113496026-113498341(+)	ENSG00000150403.17	TMCO3	ENSG00000150403	chr13	-0.126435861574833	-3.31410180202528	0.0400411149669314	junction	Male	Caudate
chr1:45552564-45561788(+)	ENSG00000117448.13	AKR1A1	ENSG00000117448	chr1	-0.24949340676795	-3.31372772615366	0.040052701789847	junction	Male	Caudate
chr16:676897-676970(+)	ENSG00000103269.13	RHBDL1	ENSG00000103269	chr16	-0.268285748231582	-3.31373525423218	0.040052701789847	junction	Male	Caudate
chr22:32475399-32478980(+)	ENSG00000100225.17	FBXO7	ENSG00000100225	chr22	-0.208100224798422	-3.31242645511762	0.040159331269682	junction	Male	Caudate
chr17:29054692-29055062(+)	ENSG00000179761.11	PIPOX	ENSG00000179761	chr17	-0.220166353397984	-3.31197478641377	0.0401945120242413	junction	Male	Caudate
chr9:112041961-112052398(-)	ENSG00000106868.16	SUSD1	ENSG00000106868	chr9	0.295644929114965	3.31179409092066	0.0402094741607889	junction	Male	Caudate
chr1:165406918-165408226(-)	ENSG00000143171.12	RXRG	ENSG00000143171	chr1	0.193026669021569	3.31143557045462	0.0402490003521386	junction	Male	Caudate
chr16:67832316-67832454(-)	ENSG00000102901.12	CENPT	ENSG00000102901	chr16	-0.173723238312458	-3.31065059686491	0.0403267019455557	junction	Male	Caudate
chr2:39035311-39035389(-)	ENSG00000115904.12	SOS1	ENSG00000115904	chr2	0.116800811019526	3.31018138419888	0.040372543422603	junction	Male	Caudate
chr8:144313912-144313984(+)	ENSG00000185122.10	HSF1	ENSG00000185122	chr8	-0.150804930962341	-3.31006232212586	0.0403790391120851	junction	Male	Caudate
chr2:38296591-38296685(-)	ENSG00000119787.13	ATL2	ENSG00000119787	chr2	0.200998053625057	3.309802865823	0.0404049945824269	junction	Male	Caudate
chr11:59581555-59593603(-)	ENSG00000110048.11	OSBP	ENSG00000110048	chr11	0.114537063865912	3.30944495931441	0.0404246167338426	junction	Male	Caudate
chr1:17000313-17000399(-)	ENSG00000159363.17	ATP13A2	ENSG00000159363	chr1	0.105553450915933	3.30894924089368	0.0404664055270927	junction	Male	Caudate
chr6:33295046-33295126(-)	ENSG00000237441.9	RGL2	ENSG00000237441	chr6	-0.161525591171775	-3.30868218347254	0.0404904620874047	junction	Male	Caudate
chr19:1986650-1986829(-)	ENSG00000133243.8	BTBD2	ENSG00000133243	chr19	-0.148022161790785	-3.30853569358542	0.0405008027854037	junction	Male	Caudate
chr21:44312295-44312977(+)	ENSG00000141959.16	PFKL	ENSG00000141959	chr21	-0.116625608718786	-3.3078933615798	0.0405400426134144	junction	Male	Caudate
chr10:18518417-18518909(+)	ENSG00000165995.18	CACNB2	ENSG00000165995	chr10	0.17363589982764	3.30790350061595	0.0405400426134144	junction	Male	Caudate
chr4:1804521-1804820(+)	ENSG00000068078.17	FGFR3	ENSG00000068078	chr4	-0.222738291299098	-3.30751490982271	0.0405726646546147	junction	Male	Caudate
chr2:39035501-39051143(-)	ENSG00000115904.12	SOS1	ENSG00000115904	chr2	0.132495360720968	3.30726849348943	0.0405969471369387	junction	Male	Caudate
chr2:240722657-240723412(-)	ENSG00000130294.14	KIF1A	ENSG00000130294	chr2	-0.122605770206235	-3.30683954722141	0.0406366559062809	junction	Male	Caudate
chr1:162855360-162855631(-)	ENSG00000185860.13	CCDC190	ENSG00000185860	chr1	-0.549655206342704	-3.3065632389921	0.0406563275415634	junction	Male	Caudate
chr2:182962279-182964675(-)	ENSG00000061676.14	NCKAP1	ENSG00000061676	chr2	0.10630587625809	3.30627697802289	0.0406739595806565	junction	Male	Caudate
chr5:126810351-126811772(+)	ENSG00000113368.11	LMNB1	ENSG00000113368	chr5	0.239939485595427	3.30606909891247	0.0406739595806565	junction	Male	Caudate
chr10:93374956-93377322(-)	ENSG00000138119.16	MYOF	ENSG00000138119	chr10	0.364354519378344	3.30614006364861	0.0406739595806565	junction	Male	Caudate
chr12:113369210-113372648(+)	ENSG00000151176.7	PLBD2	ENSG00000151176	chr12	0.16600539887205	3.30619440515127	0.0406739595806565	junction	Male	Caudate
chr9:136792031-136792250(+)	ENSG00000244187.7	TMEM141	ENSG00000244187	chr9	-0.119764727632585	-3.30584753438594	0.0406948490145993	junction	Male	Caudate
chr17:63117603-63151269(+)					-0.330588870255718	-3.30564759598902	0.0407127323063497	junction	Male	Caudate
chr5:38924596-38925203(+)	ENSG00000145623.12	OSMR	ENSG00000145623	chr5	0.435485981605631	3.30472507573616	0.0408215705636342	junction	Male	Caudate
chr15:78162368-78163506(+)	ENSG00000166411.13	IDH3A	ENSG00000166411	chr15	0.09749655569859	3.30400281851374	0.04088252451916	junction	Male	Caudate
chr16:79701-83051(+)	ENSG00000103152.11	MPG	ENSG00000103152	chr16	-0.133478625270124	-3.30368937330763	0.0408850301468861	junction	Male	Caudate
chr2:240598088-240598351(+)	ENSG00000142330.19	CAPN10	ENSG00000142330	chr2	-0.188003892590036	-3.30380265196551	0.0408850301468861	junction	Male	Caudate
chr1:156404602-156413412(-)	ENSG00000125462.16	C1orf61	ENSG00000125462	chr1	-0.208726679466407	-3.30369189150968	0.0408850301468861	junction	Male	Caudate
chr5:145938307-146000057(+)	ENSG00000156463.17	SH3RF2	ENSG00000156463	chr5	-0.267615560483454	-3.30362680872701	0.0408850301468861	junction	Male	Caudate
chr21:37156907-37159698(+)	ENSG00000182670.13	TTC3	ENSG00000182670	chr21	0.089916187334721	3.30286824273252	0.0409218822876081	junction	Male	Caudate
chr20:42118501-42119934(-)	ENSG00000196090.12	PTPRT	ENSG00000196090	chr20	0.206862830085355	3.3030404914579	0.0409218822876081	junction	Male	Caudate
chr3:52229783-52229919(-)	ENSG00000173366.11	RP11-330H6.5	ENSG00000173366	chr3	-0.147253539297279	-3.30312547092083	0.0409218822876081	junction	Male	Caudate
chr10:70534844-70537810(+)	ENSG00000107719.8	PALD1	ENSG00000107719	chr10	-0.258142516905394	-3.30217267561875	0.0409879474003589	junction	Male	Caudate
chr17:58318453-58319089(-)	ENSG00000005379.15	TSPOAP1	ENSG00000005379	chr17	-0.186619820638846	-3.30200134163066	0.0409926531563395	junction	Male	Caudate
chr19:50263421-50266876(+)	ENSG00000105357.15	MYH14	ENSG00000105357	chr19	-0.196396857907765	-3.30191280189919	0.0409948314370026	junction	Male	Caudate
chr7:132796578-132838398(-)	ENSG00000106554.11	CHCHD3	ENSG00000106554	chr7	0.0994581309899194	3.30151927238662	0.0409948314370026	junction	Male	Caudate
chrX:123644910-123645333(-)	ENSG00000125676.19	THOC2	ENSG00000125676	chrX	0.123553859694758	3.30151378679207	0.0409948314370026	junction	Male	Caudate
chr4:1794044-1799253(+)	ENSG00000068078.17	FGFR3	ENSG00000068078	chr4	-0.288817710755612	-3.3017155740377	0.0409948314370026	junction	Male	Caudate
chr5:131974836-131976647(-)	ENSG00000281938.1	CTB-127M13.1	ENSG00000281938	chr5	-0.217692669494544	-3.30172843338621	0.0409948314370026	junction	Male	Caudate
chr12:110282796-110292019(+)	ENSG00000174437.16	ATP2A2	ENSG00000174437	chr12	0.130207777406697	3.30117604647722	0.0410183926509003	junction	Male	Caudate
chr2:101859865-101864929(+)	ENSG00000071054.16	MAP4K4	ENSG00000071054	chr2	-0.182133948033797	-3.30109467298211	0.0410198142632033	junction	Male	Caudate
chr17:82029636-82030064(+)	ENSG00000169683.7	LRRC45	ENSG00000169683	chr17	-0.321207972214133	-3.30077478817219	0.0410547463916509	junction	Male	Caudate
chr3:129271910-129272243(+)	ENSG00000181789.14	COPG1	ENSG00000181789	chr3	0.103364148660557	3.30063128279724	0.0410548977056619	junction	Male	Caudate
chr11:6603823-6604225(+)	ENSG00000166333.13	ILK	ENSG00000166333	chr11	-0.139343242024337	-3.30042484407584	0.0410739090594155	junction	Male	Caudate
chr19:51860979-51877281(-)					-0.270231077371838	-3.30012880598091	0.0410755159192115	junction	Male	Caudate
chrX:65368999-65398592(+)	ENSG00000102053.12	ZC3H12B	ENSG00000102053	chrX	0.315203412804889	3.30023008997579	0.0410755159192115	junction	Male	Caudate
chr1:62123059-62127971(+)	ENSG00000132849.19	PATJ	ENSG00000132849	chr1	0.22467111606665	3.2993944881687	0.0411588373493241	junction	Male	Caudate
chr2:182942164-182952404(-)	ENSG00000061676.14	NCKAP1	ENSG00000061676	chr2	0.124124996818414	3.29871116155491	0.0412346011758403	junction	Male	Caudate
chr14:105381100-105381913(+)	ENSG00000179364.13	PACS2	ENSG00000179364	chr14	-0.150202232325652	-3.2983477390627	0.041266358177648	junction	Male	Caudate
chr2:11192713-11193778(-)	ENSG00000134318.13	ROCK2	ENSG00000134318	chr2	0.12349004747	3.29722252950871	0.041405376208757	junction	Male	Caudate
chr2:203113319-203115984(+)	ENSG00000144426.18	NBEAL1	ENSG00000144426	chr2	0.150911846996614	3.29708314997223	0.0414086249882907	junction	Male	Caudate
chr5:102990402-103003032(+)	ENSG00000145730.20	PAM	ENSG00000145730	chr5	0.162570660985077	3.2970575590809	0.0414086249882907	junction	Male	Caudate
chr11:373292-373448(+)	ENSG00000182272.11	B4GALNT4	ENSG00000182272	chr11	-0.143068194265715	-3.29469853989056	0.0417055751298564	junction	Male	Caudate
chr17:6464319-6464654(-)	ENSG00000091622.15	PITPNM3	ENSG00000091622	chr17	-0.218693102182599	-3.29428614030526	0.0417521740920251	junction	Male	Caudate
chr21:46545962-46546914(+)	ENSG00000160305.17	DIP2A	ENSG00000160305	chr21	-0.144385317483982	-3.29333368374852	0.0418274334141152	junction	Male	Caudate
chr5:151101508-151103569(-)	ENSG00000197043.13	ANXA6	ENSG00000197043	chr5	0.138416326711463	3.29320338857627	0.0418309618384552	junction	Male	Caudate
chr2:215364986-215365504(-)	ENSG00000115414.18	FN1	ENSG00000115414	chr2	0.20464258346299	3.29289269957505	0.0418600942093125	junction	Male	Caudate
chr3:23499741-23532553(+)	ENSG00000182247.9	UBE2E2	ENSG00000182247	chr3	0.126672731113543	3.29251859645091	0.0418892476144221	junction	Male	Caudate
chr21:6116624-6116893(+)	ENSG00000275993.2	CH507-42P11.8	ENSG00000275993	chr21	0.520904479003625	3.29252083908116	0.0418892476144221	junction	Male	Caudate
chr12:111937244-111938160(-)	ENSG00000198270.12	TMEM116	ENSG00000198270	chr12	-0.148138997741785	-3.29216901018303	0.041895261954869	junction	Male	Caudate
chr7:107749048-107753410(+)	ENSG00000105879.11	CBLL1	ENSG00000105879	chr7	0.126632823678922	3.291839789708	0.0419052342111493	junction	Male	Caudate
chr2:27598255-27599582(+)	ENSG00000243943.9	ZNF512	ENSG00000243943	chr2	0.102301845819804	3.2918805114805	0.0419052342111493	junction	Male	Caudate
chr3:4980409-4981391(+)	ENSG00000134107.4	BHLHE40	ENSG00000134107	chr3	0.161717343551517	3.29143273337184	0.0419374534881172	junction	Male	Caudate
chr20:58701159-58707122(+)	ENSG00000215440.11	NPEPL1	ENSG00000215440	chr20	-0.165476503528675	-3.29132323085568	0.0419430227090726	junction	Male	Caudate
chr11:552233-552568(+)	ENSG00000161328.10	LRRC56	ENSG00000161328	chr11	-0.288744067070706	-3.29078233086762	0.0419875789083991	junction	Male	Caudate
chr5:22807831-22810616(-)					-0.390165459583914	-3.29056859884998	0.0420006074057434	junction	Male	Caudate
chr2:1792465-1801689(-)	ENSG00000186487.17	MYT1L	ENSG00000186487	chr2	0.228011114697511	3.29034707324926	0.0420052895664521	junction	Male	Caudate
chr7:154769572-154772844(+)	ENSG00000130226.16	DPP6	ENSG00000130226	chr7	0.188588039038664	3.29027364247385	0.0420052895664521	junction	Male	Caudate
chr8:22605419-22605735(+)	ENSG00000158941.16	CCAR2	ENSG00000158941	chr8	-0.420345460931854	-3.28990796995325	0.0420448157237551	junction	Male	Caudate
chr2:75646911-75647101(+)	ENSG00000115364.13	MRPL19	ENSG00000115364	chr2	-0.210218286854715	-3.28944299481637	0.0420520451130863	junction	Male	Caudate
chr6:158785584-158787107(-)	ENSG00000092820.17	EZR	ENSG00000092820	chr6	-0.153158691533746	-3.28929806745685	0.0420520451130863	junction	Male	Caudate
chr15:33800858-33801868(+)	ENSG00000198838.13	RYR3	ENSG00000198838	chr15	0.186491605860988	3.28945441620249	0.0420520451130863	junction	Male	Caudate
chr13:42127574-42155290(+)					0.293495474505781	3.28889397930011	0.0420792411279323	junction	Male	Caudate
chr4:39113233-39115158(+)	ENSG00000109790.16	KLHL5	ENSG00000109790	chr4	-0.13135889826294	-3.28857101633518	0.0420953488556201	junction	Male	Caudate
chr1:21257591-21258692(-)	ENSG00000117298.14	ECE1	ENSG00000117298	chr1	0.163086684080911	3.28865632223248	0.0420953488556201	junction	Male	Caudate
chr8:86507113-86508491(-)	ENSG00000176623.11	RMDN1	ENSG00000176623	chr8	-0.168420098699207	-3.28824675393519	0.0421217615832253	junction	Male	Caudate
chr1:59997817-60001076(-)	ENSG00000162598.13	C1orf87	ENSG00000162598	chr1	0.692593117130589	3.28831369224429	0.0421217615832253	junction	Male	Caudate
chr2:43948519-43949601(-)	ENSG00000138095.18	LRPPRC	ENSG00000138095	chr2	0.0948383382276181	3.28783333150824	0.042171126907861	junction	Male	Caudate
chr17:7229679-7229807(-)	ENSG00000004975.11	DVL2	ENSG00000004975	chr17	-0.193108623329527	-3.28768099131198	0.0421728441920847	junction	Male	Caudate
chr2:215410115-215414836(-)	ENSG00000115414.18	FN1	ENSG00000115414	chr2	0.212769652607712	3.28745075577814	0.0421958842632258	junction	Male	Caudate
chr3:171161337-171167094(-)	ENSG00000154310.16	TNIK	ENSG00000154310	chr3	-0.102561983749366	-3.28700652912883	0.042249775135393	junction	Male	Caudate
chr19:55304111-55304550(+)	ENSG00000160469.16	BRSK1	ENSG00000160469	chr19	-0.132364750760216	-3.2861475656265	0.0423636265225349	junction	Male	Caudate
chr19:33501002-33511027(-)	ENSG00000124299.13	PEPD	ENSG00000124299	chr19	-0.106020415319406	-3.28601273963761	0.0423729730767078	junction	Male	Caudate
chr6:33413832-33414040(+)	ENSG00000112511.17	PHF1	ENSG00000112511	chr6	-0.123059493962123	-3.2858600998656	0.0423747613770217	junction	Male	Caudate
chr17:42971697-42979169(-)	ENSG00000108825.17	PTGES3L-AARSD1	ENSG00000108825	chr17	0.238392436077477	3.28496142657787	0.0424684670528777	junction	Male	Caudate
chr2:236040842-236049058(+)	ENSG00000157985.18	AGAP1	ENSG00000157985	chr2	-0.111946953024482	-3.28507194792462	0.0424684670528777	junction	Male	Caudate
chr15:63694550-63694773(-)	ENSG00000103657.13	HERC1	ENSG00000103657	chr15	0.106641135983842	3.2847466569137	0.0424750312371943	junction	Male	Caudate
chr12:112649464-112650754(+)					-0.262033296016623	-3.28447983965966	0.0425035436075493	junction	Male	Caudate
chr3:77644896-77646053(+)	ENSG00000185008.17	ROBO2	ENSG00000185008	chr3	0.297034417093431	3.2842169485883	0.0425213549609571	junction	Male	Caudate
chrX:40598735-40599591(+)	ENSG00000182220.14	ATP6AP2	ENSG00000182220	chrX	0.0867091024431134	3.2836106976829	0.0425285512993758	junction	Male	Caudate
chr2:110545632-110546553(-)	ENSG00000183054.11	RGPD6	ENSG00000183054	chr2	0.177626217305816	3.28372089832244	0.0425285512993758	junction	Male	Caudate
chr2:11215646-11216157(-)	ENSG00000134318.13	ROCK2	ENSG00000134318	chr2	0.12899472923094	3.28378493561534	0.0425285512993758	junction	Male	Caudate
chr13:52676321-52679973(+)	ENSG00000165416.14	SUGT1	ENSG00000165416	chr13	0.0873650840521979	3.2837124133711	0.0425285512993758	junction	Male	Caudate
chr22:50460160-50460271(-)	ENSG00000100241.20	SBF1	ENSG00000100241	chr22	-0.107732536602807	-3.28301352886926	0.0425945085363494	junction	Male	Caudate
chr7:82032902-82038076(-)	ENSG00000153956.15	CACNA2D1	ENSG00000153956	chr7	0.125778431898627	3.28255819456499	0.0426302172234956	junction	Male	Caudate
chr3:149202242-149206167(-)	ENSG00000047457.13	CP	ENSG00000047457	chr3	0.671477459955706	3.28236254608586	0.0426383639373245	junction	Male	Caudate
chr4:88662556-88664152(+)	ENSG00000138641.15	HERC3	ENSG00000138641	chr4	0.149074290281848	3.28238128696537	0.0426383639373245	junction	Male	Caudate
chr17:8623498-8630653(-)	ENSG00000133026.12	MYH10	ENSG00000133026	chr17	0.26281318429107	3.28171264714047	0.0426982685269344	junction	Male	Caudate
chr3:127676115-127676271(+)	ENSG00000114626.17	ABTB1	ENSG00000114626	chr3	-0.131402360551123	-3.28179450586514	0.0426982685269344	junction	Male	Caudate
chr1:200857425-200857753(+)	ENSG00000118200.14	CAMSAP2	ENSG00000118200	chr1	0.0888466584566547	3.28152762077212	0.0426989292543924	junction	Male	Caudate
chr3:15642058-15644315(+)	ENSG00000169814.12	BTD	ENSG00000169814	chr3	-0.179407221415752	-3.28111019791398	0.0427292617447294	junction	Male	Caudate
chr15:79017907-79020040(-)	ENSG00000058335.15	RASGRF1	ENSG00000058335	chr15	0.211803981829797	3.28092490547736	0.0427461016427176	junction	Male	Caudate
chr13:77211321-77211955(-)	ENSG00000005810.17	MYCBP2	ENSG00000005810	chr13	0.115726454519455	3.28018592088832	0.0427778100975974	junction	Male	Caudate
chr10:104018290-104018783(+)	ENSG00000065613.13	SLK	ENSG00000065613	chr10	0.11172282161449	3.27994215360651	0.0427778100975974	junction	Male	Caudate
chr17:82036449-82036543(-)	ENSG00000169738.7	DCXR	ENSG00000169738	chr17	-0.134839048767815	-3.28008244530912	0.0427778100975974	junction	Male	Caudate
chr16:1770767-1770880(-)	ENSG00000103024.7	NME3	ENSG00000103024	chr16	-0.149819808090622	-3.28007357457017	0.0427778100975974	junction	Male	Caudate
chr16:88673760-88675538(+)					-0.358170438098881	-3.2803200543613	0.0427778100975974	junction	Male	Caudate
chr19:35131556-35131788(-)	ENSG00000153902.13	LGI4	ENSG00000153902	chr19	-0.248408535561862	-3.27977762360914	0.04277918012751	junction	Male	Caudate
chr18:61507561-61527966(+)	ENSG00000101542.9	CDH20	ENSG00000101542	chr18	-0.189044383781806	-3.27975379457531	0.04277918012751	junction	Male	Caudate
chr2:182953332-182956461(-)	ENSG00000061676.14	NCKAP1	ENSG00000061676	chr2	0.108033600292359	3.27907446698581	0.0428435854295916	junction	Male	Caudate
chr17:82054050-82054509(+)	ENSG00000169727.12	GPS1	ENSG00000169727	chr17	-0.132490069899826	-3.27882659862005	0.0428696344693129	junction	Male	Caudate
chr10:133328016-133328854(-)	ENSG00000130643.8	CALY	ENSG00000130643	chr10	0.203023051335078	3.27853372140524	0.0429022741706587	junction	Male	Caudate
chr17:82091685-82092454(-)	ENSG00000169710.8	FASN	ENSG00000169710	chr17	-0.189475822196564	-3.27741770446669	0.0430249471758576	junction	Male	Caudate
chr4:182731140-182736807(+)	ENSG00000218336.8	TENM3	ENSG00000218336	chr4	0.162629922461927	3.27744346070973	0.0430249471758576	junction	Male	Caudate
chr17:7223876-7223967(+)	ENSG00000072778.19	ACADVL	ENSG00000072778	chr17	-0.106185332796376	-3.27700144755679	0.0430656295973253	junction	Male	Caudate
chr17:29575471-29575629(-)	ENSG00000108262.15	GIT1	ENSG00000108262	chr17	-0.166058340964267	-3.27692563033388	0.0430665874442243	junction	Male	Caudate
chr17:2666091-2666991(+)	ENSG00000007168.12	PAFAH1B1	ENSG00000007168	chr17	0.0840020592806597	3.27674420494235	0.0430728769620901	junction	Male	Caudate
chr1:110948397-110949850(-)					0.337985516468641	3.27647549669402	0.0430818258285305	junction	Male	Caudate
chr2:161974317-161976759(+)	ENSG00000144290.16	SLC4A10	ENSG00000144290	chr2	0.197859028206707	3.27661132842159	0.0430818258285305	junction	Male	Caudate
chr2:186654709-186656246(+)	ENSG00000138448.11	ITGAV	ENSG00000138448	chr2	0.0887028396696369	3.27627828207431	0.0431006000393764	junction	Male	Caudate
chr12:51788749-51789280(+)	ENSG00000196876.14	SCN8A	ENSG00000196876	chr12	0.175119250472416	3.27616679132116	0.0431068063573435	junction	Male	Caudate
chr19:55241640-55242165(-)	ENSG00000105063.18	PPP6R1	ENSG00000105063	chr19	-0.140777885266894	-3.27569311433499	0.0431661835931957	junction	Male	Caudate
chr2:72945100-72961130(-)	ENSG00000144040.12	SFXN5	ENSG00000144040	chr2	-0.167657675281673	-3.2748808786322	0.0432550992221572	junction	Male	Caudate
chr2:186667231-186667670(+)	ENSG00000138448.11	ITGAV	ENSG00000138448	chr2	0.0925367192282257	3.27474288863438	0.0432652343525212	junction	Male	Caudate
chr4:55871959-55877916(+)	ENSG00000090989.17	EXOC1	ENSG00000090989	chr4	0.158281780443894	3.27463620933163	0.0432707644120471	junction	Male	Caudate
chr1:237654415-237655820(+)	ENSG00000198626.15	RYR2	ENSG00000198626	chr1	0.184917269283391	3.27420749560209	0.0432735992193903	junction	Male	Caudate
chr2:79320009-79339614(+)	ENSG00000066032.18	CTNNA2	ENSG00000066032	chr2	-0.421416119816068	-3.27431069725754	0.0432735992193903	junction	Male	Caudate
chr8:47819511-47820718(-)	ENSG00000253729.7	PRKDC	ENSG00000253729	chr8	0.116972964369254	3.2736357351531	0.0433062857554114	junction	Male	Caudate
chr4:112429254-112430447(+)	ENSG00000073331.17	ALPK1	ENSG00000073331	chr4	-0.276389439459252	-3.27336895220118	0.0433151276506828	junction	Male	Caudate
chr16:58587879-58588798(-)	ENSG00000125107.17	CNOT1	ENSG00000125107	chr16	0.101984635953397	3.27301505610458	0.0433181773748791	junction	Male	Caudate
chr1:202604622-202605594(-)	ENSG00000143858.11	SYT2	ENSG00000143858	chr1	0.246599181191814	3.27324842860053	0.0433181773748791	junction	Male	Caudate
chr2:215423527-215424145(-)	ENSG00000115414.18	FN1	ENSG00000115414	chr2	0.214651413776508	3.27319738904668	0.0433181773748791	junction	Male	Caudate
chr5:122819024-122826049(+)	ENSG00000205302.6	SNX2	ENSG00000205302	chr5	0.116384775852303	3.27300395400759	0.0433181773748791	junction	Male	Caudate
chr21:39796821-39867453(+)					0.453739879591335	3.27282119576571	0.0433349644360953	junction	Male	Caudate
chr20:63742791-63742878(+)	ENSG00000125520.13	SLC2A4RG	ENSG00000125520	chr20	-0.263714537150139	-3.27200385243339	0.043404780925021	junction	Male	Caudate
chr17:29568831-29569017(+)	ENSG00000167543.15	TP53I13	ENSG00000167543	chr17	-0.233973349931525	-3.27183831237754	0.0434091364755104	junction	Male	Caudate
chrX:78122950-78123194(+)	ENSG00000102144.13	PGK1	ENSG00000102144	chrX	0.0899624203676414	3.27177940952587	0.0434091364755104	junction	Male	Caudate
chr2:228027544-228108831(-)	ENSG00000153820.12	SPHKAP	ENSG00000153820	chr2	0.381206437380693	3.27057715247105	0.0434473901400046	junction	Male	Caudate
chr1:86050178-86057930(-)	ENSG00000171502.14	COL24A1	ENSG00000171502	chr1	-0.394216497459872	-3.27100014875696	0.0434473901400046	junction	Male	Caudate
chr2:44329113-44332458(-)	ENSG00000138078.15	PREPL	ENSG00000138078	chr2	0.137863876845437	3.27082429629037	0.0434473901400046	junction	Male	Caudate
chr3:38224705-38229686(+)	ENSG00000172939.8	OXSR1	ENSG00000172939	chr3	0.127215171097146	3.27050831920019	0.0434473901400046	junction	Male	Caudate
chr12:123321733-123323679(-)	ENSG00000139697.12	SBNO1	ENSG00000139697	chr12	0.108218989336649	3.27071600016509	0.0434473901400046	junction	Male	Caudate
chr7:75213590-75215755(-)	ENSG00000277053.4	GTF2IP1	ENSG00000277053	chr7	-0.117942781889922	-3.27075838452659	0.0434473901400046	junction	Male	Caudate
chr8:67251451-67253450(-)	ENSG00000066777.8	ARFGEF1	ENSG00000066777	chr8	0.10790379181878	3.27104527774241	0.0434473901400046	junction	Male	Caudate
chr12:78938281-78954226(+)					-0.399923465660861	-3.27067814916064	0.0434473901400046	junction	Male	Caudate
chr1:156599105-156601408(-)	ENSG00000160818.16	GPATCH4	ENSG00000160818	chr1	0.164535790315664	3.27067126052465	0.0434473901400046	junction	Male	Caudate
chr14:20992206-20992540(+)	ENSG00000165792.17	METTL17	ENSG00000165792	chr14	-0.142176793100714	-3.27132616670098	0.0434473901400046	junction	Male	Caudate
chr1:9573413-9579953(+)	ENSG00000171612.6	SLC25A33	ENSG00000171612	chr1	-0.177361885243827	-3.26957874733862	0.04353034651583	junction	Male	Caudate
chr6:7404028-7404417(+)	ENSG00000124784.8	RIOK1	ENSG00000124784	chr6	0.175278052158605	3.26907568185563	0.0435842307379292	junction	Male	Caudate
chr1:42577230-42581359(+)	ENSG00000186409.14	CCDC30	ENSG00000186409	chr1	0.16375068179407	3.26899015439076	0.0435867692218466	junction	Male	Caudate
chr9:135096020-135098285(+)	ENSG00000130558.19	OLFM1	ENSG00000130558	chr9	-0.164297424042265	-3.26887649894787	0.0435934752724478	junction	Male	Caudate
chr10:5094529-5096409(+)	ENSG00000196139.13	AKR1C3	ENSG00000196139	chr10	-0.226795687202716	-3.26848961995401	0.0436015147543829	junction	Male	Caudate
chr21:43691503-43693189(+)	ENSG00000160208.12	RRP1B	ENSG00000160208	chr21	0.155267632479199	3.26861690441683	0.0436015147543829	junction	Male	Caudate
chr19:49662329-49662424(-)	ENSG00000126456.15	IRF3	ENSG00000126456	chr19	-0.142563762042714	-3.26825311691696	0.0436250962720487	junction	Male	Caudate
chr2:134254645-134270385(+)	ENSG00000152127.8	MGAT5	ENSG00000152127	chr2	0.0926395945881663	3.26785950930369	0.0436530850273964	junction	Male	Caudate
chr2:186652090-186654649(+)	ENSG00000138448.11	ITGAV	ENSG00000138448	chr2	0.0944557197347004	3.26771847163444	0.0436638804786929	junction	Male	Caudate
chr4:13479527-13484075(-)	ENSG00000157869.14	RAB28	ENSG00000157869	chr4	-0.126086952491202	-3.26757937048838	0.0436743930047613	junction	Male	Caudate
chr2:74472471-74472568(-)	ENSG00000204822.6	MRPL53	ENSG00000204822	chr2	-0.136534217239422	-3.26738374769503	0.0436932954748499	junction	Male	Caudate
chr10:86960129-86962603(+)	ENSG00000173267.13	SNCG	ENSG00000173267	chr10	-0.206794993124326	-3.2664349487332	0.0437937177005504	junction	Male	Caudate
chr19:17776162-17776246(+)	ENSG00000130475.14	FCHO1	ENSG00000130475	chr19	-0.205147246695394	-3.26610343192461	0.0438148768674405	junction	Male	Caudate
chr1:223755650-223757368(+)	ENSG00000162909.17	CAPN2	ENSG00000162909	chr1	-0.123183542001719	-3.26608828091841	0.0438148768674405	junction	Male	Caudate
chr17:76744467-76754046(+)	ENSG00000092931.11	MFSD11	ENSG00000092931	chr17	0.160659473195696	3.26591717381553	0.0438302006016395	junction	Male	Caudate
chr1:203075758-203075967(+)					-0.31934043390519	-3.26481335706586	0.0439003949603829	junction	Male	Caudate
chr15:83588772-83599256(+)					-0.321015484707948	-3.26476545436783	0.0439003949603829	junction	Male	Caudate
chr16:71734708-71738941(-)	ENSG00000166747.12	AP1G1	ENSG00000166747	chr16	0.120425615263911	3.26446137800154	0.0439125398620865	junction	Male	Caudate
chr20:35002086-35002176(+)	ENSG00000078814.15	MYH7B	ENSG00000078814	chr20	-0.292302683847858	-3.2644122305996	0.0439125398620865	junction	Male	Caudate
chr6:43073966-43074621(+)	ENSG00000137171.14	KLC4	ENSG00000137171	chr6	-0.136578311757617	-3.26445543333852	0.0439125398620865	junction	Male	Caudate
chr11:107618207-107630416(+)	ENSG00000110675.12	ELMOD1	ENSG00000110675	chr11	0.217299664151145	3.26394723532655	0.0439404998920944	junction	Male	Caudate
chr14:52781912-52783422(-)	ENSG00000100522.8	GNPNAT1	ENSG00000100522	chr14	0.168090991377961	3.26397500356883	0.0439404998920944	junction	Male	Caudate
chr7:44843355-44847968(-)	ENSG00000105968.18	H2AFV	ENSG00000105968	chr7	-0.106846675159041	-3.26381749444038	0.0439404998920944	junction	Male	Caudate
chr8:144424269-144424717(-)	ENSG00000160948.13	VPS28	ENSG00000160948	chr8	-0.0926249284464443	-3.2629187419026	0.0440056052788396	junction	Male	Caudate
chr1:85868627-85868781(-)	ENSG00000171502.14	COL24A1	ENSG00000171502	chr1	-0.437433052677877	-3.26292764314353	0.0440056052788396	junction	Male	Caudate
chr13:113082543-113083997(+)	ENSG00000126217.20	MCF2L	ENSG00000126217	chr13	-0.126722216646989	-3.26295451903243	0.0440056052788396	junction	Male	Caudate
chr3:47714491-47720665(-)	ENSG00000173473.10	SMARCC1	ENSG00000173473	chr3	-0.134688331605592	-3.26241890014097	0.0440481198320535	junction	Male	Caudate
chr1:20849531-20851257(-)	ENSG00000075151.20	EIF4G3	ENSG00000075151	chr1	0.0861506318107186	3.26159439644755	0.0441005938179736	junction	Male	Caudate
chrX:124641992-124645142(-)	ENSG00000009694.13	TENM1	ENSG00000009694	chrX	0.207794961043814	3.26167289608538	0.0441005938179736	junction	Male	Caudate
chr15:36894813-36895150(-)	ENSG00000134138.19	MEIS2	ENSG00000134138	chr15	0.180413831326372	3.26172868058919	0.0441005938179736	junction	Male	Caudate
chr14:21023322-21024029(-)	ENSG00000165795.22	NDRG2	ENSG00000165795	chr14	-0.162415215564952	-3.261708661782	0.0441005938179736	junction	Male	Caudate
chr12:23896025-23949563(-)	ENSG00000134532.15	SOX5	ENSG00000134532	chr12	-0.217613663100675	-3.26167238632713	0.0441005938179736	junction	Male	Caudate
chr6:6248420-6250810(-)	ENSG00000124491.15	F13A1	ENSG00000124491	chr6	0.392646996048554	3.26037160316177	0.0441825488961962	junction	Male	Caudate
chr8:28113174-28129501(+)	ENSG00000134014.16	ELP3	ENSG00000134014	chr8	0.101867673056951	3.26023477819666	0.0441839089959439	junction	Male	Caudate
chr16:53291768-53292832(+)	ENSG00000177200.15	CHD9	ENSG00000177200	chr16	0.0924106806164177	3.26022764358117	0.0441839089959439	junction	Male	Caudate
chr1:46066180-46066910(-)	ENSG00000117461.14	PIK3R3	ENSG00000117461	chr1	0.171164820019458	3.260109489887	0.0441915088044283	junction	Male	Caudate
chr7:121266448-121266706(+)	ENSG00000106034.17	CPED1	ENSG00000106034	chr7	-0.379433898963788	-3.25996699133179	0.0442027593565945	junction	Male	Caudate
chr12:110296738-110322991(+)	ENSG00000174437.16	ATP2A2	ENSG00000174437	chr12	0.133219657174968	3.25968706391451	0.0442245138049756	junction	Male	Caudate
chr2:11215413-11215509(-)	ENSG00000134318.13	ROCK2	ENSG00000134318	chr2	0.134243580184572	3.25974891841264	0.0442245138049756	junction	Male	Caudate
chr7:81965666-81967168(-)	ENSG00000153956.15	CACNA2D1	ENSG00000153956	chr7	0.148779042000267	3.25945387806666	0.0442362431869794	junction	Male	Caudate
chr11:792728-792869(-)	ENSG00000177542.10	SLC25A22	ENSG00000177542	chr11	-0.228021094272983	-3.25933944490855	0.0442362431869794	junction	Male	Caudate
chr16:314684-346147(-)	ENSG00000103126.14	AXIN1	ENSG00000103126	chr16	-0.158157159209794	-3.25883569317549	0.0443017220786918	junction	Male	Caudate
chr4:182755260-182773471(+)	ENSG00000218336.8	TENM3	ENSG00000218336	chr4	0.175505558238869	3.25855835221545	0.0443243876385062	junction	Male	Caudate
chr4:1380231-1380879(+)	ENSG00000163945.15	UVSSA	ENSG00000163945	chr4	-0.313703803013073	-3.2583165445441	0.0443348230223687	junction	Male	Caudate
chr12:118038389-118042840(-)	ENSG00000176871.8	WSB2	ENSG00000176871	chr12	-0.102814758201253	-3.2582913857716	0.0443348230223687	junction	Male	Caudate
chr18:21454564-21473030(+)	ENSG00000141449.14	GREB1L	ENSG00000141449	chr18	0.393147585253974	3.25750306394711	0.0444214166953193	junction	Male	Caudate
chr12:39357438-39358177(-)	ENSG00000139116.18	KIF21A	ENSG00000139116	chr12	0.0849731345076218	3.25740109979204	0.0444214166953193	junction	Male	Caudate
chr19:12711462-12711552(-)	ENSG00000105576.15	TNPO2	ENSG00000105576	chr19	-0.0860228685357771	-3.25737447418314	0.0444214166953193	junction	Male	Caudate
chrX:112778665-112778996(-)	ENSG00000126016.14	AMOT	ENSG00000126016	chrX	-0.144317504289882	-3.25722995595724	0.0444218117208653	junction	Male	Caudate
chr12:25225774-25227233(-)	ENSG00000133703.11	KRAS	ENSG00000133703	chr12	0.14400148301087	3.25695611305843	0.0444327147979387	junction	Male	Caudate
chr1:51803965-51805509(-)	ENSG00000078618.20	NRDC	ENSG00000078618	chr1	0.0843706509024287	3.2566474225684	0.0444690885577906	junction	Male	Caudate
chr6:159748370-159753459(+)	ENSG00000146457.14	WTAP	ENSG00000146457	chr6	0.165520472099068	3.25632311140444	0.044504454482233	junction	Male	Caudate
chr17:59663995-59664786(+)	ENSG00000141367.11	CLTC	ENSG00000141367	chr17	0.0904342336184948	3.25627852504873	0.044504454482233	junction	Male	Caudate
chr1:205096912-205097325(-)	ENSG00000117222.13	RBBP5	ENSG00000117222	chr1	0.147048410349244	3.25588310515433	0.0445383381498523	junction	Male	Caudate
chr16:70471073-70471181(+)	ENSG00000157353.16	FUK	ENSG00000157353	chr16	-0.239860132853215	-3.25571857869586	0.0445383381498523	junction	Male	Caudate
chr14:74066887-74067379(-)	ENSG00000119711.12	ALDH6A1	ENSG00000119711	chr14	-0.111814002384696	-3.25579127546709	0.0445383381498523	junction	Male	Caudate
chrX:17721634-17724298(+)	ENSG00000188158.14	NHS	ENSG00000188158	chrX	-0.249567050685312	-3.25543297737979	0.0445713180026126	junction	Male	Caudate
chr11:67438950-67439785(-)	ENSG00000172725.13	CORO1B	ENSG00000172725	chr11	-0.148084846748651	-3.25516269054346	0.0446020088118968	junction	Male	Caudate
chr14:69260468-69320710(+)	ENSG00000100626.16	GALNT16	ENSG00000100626	chr14	0.20635877641852	3.25483295630771	0.0446417042366944	junction	Male	Caudate
chr6:87675608-87675859(-)	ENSG00000135334.8	AKIRIN2	ENSG00000135334	chr6	0.130650466304332	3.25458957715717	0.0446683730401797	junction	Male	Caudate
chr19:7862535-7862971(+)	ENSG00000142459.8	EVI5L	ENSG00000142459	chr19	-0.191897599831825	-3.25438860120058	0.0446683941350596	junction	Male	Caudate
chr15:63612557-63615767(-)	ENSG00000103657.13	HERC1	ENSG00000103657	chr15	0.113767413367295	3.25442269170148	0.0446683941350596	junction	Male	Caudate
chr19:36450002-36472910(-)	ENSG00000186017.14	ZNF566	ENSG00000186017	chr19	-0.269710277596686	-3.25392760729966	0.0447077661669701	junction	Male	Caudate
chr15:75352231-75352323(+)	ENSG00000140398.13	NEIL1	ENSG00000140398	chr15	-0.213876364103164	-3.25362812423749	0.0447227320938544	junction	Male	Caudate
chr7:154889345-154889456(+)	ENSG00000130226.16	DPP6	ENSG00000130226	chr7	0.187618944461185	3.2535509359228	0.0447242986626792	junction	Male	Caudate
chr14:59603922-59605367(-)	ENSG00000139970.16	RTN1	ENSG00000139970	chr14	0.12759268183269	3.25204633968866	0.0448788601570561	junction	Male	Caudate
chr6:83124820-83125165(+)	ENSG00000083097.14	DOPEY1	ENSG00000083097	chr6	0.227156355194617	3.25193041365579	0.0448788601570561	junction	Male	Caudate
chr13:75349303-75356146(-)	ENSG00000136111.12	TBC1D4	ENSG00000136111	chr13	-0.173483370641894	-3.25183116820605	0.0448837994442464	junction	Male	Caudate
chr14:70375772-70388469(-)	ENSG00000258644.5	SYNJ2BP-COX16	ENSG00000258644	chr14	-0.122418885485365	-3.25160503303709	0.0449031072117	junction	Male	Caudate
chr15:90999055-90999676(-)	ENSG00000184056.14	VPS33B	ENSG00000184056	chr15	0.150423569331018	3.2513540252699	0.044905633832828	junction	Male	Caudate
chr3:121115060-121121640(+)	ENSG00000145087.12	STXBP5L	ENSG00000145087	chr3	0.15663044699493	3.25108194581822	0.044916918900199	junction	Male	Caudate
chr9:93268747-93288787(+)	ENSG00000165238.16	WNK2	ENSG00000165238	chr9	-0.187969860381053	-3.25107987660864	0.044916918900199	junction	Male	Caudate
chr13:77190336-77191678(-)	ENSG00000005810.17	MYCBP2	ENSG00000005810	chr13	0.116714072898718	3.25075842264924	0.0449354135151703	junction	Male	Caudate
chr7:139055296-139061035(-)	ENSG00000105939.12	ZC3HAV1	ENSG00000105939	chr7	0.233182502365516	3.25081721990092	0.0449354135151703	junction	Male	Caudate
chr1:18912084-18916902(-)	ENSG00000255275.3	RP13-279N23.2	ENSG00000255275	chr1	0.205340207103139	3.25027177122764	0.0449790541845033	junction	Male	Caudate
chrX:41225138-41229252(+)	ENSG00000124486.12	USP9X	ENSG00000124486	chrX	0.0846609912833353	3.25006782713877	0.0449913478685088	junction	Male	Caudate
chr12:125091524-125102678(+)	ENSG00000081760.16	AACS	ENSG00000081760	chr12	-0.206596692522403	-3.25005793757626	0.0449913478685088	junction	Male	Caudate
chr14:31403050-31453274(-)					-0.402159021481471	-3.24986198379437	0.0450110485950811	junction	Male	Caudate
chr3:170281264-170281881(+)	ENSG00000163558.12	PRKCI	ENSG00000163558	chr3	0.122529349887059	3.24942685338312	0.0450368214771503	junction	Male	Caudate
chr17:29576451-29576521(-)	ENSG00000108262.15	GIT1	ENSG00000108262	chr17	-0.167889962846131	-3.24949444421097	0.0450368214771503	junction	Male	Caudate
chr16:31330606-31331164(+)	ENSG00000169896.16	ITGAM	ENSG00000169896	chr16	-0.413052808290039	-3.24850077749847	0.0451401472991268	junction	Male	Caudate
chr14:32773894-32821401(+)	ENSG00000151320.10	AKAP6	ENSG00000151320	chr14	0.0992580781909932	3.24785583850715	0.0452157000033013	junction	Male	Caudate
chr8:86435705-86438584(+)	ENSG00000123124.13	WWP1	ENSG00000123124	chr8	0.115513878764405	3.24760181202316	0.045243112510264	junction	Male	Caudate
chr2:135134034-135135264(+)	ENSG00000115839.17	RAB3GAP1	ENSG00000115839	chr2	0.0897728302129939	3.24738655947037	0.0452570128763126	junction	Male	Caudate
chrX:123624670-123625911(-)	ENSG00000125676.19	THOC2	ENSG00000125676	chrX	0.163040374891635	3.24690430987755	0.0453206661188838	junction	Male	Caudate
chr6:117575353-117577447(-)	ENSG00000047932.13	GOPC	ENSG00000047932	chr6	0.160958014690681	3.24601255757875	0.0454057944290302	junction	Male	Caudate
chr17:82081844-82082008(-)	ENSG00000169710.8	FASN	ENSG00000169710	chr17	-0.135905031890479	-3.24613707605545	0.0454057944290302	junction	Male	Caudate
chr2:215365631-215367862(-)	ENSG00000115414.18	FN1	ENSG00000115414	chr2	0.20653326252202	3.2453215091584	0.0454719406129517	junction	Male	Caudate
chr11:66849148-66849229(-)	ENSG00000173599.13	PC	ENSG00000173599	chr11	-0.0979648266925069	-3.24494809714797	0.0455191463819588	junction	Male	Caudate
chr3:186577801-186581370(+)	ENSG00000090520.11	DNAJB11	ENSG00000090520	chr3	0.158250119633425	3.24375099548379	0.0456502344155758	junction	Male	Caudate
chr8:85473812-85474323(+)	ENSG00000104267.9	CA2	ENSG00000104267	chr8	-0.187967525376908	-3.24360936592907	0.0456539302037904	junction	Male	Caudate
chr2:55922448-55922898(-)	ENSG00000115380.19	EFEMP1	ENSG00000115380	chr2	-0.233965262192324	-3.24320131616162	0.0456862679632776	junction	Male	Caudate
chr7:31087697-31092643(+)	ENSG00000078549.14	ADCYAP1R1	ENSG00000078549	chr7	-0.147628412209918	-3.24289518585459	0.045713108530534	junction	Male	Caudate
chr2:231078748-231079535(+)	ENSG00000173692.12	PSMD1	ENSG00000173692	chr2	0.0911354640908514	3.24277930644641	0.0457207973403463	junction	Male	Caudate
chr21:46649740-46658744(+)	ENSG00000160310.16	PRMT2	ENSG00000160310	chr21	-0.122526009404732	-3.24256730630938	0.0457331338862978	junction	Male	Caudate
chr4:42600519-42616032(-)	ENSG00000124406.16	ATP8A1	ENSG00000124406	chr4	0.118484755196782	3.24139193985381	0.0458740154413881	junction	Male	Caudate
chr12:89656108-89708393(-)					0.25396936602635	3.24019668712544	0.0460286422797406	junction	Male	Caudate
chr2:240575143-240575501(+)	ENSG00000142327.11	RNPEPL1	ENSG00000142327	chr2	-0.194063850515769	-3.2396864002398	0.0460731213929935	junction	Male	Caudate
chr3:127677084-127677167(+)	ENSG00000114626.17	ABTB1	ENSG00000114626	chr3	-0.149192313794584	-3.23936537937959	0.0461065966244282	junction	Male	Caudate
chr9:93293174-93297852(+)	ENSG00000165238.16	WNK2	ENSG00000165238	chr9	-0.162774291616545	-3.23904814779688	0.0461456969110322	junction	Male	Caudate
chr12:118255656-118261496(-)	ENSG00000135090.13	TAOK3	ENSG00000135090	chr12	-0.287845045849749	-3.23855289657741	0.0462022981477047	junction	Male	Caudate
chr1:1043458-1043537(+)	ENSG00000188157.13	AGRN	ENSG00000188157	chr1	-0.377320888455951	-3.23840889791021	0.0462144731424191	junction	Male	Caudate
chr22:50683418-50684584(+)	ENSG00000251322.7	SHANK3	ENSG00000251322	chr22	-0.188249340671922	-3.23812201315499	0.0462386637704008	junction	Male	Caudate
chr17:29053596-29054544(+)	ENSG00000179761.11	PIPOX	ENSG00000179761	chr17	-0.24576723886208	-3.23804169745533	0.046240922856205	junction	Male	Caudate
chr20:38447013-38447465(+)	ENSG00000174365.19	SNHG11	ENSG00000174365	chr20	-0.282071395966153	-3.23792139616956	0.0462494189163841	junction	Male	Caudate
chr6:35290717-35291277(+)	ENSG00000065029.14	ZNF76	ENSG00000065029	chr6	-0.13599492655638	-3.23667493675614	0.0463677197289431	junction	Male	Caudate
chr12:39617169-39618676(-)	ENSG00000173208.3	ABCD2	ENSG00000173208	chr12	-0.208425805712621	-3.23645068891787	0.0463763858199113	junction	Male	Caudate
chrX:129576063-129576316(+)	ENSG00000122126.15	OCRL	ENSG00000122126	chrX	0.116461330988913	3.23614572452327	0.0464035309649029	junction	Male	Caudate
chr7:81967208-81967595(-)	ENSG00000153956.15	CACNA2D1	ENSG00000153956	chr7	0.142010157724543	3.23617479828329	0.0464035309649029	junction	Male	Caudate
chr4:109815805-109816152(+)	ENSG00000109534.16	GAR1	ENSG00000109534	chr4	0.33079657071055	3.23542515992254	0.0464752084098567	junction	Male	Caudate
chr7:66948695-66950951(+)	ENSG00000106609.16	TMEM248	ENSG00000106609	chr7	0.0966769274161037	3.23532859232982	0.0464800570456232	junction	Male	Caudate
chr12:103939626-103941409(+)	ENSG00000166598.13	HSP90B1	ENSG00000166598	chr12	0.129819284240474	3.23409205553949	0.046612272146976	junction	Male	Caudate
chr1:230357322-230425597(-)	ENSG00000177614.10	PGBD5	ENSG00000177614	chr1	-0.25970439045713	-3.23401726938527	0.0466137259310516	junction	Male	Caudate
chr5:58992005-58993371(-)	ENSG00000113448.17	PDE4D	ENSG00000113448	chr5	0.151990541582367	3.23387627229386	0.0466152933453834	junction	Male	Caudate
chr4:147881933-147906637(+)	ENSG00000071205.11	ARHGAP10	ENSG00000071205	chr4	-0.19412837178594	-3.2339134414045	0.0466152933453834	junction	Male	Caudate
chr5:141400525-141494806(+)	ENSG00000276547.1	PCDHGB5	ENSG00000276547	chr5	-0.583478217936087	-3.23332039281745	0.0466526730049307	junction	Male	Caudate
chr2:134270551-134317528(+)	ENSG00000152127.8	MGAT5	ENSG00000152127	chr2	0.100723962045203	3.23315639628795	0.0466600441237245	junction	Male	Caudate
chr10:110126504-110130362(+)	ENSG00000148700.14	ADD3	ENSG00000148700	chr10	-0.13089162627681	-3.23295587411956	0.0466673625035056	junction	Male	Caudate
chr3:194448637-194450144(-)	ENSG00000133657.14	ATP13A3	ENSG00000133657	chr3	0.0977348402015623	3.23276163419572	0.046677343925045	junction	Male	Caudate
chr2:182930789-182934751(-)	ENSG00000061676.14	NCKAP1	ENSG00000061676	chr2	0.102265100828355	3.23280999427534	0.046677343925045	junction	Male	Caudate
chr6:33297116-33298454(-)	ENSG00000237441.9	RGL2	ENSG00000237441	chr6	-0.15903541300979	-3.23029288450941	0.0469326144469768	junction	Male	Caudate
chr1:180825345-180834873(+)	ENSG00000143324.13	XPR1	ENSG00000143324	chr1	0.148852585314855	3.2303423851747	0.0469326144469768	junction	Male	Caudate
chr6:110413467-110415466(-)	ENSG00000203797.9	DDO	ENSG00000203797	chr6	-0.245928411122029	-3.23015937684123	0.0469434044023953	junction	Male	Caudate
chr5:74697107-74705218(+)	ENSG00000049860.13	HEXB	ENSG00000049860	chr5	0.134523317539147	3.22979146192724	0.0469593068098362	junction	Male	Caudate
chr14:31114341-31116235(-)	ENSG00000092148.12	HECTD1	ENSG00000092148	chr14	0.0883215670805371	3.22986199065999	0.0469593068098362	junction	Male	Caudate
chr9:34521857-34522776(-)	ENSG00000168913.6	ENHO	ENSG00000168913	chr9	-0.20119931372422	-3.22943391837395	0.0469956883422365	junction	Male	Caudate
chr19:2098451-2099254(+)	ENSG00000099840.13	IZUMO4	ENSG00000099840	chr19	-0.384463052212541	-3.2288547337885	0.0470673172462693	junction	Male	Caudate
chr1:9598626-9601104(+)	ENSG00000188807.12	TMEM201	ENSG00000188807	chr1	-0.238410942631374	-3.22870932960275	0.0470800352277122	junction	Male	Caudate
chr14:23571921-23575684(-)	ENSG00000092051.16	JPH4	ENSG00000092051	chr14	-0.230936721973872	-3.22858477924236	0.0470894545805744	junction	Male	Caudate
chr4:86935241-86948497(+)	ENSG00000172493.20	AFF1	ENSG00000172493	chr4	0.236465820227151	3.22822566117399	0.0471012350973889	junction	Male	Caudate
chr22:46098011-46098493(+)	ENSG00000197182.13	MIRLET7BHG	ENSG00000197182	chr22	-0.206885328448833	-3.22774768878065	0.0471396726374633	junction	Male	Caudate
chr12:6651386-6652270(-)	ENSG00000111653.19	ING4	ENSG00000111653	chr12	-0.121981881227428	-3.22780786773621	0.0471396726374633	junction	Male	Caudate
chr12:69588263-69589484(+)	ENSG00000166226.12	CCT2	ENSG00000166226	chr12	0.100334914914547	3.22785966482057	0.0471396726374633	junction	Male	Caudate
chr19:5679764-5680457(-)	ENSG00000174917.8	C19orf70	ENSG00000174917	chr19	-0.125045254597493	-3.22745368049935	0.0471477890185946	junction	Male	Caudate
chr18:58934615-58939444(+)	ENSG00000074657.13	ZNF532	ENSG00000074657	chr18	-0.103036445711745	-3.22703097474146	0.0471812560358251	junction	Male	Caudate
chr3:149179663-149182004(-)	ENSG00000047457.13	CP	ENSG00000047457	chr3	0.705422082981862	3.22684515802037	0.047200446422523	junction	Male	Caudate
chr18:8379341-8380295(+)	ENSG00000173482.16	PTPRM	ENSG00000173482	chr18	0.14618604857949	3.22664298014175	0.047222243251719	junction	Male	Caudate
chr4:42616079-42624535(-)	ENSG00000124406.16	ATP8A1	ENSG00000124406	chr4	0.108856257046627	3.22638077327162	0.0472366723367636	junction	Male	Caudate
chr19:42287976-42288887(+)	ENSG00000079432.7	CIC	ENSG00000079432	chr19	-0.127467655480081	-3.2264245539188	0.0472366723367636	junction	Male	Caudate
chr11:67464697-67464802(-)	ENSG00000172663.8	TMEM134	ENSG00000172663	chr11	-0.159608246397481	-3.22626585314681	0.0472390598901092	junction	Male	Caudate
chr11:62763027-62765181(+)	ENSG00000168002.11	POLR2G	ENSG00000168002	chr11	-0.132602584170138	-3.22621291137275	0.0472390598901092	junction	Male	Caudate
chr19:55308729-55311910(+)	ENSG00000160469.16	BRSK1	ENSG00000160469	chr19	-0.145283989037218	-3.22575781763375	0.0472393457783236	junction	Male	Caudate
chr1:1339813-1340037(-)	ENSG00000107404.18	DVL1	ENSG00000107404	chr1	-0.112617921197449	-3.22603785788623	0.0472393457783236	junction	Male	Caudate
chr10:133183491-133183871(+)	ENSG00000171798.17	KNDC1	ENSG00000171798	chr10	-0.183186856745236	-3.22580178936514	0.0472393457783236	junction	Male	Caudate
chr14:102950603-102952497(-)	ENSG00000198752.10	CDC42BPB	ENSG00000198752	chr14	-0.09056502773291	-3.22599035323832	0.0472393457783236	junction	Male	Caudate
chr19:13137377-13137477(+)	ENSG00000160877.5	NACC1	ENSG00000160877	chr19	-0.144569860934235	-3.22586317505259	0.0472393457783236	junction	Male	Caudate
chr8:102937758-102941920(+)	ENSG00000253320.5	AZIN1-AS1	ENSG00000253320	chr8	-0.248517763230137	-3.22562835122602	0.0472496310214762	junction	Male	Caudate
chr4:183675238-183677457(+)	ENSG00000168538.15	TRAPPC11	ENSG00000168538	chr4	0.114628055995426	3.22522267235886	0.0472624920456668	junction	Male	Caudate
chr12:10179629-10182549(+)	ENSG00000165685.8	TMEM52B	ENSG00000165685	chr12	0.428936364009725	3.22515942443743	0.0472624920456668	junction	Male	Caudate
chr11:802397-802542(-)	ENSG00000177595.17	PIDD1	ENSG00000177595	chr11	-0.39495391750315	-3.22528401815514	0.0472624920456668	junction	Male	Caudate
chr16:16322804-16323155(+)	ENSG00000244257.5	PKD1P1	ENSG00000244257	chr16	-0.202425599806111	-3.22502016122781	0.0472684734658028	junction	Male	Caudate
chr20:47683170-47684430(-)	ENSG00000196562.14	SULF2	ENSG00000196562	chr20	0.172418992989418	3.22494273335704	0.0472684734658028	junction	Male	Caudate
chr15:63680777-63686358(-)	ENSG00000103657.13	HERC1	ENSG00000103657	chr15	0.102618697974242	3.22462354482719	0.0472758119023065	junction	Male	Caudate
chr14:46845872-46855023(-)	ENSG00000139915.18	MDGA2	ENSG00000139915	chr14	0.21418984278675	3.22448903112905	0.0472781701730289	junction	Male	Caudate
chr2:11201414-11202051(-)	ENSG00000134318.13	ROCK2	ENSG00000134318	chr2	0.120203567570222	3.22443053441377	0.0472781701730289	junction	Male	Caudate
chr16:67179563-67179814(-)	ENSG00000196123.12	KIAA0895L	ENSG00000196123	chr16	-0.153992532062209	-3.22430218953083	0.0472781701730289	junction	Male	Caudate
chr19:13956263-13956351(+)	ENSG00000132017.10	DCAF15	ENSG00000132017	chr19	-0.245706563263355	-3.22376080121808	0.0472818152992515	junction	Male	Caudate
chr6:25450712-25465872(+)	ENSG00000079691.17	LRRC16A	ENSG00000079691	chr6	-0.157449043545002	-3.22383470493202	0.0472818152992515	junction	Male	Caudate
chr22:41529337-41530686(-)	ENSG00000100413.16	POLR3H	ENSG00000100413	chr22	-0.128567406469174	-3.22413367827837	0.0472818152992515	junction	Male	Caudate
chr17:35682825-35709223(+)	ENSG00000006125.16	AP2B1	ENSG00000006125	chr17	0.0845033862817694	3.22390141408694	0.0472818152992515	junction	Male	Caudate
chr14:69237932-69240883(+)	ENSG00000081177.18	EXD2	ENSG00000081177	chr14	-0.125128098084742	-3.22335598022491	0.0473134247757696	junction	Male	Caudate
chr21:37148648-37150077(+)	ENSG00000182670.13	TTC3	ENSG00000182670	chr21	0.0984547544652762	3.22309750512706	0.0473252740704751	junction	Male	Caudate
chr12:124994004-125012533(+)	ENSG00000184992.10	BRI3BP	ENSG00000184992	chr12	-0.225685504722135	-3.22273088958911	0.0473252740704751	junction	Male	Caudate
chr3:171177381-171188701(-)	ENSG00000154310.16	TNIK	ENSG00000154310	chr3	-0.0993165749288996	-3.22270914882189	0.0473252740704751	junction	Male	Caudate
chr3:108059545-108060744(-)	ENSG00000196776.14	CD47	ENSG00000196776	chr3	0.0977288632384008	3.22298957431534	0.0473252740704751	junction	Male	Caudate
chr7:92093317-92095022(+)	ENSG00000127914.16	AKAP9	ENSG00000127914	chr7	0.107146698178755	3.22270299647046	0.0473252740704751	junction	Male	Caudate
chr3:108049652-108050577(-)	ENSG00000196776.14	CD47	ENSG00000196776	chr3	0.217790384905128	3.22214632761035	0.0473563113174395	junction	Male	Caudate
chr15:77735054-77795938(-)	ENSG00000169783.12	LINGO1	ENSG00000169783	chr15	-0.285148039739696	-3.2221227451498	0.0473563113174395	junction	Male	Caudate
chr16:1500165-1500346(+)	ENSG00000100726.14	TELO2	ENSG00000100726	chr16	-0.293336042468815	-3.22233381206944	0.0473563113174395	junction	Male	Caudate
chr3:108047293-108049618(-)	ENSG00000196776.14	CD47	ENSG00000196776	chr3	0.208262654566741	3.22162795335368	0.0473980309825676	junction	Male	Caudate
chr5:141923973-141924580(+)	ENSG00000081791.8	KIAA0141	ENSG00000081791	chr5	-0.117280682294139	-3.22161448175525	0.0473980309825676	junction	Male	Caudate
chr9:135090345-135095863(+)	ENSG00000130558.19	OLFM1	ENSG00000130558	chr9	-0.12653521087875	-3.22178106689394	0.0473980309825676	junction	Male	Caudate
chr22:50715048-50715668(+)	ENSG00000251322.7	SHANK3	ENSG00000251322	chr22	-0.16726853310511	-3.22153817284956	0.0473983201469111	junction	Male	Caudate
chr22:17750175-17774380(-)	ENSG00000015475.18	BID	ENSG00000015475	chr22	-0.28644419819495	-3.22120710763711	0.0474102340351946	junction	Male	Caudate
chr5:178138259-178142582(+)	ENSG00000145916.18	RMND5B	ENSG00000145916	chr5	-0.171791997804853	-3.22076256658731	0.0474606444047374	junction	Male	Caudate
chr14:31394227-31395198(-)	ENSG00000129493.14	HEATR5A	ENSG00000129493	chr14	-0.187815730211197	-3.22024095995696	0.0475131961111839	junction	Male	Caudate
chr2:231080315-231082882(+)	ENSG00000173692.12	PSMD1	ENSG00000173692	chr2	0.0923366834266081	3.21984786182717	0.0475453012166957	junction	Male	Caudate
chr13:41719743-41721369(-)	ENSG00000102763.16	VWA8	ENSG00000102763	chr13	0.130393375410255	3.21947996219765	0.047583624567415	junction	Male	Caudate
chr11:67496349-67497230(-)	ENSG00000110697.12	PITPNM1	ENSG00000110697	chr11	-0.255076589641468	-3.21940037604594	0.0475861276473504	junction	Male	Caudate
chrY:16141922-16142664(-)					-0.538985538047089	-3.21887451901858	0.0476599622103732	junction	Male	Caudate
chr2:121450991-121451789(-)	ENSG00000074054.17	CLASP1	ENSG00000074054	chr2	0.103838538333632	3.21865634182353	0.0476764959817036	junction	Male	Caudate
chr2:240724037-240725270(-)	ENSG00000130294.14	KIF1A	ENSG00000130294	chr2	-0.0883350268543926	-3.21864338169818	0.0476764959817036	junction	Male	Caudate
chr20:3549339-3559392(+)	ENSG00000088812.17	ATRN	ENSG00000088812	chr20	0.119371835090618	3.21822769257722	0.0477328136953832	junction	Male	Caudate
chr19:18879389-18880273(-)	ENSG00000130283.8	GDF1	ENSG00000130283	chr19	-0.106995921930051	-3.21803141908959	0.0477540248429281	junction	Male	Caudate
chr11:65598629-65599393(-)	ENSG00000173327.7	MAP3K11	ENSG00000173327	chr11	-0.256994636958037	-3.21788528834168	0.0477561184143274	junction	Male	Caudate
chr12:62802161-62832113(-)	ENSG00000111110.11	PPM1H	ENSG00000111110	chr12	-0.165040655064282	-3.21764925454527	0.0477561184143274	junction	Male	Caudate
chr6:83152028-83152287(+)	ENSG00000083097.14	DOPEY1	ENSG00000083097	chr6	0.13134475904468	3.21763541529071	0.0477561184143274	junction	Male	Caudate
chr4:2931466-2931554(-)	ENSG00000109736.14	MFSD10	ENSG00000109736	chr4	-0.26434308138142	-3.21717980893674	0.0477706825281125	junction	Male	Caudate
chr6:28227838-28232561(+)	ENSG00000137185.11	ZSCAN9	ENSG00000137185	chr6	-0.294427335339205	-3.2172921528169	0.0477706825281125	junction	Male	Caudate
chr4:40144801-40152779(+)	ENSG00000078177.13	N4BP2	ENSG00000078177	chr4	0.26265179430666	3.21709833175641	0.0477706825281125	junction	Male	Caudate
chr7:33095433-33096492(-)	ENSG00000164610.8	RP9	ENSG00000164610	chr7	0.194152129515615	3.2171286318335	0.0477706825281125	junction	Male	Caudate
chr2:27092449-27094476(+)	ENSG00000138030.12	KHK	ENSG00000138030	chr2	-0.26924249954614	-3.21731536905352	0.0477706825281125	junction	Male	Caudate
chr2:159349281-159349707(-)	ENSG00000123636.17	BAZ2B	ENSG00000123636	chr2	0.115077545614844	3.21610556969099	0.0478890845678537	junction	Male	Caudate
chr16:67194981-67195781(+)	ENSG00000205250.8	E2F4	ENSG00000205250	chr16	-0.116208135394631	-3.21614819633779	0.0478890845678537	junction	Male	Caudate
chr5:78421961-78449932(+)	ENSG00000085365.17	SCAMP1	ENSG00000085365	chr5	0.11513823533787	3.21578745295182	0.0479197399460489	junction	Male	Caudate
chr11:124123805-124124236(+)	ENSG00000110002.15	VWA5A	ENSG00000110002	chr11	0.152252142112513	3.21559461512657	0.0479405067789006	junction	Male	Caudate
chr9:112052439-112058427(-)	ENSG00000106868.16	SUSD1	ENSG00000106868	chr9	0.267161390178526	3.21543761758208	0.0479555198358539	junction	Male	Caudate
chr2:171810277-171813338(-)	ENSG00000115840.13	SLC25A12	ENSG00000115840	chr2	0.140088367938185	3.2153183295533	0.0479644737488093	junction	Male	Caudate
chr1:92607728-92622250(-)					-0.363046464639752	-3.21471199863337	0.0480415887107108	junction	Male	Caudate
chr1:200856126-200857305(+)	ENSG00000118200.14	CAMSAP2	ENSG00000118200	chr1	0.0868668700586644	3.21450380355848	0.0480546437162917	junction	Male	Caudate
chr12:132152198-132152281(+)	ENSG00000184967.6	NOC4L	ENSG00000184967	chr12	-0.194234057586768	-3.21427262437985	0.04805548007803	junction	Male	Caudate
chr8:20211754-20212101(+)	ENSG00000147416.10	ATP6V1B2	ENSG00000147416	chr8	0.12818748652425	3.2141918006177	0.04805548007803	junction	Male	Caudate
chr15:96334604-96337347(+)	ENSG00000185551.13	NR2F2	ENSG00000185551	chr15	-0.398354588445953	-3.214101244506	0.0480580930143918	junction	Male	Caudate
chr15:39594197-39594300(+)	ENSG00000137801.10	THBS1	ENSG00000137801	chr15	0.515517864156562	3.21371452421146	0.0480795007469425	junction	Male	Caudate
chrX:153469262-153470449(-)	ENSG00000183479.12	TREX2	ENSG00000183479	chrX	-0.166170041656811	-3.21378194677301	0.0480795007469425	junction	Male	Caudate
chr12:15551672-15557454(+)	ENSG00000151490.13	PTPRO	ENSG00000151490	chr12	0.209984398880087	3.21349046068022	0.048105392250638	junction	Male	Caudate
chr4:170006011-170026233(-)	ENSG00000198948.11	MFAP3L	ENSG00000198948	chr4	-0.270499613139946	-3.21318854557319	0.0481316959635887	junction	Male	Caudate
chr17:2638321-2665371(+)	ENSG00000007168.12	PAFAH1B1	ENSG00000007168	chr17	0.0776818777278083	3.21313711577765	0.0481316959635887	junction	Male	Caudate
chr2:110546678-110546844(-)	ENSG00000183054.11	RGPD6	ENSG00000183054	chr2	0.163179802151523	3.21281650216567	0.0481629726025259	junction	Male	Caudate
chr1:236759790-236761014(+)	ENSG00000077522.12	ACTN2	ENSG00000077522	chr1	0.147561370296915	3.21256282690899	0.0481732400521481	junction	Male	Caudate
chrX:41196739-41197363(+)	ENSG00000124486.12	USP9X	ENSG00000124486	chrX	0.098789313343201	3.21225836606348	0.0482121767837051	junction	Male	Caudate
chr5:69255529-69258042(+)	ENSG00000134058.10	CDK7	ENSG00000134058	chr5	0.136560011173039	3.21205129576494	0.0482354022585128	junction	Male	Caudate
chr3:149166051-149176249(-)	ENSG00000047457.13	CP	ENSG00000047457	chr3	0.73709227802163	3.21180864145691	0.0482643927513363	junction	Male	Caudate
chr15:36892460-36894716(-)	ENSG00000134138.19	MEIS2	ENSG00000134138	chr15	0.159779250490377	3.21165634791916	0.0482672656552008	junction	Male	Caudate
chr17:46704855-46710962(+)	ENSG00000073969.18	NSF	ENSG00000073969	chr17	0.196050507007064	3.21168962069809	0.0482672656552008	junction	Male	Caudate
chr19:55456490-55461511(-)	ENSG00000063241.7	ISOC2	ENSG00000063241	chr19	-0.198582151541108	-3.21132692331585	0.0482911312910175	junction	Male	Caudate
chr16:8898640-8899120(-)	ENSG00000187555.14	USP7	ENSG00000187555	chr16	0.101702080073176	3.21105127029783	0.0483255024516196	junction	Male	Caudate
chr19:40627356-40627704(+)	ENSG00000090006.17	LTBP4	ENSG00000090006	chr19	-0.304030717580771	-3.21097642534563	0.0483273821357288	junction	Male	Caudate
chr3:57103146-57104341(-)	ENSG00000144730.16	IL17RD	ENSG00000144730	chr3	-0.25439292672908	-3.21087413112539	0.0483337073514665	junction	Male	Caudate
chr11:118382777-118384634(+)	ENSG00000110344.9	UBE4A	ENSG00000110344	chr11	0.0984517054759309	3.21039064386958	0.0483740736281483	junction	Male	Caudate
chr6:31885017-31886580(-)	ENSG00000204371.11	EHMT2	ENSG00000204371	chr6	-0.117974491086136	-3.21030894259408	0.0483740736281483	junction	Male	Caudate
chr21:37227807-37228222(-)	ENSG00000157538.13	DSCR3	ENSG00000157538	chr21	-0.119362596262214	-3.20983615058041	0.0484097665870492	junction	Male	Caudate
chr1:65190830-65218753(+)	ENSG00000162433.14	AK4	ENSG00000162433	chr1	-0.130488047181595	-3.20970947792969	0.0484200719381127	junction	Male	Caudate
chr17:64348323-64350379(-)	ENSG00000261371.5	PECAM1	ENSG00000261371	chr17	0.25382267855726	3.20912251323567	0.0484845917771698	junction	Male	Caudate
chr20:58693923-58694421(+)	ENSG00000254995.4	STX16-NPEPL1	ENSG00000254995	chr20	-0.206521352924954	-3.20903817473324	0.0484880454836847	junction	Male	Caudate
chr3:42528124-42530778(+)	ENSG00000114812.12	VIPR1	ENSG00000114812	chr3	-0.357275348074678	-3.20846999436517	0.0485496132850777	junction	Male	Caudate
chr1:228339027-228339941(+)	ENSG00000154358.20	OBSCN	ENSG00000154358	chr1	-0.282569549691552	-3.20825143975576	0.048574895825959	junction	Male	Caudate
chr14:52671872-52678433(-)	ENSG00000197930.12	ERO1A	ENSG00000197930	chr14	0.122475598961104	3.20806159456233	0.0485852761904858	junction	Male	Caudate
chr12:57727583-57727680(-)	ENSG00000135439.11	AGAP2	ENSG00000135439	chr12	-0.211999489679806	-3.20737938630675	0.048661766870828	junction	Male	Caudate
chr20:8729175-8733237(+)	ENSG00000182621.17	PLCB1	ENSG00000182621	chr20	0.150271068785219	3.20689330987026	0.0487037248390513	junction	Male	Caudate
chr5:52909042-52910161(+)	ENSG00000213949.8	ITGA1	ENSG00000213949	chr5	0.265037269919444	3.20677701937077	0.0487124245743997	junction	Male	Caudate
chr1:208046118-208051008(-)	ENSG00000076356.6	PLXNA2	ENSG00000076356	chr1	0.181851573988095	3.20627403147049	0.0487739393935657	junction	Male	Caudate
chr22:50226190-50226286(-)	ENSG00000128159.11	TUBGCP6	ENSG00000128159	chr22	-0.144744844081433	-3.2061224915505	0.0487884083470905	junction	Male	Caudate
chr14:94381142-94382591(-)	ENSG00000197249.13	SERPINA1	ENSG00000197249	chr14	0.45321694444629	3.20583462376491	0.0488046170076392	junction	Male	Caudate
chr3:154277719-154280578(-)	ENSG00000174953.13	DHX36	ENSG00000174953	chr3	0.119784387125079	3.20558454182526	0.04881467687304	junction	Male	Caudate
chr17:29578372-29578730(-)	ENSG00000108262.15	GIT1	ENSG00000108262	chr17	-0.129113154231022	-3.20560121878864	0.04881467687304	junction	Male	Caudate
chr11:47413508-47413596(+)	ENSG00000165915.13	SLC39A13	ENSG00000165915	chr11	-0.191204465764872	-3.20512743460215	0.048852203326699	junction	Male	Caudate
chr8:27610601-27614172(-)	ENSG00000120885.20	CLU	ENSG00000120885	chr8	0.337605164313413	3.20504091313643	0.048852203326699	junction	Male	Caudate
chr7:82014480-82032796(-)	ENSG00000153956.15	CACNA2D1	ENSG00000153956	chr7	0.151971276736053	3.20505795794765	0.048852203326699	junction	Male	Caudate
chr5:61748696-61750336(+)	ENSG00000178722.12	C5orf64	ENSG00000178722	chr5	-0.35300168846107	-3.20469531809867	0.0488984382372136	junction	Male	Caudate
chr16:29993558-29993639(-)	ENSG00000149929.15	HIRIP3	ENSG00000149929	chr16	-0.141073954492603	-3.20422301176811	0.0489274478093402	junction	Male	Caudate
chr7:22978449-22983943(-)	ENSG00000122591.11	FAM126A	ENSG00000122591	chr7	-0.158014239120479	-3.20420441139822	0.0489274478093402	junction	Male	Caudate
chr4:165321376-165322031(+)	ENSG00000109466.13	KLHL2	ENSG00000109466	chr4	0.346573170130886	3.20382023976704	0.0489710350313687	junction	Male	Caudate
chr12:70754302-70761470(-)	ENSG00000153233.12	PTPRR	ENSG00000153233	chr12	0.18621068280051	3.2038127611944	0.0489710350313687	junction	Male	Caudate
chr7:22976809-22977340(-)	ENSG00000122591.11	FAM126A	ENSG00000122591	chr7	-0.169438978298965	-3.20310941100979	0.0489836987632601	junction	Male	Caudate
chr6:104797026-104811310(-)	ENSG00000085382.11	HACE1	ENSG00000085382	chr6	0.119668906417234	3.20331363019504	0.0489836987632601	junction	Male	Caudate
chr2:186649886-186651981(+)	ENSG00000138448.11	ITGAV	ENSG00000138448	chr2	0.10092405862336	3.203111364472	0.0489836987632601	junction	Male	Caudate
chr4:152332720-152337801(-)	ENSG00000109670.13	FBXW7	ENSG00000109670	chr4	0.142136839775543	3.20311625593991	0.0489836987632601	junction	Male	Caudate
chr7:78178103-78194873(-)	ENSG00000187391.19	MAGI2	ENSG00000187391	chr7	-0.244694206166053	-3.20321580619958	0.0489836987632601	junction	Male	Caudate
chr12:111783299-111785266(+)	ENSG00000257767.2	RP11-162P23.2	ENSG00000257767	chr12	-0.12104684841617	-3.20277874710696	0.049003847319292	junction	Male	Caudate
chr11:65865146-65865219(+)	ENSG00000172732.11	MUS81	ENSG00000172732	chr11	-0.126316825996857	-3.20251032895736	0.0490306353044505	junction	Male	Caudate
chr17:7324013-7324107(-)	ENSG00000215041.9	NEURL4	ENSG00000215041	chr17	-0.148360105756176	-3.20220974410607	0.0490696708819134	junction	Male	Caudate
chr13:99536738-99537738(+)	ENSG00000125304.8	TM9SF2	ENSG00000125304	chr13	0.0983232670095193	3.20136131258494	0.0491546526352928	junction	Male	Caudate
chr12:89603255-89603711(-)	ENSG00000070961.15	ATP2B1	ENSG00000070961	chr12	0.196920164048719	3.20140370873749	0.0491546526352928	junction	Male	Caudate
chr2:240719927-240720913(-)	ENSG00000130294.14	KIF1A	ENSG00000130294	chr2	-0.105485873702439	-3.20156672161482	0.0491546526352928	junction	Male	Caudate
chr10:84253011-84254325(+)	ENSG00000148604.13	RGR	ENSG00000148604	chr10	-0.518197980896572	-3.20111799999814	0.049177141188174	junction	Male	Caudate
chr12:7091681-7092386(-)	ENSG00000159403.15	C1R	ENSG00000159403	chr12	0.343212780417838	3.20067350474574	0.0492013163044654	junction	Male	Caudate
chr17:68043364-68043837(+)	ENSG00000182481.8	KPNA2	ENSG00000182481	chr17	0.139673882260701	3.20062271844677	0.0492013163044654	junction	Male	Caudate
chr1:235757459-235758971(-)	ENSG00000143669.13	LYST	ENSG00000143669	chr1	0.149969488967046	3.20059669870041	0.0492013163044654	junction	Male	Caudate
chr1:202603119-202604454(-)	ENSG00000143858.11	SYT2	ENSG00000143858	chr1	0.249577798467627	3.20073250245955	0.0492013163044654	junction	Male	Caudate
chr1:153934303-153934759(-)	ENSG00000198837.9	DENND4B	ENSG00000198837	chr1	-0.160199222549029	-3.20016328352919	0.0492491945987865	junction	Male	Caudate
chr8:15748466-15764202(+)	ENSG00000104723.20	TUSC3	ENSG00000104723	chr8	0.174969567234856	3.20016202749392	0.0492491945987865	junction	Male	Caudate
chr5:93588445-93593561(+)	ENSG00000175745.11	NR2F1	ENSG00000175745	chr5	-0.191872837809665	-3.19980749574101	0.0492696403409713	junction	Male	Caudate
chr5:10430029-10433593(+)	ENSG00000145495.14	MARCH6	ENSG00000145495	chr5	0.0953819156011611	3.19992700611754	0.0492696403409713	junction	Male	Caudate
chrX:134415121-134417168(+)	ENSG00000156531.16	PHF6	ENSG00000156531	chrX	0.130731785792165	3.1995222560868	0.0492792757233843	junction	Male	Caudate
chrX:129508097-129511803(-)	ENSG00000102038.15	SMARCA1	ENSG00000102038	chrX	0.112661211718509	3.19940333986596	0.0492849421651993	junction	Male	Caudate
chr5:109356027-109362839(-)	ENSG00000198961.9	PJA2	ENSG00000198961	chr5	0.0988462962932127	3.19908566769931	0.0493270105561926	junction	Male	Caudate
chr8:144103226-144103552(-)	ENSG00000179526.16	SHARPIN	ENSG00000179526	chr8	-0.213375202631182	-3.19850687026452	0.0493916644966616	junction	Male	Caudate
chr1:66368970-66372312(+)	ENSG00000184588.17	PDE4B	ENSG00000184588	chr1	0.0987507072094655	3.19837183288175	0.0494036844821123	junction	Male	Caudate
chr17:46590788-46624243(+)	ENSG00000073969.18	NSF	ENSG00000073969	chr17	0.205364629908755	3.1982809753078	0.0494084197280883	junction	Male	Caudate
chrX:118599229-118605237(+)	ENSG00000147251.15	DOCK11	ENSG00000147251	chrX	0.18593757192242	3.19800647497698	0.0494434644661739	junction	Male	Caudate
chr22:41900499-41902969(+)	ENSG00000198911.11	SREBF2	ENSG00000198911	chr22	-0.110058829795408	-3.19781707837715	0.0494542188991535	junction	Male	Caudate
chr1:29282950-29283939(+)	ENSG00000060656.19	PTPRU	ENSG00000060656	chr1	0.462622378279504	3.19761649869049	0.0494668294912801	junction	Male	Caudate
chr19:35784318-35784952(+)	ENSG00000004777.18	ARHGAP33	ENSG00000004777	chr19	-0.340805498443728	-3.19761701195579	0.0494668294912801	junction	Male	Caudate
chr16:18350154-18350587(-)	ENSG00000205746.9	RP11-1212A22.1	ENSG00000205746	chr16	-0.358140766897981	-3.19747530342152	0.0494798949205357	junction	Male	Caudate
chr13:32758220-32758533(+)	ENSG00000083642.18	PDS5B	ENSG00000083642	chr13	0.111196117545823	3.19716165729865	0.0494804532009495	junction	Male	Caudate
chr2:186676936-186677196(+)	ENSG00000138448.11	ITGAV	ENSG00000138448	chr2	0.0943320895147754	3.19717222471225	0.0494804532009495	junction	Male	Caudate
chr18:7949356-7955120(+)	ENSG00000173482.16	PTPRM	ENSG00000173482	chr18	0.126950479103206	3.19725235962272	0.0494804532009495	junction	Male	Caudate
chr1:235759600-235762719(-)	ENSG00000143669.13	LYST	ENSG00000143669	chr1	0.15414533631378	3.19678489066108	0.049511967077477	junction	Male	Caudate
chr13:113633286-113633889(+)	ENSG00000198176.12	TFDP1	ENSG00000198176	chr13	-0.112589989281152	-3.19663443438729	0.0495185874550555	junction	Male	Caudate
chr5:45303840-45353099(-)	ENSG00000164588.6	HCN1	ENSG00000164588	chr5	0.309780624024426	3.1966208735837	0.0495185874550555	junction	Male	Caudate
chr17:58305866-58306341(-)	ENSG00000005379.15	TSPOAP1	ENSG00000005379	chr17	-0.163993669262221	-3.1956023140037	0.0496461226626614	junction	Male	Caudate
chr12:79444207-79448917(+)	ENSG00000067715.13	SYT1	ENSG00000067715	chr12	0.226415662455336	3.19524586256412	0.049664151278456	junction	Male	Caudate
chr12:67310317-67311692(+)	ENSG00000111530.12	CAND1	ENSG00000111530	chr12	0.0913595180558202	3.19528929240406	0.049664151278456	junction	Male	Caudate
chr2:219482853-219483097(+)	ENSG00000072195.14	SPEG	ENSG00000072195	chr2	-0.197116323198205	-3.1949813571325	0.0496755407466214	junction	Male	Caudate
chr3:138237573-138239467(+)	ENSG00000114098.17	ARMC8	ENSG00000114098	chr3	0.108295440029796	3.19465853464083	0.0496755407466214	junction	Male	Caudate
chr5:134304568-134308137(-)	ENSG00000273345.5	CTD-2410N18.4	ENSG00000273345	chr5	-0.271419287966883	-3.19462590650199	0.0496755407466214	junction	Male	Caudate
chr21:29062244-29062327(-)	ENSG00000156261.12	CCT8	ENSG00000156261	chr21	0.106013743037182	3.19505490593841	0.0496755407466214	junction	Male	Caudate
chr14:21022498-21023240(-)	ENSG00000165795.22	NDRG2	ENSG00000165795	chr14	-0.137181855606116	-3.19480446137566	0.0496755407466214	junction	Male	Caudate
chr22:50467691-50467785(-)	ENSG00000100241.20	SBF1	ENSG00000100241	chr22	-0.100011182372892	-3.19461663355272	0.0496755407466214	junction	Male	Caudate
chr16:2206660-2207034(+)	ENSG00000167965.17	MLST8	ENSG00000167965	chr16	-0.140368949893862	-3.19452724237492	0.0496755407466214	junction	Male	Caudate
chrX:112782663-112790591(-)	ENSG00000126016.14	AMOT	ENSG00000126016	chrX	-0.139540607611949	-3.19428229695667	0.0496844500674256	junction	Male	Caudate
chrX:12704486-12706825(+)	ENSG00000169933.12	FRMPD4	ENSG00000169933	chrX	0.188132600708047	3.19352153909829	0.0497299343095726	junction	Male	Caudate
chr20:3634390-3638827(+)	ENSG00000088812.17	ATRN	ENSG00000088812	chr20	0.106758340422705	3.19351616429648	0.0497299343095726	junction	Male	Caudate
chr2:38997426-39006411(-)	ENSG00000115904.12	SOS1	ENSG00000115904	chr2	0.149041596891911	3.19355281039102	0.0497299343095726	junction	Male	Caudate
chr3:142743587-142748257(+)	ENSG00000144935.14	TRPC1	ENSG00000144935	chr3	-0.285692371935141	-3.19309401614601	0.049760898009765	junction	Male	Caudate
chr15:38505921-38507725(-)	ENSG00000172575.11	RASGRP1	ENSG00000172575	chr15	0.196049843108839	3.19293409224844	0.049760898009765	junction	Male	Caudate
chr8:67238894-67240161(-)	ENSG00000066777.8	ARFGEF1	ENSG00000066777	chr8	0.123457028661898	3.19298318859257	0.049760898009765	junction	Male	Caudate
chr5:52898384-52905762(+)	ENSG00000213949.8	ITGA1	ENSG00000213949	chr5	0.297617082993508	3.19269415204142	0.0497905047750833	junction	Male	Caudate
chr3:141902228-141903619(+)	ENSG00000069849.10	ATP1B3	ENSG00000069849	chr3	0.202484038632995	3.19233809959065	0.0498291941994197	junction	Male	Caudate
chr19:18771547-18774899(+)	ENSG00000105662.15	CRTC1	ENSG00000105662	chr19	-0.184754613057647	-3.19210461820683	0.0498373223347511	junction	Male	Caudate
chr7:44841013-44843276(-)	ENSG00000105968.18	H2AFV	ENSG00000105968	chr7	-0.0897862623282428	-3.19218948116369	0.0498373223347511	junction	Male	Caudate
chr1:45333498-45334390(-)	ENSG00000132781.17	MUTYH	ENSG00000132781	chr1	-0.348510678539374	-3.19215439158594	0.0498373223347511	junction	Male	Caudate
chr15:85717403-85718006(+)	ENSG00000170776.20	AKAP13	ENSG00000170776	chr15	0.165147298989551	3.19194205170835	0.0498541177480709	junction	Male	Caudate
chr19:55306451-55308638(+)	ENSG00000160469.16	BRSK1	ENSG00000160469	chr19	-0.117760565721567	-3.19121520727867	0.0499443405634652	junction	Male	Caudate
chr12:56763415-56773833(+)	ENSG00000025423.11	HSD17B6	ENSG00000025423	chr12	-0.244006753450202	-3.19098638439341	0.0499619748831894	junction	Male	Caudate
chr19:8261845-8261929(+)	ENSG00000090661.11	CERS4	ENSG00000090661	chr19	-0.111604573350072	-3.19103266535121	0.0499619748831894	junction	Male	Caudate
ENSG00000135697.9	ENSG00000135697.9	BCO1	ENSG00000135697	chr16	0.56705580154346	5.8734019269543	0.0001607397814583	gene	Male	DLPFC
ENSG00000159958.5	ENSG00000159958.5	TNFRSF13C	ENSG00000159958	chr22	-0.523949687262437	-5.14763483094158	0.0017744141505793	gene	Male	DLPFC
ENSG00000100867.14	ENSG00000100867.14	DHRS2	ENSG00000100867	chr14	0.425976611122259	5.08857846750781	0.0020502456044244	gene	Male	DLPFC
ENSG00000105559.11	ENSG00000105559.11	PLEKHA4	ENSG00000105559	chr19	0.375590299175044	5.00892800464216	0.0023765330899623	gene	Male	DLPFC
ENSG00000177868.11	ENSG00000177868.11	SVBP	ENSG00000177868	chr1	-0.120249729092793	-4.68089768906759	0.0040432966847176	gene	Male	DLPFC
ENSG00000198286.9	ENSG00000198286.9	CARD11	ENSG00000198286	chr7	-0.236040062933631	-4.58576044031989	0.0048354274026633	gene	Male	DLPFC
ENSG00000095303.14	ENSG00000095303.14	PTGS1	ENSG00000095303	chr9	-0.340625254287636	-4.5148560381461	0.005603193794686	gene	Male	DLPFC
ENSG00000231752.5	ENSG00000231752.5	EMBP1	ENSG00000231752	chr1	-0.223233121138635	-4.50795093340268	0.0056329095618436	gene	Male	DLPFC
ENSG00000165025.14	ENSG00000165025.14	SYK	ENSG00000165025	chr9	-0.426220889109882	-4.46645362876349	0.0056394398796287	gene	Male	DLPFC
ENSG00000143882.10	ENSG00000143882.10	ATP6V1C2	ENSG00000143882	chr2	0.458002733570867	4.49110558887303	0.0056394398796287	gene	Male	DLPFC
ENSG00000185115.5	ENSG00000185115.5	NSMCE3	ENSG00000185115	chr15	-0.0819492320983657	-4.43063588673304	0.0059686488996855	gene	Male	DLPFC
ENSG00000159648.11	ENSG00000159648.11	TEPP	ENSG00000159648	chr16	0.379683385826064	4.34336132668024	0.0076565322568595	gene	Male	DLPFC
ENSG00000082497.11	ENSG00000082497.11	SERTAD4	ENSG00000082497	chr1	-0.181893702692425	-4.32847757870847	0.007769782543419	gene	Male	DLPFC
ENSG00000270095.1	ENSG00000270095.1		ENSG00000270095	chr12	0.181196276661538	4.32965141397396	0.007769782543419	gene	Male	DLPFC
ENSG00000177990.11	ENSG00000177990.11	DPY19L2	ENSG00000177990	chr12	0.160431670111313	4.29109468013456	0.0086812372324349	gene	Male	DLPFC
ENSG00000138678.10	ENSG00000138678.10	GPAT3	ENSG00000138678	chr4	-0.228215610159612	-4.26446134635167	0.0088886684929595	gene	Male	DLPFC
ENSG00000197471.11	ENSG00000197471.11	SPN	ENSG00000197471	chr16	-0.370684697818191	-4.26158429630141	0.0088886684929595	gene	Male	DLPFC
ENSG00000128536.15	ENSG00000128536.15	CDHR3	ENSG00000128536	chr7	0.130008758128166	4.24801839720201	0.0091021153412738	gene	Male	DLPFC
ENSG00000250742.2	ENSG00000250742.2		ENSG00000250742	chr12	-0.477275170044766	-4.24725000662271	0.0091021153412738	gene	Male	DLPFC
ENSG00000042832.11	ENSG00000042832.11	TG	ENSG00000042832	chr8	0.288161034495958	4.22699994677665	0.0094888217098634	gene	Male	DLPFC
ENSG00000105717.13	ENSG00000105717.13	PBX4	ENSG00000105717	chr19	0.222302728003044	4.18066786575931	0.0108513101152714	gene	Male	DLPFC
ENSG00000236882.7	ENSG00000236882.7	LINC01554	ENSG00000236882	chr5	0.519564282774853	4.16940622112175	0.0111833801285309	gene	Male	DLPFC
ENSG00000171659.13	ENSG00000171659.13	GPR34	ENSG00000171659	chrX	-0.516121110281912	-4.13555288202158	0.0122666911524815	gene	Male	DLPFC
ENSG00000230534.6	ENSG00000230534.6		ENSG00000230534	chr10	0.349445728177942	4.10810573990862	0.0132670094673056	gene	Male	DLPFC
ENSG00000162747.9	ENSG00000162747.9	FCGR3B	ENSG00000162747	chr1	0.7103593739785	4.10014985852307	0.0135543240589568	gene	Male	DLPFC
ENSG00000163528.12	ENSG00000163528.12	CHCHD4	ENSG00000163528	chr3	-0.10435161661393	-4.08756174547108	0.013962510139236	gene	Male	DLPFC
ENSG00000138449.10	ENSG00000138449.10	SLC40A1	ENSG00000138449	chr2	-0.190402060272134	-4.07869213121521	0.0141742088717744	gene	Male	DLPFC
ENSG00000267504.1	ENSG00000267504.1		ENSG00000267504	chr18	0.271561261313318	4.07591339154177	0.0141885240595014	gene	Male	DLPFC
ENSG00000251467.1	ENSG00000251467.1		ENSG00000251467	chr5	0.272879652398681	4.05913519169038	0.0145541060998717	gene	Male	DLPFC
ENSG00000166451.13	ENSG00000166451.13	CENPN	ENSG00000166451	chr16	-0.135167649401787	-4.04729701468444	0.0145541060998717	gene	Male	DLPFC
ENSG00000225193.5	ENSG00000225193.5	RPS12P26	ENSG00000225193	chr15	0.187622294307235	4.04552826319131	0.0145541060998717	gene	Male	DLPFC
ENSG00000148835.10	ENSG00000148835.10	TAF5	ENSG00000148835	chr10	-0.101177806486488	-4.02114005469847	0.0154711477756421	gene	Male	DLPFC
ENSG00000186918.13	ENSG00000186918.13	ZNF395	ENSG00000186918	chr8	0.130484672371827	4.01878792244808	0.015479416542849	gene	Male	DLPFC
ENSG00000099139.13	ENSG00000099139.13	PCSK5	ENSG00000099139	chr9	0.108041957730978	4.00024855123717	0.0165152664102906	gene	Male	DLPFC
ENSG00000188522.14	ENSG00000188522.14	FAM83G	ENSG00000188522	chr17	0.316184128284943	3.99095694256532	0.0165574351223469	gene	Male	DLPFC
ENSG00000143153.12	ENSG00000143153.12	ATP1B1	ENSG00000143153	chr1	-0.11009737156331	-3.97818628675529	0.0171253243398442	gene	Male	DLPFC
ENSG00000058668.14	ENSG00000058668.14	ATP2B4	ENSG00000058668	chr1	0.104999231133983	3.95685869877412	0.0181730755147631	gene	Male	DLPFC
ENSG00000169403.11	ENSG00000169403.11	PTAFR	ENSG00000169403	chr1	-0.358139552525909	-3.95844745283346	0.0181730755147631	gene	Male	DLPFC
ENSG00000095970.16	ENSG00000095970.16	TREM2	ENSG00000095970	chr6	-0.507542089087813	-3.94875771594628	0.0186095585403933	gene	Male	DLPFC
ENSG00000253988.1	ENSG00000253988.1		ENSG00000253988	chr8	-0.555267979408694	-3.94386127824926	0.0188193016795779	gene	Male	DLPFC
ENSG00000135245.9	ENSG00000135245.9	HILPDA	ENSG00000135245	chr7	0.492143377774619	3.92321565944695	0.0200812223603915	gene	Male	DLPFC
ENSG00000172243.17	ENSG00000172243.17	CLEC7A	ENSG00000172243	chr12	-0.470365599157642	-3.91789129566766	0.0203432425504601	gene	Male	DLPFC
ENSG00000163389.10	ENSG00000163389.10	POGLUT1	ENSG00000163389	chr3	-0.0876693779490001	-3.91384256817635	0.0204565379443101	gene	Male	DLPFC
ENSG00000106686.16	ENSG00000106686.16	SPATA6L	ENSG00000106686	chr9	0.134605893872696	3.90856852297162	0.0204602576164197	gene	Male	DLPFC
ENSG00000136827.11	ENSG00000136827.11	TOR1A	ENSG00000136827	chr9	-0.0716358395466986	-3.89793710794356	0.0207000117743383	gene	Male	DLPFC
ENSG00000230530.1	ENSG00000230530.1	LIMD1-AS1	ENSG00000230530	chr3	0.225594479325354	3.89179651575917	0.0208905966878229	gene	Male	DLPFC
ENSG00000035862.12	ENSG00000035862.12	TIMP2	ENSG00000035862	chr17	0.091204873943115	3.89097005885111	0.0208905966878229	gene	Male	DLPFC
ENSG00000116237.15	ENSG00000116237.15	ICMT	ENSG00000116237	chr1	-0.0798746006192055	-3.88998354562581	0.0208905966878229	gene	Male	DLPFC
ENSG00000229766.6	ENSG00000229766.6		ENSG00000229766	chr20	0.271516023017482	3.8794905532494	0.0214986675377161	gene	Male	DLPFC
ENSG00000213185.6	ENSG00000213185.6	FAM24B	ENSG00000213185	chr10	0.197106723842681	3.86915707139111	0.0221665324886655	gene	Male	DLPFC
ENSG00000236818.1	ENSG00000236818.1	ARL5AP2	ENSG00000236818	chr10	-0.446863554086785	-3.86566771544653	0.0222334648891761	gene	Male	DLPFC
ENSG00000198727.2	ENSG00000198727.2	MT-CYB	ENSG00000198727	chrM	-0.176973095529786	-3.8582964338992	0.0223327618818507	gene	Male	DLPFC
ENSG00000168952.15	ENSG00000168952.15	STXBP6	ENSG00000168952	chr14	-0.100186913662584	-3.8588054102148	0.0223327618818507	gene	Male	DLPFC
ENSG00000153310.18	ENSG00000153310.18	FAM49B	ENSG00000153310	chr8	-0.0766054648260001	-3.85475851595205	0.0224868378156571	gene	Male	DLPFC
ENSG00000106714.17	ENSG00000106714.17	CNTNAP3	ENSG00000106714	chr9	0.111804060730797	3.85236786299914	0.0225110766858115	gene	Male	DLPFC
ENSG00000261325.1	ENSG00000261325.1		ENSG00000261325	chr16	-0.347321709022668	-3.8462775347479	0.0226242652782286	gene	Male	DLPFC
ENSG00000224003.1	ENSG00000224003.1	YES1P1	ENSG00000224003	chr22	0.144216476728709	3.84157185833683	0.0227392202532311	gene	Male	DLPFC
ENSG00000087245.12	ENSG00000087245.12	MMP2	ENSG00000087245	chr16	-0.256339270180757	-3.83692074142817	0.0229010087129621	gene	Male	DLPFC
ENSG00000173706.12	ENSG00000173706.12	HEG1	ENSG00000173706	chr3	-0.171608411924315	-3.82582231722301	0.0234926305952656	gene	Male	DLPFC
ENSG00000184574.9	ENSG00000184574.9	LPAR5	ENSG00000184574	chr12	-0.371156291289092	-3.80764684444094	0.0246114238707676	gene	Male	DLPFC
ENSG00000144021.2	ENSG00000144021.2	CIAO1	ENSG00000144021	chr2	-0.0432047255019306	-3.79945369087855	0.0247879854964527	gene	Male	DLPFC
ENSG00000230303.5	ENSG00000230303.5		ENSG00000230303	chr9	0.154020752276725	3.79296469981561	0.0250136575762267	gene	Male	DLPFC
ENSG00000005022.5	ENSG00000005022.5	SLC25A5	ENSG00000005022	chrX	-0.0875725003017473	-3.78396025960452	0.025329535574073	gene	Male	DLPFC
ENSG00000059377.15	ENSG00000059377.15	TBXAS1	ENSG00000059377	chr7	-0.2730048640333	-3.77995967431065	0.025329535574073	gene	Male	DLPFC
ENSG00000135299.16	ENSG00000135299.16	ANKRD6	ENSG00000135299	chr6	0.120012051199892	3.76131650569787	0.0267198524270318	gene	Male	DLPFC
ENSG00000156414.18	ENSG00000156414.18	TDRD9	ENSG00000156414	chr14	0.302555902677565	3.75981387078762	0.0267224362816501	gene	Male	DLPFC
ENSG00000185220.11	ENSG00000185220.11	PGBD2	ENSG00000185220	chr1	-0.120543373324202	-3.72468241706097	0.0290413392183509	gene	Male	DLPFC
ENSG00000003400.14	ENSG00000003400.14	CASP10	ENSG00000003400	chr2	-0.219413211078734	-3.70419420186289	0.0299263068766439	gene	Male	DLPFC
ENSG00000114487.9	ENSG00000114487.9	MORC1	ENSG00000114487	chr3	-0.587521604369948	-3.70673286954065	0.0299263068766439	gene	Male	DLPFC
ENSG00000087053.18	ENSG00000087053.18	MTMR2	ENSG00000087053	chr11	-0.0935315092685029	-3.70263880109684	0.029949036458394	gene	Male	DLPFC
ENSG00000175093.4	ENSG00000175093.4	SPSB4	ENSG00000175093	chr3	-0.195786845627576	-3.67816297658417	0.0315336326407325	gene	Male	DLPFC
ENSG00000133812.15	ENSG00000133812.15	SBF2	ENSG00000133812	chr11	0.0574105097580672	3.67878869987473	0.0315336326407325	gene	Male	DLPFC
ENSG00000196664.4	ENSG00000196664.4	TLR7	ENSG00000196664	chrX	-0.393234279874296	-3.67295336428527	0.031538767268688	gene	Male	DLPFC
ENSG00000169432.14	ENSG00000169432.14	SCN9A	ENSG00000169432	chr2	0.165672288152073	3.66179033215985	0.0322567003870444	gene	Male	DLPFC
ENSG00000152767.16	ENSG00000152767.16	FARP1	ENSG00000152767	chr13	0.0809021477508801	3.65152997672362	0.0328895479474694	gene	Male	DLPFC
ENSG00000183155.4	ENSG00000183155.4	RABIF	ENSG00000183155	chr1	-0.0897070271287014	-3.64314743548451	0.0334623496720387	gene	Male	DLPFC
ENSG00000173218.14	ENSG00000173218.14	VANGL1	ENSG00000173218	chr1	-0.17900655505696	-3.63788245221808	0.0338119412608193	gene	Male	DLPFC
ENSG00000197893.13	ENSG00000197893.13	NRAP	ENSG00000197893	chr10	0.314597779044302	3.63234521316579	0.0342013274599245	gene	Male	DLPFC
ENSG00000162144.9	ENSG00000162144.9	CYB561A3	ENSG00000162144	chr11	-0.104924983159993	-3.62146092946311	0.0345995650459335	gene	Male	DLPFC
ENSG00000107719.8	ENSG00000107719.8	PALD1	ENSG00000107719	chr10	-0.161924605292575	-3.61621761099385	0.0345995650459335	gene	Male	DLPFC
ENSG00000121895.7	ENSG00000121895.7	TMEM156	ENSG00000121895	chr4	-0.381276221738782	-3.62236775585319	0.0345995650459335	gene	Male	DLPFC
ENSG00000276960.1	ENSG00000276960.1		ENSG00000276960	chr6	0.287571109490475	3.60884156297959	0.0348107241255921	gene	Male	DLPFC
ENSG00000127951.6	ENSG00000127951.6	FGL2	ENSG00000127951	chr7	-0.322509940406987	-3.59583687268299	0.0356185360489192	gene	Male	DLPFC
ENSG00000273129.1	ENSG00000273129.1	PACERR	ENSG00000273129	chr1	0.364557642992123	3.59754960472432	0.0356185360489192	gene	Male	DLPFC
ENSG00000243709.1	ENSG00000243709.1	LEFTY1	ENSG00000243709	chr1	0.295368676894277	3.59669612976046	0.0356185360489192	gene	Male	DLPFC
ENSG00000164326.4	ENSG00000164326.4	CARTPT	ENSG00000164326	chr5	0.42942455642479	3.5874780152419	0.0357110909233927	gene	Male	DLPFC
ENSG00000204869.8	ENSG00000204869.8	IGFL4	ENSG00000204869	chr19	0.1832766116446	3.58825520361953	0.0357110909233927	gene	Male	DLPFC
ENSG00000261409.1	ENSG00000261409.1		ENSG00000261409	chrX	0.226993015067256	3.58961197712414	0.0357110909233927	gene	Male	DLPFC
ENSG00000224531.5	ENSG00000224531.5	SMIM13	ENSG00000224531	chr6	-0.092301136454219	-3.59087868377362	0.0357110909233927	gene	Male	DLPFC
ENSG00000256802.2	ENSG00000256802.2		ENSG00000256802	chr15	0.168848286494082	3.5794619544287	0.0361978654321594	gene	Male	DLPFC
ENSG00000197332.8	ENSG00000197332.8		ENSG00000197332	chr19	0.236343433577005	3.56495019954189	0.0370090079915564	gene	Male	DLPFC
ENSG00000196616.12	ENSG00000196616.12	ADH1B	ENSG00000196616	chr4	0.518882469552934	3.56243839006218	0.0371038707694226	gene	Male	DLPFC
ENSG00000205835.8	ENSG00000205835.8	GMNC	ENSG00000205835	chr3	-0.29658450918319	-3.55486887605299	0.0378155874676944	gene	Male	DLPFC
ENSG00000042980.12	ENSG00000042980.12	ADAM28	ENSG00000042980	chr8	-0.378763921578071	-3.5514342842044	0.0380697190374291	gene	Male	DLPFC
ENSG00000164405.10	ENSG00000164405.10	UQCRQ	ENSG00000164405	chr5	-0.0988730468530903	-3.54928894828952	0.0381620363309297	gene	Male	DLPFC
ENSG00000104660.17	ENSG00000104660.17	LEPROTL1	ENSG00000104660	chr8	-0.0552280975685216	-3.54463852954315	0.0383866173625107	gene	Male	DLPFC
ENSG00000250148.1	ENSG00000250148.1	KRT8P31	ENSG00000250148	chr5	0.233846777800188	3.54078965352659	0.0387821903851446	gene	Male	DLPFC
ENSG00000188375.4	ENSG00000188375.4	H3F3C	ENSG00000188375	chr12	0.240941810988668	3.53848602203258	0.0388256074914343	gene	Male	DLPFC
ENSG00000112146.16	ENSG00000112146.16	FBXO9	ENSG00000112146	chr6	-0.096056584580972	-3.51441952137441	0.0406373915699208	gene	Male	DLPFC
ENSG00000174600.13	ENSG00000174600.13	CMKLR1	ENSG00000174600	chr12	-0.245747772434383	-3.51267940041211	0.0406373915699208	gene	Male	DLPFC
ENSG00000103121.8	ENSG00000103121.8	CMC2	ENSG00000103121	chr16	-0.0665628874311503	-3.51773965746828	0.0406373915699208	gene	Male	DLPFC
ENSG00000042286.14	ENSG00000042286.14	AIFM2	ENSG00000042286	chr10	0.11713122829096	3.51911330373892	0.0406373915699208	gene	Male	DLPFC
ENSG00000172554.11	ENSG00000172554.11	SNTG2	ENSG00000172554	chr2	0.338682895667958	3.51596817945362	0.0406373915699208	gene	Male	DLPFC
ENSG00000171488.14	ENSG00000171488.14	LRRC8C	ENSG00000171488	chr1	-0.0822498281793345	-3.50937347755504	0.0406373915699208	gene	Male	DLPFC
ENSG00000174004.5	ENSG00000174004.5	NRROS	ENSG00000174004	chr3	-0.210190529167353	-3.50924232086215	0.0406373915699208	gene	Male	DLPFC
ENSG00000178573.6	ENSG00000178573.6	MAF	ENSG00000178573	chr16	-0.129270826836211	-3.50900941426571	0.0406373915699208	gene	Male	DLPFC
ENSG00000143554.13	ENSG00000143554.13	SLC27A3	ENSG00000143554	chr1	0.13735326011483	3.51334697237084	0.0406373915699208	gene	Male	DLPFC
ENSG00000203734.11	ENSG00000203734.11	ECT2L	ENSG00000203734	chr6	0.327971895667559	3.50306107610635	0.0410040061867019	gene	Male	DLPFC
ENSG00000058866.14	ENSG00000058866.14	DGKG	ENSG00000058866	chr3	0.108075016782415	3.49993570998339	0.0411900172771239	gene	Male	DLPFC
ENSG00000252010.1	ENSG00000252010.1	SCARNA5	ENSG00000252010	chr2	-0.188634552708483	-3.48002643547192	0.043355096567268	gene	Male	DLPFC
ENSG00000168286.2	ENSG00000168286.2	THAP11	ENSG00000168286	chr16	-0.0780669143853317	-3.47023019439703	0.0441728913671422	gene	Male	DLPFC
ENSG00000158966.13	ENSG00000158966.13	CACHD1	ENSG00000158966	chr1	0.116789612224817	3.47072058997221	0.0441728913671422	gene	Male	DLPFC
ENSG00000204482.10	ENSG00000204482.10	LST1	ENSG00000204482	chr6	-0.321726795330842	-3.46497266031748	0.044717921310852	gene	Male	DLPFC
ENSG00000166454.9	ENSG00000166454.9	ATMIN	ENSG00000166454	chr16	-0.0623070099687912	-3.46292118471786	0.0447603029815798	gene	Male	DLPFC
ENSG00000171150.7	ENSG00000171150.7	SOCS5	ENSG00000171150	chr2	-0.06798698688893	-3.44712454902606	0.0465945639172836	gene	Male	DLPFC
ENSG00000278951.1	ENSG00000278951.1		ENSG00000278951	chr2	0.293715337969478	3.43509462088417	0.0479299773632433	gene	Male	DLPFC
ENSG00000273487.1	ENSG00000273487.1		ENSG00000273487	chr1	-0.157509903680878	-3.43462266250473	0.0479299773632433	gene	Male	DLPFC
ENSG00000182578.13	ENSG00000182578.13	CSF1R	ENSG00000182578	chr5	-0.330906446873848	-3.43299829285829	0.0479299773632433	gene	Male	DLPFC
ENSG00000107099.15	ENSG00000107099.15	DOCK8	ENSG00000107099	chr9	-0.282705416081825	-3.43175296293436	0.0479946216896413	gene	Male	DLPFC
ENSG00000172901.19	ENSG00000172901.19	LVRN	ENSG00000172901	chr5	0.254532641288657	3.42722170121549	0.0486171062862827	gene	Male	DLPFC
ENSG00000150594.6	ENSG00000150594.6	ADRA2A	ENSG00000150594	chr10	0.138230915155549	3.41947018897416	0.0495343575010435	gene	Male	DLPFC
ENSG00000212370.1	ENSG00000212370.1	RNU6-482P	ENSG00000212370	chr5	0.29049539789648	3.41932175358535	0.0495343575010435	gene	Male	DLPFC
ENST00000472559.5	ENSG00000101019.21	UQCC1	ENSG00000101019	chr20	0.535938083608087	4.90738997081548	0.0118953524536691	transcript	Male	DLPFC
ENST00000381524.8	ENSG00000198223.16	CSF2RA	ENSG00000198223	chrX	-0.771683584921207	-4.78511240668431	0.0144145558892261	transcript	Male	DLPFC
ENST00000295588.8	ENSG00000163389.10	POGLUT1	ENSG00000163389	chr3	-0.129046438911207	-4.7712305595018	0.0144145558892261	transcript	Male	DLPFC
ENST00000526433.1	ENSG00000173465.7	SSSCA1	ENSG00000173465	chr11	-1.81354322923239	-4.73916650730429	0.0151773650779451	transcript	Male	DLPFC
ENST00000375734.6	ENSG00000115963.13	RND3	ENSG00000115963	chr2	-0.596076742698933	-4.62294686581092	0.0192777792819478	transcript	Male	DLPFC
ENST00000521793.1	ENSG00000253988.1	RP11-489O18.1	ENSG00000253988	chr8	-0.611490307607722	-4.6128339911263	0.0192777792819478	transcript	Male	DLPFC
ENST00000366139.3	ENSG00000149557.12	FEZ1	ENSG00000149557	chr11	-0.100727754372214	-4.59837741952937	0.0192777792819478	transcript	Male	DLPFC
ENST00000585886.5	ENSG00000105576.15	TNPO2	ENSG00000105576	chr19	-2.19665791097597	-4.51896028734462	0.023050753171957	transcript	Male	DLPFC
ENST00000603841.1	ENSG00000109670.13	FBXW7	ENSG00000109670	chr4	-2.35233412756915	-4.49044708219462	0.0233829891704187	transcript	Male	DLPFC
ENST00000598325.5	ENSG00000104960.15	PTOV1	ENSG00000104960	chr19	-1.70225642801903	-4.47722467689038	0.0234663615221929	transcript	Male	DLPFC
ENST00000494368.5	ENSG00000267673.6	FDX2	ENSG00000267673	chr19	-1.79923652839242	-4.4567287267661	0.0238007452917172	transcript	Male	DLPFC
ENST00000396833.2	ENSG00000213920.8	MDP1	ENSG00000213920	chr14	-0.911519355646195	-4.46731924254881	0.0238007452917172	transcript	Male	DLPFC
ENST00000537634.1	ENSG00000111642.14	CHD4	ENSG00000111642	chr12	-0.36067833565993	-4.41612597382718	0.0270347108002596	transcript	Male	DLPFC
ENST00000508564.1	ENSG00000250742.2	RP11-834C11.4	ENSG00000250742	chr12	-0.490293863095302	-4.34199291904109	0.031714653170247	transcript	Male	DLPFC
ENST00000566405.5	ENSG00000131143.8	COX4I1	ENSG00000131143	chr16	-0.94958133865051	-4.33805575630055	0.031714653170247	transcript	Male	DLPFC
ENST00000506083.1	ENSG00000251467.1	CTC-250P20.2	ENSG00000251467	chr5	0.296044264812752	4.33027719511496	0.031714653170247	transcript	Male	DLPFC
ENST00000556038.5	ENSG00000071246.10	VASH1	ENSG00000071246	chr14	-0.362354796267566	-4.31871398966561	0.031714653170247	transcript	Male	DLPFC
ENST00000328249.3	ENSG00000164010.13	ERMAP	ENSG00000164010	chr1	-0.400902104628017	-4.28833323013829	0.0349929112044655	transcript	Male	DLPFC
ENST00000613452.1	ENSG00000274020.1	LINC01138	ENSG00000274020	chr1	0.137936555619054	4.27153570785074	0.0361459230028409	transcript	Male	DLPFC
ENST00000510738.2	ENSG00000052126.14	PLEKHA5	ENSG00000052126	chr12	0.199407011390298	4.23779698023194	0.0399479120175984	transcript	Male	DLPFC
ENST00000336125.5	ENSG00000185829.16	ARL17A	ENSG00000185829	chr17	0.149775068223963	4.18340760454344	0.0482757598798561	transcript	Male	DLPFC
ENST00000622787.4	ENSG00000231752.5	EMBP1	ENSG00000231752	chr1	-0.323878226935289	-4.18046486452866	0.0482757598798561	transcript	Male	DLPFC
e1137207	ENSG00000159958.5	TNFRSF13C	ENSG00000159958	chr22	-0.520712362608473	-5.16848749250028	0.0050908134117671	exon	Male	DLPFC
e147469	ENSG00000144061.12	NPHP1	ENSG00000144061	chr2	0.265442693401893	5.14913635265794	0.0050908134117671	exon	Male	DLPFC
e103011	ENSG00000228058.1		ENSG00000228058	chr1	-0.68792754659473	-4.91046682879064	0.0080508646991879	exon	Male	DLPFC
e738602	ENSG00000135090.13	TAOK3	ENSG00000135090	chr12	-0.173486142039424	-4.80204750105455	0.0102668924218034	exon	Male	DLPFC
e404213	ENSG00000135299.16	ANKRD6	ENSG00000135299	chr6	0.24337213069402	4.79943981543295	0.0102668924218034	exon	Male	DLPFC
e404066	ENSG00000135299.16	ANKRD6	ENSG00000135299	chr6	0.230066238068494	4.7596341230668	0.0109015416753286	exon	Male	DLPFC
e690246	ENSG00000008394.12	MGST1	ENSG00000008394	chr12	0.562711358994749	4.70652667772384	0.0121793764218146	exon	Male	DLPFC
e848140	ENSG00000140526.17	ABHD2	ENSG00000140526	chr15	0.170216586256502	4.69252326982931	0.0127310097687373	exon	Male	DLPFC
e541762	ENSG00000165025.14	SYK	ENSG00000165025	chr9	-0.469250253830381	-4.68066009558187	0.0128028865918953	exon	Male	DLPFC
e50794	ENSG00000143036.16	SLC44A3	ENSG00000143036	chr1	0.427077789438054	4.67156569528714	0.0128028865918953	exon	Male	DLPFC
e471920	ENSG00000155561.14	NUP205	ENSG00000155561	chr7	0.138738899000299	4.66991993614245	0.0128028865918953	exon	Male	DLPFC
e674030	ENSG00000110002.15	VWA5A	ENSG00000110002	chr11	0.216867931861426	4.6584270134142	0.0128332384527609	exon	Male	DLPFC
e1035758	ENSG00000005007.12	UPF1	ENSG00000005007	chr19	0.196381984729263	4.64853271921077	0.012984234923221	exon	Male	DLPFC
e790711	ENSG00000182732.16	RGS6	ENSG00000182732	chr14	0.386653972343632	4.63421670804506	0.0134551413483578	exon	Male	DLPFC
e1152355	ENSG00000017483.14	SLC38A5	ENSG00000017483	chrX	-0.459304881324973	-4.63033546381289	0.0135025595560566	exon	Male	DLPFC
e732438	ENSG00000110876.9	SELPLG	ENSG00000110876	chr12	-0.544860901522259	-4.63065621331807	0.0135025595560566	exon	Male	DLPFC
e1152359	ENSG00000017483.14	SLC38A5	ENSG00000017483	chrX	-0.458703393944997	-4.61556045229695	0.0140548832114335	exon	Male	DLPFC
e698997	ENSG00000134294.13	SLC38A2	ENSG00000134294	chr12	-0.192040143459478	-4.61522186128051	0.0140548832114335	exon	Male	DLPFC
e690989	ENSG00000052126.14	PLEKHA5	ENSG00000052126	chr12	0.211895648126098	4.61077757461052	0.0142395198893726	exon	Male	DLPFC
e112188	ENSG00000134324.11	LPIN1	ENSG00000134324	chr2	0.121260190430646	4.59776905053916	0.0149827973515567	exon	Male	DLPFC
e157252	ENSG00000204406.12	MBD5	ENSG00000204406	chr2	0.138808890087962	4.57081827821888	0.0162636112971113	exon	Male	DLPFC
e699047	ENSG00000134294.13	SLC38A2	ENSG00000134294	chr12	-0.190657308004864	-4.56646509465481	0.0163405743542863	exon	Male	DLPFC
e761797	ENSG00000102572.14	STK24	ENSG00000102572	chr13	-0.356926136283523	-4.56182934965502	0.0164716110608815	exon	Male	DLPFC
e813546	ENSG00000198838.13	RYR3	ENSG00000198838	chr15	0.27872405045295	4.5540954084303	0.0165322253577348	exon	Male	DLPFC
e256300	ENSG00000169313.9	P2RY12	ENSG00000169313	chr3	-0.693873485822656	-4.54224509790219	0.0171063539771641	exon	Male	DLPFC
e1133140	ENSG00000100092.20	SH3BP1	ENSG00000100092	chr22	-0.300128714499396	-4.53649047633274	0.0171408306406628	exon	Male	DLPFC
e252069	ENSG00000158220.13	ESYT3	ENSG00000158220	chr3	0.370542538057715	4.53874186065276	0.0171408306406628	exon	Male	DLPFC
e227290	ENSG00000010319.6	SEMA3G	ENSG00000010319	chr3	-0.486223164503085	-4.52967728334634	0.0174678658457705	exon	Male	DLPFC
e844883	ENSG00000172349.17	IL16	ENSG00000172349	chr15	-0.355372860382044	-4.49605876399643	0.0189237611169092	exon	Male	DLPFC
e912924	ENSG00000070366.13	SMG6	ENSG00000070366	chr17	0.159586752548888	4.49396364830752	0.0189959189872329	exon	Male	DLPFC
e35096	ENSG00000079277.19	MKNK1	ENSG00000079277	chr1	0.214090897076415	4.48521676877156	0.0195238721171458	exon	Male	DLPFC
e844814	ENSG00000172349.17	IL16	ENSG00000172349	chr15	-0.354107808365061	-4.48219050249678	0.0196787134723624	exon	Male	DLPFC
e35002	ENSG00000079277.19	MKNK1	ENSG00000079277	chr1	0.189292714901099	4.47979092112229	0.0197815073351687	exon	Male	DLPFC
e551172	ENSG00000095303.14	PTGS1	ENSG00000095303	chr9	-0.347780921608616	-4.47187070263872	0.019955901381041	exon	Male	DLPFC
e551140	ENSG00000095303.14	PTGS1	ENSG00000095303	chr9	-0.347780921608616	-4.47187070263872	0.019955901381041	exon	Male	DLPFC
e50721	ENSG00000143036.16	SLC44A3	ENSG00000143036	chr1	0.412237750784359	4.4627612277801	0.0205493721113702	exon	Male	DLPFC
e699054	ENSG00000134294.13	SLC38A2	ENSG00000134294	chr12	-0.201351984088353	-4.44693635096599	0.0215303469277319	exon	Male	DLPFC
e871246	ENSG00000157106.16	SMG1	ENSG00000157106	chr16	0.132681769120263	4.42264179336795	0.0220065255584035	exon	Male	DLPFC
e717751	ENSG00000177990.11	DPY19L2	ENSG00000177990	chr12	0.269816394904398	4.38435749530782	0.0223548142879422	exon	Male	DLPFC
e81472	ENSG00000143153.12	ATP1B1	ENSG00000143153	chr1	-0.128591233378716	-4.38543188544408	0.0223548142879422	exon	Male	DLPFC
e536837	ENSG00000154330.12	PGM5	ENSG00000154330	chr9	-0.402678183865755	-4.38830869864955	0.0223548142879422	exon	Male	DLPFC
e92152	ENSG00000058668.14	ATP2B4	ENSG00000058668	chr1	0.131944106533237	4.40624817487148	0.0223548142879422	exon	Male	DLPFC
e35704	ENSG00000162367.11	TAL1	ENSG00000162367	chr1	-0.3338167735516	-4.39737816745781	0.0223548142879422	exon	Male	DLPFC
e35700	ENSG00000162367.11	TAL1	ENSG00000162367	chr1	-0.333476633302595	-4.39227564632064	0.0223548142879422	exon	Male	DLPFC
e524371	ENSG00000107099.15	DOCK8	ENSG00000107099	chr9	-0.547857927430002	-4.41478978965401	0.0223548142879422	exon	Male	DLPFC
e178529	ENSG00000003400.14	CASP10	ENSG00000003400	chr2	-0.272558162846257	-4.40761100077231	0.0223548142879422	exon	Male	DLPFC
e261484	ENSG00000075420.12	FNDC3B	ENSG00000075420	chr3	0.188496994055793	4.40339670851313	0.0223548142879422	exon	Male	DLPFC
e178520	ENSG00000003400.14	CASP10	ENSG00000003400	chr2	-0.27260899956393	-4.4090106591879	0.0223548142879422	exon	Male	DLPFC
e233115	ENSG00000163638.13	ADAMTS9	ENSG00000163638	chr3	0.463250366049084	4.41426378262806	0.0223548142879422	exon	Male	DLPFC
e1167354	ENSG00000005022.5	SLC25A5	ENSG00000005022	chrX	-0.122240835162488	-4.39013813492269	0.0223548142879422	exon	Male	DLPFC
e717792	ENSG00000177990.11	DPY19L2	ENSG00000177990	chr12	0.305120406026469	4.36873195164364	0.0229343994224885	exon	Male	DLPFC
e341619	ENSG00000236882.7	LINC01554	ENSG00000236882	chr5	0.544629679055062	4.36397298645129	0.0232501380820155	exon	Male	DLPFC
e350332	ENSG00000072364.12	AFF4	ENSG00000072364	chr5	0.124967605294751	4.36054524342102	0.0232793809515068	exon	Male	DLPFC
e245332	ENSG00000173706.12	HEG1	ENSG00000173706	chr3	-0.242717913508128	-4.34666761523812	0.0243834003516188	exon	Male	DLPFC
e1152302	ENSG00000017483.14	SLC38A5	ENSG00000017483	chrX	-0.440467381422594	-4.33967161089575	0.02484961845925	exon	Male	DLPFC
e437567	ENSG00000106603.17	COA1	ENSG00000106603	chr7	-0.160078476834077	-4.33443708426154	0.0253142690436923	exon	Male	DLPFC
e81479	ENSG00000143153.12	ATP1B1	ENSG00000143153	chr1	-0.117284119585362	-4.31346056382156	0.0266008292149078	exon	Male	DLPFC
e1133214	ENSG00000100092.20	SH3BP1	ENSG00000100092	chr22	-0.245688096753324	-4.30036648401987	0.0277363634353389	exon	Male	DLPFC
e252126	ENSG00000158220.13	ESYT3	ENSG00000158220	chr3	0.286989255574492	4.28009949445117	0.0294978943099273	exon	Male	DLPFC
e717752	ENSG00000177990.11	DPY19L2	ENSG00000177990	chr12	0.260058078003361	4.28238796959258	0.0294978943099273	exon	Male	DLPFC
e1150601	ENSG00000171659.13	GPR34	ENSG00000171659	chrX	-0.527144944510179	-4.27011644928745	0.0299900542965918	exon	Male	DLPFC
e21066	ENSG00000159023.19	EPB41	ENSG00000159023	chr1	0.239080833508541	4.27041071308251	0.0299900542965918	exon	Male	DLPFC
e1076428	ENSG00000121413.12	ZSCAN18	ENSG00000121413	chr19	0.124882719649223	4.26809062854929	0.0300221814189931	exon	Male	DLPFC
e162965	ENSG00000082438.15	COBLL1	ENSG00000082438	chr2	-0.216798903399376	-4.25810151558066	0.0307592668093927	exon	Male	DLPFC
e49700	ENSG00000154511.11	FAM69A	ENSG00000154511	chr1	-0.199954733347482	-4.25053263689858	0.0310127811826395	exon	Male	DLPFC
e49682	ENSG00000154511.11	FAM69A	ENSG00000154511	chr1	-0.199954733347482	-4.25053263689858	0.0310127811826395	exon	Male	DLPFC
e684143	ENSG00000010610.9	CD4	ENSG00000010610	chr12	-0.410392814362818	-4.25090235540128	0.0310127811826395	exon	Male	DLPFC
e879739	ENSG00000197471.11	SPN	ENSG00000197471	chr16	-0.361530793240569	-4.24154254919006	0.0320933541529331	exon	Male	DLPFC
e335526	ENSG00000251467.1		ENSG00000251467	chr5	0.274837741958876	4.23918879532977	0.032211591872832	exon	Male	DLPFC
e421146	ENSG00000164691.16	TAGAP	ENSG00000164691	chr6	-0.444481913972707	-4.23119399430711	0.0327989397315702	exon	Male	DLPFC
e365447	ENSG00000204764.12	RANBP17	ENSG00000204764	chr5	0.1967895282128	4.22992004337719	0.0328741528536405	exon	Male	DLPFC
e419580	ENSG00000120279.6	MYCT1	ENSG00000120279	chr6	-0.289623753993159	-4.22379337030087	0.0329611694332302	exon	Male	DLPFC
e684172	ENSG00000010610.9	CD4	ENSG00000010610	chr12	-0.402219472158399	-4.21252277164664	0.0339105308092698	exon	Male	DLPFC
e233117	ENSG00000163638.13	ADAMTS9	ENSG00000163638	chr3	0.435458058257222	4.20644760945118	0.0342929186611056	exon	Male	DLPFC
e525777	ENSG00000106686.16	SPATA6L	ENSG00000106686	chr9	0.193895273771205	4.20485275609669	0.0343132584295345	exon	Male	DLPFC
e421155	ENSG00000164691.16	TAGAP	ENSG00000164691	chr6	-0.43961859058467	-4.19648937337229	0.0346414076524421	exon	Male	DLPFC
e1150604	ENSG00000171659.13	GPR34	ENSG00000171659	chrX	-0.524545568273681	-4.20052194256061	0.0346414076524421	exon	Male	DLPFC
e930418	ENSG00000188522.14	FAM83G	ENSG00000188522	chr17	0.370132115689308	4.19465706588719	0.0347136507895925	exon	Male	DLPFC
e685354	ENSG00000139178.10	C1RL	ENSG00000139178	chr12	0.226304542695088	4.18970571245408	0.0349922217323265	exon	Male	DLPFC
e808996	ENSG00000273749.4	CYFIP1	ENSG00000273749	chr15	-0.167373824129237	-4.17933775968352	0.0363396517152214	exon	Male	DLPFC
e763786	ENSG00000134871.17	COL4A2	ENSG00000134871	chr13	0.333716454226975	4.17891339729159	0.0363396517152214	exon	Male	DLPFC
e699042	ENSG00000134294.13	SLC38A2	ENSG00000134294	chr12	-0.169229596753489	-4.1755819729433	0.0365467017182952	exon	Male	DLPFC
e808984	ENSG00000273749.4	CYFIP1	ENSG00000273749	chr15	-0.143712219896702	-4.17198527423678	0.0369910498977599	exon	Male	DLPFC
e163052	ENSG00000082438.15	COBLL1	ENSG00000082438	chr2	-0.229928909078021	-4.16972749622657	0.0371799815663282	exon	Male	DLPFC
e30400	ENSG00000164010.13	ERMAP	ENSG00000164010	chr1	-0.13726714117006	-4.16206919565203	0.0378233372856732	exon	Male	DLPFC
e30409	ENSG00000164010.13	ERMAP	ENSG00000164010	chr1	-0.136955395667471	-4.15366895799986	0.0386522313316453	exon	Male	DLPFC
e688456	ENSG00000060138.12	YBX3	ENSG00000060138	chr12	0.501497633922041	4.15100827695729	0.0388651924738721	exon	Male	DLPFC
e688415	ENSG00000060138.12	YBX3	ENSG00000060138	chr12	0.501592882366587	4.14849602086256	0.0391655885398447	exon	Male	DLPFC
e96176	ENSG00000082497.11	SERTAD4	ENSG00000082497	chr1	-0.180059319026471	-4.14452028366284	0.0397043286634672	exon	Male	DLPFC
e382103	ENSG00000204482.10	LST1	ENSG00000204482	chr6	-0.518798242010299	-4.14308234374784	0.0398366265678894	exon	Male	DLPFC
e30375	ENSG00000164010.13	ERMAP	ENSG00000164010	chr1	-0.136275693275045	-4.14044291209098	0.0401654746784176	exon	Male	DLPFC
e456814	ENSG00000221838.9	AP4M1	ENSG00000221838	chr7	-0.182499931887923	-4.1370002075299	0.0405277644866675	exon	Male	DLPFC
e20529	ENSG00000169403.11	PTAFR	ENSG00000169403	chr1	-0.374436007610215	-4.13742384840631	0.0405277644866675	exon	Male	DLPFC
e328082	ENSG00000112964.13	GHR	ENSG00000112964	chr5	0.20727153861386	4.13530931512492	0.0406368618269371	exon	Male	DLPFC
e688470	ENSG00000060138.12	YBX3	ENSG00000060138	chr12	0.501666451518036	4.1326517873262	0.0409426660853195	exon	Male	DLPFC
e83799	ENSG00000152061.23	RABGAP1L	ENSG00000152061	chr1	-0.199693881941311	-4.12785456807175	0.0410432622826816	exon	Male	DLPFC
e688464	ENSG00000060138.12	YBX3	ENSG00000060138	chr12	0.500554837503369	4.12779708606629	0.0410432622826816	exon	Male	DLPFC
e1085506	ENSG00000101306.10	MYLK2	ENSG00000101306	chr20	-0.451022403686865	-4.1288405714735	0.0410432622826816	exon	Male	DLPFC
e307448	ENSG00000164066.12	INTU	ENSG00000164066	chr4	0.126334234520704	4.11695612963067	0.0422679130032187	exon	Male	DLPFC
e603326	ENSG00000148908.14	RGS10	ENSG00000148908	chr10	-0.409528606517232	-4.11504425212905	0.0424941197975129	exon	Male	DLPFC
e382101	ENSG00000204482.10	LST1	ENSG00000204482	chr6	-0.51583393424577	-4.11440281982729	0.0425024742971463	exon	Male	DLPFC
e987706	ENSG00000088756.12	ARHGAP28	ENSG00000088756	chr18	0.320168800642129	4.11300978247857	0.0425388493166076	exon	Male	DLPFC
e636464	ENSG00000162144.9	CYB561A3	ENSG00000162144	chr11	-0.164796729173957	-4.11195944534074	0.042618380188212	exon	Male	DLPFC
e636457	ENSG00000162144.9	CYB561A3	ENSG00000162144	chr11	-0.164198290514371	-4.09906108969042	0.0443713308829498	exon	Male	DLPFC
e92157	ENSG00000058668.14	ATP2B4	ENSG00000058668	chr1	0.157173380018568	4.09709778611892	0.0445149165379121	exon	Male	DLPFC
e163035	ENSG00000082438.15	COBLL1	ENSG00000082438	chr2	-0.213696918865757	-4.0919147782106	0.0452435645905184	exon	Male	DLPFC
e943372	ENSG00000141736.13	ERBB2	ENSG00000141736	chr17	0.332332154402726	4.09013566240013	0.0453577812229046	exon	Male	DLPFC
e245308	ENSG00000173706.12	HEG1	ENSG00000173706	chr3	-0.227683766514151	-4.08668216398266	0.0455749109362463	exon	Male	DLPFC
e1167352	ENSG00000005022.5	SLC25A5	ENSG00000005022	chrX	-0.122725182909054	-4.08286616720786	0.0458059652656234	exon	Male	DLPFC
e60405	ENSG00000231752.5	EMBP1	ENSG00000231752	chr1	-0.281753893436872	-4.06502156761562	0.0486907318531274	exon	Male	DLPFC
e849275	ENSG00000225193.5	RPS12P26	ENSG00000225193	chr15	0.18678534767449	4.06455170805251	0.0486907318531274	exon	Male	DLPFC
e761737	ENSG00000152767.16	FARP1	ENSG00000152767	chr13	0.117508829054982	4.06232437855581	0.0490174514251078	exon	Male	DLPFC
e42526	ENSG00000158966.13	CACHD1	ENSG00000158966	chr1	0.187822549015573	4.0596542030652	0.0494340790929133	exon	Male	DLPFC
e491089	ENSG00000120885.20	CLU	ENSG00000120885	chr8	0.150837053441863	4.05784616574322	0.0495298428284389	exon	Male	DLPFC
e684123	ENSG00000010610.9	CD4	ENSG00000010610	chr12	-0.392596976015511	-4.05717356417778	0.0495298428284389	exon	Male	DLPFC
e335036	ENSG00000164326.4	CARTPT	ENSG00000164326	chr5	0.49305871655303	4.05807233193807	0.0495298428284389	exon	Male	DLPFC
chr10:94273721-94279781(+)	ENSG00000138193.15	PLCE1	ENSG00000138193	chr10	0.421245628187568	5.08500152217285	0.0047297940198787	junction	Male	DLPFC
chr3:151340761-151384691(-)	ENSG00000169313.9	P2RY12	ENSG00000169313	chr3	-0.742274808280898	-4.94220556859629	0.0078375691467181	junction	Male	DLPFC
chr3:64799746-64867167(+)					0.534183968399525	4.63620960308546	0.0182099430625357	junction	Male	DLPFC
chr7:43640650-43645250(-)	ENSG00000106603.17	COA1	ENSG00000106603	chr7	-0.170445504917407	-4.59567053772456	0.0207608832329395	junction	Male	DLPFC
chr3:41225862-41227207(+)	ENSG00000168036.16	CTNNB1	ENSG00000168036	chr3	0.0967091706205718	4.58822775795722	0.0207608832329395	junction	Male	DLPFC
chr2:110179685-110201420(-)	ENSG00000144061.12	NPHP1	ENSG00000144061	chr2	0.307522185611044	4.5490611213928	0.0218732524481974	junction	Male	DLPFC
chr12:10699655-10701253(-)	ENSG00000060138.12	YBX3	ENSG00000060138	chr12	0.578252137847039	4.48308259130929	0.0262996383056455	junction	Male	DLPFC
chr15:71968126-71978170(-)	ENSG00000066933.15	MYO9A	ENSG00000066933	chr15	0.120066210059313	4.47193599759394	0.0268880719341813	junction	Male	DLPFC
chr1:169127409-169130009(+)	ENSG00000143153.12	ATP1B1	ENSG00000143153	chr1	-0.127088195288778	-4.38650316035675	0.0341651578948123	junction	Male	DLPFC
chr3:90509236-90515472(-)					-0.508705431373809	-4.34595639871259	0.0379025569093101	junction	Male	DLPFC
chr9:72929022-72930878(-)	ENSG00000165092.12	ALDH1A1	ENSG00000165092	chr9	-0.240813866320818	-4.33487239941436	0.0390645811136592	junction	Male	DLPFC
chr10:21906517-21918778(-)					0.221741023772917	4.30625631007634	0.0410174196052669	junction	Male	DLPFC
chr10:101037204-101037381(+)	ENSG00000107819.13	SFXN3	ENSG00000107819	chr10	0.136440066609138	4.29953492087469	0.0410848237522808	junction	Male	DLPFC
chr10:119526119-119527305(-)	ENSG00000148908.14	RGS10	ENSG00000148908	chr10	-0.492088487865594	-4.29739130815113	0.0410848237522808	junction	Male	DLPFC
chr16:3026167-3026250(+)	ENSG00000131652.13	THOC6	ENSG00000131652	chr16	-0.3384075060757	-4.28031557726835	0.0424158197371116	junction	Male	DLPFC
chr6:166423418-166430452(-)	ENSG00000071242.11	RPS6KA2	ENSG00000071242	chr6	0.158259162508658	4.2749796916242	0.042639399416095	junction	Male	DLPFC
chrX:97247840-97348115(+)	ENSG00000147202.17	DIAPH2	ENSG00000147202	chrX	0.30654890318774	4.2659213869994	0.0437982816758481	junction	Male	DLPFC
chr12:63570858-63580661(-)	ENSG00000177990.11	DPY19L2	ENSG00000177990	chr12	0.310387929263316	4.24346343926311	0.0461225319462181	junction	Male	DLPFC
chr11:64799684-64800108(-)	ENSG00000168067.11	MAP4K2	ENSG00000168067	chr11	-0.202815236611696	-4.24323347301382	0.0461225319462181	junction	Male	DLPFC
chr6:158584045-158585303(+)	ENSG00000146433.8	TMEM181	ENSG00000146433	chr6	0.106433810745352	4.24723372833508	0.0461225319462181	junction	Male	DLPFC
chr1:26558938-26560725(+)	ENSG00000117676.13	RPS6KA1	ENSG00000117676	chr1	-0.692727723030718	-5.5716890289739	0.0236658781068862	junction	Female	Hippocampus
chr1:40303677-40303806(-)	ENSG00000049089.13	COL9A2	ENSG00000049089	chr1	-0.774649314364816	-5.33098567010989	0.0346015071014821	junction	Female	Hippocampus
chr1:236045684-236048689(-)	ENSG00000116962.14	NID1	ENSG00000116962	chr1	1.11543242453004	5.13443105613296	0.0407649484685713	junction	Female	Hippocampus
chr5:132210524-132213915(-)	ENSG00000072682.18	P4HA2	ENSG00000072682	chr5	0.517820379096529	5.16380230522826	0.0407649484685713	junction	Female	Hippocampus
chr1:245059459-245082082(+)	ENSG00000203666.12	EFCAB2	ENSG00000203666	chr1	-0.420877860200632	-5.04741806368394	0.0473867538612212	junction	Female	Hippocampus
ENSG00000157303.10	ENSG00000157303.10	SUSD3	ENSG00000157303	chr9	-0.68281818748554	-5.73572601653829	0.0006471113687206	gene	Male	Hippocampus
ENSG00000166428.12	ENSG00000166428.12	PLD4	ENSG00000166428	chr14	-0.609545628157101	-5.41442285289242	0.0014670509573983	gene	Male	Hippocampus
ENSG00000168329.13	ENSG00000168329.13	CX3CR1	ENSG00000168329	chr3	-0.799633256126672	-5.30524781250222	0.0014670509573983	gene	Male	Hippocampus
ENSG00000253988.1	ENSG00000253988.1		ENSG00000253988	chr8	-0.804170251713049	-5.30000954890854	0.0014670509573983	gene	Male	Hippocampus
ENSG00000163106.10	ENSG00000163106.10	HPGDS	ENSG00000163106	chr4	-0.661598626216369	-5.13576275651172	0.0023549858363032	gene	Male	Hippocampus
ENSG00000159958.5	ENSG00000159958.5	TNFRSF13C	ENSG00000159958	chr22	-0.57221041530857	-5.11142794750875	0.0023549858363032	gene	Male	Hippocampus
ENSG00000110876.9	ENSG00000110876.9	SELPLG	ENSG00000110876	chr12	-0.497022918541284	-5.08665222924665	0.0023549858363032	gene	Male	Hippocampus
ENSG00000169313.9	ENSG00000169313.9	P2RY12	ENSG00000169313	chr3	-0.716996862213065	-4.98827510871357	0.0029411150194748	gene	Male	Hippocampus
ENSG00000181631.6	ENSG00000181631.6	P2RY13	ENSG00000181631	chr3	-0.653595280821214	-4.91852948992152	0.003638001809932	gene	Male	Hippocampus
ENSG00000280237.2	ENSG00000280237.2	MIR4697HG	ENSG00000280237	chr11	0.38903134434349	4.87107660057704	0.0041203109841116	gene	Male	Hippocampus
ENSG00000159618.15	ENSG00000159618.15	ADGRG5	ENSG00000159618	chr16	-0.581968940648693	-4.77111817720404	0.0059694710818997	gene	Male	Hippocampus
ENSG00000170379.19	ENSG00000170379.19	TCAF2	ENSG00000170379	chr7	0.48971793055774	4.708406961887	0.0067937685257885	gene	Male	Hippocampus
ENSG00000140749.8	ENSG00000140749.8	IGSF6	ENSG00000140749	chr16	-0.58999777779426	-4.68279952538697	0.0071132270741577	gene	Male	Hippocampus
ENSG00000108219.14	ENSG00000108219.14	TSPAN14	ENSG00000108219	chr10	0.223532185720107	4.57642389229332	0.0095066664081241	gene	Male	Hippocampus
ENSG00000255980.1	ENSG00000255980.1		ENSG00000255980	chr11	-0.77084920649541	-4.59606880262525	0.0095066664081241	gene	Male	Hippocampus
ENSG00000128815.18	ENSG00000128815.18	WDFY4	ENSG00000128815	chr10	-0.411396685749457	-4.5867785785199	0.0095066664081241	gene	Male	Hippocampus
ENSG00000197093.10	ENSG00000197093.10	GAL3ST4	ENSG00000197093	chr7	-0.380127580984649	-4.56028978142677	0.0096682194914145	gene	Male	Hippocampus
ENSG00000249740.2	ENSG00000249740.2	OSMR-AS1	ENSG00000249740	chr5	0.56797328585591	4.50613214182444	0.0108421381655209	gene	Male	Hippocampus
ENSG00000203801.8	ENSG00000203801.8	LINC00222	ENSG00000203801	chr6	0.298985972104013	4.497669771973	0.0108421381655209	gene	Male	Hippocampus
ENSG00000164010.13	ENSG00000164010.13	ERMAP	ENSG00000164010	chr1	-0.175026154539695	-4.49453956373231	0.0108421381655209	gene	Male	Hippocampus
ENSG00000254040.1	ENSG00000254040.1		ENSG00000254040	chr8	-0.82789649466891	-4.49024617064007	0.0108421381655209	gene	Male	Hippocampus
ENSG00000197629.5	ENSG00000197629.5	MPEG1	ENSG00000197629	chr11	-0.52915938796539	-4.47898679350571	0.0109099424314732	gene	Male	Hippocampus
ENSG00000136250.11	ENSG00000136250.11	AOAH	ENSG00000136250	chr7	-0.307026603260915	-4.42594642345769	0.0111918021993924	gene	Male	Hippocampus
ENSG00000115602.16	ENSG00000115602.16	IL1RL1	ENSG00000115602	chr2	1.5712619997673	4.43278625585584	0.0111918021993924	gene	Male	Hippocampus
ENSG00000117877.10	ENSG00000117877.10	CD3EAP	ENSG00000117877	chr19	-0.184171779085488	-4.43215489634836	0.0111918021993924	gene	Male	Hippocampus
ENSG00000197943.9	ENSG00000197943.9	PLCG2	ENSG00000197943	chr16	-0.309309303515651	-4.42126808929202	0.0111918021993924	gene	Male	Hippocampus
ENSG00000089639.10	ENSG00000089639.10	GMIP	ENSG00000089639	chr19	-0.248339342811617	-4.44381702340849	0.0111918021993924	gene	Male	Hippocampus
ENSG00000249738.8	ENSG00000249738.8		ENSG00000249738	chr5	-0.412936187382529	-4.34722415353845	0.0143820086411545	gene	Male	Hippocampus
ENSG00000106086.18	ENSG00000106086.18	PLEKHA8	ENSG00000106086	chr7	0.150374228714414	4.35139396870503	0.0143820086411545	gene	Male	Hippocampus
ENSG00000242258.1	ENSG00000242258.1	LINC00996	ENSG00000242258	chr7	-0.834595774083849	-4.30616032317905	0.0165819088798733	gene	Male	Hippocampus
ENSG00000198682.12	ENSG00000198682.12	PAPSS2	ENSG00000198682	chr10	0.308108395867386	4.26719112001172	0.0172823553009837	gene	Male	Hippocampus
ENSG00000009790.14	ENSG00000009790.14	TRAF3IP3	ENSG00000009790	chr1	-0.436076726579777	-4.25891040795533	0.0172823553009837	gene	Male	Hippocampus
ENSG00000280560.1	ENSG00000280560.1	LINC01374	ENSG00000280560	chr10	-0.498922042030422	-4.25631182970323	0.0172823553009837	gene	Male	Hippocampus
ENSG00000206848.1	ENSG00000206848.1	RNU6-890P	ENSG00000206848	chr6	0.338069184629344	4.24878250549678	0.0173863700851611	gene	Male	Hippocampus
ENSG00000123908.11	ENSG00000123908.11	AGO2	ENSG00000123908	chr8	0.132022372461809	4.23165977597292	0.0182115514476252	gene	Male	Hippocampus
ENSG00000228058.1	ENSG00000228058.1		ENSG00000228058	chr1	-0.61179165841257	-4.20689598094799	0.0196944798726279	gene	Male	Hippocampus
ENSG00000132744.7	ENSG00000132744.7	ACY3	ENSG00000132744	chr11	-0.710715122921735	-4.17231009237994	0.0216720620518654	gene	Male	Hippocampus
ENSG00000106080.10	ENSG00000106080.10	FKBP14	ENSG00000106080	chr7	0.145807757386404	4.17268753684863	0.0216720620518654	gene	Male	Hippocampus
ENSG00000240083.2	ENSG00000240083.2	RPS3AP22	ENSG00000240083	chr5	0.274177097707805	4.14394305950245	0.0227831297621908	gene	Male	Hippocampus
ENSG00000173198.5	ENSG00000173198.5	CYSLTR1	ENSG00000173198	chrX	-0.421939456991381	-4.13572256731808	0.0230681847540203	gene	Male	Hippocampus
ENSG00000273409.2	ENSG00000273409.2		ENSG00000273409	chr11	-0.645193571968703	-4.12807569544314	0.0233113268431111	gene	Male	Hippocampus
ENSG00000172243.17	ENSG00000172243.17	CLEC7A	ENSG00000172243	chr12	-0.520500651343708	-4.11429113939935	0.0241598772227599	gene	Male	Hippocampus
ENSG00000249859.8	ENSG00000249859.8	PVT1	ENSG00000249859	chr8	0.318213024782889	4.06669749734829	0.0251085290973895	gene	Male	Hippocampus
ENSG00000084734.8	ENSG00000084734.8	GCKR	ENSG00000084734	chr2	0.336827827875894	4.0615940402994	0.0251085290973895	gene	Male	Hippocampus
ENSG00000066294.14	ENSG00000066294.14	CD84	ENSG00000066294	chr1	-0.45309867898699	-4.06958815106669	0.0251085290973895	gene	Male	Hippocampus
ENSG00000171659.13	ENSG00000171659.13	GPR34	ENSG00000171659	chrX	-0.508755531063174	-4.0614521838526	0.0251085290973895	gene	Male	Hippocampus
ENSG00000183160.8	ENSG00000183160.8	TMEM119	ENSG00000183160	chr12	-0.461601368541255	-4.08153614280529	0.0251085290973895	gene	Male	Hippocampus
ENSG00000110934.10	ENSG00000110934.10	BIN2	ENSG00000110934	chr12	-0.392831569429755	-4.08394813798844	0.0251085290973895	gene	Male	Hippocampus
ENSG00000224081.8	ENSG00000224081.8	LINC01057	ENSG00000224081	chr1	0.286414005318408	4.08591003263339	0.0251085290973895	gene	Male	Hippocampus
ENSG00000262837.1	ENSG00000262837.1		ENSG00000262837	chr17	0.370990831209818	4.07984087482831	0.0251085290973895	gene	Male	Hippocampus
ENSG00000264707.1	ENSG00000264707.1	L3MBTL4-AS1	ENSG00000264707	chr18	-0.624170815590713	-4.02858149147103	0.0275012789809406	gene	Male	Hippocampus
ENSG00000205784.2	ENSG00000205784.2	ARRDC5	ENSG00000205784	chr19	-0.483377905945416	-4.02310696755497	0.0276618346113003	gene	Male	Hippocampus
ENSG00000197992.6	ENSG00000197992.6	CLEC9A	ENSG00000197992	chr12	-0.650918712643779	-3.99630978248346	0.0293719618833205	gene	Male	Hippocampus
ENSG00000260563.3	ENSG00000260563.3		ENSG00000260563	chr17	0.249885614988927	3.99418635985802	0.0293719618833205	gene	Male	Hippocampus
ENSG00000198286.9	ENSG00000198286.9	CARD11	ENSG00000198286	chr7	-0.456828153548681	-3.98409011218326	0.0299201102294003	gene	Male	Hippocampus
ENSG00000235387.2	ENSG00000235387.2	LINC00961	ENSG00000235387	chr9	0.310937022423697	3.97850990503487	0.03014389517084	gene	Male	Hippocampus
ENSG00000283652.1	ENSG00000283652.1	WDFY4	ENSG00000283652	chr10	-0.365861357535787	-3.97282365190954	0.0303877107202305	gene	Male	Hippocampus
ENSG00000086544.2	ENSG00000086544.2	ITPKC	ENSG00000086544	chr19	0.252756009524494	3.96079221301476	0.031315064917381	gene	Male	Hippocampus
ENSG00000053501.12	ENSG00000053501.12	USE1	ENSG00000053501	chr19	-0.120798574792731	-3.95336412089968	0.0314591265051449	gene	Male	Hippocampus
ENSG00000270048.1	ENSG00000270048.1		ENSG00000270048	chr12	0.200950686844527	3.94990211041835	0.0314591265051449	gene	Male	Hippocampus
ENSG00000184574.9	ENSG00000184574.9	LPAR5	ENSG00000184574	chr12	-0.393920802106351	-3.94033908392242	0.0318329865715015	gene	Male	Hippocampus
ENSG00000078579.8	ENSG00000078579.8	FGF20	ENSG00000078579	chr8	-0.587315935059688	-3.94009361897131	0.0318329865715015	gene	Male	Hippocampus
ENSG00000118579.12	ENSG00000118579.12	MED28	ENSG00000118579	chr4	0.0881654892499299	3.92430449676024	0.0320977816446339	gene	Male	Hippocampus
ENSG00000265996.1	ENSG00000265996.1	MIR3671	ENSG00000265996	chr1	-0.52911588948175	-3.9307919239264	0.0320977816446339	gene	Male	Hippocampus
ENSG00000174226.8	ENSG00000174226.8	SNX31	ENSG00000174226	chr8	0.481789982369278	3.93072087738058	0.0320977816446339	gene	Male	Hippocampus
ENSG00000078401.6	ENSG00000078401.6	EDN1	ENSG00000078401	chr6	0.455903671847338	3.92391244022652	0.0320977816446339	gene	Male	Hippocampus
ENSG00000073737.16	ENSG00000073737.16	DHRS9	ENSG00000073737	chr2	-0.625326560577286	-3.91881143162826	0.0320977816446339	gene	Male	Hippocampus
ENSG00000020577.13	ENSG00000020577.13	SAMD4A	ENSG00000020577	chr14	0.181562252064614	3.91854763304351	0.0320977816446339	gene	Male	Hippocampus
ENSG00000173391.8	ENSG00000173391.8	OLR1	ENSG00000173391	chr12	-0.572258308417033	-3.88772601800588	0.0357512414859346	gene	Male	Hippocampus
ENSG00000229007.1	ENSG00000229007.1	EXOSC3P1	ENSG00000229007	chr21	0.38576873306504	3.8765558072991	0.0368880026629186	gene	Male	Hippocampus
ENSG00000137841.11	ENSG00000137841.11	PLCB2	ENSG00000137841	chr15	-0.30307127973922	-3.8601971372046	0.0388324224557728	gene	Male	Hippocampus
ENSG00000182578.13	ENSG00000182578.13	CSF1R	ENSG00000182578	chr5	-0.36624185081105	-3.85680913515125	0.0388855713260199	gene	Male	Hippocampus
ENSG00000265798.6	ENSG00000265798.6		ENSG00000265798	chr17	-0.408653132585021	-3.85368370635985	0.0389043394717724	gene	Male	Hippocampus
ENSG00000095585.16	ENSG00000095585.16	BLNK	ENSG00000095585	chr10	-0.481117039415049	-3.84477288821377	0.0398041660679629	gene	Male	Hippocampus
ENSG00000213073.4	ENSG00000213073.4		ENSG00000213073	chr6	0.189156819443217	3.83730928938548	0.0400623959496907	gene	Male	Hippocampus
ENSG00000184060.10	ENSG00000184060.10	ADAP2	ENSG00000184060	chr17	-0.294436954754108	-3.83635493175339	0.0400623959496907	gene	Male	Hippocampus
ENSG00000173575.19	ENSG00000173575.19	CHD2	ENSG00000173575	chr15	0.0873062299500799	3.83354986475108	0.0400623959496907	gene	Male	Hippocampus
ENSG00000162711.16	ENSG00000162711.16	NLRP3	ENSG00000162711	chr1	-0.230930371709322	-3.82403665255488	0.0402482934552106	gene	Male	Hippocampus
ENSG00000077420.15	ENSG00000077420.15	APBB1IP	ENSG00000077420	chr10	-0.416175588213971	-3.81919158140674	0.0402482934552106	gene	Male	Hippocampus
ENSG00000236963.6	ENSG00000236963.6	LINC01141	ENSG00000236963	chr1	-0.435212045355122	-3.82003159413127	0.0402482934552106	gene	Male	Hippocampus
ENSG00000112096.16	ENSG00000112096.16	SOD2	ENSG00000112096	chr6	0.252847993848339	3.80885295352584	0.041438444090533	gene	Male	Hippocampus
ENSG00000278982.1	ENSG00000278982.1		ENSG00000278982	chr10	-0.50586684211328	-3.79611943774088	0.0427593456024583	gene	Male	Hippocampus
ENSG00000232872.2	ENSG00000232872.2	CTAGE3P	ENSG00000232872	chr13	0.298450654991094	3.79526624678476	0.0427593456024583	gene	Male	Hippocampus
ENSG00000224934.2	ENSG00000224934.2		ENSG00000224934	chr10	0.12916564914299	3.7895262772089	0.0428378563933742	gene	Male	Hippocampus
ENSG00000164691.16	ENSG00000164691.16	TAGAP	ENSG00000164691	chr6	-0.467342423285839	-3.78364712157663	0.0433760572363314	gene	Male	Hippocampus
ENSG00000271605.5	ENSG00000271605.5	MILR1	ENSG00000271605	chr17	-0.400724258435363	-3.76657359814062	0.0445297523365045	gene	Male	Hippocampus
ENSG00000235750.9	ENSG00000235750.9	KIAA0040	ENSG00000235750	chr1	0.483568722637842	3.7718988725832	0.0445297523365045	gene	Male	Hippocampus
ENSG00000080854.14	ENSG00000080854.14	IGSF9B	ENSG00000080854	chr11	0.340450383985169	3.76925669752138	0.0445297523365045	gene	Male	Hippocampus
ENSG00000253475.1	ENSG00000253475.1		ENSG00000253475	chr8	0.280230315985363	3.76740533192636	0.0445297523365045	gene	Male	Hippocampus
ENSG00000102287.17	ENSG00000102287.17	GABRE	ENSG00000102287	chrX	0.521214621365381	3.75455581292591	0.0460610786456622	gene	Male	Hippocampus
ENSG00000197921.5	ENSG00000197921.5	HES5	ENSG00000197921	chr1	-0.516713595246277	-3.75267750294657	0.0460610786456622	gene	Male	Hippocampus
ENSG00000168918.13	ENSG00000168918.13	INPP5D	ENSG00000168918	chr2	-0.284748724047271	-3.74694077205576	0.0462124652168737	gene	Male	Hippocampus
ENSG00000169991.10	ENSG00000169991.10	IFFO2	ENSG00000169991	chr1	0.162641875059064	3.739117290998	0.0463304210287357	gene	Male	Hippocampus
ENSG00000140678.16	ENSG00000140678.16	ITGAX	ENSG00000140678	chr16	-0.397543862749332	-3.73382783376431	0.0463971664929529	gene	Male	Hippocampus
ENSG00000186818.12	ENSG00000186818.12	LILRB4	ENSG00000186818	chr19	-0.421246337565955	-3.73176408397026	0.0463971664929529	gene	Male	Hippocampus
ENSG00000104517.12	ENSG00000104517.12	UBR5	ENSG00000104517	chr8	0.0734714664569566	3.72917259566442	0.0464504580206655	gene	Male	Hippocampus
ENSG00000141574.7	ENSG00000141574.7	SECTM1	ENSG00000141574	chr17	0.636192042433062	3.7182689031422	0.0471041773565199	gene	Male	Hippocampus
ENSG00000229865.1	ENSG00000229865.1	RPL31P54	ENSG00000229865	chr13	-0.363555867403133	-3.7174698608519	0.0471041773565199	gene	Male	Hippocampus
ENSG00000140443.13	ENSG00000140443.13	IGF1R	ENSG00000140443	chr15	0.154846834338853	3.70778445043345	0.0471041773565199	gene	Male	Hippocampus
ENSG00000249087.6	ENSG00000249087.6	ZNF436-AS1	ENSG00000249087	chr1	0.145783340881153	3.71289026352104	0.0471041773565199	gene	Male	Hippocampus
ENSG00000265113.1	ENSG00000265113.1		ENSG00000265113	chr16	0.42869230335005	3.7083197299641	0.0471041773565199	gene	Male	Hippocampus
ENSG00000103811.15	ENSG00000103811.15	CTSH	ENSG00000103811	chr15	-0.254402385137193	-3.70861211413918	0.0471041773565199	gene	Male	Hippocampus
ENSG00000230177.1	ENSG00000230177.1		ENSG00000230177	chr6	0.176440652871735	3.71094405833379	0.0471041773565199	gene	Male	Hippocampus
ENSG00000162618.12	ENSG00000162618.12	ADGRL4	ENSG00000162618	chr1	0.25390290473042	3.69920909648261	0.0482508420758961	gene	Male	Hippocampus
ENST00000473185.1	ENSG00000133048.12	CHI3L1	ENSG00000133048	chr1	0.988715758334842	5.34718939452257	0.0073278735728446	transcript	Male	Hippocampus
ENST00000540372.5	ENSG00000166428.12	PLD4	ENSG00000166428	chr14	-1.20407488876954	-5.34408374857569	0.0073278735728446	transcript	Male	Hippocampus
ENST00000399220.2	ENSG00000168329.13	CX3CR1	ENSG00000168329	chr3	-1.03517893949932	-5.2873441613589	0.0073278735728446	transcript	Male	Hippocampus
ENST00000550948.1	ENSG00000110876.9	SELPLG	ENSG00000110876	chr12	-0.532257047794005	-5.14251389203001	0.0110993556197011	transcript	Male	Hippocampus
ENST00000295256.9	ENSG00000163106.10	HPGDS	ENSG00000163106	chr4	-0.711722809606675	-4.97454884540497	0.0172581027871429	transcript	Male	Hippocampus
ENST00000624667.1	ENSG00000280237.2	MIR4697HG	ENSG00000280237	chr11	0.385112087766694	4.93847484395176	0.0172581027871429	transcript	Male	Hippocampus
ENST00000302632.3	ENSG00000169313.9	P2RY12	ENSG00000169313	chr3	-0.718251709854648	-4.93086249671446	0.0172581027871429	transcript	Male	Hippocampus
ENST00000325602.5	ENSG00000181631.6	P2RY13	ENSG00000181631	chr3	-0.651510512343917	-4.84283289510302	0.0226868906711377	transcript	Male	Hippocampus
ENST00000374161.7	ENSG00000128815.18	WDFY4	ENSG00000128815	chr10	-0.854726886589997	-4.7772964486491	0.0244854753010601	transcript	Male	Hippocampus
ENST00000534609.5	ENSG00000172243.17	CLEC7A	ENSG00000172243	chr12	-0.773303638348446	-4.78191757512867	0.0244854753010601	transcript	Male	Hippocampus
ENST00000521793.1	ENSG00000253988.1	RP11-489O18.1	ENSG00000253988	chr8	-0.776346095148058	-4.7400376512181	0.0263542150682727	transcript	Male	Hippocampus
ENST00000545202.1	ENSG00000255980.1	AP000439.1	ENSG00000255980	chr11	-0.794423898144026	-4.65145274869426	0.0333292592140158	transcript	Male	Hippocampus
ENST00000460156.1	ENSG00000177628.15	GBA	ENSG00000177628	chr1	-0.46814840928335	-4.65045886629355	0.0333292592140158	transcript	Male	Hippocampus
ENST00000629305.2	ENSG00000204120.14	GIGYF2	ENSG00000204120	chr2	0.152099607447601	4.60808481179184	0.0351545907550624	transcript	Male	Hippocampus
ENST00000468596.1	ENSG00000169313.9	P2RY12	ENSG00000169313	chr3	-0.778114298550057	-4.51869680346131	0.0455414727632282	transcript	Male	Hippocampus
ENST00000472064.1	ENSG00000133048.12	CHI3L1	ENSG00000133048	chr1	1.0803232542941	4.49060364842689	0.0485974265890885	transcript	Male	Hippocampus
ENST00000268389.5	ENSG00000140749.8	IGSF6	ENSG00000140749	chr16	-0.493184213694	-4.47585757374595	0.0490756322720285	transcript	Male	Hippocampus
e213773	ENSG00000168329.13	CX3CR1	ENSG00000168329	chr3	-0.84247295566785	-5.47869535660985	0.0058750140588178	exon	Male	Hippocampus
e1101596	ENSG00000130589.16	HELZ2	ENSG00000130589	chr20	0.62004844591629	5.52499552725114	0.0058750140588178	exon	Male	Hippocampus
e542793	ENSG00000157303.10	SUSD3	ENSG00000157303	chr9	-0.676551211615307	-5.50976189444379	0.0058750140588178	exon	Male	Hippocampus
e542777	ENSG00000157303.10	SUSD3	ENSG00000157303	chr9	-0.676001793384891	-5.50299452168225	0.0058750140588178	exon	Male	Hippocampus
e542782	ENSG00000157303.10	SUSD3	ENSG00000157303	chr9	-0.677169490967769	-5.51691475975676	0.0058750140588178	exon	Male	Hippocampus
e542786	ENSG00000157303.10	SUSD3	ENSG00000157303	chr9	-0.780354467617642	-5.65006031339671	0.0058750140588178	exon	Male	Hippocampus
e406662	ENSG00000118689.14	FOXO3	ENSG00000118689	chr6	0.211708630192274	5.39473122531011	0.0067657502341317	exon	Male	Hippocampus
e406665	ENSG00000118689.14	FOXO3	ENSG00000118689	chr6	0.211655772294182	5.39313293560842	0.0067657502341317	exon	Male	Hippocampus
e733419	ENSG00000151148.13	UBE3B	ENSG00000151148	chr12	0.150504480839417	5.28850785642633	0.0075690522096829	exon	Male	Hippocampus
e732440	ENSG00000110876.9	SELPLG	ENSG00000110876	chr12	-0.52721159524692	-5.28995556518873	0.0075690522096829	exon	Male	Hippocampus
e677457	ENSG00000080854.14	IGSF9B	ENSG00000080854	chr11	0.540626611605752	5.30660462920502	0.0075690522096829	exon	Male	Hippocampus
e213771	ENSG00000168329.13	CX3CR1	ENSG00000168329	chr3	-0.804357102250786	-5.31952920978032	0.0075690522096829	exon	Male	Hippocampus
e769216	ENSG00000165821.11	SALL2	ENSG00000165821	chr14	-0.486975987335622	-5.15409484391852	0.0133540541061509	exon	Male	Hippocampus
e406668	ENSG00000118689.14	FOXO3	ENSG00000118689	chr6	0.207898220621824	5.13999863309963	0.0133540541061509	exon	Male	Hippocampus
e213763	ENSG00000168329.13	CX3CR1	ENSG00000168329	chr3	-0.766220874772298	-5.04821556533551	0.0152554434988306	exon	Male	Hippocampus
e213765	ENSG00000168329.13	CX3CR1	ENSG00000168329	chr3	-0.766220874772298	-5.04821556533551	0.0152554434988306	exon	Male	Hippocampus
e141613	ENSG00000196843.15	ARID5A	ENSG00000196843	chr2	0.634820598976092	5.03305463419877	0.0155258795817251	exon	Male	Hippocampus
e1137207	ENSG00000159958.5	TNFRSF13C	ENSG00000159958	chr22	-0.552318672859886	-5.02337619101361	0.0155258795817251	exon	Male	Hippocampus
e590190	ENSG00000108219.14	TSPAN14	ENSG00000108219	chr10	0.255513665431024	4.99247937331171	0.0165851223907397	exon	Male	Hippocampus
e806479	ENSG00000166428.12	PLD4	ENSG00000166428	chr14	-0.674393564376097	-4.99009278964053	0.0165851223907397	exon	Male	Hippocampus
e677508	ENSG00000080854.14	IGSF9B	ENSG00000080854	chr11	0.679487768311069	4.97036725914749	0.0174371895876193	exon	Male	Hippocampus
e590218	ENSG00000108219.14	TSPAN14	ENSG00000108219	chr10	0.233303646369414	4.95234575666507	0.0176530061049949	exon	Male	Hippocampus
e806508	ENSG00000166428.12	PLD4	ENSG00000166428	chr14	-0.659212774509465	-4.95065014914078	0.0176530061049949	exon	Male	Hippocampus
e457285	ENSG00000197093.10	GAL3ST4	ENSG00000197093	chr7	-0.432152537026404	-4.93207557717002	0.0185395374912758	exon	Male	Hippocampus
e677445	ENSG00000280237.2	MIR4697HG	ENSG00000280237	chr11	0.377239212165325	4.901749198548	0.0185977614592973	exon	Male	Hippocampus
e806480	ENSG00000166428.12	PLD4	ENSG00000166428	chr14	-0.720371400108405	-4.90170708710467	0.0185977614592973	exon	Male	Hippocampus
e518245	ENSG00000123908.11	AGO2	ENSG00000123908	chr8	0.158402980028789	4.9100970059828	0.0185977614592973	exon	Male	Hippocampus
e905054	ENSG00000197943.9	PLCG2	ENSG00000197943	chr16	-0.591695013344243	-4.84025649581853	0.0225231235284057	exon	Male	Hippocampus
e732443	ENSG00000110876.9	SELPLG	ENSG00000110876	chr12	-0.464320208542151	-4.82801272217677	0.0229379423620169	exon	Male	Hippocampus
e517792	ENSG00000253988.1		ENSG00000253988	chr8	-0.755479769289636	-4.81785575369927	0.0229379423620169	exon	Male	Hippocampus
e145814	ENSG00000115602.16	IL1RL1	ENSG00000115602	chr2	1.75927171339312	4.82339977808499	0.0229379423620169	exon	Male	Hippocampus
e145776	ENSG00000115602.16	IL1RL1	ENSG00000115602	chr2	1.75055616193528	4.79297534551032	0.0237740501908248	exon	Male	Hippocampus
e145804	ENSG00000115602.16	IL1RL1	ENSG00000115602	chr2	1.75055616193528	4.79297534551032	0.0237740501908248	exon	Male	Hippocampus
e732441	ENSG00000110876.9	SELPLG	ENSG00000110876	chr12	-0.478568092702913	-4.80347064988983	0.0237740501908248	exon	Male	Hippocampus
e687759	ENSG00000172243.17	CLEC7A	ENSG00000172243	chr12	-0.619354842991086	-4.75234901760505	0.0272377416796958	exon	Male	Hippocampus
e666597	ENSG00000149294.16	NCAM1	ENSG00000149294	chr11	0.288306585302229	4.7564967249698	0.0272377416796958	exon	Male	Hippocampus
e141612	ENSG00000196843.15	ARID5A	ENSG00000196843	chr2	0.523937363954502	4.73549309126414	0.0280617056554526	exon	Male	Hippocampus
e806488	ENSG00000166428.12	PLD4	ENSG00000166428	chr14	-0.796420630155333	-4.73795525528385	0.0280617056554526	exon	Male	Hippocampus
e213762	ENSG00000168329.13	CX3CR1	ENSG00000168329	chr3	-0.85586706569705	-4.7287531514703	0.0282867404801559	exon	Male	Hippocampus
e873837	ENSG00000140749.8	IGSF6	ENSG00000140749	chr16	-0.62034167744252	-4.72207170081864	0.0285191981108903	exon	Male	Hippocampus
e457283	ENSG00000197093.10	GAL3ST4	ENSG00000197093	chr7	-0.406310052140923	-4.71527466837206	0.0287812162568791	exon	Male	Hippocampus
e517793	ENSG00000253988.1		ENSG00000253988	chr8	-0.806225680041499	-4.71022111663197	0.0288305933770807	exon	Male	Hippocampus
e732439	ENSG00000110876.9	SELPLG	ENSG00000110876	chr12	-0.456310917554629	-4.70136707400044	0.0293104347791484	exon	Male	Hippocampus
e256301	ENSG00000169313.9	P2RY12	ENSG00000169313	chr3	-0.660249034062509	-4.69747797487692	0.0293104347791484	exon	Male	Hippocampus
e141640	ENSG00000196843.15	ARID5A	ENSG00000196843	chr2	0.518148785772847	4.6853111610567	0.0303490787048424	exon	Male	Hippocampus
e256303	ENSG00000169313.9	P2RY12	ENSG00000169313	chr3	-0.656565861560908	-4.6720803480002	0.0315832717874036	exon	Male	Hippocampus
e873832	ENSG00000140749.8	IGSF6	ENSG00000140749	chr16	-0.596266368147667	-4.56689952373985	0.0332849022570788	exon	Male	Hippocampus
e806477	ENSG00000166428.12	PLD4	ENSG00000166428	chr14	-0.770356029541115	-4.61526962984664	0.0332849022570788	exon	Male	Hippocampus
e806481	ENSG00000166428.12	PLD4	ENSG00000166428	chr14	-0.758002676775308	-4.6413345005253	0.0332849022570788	exon	Male	Hippocampus
e677447	ENSG00000080854.14	IGSF9B	ENSG00000080854	chr11	0.539014503239035	4.56348132039287	0.0332849022570788	exon	Male	Hippocampus
e677449	ENSG00000080854.14	IGSF9B	ENSG00000080854	chr11	0.386917219612847	4.57459380636381	0.0332849022570788	exon	Male	Hippocampus
e806512	ENSG00000166428.12	PLD4	ENSG00000166428	chr14	-0.652833886537033	-4.594033697658	0.0332849022570788	exon	Male	Hippocampus
e806500	ENSG00000166428.12	PLD4	ENSG00000166428	chr14	-0.586389413935453	-4.56314221299812	0.0332849022570788	exon	Male	Hippocampus
e873828	ENSG00000140749.8	IGSF6	ENSG00000140749	chr16	-0.609508417771668	-4.58911330136986	0.0332849022570788	exon	Male	Hippocampus
e687842	ENSG00000173391.8	OLR1	ENSG00000173391	chr12	-0.778691643467051	-4.62342797268126	0.0332849022570788	exon	Male	Hippocampus
e806478	ENSG00000166428.12	PLD4	ENSG00000166428	chr14	-0.596899236375611	-4.59205550624226	0.0332849022570788	exon	Male	Hippocampus
e905034	ENSG00000197943.9	PLCG2	ENSG00000197943	chr16	-0.555344589832396	-4.63915915574451	0.0332849022570788	exon	Male	Hippocampus
e265262	ENSG00000161204.11	ABCF3	ENSG00000161204	chr3	-0.292087159776917	-4.55548182927621	0.0332849022570788	exon	Male	Hippocampus
e256299	ENSG00000181631.6	P2RY13	ENSG00000181631	chr3	-0.617456695170687	-4.64967195766845	0.0332849022570788	exon	Male	Hippocampus
e256302	ENSG00000169313.9	P2RY12	ENSG00000169313	chr3	-0.686340359878377	-4.6420171818741	0.0332849022570788	exon	Male	Hippocampus
e262096	ENSG00000177565.16	TBL1XR1	ENSG00000177565	chr3	0.372271788905021	4.62004629179075	0.0332849022570788	exon	Male	Hippocampus
e265256	ENSG00000161204.11	ABCF3	ENSG00000161204	chr3	-0.292613984837243	-4.56279246972202	0.0332849022570788	exon	Male	Hippocampus
e265265	ENSG00000161204.11	ABCF3	ENSG00000161204	chr3	-0.291788495463533	-4.55474909114873	0.0332849022570788	exon	Male	Hippocampus
e265267	ENSG00000161204.11	ABCF3	ENSG00000161204	chr3	-0.291788495463533	-4.55474909114873	0.0332849022570788	exon	Male	Hippocampus
e265272	ENSG00000161204.11	ABCF3	ENSG00000161204	chr3	-0.291788495463533	-4.55474909114873	0.0332849022570788	exon	Male	Hippocampus
e201918	ENSG00000168137.15	SETD5	ENSG00000168137	chr3	0.169302521410643	4.55634482664429	0.0332849022570788	exon	Male	Hippocampus
e265313	ENSG00000161204.11	ABCF3	ENSG00000161204	chr3	-0.291788495463533	-4.55474909114873	0.0332849022570788	exon	Male	Hippocampus
e265293	ENSG00000161204.11	ABCF3	ENSG00000161204	chr3	-0.291788495463533	-4.55474909114873	0.0332849022570788	exon	Male	Hippocampus
e363206	ENSG00000249738.8		ENSG00000249738	chr5	-0.660426797811072	-4.55567615819879	0.0332849022570788	exon	Male	Hippocampus
e883429	ENSG00000140678.16	ITGAX	ENSG00000140678	chr16	-0.614054920264981	-4.5906958485805	0.0332849022570788	exon	Male	Hippocampus
e904989	ENSG00000197943.9	PLCG2	ENSG00000197943	chr16	-0.54958867470516	-4.62195509759166	0.0332849022570788	exon	Male	Hippocampus
e392330	ENSG00000206848.1	RNU6-890P	ENSG00000206848	chr6	0.362552901467414	4.60525165772063	0.0332849022570788	exon	Male	Hippocampus
e310301	ENSG00000170365.9	SMAD1	ENSG00000170365	chr4	0.473682763091435	4.59544973482822	0.0332849022570788	exon	Male	Hippocampus
e201913	ENSG00000168137.15	SETD5	ENSG00000168137	chr3	0.17492807079144	4.5853732594312	0.0332849022570788	exon	Male	Hippocampus
e298389	ENSG00000118777.10	ABCG2	ENSG00000118777	chr4	-0.416813540031216	-4.60187549937708	0.0332849022570788	exon	Male	Hippocampus
e310294	ENSG00000170365.9	SMAD1	ENSG00000170365	chr4	0.476493523530493	4.61785482015981	0.0332849022570788	exon	Male	Hippocampus
e265317	ENSG00000161204.11	ABCF3	ENSG00000161204	chr3	-0.291236376174913	-4.54624871565758	0.0337363946152353	exon	Male	Hippocampus
e265324	ENSG00000161204.11	ABCF3	ENSG00000161204	chr3	-0.291236376174913	-4.54624871565758	0.0337363946152353	exon	Male	Hippocampus
e265235	ENSG00000161204.11	ABCF3	ENSG00000161204	chr3	-0.287736007640779	-4.52792272943415	0.0357131496294104	exon	Male	Hippocampus
e297217	ENSG00000138639.17	ARHGAP24	ENSG00000138639	chr4	-0.461770057185835	-4.52837034028932	0.0357131496294104	exon	Male	Hippocampus
e77476	ENSG00000066294.14	CD84	ENSG00000066294	chr1	-0.639167789220716	-4.52002964018756	0.0365454061212813	exon	Male	Hippocampus
e806505	ENSG00000166428.12	PLD4	ENSG00000166428	chr14	-0.746455520271	-4.50838713937038	0.0367764024542521	exon	Male	Hippocampus
e806498	ENSG00000166428.12	PLD4	ENSG00000166428	chr14	-0.746455520271	-4.50838713937038	0.0367764024542521	exon	Male	Hippocampus
e299418	ENSG00000163106.10	HPGDS	ENSG00000163106	chr4	-0.750647174392885	-4.50233779968796	0.0373516236788891	exon	Male	Hippocampus
e92014	ENSG00000133048.12	CHI3L1	ENSG00000133048	chr1	0.840366078180286	4.49586825003168	0.0380085425150942	exon	Male	Hippocampus
e806482	ENSG00000166428.12	PLD4	ENSG00000166428	chr14	-0.588437127662207	-4.4908560897479	0.0384216315021313	exon	Male	Hippocampus
e470722	ENSG00000231721.6	LINC-PINT	ENSG00000231721	chr7	0.231697430832591	4.48614330059418	0.0384216315021313	exon	Male	Hippocampus
e945815	ENSG00000173812.10	EIF1	ENSG00000173812	chr17	0.159151964536839	4.48622392403925	0.0384216315021313	exon	Male	Hippocampus
e806509	ENSG00000166428.12	PLD4	ENSG00000166428	chr14	-0.587095391261642	-4.47672291295927	0.0396147082281673	exon	Male	Hippocampus
e14260	ENSG00000236963.6	LINC01141	ENSG00000236963	chr1	-0.703610153080769	-4.46983762366392	0.0400940576679925	exon	Male	Hippocampus
e510678	ENSG00000104517.12	UBR5	ENSG00000104517	chr8	0.142710141028802	4.46927701569208	0.0400940576679925	exon	Male	Hippocampus
e14272	ENSG00000236963.6	LINC01141	ENSG00000236963	chr1	-0.702142065655403	-4.46534205289669	0.0403783611805915	exon	Male	Hippocampus
e806487	ENSG00000166428.12	PLD4	ENSG00000166428	chr14	-0.737888006150572	-4.4624489716665	0.0404855495652531	exon	Male	Hippocampus
e201705	ENSG00000168137.15	SETD5	ENSG00000168137	chr3	0.174904621482029	4.45696293897182	0.041053719431018	exon	Male	Hippocampus
e843946	ENSG00000103811.15	CTSH	ENSG00000103811	chr15	-0.33572219902573	-4.44476942256594	0.0428540069183752	exon	Male	Hippocampus
e103011	ENSG00000228058.1		ENSG00000228058	chr1	-0.680366867373264	-4.43880986136168	0.0435490329222618	exon	Male	Hippocampus
e77486	ENSG00000066294.14	CD84	ENSG00000066294	chr1	-0.571478741648478	-4.42907181725503	0.0445622563027909	exon	Male	Hippocampus
e769234	ENSG00000165821.11	SALL2	ENSG00000165821	chr14	-0.470814327976074	-4.42912104336641	0.0445622563027909	exon	Male	Hippocampus
e806476	ENSG00000166428.12	PLD4	ENSG00000166428	chr14	-0.731642502647987	-4.42678967295194	0.0445845121658692	exon	Male	Hippocampus
e443477	ENSG00000169902.13	TPST1	ENSG00000169902	chr7	0.36730508269489	4.42231181802272	0.045032782681302	exon	Male	Hippocampus
e943279	ENSG00000173991.5	TCAP	ENSG00000173991	chr17	0.376926781321854	4.41916337801788	0.0452301406013487	exon	Male	Hippocampus
e843880	ENSG00000103811.15	CTSH	ENSG00000103811	chr15	-0.338982933678279	-4.41292972911961	0.0455187313145949	exon	Male	Hippocampus
e947075	ENSG00000168610.14	STAT3	ENSG00000168610	chr17	0.22124635430716	4.40327200170081	0.0455187313145949	exon	Male	Hippocampus
e256304	ENSG00000169313.9	P2RY12	ENSG00000169313	chr3	-0.64895384820712	-4.41036568290436	0.0455187313145949	exon	Male	Hippocampus
e457280	ENSG00000197093.10	GAL3ST4	ENSG00000197093	chr7	-0.377677879397916	-4.40610399247849	0.0455187313145949	exon	Male	Hippocampus
e457273	ENSG00000197093.10	GAL3ST4	ENSG00000197093	chr7	-0.377677879397916	-4.40610399247849	0.0455187313145949	exon	Male	Hippocampus
e276687	ENSG00000159733.13	ZFYVE28	ENSG00000159733	chr4	0.377783191418045	4.41455563988239	0.0455187313145949	exon	Male	Hippocampus
e936830	ENSG00000184060.10	ADAP2	ENSG00000184060	chr17	-0.393655987419013	-4.39313601732172	0.0471305314942779	exon	Male	Hippocampus
e984239	ENSG00000260563.3		ENSG00000260563	chr17	0.268241960290038	4.38683216384649	0.0480084764053344	exon	Male	Hippocampus
e947099	ENSG00000168610.14	STAT3	ENSG00000168610	chr17	0.232438683608642	4.38132912339729	0.0487382284244727	exon	Male	Hippocampus
e924059	ENSG00000007237.18	GAS7	ENSG00000007237	chr17	0.411112378543334	4.37872809400452	0.0488738630773363	exon	Male	Hippocampus
e608677	ENSG00000142089.15	IFITM3	ENSG00000142089	chr11	0.452546852815216	4.37416887603463	0.0494230951405634	exon	Male	Hippocampus
e299420	ENSG00000163106.10	HPGDS	ENSG00000163106	chr4	-0.634512343693499	-4.36935814519473	0.0496310404655432	exon	Male	Hippocampus
chr12:10718122-10719079(-)	ENSG00000060138.12	YBX3	ENSG00000060138	chr12	0.616858511332587	4.93875109298736	0.0407341021583426	junction	Male	Hippocampus
chr2:96547518-96549320(+)	ENSG00000196843.15	ARID5A	ENSG00000196843	chr2	0.80027045456705	5.27197281854983	0.0407341021583426	junction	Male	Hippocampus
chr3:39266519-39279953(-)	ENSG00000168329.13	CX3CR1	ENSG00000168329	chr3	-1.00404908133833	-5.01514921397777	0.0407341021583426	junction	Male	Hippocampus
