## Supplementary material for "Transcriptional and genetic sex differences for schizophrenia across the dorsolateral prefrontal cortex, hippocampus, and caudate nucleus": Data S8

query	significant	p_value	term_size	query_size	intersection_size	precision	recall	term_id	source	term_name	effective_domain_size	source_order	parents	Direction	Tissue
query_1	True	9.99320175941303e-18	3148	2803	666	0.237602568676418	0.21156289707751	GO:0033036	GO:BP	macromolecule localization	18123	9231	GO:0051179	All_DEGs	Caudate
query_1	True	9.22928475051217e-17	2670	2803	577	0.205850874063503	0.216104868913858	GO:0008104	GO:BP	protein localization	18123	3542	GO:0033036	All_DEGs	Caudate
query_1	True	1.3455711924218502e-15	6661	2803	1240	0.442383160899037	0.186158234499324	GO:0016043	GO:BP	cellular component organization	18123	5665	GO:0071840	All_DEGs	Caudate
query_1	True	2.84577401970115e-15	6880	2803	1273	0.454156261148769	0.185029069767442	GO:0071840	GO:BP	cellular component organization or biogenesis	18123	19815	GO:0009987	All_DEGs	Caudate
query_1	True	4.84057110188661e-14	1636	2803	377	0.134498751337852	0.230440097799511	GO:0030030	GO:BP	cell projection organization	18123	7699	GO:0016043	All_DEGs	Caudate
query_1	True	1.14387143586354e-13	1596	2803	368	0.131287905815198	0.230576441102757	GO:0120036	GO:BP	plasma membrane bounded cell projection organization	18123	22821	GO:0030030	All_DEGs	Caudate
query_1	True	3.07814380237533e-13	3519	2803	707	0.252229753835177	0.200909349246945	GO:0051641	GO:BP	cellular localization	18123	16046	GO:0009987|GO:0051179	All_DEGs	Caudate
query_1	True	1.8667276823094098e-11	1856	2803	406	0.144844809133072	0.21875	GO:0070727	GO:BP	cellular macromolecule localization	18123	19079	GO:0033036|GO:0051641	All_DEGs	Caudate
query_1	True	1.9009900108316e-11	4108	2803	796	0.283981448448091	0.193768257059396	GO:0036211	GO:BP	protein modification process	18123	10969	GO:0019538|GO:0043412	All_DEGs	Caudate
query_1	True	1.9009900108316e-11	4108	2803	796	0.283981448448091	0.193768257059396	GO:0006464	GO:BP	cellular protein modification process	18123	2456	GO:0036211|GO:0044267	All_DEGs	Caudate
query_1	True	2.34142866357928e-11	1842	2803	403	0.143774527292187	0.218783930510315	GO:0034613	GO:BP	cellular protein localization	18123	10009	GO:0008104|GO:0070727	All_DEGs	Caudate
query_1	True	2.47029062014556e-11	3191	2803	640	0.228326792722083	0.200564086493262	GO:0065009	GO:BP	regulation of molecular function	18123	18665	GO:0065007	All_DEGs	Caudate
query_1	True	3.35797714081421e-11	4345	2803	834	0.297538351765965	0.191944764096663	GO:0043412	GO:BP	macromolecule modification	18123	12341	GO:0043170	All_DEGs	Caudate
query_1	True	3.7232577198135003e-11	1021	2803	249	0.0888333927934356	0.243878550440744	GO:0031175	GO:BP	neuron projection development	18123	8239	GO:0048666|GO:0120036	All_DEGs	Caudate
query_1	True	3.9615821899308797e-11	10941	2803	1872	0.667855868712094	0.171099533863449	GO:0044237	GO:BP	cellular metabolic process	18123	12725	GO:0008152|GO:0009987	All_DEGs	Caudate
query_1	True	7.67351344471146e-11	688	2803	182	0.0649304316803425	0.26453488372093	GO:0048858	GO:BP	cell projection morphogenesis	18123	15193	GO:0000902|GO:0030030|GO:0032990	All_DEGs	Caudate
query_1	True	8.777238900004029e-11	684	2803	181	0.0645736710667142	0.264619883040936	GO:0120039	GO:BP	plasma membrane bounded cell projection morphogenesis	18123	22822	GO:0048858	All_DEGs	Caudate
query_1	True	9.785837797517069e-11	670	2803	178	0.0635033892258295	0.265671641791045	GO:0048812	GO:BP	neuron projection morphogenesis	18123	15148	GO:0031175|GO:0120039	All_DEGs	Caudate
query_1	True	1.05509778408013e-10	705	2803	185	0.0660007135212273	0.262411347517731	GO:0032990	GO:BP	cell part morphogenesis	18123	9204	GO:0032989	All_DEGs	Caudate
query_1	True	1.57916477345421e-10	1159	2803	273	0.0973956475205137	0.235547886108714	GO:0048666	GO:BP	neuron development	18123	15012	GO:0030182|GO:0048468	All_DEGs	Caudate
query_1	True	1.84511836523059e-10	2779	2803	564	0.201212986086336	0.202950701691256	GO:0009056	GO:BP	catabolic process	18123	3672	GO:0008152	All_DEGs	Caudate
query_1	True	1.88173851299943e-10	2452	2803	507	0.180877631109526	0.206769983686786	GO:0050790	GO:BP	regulation of catalytic activity	18123	15368	GO:0065009	All_DEGs	Caudate
query_1	True	8.95336798745622e-10	2439	2803	501	0.178737067427756	0.205412054120541	GO:0051128	GO:BP	regulation of cellular component organization	18123	15644	GO:0016043|GO:0050794	All_DEGs	Caudate
query_1	True	1.96500740747605e-09	797	2803	199	0.0709953621120228	0.249686323713927	GO:0032989	GO:BP	cellular component morphogenesis	18123	9203	GO:0009653|GO:0016043|GO:0048869	All_DEGs	Caudate
query_1	True	2.86108105570923e-09	2484	2803	506	0.180520870495897	0.203703703703704	GO:0007399	GO:BP	nervous system development	18123	3289	GO:0048731	All_DEGs	Caudate
query_1	True	8.161832330949791e-09	607	2803	159	0.0567249375668926	0.261943986820428	GO:0048667	GO:BP	cell morphogenesis involved in neuron differentiation	18123	15013	GO:0000904|GO:0048666	All_DEGs	Caudate
query_1	True	1.43285672324547e-08	2289	2803	468	0.166963967178024	0.204456094364351	GO:1901575	GO:BP	organic substance catabolic process	18123	24834	GO:0009056|GO:0071704	All_DEGs	Caudate
query_1	True	1.90659432535522e-08	6904	2803	1229	0.438458794149126	0.178012746234067	GO:1901564	GO:BP	organonitrogen compound metabolic process	18123	24824	GO:0006807|GO:0071704	All_DEGs	Caudate
query_1	True	2.66908917707482e-08	1866	2803	392	0.139850160542276	0.210075026795284	GO:0045184	GO:BP	establishment of protein localization	18123	13203	GO:0008104|GO:0051234	All_DEGs	Caudate
query_1	True	3.20179251493013e-08	2381	2803	482	0.171958615768819	0.202435951280974	GO:0044248	GO:BP	cellular catabolic process	18123	12732	GO:0009056|GO:0044237	All_DEGs	Caudate
query_1	True	4.27555279214774e-08	3014	2803	590	0.210488762040671	0.195753151957532	GO:0006793	GO:BP	phosphorus metabolic process	18123	2762	GO:0044237	All_DEGs	Caudate
query_1	True	4.8251871083725e-08	660	2803	167	0.0595790224759187	0.253030303030303	GO:0031344	GO:BP	regulation of cell projection organization	18123	8301	GO:0030030|GO:0051128	All_DEGs	Caudate
query_1	True	4.93948205630223e-08	2987	2803	585	0.208704958972529	0.195848677602946	GO:0006796	GO:BP	phosphate-containing compound metabolic process	18123	2765	GO:0006793	All_DEGs	Caudate
query_1	True	5.16225934036299e-08	1723	2803	365	0.130217623974313	0.211839814277423	GO:0046907	GO:BP	intracellular transport	18123	14486	GO:0006810|GO:0051641|GO:0051649	All_DEGs	Caudate
query_1	True	5.39306497221133e-08	5280	2803	965	0.344273992151267	0.182765151515152	GO:0044267	GO:BP	cellular protein metabolic process	18123	12744	GO:0019538|GO:0044260	All_DEGs	Caudate
query_1	True	6.37633999182836e-08	642	2803	163	0.0581519800214056	0.253894080996885	GO:0120035	GO:BP	regulation of plasma membrane bounded cell projection organization	18123	22820	GO:0031344|GO:0120036	All_DEGs	Caudate
query_1	True	6.51589902711181e-08	1754	2803	370	0.132001427042455	0.210946408209806	GO:0015031	GO:BP	protein transport	18123	5363	GO:0045184|GO:0071702|GO:0071705	All_DEGs	Caudate
query_1	True	7.31631204916481e-08	5912	2803	1066	0.38030681412772	0.180311231393775	GO:0019538	GO:BP	protein metabolic process	18123	6791	GO:0043170|GO:0044238|GO:1901564	All_DEGs	Caudate
query_1	True	7.81450158489217e-08	2216	2803	451	0.160899036746343	0.203519855595668	GO:0071705	GO:BP	nitrogen compound transport	18123	19740	GO:0006810	All_DEGs	Caudate
query_1	True	7.91758522407908e-08	1081	2803	247	0.0881198715661791	0.228492136910268	GO:0009894	GO:BP	regulation of catabolic process	18123	4227	GO:0009056|GO:0019222	All_DEGs	Caudate
query_1	True	1.11424762329397e-07	1427	2803	310	0.110595790224759	0.217238962859145	GO:0030182	GO:BP	neuron differentiation	18123	7753	GO:0030154|GO:0048699	All_DEGs	Caudate
query_1	True	1.67678386903074e-07	1576	2803	336	0.119871566179094	0.213197969543147	GO:0048699	GO:BP	generation of neurons	18123	15044	GO:0022008	All_DEGs	Caudate
query_1	True	2.49179084845707e-07	493	2803	131	0.0467356403853015	0.265720081135903	GO:0043087	GO:BP	regulation of GTPase activity	18123	12171	GO:0051336	All_DEGs	Caudate
query_1	True	3.43691822995267e-07	10642	2803	1797	0.641098822689975	0.168859236985529	GO:0044238	GO:BP	primary metabolic process	18123	12726	GO:0008152	All_DEGs	Caudate
query_1	True	4.38031139555248e-07	1045	2803	237	0.0845522654298965	0.226794258373206	GO:0000902	GO:BP	cell morphogenesis	18123	306	GO:0009653	All_DEGs	Caudate
query_1	True	5.31349336756389e-07	2657	2803	522	0.186229040313949	0.196462175385773	GO:0071702	GO:BP	organic substance transport	18123	19737	GO:0006810	All_DEGs	Caudate
query_1	True	7.60566221874199e-07	442	2803	119	0.0424545130217624	0.269230769230769	GO:0043161	GO:BP	proteasome-mediated ubiquitin-dependent protein catabolic process	18123	12219	GO:0006511|GO:0010498	All_DEGs	Caudate
query_1	True	1.2364996413953e-06	455	2803	121	0.0431680342490189	0.265934065934066	GO:0010975	GO:BP	regulation of neuron projection development	18123	5106	GO:0031175|GO:0120035	All_DEGs	Caudate
query_1	True	1.28456080283981e-06	1698	2803	353	0.125936496610774	0.207891637220259	GO:0022008	GO:BP	neurogenesis	18123	7567	GO:0007399|GO:0030154	All_DEGs	Caudate
query_1	True	1.36731215895646e-06	4136	2803	767	0.273635390652872	0.185444874274662	GO:0006996	GO:BP	organelle organization	18123	2933	GO:0016043	All_DEGs	Caudate
query_1	True	1.53378402649704e-06	1774	2803	366	0.130574384587941	0.206313416009019	GO:0044093	GO:BP	positive regulation of molecular function	18123	12675	GO:0065009	All_DEGs	Caudate
query_1	True	1.64655708169277e-06	663	2803	162	0.0577952194077774	0.244343891402715	GO:0006511	GO:BP	ubiquitin-dependent protein catabolic process	18123	2499	GO:0019941	All_DEGs	Caudate
query_1	True	1.74861691139412e-06	1383	2803	296	0.105601141633964	0.214027476500362	GO:0043085	GO:BP	positive regulation of catalytic activity	18123	12169	GO:0044093|GO:0050790	All_DEGs	Caudate
query_1	True	1.95203301063157e-06	1479	2803	313	0.111666072065644	0.211629479377958	GO:0009057	GO:BP	macromolecule catabolic process	18123	3673	GO:0043170|GO:1901575	All_DEGs	Caudate
query_1	True	2.29478784756882e-06	11915	2803	1981	0.706742775597574	0.166261015526647	GO:0008152	GO:BP	metabolic process	18123	3544	GO:0008150	All_DEGs	Caudate
query_1	True	2.59640296563115e-06	2778	2803	538	0.191937210132001	0.193664506839453	GO:0051649	GO:BP	establishment of localization in cell	18123	16054	GO:0051234|GO:0051641	All_DEGs	Caudate
query_1	True	2.85133581107014e-06	6938	2803	1216	0.433820906171959	0.175266647448833	GO:0051179	GO:BP	localization	18123	15694	GO:0008150	All_DEGs	Caudate
query_1	True	3.10753963256123e-06	149	2803	53	0.0189083125222975	0.355704697986577	GO:0048813	GO:BP	dendrite morphogenesis	18123	15149	GO:0016358|GO:0048667|GO:0048812	All_DEGs	Caudate
query_1	True	3.72494465731986e-06	670	2803	162	0.0577952194077774	0.241791044776119	GO:0019941	GO:BP	modification-dependent protein catabolic process	18123	7048	GO:0043632|GO:0051603	All_DEGs	Caudate
query_1	True	4.26088448448873e-06	983	2803	221	0.0788440956118445	0.224821973550356	GO:0030163	GO:BP	protein catabolic process	18123	7743	GO:0009057|GO:0019538|GO:1901565	All_DEGs	Caudate
query_1	True	4.4107002677857e-06	760	2803	179	0.0638601498394577	0.235526315789474	GO:0051603	GO:BP	proteolysis involved in cellular protein catabolic process	18123	16012	GO:0006508|GO:0044257	All_DEGs	Caudate
query_1	True	6.06481449463129e-06	501	2803	128	0.0456653585444167	0.255489021956088	GO:0010498	GO:BP	proteasomal protein catabolic process	18123	4678	GO:0030163|GO:0051603	All_DEGs	Caudate
query_1	True	6.20616190959945e-06	10148	2803	1711	0.610417409917945	0.168604651162791	GO:0006807	GO:BP	nitrogen compound metabolic process	18123	2776	GO:0008152	All_DEGs	Caudate
query_1	True	6.94621365993965e-06	3104	2803	590	0.210488762040671	0.190077319587629	GO:0022607	GO:BP	cellular component assembly	18123	7622	GO:0016043|GO:0044085	All_DEGs	Caudate
query_1	True	7.63383232215399e-06	2142	2803	426	0.151980021405637	0.198879551820728	GO:0033554	GO:BP	cellular response to stress	18123	9546	GO:0006950|GO:0051716	All_DEGs	Caudate
query_1	True	9.93544355517923e-06	1244	2803	267	0.0952550838387442	0.214630225080386	GO:0044265	GO:BP	cellular macromolecule catabolic process	18123	12743	GO:0009057|GO:0044248|GO:0044260	All_DEGs	Caudate
query_1	True	1.14083210313047e-05	822	2803	189	0.0674277559757403	0.22992700729927	GO:0044257	GO:BP	cellular protein catabolic process	18123	12738	GO:0030163|GO:0044265|GO:0044267	All_DEGs	Caudate
query_1	True	1.23490097198505e-05	754	2803	176	0.062789867998573	0.23342175066313	GO:0000904	GO:BP	cell morphogenesis involved in differentiation	18123	308	GO:0000902|GO:0048468	All_DEGs	Caudate
query_1	True	1.28155525946915e-05	681	2803	162	0.0577952194077774	0.237885462555066	GO:0043632	GO:BP	modification-dependent macromolecule catabolic process	18123	12496	GO:0044265	All_DEGs	Caudate
query_1	True	1.58438722140581e-05	1189	2803	256	0.0913307170888334	0.215306980656013	GO:0051130	GO:BP	positive regulation of cellular component organization	18123	15646	GO:0016043|GO:0048522|GO:0051128	All_DEGs	Caudate
query_1	True	1.63837976419718e-05	414	2803	109	0.0388869068854798	0.263285024154589	GO:0043547	GO:BP	positive regulation of GTPase activity	18123	12435	GO:0043087|GO:0051345	All_DEGs	Caudate
query_1	True	1.9398596214932e-05	1375	2803	289	0.103103817338566	0.210181818181818	GO:1901565	GO:BP	organonitrogen compound catabolic process	18123	24825	GO:1901564|GO:1901575	All_DEGs	Caudate
query_1	True	1.99140524440005e-05	727	2803	170	0.0606493043168034	0.233837689133425	GO:0034330	GO:BP	cell junction organization	18123	9873	GO:0016043	All_DEGs	Caudate
query_1	True	2.76153062255414e-05	11397	2803	1894	0.675704602211916	0.166184083530754	GO:0071704	GO:BP	organic substance metabolic process	18123	19739	GO:0008152	All_DEGs	Caudate
query_1	True	2.83012503838822e-05	3377	2803	631	0.225115947199429	0.186852235712171	GO:0044085	GO:BP	cellular component biogenesis	18123	12668	GO:0071840	All_DEGs	Caudate
query_1	True	2.90076574911786e-05	4116	2803	753	0.268640742062076	0.182944606413994	GO:0065008	GO:BP	regulation of biological quality	18123	18664	GO:0065007	All_DEGs	Caudate
query_1	True	4.59563180974276e-05	343	2803	93	0.0331787370674278	0.271137026239067	GO:0000209	GO:BP	protein polyubiquitination	18123	100	GO:0016567	All_DEGs	Caudate
query_1	True	4.9810509996265e-05	2886	2803	547	0.195148055654656	0.18953568953569	GO:0035556	GO:BP	intracellular signal transduction	18123	10495	GO:0007165	All_DEGs	Caudate
query_1	True	5.64210810709123e-05	3669	2803	677	0.241526935426329	0.184518942491142	GO:0023051	GO:BP	regulation of signaling	18123	7670	GO:0023052|GO:0050789	All_DEGs	Caudate
query_1	True	5.85018532479192e-05	5863	2803	1033	0.368533713877988	0.176189663994542	GO:0048522	GO:BP	positive regulation of cellular process	18123	14889	GO:0009987|GO:0048518|GO:0050794	All_DEGs	Caudate
query_1	True	5.93647911998344e-05	1996	2803	395	0.140920442383161	0.197895791583166	GO:0016310	GO:BP	phosphorylation	18123	5797	GO:0006796	All_DEGs	Caudate
query_1	True	8.1049361342209e-05	1193	2803	253	0.0902604352479486	0.212070410729254	GO:0070647	GO:BP	protein modification by small protein conjugation or removal	18123	19034	GO:0006464	All_DEGs	Caudate
query_1	True	8.11948161888121e-05	247	2803	72	0.0256867641812344	0.291497975708502	GO:0016358	GO:BP	dendrite development	18123	5826	GO:0031175|GO:0048856	All_DEGs	Caudate
query_1	True	8.3210772071578e-05	913	2803	202	0.0720656439529076	0.221248630887185	GO:0031329	GO:BP	regulation of cellular catabolic process	18123	8287	GO:0009894|GO:0031323|GO:0044248	All_DEGs	Caudate
query_1	True	0.0001111476511888	900	2803	199	0.0709953621120228	0.221111111111111	GO:0016567	GO:BP	protein ubiquitination	18123	5865	GO:0032446	All_DEGs	Caudate
query_1	True	0.0001975439865555	5364	2803	948	0.338209061719586	0.176733780760626	GO:0051234	GO:BP	establishment of localization	18123	15738	GO:0051179	All_DEGs	Caudate
query_1	True	0.0002393075592271	980	2803	212	0.0756332500891902	0.216326530612245	GO:0032446	GO:BP	protein modification by small protein conjugation	18123	8788	GO:0070647	All_DEGs	Caudate
query_1	True	0.0002695023365833	1577	2803	318	0.113449875133785	0.201648700063412	GO:0051247	GO:BP	positive regulation of protein metabolic process	18123	15748	GO:0010604|GO:0019538|GO:0051173|GO:0051246	All_DEGs	Caudate
query_1	True	0.0002883010435173	3342	2803	617	0.220121298608634	0.184619988031119	GO:0031325	GO:BP	positive regulation of cellular metabolic process	18123	8283	GO:0009893|GO:0031323|GO:0044237|GO:0048522	All_DEGs	Caudate
query_1	True	0.0003931515993563	2122	2803	411	0.146628612201213	0.19368520263902	GO:0048468	GO:BP	cell development	18123	14850	GO:0030154|GO:0048856|GO:0048869	All_DEGs	Caudate
query_1	True	0.0004969681515954	5214	2803	920	0.328219764537995	0.17644802454929	GO:0006810	GO:BP	transport	18123	2779	GO:0051234	All_DEGs	Caudate
query_1	True	0.0005206674794761	3634	2803	663	0.236532286835533	0.182443588332416	GO:0010646	GO:BP	regulation of cell communication	18123	4804	GO:0007154|GO:0050794	All_DEGs	Caudate
query_1	True	0.0005904239005783	8430	2803	1427	0.509097395647521	0.169276393831554	GO:0044260	GO:BP	cellular macromolecule metabolic process	18123	12740	GO:0043170|GO:0044237	All_DEGs	Caudate
query_1	True	0.0007223313746791	453	2803	111	0.0396004281127364	0.245033112582781	GO:0051960	GO:BP	regulation of nervous system development	18123	16267	GO:0007399|GO:2000026	All_DEGs	Caudate
query_1	True	0.0008066169703627	1309	2803	268	0.0956118444523725	0.204736440030558	GO:0018193	GO:BP	peptidyl-amino acid modification	18123	6095	GO:0006464	All_DEGs	Caudate
query_1	True	0.0009268940023806	359	2803	92	0.0328219764537995	0.256267409470752	GO:0031346	GO:BP	positive regulation of cell projection organization	18123	8303	GO:0030030|GO:0031344|GO:0051130	All_DEGs	Caudate
query_1	True	0.001205453782579	6474	2803	1117	0.398501605422761	0.172536299042323	GO:0048518	GO:BP	positive regulation of biological process	18123	14885	GO:0008150|GO:0050789	All_DEGs	Caudate
query_1	True	0.0012426930729174	432	2803	106	0.0378166250445951	0.24537037037037	GO:0050808	GO:BP	synapse organization	18123	15383	GO:0034330	All_DEGs	Caudate
query_1	True	0.0017558304159752	747	2803	165	0.0588655012486622	0.220883534136546	GO:0099536	GO:BP	synaptic signaling	18123	22390	GO:0007267	All_DEGs	Caudate
query_1	True	0.0024049894982542	479	2803	114	0.0406707099536211	0.237995824634656	GO:0007409	GO:BP	axonogenesis	18123	3297	GO:0048667|GO:0048812|GO:0061564	All_DEGs	Caudate
query_1	True	0.0024678644415715	1252	2803	255	0.0909739564752051	0.203674121405751	GO:0051336	GO:BP	regulation of hydrolase activity	18123	15822	GO:0050790	All_DEGs	Caudate
query_1	True	0.0025676249053456	302	2803	79	0.0281840884766322	0.26158940397351	GO:0031647	GO:BP	regulation of protein stability	18123	8438	GO:0065008	All_DEGs	Caudate
query_1	True	0.0025878297182056	894	2803	191	0.0681412772029968	0.213646532438479	GO:0006974	GO:BP	cellular response to DNA damage stimulus	18123	2917	GO:0033554	All_DEGs	Caudate
query_1	True	0.0026233522307034	2759	2803	512	0.182661434177667	0.185574483508518	GO:0051246	GO:BP	regulation of protein metabolic process	18123	15747	GO:0019538|GO:0051171|GO:0060255|GO:0080090	All_DEGs	Caudate
query_1	True	0.0030416942501719	68	2803	27	0.0096325365679629	0.397058823529412	GO:0048814	GO:BP	regulation of dendrite morphogenesis	18123	15150	GO:0022603|GO:0048813|GO:0050773	All_DEGs	Caudate
query_1	True	0.0031276773981784	3873	2803	695	0.247948626471638	0.179447456751872	GO:0009893	GO:BP	positive regulation of metabolic process	18123	4226	GO:0008152|GO:0019222|GO:0048518	All_DEGs	Caudate
query_1	True	0.0032030667764718	3143	2803	575	0.205137352836247	0.182946229716831	GO:0051173	GO:BP	positive regulation of nitrogen compound metabolic process	18123	15688	GO:0006807|GO:0009893|GO:0051171	All_DEGs	Caudate
query_1	True	0.003921520587021	1685	2803	329	0.117374241883696	0.195252225519288	GO:0031399	GO:BP	regulation of protein modification process	18123	8323	GO:0006464|GO:0032268	All_DEGs	Caudate
query_1	True	0.0039804627981492	713	2803	157	0.0560114163396361	0.220196353436185	GO:0007268	GO:BP	chemical synaptic transmission	18123	3172	GO:0098916	All_DEGs	Caudate
query_1	True	0.0039804627981492	713	2803	157	0.0560114163396361	0.220196353436185	GO:0098916	GO:BP	anterograde trans-synaptic signaling	18123	22221	GO:0099537	All_DEGs	Caudate
query_1	True	0.0040281439627828	401	2803	98	0.034962540135569	0.244389027431421	GO:0042176	GO:BP	regulation of protein catabolic process	18123	11612	GO:0009894|GO:0030163|GO:0051246	All_DEGs	Caudate
query_1	True	0.0049308885332032	5153	2803	900	0.32108455226543	0.174655540461867	GO:0048523	GO:BP	negative regulation of cellular process	18123	14890	GO:0009987|GO:0048519|GO:0050794	All_DEGs	Caudate
query_1	True	0.0049625568505813	721	2803	158	0.0563681769532644	0.219140083217753	GO:0099537	GO:BP	trans-synaptic signaling	18123	22391	GO:0099536	All_DEGs	Caudate
query_1	True	0.0054512757708001	1488	2803	294	0.104887620406707	0.19758064516129	GO:0032270	GO:BP	positive regulation of cellular protein metabolic process	18123	8669	GO:0031325|GO:0032268|GO:0044267|GO:0051247	All_DEGs	Caudate
query_1	True	0.0057541394567389	524	2803	121	0.0431680342490189	0.230916030534351	GO:0061564	GO:BP	axon development	18123	18307	GO:0031175	All_DEGs	Caudate
query_1	True	0.0061822270690857	211	2803	59	0.0210488762040671	0.279620853080569	GO:0099003	GO:BP	vesicle-mediated transport in synapse	18123	22271	GO:0016192	All_DEGs	Caudate
query_1	True	0.0066985975339142	324	2803	82	0.0292543703175169	0.253086419753086	GO:0009895	GO:BP	negative regulation of catabolic process	18123	4228	GO:0009056|GO:0009892|GO:0009894	All_DEGs	Caudate
query_1	True	0.0071012300205964	147	2803	45	0.0160542276132715	0.306122448979592	GO:0007612	GO:BP	learning	18123	3485	GO:0007611	All_DEGs	Caudate
query_1	True	0.0073844283715437	775	2803	167	0.0595790224759187	0.215483870967742	GO:0051668	GO:BP	localization within membrane	18123	16072	GO:0051641	All_DEGs	Caudate
query_1	True	0.0077003680766785	6309	2803	1082	0.386014983945772	0.171501030274211	GO:0031323	GO:BP	regulation of cellular metabolic process	18123	8281	GO:0019222|GO:0044237|GO:0050794	All_DEGs	Caudate
query_1	True	0.0080429921218243	256	2803	68	0.0242597217267214	0.265625	GO:0007611	GO:BP	learning or memory	18123	3484	GO:0007610|GO:0050890	All_DEGs	Caudate
query_1	True	0.0085032749885989	104	2803	35	0.0124866214769889	0.336538461538462	GO:0050773	GO:BP	regulation of dendrite development	18123	15356	GO:0010975|GO:0016358|GO:0050793	All_DEGs	Caudate
query_1	True	0.0101466873609957	373	2803	91	0.0324652158401712	0.243967828418231	GO:0050767	GO:BP	regulation of neurogenesis	18123	15350	GO:0022008|GO:0048699|GO:0051960|GO:0060284	All_DEGs	Caudate
query_1	True	0.0103643601862228	1814	2803	348	0.124152693542633	0.191841234840132	GO:0023056	GO:BP	positive regulation of signaling	18123	7675	GO:0023051|GO:0023052|GO:0048518	All_DEGs	Caudate
query_1	True	0.0115925252353207	154	2803	46	0.0164109882268998	0.298701298701299	GO:0007269	GO:BP	neurotransmitter secretion	18123	3173	GO:0001505|GO:0006836|GO:0007268|GO:0051649|GO:0099643	All_DEGs	Caudate
query_1	True	0.0115925252353207	154	2803	46	0.0164109882268998	0.298701298701299	GO:0099643	GO:BP	signal release from synapse	18123	22458	GO:0023061|GO:0099536	All_DEGs	Caudate
query_1	True	0.0125576566228907	564	2803	127	0.0453085979307884	0.225177304964539	GO:0061919	GO:BP	process utilizing autophagic mechanism	18123	18490	GO:0009987	All_DEGs	Caudate
query_1	True	0.0125576566228907	564	2803	127	0.0453085979307884	0.225177304964539	GO:0006914	GO:BP	autophagy	18123	2867	GO:0044248|GO:0061919	All_DEGs	Caudate
query_1	True	0.0134332526411294	733	2803	158	0.0563681769532644	0.215552523874488	GO:0051345	GO:BP	positive regulation of hydrolase activity	18123	15831	GO:0043085|GO:0051336	All_DEGs	Caudate
query_1	True	0.0140242453267033	17186	2803	2704	0.964680699250803	0.157337367624811	GO:0009987	GO:BP	cellular process	18123	4286	GO:0008150	All_DEGs	Caudate
query_1	True	0.0144892787045354	169	2803	49	0.0174812700677845	0.289940828402367	GO:0016482	GO:BP	cytosolic transport	18123	5840	GO:0046907	All_DEGs	Caudate
query_1	True	0.0159412174715497	434	2803	102	0.0363895825900821	0.235023041474654	GO:0050804	GO:BP	modulation of chemical synaptic transmission	18123	15379	GO:0007268|GO:0099177	All_DEGs	Caudate
query_1	True	0.0168534183712929	281	2803	72	0.0256867641812344	0.256227758007117	GO:0051962	GO:BP	positive regulation of nervous system development	18123	16269	GO:0007399|GO:0051094|GO:0051240|GO:0051960	All_DEGs	Caudate
query_1	True	0.0171813447361431	184	2803	52	0.0185515519086693	0.282608695652174	GO:0046488	GO:BP	phosphatidylinositol metabolic process	18123	14209	GO:0006650	All_DEGs	Caudate
query_1	True	0.0177147967240745	435	2803	102	0.0363895825900821	0.23448275862069	GO:0099177	GO:BP	regulation of trans-synaptic signaling	18123	22360	GO:0010646|GO:0023051|GO:0099537	All_DEGs	Caudate
query_1	True	0.0178748054273328	509	2803	116	0.0413842311808776	0.227897838899804	GO:0060284	GO:BP	regulation of cell development	18123	17111	GO:0045595|GO:0048468	All_DEGs	Caudate
query_1	True	0.018113215859612	337	2803	83	0.0296111309311452	0.246290801186944	GO:0016236	GO:BP	macroautophagy	18123	5773	GO:0006914	All_DEGs	Caudate
query_1	True	0.0187195955615822	1673	2803	322	0.114876917588298	0.192468619246862	GO:0006468	GO:BP	protein phosphorylation	18123	2459	GO:0006464|GO:0016310	All_DEGs	Caudate
query_1	True	0.0202403713771069	233	2803	62	0.0221191580449518	0.266094420600858	GO:0050769	GO:BP	positive regulation of neurogenesis	18123	15352	GO:0010720|GO:0022008|GO:0050767|GO:0051962	All_DEGs	Caudate
query_1	True	0.0208743071697871	9867	2803	1631	0.581876560827685	0.165298469646296	GO:0043170	GO:BP	macromolecule metabolic process	18123	12224	GO:0071704	All_DEGs	Caudate
query_1	True	0.0227426343323491	974	2803	200	0.0713521227256511	0.205338809034908	GO:0033365	GO:BP	protein localization to organelle	18123	9428	GO:0034613	All_DEGs	Caudate
query_1	True	0.0255424692699908	345	2803	84	0.0299678915447735	0.243478260869565	GO:0006650	GO:BP	glycerophospholipid metabolic process	18123	2633	GO:0006644|GO:0046486	All_DEGs	Caudate
query_1	True	0.0265064309064736	1809	2803	344	0.12272565108812	0.190160309563295	GO:0010647	GO:BP	positive regulation of cell communication	18123	4805	GO:0007154|GO:0010646|GO:0048522	All_DEGs	Caudate
query_1	True	0.0265656784558877	3568	2803	636	0.22689975026757	0.178251121076233	GO:0010604	GO:BP	positive regulation of macromolecule metabolic process	18123	4763	GO:0009893|GO:0043170|GO:0060255	All_DEGs	Caudate
query_1	True	0.0311014115483254	48	2803	20	0.0071352122725651	0.416666666666667	GO:0048168	GO:BP	regulation of neuronal synaptic plasticity	18123	14638	GO:0048167	All_DEGs	Caudate
query_1	True	0.0325420453374172	1036	2803	210	0.0749197288619336	0.202702702702703	GO:0051338	GO:BP	regulation of transferase activity	18123	15824	GO:0050790	All_DEGs	Caudate
query_1	True	0.0360732566186244	2591	2803	474	0.169104530859793	0.182940949440371	GO:0032268	GO:BP	regulation of cellular protein metabolic process	18123	8667	GO:0031323|GO:0044267|GO:0051246	All_DEGs	Caudate
query_1	True	0.0364291413692736	297	2803	74	0.0264002854084909	0.249158249158249	GO:0050890	GO:BP	cognition	18123	15451	GO:0050877	All_DEGs	Caudate
query_1	True	0.0390537281727996	6071	2803	1036	0.369603995718873	0.170647339812222	GO:0080090	GO:BP	regulation of primary metabolic process	18123	20913	GO:0019222|GO:0044238	All_DEGs	Caudate
query_1	True	0.0411546561090282	1883	2803	355	0.126650017838031	0.188528943175783	GO:1902531	GO:BP	regulation of intracellular signal transduction	18123	25684	GO:0009966|GO:0035556	All_DEGs	Caudate
query_1	True	0.0418178551961083	572	2803	126	0.0449518373171602	0.22027972027972	GO:0010256	GO:BP	endomembrane system organization	18123	4521	GO:0016043	All_DEGs	Caudate
query_1	True	0.0425292948729687	698	2803	149	0.0531573314306101	0.213467048710602	GO:0072657	GO:BP	protein localization to membrane	18123	20427	GO:0034613|GO:0051668	All_DEGs	Caudate
query_1	True	0.043320360781354	111	2803	35	0.0124866214769889	0.315315315315315	GO:0016079	GO:BP	synaptic vesicle exocytosis	18123	5696	GO:0007269|GO:0045055|GO:0051649|GO:0099003|GO:0099504|GO:0099643	All_DEGs	Caudate
query_1	True	0.0444675435166947	589	2803	129	0.046022119158045	0.219015280135823	GO:0007610	GO:BP	behavior	18123	3483	GO:0008150	All_DEGs	Caudate
query_1	True	0.0460554188631965	190	2803	52	0.0185515519086693	0.273684210526316	GO:0099504	GO:BP	synaptic vesicle cycle	18123	22375	GO:0051649|GO:0099003	All_DEGs	Caudate
query_1	True	0.0466127136643538	530	2803	118	0.0420977524081341	0.222641509433962	GO:0009896	GO:BP	positive regulation of catabolic process	18123	4229	GO:0009056|GO:0009893|GO:0009894	All_DEGs	Caudate
query_1	True	0.0473604681310605	2785	2803	505	0.180164109882269	0.181328545780969	GO:0031324	GO:BP	negative regulation of cellular metabolic process	18123	8282	GO:0009892|GO:0031323|GO:0044237|GO:0048523	All_DEGs	Caudate
query_1	True	0.048506220782937	264	2803	67	0.0239029611130931	0.253787878787879	GO:0031330	GO:BP	negative regulation of cellular catabolic process	18123	8288	GO:0009895|GO:0031324|GO:0031329|GO:0044248	All_DEGs	Caudate
query_1	True	0.048517878656667	259	2803	66	0.0235462004994649	0.254826254826255	GO:0046474	GO:BP	glycerophospholipid biosynthetic process	18123	14197	GO:0006650|GO:0008654|GO:0045017	All_DEGs	Caudate
query_1	True	0.0486086402430688	1851	2803	349	0.124509454156261	0.188546731496488	GO:0006508	GO:BP	proteolysis	18123	2496	GO:0019538	All_DEGs	Caudate
query_1	True	2.7185200088408303e-44	14808	2901	2544	0.87693898655636	0.171799027552674	GO:0005622	GO:CC	intracellular anatomical structure	18964	284	GO:0110165	All_DEGs	Caudate
query_1	True	4.9651149136029e-39	11951	2901	2144	0.739055498104102	0.179399213454941	GO:0005737	GO:CC	cytoplasm	18964	385	GO:0005622|GO:0110165	All_DEGs	Caudate
query_1	True	1.04333622669932e-32	14027	2901	2405	0.8290244743192	0.171455050973123	GO:0043226	GO:CC	organelle	18964	2127	GO:0110165	All_DEGs	Caudate
query_1	True	4.2919007784265594e-30	13117	2901	2271	0.782833505687694	0.173134100785241	GO:0043229	GO:CC	intracellular organelle	18964	2130	GO:0005622|GO:0043226	All_DEGs	Caudate
query_1	True	5.7360198141225e-28	12046	2901	2111	0.727680110306791	0.175244894570812	GO:0043231	GO:CC	intracellular membrane-bounded organelle	18964	2132	GO:0043227|GO:0043229	All_DEGs	Caudate
query_1	True	1.37045598925843e-27	13201	2901	2272	0.783178214408825	0.17210817362321	GO:0043227	GO:CC	membrane-bounded organelle	18964	2128	GO:0043226	All_DEGs	Caudate
query_1	True	3.14440616035004e-21	5361	2901	1048	0.361254739744916	0.195485916806566	GO:0005829	GO:CC	cytosol	18964	470	GO:0005737|GO:0110165	All_DEGs	Caudate
query_1	True	1.91878061342969e-17	4112	2901	820	0.282661151327129	0.199416342412451	GO:0005654	GO:CC	nucleoplasm	18964	312	GO:0031981|GO:0110165	All_DEGs	Caudate
query_1	True	3.64346051659986e-16	4453	2901	870	0.299896587383661	0.195373905232428	GO:0031981	GO:CC	nuclear lumen	18964	1452	GO:0005634|GO:0070013	All_DEGs	Caudate
query_1	True	5.44355661961324e-16	5579	2901	1054	0.363322992071699	0.18892274601183	GO:0043233	GO:CC	organelle lumen	18964	2134	GO:0031974|GO:0043226	All_DEGs	Caudate
query_1	True	5.44355661961324e-16	5579	2901	1054	0.363322992071699	0.18892274601183	GO:0031974	GO:CC	membrane-enclosed lumen	18964	1446	GO:0110165	All_DEGs	Caudate
query_1	True	5.44355661961324e-16	5579	2901	1054	0.363322992071699	0.18892274601183	GO:0070013	GO:CC	intracellular organelle lumen	18964	2720	GO:0043229|GO:0043233	All_DEGs	Caudate
query_1	True	1.45901778664802e-14	1348	2901	319	0.109962082040676	0.236646884272997	GO:0045202	GO:CC	synapse	18964	2447	GO:0030054	All_DEGs	Caudate
query_1	True	1.6810619021726702e-14	2107	2901	458	0.157876594277835	0.217370669197912	GO:0030054	GO:CC	cell junction	18964	1026	GO:0110165	All_DEGs	Caudate
query_1	True	5.84821046290726e-12	4651	2901	877	0.302309548431575	0.188561599655988	GO:0012505	GO:CC	endomembrane system	18964	817	GO:0110165	All_DEGs	Caudate
query_1	True	2.81454307088924e-10	7607	2901	1337	0.460875560151672	0.175759169186276	GO:0005634	GO:CC	nucleus	18964	295	GO:0043231	All_DEGs	Caudate
query_1	True	1.0607799498774302e-09	2337	2901	474	0.163391933815926	0.202824133504493	GO:0042995	GO:CC	cell projection	18964	2093	GO:0110165	All_DEGs	Caudate
query_1	True	1.1205739339591e-09	2234	2901	456	0.157187176835574	0.204118173679499	GO:0120025	GO:CC	plasma membrane bounded cell projection	18964	3860	GO:0042995	All_DEGs	Caudate
query_1	True	1.96364464653535e-09	1384	2901	304	0.104791451223716	0.219653179190751	GO:0043005	GO:CC	neuron projection	18964	2094	GO:0120025	All_DEGs	Caudate
query_1	True	1.92788690503914e-08	1377	2901	298	0.102723198896932	0.216412490922295	GO:1902494	GO:CC	catalytic complex	18964	4001	GO:0032991	All_DEGs	Caudate
query_1	True	4.06445794617539e-08	1593	2901	335	0.115477421578766	0.210295040803515	GO:0005794	GO:CC	Golgi apparatus	18964	438	GO:0005737|GO:0012505|GO:0043231	All_DEGs	Caudate
query_1	True	4.73942764226507e-08	641	2901	159	0.0548086866597725	0.24804992199688	GO:0098794	GO:CC	postsynapse	18964	3626	GO:0045202|GO:0110165	All_DEGs	Caudate
query_1	True	2.19244151515741e-07	816	2901	190	0.0654946570148225	0.232843137254902	GO:0016604	GO:CC	nuclear body	18964	899	GO:0005654|GO:0110165	All_DEGs	Caudate
query_1	True	2.31947181156572e-07	3644	2901	679	0.234057221647708	0.186333699231614	GO:0031090	GO:CC	organelle membrane	18964	1217	GO:0016020|GO:0043227	All_DEGs	Caudate
query_1	True	3.91612738158877e-07	795	2901	185	0.0637711134091693	0.232704402515723	GO:1990234	GO:CC	transferase complex	18964	4207	GO:1902494	All_DEGs	Caudate
query_1	True	4.75641357443958e-07	354	2901	98	0.0337814546708032	0.27683615819209	GO:0098978	GO:CC	glutamatergic synapse	18964	3698	GO:0045202	All_DEGs	Caudate
query_1	True	5.22764434183033e-07	345	2901	96	0.0330920372285419	0.278260869565217	GO:0032279	GO:CC	asymmetric synapse	18964	1509	GO:0098984	All_DEGs	Caudate
query_1	True	5.74727942907964e-07	2165	2901	428	0.147535332643916	0.197690531177829	GO:0098588	GO:CC	bounding membrane of organelle	18964	3582	GO:0031090	All_DEGs	Caudate
query_1	True	7.15540613052067e-07	371	2901	101	0.0348155808341951	0.272237196765499	GO:0098984	GO:CC	neuron to neuron synapse	18964	3704	GO:0045202	All_DEGs	Caudate
query_1	True	1.63492973953877e-06	745	2901	173	0.0596346087556015	0.232214765100671	GO:0048471	GO:CC	perinuclear region of cytoplasm	18964	2542	GO:0005737|GO:0110165	All_DEGs	Caudate
query_1	True	1.95392789242462e-06	768	2901	177	0.0610134436401241	0.23046875	GO:0140535	GO:CC	intracellular protein-containing complex	18964	3964	GO:0032991	All_DEGs	Caudate
query_1	True	1.98637390207262e-06	363	2901	98	0.0337814546708032	0.269972451790634	GO:0099572	GO:CC	postsynaptic specialization	18964	3791	GO:0043226|GO:0098794	All_DEGs	Caudate
query_1	True	2.05164657374695e-06	339	2901	93	0.03205791106515	0.274336283185841	GO:0014069	GO:CC	postsynaptic density	18964	824	GO:0032279|GO:0099572	All_DEGs	Caudate
query_1	True	5.34986750516036e-06	661	2901	155	0.0534298517752499	0.234493192133132	GO:0030424	GO:CC	axon	18964	1099	GO:0043005	All_DEGs	Caudate
query_1	True	1.29126724285827e-05	5541	2901	971	0.334712168217856	0.17523912651146	GO:0032991	GO:CC	protein-containing complex	18964	1570	GO:0005575	All_DEGs	Caudate
query_1	True	1.64249127304237e-05	299	2901	82	0.0282661151327129	0.274247491638796	GO:0000151	GO:CC	ubiquitin ligase complex	18964	25	GO:0140535|GO:1990234	All_DEGs	Caudate
query_1	True	1.79079122464244e-05	845	2901	187	0.0644605308514305	0.221301775147929	GO:0098791	GO:CC	Golgi apparatus subcompartment	18964	3624	GO:0005794|GO:0031984	All_DEGs	Caudate
query_1	True	6.37143176871124e-05	1764	2901	346	0.119269217511203	0.196145124716553	GO:0031984	GO:CC	organelle subcompartment	18964	1455	GO:0043227|GO:0043229|GO:0110165	All_DEGs	Caudate
query_1	True	9.81649382088061e-05	1678	2901	330	0.113753877973113	0.196662693682956	GO:0005739	GO:CC	mitochondrion	18964	386	GO:0005737|GO:0043231	All_DEGs	Caudate
query_1	True	0.0001693959754225	2433	2901	456	0.157187176835574	0.187422934648582	GO:0031410	GO:CC	cytoplasmic vesicle	18964	1322	GO:0005737|GO:0097708	All_DEGs	Caudate
query_1	True	0.0002162265221149	2438	2901	456	0.157187176835574	0.187038556193601	GO:0097708	GO:CC	intracellular vesicle	18964	3497	GO:0031982|GO:0043231	All_DEGs	Caudate
query_1	True	0.0002359032535757	1236	2901	251	0.0865218890037918	0.203074433656958	GO:0140513	GO:CC	nuclear protein-containing complex	18964	3961	GO:0005634|GO:0032991	All_DEGs	Caudate
query_1	True	0.000261524183652	641	2901	144	0.0496380558428128	0.224648985959438	GO:0030425	GO:CC	dendrite	18964	1100	GO:0043005|GO:0097447	All_DEGs	Caudate
query_1	True	0.0003154365536962	643	2901	144	0.0496380558428128	0.223950233281493	GO:0097447	GO:CC	dendritic tree	18964	3357	GO:0036477|GO:0043005	All_DEGs	Caudate
query_1	True	0.0003585663583368	875	2901	186	0.0641158221302999	0.212571428571429	GO:0036477	GO:CC	somatodendritic compartment	18964	1964	GO:0110165	All_DEGs	Caudate
query_1	True	0.0006090701019721	815	2901	174	0.0599793174767322	0.213496932515337	GO:0005815	GO:CC	microtubule organizing center	18964	457	GO:0015630|GO:0110165	All_DEGs	Caudate
query_1	True	0.0008410952607146	725	2901	157	0.0541192692175112	0.216551724137931	GO:0000139	GO:CC	Golgi membrane	18964	20	GO:0098588|GO:0098791	All_DEGs	Caudate
query_1	True	0.001047703838029	426	2901	101	0.0348155808341951	0.237089201877934	GO:0031252	GO:CC	cell leading edge	18964	1261	GO:0110165	All_DEGs	Caudate
query_1	True	0.0011862382790411	1313	2901	260	0.0896242674939676	0.198019801980198	GO:0015630	GO:CC	microtubule cytoskeleton	18964	838	GO:0005856	All_DEGs	Caudate
query_1	True	0.0012566109126833	993	2901	204	0.0703205791106515	0.205438066465257	GO:0005768	GO:CC	endosome	18964	413	GO:0012505|GO:0031410	All_DEGs	Caudate
query_1	True	0.0018685816250188	189	2901	53	0.0182695622199242	0.28042328042328	GO:0044309	GO:CC	neuron spine	18964	2318	GO:0043005	All_DEGs	Caudate
query_1	True	0.003435726685239	416	2901	97	0.0334367459496725	0.233173076923077	GO:0030133	GO:CC	transport vesicle	18964	1073	GO:0012505|GO:0031410	All_DEGs	Caudate
query_1	True	0.0055263336077398	186	2901	51	0.0175801447776629	0.274193548387097	GO:0043197	GO:CC	dendritic spine	18964	2116	GO:0030425|GO:0044309|GO:0098794	All_DEGs	Caudate
query_1	True	0.0099237182422531	595	2901	128	0.0441227163047225	0.215126050420168	GO:0044297	GO:CC	cell body	18964	2306	GO:0110165	All_DEGs	Caudate
query_1	True	0.0125098240422101	620	2901	132	0.0455015511892451	0.212903225806452	GO:0005813	GO:CC	centrosome	18964	455	GO:0005815	All_DEGs	Caudate
query_1	True	0.0128128136682002	413	2901	94	0.0324026197862806	0.227602905569007	GO:0016607	GO:CC	nuclear speck	18964	902	GO:0016604	All_DEGs	Caudate
query_1	True	0.0240804516112727	4058	2901	700	0.241296104791451	0.172498767865944	GO:0031982	GO:CC	vesicle	18964	1453	GO:0043227	All_DEGs	Caudate
query_1	True	0.0306493412722899	515	2901	111	0.0382626680455016	0.215533980582524	GO:0098793	GO:CC	presynapse	18964	3625	GO:0045202|GO:0110165	All_DEGs	Caudate
query_1	True	0.0366300177045872	169	2901	45	0.015511892450879	0.266272189349112	GO:0031461	GO:CC	cullin-RING ubiquitin ligase complex	18964	1335	GO:0000151	All_DEGs	Caudate
query_1	True	0.0383098663978701	9829	2901	1596	0.550155118924509	0.162376640553464	GO:0016020	GO:CC	membrane	18964	850	GO:0110165	All_DEGs	Caudate
query_1	True	0.0386367382216029	255	2901	62	0.0213719407101	0.243137254901961	GO:0005802	GO:CC	trans-Golgi network	18964	446	GO:0098791	All_DEGs	Caudate
query_1	True	0.0411868527644249	1995	2901	363	0.125129265770424	0.181954887218045	GO:0005783	GO:CC	endoplasmic reticulum	18964	427	GO:0005737|GO:0012505|GO:0043231	All_DEGs	Caudate
query_1	True	0.0411964026958034	160	2901	43	0.0148224750086177	0.26875	GO:0043204	GO:CC	perikaryon	18964	2120	GO:0043025|GO:0110165	All_DEGs	Caudate
query_1	True	0.0460192020329481	1244	2901	237	0.0816959669079628	0.190514469453376	GO:0031975	GO:CC	envelope	18964	1447	GO:0110165	All_DEGs	Caudate
query_1	True	0.0460192020329481	1244	2901	237	0.0816959669079628	0.190514469453376	GO:0031967	GO:CC	organelle envelope	18964	1440	GO:0031975|GO:0043227|GO:0043229	All_DEGs	Caudate
query_1	True	1.0753101272404101e-23	14767	2910	2506	0.861168384879725	0.169702715514322	GO:0005515	GO:MF	protein binding	18679	1879	GO:0005488	All_DEGs	Caudate
query_1	True	1.1525190228996998e-13	484	2910	146	0.0501718213058419	0.301652892561983	GO:0030695	GO:MF	GTPase regulator activity	18679	4935	GO:0060589	All_DEGs	Caudate
query_1	True	7.39551479284413e-13	526	2910	153	0.0525773195876289	0.290874524714829	GO:0060589	GO:MF	nucleoside-triphosphatase regulator activity	18679	9603	GO:0030234	All_DEGs	Caudate
query_1	True	1.4189792337198699e-12	456	2910	137	0.0470790378006873	0.300438596491228	GO:0005096	GO:MF	GTPase activator activity	18679	1605	GO:0008047|GO:0030695	All_DEGs	Caudate
query_1	True	4.8872043622085595e-12	2048	2910	443	0.152233676975945	0.21630859375	GO:0019899	GO:MF	enzyme binding	18679	4618	GO:0005515	All_DEGs	Caudate
query_1	True	3.56053185103375e-11	2341	2910	491	0.16872852233677	0.209739427595045	GO:0016740	GO:MF	transferase activity	18679	3716	GO:0003824	All_DEGs	Caudate
query_1	True	2.41823212194222e-10	17070	2910	2754	0.94639175257732	0.161335676625659	GO:0005488	GO:MF	binding	18679	1862	GO:0003674	All_DEGs	Caudate
query_1	True	1.3352147462326901e-09	730	2910	185	0.063573883161512	0.253424657534247	GO:0008047	GO:MF	enzyme activator activity	18679	1944	GO:0003674	All_DEGs	Caudate
query_1	True	1.39167453605595e-09	5682	2910	1045	0.359106529209622	0.183914114748328	GO:0003824	GO:MF	catalytic activity	18679	512	GO:0003674	All_DEGs	Caudate
query_1	True	1.8047654592749202e-09	793	2910	197	0.0676975945017182	0.248423707440101	GO:0016301	GO:MF	kinase activity	18679	3491	GO:0016772	All_DEGs	Caudate
query_1	True	4.25286439989419e-09	6056	2910	1102	0.378694158075601	0.181968295904888	GO:0043167	GO:MF	ion binding	18679	6774	GO:0005488	All_DEGs	Caudate
query_1	True	1.67138457006539e-08	2336	2910	475	0.163230240549828	0.20333904109589	GO:0140096	GO:MF	catalytic activity, acting on a protein	18679	11779	GO:0003824	All_DEGs	Caudate
query_1	True	3.55200199142996e-08	295	2910	90	0.0309278350515464	0.305084745762712	GO:0051020	GO:MF	GTPase binding	18679	9096	GO:0019899	All_DEGs	Caudate
query_1	True	5.38374510642143e-08	1564	2910	335	0.115120274914089	0.214194373401535	GO:0032559	GO:MF	adenyl ribonucleotide binding	18679	5411	GO:0030554|GO:0032555	All_DEGs	Caudate
query_1	True	9.68650094711926e-08	1577	2910	336	0.115463917525773	0.213062777425491	GO:0030554	GO:MF	adenyl nucleotide binding	18679	4883	GO:0017076	All_DEGs	Caudate
query_1	True	1.2664878389337e-07	2413	2910	483	0.165979381443299	0.20016576875259	GO:0043168	GO:MF	anion binding	18679	6775	GO:0043167	All_DEGs	Caudate
query_1	True	1.5610579681333e-07	1500	2910	321	0.110309278350515	0.214	GO:0005524	GO:MF	ATP binding	18679	1888	GO:0032559|GO:0035639	All_DEGs	Caudate
query_1	True	2.56502289251695e-07	947	2910	218	0.074914089347079	0.230200633579725	GO:0016772	GO:MF	transferase activity, transferring phosphorus-containing groups	18679	3745	GO:0016740	All_DEGs	Caudate
query_1	True	2.83891088247705e-07	911	2910	211	0.0725085910652921	0.231613611416026	GO:0030234	GO:MF	enzyme regulator activity	18679	4773	GO:0098772	All_DEGs	Caudate
query_1	True	6.87169104609936e-07	216	2910	69	0.0237113402061856	0.319444444444444	GO:0005085	GO:MF	guanyl-nucleotide exchange factor activity	18679	1599	GO:0005096	All_DEGs	Caudate
query_1	True	1.14183119637876e-06	263	2910	79	0.0271477663230241	0.300380228136882	GO:0031267	GO:MF	small GTPase binding	18679	5056	GO:0051020	All_DEGs	Caudate
query_1	True	1.21357459167158e-06	361	2910	100	0.0343642611683849	0.277008310249308	GO:0106310	GO:MF	protein serine kinase activity	18679	11644	GO:0004674	All_DEGs	Caudate
query_1	True	1.21357459167158e-06	361	2910	100	0.0343642611683849	0.277008310249308	GO:0106311	GO:MF	protein threonine kinase activity	18679	11645	GO:0004674	All_DEGs	Caudate
query_1	True	4.01973520534122e-06	1917	2910	387	0.132989690721649	0.2018779342723	GO:0032555	GO:MF	purine ribonucleotide binding	18679	5407	GO:0017076|GO:0032553	All_DEGs	Caudate
query_1	True	4.37841514460459e-06	298	2910	85	0.0292096219931271	0.285234899328859	GO:0031625	GO:MF	ubiquitin protein ligase binding	18679	5097	GO:0044389	All_DEGs	Caudate
query_1	True	6.81660372493578e-06	690	2910	163	0.0560137457044674	0.236231884057971	GO:0016773	GO:MF	phosphotransferase activity, alcohol group as acceptor	18679	3746	GO:0016772	All_DEGs	Caudate
query_1	True	7.09788493845018e-06	1846	2910	373	0.128178694158076	0.202058504875406	GO:0035639	GO:MF	purine ribonucleoside triphosphate binding	18679	6342	GO:0043168|GO:1901265	All_DEGs	Caudate
query_1	True	7.2280412386018e-06	1932	2910	388	0.133333333333333	0.200828157349897	GO:0017076	GO:MF	purine nucleotide binding	18679	3959	GO:0000166	All_DEGs	Caudate
query_1	True	8.18851600254686e-06	1934	2910	388	0.133333333333333	0.200620475698035	GO:0032553	GO:MF	ribonucleotide binding	18679	5405	GO:0000166|GO:0097367	All_DEGs	Caudate
query_1	True	9.30446017503884e-06	438	2910	113	0.0388316151202749	0.257990867579909	GO:0004674	GO:MF	protein serine/threonine kinase activity	18679	1253	GO:0004672	All_DEGs	Caudate
query_1	True	2.02614278311971e-05	1115	2910	240	0.0824742268041237	0.2152466367713	GO:0098772	GO:MF	molecular function regulator	18679	10428	GO:0003674	All_DEGs	Caudate
query_1	True	2.28268357891777e-05	2176	2910	427	0.146735395189003	0.196231617647059	GO:0000166	GO:MF	nucleotide binding	18679	35	GO:0036094|GO:1901265	All_DEGs	Caudate
query_1	True	2.41625842389049e-05	2177	2910	427	0.146735395189003	0.196141479099678	GO:1901265	GO:MF	nucleoside phosphate binding	18679	11946	GO:0097159|GO:1901363	All_DEGs	Caudate
query_1	True	3.79350830096702e-05	316	2910	86	0.029553264604811	0.272151898734177	GO:0044389	GO:MF	ubiquitin-like protein ligase binding	18679	7073	GO:0019899	All_DEGs	Caudate
query_1	True	0.0001548707138321	2516	2910	479	0.164604810996564	0.190381558028617	GO:0036094	GO:MF	small molecule binding	18679	6389	GO:0005488	All_DEGs	Caudate
query_1	True	0.0002199235671434	2282	2910	438	0.150515463917526	0.19193689745837	GO:0097367	GO:MF	carbohydrate derivative binding	18679	10338	GO:0005488	All_DEGs	Caudate
query_1	True	0.0002898699007747	585	2910	136	0.0467353951890034	0.232478632478633	GO:0004672	GO:MF	protein kinase activity	18679	1251	GO:0016301|GO:0016773|GO:0140096	All_DEGs	Caudate
query_1	True	0.0009416781119085	435	2910	105	0.0360824742268041	0.241379310344828	GO:0004842	GO:MF	ubiquitin-protein transferase activity	18679	1399	GO:0019787	All_DEGs	Caudate
query_1	True	0.0009632260421955	4353	2910	777	0.267010309278351	0.178497587870434	GO:0043169	GO:MF	cation binding	18679	6776	GO:0043167	All_DEGs	Caudate
query_1	True	0.0011183056827383	452	2910	108	0.0371134020618557	0.238938053097345	GO:0005543	GO:MF	phospholipid binding	18679	1903	GO:0008289	All_DEGs	Caudate
query_1	True	0.001731623350474	4265	2910	760	0.261168384879725	0.178194607268464	GO:0046872	GO:MF	metal ion binding	18679	7329	GO:0043169	All_DEGs	Caudate
query_1	True	0.0021311971901499	458	2910	108	0.0371134020618557	0.235807860262009	GO:0019787	GO:MF	ubiquitin-like protein transferase activity	18679	4570	GO:0016740|GO:0140096	All_DEGs	Caudate
query_1	True	0.0023677133349413	341	2910	85	0.0292096219931271	0.249266862170088	GO:0060090	GO:MF	molecular adaptor activity	18679	9594	GO:0003674	All_DEGs	Caudate
query_1	True	0.0036984285144692	2063	2910	391	0.134364261168385	0.18952981095492	GO:0042802	GO:MF	identical protein binding	18679	6689	GO:0005515	All_DEGs	Caudate
query_1	True	0.0140547816907484	509	2910	114	0.0391752577319588	0.223968565815324	GO:0003712	GO:MF	transcription coregulator activity	18679	428	GO:0140110	All_DEGs	Caudate
query_1	True	0.0197762610497726	11	2910	8	0.0027491408934707	0.727272727272727	GO:0034450	GO:MF	ubiquitin-ubiquitin ligase activity	18679	5958	GO:0061630	All_DEGs	Caudate
query_1	True	0.0207498775192951	51	2910	20	0.0068728522336769	0.392156862745098	GO:0051018	GO:MF	protein kinase A binding	18679	9094	GO:0005515	All_DEGs	Caudate
query_1	True	0.0256644858405149	757	2910	158	0.0542955326460481	0.208718626155878	GO:0019900	GO:MF	kinase binding	18679	4619	GO:0019899	All_DEGs	Caudate
query_1	True	0.0482061044405449	677	2910	142	0.0487972508591065	0.209748892171344	GO:0019901	GO:MF	protein kinase binding	18679	4620	GO:0019900	All_DEGs	Caudate
query_1	True	4.62882984179445e-09	1838	825	425	0.515151515151515	0.231229597388466	HP:0003808	HP	Abnormal muscle tone	4511	2702	HP:0011804	All_DEGs	Caudate
query_1	True	2.56640065671688e-08	1707	825	397	0.481212121212121	0.232571763327475	HP:0001250	HP	Seizure	4511	954	HP:0012638	All_DEGs	Caudate
query_1	True	7.92278680221226e-08	1009	825	257	0.311515151515152	0.254707631318137	HP:0010993	HP	Abnormality of the cerebral subcortex	4511	7451	HP:0002060	All_DEGs	Caudate
query_1	True	1.00746445830211e-07	2194	825	485	0.587878787878788	0.22105742935278	HP:0011804	HP	Abnormal muscle physiology	4511	8244	HP:0003011	All_DEGs	Caudate
query_1	True	1.18417833228103e-07	1733	825	399	0.483636363636364	0.230236583958454	HP:0002060	HP	Abnormal cerebral morphology	4511	1519	HP:0100547	All_DEGs	Caudate
query_1	True	1.52455127539345e-07	1762	825	404	0.48969696969697	0.229284903518729	HP:0100547	HP	Abnormality of forebrain morphology	4511	14736	HP:0012443	All_DEGs	Caudate
query_1	True	1.56082290499138e-07	918	825	237	0.287272727272727	0.258169934640523	HP:0002500	HP	Abnormal cerebral white matter morphology	4511	1818	HP:0010993	All_DEGs	Caudate
query_1	True	2.1381647918442e-07	1407	825	335	0.406060606060606	0.238095238095238	HP:0002167	HP	Neurological speech impairment	4511	1601	HP:0011446	All_DEGs	Caudate
query_1	True	3.11498964883982e-07	1612	825	374	0.453333333333333	0.232009925558313	HP:0001263	HP	Global developmental delay	4511	964	HP:0012758	All_DEGs	Caudate
query_1	True	4.51749710848341e-07	779	825	206	0.24969696969697	0.264441591784339	HP:0007367	HP	Atrophy/Degeneration affecting the central nervous system	4511	4735	HP:0002011	All_DEGs	Caudate
query_1	True	9.83123683046042e-07	696	825	187	0.226666666666667	0.26867816091954	HP:0012444	HP	Brain atrophy	4511	8874	HP:0007367|HP:0012443	All_DEGs	Caudate
query_1	True	9.96358310242825e-07	1619	825	373	0.452121212121212	0.230389129092032	HP:0002977	HP	Aplasia/Hypoplasia involving the central nervous system	4511	2165	HP:0002011	All_DEGs	Caudate
query_1	True	1.93655088527191e-06	1574	825	363	0.44	0.230622617534943	HP:0001252	HP	Hypotonia	4511	956	HP:0003808	All_DEGs	Caudate
query_1	True	2.02415997133113e-06	791	825	206	0.24969696969697	0.260429835651075	HP:0001273	HP	Abnormal corpus callosum morphology	4511	973	HP:0002500	All_DEGs	Caudate
query_1	True	3.70690710852591e-06	451	825	131	0.158787878787879	0.290465631929047	HP:0002269	HP	Abnormality of neuronal migration	4511	1678	HP:0002011	All_DEGs	Caudate
query_1	True	6.76598436612297e-06	2526	825	536	0.64969696969697	0.212193190815519	HP:0003011	HP	Abnormality of the musculature	4511	2187	HP:0033127	All_DEGs	Caudate
query_1	True	8.96687767022668e-06	1989	825	438	0.530909090909091	0.220211161387632	HP:0012758	HP	Neurodevelopmental delay	4511	9186	HP:0012759	All_DEGs	Caudate
query_1	True	9.00857485883872e-06	2434	825	519	0.629090909090909	0.213229252259655	HP:0011446	HP	Abnormality of higher mental function	4511	7890	HP:0012638	All_DEGs	Caudate
query_1	True	1.23823179619735e-05	716	825	187	0.226666666666667	0.261173184357542	HP:0007370	HP	Aplasia/Hypoplasia of the corpus callosum	4511	4737	HP:0007364|HP:0033725	All_DEGs	Caudate
query_1	True	1.43115660173128e-05	798	825	204	0.247272727272727	0.255639097744361	HP:0000750	HP	Delayed speech and language development	4511	588	HP:0002167|HP:0002463|HP:0012758	All_DEGs	Caudate
query_1	True	1.49432034172558e-05	2268	825	488	0.591515151515152	0.215167548500882	HP:0012443	HP	Abnormality of brain morphology	4511	8873	HP:0002011	All_DEGs	Caudate
query_1	True	1.52019187238403e-05	638	825	170	0.206060606060606	0.266457680250784	HP:0002538	HP	Abnormal cerebral cortex morphology	4511	1845	HP:0002060	All_DEGs	Caudate
query_1	True	1.68204280977436e-05	728	825	189	0.229090909090909	0.259615384615385	HP:0033725	HP	Thin corpus callosum	4511	13686	HP:0001273	All_DEGs	Caudate
query_1	True	3.51032030637709e-05	1358	825	315	0.381818181818182	0.231958762886598	HP:0007364	HP	Aplasia/Hypoplasia of the cerebrum	4511	4732	HP:0002060|HP:0002977	All_DEGs	Caudate
query_1	True	4.28661442801195e-05	2459	825	520	0.63030303030303	0.211468076453843	HP:0012759	HP	Neurodevelopmental abnormality	4511	9187	HP:0012638	All_DEGs	Caudate
query_1	True	6.10097774744774e-05	372	825	109	0.132121212121212	0.293010752688172	HP:0002536	HP	Abnormal cortical gyration	4511	1844	HP:0002269|HP:0002538	All_DEGs	Caudate
query_1	True	6.2341220855919e-05	1724	825	384	0.465454545454545	0.222737819025522	HP:0001249	HP	Intellectual disability	4511	953	HP:0011446|HP:0012759	All_DEGs	Caudate
query_1	True	8.00600523117882e-05	828	825	207	0.250909090909091	0.25	HP:0002463	HP	Language impairment	4511	1797	HP:0011446	All_DEGs	Caudate
query_1	True	0.0001504169113107	638	825	166	0.201212121212121	0.260188087774295	HP:0007369	HP	Atrophy/Degeneration affecting the cerebrum	4511	4736	HP:0002060|HP:0002977|HP:0012444	All_DEGs	Caudate
query_1	True	0.0001711685756783	625	825	163	0.197575757575758	0.2608	HP:0002059	HP	Cerebral atrophy	4511	1518	HP:0007369	All_DEGs	Caudate
query_1	True	0.0002401581624194	1842	825	403	0.488484848484849	0.218783930510315	HP:0100022	HP	Abnormality of movement	4511	14224	HP:0012638	All_DEGs	Caudate
query_1	True	0.0002628334554084	540	825	144	0.174545454545455	0.266666666666667	HP:0000729	HP	Autistic behavior	4511	570	HP:0000708	All_DEGs	Caudate
query_1	True	0.0003032842130388	929	825	225	0.272727272727273	0.242195909580194	HP:0000422	HP	Abnormal nasal bridge morphology	4511	327	HP:0005105	All_DEGs	Caudate
query_1	True	0.0003779741438215	1161	825	271	0.328484848484849	0.233419465977606	HP:0005105	HP	Abnormal nasal morphology	4511	3480	HP:0000366	All_DEGs	Caudate
query_1	True	0.0004097282884814	1397	825	317	0.384242424242424	0.226914817465999	HP:0000240	HP	Abnormality of skull size	4511	203	HP:0000929	All_DEGs	Caudate
query_1	True	0.0004342922202602	558	825	147	0.178181818181818	0.263440860215054	HP:0005288	HP	Abnormality of the nares	4511	3606	HP:0000366	All_DEGs	Caudate
query_1	True	0.0004370344021396	3221	825	647	0.784242424242424	0.200869295249922	HP:0012638	HP	Abnormal nervous system physiology	4511	9066	HP:0000707	All_DEGs	Caudate
query_1	True	0.0007307075363493	968	825	231	0.28	0.238636363636364	HP:0001290	HP	Generalized hypotonia	4511	985	HP:0001252	All_DEGs	Caudate
query_1	True	0.0007407770036582	993	825	236	0.286060606060606	0.23766364551863	HP:0004305	HP	Involuntary movements	4511	3019	HP:0100022	All_DEGs	Caudate
query_1	True	0.0007598114396657	88	825	36	0.0436363636363636	0.409090909090909	HP:0010819	HP	Atonic seizure	4511	7285	HP:0020219	All_DEGs	Caudate
query_1	True	0.000852619484175	545	825	143	0.173333333333333	0.262385321100917	HP:0000463	HP	Anteverted nares	4511	350	HP:0000429|HP:0005105|HP:0005288	All_DEGs	Caudate
query_1	True	0.0010947086744309	2677	825	551	0.667878787878788	0.205827418752335	HP:0012639	HP	Abnormal nervous system morphology	4511	9067	HP:0000707	All_DEGs	Caudate
query_1	True	0.0013360959810688	2483	825	516	0.625454545454546	0.207813129279098	HP:0002011	HP	Morphological central nervous system abnormality	4511	1479	HP:0012639	All_DEGs	Caudate
query_1	True	0.0016434485308023	819	825	199	0.241212121212121	0.242979242979243	HP:0010938	HP	Abnormality of the external nose	4511	7398	HP:0000366	All_DEGs	Caudate
query_1	True	0.0016732021227185	310	825	90	0.109090909090909	0.290322580645161	HP:0006919	HP	Abnormal aggressive, impulsive or violent behavior	4511	4519	HP:0100851	All_DEGs	Caudate
query_1	True	0.0025639443742386	1133	825	261	0.316363636363636	0.23036187113857	HP:0000252	HP	Microcephaly	4511	211	HP:0007364|HP:0040195	All_DEGs	Caudate
query_1	True	0.0026709854048182	448	825	120	0.145454545454545	0.267857142857143	HP:0000752	HP	Hyperactivity	4511	590	HP:0000708	All_DEGs	Caudate
query_1	True	0.0032333346754312	1146	825	263	0.318787878787879	0.229493891797557	HP:0040195	HP	Decreased head circumference	4511	13852	HP:0000240	All_DEGs	Caudate
query_1	True	0.003907933941339	1002	825	234	0.283636363636364	0.233532934131737	HP:0001288	HP	Gait disturbance	4511	983	HP:0100022	All_DEGs	Caudate
query_1	True	0.0041410645280723	573	825	146	0.176969696969697	0.254799301919721	HP:0001311	HP	Abnormal nervous system electrophysiology	4511	997	HP:0012638	All_DEGs	Caudate
query_1	True	0.0043145965702849	475	825	125	0.151515151515152	0.263157894736842	HP:0002079	HP	Hypoplasia of the corpus callosum	4511	1537	HP:0007370	All_DEGs	Caudate
query_1	True	0.0049285474149867	269	825	79	0.0957575757575758	0.29368029739777	HP:0011182	HP	Interictal epileptiform activity	4511	7632	HP:0025373	All_DEGs	Caudate
query_1	True	0.0050347944718908	945	825	222	0.269090909090909	0.234920634920635	HP:0002650	HP	Scoliosis	4511	1929	HP:0010674	All_DEGs	Caudate
query_1	True	0.0057726460174799	270	825	79	0.0957575757575758	0.292592592592593	HP:0025373	HP	Interictal EEG abnormality	4511	9848	HP:0002353	All_DEGs	Caudate
query_1	True	0.006158112954101	492	825	128	0.155151515151515	0.260162601626016	HP:0030178	HP	Abnormality of central nervous system electrophysiology	4511	10276	HP:0001311	All_DEGs	Caudate
query_1	True	0.0062328373229407	219	825	67	0.0812121212121212	0.305936073059361	HP:0000733	HP	Stereotypy	4511	572	HP:0004305	All_DEGs	Caudate
query_1	True	0.0063890259344025	319	825	90	0.109090909090909	0.282131661442006	HP:0002197	HP	Generalized-onset seizure	4511	1624	HP:0001250	All_DEGs	Caudate
query_1	True	0.0064992510438633	953	825	223	0.27030303030303	0.233997901364113	HP:0011968	HP	Feeding difficulties	4511	8404	HP:0011458	All_DEGs	Caudate
query_1	True	0.0066188952334736	2318	825	482	0.584242424242424	0.207937877480587	HP:0009121	HP	Abnormal axial skeleton morphology	4511	5709	HP:0011842	All_DEGs	Caudate
query_1	True	0.0076073789588457	1005	825	233	0.282424242424242	0.231840796019901	HP:0001999	HP	Abnormal facial shape	4511	1471	HP:0000271	All_DEGs	Caudate
query_1	True	0.0076845605200892	950	825	222	0.269090909090909	0.233684210526316	HP:0001276	HP	Hypertonia	4511	975	HP:0002493|HP:0003808	All_DEGs	Caudate
query_1	True	0.007719462071659	233	825	70	0.0848484848484849	0.300429184549356	HP:0011198	HP	EEG with generalized epileptiform discharges	4511	7648	HP:0011182	All_DEGs	Caudate
query_1	True	0.0084586674982882	60	825	26	0.0315151515151515	0.433333333333333	HP:0004422	HP	Biparietal narrowing	4511	3119	HP:0002648	All_DEGs	Caudate
query_1	True	0.0086127436100141	3446	825	678	0.821818181818182	0.196749854904237	HP:0000707	HP	Abnormality of the nervous system	4511	551	HP:0000118	All_DEGs	Caudate
query_1	True	0.0086830906308978	277	825	80	0.096969696969697	0.288808664259928	HP:0001344	HP	Absent speech	4511	1021	HP:0000750	All_DEGs	Caudate
query_1	True	0.0102095838576406	1586	825	345	0.418181818181818	0.217528373266078	HP:0011844	HP	Abnormal appendicular skeleton morphology	4511	8283	HP:0011842	All_DEGs	Caudate
query_1	True	0.0108757826529461	469	825	122	0.147878787878788	0.260127931769723	HP:0002353	HP	EEG abnormality	4511	1733	HP:0030178	All_DEGs	Caudate
query_1	True	0.0113320720172545	1020	825	235	0.284848484848485	0.230392156862745	HP:0010674	HP	Abnormality of the curvature of the vertebral column	4511	7148	HP:0000925	All_DEGs	Caudate
query_1	True	0.011875928329944	821	825	195	0.236363636363636	0.237515225334957	HP:0011282	HP	Abnormality of hindbrain morphology	4511	7731	HP:0012443	All_DEGs	Caudate
query_1	True	0.011875928329944	821	825	195	0.236363636363636	0.237515225334957	HP:0011283	HP	Abnormality of the metencephalon	4511	7732	HP:0011282	All_DEGs	Caudate
query_1	True	0.012485866238582	617	825	153	0.185454545454545	0.247974068071313	HP:0000429	HP	Abnormality of the nasal alae	4511	329	HP:0010938	All_DEGs	Caudate
query_1	True	0.0145742739914163	157	825	51	0.0618181818181818	0.32484076433121	HP:0100716	HP	Self-injurious behavior	4511	14887	HP:0006919	All_DEGs	Caudate
query_1	True	0.015799369660574	330	825	91	0.11030303030303	0.275757575757576	HP:0001336	HP	Myoclonus	4511	1013	HP:0004305	All_DEGs	Caudate
query_1	True	0.0166127952959642	815	825	193	0.233939393939394	0.23680981595092	HP:0001317	HP	Abnormal cerebellum morphology	4511	1000	HP:0011283	All_DEGs	Caudate
query_1	True	0.01747758482494	162	825	52	0.063030303030303	0.320987654320988	HP:0002121	HP	Generalized non-motor (absence) seizure	4511	1567	HP:0002197|HP:0011146|HP:0033259	All_DEGs	Caudate
query_1	True	0.0197858774988567	84	825	32	0.0387878787878788	0.380952380952381	HP:0032792	HP	Tonic seizure	4511	12759	HP:0020219	All_DEGs	Caudate
query_1	True	0.0202014327462508	171	825	54	0.0654545454545455	0.315789473684211	HP:0002521	HP	Hypsarrhythmia	4511	1835	HP:0011198	All_DEGs	Caudate
query_1	True	0.0210663494950669	2727	825	552	0.669090909090909	0.202420242024202	HP:0000478	HP	Abnormality of the eye	4511	363	HP:0000118	All_DEGs	Caudate
query_1	True	0.0231328077029374	266	825	76	0.0921212121212121	0.285714285714286	HP:0007359	HP	Focal-onset seizure	4511	4727	HP:0001250	All_DEGs	Caudate
query_1	True	0.0236517721723321	176	825	55	0.0666666666666667	0.3125	HP:0002133	HP	Status epilepticus	4511	1573	HP:0001250	All_DEGs	Caudate
query_1	True	0.0254075117303626	100	825	36	0.0436363636363636	0.36	HP:0200134	HP	Epileptic encephalopathy	4511	15202	HP:0001298	All_DEGs	Caudate
query_1	True	0.027281890395326	1313	825	290	0.351515151515152	0.220868240670221	HP:0000925	HP	Abnormality of the vertebral column	4511	726	HP:0009121	All_DEGs	Caudate
query_1	True	0.0285970864332071	303	825	84	0.101818181818182	0.277227722772277	HP:0020219	HP	Motor seizure	4511	9498	HP:0001250	All_DEGs	Caudate
query_1	True	0.0305633217364712	942	825	217	0.263030303030303	0.23036093418259	HP:0000290	HP	Abnormality of the forehead	4511	239	HP:0000271	All_DEGs	Caudate
query_1	True	0.0320260429645541	2053	825	429	0.52	0.208962493911349	HP:0000929	HP	Abnormal skull morphology	4511	729	HP:0000234|HP:0009121	All_DEGs	Caudate
query_1	True	0.0342132205844972	377	825	100	0.121212121212121	0.26525198938992	HP:0002020	HP	Gastroesophageal reflux	4511	1487	HP:0025270	All_DEGs	Caudate
query_1	True	0.035590505588913	3353	825	659	0.798787878787879	0.196540411571727	HP:0033127	HP	Abnormality of the musculoskeletal system	4511	13090	HP:0000118	All_DEGs	Caudate
query_1	True	0.0422247347780886	175	825	54	0.0654545454545455	0.308571428571429	HP:0033259	HP	Non-motor seizure	4511	13222	HP:0001250	All_DEGs	Caudate
query_1	True	8.44214027294129e-62	8005	1954	1718	0.879222108495394	0.214615865084322	HPA:0100000	HPA	cerebral cortex	10877	161	HPA:0000000	All_DEGs	Caudate
query_1	True	2.35173092086299e-44	8002	1954	1678	0.858751279426817	0.209697575606099	HPA:0270000	HPA	kidney	10877	319	HPA:0000000	All_DEGs	Caudate
query_1	True	3.05072573166041e-44	7114	1954	1542	0.789150460593654	0.216755692999719	HPA:0090000	HPA	cerebellum	10877	82	HPA:0000000	All_DEGs	Caudate
query_1	True	1.6009736331610898e-42	8020	1954	1676	0.857727737973388	0.208977556109726	HPA:0130000	HPA	colon	10877	191	HPA:0000000	All_DEGs	Caudate
query_1	True	6.44822321712953e-42	7710	1954	1628	0.833162743091095	0.211154345006485	HPA:0270361	HPA	kidney; cells in tubules[≥Low]	10877	326	HPA:0270000	All_DEGs	Caudate
query_1	True	1.24398182673427e-41	6874	1954	1496	0.76560900716479	0.217631655513529	HPA:0080000	HPA	caudate	10877	69	HPA:0000000	All_DEGs	Caudate
query_1	True	2.47458283696747e-41	7319	1954	1566	0.8014329580348	0.213963656237191	HPA:0020000	HPA	adrenal gland	10877	6	HPA:0000000	All_DEGs	Caudate
query_1	True	2.59393392527038e-41	7313	1954	1565	0.800921187308086	0.214002461370163	HPA:0020051	HPA	adrenal gland; glandular cells[≥Low]	10877	16	HPA:0020000	All_DEGs	Caudate
query_1	True	1.0876380187895e-39	7022	1954	1514	0.77482088024565	0.215608088863572	HPA:0590051	HPA	thyroid gland; glandular cells[≥Low]	10877	610	HPA:0590000	All_DEGs	Caudate
query_1	True	1.0876380187895e-39	7022	1954	1514	0.77482088024565	0.215608088863572	HPA:0590000	HPA	thyroid gland	10877	609	HPA:0000000	All_DEGs	Caudate
query_1	True	1.9681230816000102e-39	7553	1954	1597	0.817297850562948	0.211439163246392	HPA:0540051	HPA	stomach 1; glandular cells[≥Low]	10877	554	HPA:0540000	All_DEGs	Caudate
query_1	True	1.9681230816000102e-39	7553	1954	1597	0.817297850562948	0.211439163246392	HPA:0540000	HPA	stomach 1	10877	553	HPA:0000000	All_DEGs	Caudate
query_1	True	2.85498537644767e-39	6734	1954	1466	0.750255885363357	0.217701217701218	HPA:0250000	HPA	hippocampus	10877	293	HPA:0000000	All_DEGs	Caudate
query_1	True	1.16217633052434e-38	6624	1954	1446	0.740020470829069	0.218297101449275	HPA:0100131	HPA	cerebral cortex; neuronal cells[≥Low]	10877	168	HPA:0100000	All_DEGs	Caudate
query_1	True	1.57757725439446e-36	7473	1954	1576	0.806550665301945	0.210892546500736	HPA:0130051	HPA	colon; glandular cells[≥Low]	10877	195	HPA:0130000	All_DEGs	Caudate
query_1	True	2.4915753562288697e-36	7560	1954	1589	0.813203684749232	0.210185185185185	HPA:0220000	HPA	gallbladder	10877	272	HPA:0000000	All_DEGs	Caudate
query_1	True	2.4915753562288697e-36	7560	1954	1589	0.813203684749232	0.210185185185185	HPA:0220051	HPA	gallbladder; glandular cells[≥Low]	10877	273	HPA:0220000	All_DEGs	Caudate
query_1	True	1.35967968349818e-35	7555	1954	1586	0.811668372569089	0.209927200529451	HPA:0400051	HPA	rectum; glandular cells[≥Low]	10877	447	HPA:0400000	All_DEGs	Caudate
query_1	True	1.35967968349818e-35	7555	1954	1586	0.811668372569089	0.209927200529451	HPA:0400000	HPA	rectum	10877	446	HPA:0000000	All_DEGs	Caudate
query_1	True	3.55185637397247e-35	7512	1954	1578	0.807574206755374	0.210063897763578	HPA:0550000	HPA	stomach 2	10877	557	HPA:0000000	All_DEGs	Caudate
query_1	True	3.55185637397247e-35	7512	1954	1578	0.807574206755374	0.210063897763578	HPA:0550051	HPA	stomach 2; glandular cells[≥Low]	10877	558	HPA:0550000	All_DEGs	Caudate
query_1	True	5.00463235818582e-34	7232	1954	1530	0.783009211873081	0.211559734513274	HPA:0180000	HPA	epididymis	10877	232	HPA:0000000	All_DEGs	Caudate
query_1	True	5.00463235818582e-34	7232	1954	1530	0.783009211873081	0.211559734513274	HPA:0180051	HPA	epididymis; glandular cells[≥Low]	10877	233	HPA:0180000	All_DEGs	Caudate
query_1	True	5.1088394982504594e-34	7201	1954	1525	0.780450358239509	0.211776142202472	HPA:0610831	HPA	urinary bladder; urothelial cells[≥Low]	10877	624	HPA:0610000	All_DEGs	Caudate
query_1	True	5.1088394982504594e-34	7201	1954	1525	0.780450358239509	0.211776142202472	HPA:0610000	HPA	urinary bladder	10877	623	HPA:0000000	All_DEGs	Caudate
query_1	True	1.65467123348346e-33	7305	1954	1540	0.788126919140225	0.210814510609172	HPA:0350000	HPA	pancreas	10877	402	HPA:0000000	All_DEGs	Caudate
query_1	True	2.55353138861383e-33	7359	1954	1548	0.792221084953941	0.210354667753771	HPA:0210000	HPA	fallopian tube	10877	253	HPA:0000000	All_DEGs	Caudate
query_1	True	3.31627071920335e-32	6802	1954	1454	0.744114636642784	0.213760658629815	HPA:0420000	HPA	salivary gland	10877	475	HPA:0000000	All_DEGs	Caudate
query_1	True	3.31627071920335e-32	6802	1954	1454	0.744114636642784	0.213760658629815	HPA:0420051	HPA	salivary gland; glandular cells[≥Low]	10877	476	HPA:0420000	All_DEGs	Caudate
query_1	True	4.38121023386662e-32	7334	1954	1540	0.788126919140225	0.209980910826289	HPA:0060000	HPA	bronchus	10877	43	HPA:0000000	All_DEGs	Caudate
query_1	True	1.25802861094634e-31	7653	1954	1589	0.813203684749232	0.207630994381288	HPA:0480051	HPA	small intestine; glandular cells[≥Low]	10877	515	HPA:0480000	All_DEGs	Caudate
query_1	True	1.25802861094634e-31	7653	1954	1589	0.813203684749232	0.207630994381288	HPA:0480000	HPA	small intestine	10877	514	HPA:0000000	All_DEGs	Caudate
query_1	True	1.49290789927272e-31	6143	1954	1341	0.686284544524053	0.218297248901188	HPA:0250131	HPA	hippocampus; neuronal cells[≥Low]	10877	297	HPA:0250000	All_DEGs	Caudate
query_1	True	2.79031726545297e-31	7084	1954	1497	0.766120777891505	0.211321287408244	HPA:0050000	HPA	breast	10877	33	HPA:0000000	All_DEGs	Caudate
query_1	True	5.436535889417621e-31	7666	1954	1589	0.813203684749232	0.207278893816854	HPA:0150051	HPA	duodenum; glandular cells[≥Low]	10877	215	HPA:0150000	All_DEGs	Caudate
query_1	True	5.436535889417621e-31	7666	1954	1589	0.813203684749232	0.207278893816854	HPA:0150000	HPA	duodenum	10877	214	HPA:0000000	All_DEGs	Caudate
query_1	True	8.447877092049011e-31	6729	1954	1437	0.735414534288639	0.213553276861346	HPA:0430051	HPA	seminal vesicle; glandular cells[≥Low]	10877	480	HPA:0430000	All_DEGs	Caudate
query_1	True	8.447877092049011e-31	6729	1954	1437	0.735414534288639	0.213553276861346	HPA:0430000	HPA	seminal vesicle	10877	479	HPA:0000000	All_DEGs	Caudate
query_1	True	1.17060208027132e-30	7202	1954	1514	0.77482088024565	0.210219383504582	HPA:0030051	HPA	appendix; glandular cells[≥Low]	10877	23	HPA:0030000	All_DEGs	Caudate
query_1	True	6.95300121149464e-30	6373	1954	1374	0.703172978505629	0.215597050054919	HPA:0270362	HPA	kidney; cells in tubules[≥Medium]	10877	327	HPA:0270361	All_DEGs	Caudate
query_1	True	1.33866349706881e-29	7644	1954	1581	0.809109518935517	0.206828885400314	HPA:0030000	HPA	appendix	10877	22	HPA:0000000	All_DEGs	Caudate
query_1	True	3.06543280470802e-29	6583	1954	1407	0.720061412487206	0.213732340878019	HPA:0190000	HPA	esophagus	10877	236	HPA:0000000	All_DEGs	Caudate
query_1	True	3.06543280470802e-29	6583	1954	1407	0.720061412487206	0.213732340878019	HPA:0190221	HPA	esophagus; squamous epithelial cells[≥Low]	10877	237	HPA:0190000	All_DEGs	Caudate
query_1	True	6.72355518072224e-29	6084	1954	1321	0.676049129989765	0.217126890203813	HPA:0080131	HPA	caudate; neuronal cells[≥Low]	10877	73	HPA:0080000	All_DEGs	Caudate
query_1	True	7.33769407071715e-29	6717	1954	1428	0.730808597748209	0.212594908441268	HPA:0050051	HPA	breast; glandular cells[≥Low]	10877	37	HPA:0050000	All_DEGs	Caudate
query_1	True	7.81256346240478e-29	6586	1954	1406	0.719549641760491	0.213483146067416	HPA:0390000	HPA	prostate	10877	442	HPA:0000000	All_DEGs	Caudate
query_1	True	7.81256346240478e-29	6586	1954	1406	0.719549641760491	0.213483146067416	HPA:0390051	HPA	prostate; glandular cells[≥Low]	10877	443	HPA:0390000	All_DEGs	Caudate
query_1	True	7.91506992080047e-29	6814	1954	1444	0.73899692937564	0.21191664220722	HPA:0170000	HPA	endometrium 2	10877	225	HPA:0000000	All_DEGs	Caudate
query_1	True	8.95266029239368e-29	7385	1954	1537	0.786591606960082	0.208124576844956	HPA:0380000	HPA	placenta	10877	420	HPA:0000000	All_DEGs	Caudate
query_1	True	1.14672427409612e-28	7220	1954	1510	0.772773797338792	0.209141274238227	HPA:0300000	HPA	lung	10877	355	HPA:0000000	All_DEGs	Caudate
query_1	True	2.69443466050055e-28	7093	1954	1488	0.761514841351075	0.209784294374736	HPA:0320000	HPA	nasopharynx	10877	369	HPA:0000000	All_DEGs	Caudate
query_1	True	8.48108019166621e-28	6627	1954	1409	0.721084953940635	0.212615059604648	HPA:0170051	HPA	endometrium 2; glandular cells[≥Low]	10877	229	HPA:0170000	All_DEGs	Caudate
query_1	True	1.06853632710838e-27	6954	1954	1463	0.748720573183214	0.210382513661202	HPA:0160000	HPA	endometrium 1	10877	218	HPA:0000000	All_DEGs	Caudate
query_1	True	1.74203441549351e-27	4948	1954	1115	0.570624360286592	0.225343573160873	HPA:0100211	HPA	cerebral cortex; neuropil[≥Low]	10877	174	HPA:0100000	All_DEGs	Caudate
query_1	True	3.44583992491861e-27	6333	1954	1357	0.694472876151484	0.214274435496605	HPA:0130052	HPA	colon; glandular cells[≥Medium]	10877	196	HPA:0130051	All_DEGs	Caudate
query_1	True	8.163609933869309e-27	6841	1954	1441	0.737461617195496	0.210641719046923	HPA:0350471	HPA	pancreas; exocrine glandular cells[≥Low]	10877	403	HPA:0350000	All_DEGs	Caudate
query_1	True	1.21651290036897e-26	6996	1954	1466	0.750255885363357	0.209548313321898	HPA:0460000	HPA	skin 1	10877	497	HPA:0000000	All_DEGs	Caudate
query_1	True	2.5022703379136398e-26	6512	1954	1384	0.708290685772774	0.212530712530713	HPA:0220052	HPA	gallbladder; glandular cells[≥Medium]	10877	274	HPA:0220051	All_DEGs	Caudate
query_1	True	2.63387907025493e-26	6242	1954	1338	0.68474923234391	0.214354373598206	HPA:0241101	HPA	heart muscle; cardiomyocytes[≥Low]	10877	290	HPA:0240000	All_DEGs	Caudate
query_1	True	2.63387907025493e-26	6242	1954	1338	0.68474923234391	0.214354373598206	HPA:0240000	HPA	heart muscle	10877	289	HPA:0000000	All_DEGs	Caudate
query_1	True	5.05494051275577e-26	7677	1954	1574	0.805527123848516	0.205028005731406	HPA:0600000	HPA	tonsil	10877	613	HPA:0000000	All_DEGs	Caudate
query_1	True	6.22679623307927e-26	6468	1954	1375	0.703684749232344	0.212585034013605	HPA:0400052	HPA	rectum; glandular cells[≥Medium]	10877	448	HPA:0400051	All_DEGs	Caudate
query_1	True	6.6644512687877e-26	4923	1954	1104	0.564994882292733	0.224253503960999	HPA:0100132	HPA	cerebral cortex; neuronal cells[≥Medium]	10877	169	HPA:0100131	All_DEGs	Caudate
query_1	True	9.84818811393901e-26	6722	1954	1417	0.72517911975435	0.210800357036596	HPA:0160051	HPA	endometrium 1; glandular cells[≥Low]	10877	222	HPA:0160000	All_DEGs	Caudate
query_1	True	1.2766502854096e-25	6564	1954	1390	0.71136131013306	0.21176112126752	HPA:0600221	HPA	tonsil; squamous epithelial cells[≥Low]	10877	620	HPA:0600000	All_DEGs	Caudate
query_1	True	1.40858538518228e-25	6189	1954	1326	0.678607983623337	0.214251090644692	HPA:0550052	HPA	stomach 2; glandular cells[≥Medium]	10877	559	HPA:0550051	All_DEGs	Caudate
query_1	True	2.66156984660319e-25	6213	1954	1329	0.68014329580348	0.213906325446644	HPA:0290000	HPA	liver	10877	348	HPA:0000000	All_DEGs	Caudate
query_1	True	3.42623424300484e-25	6450	1954	1369	0.700614124872057	0.212248062015504	HPA:0380521	HPA	placenta; trophoblastic cells[≥Low]	10877	439	HPA:0380000	All_DEGs	Caudate
query_1	True	6.65430406777564e-25	5505	1954	1204	0.616171954964176	0.218710263396912	HPA:0590052	HPA	thyroid gland; glandular cells[≥Medium]	10877	611	HPA:0590051	All_DEGs	Caudate
query_1	True	1.90200894519992e-24	6836	1954	1431	0.732343909928352	0.209332943241662	HPA:0110000	HPA	cervix, uterine	10877	180	HPA:0000000	All_DEGs	Caudate
query_1	True	4.61256996349882e-24	6690	1954	1405	0.719037871033777	0.210014947683109	HPA:0300411	HPA	lung; macrophages[≥Low]	10877	359	HPA:0300000	All_DEGs	Caudate
query_1	True	2.34691287218558e-23	6161	1954	1312	0.671443193449335	0.212952442785262	HPA:0330000	HPA	oral mucosa	10877	391	HPA:0000000	All_DEGs	Caudate
query_1	True	2.34691287218558e-23	6161	1954	1312	0.671443193449335	0.212952442785262	HPA:0330221	HPA	oral mucosa; squamous epithelial cells[≥Low]	10877	392	HPA:0330000	All_DEGs	Caudate
query_1	True	2.82258616566817e-23	6256	1954	1328	0.679631525076766	0.21227621483376	HPA:0540052	HPA	stomach 1; glandular cells[≥Medium]	10877	555	HPA:0540051	All_DEGs	Caudate
query_1	True	5.29426795654007e-23	5910	1954	1267	0.648413510747185	0.214382402707276	HPA:0020052	HPA	adrenal gland; glandular cells[≥Medium]	10877	17	HPA:0020051	All_DEGs	Caudate
query_1	True	1.49140618391292e-22	5348	1954	1166	0.596724667349028	0.218025430067315	HPA:0340000	HPA	ovary	10877	395	HPA:0000000	All_DEGs	Caudate
query_1	True	6.69689946616245e-22	5709	1954	1227	0.627942681678608	0.21492380451918	HPA:0130201	HPA	colon; endothelial cells[≥Low]	10877	192	HPA:0130000	All_DEGs	Caudate
query_1	True	7.225436339864429e-22	6537	1954	1370	0.701125895598772	0.209576258222426	HPA:0150052	HPA	duodenum; glandular cells[≥Medium]	10877	216	HPA:0150051	All_DEGs	Caudate
query_1	True	9.09797616115352e-22	6516	1954	1366	0.699078812691914	0.20963781461019	HPA:0480052	HPA	small intestine; glandular cells[≥Medium]	10877	516	HPA:0480051	All_DEGs	Caudate
query_1	True	1.1410735171844e-21	5607	1954	1208	0.618219037871034	0.215444979489923	HPA:0050091	HPA	breast; myoepithelial cells[≥Low]	10877	40	HPA:0050000	All_DEGs	Caudate
query_1	True	2.7526388592943102e-21	5873	1954	1253	0.641248720573183	0.213349225268176	HPA:0610832	HPA	urinary bladder; urothelial cells[≥Medium]	10877	625	HPA:0610831	All_DEGs	Caudate
query_1	True	3.42970992390215e-21	5824	1954	1244	0.636642784032753	0.213598901098901	HPA:0360000	HPA	parathyroid gland	10877	409	HPA:0000000	All_DEGs	Caudate
query_1	True	3.42970992390215e-21	5824	1954	1244	0.636642784032753	0.213598901098901	HPA:0360051	HPA	parathyroid gland; glandular cells[≥Low]	10877	410	HPA:0360000	All_DEGs	Caudate
query_1	True	4.37053253598421e-21	5821	1954	1243	0.636131013306039	0.213537192922178	HPA:0030052	HPA	appendix; glandular cells[≥Medium]	10877	24	HPA:0030051	All_DEGs	Caudate
query_1	True	9.487210349765041e-21	7077	1954	1456	0.745138178096213	0.205736894164194	HPA:0570731	HPA	testis; Leydig cells[≥Low]	10877	575	HPA:0570000	All_DEGs	Caudate
query_1	True	2.3035935131616202e-20	5601	1954	1201	0.614636642784033	0.214425995357972	HPA:0180052	HPA	epididymis; glandular cells[≥Medium]	10877	234	HPA:0180051	All_DEGs	Caudate
query_1	True	3.13768576625553e-20	8899	1954	1742	0.891504605936541	0.195752331722665	HPA:0570000	HPA	testis	10877	574	HPA:0000000	All_DEGs	Caudate
query_1	True	3.36570375356541e-20	5498	1954	1182	0.604912998976459	0.21498726809749	HPA:0090161	HPA	cerebellum; Purkinje cells[≥Low]	10877	95	HPA:0090000	All_DEGs	Caudate
query_1	True	6.8682789544502e-20	5540	1954	1188	0.607983623336745	0.214440433212996	HPA:0351181	HPA	pancreas; pancreatic endocrine cells[≥Low]	10877	406	HPA:0350000	All_DEGs	Caudate
query_1	True	8.98584963116513e-20	5073	1954	1104	0.564994882292733	0.217622708456535	HPA:0130241	HPA	colon; peripheral nerve/ganglion[≥Low]	10877	198	HPA:0130000	All_DEGs	Caudate
query_1	True	1.4284262934204502e-19	6667	1954	1382	0.707267144319345	0.207289635518224	HPA:0470681	HPA	skin 2; epidermal cells[≥Low]	10877	511	HPA:0470000	All_DEGs	Caudate
query_1	True	1.4284262934204502e-19	6667	1954	1382	0.707267144319345	0.207289635518224	HPA:0470000	HPA	skin 2	10877	510	HPA:0000000	All_DEGs	Caudate
query_1	True	1.8096861947235702e-19	5131	1954	1113	0.569600818833163	0.216916780354707	HPA:0380522	HPA	placenta; trophoblastic cells[≥Medium]	10877	440	HPA:0380521	All_DEGs	Caudate
query_1	True	2.76020206918703e-19	5292	1954	1141	0.583930399181167	0.215608465608466	HPA:0500000	HPA	soft tissue 1	10877	522	HPA:0000000	All_DEGs	Caudate
query_1	True	3.69206625884994e-19	5616	1954	1198	0.61310133060389	0.213319088319088	HPA:0110051	HPA	cervix, uterine; glandular cells[≥Low]	10877	181	HPA:0110000	All_DEGs	Caudate
query_1	True	9.82464771301501e-19	6107	1954	1282	0.656090071647902	0.209923039135418	HPA:0460661	HPA	skin 1; keratinocytes[≥Low]	10877	504	HPA:0460000	All_DEGs	Caudate
query_1	True	9.857673490197621e-19	5084	1954	1101	0.56345957011259	0.216561762391817	HPA:0270351	HPA	kidney; cells in glomeruli[≥Low]	10877	323	HPA:0270000	All_DEGs	Caudate
query_1	True	3.7160845361984e-18	5666	1954	1202	0.615148413510747	0.212142605012354	HPA:0290401	HPA	liver; hepatocytes[≥Low]	10877	352	HPA:0290000	All_DEGs	Caudate
query_1	True	1.15689075789764e-17	5816	1954	1226	0.627430910951894	0.210797799174691	HPA:0440341	HPA	skeletal muscle; myocytes[≥Low]	10877	484	HPA:0440000	All_DEGs	Caudate
query_1	True	1.15689075789764e-17	5816	1954	1226	0.627430910951894	0.210797799174691	HPA:0440000	HPA	skeletal muscle	10877	483	HPA:0000000	All_DEGs	Caudate
query_1	True	2.30359224428772e-17	6145	1954	1282	0.656090071647902	0.208624898291294	HPA:0210051	HPA	fallopian tube; glandular cells[≥Low]	10877	266	HPA:0210000	All_DEGs	Caudate
query_1	True	2.6349046276517998e-17	5923	1954	1243	0.636131013306039	0.209859868309978	HPA:0620221	HPA	vagina; squamous epithelial cells[≥Low]	10877	628	HPA:0620000	All_DEGs	Caudate
query_1	True	2.6349046276517998e-17	5923	1954	1243	0.636131013306039	0.209859868309978	HPA:0620000	HPA	vagina	10877	627	HPA:0000000	All_DEGs	Caudate
query_1	True	6.04196820020305e-17	5899	1954	1237	0.633060388945752	0.209696558738769	HPA:0600431	HPA	tonsil; germinal center cells[≥Low]	10877	614	HPA:0600000	All_DEGs	Caudate
query_1	True	7.20835211386909e-17	6431	1954	1329	0.68014329580348	0.206655263567097	HPA:0310000	HPA	lymph node	10877	362	HPA:0000000	All_DEGs	Caudate
query_1	True	8.526713897714391e-17	5132	1954	1100	0.562947799385875	0.214341387373344	HPA:0510000	HPA	soft tissue 2	10877	532	HPA:0000000	All_DEGs	Caudate
query_1	True	8.968571941217341e-17	5423	1954	1152	0.589559877175026	0.212428545085746	HPA:0460671	HPA	skin 1; melanocytes[≥Low]	10877	507	HPA:0460000	All_DEGs	Caudate
query_1	True	1.32013139910998e-16	6282	1954	1302	0.66632548618219	0.207258834765998	HPA:0060101	HPA	bronchus; respiratory epithelial cells[≥Low]	10877	62	HPA:0060000	All_DEGs	Caudate
query_1	True	4.83709225538256e-16	6137	1954	1274	0.651995905834186	0.207593286622128	HPA:0320101	HPA	nasopharynx; respiratory epithelial cells[≥Low]	10877	388	HPA:0320000	All_DEGs	Caudate
query_1	True	5.72660552513515e-16	4857	1954	1046	0.535312180143296	0.215359275272802	HPA:0100121	HPA	cerebral cortex; glial cells[≥Low]	10877	165	HPA:0100000	All_DEGs	Caudate
query_1	True	6.527792675636679e-16	4162	1954	918	0.469805527123849	0.220567035079289	HPA:0250132	HPA	hippocampus; neuronal cells[≥Medium]	10877	298	HPA:0250131	All_DEGs	Caudate
query_1	True	7.97358465085611e-16	4489	1954	978	0.500511770726714	0.217865894408554	HPA:0090181	HPA	cerebellum; cells in granular layer[≥Low]	10877	110	HPA:0090000	All_DEGs	Caudate
query_1	True	9.31161531012702e-16	5374	1954	1138	0.582395087001023	0.211760327502791	HPA:0490000	HPA	smooth muscle	10877	518	HPA:0000000	All_DEGs	Caudate
query_1	True	9.31161531012702e-16	5374	1954	1138	0.582395087001023	0.211760327502791	HPA:0490691	HPA	smooth muscle; smooth muscle cells[≥Low]	10877	519	HPA:0490000	All_DEGs	Caudate
query_1	True	1.9272720070097e-15	4348	1954	950	0.48618219037871	0.218491260349586	HPA:0360052	HPA	parathyroid gland; glandular cells[≥Medium]	10877	411	HPA:0360051	All_DEGs	Caudate
query_1	True	4.557336906073351e-15	5149	1954	1094	0.559877175025589	0.212468440473878	HPA:0430052	HPA	seminal vesicle; glandular cells[≥Medium]	10877	481	HPA:0430051	All_DEGs	Caudate
query_1	True	8.014467517262221e-15	5212	1954	1104	0.564994882292733	0.211818879508826	HPA:0350472	HPA	pancreas; exocrine glandular cells[≥Medium]	10877	404	HPA:0350471	All_DEGs	Caudate
query_1	True	1.64715859873361e-14	5077	1954	1078	0.551688843398158	0.21233011621036	HPA:0301171	HPA	lung; alveolar cells[≥Low]	10877	356	HPA:0300000	All_DEGs	Caudate
query_1	True	1.69269246527572e-14	2589	1954	610	0.312180143295803	0.235612205484743	HPA:0100212	HPA	cerebral cortex; neuropil[≥Medium]	10877	175	HPA:0100211	All_DEGs	Caudate
query_1	True	1.79355548610445e-14	4074	1954	894	0.457523029682702	0.219440353460972	HPA:0090162	HPA	cerebellum; Purkinje cells[≥Medium]	10877	96	HPA:0090161	All_DEGs	Caudate
query_1	True	3.2936179584399104e-14	5969	1954	1235	0.632036847492324	0.206902328698274	HPA:0310441	HPA	lymph node; non-germinal center cells[≥Low]	10877	366	HPA:0310000	All_DEGs	Caudate
query_1	True	7.45031647468245e-14	4887	1954	1040	0.532241555783009	0.21280949457745	HPA:0600222	HPA	tonsil; squamous epithelial cells[≥Medium]	10877	621	HPA:0600221	All_DEGs	Caudate
query_1	True	8.09659966054051e-14	4061	1954	888	0.454452405322416	0.218665353361241	HPA:0080132	HPA	caudate; neuronal cells[≥Medium]	10877	74	HPA:0080131	All_DEGs	Caudate
query_1	True	1.53108855395584e-13	4513	1954	970	0.496417604912999	0.214934633281631	HPA:0080121	HPA	caudate; glial cells[≥Low]	10877	70	HPA:0080000	All_DEGs	Caudate
query_1	True	1.59879587688325e-13	4672	1954	999	0.511258955987718	0.213827054794521	HPA:0460641	HPA	skin 1; Langerhans[≥Low]	10877	498	HPA:0460000	All_DEGs	Caudate
query_1	True	1.88158814489016e-13	6406	1954	1307	0.668884339815763	0.204027474242897	HPA:0040081	HPA	bone marrow; hematopoietic cells[≥Low]	10877	30	HPA:0040000	All_DEGs	Caudate
query_1	True	1.88158814489016e-13	6406	1954	1307	0.668884339815763	0.204027474242897	HPA:0040000	HPA	bone marrow	10877	29	HPA:0000000	All_DEGs	Caudate
query_1	True	2.63969696413238e-13	4805	1954	1022	0.523029682702149	0.212695109261186	HPA:0170052	HPA	endometrium 2; glandular cells[≥Medium]	10877	230	HPA:0170051	All_DEGs	Caudate
query_1	True	4.4995482636585697e-13	6022	1954	1238	0.633572159672467	0.205579541680505	HPA:0600441	HPA	tonsil; non-germinal center cells[≥Low]	10877	617	HPA:0600000	All_DEGs	Caudate
query_1	True	5.57011245622933e-13	4585	1954	980	0.501535312180143	0.213740458015267	HPA:0100201	HPA	cerebral cortex; endothelial cells[≥Low]	10877	162	HPA:0100000	All_DEGs	Caudate
query_1	True	6.83823095911127e-13	5061	1954	1066	0.545547594677584	0.210630310215372	HPA:0320102	HPA	nasopharynx; respiratory epithelial cells[≥Medium]	10877	389	HPA:0320101	All_DEGs	Caudate
query_1	True	1.15269750077611e-12	5024	1954	1058	0.541453428863869	0.210589171974522	HPA:0050052	HPA	breast; glandular cells[≥Medium]	10877	38	HPA:0050051	All_DEGs	Caudate
query_1	True	1.7051880893091898e-12	3908	1954	852	0.436028659160696	0.218014329580348	HPA:0291161	HPA	liver; cholangiocytes[≥Low]	10877	349	HPA:0290000	All_DEGs	Caudate
query_1	True	1.7296628158200002e-12	4787	1954	1014	0.518935516888434	0.211823689158137	HPA:0470682	HPA	skin 2; epidermal cells[≥Medium]	10877	512	HPA:0470681	All_DEGs	Caudate
query_1	True	2.94524778364633e-12	4789	1954	1013	0.51842374616172	0.211526414700355	HPA:0420052	HPA	salivary gland; glandular cells[≥Medium]	10877	477	HPA:0420051	All_DEGs	Caudate
query_1	True	3.16566371949158e-12	5066	1954	1063	0.544012282497441	0.209830240821161	HPA:0160052	HPA	endometrium 1; glandular cells[≥Medium]	10877	223	HPA:0160051	All_DEGs	Caudate
query_1	True	6.70371895546035e-12	5383	1954	1118	0.572159672466735	0.207690878692179	HPA:0110221	HPA	cervix, uterine; squamous epithelial cells[≥Low]	10877	184	HPA:0110000	All_DEGs	Caudate
query_1	True	8.12430451430815e-12	4765	1954	1006	0.514841351074719	0.21112277019937	HPA:0380511	HPA	placenta; decidual cells[≥Low]	10877	424	HPA:0380000	All_DEGs	Caudate
query_1	True	8.131153364312839e-12	4991	1954	1047	0.53582395087001	0.209777599679423	HPA:0310431	HPA	lymph node; germinal center cells[≥Low]	10877	363	HPA:0310000	All_DEGs	Caudate
query_1	True	1.0317352100053799e-11	4730	1954	999	0.511258955987718	0.211205073995772	HPA:0390052	HPA	prostate; glandular cells[≥Medium]	10877	444	HPA:0390051	All_DEGs	Caudate
query_1	True	1.1777796466784099e-11	5235	1954	1090	0.557830092118731	0.208213944603629	HPA:0060102	HPA	bronchus; respiratory epithelial cells[≥Medium]	10877	63	HPA:0060101	All_DEGs	Caudate
query_1	True	1.1861490324089298e-11	5074	1954	1061	0.542988741044012	0.209105242412298	HPA:0210052	HPA	fallopian tube; glandular cells[≥Medium]	10877	267	HPA:0210051	All_DEGs	Caudate
query_1	True	1.6202665200264498e-11	3928	1954	850	0.435005117707267	0.216395112016293	HPA:0340461	HPA	ovary; ovarian stroma cells[≥Low]	10877	399	HPA:0340000	All_DEGs	Caudate
query_1	True	2.7120453762462298e-11	4302	1954	918	0.469805527123849	0.213389121338912	HPA:0241102	HPA	heart muscle; cardiomyocytes[≥Medium]	10877	291	HPA:0241101	All_DEGs	Caudate
query_1	True	3.0239400983731096e-11	5327	1954	1104	0.564994882292733	0.20724610474939	HPA:0570732	HPA	testis; Leydig cells[≥Medium]	10877	576	HPA:0570731	All_DEGs	Caudate
query_1	True	4.6521225886156795e-11	4989	1954	1042	0.533265097236438	0.208859490879936	HPA:0190222	HPA	esophagus; squamous epithelial cells[≥Medium]	10877	238	HPA:0190221	All_DEGs	Caudate
query_1	True	6.71623905952289e-11	5811	1954	1188	0.607983623336745	0.204439855446567	HPA:0530000	HPA	spleen	10877	546	HPA:0000000	All_DEGs	Caudate
query_1	True	1.7945066311293901e-10	3973	1954	852	0.436028659160696	0.214447520765165	HPA:0110052	HPA	cervix, uterine; glandular cells[≥Medium]	10877	182	HPA:0110051	All_DEGs	Caudate
query_1	True	2.29156489752299e-10	4765	1954	997	0.510235414534289	0.209233997901364	HPA:0460651	HPA	skin 1; fibroblasts[≥Low]	10877	501	HPA:0460000	All_DEGs	Caudate
query_1	True	3.67655058281246e-10	4194	1954	891	0.455987717502559	0.21244635193133	HPA:0500651	HPA	soft tissue 1; fibroblasts[≥Low]	10877	526	HPA:0500000	All_DEGs	Caudate
query_1	True	4.05958124584236e-10	4082	1954	870	0.445240532241556	0.21313081822636	HPA:0250121	HPA	hippocampus; glial cells[≥Low]	10877	294	HPA:0250000	All_DEGs	Caudate
query_1	True	6.86313016702349e-10	4009	1954	855	0.437563971340839	0.213270142180095	HPA:0160251	HPA	endometrium 1; cells in endometrial stroma[≥Low]	10877	219	HPA:0160000	All_DEGs	Caudate
query_1	True	7.1147815358988e-10	4766	1954	994	0.508700102354145	0.208560637851448	HPA:0300412	HPA	lung; macrophages[≥Medium]	10877	360	HPA:0300411	All_DEGs	Caudate
query_1	True	8.00960006545911e-10	3355	1954	732	0.374616171954964	0.218181818181818	HPA:0570741	HPA	testis; cells in seminiferous ducts[≥Low]	10877	578	HPA:0570000	All_DEGs	Caudate
query_1	True	1.02765630361439e-09	3736	1954	803	0.410951893551689	0.214935760171306	HPA:0050092	HPA	breast; myoepithelial cells[≥Medium]	10877	41	HPA:0050091	All_DEGs	Caudate
query_1	True	1.5158254288367601e-09	3433	1954	745	0.381269191402252	0.217011360326245	HPA:0130242	HPA	colon; peripheral nerve/ganglion[≥Medium]	10877	199	HPA:0130241	All_DEGs	Caudate
query_1	True	1.54088859284883e-09	3726	1954	800	0.409416581371546	0.214707461084273	HPA:0440342	HPA	skeletal muscle; myocytes[≥Medium]	10877	485	HPA:0440341	All_DEGs	Caudate
query_1	True	3.91547325597918e-09	4388	1954	920	0.470829068577277	0.209662716499544	HPA:0090191	HPA	cerebellum; cells in molecular layer[≥Low]	10877	113	HPA:0090000	All_DEGs	Caudate
query_1	True	6.629546383161761e-09	5028	1954	1035	0.529682702149437	0.205847255369928	HPA:0030071	HPA	appendix; lymphoid tissue[≥Low]	10877	26	HPA:0030000	All_DEGs	Caudate
query_1	True	7.3695538921278405e-09	3499	1954	753	0.385363357215967	0.215204344098314	HPA:0380512	HPA	placenta; decidual cells[≥Medium]	10877	425	HPA:0380511	All_DEGs	Caudate
query_1	True	8.033710640048821e-09	3993	1954	845	0.432446264073695	0.211620335587278	HPA:0620222	HPA	vagina; squamous epithelial cells[≥Medium]	10877	629	HPA:0620221	All_DEGs	Caudate
query_1	True	8.70734774983604e-09	5249	1954	1074	0.5496417604913	0.20461040198133	HPA:0530711	HPA	spleen; cells in red pulp[≥Low]	10877	547	HPA:0530000	All_DEGs	Caudate
query_1	True	1.64173600774743e-08	3666	1954	782	0.400204708290686	0.213311511183852	HPA:0110222	HPA	cervix, uterine; squamous epithelial cells[≥Medium]	10877	185	HPA:0110221	All_DEGs	Caudate
query_1	True	2.05932007833522e-08	2601	1954	579	0.296315250767656	0.222606689734717	HPA:0570742	HPA	testis; cells in seminiferous ducts[≥Medium]	10877	579	HPA:0570741	All_DEGs	Caudate
query_1	True	2.42749982560429e-08	3560	1954	761	0.389457523029683	0.21376404494382	HPA:0351182	HPA	pancreas; pancreatic endocrine cells[≥Medium]	10877	407	HPA:0351181	All_DEGs	Caudate
query_1	True	4.17305261967825e-08	2746	1954	605	0.309621289662231	0.220320466132556	HPA:0090192	HPA	cerebellum; cells in molecular layer[≥Medium]	10877	114	HPA:0090191	All_DEGs	Caudate
query_1	True	4.61646923489097e-08	3736	1954	792	0.40532241555783	0.211991434689508	HPA:0460672	HPA	skin 1; melanocytes[≥Medium]	10877	508	HPA:0460671	All_DEGs	Caudate
query_1	True	1.20197394174437e-07	4303	1954	894	0.457523029682702	0.207762026493144	HPA:0330222	HPA	oral mucosa; squamous epithelial cells[≥Medium]	10877	393	HPA:0330221	All_DEGs	Caudate
query_1	True	1.99751098472382e-07	4290	1954	890	0.455475946775844	0.207459207459207	HPA:0530721	HPA	spleen; cells in white pulp[≥Low]	10877	550	HPA:0530000	All_DEGs	Caudate
query_1	True	2.12573924613848e-07	3159	1954	679	0.347492323439099	0.214941437163659	HPA:0460642	HPA	skin 1; Langerhans[≥Medium]	10877	499	HPA:0460641	All_DEGs	Caudate
query_1	True	5.70825662829032e-07	2885	1954	624	0.319344933469806	0.21629116117851	HPA:0090182	HPA	cerebellum; cells in granular layer[≥Medium]	10877	111	HPA:0090181	All_DEGs	Caudate
query_1	True	6.01060993827228e-07	3250	1954	693	0.354657113613101	0.213230769230769	HPA:0340451	HPA	ovary; follicle cells[≥Low]	10877	396	HPA:0340000	All_DEGs	Caudate
query_1	True	8.63992696370444e-07	3893	1954	812	0.415557830092119	0.208579501669663	HPA:0010000	HPA	adipose tissue	10877	2	HPA:0000000	All_DEGs	Caudate
query_1	True	8.63992696370444e-07	3893	1954	812	0.415557830092119	0.208579501669663	HPA:0010011	HPA	adipose tissue; adipocytes[≥Low]	10877	3	HPA:0010000	All_DEGs	Caudate
query_1	True	1.19835096046928e-06	3942	1954	820	0.419651995905834	0.208016235413496	HPA:0460662	HPA	skin 1; keratinocytes[≥Medium]	10877	505	HPA:0460661	All_DEGs	Caudate
query_1	True	1.27563693310285e-06	4073	1954	844	0.431934493346981	0.207218266633931	HPA:0510651	HPA	soft tissue 2; fibroblasts[≥Low]	10877	536	HPA:0510000	All_DEGs	Caudate
query_1	True	1.52077296566944e-06	3452	1954	728	0.372569089048106	0.210892236384705	HPA:0170251	HPA	endometrium 2; cells in endometrial stroma[≥Low]	10877	226	HPA:0170000	All_DEGs	Caudate
query_1	True	1.91338358364559e-06	4037	1954	836	0.427840327533265	0.20708446866485	HPA:0600432	HPA	tonsil; germinal center cells[≥Medium]	10877	615	HPA:0600431	All_DEGs	Caudate
query_1	True	4.20937948511006e-06	3145	1954	667	0.341351074718526	0.2120826709062	HPA:0510701	HPA	soft tissue 2; peripheral nerve[≥Low]	10877	539	HPA:0510000	All_DEGs	Caudate
query_1	True	4.24055918428861e-06	2760	1954	594	0.303991811668373	0.215217391304348	HPA:0500701	HPA	soft tissue 1; peripheral nerve[≥Low]	10877	529	HPA:0500000	All_DEGs	Caudate
query_1	True	5.99269595103126e-06	2750	1954	591	0.302456499488229	0.214909090909091	HPA:0050011	HPA	breast; adipocytes[≥Low]	10877	34	HPA:0050000	All_DEGs	Caudate
query_1	True	1.25289371809672e-05	3340	1954	700	0.358239508700102	0.209580838323353	HPA:0460652	HPA	skin 1; fibroblasts[≥Medium]	10877	502	HPA:0460651	All_DEGs	Caudate
query_1	True	4.79587003517314e-05	2030	1954	446	0.228249744114637	0.219704433497537	HPA:0380523	HPA	placenta; trophoblastic cells[High]	10877	441	HPA:0380522	All_DEGs	Caudate
query_1	True	5.10104326956609e-05	3073	1954	645	0.330092118730809	0.209892613081679	HPA:0490692	HPA	smooth muscle; smooth muscle cells[≥Medium]	10877	520	HPA:0490691	All_DEGs	Caudate
query_1	True	0.0001094843466881	1812	1954	401	0.205220061412487	0.221302428256071	HPA:0100133	HPA	cerebral cortex; neuronal cells[High]	10877	170	HPA:0100132	All_DEGs	Caudate
query_1	True	0.0001377023515225	3925	1954	800	0.409416581371546	0.203821656050955	HPA:0310442	HPA	lymph node; non-germinal center cells[≥Medium]	10877	367	HPA:0310441	All_DEGs	Caudate
query_1	True	0.0002353006322273	2895	1954	606	0.310133060388946	0.209326424870466	HPA:0301172	HPA	lung; alveolar cells[≥Medium]	10877	357	HPA:0301171	All_DEGs	Caudate
query_1	True	0.0003122666626326	2636	1954	556	0.284544524053224	0.21092564491654	HPA:0100122	HPA	cerebral cortex; glial cells[≥Medium]	10877	166	HPA:0100121	All_DEGs	Caudate
query_1	True	0.0003155873634899	1870	1954	409	0.209314227226203	0.218716577540107	HPA:0320103	HPA	nasopharynx; respiratory epithelial cells[High]	10877	390	HPA:0320102	All_DEGs	Caudate
query_1	True	0.0005088998515906	3257	1954	671	0.343398157625384	0.206017807798588	HPA:0310432	HPA	lymph node; germinal center cells[≥Medium]	10877	364	HPA:0310431	All_DEGs	Caudate
query_1	True	0.0006391045774072	3687	1954	750	0.383828045035824	0.203417412530513	HPA:0130202	HPA	colon; endothelial cells[≥Medium]	10877	193	HPA:0130201	All_DEGs	Caudate
query_1	True	0.0008427549005691	2724	1954	569	0.291197543500512	0.208883994126285	HPA:0400053	HPA	rectum; glandular cells[High]	10877	449	HPA:0400052	All_DEGs	Caudate
query_1	True	0.0016901272218264	2574	1954	538	0.275332650972364	0.209013209013209	HPA:0130053	HPA	colon; glandular cells[High]	10877	197	HPA:0130052	All_DEGs	Caudate
query_1	True	0.0017242520998792	2222	1954	471	0.241044012282497	0.211971197119712	HPA:0020053	HPA	adrenal gland; glandular cells[High]	10877	18	HPA:0020052	All_DEGs	Caudate
query_1	True	0.0027518497990198	2273	1954	479	0.245138178096213	0.21073471183458	HPA:0080122	HPA	caudate; glial cells[≥Medium]	10877	71	HPA:0080121	All_DEGs	Caudate
query_1	True	0.0029877791482917	4179	1954	834	0.426816786079836	0.199569274946159	HPA:0040082	HPA	bone marrow; hematopoietic cells[≥Medium]	10877	31	HPA:0040081	All_DEGs	Caudate
query_1	True	0.0031513165430888	2959	1954	608	0.311156601842375	0.205474822575194	HPA:0270352	HPA	kidney; cells in glomeruli[≥Medium]	10877	324	HPA:0270351	All_DEGs	Caudate
query_1	True	0.0041985032958067	2683	1954	555	0.28403275332651	0.20685799478196	HPA:0500652	HPA	soft tissue 1; fibroblasts[≥Medium]	10877	527	HPA:0500651	All_DEGs	Caudate
query_1	True	0.0046442970976286	125	1954	42	0.0214943705220061	0.336	HPA:0091063	HPA	cerebellum; synaptic glomeruli - core[High]	10877	154	HPA:0091062	All_DEGs	Caudate
query_1	True	0.0049945439311462	4126	1954	822	0.420675537359263	0.199224430441105	HPA:0600442	HPA	tonsil; non-germinal center cells[≥Medium]	10877	618	HPA:0600441	All_DEGs	Caudate
query_1	True	0.0055489868607959	2203	1954	463	0.236949846468782	0.210167952791648	HPA:0340452	HPA	ovary; follicle cells[≥Medium]	10877	397	HPA:0340451	All_DEGs	Caudate
query_1	True	0.0084157178922275	2576	1954	532	0.272262026612078	0.206521739130435	HPA:0510652	HPA	soft tissue 2; fibroblasts[≥Medium]	10877	537	HPA:0510651	All_DEGs	Caudate
query_1	True	0.0110629948199402	2811	1954	575	0.294268167860798	0.204553539665599	HPA:0220053	HPA	gallbladder; glandular cells[High]	10877	275	HPA:0220052	All_DEGs	Caudate
query_1	True	0.0129151367350067	780	1954	182	0.0931422722620266	0.233333333333333	HPA:0060851	HPA	bronchus; ciliated cells (cell body)[≥Low]	10877	47	HPA:0060000	All_DEGs	Caudate
query_1	True	0.0161054184034505	1994	1954	419	0.214431934493347	0.210130391173521	HPA:0610833	HPA	urinary bladder; urothelial cells[High]	10877	626	HPA:0610832	All_DEGs	Caudate
query_1	True	0.0164629252764856	370	1954	96	0.0491299897645855	0.259459459459459	HPA:0320841	HPA	nasopharynx; basal cells[≥Low]	10877	370	HPA:0320000	All_DEGs	Caudate
query_1	True	0.0166184446004501	2485	1954	512	0.262026612077789	0.206036217303823	HPA:0270363	HPA	kidney; cells in tubules[High]	10877	328	HPA:0270362	All_DEGs	Caudate
query_1	True	0.0183570785067437	1508	1954	325	0.16632548618219	0.21551724137931	HPA:0360053	HPA	parathyroid gland; glandular cells[High]	10877	412	HPA:0360052	All_DEGs	Caudate
query_1	True	0.0231393947829262	1435	1954	310	0.158648925281474	0.21602787456446	HPA:0160053	HPA	endometrium 1; glandular cells[High]	10877	224	HPA:0160052	All_DEGs	Caudate
query_1	True	0.0265812303042766	2157	1954	448	0.229273285568066	0.207695873898934	HPA:0500111	HPA	soft tissue 1; chondrocytes[≥Low]	10877	523	HPA:0500000	All_DEGs	Caudate
query_1	True	0.0274478401449674	1320	1954	287	0.146878198567042	0.217424242424242	HPA:0050053	HPA	breast; glandular cells[High]	10877	39	HPA:0050052	All_DEGs	Caudate
query_1	True	0.0310873142470162	164	1954	49	0.0250767656090072	0.298780487804878	HPA:0320891	HPA	nasopharynx; goblet cells[≥Low]	10877	385	HPA:0320000	All_DEGs	Caudate
query_1	True	0.0365183269546805	2450	1954	502	0.256908904810645	0.204897959183673	HPA:0100202	HPA	cerebral cortex; endothelial cells[≥Medium]	10877	163	HPA:0100201	All_DEGs	Caudate
query_1	True	0.0365389000266904	2201	1954	455	0.232855680655067	0.206724216265334	HPA:0010012	HPA	adipose tissue; adipocytes[≥Medium]	10877	4	HPA:0010011	All_DEGs	Caudate
query_1	True	0.0408971020601422	2762	1954	560	0.286591606960082	0.202751629254164	HPA:0480053	HPA	small intestine; glandular cells[High]	10877	517	HPA:0480052	All_DEGs	Caudate
query_1	True	0.0002480273466306	139	1262	44	0.03486529318542	0.316546762589928	KEGG:04120	KEGG	Ubiquitin mediated proteolysis	8000	251	KEGG:00000	All_DEGs	Caudate
query_1	True	0.0012376978536822	246	1262	65	0.0515055467511886	0.264227642276423	KEGG:05131	KEGG	Shigellosis	8000	406	KEGG:00000	All_DEGs	Caudate
query_1	True	0.0022227605819103	41	1262	18	0.0142630744849445	0.439024390243902	KEGG:04216	KEGG	Ferroptosis	8000	273	KEGG:00000	All_DEGs	Caudate
query_1	True	0.004410583251106	58	1262	22	0.01743264659271	0.379310344827586	KEGG:05213	KEGG	Endometrial cancer	8000	440	KEGG:00000	All_DEGs	Caudate
query_1	True	0.0167712334727754	97	1262	30	0.0237717908082409	0.309278350515464	KEGG:04070	KEGG	Phosphatidylinositol signaling system	8000	240	KEGG:00000	All_DEGs	Caudate
query_1	True	0.0193180976626092	59	1262	21	0.0166402535657686	0.355932203389831	KEGG:04730	KEGG	Long-term depression	8000	339	KEGG:00000	All_DEGs	Caudate
query_1	True	0.02035112619735	76	1262	25	0.0198098256735341	0.328947368421053	KEGG:05220	KEGG	Chronic myeloid leukemia	8000	447	KEGG:00000	All_DEGs	Caudate
query_1	True	0.0276341155316078	73	1262	24	0.0190174326465927	0.328767123287671	KEGG:00562	KEGG	Inositol phosphate metabolism	8000	88	KEGG:00000	All_DEGs	Caudate
query_1	True	0.0278710601599593	19	1262	10	0.0079239302694136	0.526315789473684	KEGG:01210	KEGG	2-Oxocarboxylic acid metabolism	8000	185	KEGG:00000	All_DEGs	Caudate
query_1	True	0.0291924345438071	205	1262	52	0.0412044374009509	0.253658536585366	KEGG:05205	KEGG	Proteoglycans in cancer	8000	435	KEGG:00000	All_DEGs	Caudate
query_1	True	0.0294317811009706	156	1262	42	0.0332805071315372	0.269230769230769	KEGG:04218	KEGG	Cellular senescence	8000	275	KEGG:00000	All_DEGs	Caudate
query_1	True	0.0351454278402072	252	1262	61	0.0483359746434231	0.242063492063492	KEGG:04144	KEGG	Endocytosis	8000	261	KEGG:00000	All_DEGs	Caudate
query_1	True	0.0379451529840802	294	1262	69	0.054675118858954	0.23469387755102	KEGG:04010	KEGG	MAPK signaling pathway	8000	224	KEGG:00000	All_DEGs	Caudate
query_1	True	0.0437687486135833	75	1262	24	0.0190174326465927	0.32	KEGG:05214	KEGG	Glioma	8000	441	KEGG:00000	All_DEGs	Caudate
query_1	True	6.74802600571852e-05	607	2647	160	0.0604457876841708	0.263591433278418	MIRNA:hsa-miR-21-5p	MIRNA	hsa-miR-21-5p	14823	399	MIRNA:000000	All_DEGs	Caudate
query_1	True	0.0012780990979268	1213	2647	279	0.105402342274273	0.230008244023083	MIRNA:hsa-miR-93-5p	MIRNA	hsa-miR-93-5p	14823	2574	MIRNA:000000	All_DEGs	Caudate
query_1	True	0.0013806996980337	569	2647	146	0.0551567812618058	0.256590509666081	MIRNA:hsa-miR-19a-3p	MIRNA	hsa-miR-19a-3p	14823	365	MIRNA:000000	All_DEGs	Caudate
query_1	True	0.0039640076826032	1174	2647	268	0.101246694370986	0.228279386712095	MIRNA:hsa-miR-17-5p	MIRNA	hsa-miR-17-5p	14823	291	MIRNA:000000	All_DEGs	Caudate
query_1	True	0.0128081677222668	760	2647	181	0.0683792973177182	0.238157894736842	MIRNA:hsa-miR-15b-5p	MIRNA	hsa-miR-15b-5p	14823	286	MIRNA:000000	All_DEGs	Caudate
query_1	True	0.0134492061952573	712	2647	171	0.0646014355874575	0.240168539325843	MIRNA:hsa-miR-19b-3p	MIRNA	hsa-miR-19b-3p	14823	369	MIRNA:000000	All_DEGs	Caudate
query_1	True	0.0221519165109108	1084	2647	245	0.0925576123913865	0.226014760147601	MIRNA:hsa-miR-106b-5p	MIRNA	hsa-miR-106b-5p	14823	35	MIRNA:000000	All_DEGs	Caudate
query_1	True	0.0222152405720649	1064	2647	241	0.0910464676992822	0.226503759398496	MIRNA:hsa-miR-20a-5p	MIRNA	hsa-miR-20a-5p	14823	395	MIRNA:000000	All_DEGs	Caudate
query_1	True	0.0227506506632547	900	2647	208	0.078579523989422	0.231111111111111	MIRNA:hsa-miR-155-5p	MIRNA	hsa-miR-155-5p	14823	281	MIRNA:000000	All_DEGs	Caudate
query_1	True	0.0326125901175093	900	2647	207	0.0782017378163959	0.23	MIRNA:hsa-miR-519d-3p	MIRNA	hsa-miR-519d-3p	14823	1614	MIRNA:000000	All_DEGs	Caudate
query_1	True	0.0342334733546064	1405	2647	307	0.115980355119003	0.218505338078292	MIRNA:hsa-miR-92a-3p	MIRNA	hsa-miR-92a-3p	14823	2570	MIRNA:000000	All_DEGs	Caudate
query_1	True	0.0499790828297647	911	2647	208	0.078579523989422	0.228320526893524	MIRNA:hsa-miR-20b-5p	MIRNA	hsa-miR-20b-5p	14823	397	MIRNA:000000	All_DEGs	Caudate
query_1	True	0.0005024460396768	625	1760	149	0.0846590909090909	0.2384	REAC:R-HSA-199991	REAC	Membrane Trafficking	10622	1290	REAC:R-HSA-5653656	All_DEGs	Caudate
query_1	True	0.0041177725430834	308	1760	81	0.0460227272727273	0.262987012987013	REAC:R-HSA-983168	REAC	Antigen processing: Ubiquitination & Proteasome degradation	10622	145	REAC:R-HSA-983169	All_DEGs	Caudate
query_1	True	0.0065757533814303	83	1760	30	0.0170454545454545	0.36144578313253	REAC:R-HSA-1483255	REAC	PI Metabolism	10622	1520	REAC:R-HSA-1483257	All_DEGs	Caudate
query_1	True	0.0181054240816489	1415	1760	288	0.163636363636364	0.203533568904594	REAC:R-HSA-597592	REAC	Post-translational protein modification	10622	1628	REAC:R-HSA-392499	All_DEGs	Caudate
query_1	True	0.0189704092480737	71	1760	26	0.0147727272727273	0.366197183098592	REAC:R-HSA-170834	REAC	Signaling by TGF-beta Receptor Complex	10622	2097	REAC:R-HSA-9006936	All_DEGs	Caudate
query_1	True	0.0251895510313734	49	1760	20	0.0113636363636364	0.408163265306122	REAC:R-HSA-373752	REAC	Netrin-1 signaling	10622	1447	REAC:R-HSA-422475	All_DEGs	Caudate
query_1	True	0.0447823521771032	26	1760	13	0.0073863636363636	0.5	REAC:R-HSA-1855204	REAC	Synthesis of IP3 and IP4 in the cytosol	10622	2164	REAC:R-HSA-1483249	All_DEGs	Caudate
query_1	True	1.8178196459113e-71	14202	3034	2563	0.844759393539881	0.180467539783129	TF:M09636_1	TF	Factor: MAZ; motif: GGGMGGGGSSGGGGGGGGGGGG; match class: 1	19917	4783	TF:M09636	All_DEGs	Caudate
query_1	True	3.4974039801523996e-71	10500	3034	2057	0.67798286090969	0.195904761904762	TF:M00695	TF	Factor: ETF; motif: GVGGMGG	19917	2068	TF:M00000	All_DEGs	Caudate
query_1	True	7.1646052093505796e-71	14230	3034	2565	0.845418589321028	0.180252986647927	TF:M00716_1	TF	Factor: ZF5; motif: GSGCGCGR; match class: 1	19917	8791	TF:M00716	All_DEGs	Caudate
query_1	True	6.50939420148921e-69	15130	3034	2671	0.880355965721819	0.176536682088566	TF:M08526_1	TF	Factor: E2F-3:HES-7; motif: NNNSGCGCSNNNNNCRCGYGNN; match class: 1	19917	1417	TF:M08526	All_DEGs	Caudate
query_1	True	2.47340847862874e-66	14041	3034	2529	0.833553065260382	0.180115376397692	TF:M09894_1	TF	Factor: E2F-4; motif: SNGGGCGGGAANN; match class: 1	19917	1443	TF:M09894	All_DEGs	Caudate
query_1	True	2.70272027596744e-66	15001	3034	2649	0.873104812129202	0.176588227451503	TF:M10438_1	TF	Factor: ZF5; motif: GGSGCGCGS; match class: 1	19917	8795	TF:M10438	All_DEGs	Caudate
query_1	True	1.09524504298534e-65	14592	3034	2597	0.85596572181938	0.17797423245614	TF:M11529_1	TF	Factor: E2F-2; motif: GCGCGCGCNCS; match class: 1	19917	1403	TF:M11529	All_DEGs	Caudate
query_1	True	2.17430273579517e-60	16373	3034	2796	0.921555702043507	0.170768948879252	TF:M10438	TF	Factor: ZF5; motif: GGSGCGCGS	19917	8794	TF:M00000	All_DEGs	Caudate
query_1	True	1.74469629384378e-58	15410	3034	2679	0.882992748846407	0.17384815055159	TF:M08525_1	TF	Factor: E2F-1:HES-7; motif: GGCRCGTGSYNNWNGGCGCSM; match class: 1	19917	1369	TF:M08525	All_DEGs	Caudate
query_1	True	1.85422402217037e-58	14305	3034	2541	0.837508239947264	0.177630199231038	TF:M00986	TF	Factor: Churchill; motif: CGGGNN	19917	794	TF:M00000	All_DEGs	Caudate
query_1	True	6.2566110948547904e-58	16245	3034	2776	0.914963744232037	0.170883348722684	TF:M00716	TF	Factor: ZF5; motif: GSGCGCGR	19917	8790	TF:M00000	All_DEGs	Caudate
query_1	True	1.4533594716198e-57	13379	3034	2417	0.79663810151615	0.18065625233575	TF:M11531	TF	Factor: E2F-2; motif: GCGCGCGCGYW	19917	1406	TF:M00000	All_DEGs	Caudate
query_1	True	1.57452107073404e-57	15217	3034	2653	0.874423203691496	0.174344483143852	TF:M00333	TF	Factor: ZF5; motif: NRNGNGCGCGCWN	19917	8800	TF:M00000	All_DEGs	Caudate
query_1	True	2.4933071753781598e-57	9820	3034	1911	0.629861568885959	0.194602851323829	TF:M02036	TF	Factor: WT1; motif: CGCCCCCNCN	19917	8582	TF:M00000	All_DEGs	Caudate
query_1	True	3.37681434345724e-57	14560	3034	2570	0.847066578773896	0.176510989010989	TF:M08205	TF	Factor: E2F-1:Elk-1; motif: SGCGCSNNAMCGGAAGT	19917	1364	TF:M00000	All_DEGs	Caudate
query_1	True	4.56320447767735e-57	13271	3034	2401	0.791364535266974	0.180920804762264	TF:M02089	TF	Factor: E2F-3; motif: GGCGGGN	19917	1428	TF:M00000	All_DEGs	Caudate
query_1	True	6.111612626753689e-56	12512	3034	2294	0.75609756097561	0.183343989769821	TF:M00333_1	TF	Factor: ZF5; motif: NRNGNGCGCGCWN; match class: 1	19917	8801	TF:M00333	All_DEGs	Caudate
query_1	True	1.0803364187477201e-54	7067	3034	1473	0.485497692814766	0.208433564454507	TF:M00695_1	TF	Factor: ETF; motif: GVGGMGG; match class: 1	19917	2069	TF:M00695	All_DEGs	Caudate
query_1	True	1.19806535344532e-54	9425	3034	1842	0.607119314436388	0.195437665782493	TF:M02089_1	TF	Factor: E2F-3; motif: GGCGGGN; match class: 1	19917	1429	TF:M02089	All_DEGs	Caudate
query_1	True	1.73738476251531e-54	12431	3034	2278	0.750823994726434	0.183251548547985	TF:M11531_1	TF	Factor: E2F-2; motif: GCGCGCGCGYW; match class: 1	19917	1407	TF:M11531	All_DEGs	Caudate
query_1	True	4.48394624495137e-54	10429	3034	1990	0.655899802241266	0.190814076133858	TF:M00986_1	TF	Factor: Churchill; motif: CGGGNN; match class: 1	19917	795	TF:M00986	All_DEGs	Caudate
query_1	True	6.85561366653981e-54	10217	3034	1958	0.645352669742914	0.191641382010375	TF:M09723	TF	Factor: BTEB1; motif: GGGGGCGGGGCNGSGGGNGS	19917	584	TF:M00000	All_DEGs	Caudate
query_1	True	2.15855090770623e-53	16407	3034	2784	0.917600527356625	0.169683671603584	TF:M11529	TF	Factor: E2F-2; motif: GCGCGCGCNCS	19917	1402	TF:M00000	All_DEGs	Caudate
query_1	True	5.52723985793878e-53	10571	3034	2007	0.661502966381015	0.189859048339798	TF:M10072	TF	Factor: sp4; motif: NNGNARGRGGCGGRGCNNRR	19917	7550	TF:M00000	All_DEGs	Caudate
query_1	True	2.7978362766924803e-52	13735	3034	2448	0.806855636123929	0.178230797233345	TF:M07039_1	TF	Factor: ETF; motif: CCCCGCCCCYN; match class: 1	19917	2071	TF:M07039	All_DEGs	Caudate
query_1	True	7.741905978397811e-52	10294	3034	1962	0.646671061305208	0.190596463959588	TF:M00803_1	TF	Factor: E2F; motif: GGCGSG; match class: 1	19917	1477	TF:M00803	All_DEGs	Caudate
query_1	True	9.02307787919907e-52	11560	3034	2146	0.707317073170732	0.185640138408305	TF:M09826	TF	Factor: BTEB3; motif: CCNNSCCNSCCCCKCCCCC	19917	598	TF:M00000	All_DEGs	Caudate
query_1	True	1.55966534303449e-51	10315	3034	1964	0.647330257086355	0.190402326708677	TF:M04869_1	TF	Factor: Egr-1; motif: GCGCATGCG; match class: 1	19917	1533	TF:M04869	All_DEGs	Caudate
query_1	True	2.29834869478241e-51	10502	3034	1991	0.656229400131839	0.189582936583508	TF:M08205_1	TF	Factor: E2F-1:Elk-1; motif: SGCGCSNNAMCGGAAGT; match class: 1	19917	1365	TF:M08205	All_DEGs	Caudate
query_1	True	2.75456877045047e-51	13289	3034	2385	0.786090969017798	0.179471743547295	TF:M00803	TF	Factor: E2F; motif: GGCGSG	19917	1476	TF:M00000	All_DEGs	Caudate
query_1	True	4.02706705047736e-51	13293	3034	2385	0.786090969017798	0.179417738659445	TF:M11603_1	TF	Factor: TCF-1; motif: ACATCGRGRCGCTGW; match class: 1	19917	8043	TF:M11603	All_DEGs	Caudate
query_1	True	6.07224534749999e-51	16345	3034	2771	0.913315754779169	0.169531966962374	TF:M09894	TF	Factor: E2F-4; motif: SNGGGCGGGAANN	19917	1442	TF:M00000	All_DEGs	Caudate
query_1	True	9.02933541886307e-51	10721	3034	2021	0.666117336849044	0.188508534651618	TF:M07395	TF	Factor: Sp1; motif: NGGGGCGGGGN	19917	7506	TF:M00000	All_DEGs	Caudate
query_1	True	1.0595744691849499e-49	11319	3034	2104	0.693473961766645	0.185882145065819	TF:M04869	TF	Factor: Egr-1; motif: GCGCATGCG	19917	1532	TF:M00000	All_DEGs	Caudate
query_1	True	7.632028348429289e-49	8336	3034	1653	0.544825313117996	0.198296545105566	TF:M03893	TF	Factor: WT1; motif: GNGGGGGCGGGG	19917	8584	TF:M00000	All_DEGs	Caudate
query_1	True	4.68754581650829e-48	16527	3034	2785	0.917930125247198	0.168512131663339	TF:M07039	TF	Factor: ETF; motif: CCCCGCCCCYN	19917	2070	TF:M00000	All_DEGs	Caudate
query_1	True	1.8890229109868401e-47	10303	3034	1947	0.641727092946605	0.188974085217898	TF:M00196	TF	Factor: Sp1; motif: NGGGGGCGGGGYN	19917	7512	TF:M00000	All_DEGs	Caudate
query_1	True	3.1619725588730203e-47	7866	3034	1573	0.518457481872116	0.199974574116451	TF:M00982	TF	Factor: KROX; motif: CCCGCCCCCRCCCC	19917	4418	TF:M00000	All_DEGs	Caudate
query_1	True	3.52662630483289e-47	14705	3034	2559	0.843441001977587	0.174022441346481	TF:M07206	TF	Factor: E2F-1; motif: NGGGCGGGARV	19917	1374	TF:M00000	All_DEGs	Caudate
query_1	True	4.14918986693416e-47	9248	3034	1787	0.588991430454845	0.193230968858132	TF:M09892_1	TF	Factor: E2F-1; motif: NNNNGGCGGGAARN; match class: 1	19917	1377	TF:M09892	All_DEGs	Caudate
query_1	True	6.311985790295781e-47	12403	3034	2248	0.740936058009229	0.18124647262759	TF:M12351	TF	Factor: TIEG1; motif: NCCCNSNCCCCGCCCCC	19917	8388	TF:M00000	All_DEGs	Caudate
query_1	True	1.01140424518913e-46	13661	3034	2420	0.797626895187871	0.177146621770002	TF:M09892	TF	Factor: E2F-1; motif: NNNNGGCGGGAARN	19917	1376	TF:M00000	All_DEGs	Caudate
query_1	True	1.96964879177378e-46	10336	3034	1948	0.642056690837179	0.188467492260062	TF:M01104	TF	Factor: MOVO-B; motif: GNGGGGG	19917	5006	TF:M00000	All_DEGs	Caudate
query_1	True	5.46470548779949e-46	12880	3034	2311	0.761700725115359	0.179425465838509	TF:M04823	TF	Factor: E2F-4; motif: NNTTCCCGCCNN	19917	1438	TF:M00000	All_DEGs	Caudate
query_1	True	1.31666281092256e-45	10344	3034	1946	0.641397495056032	0.188128383604022	TF:M00931	TF	Factor: Sp1; motif: GGGGCGGGGC	19917	7514	TF:M00000	All_DEGs	Caudate
query_1	True	1.41255134445429e-45	9683	3034	1847	0.608767303889255	0.190746669420634	TF:M00915	TF	Factor: AP-2; motif: SNNNCCNCAGGCN	19917	154	TF:M00000	All_DEGs	Caudate
query_1	True	2.43734280328114e-45	16380	3034	2761	0.910019775873434	0.168559218559219	TF:M09636	TF	Factor: MAZ; motif: GGGMGGGGSSGGGGGGGGGGGG	19917	4782	TF:M00000	All_DEGs	Caudate
query_1	True	5.12864267443104e-45	9223	3034	1775	0.585036255767963	0.192453648487477	TF:M01857	TF	Factor: AP-2alpha; motif: NGCCYSNNGSN	19917	132	TF:M00000	All_DEGs	Caudate
query_1	True	5.4437972160761006e-45	8535	3034	1669	0.550098879367172	0.195547744581136	TF:M01199	TF	Factor: RNF96; motif: BCCCGCRGCC	19917	6970	TF:M00000	All_DEGs	Caudate
query_1	True	5.80450278625697e-45	9772	3034	1858	0.612392880685564	0.190135079819894	TF:M00933	TF	Factor: Sp1; motif: CCCCGCCCCN	19917	7504	TF:M00000	All_DEGs	Caudate
query_1	True	6.21607975047056e-45	10490	3034	1965	0.647659854976928	0.187321258341277	TF:M00932	TF	Factor: Sp1; motif: NNGGGGCGGGGNN	19917	7510	TF:M00000	All_DEGs	Caudate
query_1	True	1.9110682898425502e-44	17025	3034	2833	0.933750823994726	0.16640234948605	TF:M08526	TF	Factor: E2F-3:HES-7; motif: NNNSGCGCSNNNNNCRCGYGNN	19917	1416	TF:M00000	All_DEGs	Caudate
query_1	True	2.102224475798e-43	8460	3034	1651	0.544166117336849	0.1951536643026	TF:M03807	TF	Factor: SP2; motif: GNNGGGGGCGGGGSN	19917	7536	TF:M00000	All_DEGs	Caudate
query_1	True	5.7717285253094394e-43	5949	3034	1246	0.410678971654581	0.209446965876618	TF:M00196_1	TF	Factor: Sp1; motif: NGGGGGCGGGGYN; match class: 1	19917	7513	TF:M00196	All_DEGs	Caudate
query_1	True	1.1616188712841699e-42	8242	3034	1614	0.53197099538563	0.195826255763164	TF:M12351_1	TF	Factor: TIEG1; motif: NCCCNSNCCCCGCCCCC; match class: 1	19917	8389	TF:M12351	All_DEGs	Caudate
query_1	True	1.00779700408761e-41	7916	3034	1559	0.513843111404087	0.196942900454775	TF:M04823_1	TF	Factor: E2F-4; motif: NNTTCCCGCCNN; match class: 1	19917	1439	TF:M04823	All_DEGs	Caudate
query_1	True	1.0866047363805299e-41	16079	3034	2715	0.894858272907053	0.168853784439331	TF:M11018_1	TF	Factor: IRX-1; motif: NACRYNNNNNNNNRYGNN; match class: 1	19917	4195	TF:M11018	All_DEGs	Caudate
query_1	True	1.38561153902633e-41	10947	3034	2019	0.665458141067897	0.184434091531927	TF:M07206_1	TF	Factor: E2F-1; motif: NGGGCGGGARV; match class: 1	19917	1375	TF:M07206	All_DEGs	Caudate
query_1	True	1.95673291246758e-41	7557	3034	1501	0.494726433750824	0.198623792510255	TF:M09826_1	TF	Factor: BTEB3; motif: CCNNSCCNSCCCCKCCCCC; match class: 1	19917	599	TF:M09826	All_DEGs	Caudate
query_1	True	3.55313265069637e-41	6076	3034	1260	0.41529334212261	0.207373271889401	TF:M00932_1	TF	Factor: Sp1; motif: NNGGGGCGGGGNN; match class: 1	19917	7511	TF:M00932	All_DEGs	Caudate
query_1	True	4.600435875870819e-41	11153	3034	2047	0.674686882003955	0.183538061508114	TF:M11601_1	TF	Factor: TCF-1; motif: ACATCGRGRCGCTGW; match class: 1	19917	8039	TF:M11601	All_DEGs	Caudate
query_1	True	1.3313258701661e-40	13334	3034	2354	0.77587343441002	0.176541172941353	TF:M01240_1	TF	Factor: BEN; motif: CAGCGRNV; match class: 1	19917	481	TF:M01240	All_DEGs	Caudate
query_1	True	2.6746462993337e-40	5934	3034	1233	0.406394199077126	0.20778564206269	TF:M00931_1	TF	Factor: Sp1; motif: GGGGCGGGGC; match class: 1	19917	7515	TF:M00931	All_DEGs	Caudate
query_1	True	3.79244560347427e-40	14964	3034	2570	0.847066578773896	0.171745522587543	TF:M11601	TF	Factor: TCF-1; motif: ACATCGRGRCGCTGW	19917	8038	TF:M00000	All_DEGs	Caudate
query_1	True	5.266124046912369e-40	8550	3034	1651	0.544166117336849	0.193099415204678	TF:M10071	TF	Factor: Sp1; motif: NGGGGGCGGGGCCNGGGGGGGG	19917	7496	TF:M00000	All_DEGs	Caudate
query_1	True	2.3210159285371e-39	6376	3034	1302	0.429136453526697	0.204203262233375	TF:M07395_1	TF	Factor: Sp1; motif: NGGGGCGGGGN; match class: 1	19917	7507	TF:M07395	All_DEGs	Caudate
query_1	True	1.12111033083042e-37	6272	3034	1278	0.421226104152933	0.203762755102041	TF:M10072_1	TF	Factor: sp4; motif: NNGNARGRGGCGGRGCNNRR; match class: 1	19917	7551	TF:M10072	All_DEGs	Caudate
query_1	True	1.12952311861076e-37	6856	3034	1373	0.452537903757416	0.200262543757293	TF:M01219	TF	Factor: SP1:SP3; motif: CCSCCCCCYCC	19917	7480	TF:M00000	All_DEGs	Caudate
query_1	True	1.84579299406319e-37	8853	3034	1687	0.556031641397495	0.190556873376257	TF:M08487_1	TF	Factor: GCMa:Erg; motif: ATGCGGGCGGAARKG; match class: 1	19917	2905	TF:M08487	All_DEGs	Caudate
query_1	True	3.6226224042784996e-37	7746	3034	1513	0.498681608437706	0.195326620191066	TF:M03567	TF	Factor: Sp2; motif: NYSGCCCCGCCCCCY	19917	7534	TF:M00000	All_DEGs	Caudate
query_1	True	3.96760892108222e-37	16517	3034	2755	0.908042188529993	0.166797844644911	TF:M11603	TF	Factor: TCF-1; motif: ACATCGRGRCGCTGW	19917	8042	TF:M00000	All_DEGs	Caudate
query_1	True	8.02514567000953e-37	17224	3034	2837	0.93506921555702	0.164712029725964	TF:M08525	TF	Factor: E2F-1:HES-7; motif: GGCRCGTGSYNNWNGGCGCSM	19917	1368	TF:M00000	All_DEGs	Caudate
query_1	True	1.3883003289750698e-36	10687	3034	1960	0.646011865524061	0.183400393000842	TF:M00189	TF	Factor: AP-2; motif: MKCCCSCNGGCG	19917	152	TF:M00000	All_DEGs	Caudate
query_1	True	1.4510678560964098e-36	6142	3034	1252	0.412656558998022	0.203842396613481	TF:M09723_1	TF	Factor: BTEB1; motif: GGGGGCGGGGCNGSGGGNGS; match class: 1	19917	585	TF:M09723	All_DEGs	Caudate
query_1	True	1.55764678639749e-36	15626	3034	2643	0.871127224785761	0.169141174964802	TF:M08207_1	TF	Factor: E2F-3:TBR2; motif: ANGTGYKANGGCGCSTTNNCRNNT; match class: 1	19917	1411	TF:M08207	All_DEGs	Caudate
query_1	True	1.92554739555531e-36	7842	3034	1525	0.502636783124588	0.194465697526141	TF:M07354	TF	Factor: Egr-1; motif: GCGGGGGCGG	19917	1550	TF:M00000	All_DEGs	Caudate
query_1	True	2.75307117291485e-36	17131	3034	2825	0.931114040870138	0.164905726460802	TF:M11018	TF	Factor: IRX-1; motif: NACRYNNNNNNNNRYGNN	19917	4194	TF:M00000	All_DEGs	Caudate
query_1	True	2.8598828823589197e-36	5925	3034	1215	0.400461437046803	0.205063291139241	TF:M12227_1	TF	Factor: ZIC4; motif: NNCCNCCCRYNGYGN; match class: 1	19917	8929	TF:M12227	All_DEGs	Caudate
query_1	True	5.2727475202475195e-36	9168	3034	1729	0.569874752801582	0.1885907504363	TF:M08911	TF	Factor: CTCF; motif: NCCRSTAGGGGGCGC	19917	1086	TF:M00000	All_DEGs	Caudate
query_1	True	5.7491171704507004e-36	8046	3034	1555	0.512524719841793	0.19326373353219	TF:M07380_1	TF	Factor: E2F-4; motif: NTTTCSCGCC; match class: 1	19917	1447	TF:M07380	All_DEGs	Caudate
query_1	True	9.500180116098829e-36	10120	3034	1872	0.617007251153593	0.18498023715415	TF:M08867	TF	Factor: AP2; motif: GCCYGSGGSN	19917	150	TF:M00000	All_DEGs	Caudate
query_1	True	2.18915257208211e-35	7770	3034	1509	0.497363216875412	0.194208494208494	TF:M09970	TF	Factor: KLF3; motif: NNNNNNGGGCGGGGCNNGN	19917	4380	TF:M00000	All_DEGs	Caudate
query_1	True	8.06408746545118e-35	10034	3034	1855	0.611404087013843	0.184871437113813	TF:M09896	TF	Factor: E2F-7; motif: GRGGCGGGAANNN	19917	1458	TF:M00000	All_DEGs	Caudate
query_1	True	1.20678818599244e-34	8333	3034	1594	0.52537903757416	0.19128765150606	TF:M07226	TF	Factor: SP1; motif: NCCCCKCCCCC	19917	7492	TF:M00000	All_DEGs	Caudate
query_1	True	1.67597564061511e-34	10945	3034	1989	0.655570204350692	0.18172681589767	TF:M07084	TF	Factor: E2F-4; motif: NGGCGGGAARN	19917	1440	TF:M00000	All_DEGs	Caudate
query_1	True	1.71642008138762e-34	12836	3034	2261	0.745220830586684	0.176145216578373	TF:M12160	TF	Factor: KLF15; motif: RCCMCRCCCMCN	19917	4362	TF:M00000	All_DEGs	Caudate
query_1	True	1.8897119895922e-34	14054	3034	2429	0.800593276203032	0.172833357051373	TF:M08487	TF	Factor: GCMa:Erg; motif: ATGCGGGCGGAARKG	19917	2904	TF:M00000	All_DEGs	Caudate
query_1	True	2.39737381102563e-34	7736	3034	1499	0.494067237969677	0.193769389865564	TF:M07063	TF	Factor: Sp1; motif: GGGGCGGGGC	19917	7508	TF:M00000	All_DEGs	Caudate
query_1	True	2.39737381102563e-34	7736	3034	1499	0.494067237969677	0.193769389865564	TF:M10435	TF	Factor: Sp2; motif: GGGGCGGGG	19917	7528	TF:M00000	All_DEGs	Caudate
query_1	True	2.64279185833738e-34	14722	3034	2518	0.829927488464074	0.171036543947833	TF:M11530	TF	Factor: E2F-2; motif: NWTTTGGCGCCAWWNN	19917	1404	TF:M00000	All_DEGs	Caudate
query_1	True	2.8605333738413e-34	9389	3034	1755	0.578444297956493	0.186920864841836	TF:M10426	TF	Factor: ctcf; motif: CCRSCAGGGGGCGCN	19917	1096	TF:M00000	All_DEGs	Caudate
query_1	True	4.36313650282336e-34	8285	3034	1584	0.522083058668425	0.191188895594448	TF:M10530	TF	Factor: sp4; motif: NNNGCYCCGCCCCCY	19917	7552	TF:M00000	All_DEGs	Caudate
query_1	True	6.40167816247766e-34	7527	3034	1464	0.482531311799604	0.194499800717417	TF:M08878	TF	Factor: EGR; motif: CGCCCCCGCNN	19917	1590	TF:M00000	All_DEGs	Caudate
query_1	True	6.57858953790335e-34	12267	3034	2178	0.717864205669084	0.177549523110785	TF:M04515_1	TF	Factor: E2F-1; motif: WWTGGCGCCAAA; match class: 1	19917	1371	TF:M04515	All_DEGs	Caudate
query_1	True	1.5829815552950098e-33	13143	3034	2300	0.758075148319051	0.174998097846763	TF:M07380	TF	Factor: E2F-4; motif: NTTTCSCGCC	19917	1446	TF:M00000	All_DEGs	Caudate
query_1	True	5.1558634775363195e-33	10922	3034	1979	0.652274225444957	0.181193920527376	TF:M09973	TF	Factor: CPBP; motif: GNNRGGGHGGGGNNGGGRN	19917	900	TF:M00000	All_DEGs	Caudate
query_1	True	5.38137572037193e-33	6648	3034	1319	0.434739617666447	0.198405535499398	TF:M09973_1	TF	Factor: CPBP; motif: GNNRGGGHGGGGNNGGGRN; match class: 1	19917	901	TF:M09973	All_DEGs	Caudate
query_1	True	9.62433786279963e-33	8440	3034	1602	0.528015820698748	0.189810426540284	TF:M10026	TF	Factor: PATZ; motif: GGGGNGGGGGMKGGRRNGGNRN	19917	6036	TF:M00000	All_DEGs	Caudate
query_1	True	1.00937941895393e-32	4335	3034	932	0.307185234014502	0.214994232987313	TF:M01199_1	TF	Factor: RNF96; motif: BCCCGCRGCC; match class: 1	19917	6971	TF:M01199	All_DEGs	Caudate
query_1	True	1.36121551051332e-32	13444	3034	2338	0.770599868160844	0.173906575423981	TF:M04515	TF	Factor: E2F-1; motif: WWTGGCGCCAAA	19917	1370	TF:M00000	All_DEGs	Caudate
query_1	True	2.08516256783519e-32	9222	3034	1721	0.567237969676994	0.186618954673607	TF:M01783	TF	Factor: SP2; motif: GGGCGGGAC	19917	7516	TF:M00000	All_DEGs	Caudate
query_1	True	3.61895024401741e-32	3956	3034	864	0.284772577455504	0.21840242669363	TF:M08911_1	TF	Factor: CTCF; motif: NCCRSTAGGGGGCGC; match class: 1	19917	1087	TF:M08911	All_DEGs	Caudate
query_1	True	8.14728668362055e-32	4625	3034	978	0.322346736980883	0.211459459459459	TF:M01857_1	TF	Factor: AP-2alpha; motif: NGCCYSNNGSN; match class: 1	19917	133	TF:M01857	All_DEGs	Caudate
query_1	True	1.41386517436662e-31	13561	3034	2350	0.774555042847726	0.173291055231915	TF:M11530_1	TF	Factor: E2F-2; motif: NWTTTGGCGCCAWWNN; match class: 1	19917	1405	TF:M11530	All_DEGs	Caudate
query_1	True	1.5752471489429401e-31	11165	3034	2008	0.661832564271589	0.179847738468428	TF:M12158	TF	Factor: KLF15; motif: NCCMCGCCCMCN	19917	4358	TF:M00000	All_DEGs	Caudate
query_1	True	1.65644215869334e-31	13737	3034	2374	0.78246539222149	0.172817936958579	TF:M03876	TF	Factor: Kaiso; motif: GCMGGGRGCRGS	19917	4336	TF:M00000	All_DEGs	Caudate
query_1	True	1.6805582427753101e-31	5308	3034	1092	0.359920896506262	0.205727204220045	TF:M02036_1	TF	Factor: WT1; motif: CGCCCCCNCN; match class: 1	19917	8583	TF:M02036	All_DEGs	Caudate
query_1	True	2.0047926472095904e-31	16656	3034	2755	0.908042188529993	0.16540585975024	TF:M01240	TF	Factor: BEN; motif: CAGCGRNV	19917	480	TF:M00000	All_DEGs	Caudate
query_1	True	3.0043915018422995e-31	12848	3034	2249	0.741265655899802	0.175046699875467	TF:M08441_1	TF	Factor: AP-2gamma:Elk-1; motif: NGCCKNRGGSGRCGGAAGTG; match class: 1	19917	8209	TF:M08441	All_DEGs	Caudate
query_1	True	3.1483326984229104e-31	9160	3034	1706	0.562294001318392	0.186244541484716	TF:M03876_1	TF	Factor: Kaiso; motif: GCMGGGRGCRGS; match class: 1	19917	4337	TF:M03876	All_DEGs	Caudate
query_1	True	5.6423742659401e-31	10809	3034	1953	0.643704680290046	0.180682764363031	TF:M07250	TF	Factor: E2F-1; motif: NNNSSCGCSAANN	19917	1386	TF:M00000	All_DEGs	Caudate
query_1	True	5.7484463705690205e-31	7518	3034	1449	0.477587343441002	0.192737430167598	TF:M09765	TF	Factor: SP1; motif: NRGKGGGCGGGGCN	19917	7494	TF:M00000	All_DEGs	Caudate
query_1	True	6.716331608353121e-31	8085	3034	1538	0.506921555702044	0.190228818800247	TF:M12160_1	TF	Factor: KLF15; motif: RCCMCRCCCMCN; match class: 1	19917	4363	TF:M12160	All_DEGs	Caudate
query_1	True	7.247004779795471e-31	6739	3034	1324	0.436387607119315	0.196468318741653	TF:M11482	TF	Factor: AP-2gamma; motif: NSCCYNNRGSN	19917	8232	TF:M00000	All_DEGs	Caudate
query_1	True	9.310153999524751e-31	5202	3034	1071	0.352999340804219	0.205882352941176	TF:M08867_1	TF	Factor: AP2; motif: GCCYGSGGSN; match class: 1	19917	151	TF:M08867	All_DEGs	Caudate
query_1	True	9.652903390394051e-31	8539	3034	1608	0.529993408042189	0.188312448764492	TF:M07277	TF	Factor: BTEB2; motif: RGGGNGKGGN	19917	596	TF:M00000	All_DEGs	Caudate
query_1	True	1.43158990461918e-30	6297	3034	1251	0.412326961107449	0.198666031443545	TF:M07129	TF	Factor: Sp2; motif: GYCCCGCCYCYNNNN	19917	7524	TF:M00000	All_DEGs	Caudate
query_1	True	1.70529319465834e-30	5191	3034	1068	0.352010547132498	0.205740705066461	TF:M00933_1	TF	Factor: Sp1; motif: CCCCGCCCCN; match class: 1	19917	7505	TF:M00933	All_DEGs	Caudate
query_1	True	2.2346035725072197e-30	7935	3034	1512	0.498352010547133	0.19054820415879	TF:M01303	TF	Factor: SP1; motif: GGGGYGGGGNS	19917	7484	TF:M00000	All_DEGs	Caudate
query_1	True	2.91247954498489e-30	15413	3034	2594	0.85497692814766	0.168299487445663	TF:M04826_1	TF	Factor: p300; motif: ACNTCCG; match class: 1	19917	1851	TF:M04826	All_DEGs	Caudate
query_1	True	3.57036702813936e-30	4572	3034	962	0.317073170731707	0.210411198600175	TF:M00915_1	TF	Factor: AP-2; motif: SNNNCCNCAGGCN; match class: 1	19917	155	TF:M00915	All_DEGs	Caudate
query_1	True	8.17201363937235e-30	11151	3034	1998	0.658536585365854	0.179176755447942	TF:M12227	TF	Factor: ZIC4; motif: NNCCNCCCRYNGYGN	19917	8928	TF:M00000	All_DEGs	Caudate
query_1	True	1.69751001129567e-29	4390	3034	928	0.305866842452208	0.211389521640091	TF:M10426_1	TF	Factor: ctcf; motif: CCRSCAGGGGGCGCN; match class: 1	19917	1097	TF:M10426	All_DEGs	Caudate
query_1	True	1.90589133599003e-29	6041	3034	1204	0.396835860250494	0.199304750869061	TF:M12158_1	TF	Factor: KLF15; motif: NCCMCGCCCMCN; match class: 1	19917	4359	TF:M12158	All_DEGs	Caudate
query_1	True	2.45772334488078e-29	6908	3034	1344	0.442979564930784	0.194557035321367	TF:M12183	TF	Factor: KLF14; motif: NRCCACRCCCMCN	19917	4350	TF:M00000	All_DEGs	Caudate
query_1	True	4.54581179752812e-29	3531	3034	777	0.25609756097561	0.220050977060323	TF:M00982_1	TF	Factor: KROX; motif: CCCGCCCCCRCCCC; match class: 1	19917	4419	TF:M00982	All_DEGs	Caudate
query_1	True	5.886176346021399e-29	3997	3034	858	0.282794990112063	0.21466099574681	TF:M03893_1	TF	Factor: WT1; motif: GNGGGGGCGGGG; match class: 1	19917	8585	TF:M03893	All_DEGs	Caudate
query_1	True	2.15851721605198e-28	6114	3034	1211	0.399143045484509	0.198070003271181	TF:M00189_1	TF	Factor: AP-2; motif: MKCCCSCNGGCG; match class: 1	19917	153	TF:M00189	All_DEGs	Caudate
query_1	True	2.3486140125941298e-28	11519	3034	2045	0.674027686222808	0.177532771942009	TF:M11882_1	TF	Factor: pax-6; motif: NYACGCNYSANYGMNCN; match class: 1	19917	6129	TF:M11882	All_DEGs	Caudate
query_1	True	4.55919863150455e-28	10131	3034	1838	0.605800922874094	0.181423354061791	TF:M00008	TF	Factor: Sp1; motif: GGGGCGGGGT	19917	7482	TF:M00000	All_DEGs	Caudate
query_1	True	8.14290657178684e-28	6773	3034	1315	0.433421226104153	0.194153255573601	TF:M01873	TF	Factor: Egr-1; motif: GCGGGGGCGG	19917	1552	TF:M00000	All_DEGs	Caudate
query_1	True	8.65295333105796e-28	5650	3034	1132	0.373104812129202	0.200353982300885	TF:M01104_1	TF	Factor: MOVO-B; motif: GNGGGGG; match class: 1	19917	5007	TF:M01104	All_DEGs	Caudate
query_1	True	9.70491716504928e-28	5470	3034	1102	0.363216875411997	0.20146252285192	TF:M07084_1	TF	Factor: E2F-4; motif: NGGCGGGAARN; match class: 1	19917	1441	TF:M07084	All_DEGs	Caudate
query_1	True	1.71495804044192e-27	10645	3034	1912	0.630191166776533	0.179614842649131	TF:M07289_1	TF	Factor: GKLF; motif: NNNRGGNGNGGSN; match class: 1	19917	3029	TF:M07289	All_DEGs	Caudate
query_1	True	2.7938199083864698e-27	7460	3034	1422	0.468688200395518	0.190616621983914	TF:M01858	TF	Factor: AP-2beta; motif: GCNNNGGSCNGVGGGN	19917	134	TF:M00000	All_DEGs	Caudate
query_1	True	3.1185737807486e-27	7103	3034	1365	0.449901120632828	0.192172321554273	TF:M10098	TF	Factor: DP-1; motif: NRNNGGCGGGAANN	19917	8282	TF:M00000	All_DEGs	Caudate
query_1	True	6.93722323500596e-27	6845	3034	1322	0.435728411338167	0.193133674214755	TF:M07615	TF	Factor: Sp3; motif: GGGGCGGGGSNN	19917	7546	TF:M00000	All_DEGs	Caudate
query_1	True	8.20507569819152e-27	8104	3034	1521	0.501318391562294	0.187685093780849	TF:M07348	TF	Factor: AP-2alpha; motif: NSCCNCRGGSN	19917	130	TF:M00000	All_DEGs	Caudate
query_1	True	9.66908243492514e-27	12068	3034	2117	0.6977587343441	0.17542260523699	TF:M02090	TF	Factor: E2F-4; motif: GCGGGAAANA	19917	1448	TF:M00000	All_DEGs	Caudate
query_1	True	1.9684080980262598e-26	6221	3034	1219	0.401779828609097	0.195949204307989	TF:M07208	TF	Factor: EGR1; motif: NCNCCGCCCCCGCN	19917	1538	TF:M00000	All_DEGs	Caudate
query_1	True	2.3206871202146298e-26	10088	3034	1823	0.600856954515491	0.180709754163362	TF:M12173	TF	Factor: GKLF; motif: NNCCMCRCCCN	19917	4394	TF:M00000	All_DEGs	Caudate
query_1	True	2.9111173854334896e-26	3948	3034	838	0.276203032300593	0.21225937183384	TF:M01253	TF	Factor: CNOT3; motif: GGCCGCGSSS	19917	868	TF:M00000	All_DEGs	Caudate
query_1	True	3.2752996999097297e-26	10020	3034	1812	0.597231377719183	0.180838323353293	TF:M11478	TF	Factor: AP-2beta; motif: NSCCNNNGGSN	19917	8200	TF:M00000	All_DEGs	Caudate
query_1	True	4.11928391218252e-26	15594	3034	2602	0.857613711272248	0.16685904835193	TF:M04934_1	TF	Factor: TR4; motif: ACCCCGS; match class: 1	19917	5677	TF:M04934	All_DEGs	Caudate
query_1	True	5.90069714811888e-26	4641	3034	955	0.314765985497693	0.205774617539323	TF:M10071_1	TF	Factor: Sp1; motif: NGGGGGCGGGGCCNGGGGGGGG; match class: 1	19917	7497	TF:M10071	All_DEGs	Caudate
query_1	True	6.96478671772687e-26	4278	3034	893	0.294330916282136	0.208742402992052	TF:M00800_1	TF	Factor: AP-2; motif: GSCCSCRGGCNRNRNN; match class: 1	19917	149	TF:M00800	All_DEGs	Caudate
query_1	True	7.94143240156518e-26	5543	3034	1105	0.364205669083718	0.199350532202778	TF:M05327	TF	Factor: WT1; motif: NGCGGGGGGGTSMMCYN	19917	8574	TF:M00000	All_DEGs	Caudate
query_1	True	8.07884531839429e-26	13784	3034	2356	0.776532630191167	0.170922809053976	TF:M08209	TF	Factor: E2F-3:FOXO6; motif: NAATGACACGCGCCCMC	19917	1414	TF:M00000	All_DEGs	Caudate
query_1	True	1.27452025973085e-25	9328	3034	1704	0.561634805537245	0.182675814751286	TF:M10432	TF	Factor: MAZ; motif: GGGMGGGGS	19917	4786	TF:M00000	All_DEGs	Caudate
query_1	True	2.09074239130938e-25	7463	3034	1413	0.465721819380356	0.189334047969985	TF:M08523_1	TF	Factor: E2F-1:TBR2; motif: NGGTGNNANGGCGCNNTNNCRNNN; match class: 1	19917	1367	TF:M08523	All_DEGs	Caudate
query_1	True	2.11174188053584e-25	9342	3034	1705	0.561964403427818	0.18250909869407	TF:M10086	TF	Factor: TAFII250; motif: RARRWGGCGGMGGNGR	19917	7814	TF:M00000	All_DEGs	Caudate
query_1	True	7.41849132788669e-25	5191	3034	1042	0.343441001977587	0.200732036216529	TF:M09761	TF	Factor: EGR1; motif: NGNGKGGGYGGNGS	19917	1542	TF:M00000	All_DEGs	Caudate
query_1	True	1.6955772172278102e-24	13278	3034	2279	0.751153592617007	0.171637294773309	TF:M11058	TF	Factor: Hey1; motif: NGCRCGYGYN	19917	3230	TF:M00000	All_DEGs	Caudate
query_1	True	2.5358648736496e-24	12268	3034	2134	0.70336189848385	0.17394848386045	TF:M08523	TF	Factor: E2F-1:TBR2; motif: NGGTGNNANGGCGCNNTNNCRNNN	19917	1366	TF:M00000	All_DEGs	Caudate
query_1	True	3.15160510556542e-24	6998	3034	1333	0.439353988134476	0.190482995141469	TF:M09834	TF	Factor: ZNF148; motif: NNNNNNCCNNCCCCTCCCCCACCCN	19917	9050	TF:M00000	All_DEGs	Caudate
query_1	True	3.48660308403336e-24	9627	3034	1742	0.574159525379038	0.180949413108964	TF:M09984	TF	Factor: MAZ; motif: GGGGGAGGGGGNGRGRRRGNRG	19917	4784	TF:M00000	All_DEGs	Caudate
query_1	True	3.63912802836254e-24	5133	3034	1029	0.339156229400132	0.200467562828755	TF:M04797	TF	Factor: Egr-1; motif: CCGCCCMCG	19917	1530	TF:M00000	All_DEGs	Caudate
query_1	True	3.99989673324563e-24	3627	3034	773	0.254779169413316	0.213123793768955	TF:M03567_1	TF	Factor: Sp2; motif: NYSGCCCCGCCCCCY; match class: 1	19917	7535	TF:M03567	All_DEGs	Caudate
query_1	True	4.52215693913872e-24	9172	3034	1672	0.551087673038893	0.182293938072394	TF:M00800	TF	Factor: AP-2; motif: GSCCSCRGGCNRNRNN	19917	148	TF:M00000	All_DEGs	Caudate
query_1	True	4.53362582596893e-24	8931	3034	1635	0.538892551087673	0.183070204904266	TF:M06948	TF	Factor: Sp2; motif: TGGGCGCGCCCA	19917	7522	TF:M00000	All_DEGs	Caudate
query_1	True	4.62155662852511e-24	4992	3034	1005	0.331245880026368	0.201322115384615	TF:M12173_1	TF	Factor: GKLF; motif: NNCCMCRCCCN; match class: 1	19917	4395	TF:M12173	All_DEGs	Caudate
query_1	True	4.94903919172965e-24	6518	3034	1255	0.413645352669743	0.19254372506904	TF:M02281	TF	Factor: SP1; motif: CCCCKCCCCC	19917	7486	TF:M00000	All_DEGs	Caudate
query_1	True	5.25673871678882e-24	8758	3034	1608	0.529993408042189	0.183603562457182	TF:M04953	TF	Factor: Sp1; motif: GGNDGGRGGCGGGG	19917	7490	TF:M00000	All_DEGs	Caudate
query_1	True	5.48920446419631e-24	3573	3034	763	0.251483190507581	0.213546039742513	TF:M07354_1	TF	Factor: Egr-1; motif: GCGGGGGCGG; match class: 1	19917	1551	TF:M07354	All_DEGs	Caudate
query_1	True	1.0065674478874e-23	4924	3034	992	0.326961107448912	0.201462225832656	TF:M10026_1	TF	Factor: PATZ; motif: GGGGNGGGGGMKGGRRNGGNRN; match class: 1	19917	6037	TF:M10026	All_DEGs	Caudate
query_1	True	1.51499496467056e-23	7190	3034	1360	0.44825313117996	0.189151599443672	TF:M07397	TF	Factor: ZBP89; motif: CCCCKCCCCCNN	19917	8662	TF:M00000	All_DEGs	Caudate
query_1	True	1.5555979186417202e-23	4218	3034	872	0.287409360580092	0.206733048838312	TF:M03807_1	TF	Factor: SP2; motif: GNNGGGGGCGGGGSN; match class: 1	19917	7537	TF:M03807	All_DEGs	Caudate
query_1	True	1.75460313855174e-23	10108	3034	1811	0.596901779828609	0.179165017807677	TF:M04148	TF	Factor: TFAP2A; motif: NGCCCYNNGGGCN	19917	8180	TF:M00000	All_DEGs	Caudate
query_1	True	1.8034745560448202e-23	9030	3034	1647	0.542847725774555	0.182392026578073	TF:M00428	TF	Factor: E2F-1; motif: NKTSSCGC	19917	1380	TF:M00000	All_DEGs	Caudate
query_1	True	1.85919080215239e-23	6227	3034	1205	0.397165458141068	0.193512124618596	TF:M07436	TF	Factor: WT1; motif: NNGGGNGGGSGN	19917	8578	TF:M00000	All_DEGs	Caudate
query_1	True	1.88762059847822e-23	9666	3034	1744	0.574818721160185	0.180426236292158	TF:M04148_1	TF	Factor: TFAP2A; motif: NGCCCYNNGGGCN; match class: 1	19917	8181	TF:M04148	All_DEGs	Caudate
query_1	True	2.0031630940244102e-23	14779	3034	2482	0.818061964403428	0.167940997361121	TF:M07289	TF	Factor: GKLF; motif: NNNRGGNGNGGSN	19917	3028	TF:M00000	All_DEGs	Caudate
query_1	True	2.8385533504017e-23	11467	3034	2012	0.663150955833883	0.175460015697218	TF:M04516	TF	Factor: E2F-1; motif: TTTGGCGCCAAA	19917	1372	TF:M00000	All_DEGs	Caudate
query_1	True	3.6596707739618503e-23	10299	3034	1838	0.605800922874094	0.178463928536751	TF:M04516_1	TF	Factor: E2F-1; motif: TTTGGCGCCAAA; match class: 1	19917	1373	TF:M04516	All_DEGs	Caudate
query_1	True	3.9243758337426905e-23	9572	3034	1728	0.569545154911009	0.18052653572921	TF:M11022	TF	Factor: IRX2a; motif: ACRYGNNNNACRYGT	19917	4204	TF:M00000	All_DEGs	Caudate
query_1	True	4.10084019037509e-23	5297	3034	1051	0.346407382992749	0.198414196715122	TF:M09658	TF	Factor: Sp2; motif: GGSNNGGGGGCGGGGCCNGNGS	19917	7526	TF:M00000	All_DEGs	Caudate
query_1	True	4.3921010703003405e-23	17225	3034	2798	0.922214897824654	0.162438316400581	TF:M08207	TF	Factor: E2F-3:TBR2; motif: ANGTGYKANGGCGCSTTNNCRNNT	19917	1410	TF:M00000	All_DEGs	Caudate
query_1	True	4.51904423391591e-23	6153	3034	1191	0.392551087673039	0.193564115065822	TF:M03896	TF	Factor: EGR1; motif: NACGCCCACGCANW	19917	1528	TF:M00000	All_DEGs	Caudate
query_1	True	4.69272774911336e-23	5877	3034	1146	0.377719182597231	0.194997447677386	TF:M12313	TF	Factor: ZNF460; motif: NNACNCCCCCCNN	19917	9848	TF:M00000	All_DEGs	Caudate
query_1	True	5.44094382520899e-23	8651	3034	1586	0.522742254449572	0.183331406773783	TF:M05361	TF	Factor: Sp6; motif: WGGGCGG	19917	7562	TF:M00000	All_DEGs	Caudate
query_1	True	5.44094382520899e-23	8651	3034	1586	0.522742254449572	0.183331406773783	TF:M05332	TF	Factor: Sp2; motif: WGGGCGG	19917	7520	TF:M00000	All_DEGs	Caudate
query_1	True	5.44094382520899e-23	8651	3034	1586	0.522742254449572	0.183331406773783	TF:M05444	TF	Factor: CPBP; motif: NGGGCGG	19917	898	TF:M00000	All_DEGs	Caudate
query_1	True	6.283528484994699e-23	17982	3034	2887	0.951549110085695	0.160549438327216	TF:M04826	TF	Factor: p300; motif: ACNTCCG	19917	1850	TF:M00000	All_DEGs	Caudate
query_1	True	8.41350753226841e-23	6851	3034	1302	0.429136453526697	0.190045248868778	TF:M07329	TF	Factor: Osx; motif: CCNCCCCCNNN	19917	5942	TF:M00000	All_DEGs	Caudate
query_1	True	1.7596767612484199e-22	9912	3034	1776	0.585365853658537	0.179176755447942	TF:M00738	TF	Factor: E2F-4:DP-1; motif: TTTSGCGC	19917	1430	TF:M00000	All_DEGs	Caudate
query_1	True	1.8225427452149599e-22	8689	3034	1589	0.523731048121292	0.182874899297963	TF:M05439	TF	Factor: RREB-1; motif: GGGWCSA	19917	7020	TF:M00000	All_DEGs	Caudate
query_1	True	4.5195309035379e-22	15642	3034	2592	0.854317732366513	0.165707710011507	TF:M11882	TF	Factor: pax-6; motif: NYACGCNYSANYGMNCN	19917	6128	TF:M00000	All_DEGs	Caudate
query_1	True	7.788431110896409e-22	3931	3034	815	0.268622280817403	0.207326380055965	TF:M07226_1	TF	Factor: SP1; motif: NCCCCKCCCCC; match class: 1	19917	7493	TF:M07226	All_DEGs	Caudate
query_1	True	9.59788060507477e-22	14245	3034	2401	0.791364535266974	0.168550368550369	TF:M04710	TF	Factor: CHD2; motif: TCTCGCGAG	19917	796	TF:M00000	All_DEGs	Caudate
query_1	True	1.0410875977002501e-21	4169	3034	855	0.281806196440343	0.205085152314704	TF:M07277_1	TF	Factor: BTEB2; motif: RGGGNGKGGN; match class: 1	19917	597	TF:M07277	All_DEGs	Caudate
query_1	True	1.1874235243507e-21	7857	3034	1455	0.479564930784443	0.185185185185185	TF:M09895	TF	Factor: E2F-6; motif: NGGGCGGGARRNN	19917	1454	TF:M00000	All_DEGs	Caudate
query_1	True	1.70945424427066e-21	7952	3034	1469	0.484179301252472	0.184733400402414	TF:M05499	TF	Factor: LKLF; motif: NGGGCGG	19917	4566	TF:M00000	All_DEGs	Caudate
query_1	True	1.70945424427066e-21	7952	3034	1469	0.484179301252472	0.184733400402414	TF:M05386	TF	Factor: KLF17; motif: NGGGCGG	19917	4372	TF:M00000	All_DEGs	Caudate
query_1	True	1.75470930715327e-21	4099	3034	842	0.277521423862887	0.205415955111003	TF:M04953_1	TF	Factor: Sp1; motif: GGNDGGRGGCGGGG; match class: 1	19917	7491	TF:M04953	All_DEGs	Caudate
query_1	True	1.89886750822376e-21	11032	3034	1938	0.638760711931444	0.175670775924583	TF:M04950	TF	Factor: Egr-1; motif: NGCGTGCGY	19917	1536	TF:M00000	All_DEGs	Caudate
query_1	True	2.04972931549908e-21	8449	3034	1546	0.509558338826632	0.18298023434726	TF:M04106_1	TF	Factor: RUNX2; motif: NRACCGCAAACCGCAN; match class: 1	19917	7031	TF:M04106	All_DEGs	Caudate
query_1	True	2.24632799174507e-21	11001	3034	1933	0.637112722478576	0.175711298972821	TF:M11058_1	TF	Factor: Hey1; motif: NGCRCGYGYN; match class: 1	19917	3231	TF:M11058	All_DEGs	Caudate
query_1	True	3.69869767594613e-21	9473	3034	1702	0.560975609756098	0.179668531616172	TF:M00470	TF	Factor: AP-2gamma; motif: GCCYNNGGS	19917	136	TF:M00000	All_DEGs	Caudate
query_1	True	5.60145594414175e-21	3803	3034	789	0.260052735662492	0.207467788587957	TF:M09970_1	TF	Factor: KLF3; motif: NNNNNNGGGCGGGGCNNGN; match class: 1	19917	4381	TF:M09970	All_DEGs	Caudate
query_1	True	6.03134865533224e-21	6933	3034	1305	0.430125247198418	0.188230203375162	TF:M10529	TF	Factor: Sp1; motif: RGGGMGGRGSNGGGG	19917	7498	TF:M00000	All_DEGs	Caudate
query_1	True	6.418139195486001e-21	11390	3034	1988	0.655240606460119	0.174539069359087	TF:M03971	TF	Factor: ELK1; motif: NACTTCCGSCGGAAGYN	19917	1754	TF:M00000	All_DEGs	Caudate
query_1	True	6.42787655312698e-21	4369	3034	885	0.291694133157548	0.202563515678645	TF:M01783_1	TF	Factor: SP2; motif: GGGCGGGAC; match class: 1	19917	7517	TF:M01783	All_DEGs	Caudate
query_1	True	9.23361374944513e-21	3513	3034	738	0.243243243243243	0.210076857386849	TF:M07063_1	TF	Factor: Sp1; motif: GGGGCGGGGC; match class: 1	19917	7509	TF:M07063	All_DEGs	Caudate
query_1	True	9.23361374944513e-21	3513	3034	738	0.243243243243243	0.210076857386849	TF:M10435_1	TF	Factor: Sp2; motif: GGGGCGGGG; match class: 1	19917	7529	TF:M10435	All_DEGs	Caudate
query_1	True	1.2756264061451701e-20	5637	3034	1094	0.360580092287409	0.194074862515522	TF:M00470_1	TF	Factor: AP-2gamma; motif: GCCYNNGGS; match class: 1	19917	137	TF:M00470	All_DEGs	Caudate
query_1	True	1.3150746727101201e-20	16491	3034	2697	0.888925510876731	0.163543751136984	TF:M08441	TF	Factor: AP-2gamma:Elk-1; motif: NGCCKNRGGSGRCGGAAGTG	19917	8208	TF:M00000	All_DEGs	Caudate
query_1	True	1.53454109261146e-20	4966	3034	983	0.323994726433751	0.197946033024567	TF:M00008_1	TF	Factor: Sp1; motif: GGGGCGGGGT; match class: 1	19917	7483	TF:M00008	All_DEGs	Caudate
query_1	True	2.11730684001375e-20	3235	3034	688	0.226763348714568	0.212673879443586	TF:M08878_1	TF	Factor: EGR; motif: CGCCCCCGCNN; match class: 1	19917	1591	TF:M08878	All_DEGs	Caudate
query_1	True	2.15737562054365e-20	5182	3034	1018	0.335530652603823	0.196449247394828	TF:M00469	TF	Factor: AP-2alpha; motif: GCCNNNRGS	19917	124	TF:M00000	All_DEGs	Caudate
query_1	True	2.6947993468941102e-20	4566	3034	915	0.301582069874753	0.200394218134034	TF:M09896_1	TF	Factor: E2F-7; motif: GRGGCGGGAANNN; match class: 1	19917	1459	TF:M09896	All_DEGs	Caudate
query_1	True	3.4460305979000304e-20	9352	3034	1678	0.553065260382334	0.179426860564585	TF:M04110	TF	Factor: RUNX3; motif: NRACCGCANWAACCRCAN	19917	7046	TF:M00000	All_DEGs	Caudate
query_1	True	3.5102312220460603e-20	8102	3034	1485	0.489452867501648	0.18328807701802	TF:M11478_1	TF	Factor: AP-2beta; motif: NSCCNNNGGSN; match class: 1	19917	8201	TF:M11478	All_DEGs	Caudate
query_1	True	5.10810237762588e-20	12479	3034	2142	0.705998681608438	0.171648369260357	TF:M04107	TF	Factor: RUNX2; motif: WRACCGCANWAACCGCAN	19917	7032	TF:M00000	All_DEGs	Caudate
query_1	True	5.89071496656807e-20	12013	3034	2074	0.68358602504944	0.172646299841838	TF:M00426	TF	Factor: E2F; motif: TTTSGCGS	19917	1482	TF:M00000	All_DEGs	Caudate
query_1	True	5.89615439938851e-20	5555	3034	1077	0.35497692814766	0.193879387938794	TF:M07250_1	TF	Factor: E2F-1; motif: NNNSSCGCSAANN; match class: 1	19917	1387	TF:M07250	All_DEGs	Caudate
query_1	True	6.24749706134066e-20	7849	3034	1444	0.475939353988134	0.183972480570773	TF:M08209_1	TF	Factor: E2F-3:FOXO6; motif: NAATGACACGCGCCCMC; match class: 1	19917	1415	TF:M08209	All_DEGs	Caudate
query_1	True	8.38707197431742e-20	6237	3034	1187	0.391232696110745	0.190315856982524	TF:M12153	TF	Factor: Sp3; motif: NGCCACGCCCMCN	19917	7540	TF:M00000	All_DEGs	Caudate
query_1	True	1.07528028129641e-19	6427	3034	1217	0.40112063282795	0.189357398475183	TF:M02090_1	TF	Factor: E2F-4; motif: GCGGGAAANA; match class: 1	19917	1449	TF:M02090	All_DEGs	Caudate
query_1	True	1.09949591364105e-19	10495	3034	1848	0.609096901779829	0.17608384945212	TF:M00736	TF	Factor: E2F-1:DP-1; motif: TTTCSCGC	19917	1360	TF:M00000	All_DEGs	Caudate
query_1	True	1.18406059451413e-19	6298	3034	1196	0.394199077125906	0.18990155604954	TF:M11022_1	TF	Factor: IRX2a; motif: ACRYGNNNNACRYGT; match class: 1	19917	4205	TF:M11022	All_DEGs	Caudate
query_1	True	1.38040533272407e-19	8620	3034	1562	0.514831905075808	0.181206496519722	TF:M04863_1	TF	Factor: TF3C-beta; motif: CCNGGAGGGCTTCCTGGAGGAG; match class: 1	19917	3159	TF:M04863	All_DEGs	Caudate
query_1	True	3.31788687975557e-19	6233	3034	1183	0.389914304548451	0.189796245788545	TF:M06948_1	TF	Factor: Sp2; motif: TGGGCGCGCCCA; match class: 1	19917	7523	TF:M06948	All_DEGs	Caudate
query_1	True	3.54481789405168e-19	4184	3034	845	0.278510217534608	0.201959847036329	TF:M10086_1	TF	Factor: TAFII250; motif: RARRWGGCGGMGGNGR; match class: 1	19917	7815	TF:M10086	All_DEGs	Caudate
query_1	True	4.21429945007373e-19	8768	3034	1582	0.521423862887278	0.180428832116788	TF:M10112	TF	Factor: Miz-1; motif: NNRGGWGGGGGAGGGGMRR	19917	4976	TF:M00000	All_DEGs	Caudate
query_1	True	4.5397226909407605e-19	3328	3034	698	0.230059327620303	0.209735576923077	TF:M09765_1	TF	Factor: SP1; motif: NRGKGGGCGGGGCN; match class: 1	19917	7495	TF:M09765	All_DEGs	Caudate
query_1	True	5.68171985735119e-19	10938	3034	1910	0.629531970995386	0.174620588773085	TF:M02070	TF	Factor: TEL1; motif: CNCGGAANNN	19917	8172	TF:M00000	All_DEGs	Caudate
query_1	True	7.09247706854035e-19	11788	3034	2035	0.670731707317073	0.172633186291144	TF:M09734	TF	Factor: ZNF692; motif: SYNGGSCCCASCCNC	19917	10498	TF:M00000	All_DEGs	Caudate
query_1	True	9.63989743766158e-19	11589	3034	2005	0.660843770599868	0.173008887738373	TF:M04710_1	TF	Factor: CHD2; motif: TCTCGCGAG; match class: 1	19917	797	TF:M04710	All_DEGs	Caudate
query_1	True	1.0928824225774599e-18	4610	3034	914	0.301252471984179	0.19826464208243	TF:M09969	TF	Factor: EKLF; motif: NGGGYGKGGCNNGG	19917	1604	TF:M00000	All_DEGs	Caudate
query_1	True	1.15136210176862e-18	7267	3034	1345	0.443309162821358	0.185083253061786	TF:M08874	TF	Factor: E2F1; motif: NNNNNGCGSSAAAN	19917	1388	TF:M00000	All_DEGs	Caudate
query_1	True	1.3174817461586599e-18	7873	3034	1440	0.47462096242584	0.182903594563699	TF:M00940	TF	Factor: E2F-1; motif: NTTTCGCGCS	19917	1392	TF:M00000	All_DEGs	Caudate
query_1	True	2.38667594229063e-18	3152	3034	664	0.218852999340804	0.210659898477157	TF:M01858_1	TF	Factor: AP-2beta; motif: GCNNNGGSCNGVGGGN; match class: 1	19917	135	TF:M01858	All_DEGs	Caudate
query_1	True	2.48426808756875e-18	6513	3034	1223	0.403098220171391	0.187778289574697	TF:M04107_1	TF	Factor: RUNX2; motif: WRACCGCANWAACCGCAN; match class: 1	19917	7033	TF:M04107	All_DEGs	Caudate
query_1	True	2.5724311716958e-18	6551	3034	1229	0.405075807514832	0.1876049458098	TF:M09898	TF	Factor: Egr-2; motif: GNGRRNGWGKGGGNGGRG	19917	1560	TF:M00000	All_DEGs	Caudate
query_1	True	2.67717680697435e-18	6073	3034	1152	0.379696769940672	0.18969207969702	TF:M03922	TF	Factor: SP4; motif: NWRGCCACGCCCMCTYN	19917	7548	TF:M00000	All_DEGs	Caudate
query_1	True	3.4188740754228197e-18	7329	3034	1352	0.445616348055372	0.184472642925365	TF:M03920	TF	Factor: SP1; motif: RCCMCRCCCMC	19917	7488	TF:M00000	All_DEGs	Caudate
query_1	True	3.99675500800821e-18	2952	3034	628	0.206987475280158	0.212737127371274	TF:M01219_1	TF	Factor: SP1:SP3; motif: CCSCCCCCYCC; match class: 1	19917	7481	TF:M01219	All_DEGs	Caudate
query_1	True	4.37782449375596e-18	4390	3034	874	0.288068556361239	0.199088838268793	TF:M10432_1	TF	Factor: MAZ; motif: GGGMGGGGS; match class: 1	19917	4787	TF:M10432	All_DEGs	Caudate
query_1	True	5.5286792792722e-18	13330	3034	2253	0.742584047462096	0.169017254313578	TF:M00144	TF	Factor: Pax-5; motif: RRMSWGANWYCTNRAGCGKRACSRYNSM	19917	6102	TF:M00000	All_DEGs	Caudate
query_1	True	6.12712219220379e-18	5599	3034	1073	0.353658536585366	0.19164136452938	TF:M09984_1	TF	Factor: MAZ; motif: GGGGGAGGGGGNGRGRRRGNRG; match class: 1	19917	4785	TF:M09984	All_DEGs	Caudate
query_1	True	8.406769966613719e-18	10536	3034	1843	0.607448912326961	0.174924069855733	TF:M00740	TF	Factor: Rb:E2F-1:DP-1; motif: TTTSGCGC	19917	1358	TF:M00000	All_DEGs	Caudate
query_1	True	8.573552832547929e-18	4096	3034	823	0.271259063941991	0.200927734375	TF:M10112_1	TF	Factor: Miz-1; motif: NNRGGWGGGGGAGGGGMRR; match class: 1	19917	4977	TF:M10112	All_DEGs	Caudate
query_1	True	8.85585790029836e-18	3047	3034	643	0.211931443638761	0.211027239908106	TF:M03920_1	TF	Factor: SP1; motif: RCCMCRCCCMC; match class: 1	19917	7489	TF:M03920	All_DEGs	Caudate
query_1	True	9.417097977426739e-18	2498	3034	546	0.179960448253131	0.21857485988791	TF:M12183_1	TF	Factor: KLF14; motif: NRCCACRCCCMCN; match class: 1	19917	4351	TF:M12183	All_DEGs	Caudate
query_1	True	1.07768453626472e-17	4630	3034	912	0.300593276203032	0.196976241900648	TF:M12155	TF	Factor: Sp2; motif: NTWAGTCCCGCCCMCTT	19917	7530	TF:M00000	All_DEGs	Caudate
query_1	True	1.1030963875683701e-17	7361	3034	1354	0.446275543836519	0.183942399130553	TF:M00245	TF	Factor: Egr-3; motif: NTGCGTGGGCGK	19917	1570	TF:M00000	All_DEGs	Caudate
query_1	True	1.41520458775628e-17	12809	3034	2176	0.717205009887937	0.169880552736357	TF:M07040	TF	Factor: GKLF; motif: NNRRGRRNGNSNNN	19917	3026	TF:M00000	All_DEGs	Caudate
query_1	True	1.82120005776479e-17	12179	3034	2084	0.686882003955175	0.171114212989572	TF:M03978	TF	Factor: ETS1; motif: GCCGGAWGTACTTCCGGN	19917	2074	TF:M00000	All_DEGs	Caudate
query_1	True	2.05881596982604e-17	2874	3034	611	0.201384311140409	0.212595685455811	TF:M12152_1	TF	Factor: Sp1; motif: NWRGCCACGCCCMCN; match class: 1	19917	7503	TF:M12152	All_DEGs	Caudate
query_1	True	2.29395115538526e-17	9976	3034	1756	0.578773895847067	0.176022453889334	TF:M01865	TF	Factor: BTEB3; motif: BNRNGGGAGGNGT	19917	608	TF:M00000	All_DEGs	Caudate
query_1	True	2.49938126285164e-17	7381	3034	1355	0.446605141727093	0.183579460777672	TF:M12152	TF	Factor: Sp1; motif: NWRGCCACGCCCMCN	19917	7502	TF:M00000	All_DEGs	Caudate
query_1	True	3.84043057614517e-17	13223	3034	2233	0.735992089650626	0.168872419269455	TF:M11533	TF	Factor: E2F-1; motif: NTTTTGGCGCCAWWWN	19917	1378	TF:M00000	All_DEGs	Caudate
query_1	True	4.25471384443605e-17	11168	3034	1933	0.637112722478576	0.173083810888252	TF:M00425	TF	Factor: E2F; motif: TTTCGCGC	19917	1478	TF:M00000	All_DEGs	Caudate
query_1	True	6.09098600578781e-17	4355	3034	862	0.284113381674357	0.197933409873708	TF:M12156	TF	Factor: Sp2; motif: NTAAGYCCCGCCCMCTN	19917	7532	TF:M00000	All_DEGs	Caudate
query_1	True	6.822662779020851e-17	3799	3034	768	0.253131179960448	0.202158462753356	TF:M10530_1	TF	Factor: sp4; motif: NNNGCYCCGCCCCCY; match class: 1	19917	7553	TF:M10530	All_DEGs	Caudate
query_1	True	7.258106445546299e-17	9195	3034	1634	0.5385629531971	0.177705274605764	TF:M12186	TF	Factor: BTEB4; motif: NCCACGCCCM	19917	4370	TF:M00000	All_DEGs	Caudate
query_1	True	8.342836314925271e-17	9597	3034	1695	0.558668424522083	0.176617693029072	TF:M00427	TF	Factor: E2F; motif: TTTSGCGS	19917	1490	TF:M00000	All_DEGs	Caudate
query_1	True	8.366031142175481e-17	5229	3034	1006	0.331575477916941	0.192388602027156	TF:M07409	TF	Factor: BTEB2; motif: GCCCCRCCCH	19917	4398	TF:M00000	All_DEGs	Caudate
query_1	True	1.0306478281736e-16	5391	3034	1032	0.340145023071852	0.191430161380078	TF:M12140	TF	Factor: Egr-1; motif: NNCRCCCMCGCNN	19917	1548	TF:M00000	All_DEGs	Caudate
query_1	True	1.31515083709957e-16	5591	3034	1064	0.350692155570204	0.190305848685387	TF:M04950_1	TF	Factor: Egr-1; motif: NGCGTGCGY; match class: 1	19917	1537	TF:M04950	All_DEGs	Caudate
query_1	True	1.32159001339738e-16	8919	3034	1590	0.524060646011866	0.178271106626303	TF:M03811	TF	Factor: AP-2gamma; motif: GCCYNCRGSN	19917	142	TF:M00000	All_DEGs	Caudate
query_1	True	1.33094925346606e-16	13969	3034	2336	0.769940672379697	0.167227432171236	TF:M04106	TF	Factor: RUNX2; motif: NRACCGCAAACCGCAN	19917	7030	TF:M00000	All_DEGs	Caudate
query_1	True	1.40998913675436e-16	6260	3034	1172	0.386288727752142	0.187220447284345	TF:M08875	TF	Factor: E2F; motif: NNTTTCGCGCN	19917	1488	TF:M00000	All_DEGs	Caudate
query_1	True	1.8047557610108499e-16	18272	3034	2902	0.956493078444298	0.158822241681261	TF:M04934	TF	Factor: TR4; motif: ACCCCGS	19917	5676	TF:M00000	All_DEGs	Caudate
query_1	True	1.98139007406503e-16	4660	3034	910	0.299934080421885	0.195278969957082	TF:M09603	TF	Factor: Egr-1; motif: NNNNNGYGKGGGNGGGNN	19917	1540	TF:M00000	All_DEGs	Caudate
query_1	True	2.27531003734169e-16	4040	3034	806	0.265655899802241	0.19950495049505	TF:M09967	TF	Factor: AP-2rep; motif: NGGGGCGGGGC	19917	146	TF:M00000	All_DEGs	Caudate
query_1	True	2.50454570655331e-16	4190	3034	831	0.273895847066579	0.198329355608592	TF:M01072	TF	Factor: HIC1; motif: NSNNNNTGCCCSSNN	19917	3252	TF:M00000	All_DEGs	Caudate
query_1	True	2.96190768923833e-16	3350	3034	688	0.226763348714568	0.205373134328358	TF:M00469_1	TF	Factor: AP-2alpha; motif: GCCNNNRGS; match class: 1	19917	125	TF:M00469	All_DEGs	Caudate
query_1	True	3.13230202935181e-16	2678	3034	571	0.188200395517469	0.213218820014937	TF:M01873_1	TF	Factor: Egr-1; motif: GCGGGGGCGG; match class: 1	19917	1553	TF:M01873	All_DEGs	Caudate
query_1	True	3.23821311013137e-16	10355	3034	1806	0.595253790375742	0.174408498309995	TF:M00025	TF	Factor: Elk-1; motif: NNNNCCGGAARTNN	19917	1744	TF:M00000	All_DEGs	Caudate
query_1	True	3.6301703334185897e-16	6864	3034	1266	0.417270929466051	0.184440559440559	TF:M12151	TF	Factor: Sp1; motif: NWRGCCMCGCCCMCN	19917	7500	TF:M00000	All_DEGs	Caudate
query_1	True	4.01491665399556e-16	3047	3034	635	0.209294660514173	0.208401706596652	TF:M03806	TF	Factor: ZBTB7C; motif: GKCCCGGGCKG	19917	8770	TF:M00000	All_DEGs	Caudate
query_1	True	5.529532427966101e-16	12666	3034	2146	0.707317073170732	0.169429969998421	TF:M02065	TF	Factor: ER81; motif: RCCGGAARYN	19917	1860	TF:M00000	All_DEGs	Caudate
query_1	True	7.57607397691367e-16	2957	3034	618	0.203691496374423	0.20899560365235	TF:M07348_1	TF	Factor: AP-2alpha; motif: NSCCNCRGGSN; match class: 1	19917	131	TF:M07348	All_DEGs	Caudate
query_1	True	8.35499756624994e-16	3311	3034	679	0.223796967699407	0.20507399577167	TF:M01273	TF	Factor: SP4; motif: SCCCCGCCCCS	19917	7556	TF:M00000	All_DEGs	Caudate
query_1	True	1.03391462287354e-15	8554	3034	1528	0.503625576796309	0.17862988075754	TF:M12085	TF	Factor: ZNF501; motif: NNNCSACGCGAACAC	19917	9928	TF:M00000	All_DEGs	Caudate
query_1	True	1.25461929110834e-15	10214	3034	1781	0.587013843111404	0.174368513804582	TF:M02071	TF	Factor: ETV7; motif: NCCGGAANNN	19917	2212	TF:M00000	All_DEGs	Caudate
query_1	True	1.2651514125238402e-15	4243	3034	836	0.275543836519446	0.197030403016733	TF:M01865_1	TF	Factor: BTEB3; motif: BNRNGGGAGGNGT; match class: 1	19917	609	TF:M01865	All_DEGs	Caudate
query_1	True	1.2991186686389402e-15	9306	3034	1643	0.541529334212261	0.176552761659145	TF:M01047_1	TF	Factor: AP-2alphaA; motif: ANMGCCTNAGGCKNT; match class: 1	19917	129	TF:M01047	All_DEGs	Caudate
query_1	True	1.2991186686389402e-15	9306	3034	1643	0.541529334212261	0.176552761659145	TF:M01047	TF	Factor: AP-2alphaA; motif: ANMGCCTNAGGCKNT	19917	128	TF:M00000	All_DEGs	Caudate
query_1	True	1.3458616899287201e-15	5665	3034	1070	0.352669742913645	0.188879082082966	TF:M04918	TF	Factor: Egr-1; motif: ACCGCCC	19917	1534	TF:M00000	All_DEGs	Caudate
query_1	True	1.4065307750352901e-15	13587	3034	2276	0.750164798945287	0.167513063958195	TF:M11883	TF	Factor: pax-6; motif: NYACGCNTSRNYGCNYN	19917	6130	TF:M00000	All_DEGs	Caudate
query_1	True	2.38420732363306e-15	6972	3034	1278	0.421226104152933	0.183304647160069	TF:M00516	TF	Factor: E2F-1; motif: TTTSGCGCGMNR	19917	1474	TF:M00000	All_DEGs	Caudate
query_1	True	3.7543455361300906e-15	3606	3034	726	0.239288068556361	0.201331114808652	TF:M07617	TF	Factor: Sp4; motif: SCCCCKCCCCCSN	19917	7554	TF:M00000	All_DEGs	Caudate
query_1	True	3.92206380789689e-15	12619	3034	2134	0.70336189848385	0.16911007211348	TF:M11052	TF	Factor: Hey2; motif: NNCACGYGNN	19917	3236	TF:M00000	All_DEGs	Caudate
query_1	True	4.1042477070535e-15	3796	3034	758	0.249835201054713	0.19968387776607	TF:M04110_1	TF	Factor: RUNX3; motif: NRACCGCANWAACCRCAN; match class: 1	19917	7047	TF:M04110	All_DEGs	Caudate
query_1	True	4.9454895553559e-15	10612	3034	1837	0.60547132498352	0.173105917828873	TF:M03977	TF	Factor: ETS1; motif: ACCGGAARYN	19917	2072	TF:M00000	All_DEGs	Caudate
query_1	True	5.53294729220599e-15	4145	3034	816	0.268951878707976	0.19686369119421	TF:M05432	TF	Factor: ZSCAN18; motif: TRRCGRCGNMCC	19917	11078	TF:M00000	All_DEGs	Caudate
query_1	True	5.5987003640515004e-15	18835	3034	2961	0.975939353988134	0.15720732678524	TF:M01822_1	TF	Factor: CPBP; motif: SNCCCNN; match class: 1	19917	907	TF:M01822	All_DEGs	Caudate
query_1	True	5.603488764579521e-15	7183	3034	1309	0.431443638760712	0.182235834609495	TF:M02023	TF	Factor: MAZ; motif: NKGGGAGGGGRGGR	19917	4792	TF:M00000	All_DEGs	Caudate
query_1	True	5.89306124625178e-15	11596	3034	1983	0.653592617007251	0.171007243877199	TF:M11066	TF	Factor: HES-7; motif: GNCACGYGNN	19917	3214	TF:M00000	All_DEGs	Caudate
query_1	True	6.04008961181133e-15	8225	3034	1472	0.485168094924193	0.178966565349544	TF:M07040_1	TF	Factor: GKLF; motif: NNRRGRRNGNSNNN; match class: 1	19917	3027	TF:M07040	All_DEGs	Caudate
query_1	True	7.085079269412491e-15	3380	3034	686	0.226104152933421	0.202958579881657	TF:M03914	TF	Factor: KLF16; motif: GMCACGCCCCC	19917	4366	TF:M00000	All_DEGs	Caudate
query_1	True	7.19902266785627e-15	3976	3034	787	0.259393539881345	0.197937625754527	TF:M12186_1	TF	Factor: BTEB4; motif: NCCACGCCCM; match class: 1	19917	4371	TF:M12186	All_DEGs	Caudate
query_1	True	8.114340745976851e-15	2791	3034	584	0.192485168094924	0.209243998566822	TF:M01118_1	TF	Factor: WT1; motif: SMCNCCNSC; match class: 1	19917	8581	TF:M01118	All_DEGs	Caudate
query_1	True	8.702259050401261e-15	8859	3034	1569	0.517139090309822	0.177108025736539	TF:M00737	TF	Factor: E2F-1:DP-2; motif: TTTSSCGC	19917	1362	TF:M00000	All_DEGs	Caudate
query_1	True	9.13998759775241e-15	9003	3034	1591	0.524390243902439	0.176718871487282	TF:M01588	TF	Factor: GKLF; motif: GCCMCRCCCNNN	19917	3022	TF:M00000	All_DEGs	Caudate
query_1	True	9.2382070829693e-15	13733	3034	2292	0.755438365194463	0.166897254787738	TF:M04863	TF	Factor: TF3C-beta; motif: CCNGGAGGGCTTCCTGGAGGAG	19917	3158	TF:M00000	All_DEGs	Caudate
query_1	True	1.07625903722508e-14	9588	3034	1680	0.553724456163481	0.175219023779725	TF:M11052_1	TF	Factor: Hey2; motif: NNCACGYGNN; match class: 1	19917	3237	TF:M11052	All_DEGs	Caudate
query_1	True	1.11146093376745e-14	9333	3034	1641	0.540870138431114	0.175827708132433	TF:M03895	TF	Factor: CTCF; motif: WGCGCCMYCTAGYGGYN	19917	1078	TF:M00000	All_DEGs	Caudate
query_1	True	1.19600644367241e-14	6585	3034	1212	0.399472643375082	0.184054669703872	TF:M10108	TF	Factor: WT1; motif: RGGNGGGGGAGGRGGNGGRG	19917	8576	TF:M00000	All_DEGs	Caudate
query_1	True	1.38213908800311e-14	2433	3034	520	0.17139090309822	0.213727907932594	TF:M07129_1	TF	Factor: Sp2; motif: GYCCCGCCYCYNNNN; match class: 1	19917	7525	TF:M07129	All_DEGs	Caudate
query_1	True	1.68545734392001e-14	2424	3034	518	0.170731707317073	0.213696369636964	TF:M07436_1	TF	Factor: WT1; motif: NNGGGNGGGSGN; match class: 1	19917	8579	TF:M07436	All_DEGs	Caudate
query_1	True	1.8072797484955e-14	6869	3034	1256	0.413974950560316	0.182850487698355	TF:M01118	TF	Factor: WT1; motif: SMCNCCNSC	19917	8580	TF:M00000	All_DEGs	Caudate
query_1	True	1.9806787233766302e-14	2562	3034	542	0.178642056690837	0.211553473848556	TF:M12151_1	TF	Factor: Sp1; motif: NWRGCCMCGCCCMCN; match class: 1	19917	7501	TF:M12151	All_DEGs	Caudate
query_1	True	2.27892694865915e-14	3525	3034	708	0.233355306526038	0.200851063829787	TF:M01303_1	TF	Factor: SP1; motif: GGGGYGGGGNS; match class: 1	19917	7485	TF:M01303	All_DEGs	Caudate
query_1	True	2.49644477785331e-14	9283	3034	1631	0.537574159525379	0.175697511580308	TF:M09972	TF	Factor: BTEB2; motif: WGGGTGKGGCNGGN	19917	588	TF:M00000	All_DEGs	Caudate
query_1	True	3.15701867910117e-14	5489	3034	1033	0.340474620962426	0.188194570960102	TF:M01837	TF	Factor: FKLF; motif: BGGGNGGVMD	19917	2314	TF:M00000	All_DEGs	Caudate
query_1	True	3.5473221995923804e-14	2040	3034	448	0.147659854976928	0.219607843137255	TF:M09658_1	TF	Factor: Sp2; motif: GGSNNGGGGGCGGGGCCNGNGS; match class: 1	19917	7527	TF:M09658	All_DEGs	Caudate
query_1	True	4.51310893048531e-14	3218	3034	654	0.215557020435069	0.203231821006837	TF:M05439_1	TF	Factor: RREB-1; motif: GGGWCSA; match class: 1	19917	7021	TF:M05439	All_DEGs	Caudate
query_1	True	4.77943910102986e-14	4267	3034	831	0.273895847066579	0.194750410124209	TF:M09897	TF	Factor: Egr-1; motif: NNNNGCGKGGGYGGNRN	19917	1544	TF:M00000	All_DEGs	Caudate
query_1	True	5.0153328624207604e-14	2066	3034	452	0.148978246539222	0.218780251694095	TF:M11482_1	TF	Factor: AP-2gamma; motif: NSCCYNNRGSN; match class: 1	19917	8233	TF:M11482	All_DEGs	Caudate
query_1	True	6.34722323324968e-14	13224	3034	2214	0.72972972972973	0.167422867513612	TF:M11880	TF	Factor: pax-6; motif: NYACGCWTSANYGMNCN	19917	6124	TF:M00000	All_DEGs	Caudate
query_1	True	6.67072585064524e-14	6221	3034	1149	0.378707976268952	0.184696994052403	TF:M00244	TF	Factor: NGFI-C; motif: WTGCGTGGGYGG	19917	5500	TF:M00000	All_DEGs	Caudate
query_1	True	7.43418936961864e-14	14456	3034	2389	0.787409360580092	0.165260099612618	TF:M11417	TF	Factor: c-Ets-2; motif: NACCGGAAGYRCTTCCGGTN	19917	2086	TF:M00000	All_DEGs	Caudate
query_1	True	7.68767718903405e-14	8777	3034	1550	0.510876730388926	0.176597926398542	TF:M11533_1	TF	Factor: E2F-1; motif: NTTTTGGCGCCAWWWN; match class: 1	19917	1379	TF:M11533	All_DEGs	Caudate
query_1	True	9.01157942486891e-14	2902	3034	598	0.197099538562953	0.206064782908339	TF:M07615_1	TF	Factor: Sp3; motif: GGGGCGGGGSNN; match class: 1	19917	7547	TF:M07615	All_DEGs	Caudate
query_1	True	1.05265824986783e-13	7376	3034	1331	0.438694792353329	0.18045010845987	TF:M00938	TF	Factor: E2F-1; motif: TTGGCGCGRAANNGNM	19917	1382	TF:M00000	All_DEGs	Caudate
query_1	True	1.20036295460759e-13	14160	3034	2346	0.773236651285432	0.165677966101695	TF:M11417_1	TF	Factor: c-Ets-2; motif: NACCGGAAGYRCTTCCGGTN; match class: 1	19917	2087	TF:M11417	All_DEGs	Caudate
query_1	True	1.24265421498631e-13	3343	3034	673	0.221819380355966	0.2013161830691	TF:M05444_1	TF	Factor: CPBP; motif: NGGGCGG; match class: 1	19917	899	TF:M05444	All_DEGs	Caudate
query_1	True	1.24265421498631e-13	3343	3034	673	0.221819380355966	0.2013161830691	TF:M05332_1	TF	Factor: Sp2; motif: WGGGCGG; match class: 1	19917	7521	TF:M05332	All_DEGs	Caudate
query_1	True	1.24265421498631e-13	3343	3034	673	0.221819380355966	0.2013161830691	TF:M05361_1	TF	Factor: Sp6; motif: WGGGCGG; match class: 1	19917	7563	TF:M05361	All_DEGs	Caudate
query_1	True	1.46688771336552e-13	2891	3034	595	0.196110744891233	0.205811138014528	TF:M09834_1	TF	Factor: ZNF148; motif: NNNNNNCCNNCCCCTCCCCCACCCN; match class: 1	19917	9051	TF:M09834	All_DEGs	Caudate
query_1	True	1.70521861678473e-13	1764	3034	395	0.130191166776533	0.223922902494331	TF:M05327_1	TF	Factor: WT1; motif: NGCGGGGGGGTSMMCYN; match class: 1	19917	8575	TF:M05327	All_DEGs	Caudate
query_1	True	2.38319083655602e-13	3986	3034	780	0.25708635464733	0.19568489713999	TF:M01588_1	TF	Factor: GKLF; motif: GCCMCRCCCNNN; match class: 1	19917	3023	TF:M01588	All_DEGs	Caudate
query_1	True	2.41367420153668e-13	7220	3034	1304	0.429795649307844	0.180609418282548	TF:M03971_1	TF	Factor: ELK1; motif: NACTTCCGSCGGAAGYN; match class: 1	19917	1755	TF:M03971	All_DEGs	Caudate
query_1	True	3.12284953940637e-13	4020	3034	785	0.258734344100198	0.195273631840796	TF:M10121	TF	Factor: ZFX; motif: SNAGGCCNCR	19917	8896	TF:M00000	All_DEGs	Caudate
query_1	True	3.4739714865700597e-13	5388	3034	1010	0.332893869479235	0.187453600593912	TF:M01972	TF	Factor: EGR-1; motif: TGCGTGGGCGK	19917	1526	TF:M00000	All_DEGs	Caudate
query_1	True	3.69664830891008e-13	2575	3034	538	0.177323665128543	0.208932038834951	TF:M02281_1	TF	Factor: SP1; motif: CCCCKCCCCC; match class: 1	19917	7487	TF:M02281	All_DEGs	Caudate
query_1	True	3.89409956606635e-13	6265	3034	1151	0.379367172050099	0.183719074221868	TF:M00246	TF	Factor: Egr-2; motif: NTGCGTRGGCGK	19917	1554	TF:M00000	All_DEGs	Caudate
query_1	True	3.98975887925948e-13	2881	3034	591	0.194792353328939	0.205137105171815	TF:M10108_1	TF	Factor: WT1; motif: RGGNGGGGGAGGRGGNGGRG; match class: 1	19917	8577	TF:M10108	All_DEGs	Caudate
query_1	True	5.12001941651026e-13	5407	3034	1012	0.333553065260382	0.187164786388016	TF:M00425_1	TF	Factor: E2F; motif: TTTCGCGC; match class: 1	19917	1479	TF:M00425	All_DEGs	Caudate
query_1	True	5.23359193968761e-13	10863	3034	1861	0.613381674357284	0.171315474546626	TF:M11396	TF	Factor: Erg; motif: NACCGGAARTN	19917	1950	TF:M00000	All_DEGs	Caudate
query_1	True	6.35344443663426e-13	7825	3034	1396	0.460118655240606	0.178402555910543	TF:M11883_1	TF	Factor: pax-6; motif: NYACGCNTSRNYGCNYN; match class: 1	19917	6131	TF:M11883	All_DEGs	Caudate
query_1	True	6.57933516333812e-13	5578	3034	1039	0.342452208305867	0.186267479383292	TF:M12345	TF	Factor: Zbtb37; motif: NYACCGCRNTCACCGCR	19917	8714	TF:M00000	All_DEGs	Caudate
query_1	True	8.78635030783929e-13	4198	3034	812	0.267633487145682	0.193425440686041	TF:M01593	TF	Factor: Zfx; motif: SNSCAGGCCKCGSCSS	19917	8892	TF:M00000	All_DEGs	Caudate
query_1	True	9.49135967667314e-13	7354	3034	1321	0.435398813447594	0.17963013326081	TF:M01175	TF	Factor: CKROX; motif: SCCCTCCCC	19917	808	TF:M00000	All_DEGs	Caudate
query_1	True	1.02732267825204e-12	7203	3034	1297	0.42748846407383	0.180063862279606	TF:M00144_1	TF	Factor: Pax-5; motif: RRMSWGANWYCTNRAGCGKRACSRYNSM; match class: 1	19917	6103	TF:M00144	All_DEGs	Caudate
query_1	True	1.0642892962764e-12	15263	3034	2495	0.822346736980883	0.163467208281465	TF:M08568_1	TF	Factor: ER71:E2A; motif: CASSTGNACCGGAWRYN; match class: 1	19917	2153	TF:M08568	All_DEGs	Caudate
query_1	True	1.3680049874538098e-12	2973	3034	604	0.199077125906394	0.203161789438278	TF:M07397_1	TF	Factor: ZBP89; motif: CCCCKCCCCCNN; match class: 1	19917	8663	TF:M07397	All_DEGs	Caudate
query_1	True	1.59193255026818e-12	2519	3034	525	0.173038892551088	0.208416038110361	TF:M07329_1	TF	Factor: Osx; motif: CCNCCCCCNNN; match class: 1	19917	5943	TF:M07329	All_DEGs	Caudate
query_1	True	1.86054294020277e-12	9867	3034	1707	0.562623599208965	0.173000912131347	TF:M07261	TF	Factor: LKLF; motif: GGGGTGGKSN	19917	4572	TF:M00000	All_DEGs	Caudate
query_1	True	1.92904117957423e-12	2665	3034	550	0.181278839815425	0.206378986866792	TF:M10111	TF	Factor: ZF5; motif: NGAGCGCGC	19917	8792	TF:M00000	All_DEGs	Caudate
query_1	True	2.30708509663079e-12	7333	3034	1315	0.433421226104153	0.179326333015137	TF:M00431	TF	Factor: E2F-1; motif: TTTSGCGS	19917	1390	TF:M00000	All_DEGs	Caudate
query_1	True	2.89875497286291e-12	2838	3034	579	0.190837178642057	0.204016913319239	TF:M10529_1	TF	Factor: Sp1; motif: RGGGMGGRGSNGGGG; match class: 1	19917	7499	TF:M10529	All_DEGs	Caudate
query_1	True	4.29388794801795e-12	11033	3034	1880	0.619644034278181	0.170397897217439	TF:M12354	TF	Factor: ZNF37A; motif: CCYYGGCTCCNTSCCMN	19917	9616	TF:M00000	All_DEGs	Caudate
query_1	True	4.61930581665642e-12	14504	3034	2385	0.786090969017798	0.164437396580254	TF:M08266	TF	Factor: ER71:Pax-5; motif: ACCGGAACYACGCWTSANTG	19917	2138	TF:M00000	All_DEGs	Caudate
query_1	True	5.38992746325425e-12	5165	3034	966	0.318391562294001	0.18702807357212	TF:M03814	TF	Factor: BTEB2; motif: GNAGGGGGNGGGSSNN	19917	594	TF:M00000	All_DEGs	Caudate
query_1	True	5.8444794071636396e-12	5648	3034	1044	0.344100197758734	0.184844192634561	TF:M12354_1	TF	Factor: ZNF37A; motif: CCYYGGCTCCNTSCCMN; match class: 1	19917	9617	TF:M12354	All_DEGs	Caudate
query_1	True	6.2898920625964396e-12	3947	3034	765	0.252142386288728	0.193818089688371	TF:M09972_1	TF	Factor: BTEB2; motif: WGGGTGKGGCNGGN; match class: 1	19917	589	TF:M09972	All_DEGs	Caudate
query_1	True	7.85593131444168e-12	4185	3034	804	0.264996704021094	0.192114695340502	TF:M00649_1	TF	Factor: MAZ; motif: GGGGAGGG; match class: 1	19917	4791	TF:M00649	All_DEGs	Caudate
query_1	True	8.650535224641889e-12	6310	3034	1149	0.378707976268952	0.182091917591125	TF:M09606	TF	Factor: nerf; motif: NRRNSCGGAAGNRNNNN	19917	1648	TF:M00000	All_DEGs	Caudate
query_1	True	9.02233462554442e-12	9407	3034	1632	0.537903757415953	0.173487828213033	TF:M00649	TF	Factor: MAZ; motif: GGGGAGGG	19917	4790	TF:M00000	All_DEGs	Caudate
query_1	True	9.80662267179607e-12	5875	3034	1079	0.355636123928807	0.183659574468085	TF:M10107	TF	Factor: DB1; motif: GGRRRRGRRGGAGGGGGNGRRR	19917	1138	TF:M00000	All_DEGs	Caudate
query_1	True	1.04006767317455e-11	6207	3034	1132	0.373104812129202	0.182374738198808	TF:M01973	TF	Factor: PLAG1; motif: CCCCCKWNNNGGSCCC	19917	6342	TF:M00000	All_DEGs	Caudate
query_1	True	1.0654409588681099e-11	5889	3034	1081	0.356295319709954	0.183562574291051	TF:M11480_1	TF	Factor: AP-2alpha; motif: NGCCTSAGGCN; match class: 1	19917	8191	TF:M11480	All_DEGs	Caudate
query_1	True	1.09365316373737e-11	6233	3034	1136	0.374423203691496	0.182255735600834	TF:M11480	TF	Factor: AP-2alpha; motif: NGCCTSAGGCN	19917	8190	TF:M00000	All_DEGs	Caudate
query_1	True	1.2531852811017399e-11	8225	3034	1449	0.477587343441002	0.176170212765957	TF:M11424	TF	Factor: Erm; motif: NNSCGGAWGYN	19917	1966	TF:M00000	All_DEGs	Caudate
query_1	True	1.55701341212384e-11	10973	3034	1867	0.615359261700725	0.170144901120933	TF:M11430	TF	Factor: PEA3; motif: NACCGGAAGTN	19917	6230	TF:M00000	All_DEGs	Caudate
query_1	True	2.02535926797949e-11	10042	3034	1726	0.568885959129862	0.171878111929894	TF:M11400	TF	Factor: Fli-1; motif: NACCGGAARTN	19917	2352	TF:M00000	All_DEGs	Caudate
query_1	True	2.24355169057243e-11	7130	3034	1276	0.420566908371786	0.178962131837307	TF:M00050	TF	Factor: E2F; motif: TTTSGCGC	19917	1472	TF:M00000	All_DEGs	Caudate
query_1	True	2.7102263748189297e-11	4387	3034	834	0.274884640738299	0.190107134716207	TF:M00976	TF	Factor: AhR,; motif: NRCGTGNGN	19917	12	TF:M00000	All_DEGs	Caudate
query_1	True	2.8784233999120298e-11	10966	3034	1864	0.614370468029005	0.169979937990151	TF:M11535	TF	Factor: E2F-4; motif: TTTTGGCGCCAWWN	19917	1444	TF:M00000	All_DEGs	Caudate
query_1	True	2.94976762225686e-11	9053	3034	1574	0.51878707976269	0.173865017121396	TF:M08266_1	TF	Factor: ER71:Pax-5; motif: ACCGGAACYACGCWTSANTG; match class: 1	19917	2139	TF:M08266	All_DEGs	Caudate
query_1	True	3.13901337042798e-11	7213	3034	1288	0.424522083058668	0.178566477193955	TF:M09918_1	TF	Factor: Pet-1; motif: GCNGGAAGYG; match class: 1	19917	6251	TF:M09918	All_DEGs	Caudate
query_1	True	3.18539116891947e-11	3626	3034	707	0.233025708635465	0.194980694980695	TF:M12157	TF	Factor: KLF15; motif: RCCACGCCCCCC	19917	4356	TF:M00000	All_DEGs	Caudate
query_1	True	3.1921113440699594e-11	12624	3034	2109	0.695121951219512	0.167062737642586	TF:M09817	TF	Factor: PAX5; motif: RNGCGTGACCNN	19917	6114	TF:M00000	All_DEGs	Caudate
query_1	True	3.19881785653734e-11	10595	3034	1808	0.595912986156889	0.170646531382728	TF:M04691_1	TF	Factor: Kaiso; motif: TCTCGCGAG; match class: 1	19917	8703	TF:M04691	All_DEGs	Caudate
query_1	True	3.4852466669229495e-11	6803	3034	1223	0.403098220171391	0.179773629281199	TF:M11490	TF	Factor: LBP-1; motif: NRCCGGTNNNNACCGGYN	19917	4422	TF:M00000	All_DEGs	Caudate
query_1	True	3.5907616230795096e-11	8544	3034	1495	0.492748846407383	0.1749765917603	TF:M09890	TF	Factor: ctcf; motif: YGGCCACCAGRKGGCRSYN	19917	1094	TF:M00000	All_DEGs	Caudate
query_1	True	4.02803971160874e-11	9432	3034	1631	0.537574159525379	0.172921967769296	TF:M09862	TF	Factor: ZNF614; motif: NCYCWGCCYYNNN	19917	10292	TF:M00000	All_DEGs	Caudate
query_1	True	4.59999976278105e-11	10956	3034	1861	0.613381674357284	0.169861263234757	TF:M09738	TF	Factor: ZNF511; motif: GGRRGRGGCWGNG	19917	9948	TF:M00000	All_DEGs	Caudate
query_1	True	4.6918175361118296e-11	11050	3034	1875	0.617996044825313	0.169683257918552	TF:M02064	TF	Factor: c-ets-2; motif: ACCGGAWRTN	19917	782	TF:M00000	All_DEGs	Caudate
query_1	True	4.9006272018367e-11	3253	3034	643	0.211931443638761	0.197663695050722	TF:M09641	TF	Factor: NRF-1; motif: SYGCGCMTGCGCRNNGSN	19917	5772	TF:M00000	All_DEGs	Caudate
query_1	True	5.5264820474871893e-11	6749	3034	1213	0.399802241265656	0.179730330419321	TF:M07249	TF	Factor: ctcf; motif: CCNCNAGRKGGCRSTN	19917	1098	TF:M00000	All_DEGs	Caudate
query_1	True	6.49233992483459e-11	5253	3034	973	0.320698747528016	0.185227489053874	TF:M12057	TF	Factor: ZBP99; motif: GCCCMTCCCCCR	19917	8834	TF:M00000	All_DEGs	Caudate
query_1	True	6.54961193055235e-11	6582	3034	1186	0.390903098220171	0.18018839258584	TF:M04146	TF	Factor: TFAP2A; motif: YGCCCNNRGGCN	19917	8176	TF:M00000	All_DEGs	Caudate
query_1	True	6.620551861922779e-11	3823	3034	738	0.243243243243243	0.193042113523411	TF:M03811_1	TF	Factor: AP-2gamma; motif: GCCYNCRGSN; match class: 1	19917	143	TF:M03811	All_DEGs	Caudate
query_1	True	7.55717520052562e-11	2732	3034	553	0.182267633487146	0.202415812591508	TF:M09895_1	TF	Factor: E2F-6; motif: NGGGCGGGARRNN; match class: 1	19917	1455	TF:M09895	All_DEGs	Caudate
query_1	True	7.794156534024089e-11	2203	3034	461	0.151944627554384	0.209260099863822	TF:M07208_1	TF	Factor: EGR1; motif: NCNCCGCCCCCGCN; match class: 1	19917	1539	TF:M07208	All_DEGs	Caudate
query_1	True	7.83355862292906e-11	5127	3034	952	0.313777191825972	0.185683635654379	TF:M04147	TF	Factor: TFAP2A; motif: NGCCYSAGGCN	19917	8178	TF:M00000	All_DEGs	Caudate
query_1	True	8.106910619797909e-11	2158	3034	453	0.149307844429796	0.209916589434662	TF:M03922_1	TF	Factor: SP4; motif: NWRGCCACGCCCMCTYN; match class: 1	19917	7549	TF:M03922	All_DEGs	Caudate
query_1	True	8.196390000861039e-11	4212	3034	802	0.264337508239947	0.190408357075024	TF:M09862_1	TF	Factor: ZNF614; motif: NCYCWGCCYYNNN; match class: 1	19917	10293	TF:M09862	All_DEGs	Caudate
query_1	True	8.726211087181049e-11	5599	3034	1028	0.338826631509558	0.1836042150384	TF:M04152_1	TF	Factor: TFAP2C; motif: NGCCCNNRGGCA; match class: 1	19917	8221	TF:M04152	All_DEGs	Caudate
query_1	True	1.04013651659636e-10	15556	3034	2524	0.831905075807515	0.162252507071227	TF:M08313	TF	Factor: GCMa:PEA3; motif: ATRCGGGCGGAAGTR	19917	2908	TF:M00000	All_DEGs	Caudate
query_1	True	1.21210365790395e-10	1498	3034	334	0.110085695451549	0.222963951935915	TF:M09969_1	TF	Factor: EKLF; motif: NGGGYGKGGCNNGG; match class: 1	19917	1605	TF:M09969	All_DEGs	Caudate
query_1	True	1.29486235117976e-10	6212	3034	1125	0.370797626895188	0.181101094655505	TF:M09817_1	TF	Factor: PAX5; motif: RNGCGTGACCNN; match class: 1	19917	6115	TF:M09817	All_DEGs	Caudate
query_1	True	1.30788096824654e-10	9858	3034	1692	0.557679630850363	0.171637248934875	TF:M04109	TF	Factor: RUNX3; motif: NRACCGCAAACCGCAN	19917	7044	TF:M00000	All_DEGs	Caudate
query_1	True	1.43553144336944e-10	12690	3034	2114	0.69676994067238	0.166587864460205	TF:M08208	TF	Factor: E2F-3:FOXI1; motif: NGACACCGCGCCCAC	19917	1412	TF:M00000	All_DEGs	Caudate
query_1	True	1.74697344121667e-10	11838	3034	1988	0.655240606460119	0.167933772596722	TF:M11435	TF	Factor: Elk-1; motif: NNCCGGAAGTN	19917	1764	TF:M00000	All_DEGs	Caudate
query_1	True	1.81321094676516e-10	6037	3034	1096	0.361239288068556	0.181547126055988	TF:M11490_1	TF	Factor: LBP-1; motif: NRCCGGTNNNNACCGGYN; match class: 1	19917	4423	TF:M11490	All_DEGs	Caudate
query_1	True	1.97986823141648e-10	2583	3034	525	0.173038892551088	0.203252032520325	TF:M00938_1	TF	Factor: E2F-1; motif: TTGGCGCGRAANNGNM; match class: 1	19917	1383	TF:M00938	All_DEGs	Caudate
query_1	True	2.1998819280647002e-10	5791	3034	1056	0.348055372445616	0.182351925401485	TF:M11435_1	TF	Factor: Elk-1; motif: NNCCGGAAGTN; match class: 1	19917	1765	TF:M11435	All_DEGs	Caudate
query_1	True	2.49928309229534e-10	6527	3034	1173	0.386618325642716	0.1797150298759	TF:M03978_1	TF	Factor: ETS1; motif: GCCGGAWGTACTTCCGGN; match class: 1	19917	2075	TF:M03978	All_DEGs	Caudate
query_1	True	2.49980413900196e-10	5526	3034	1013	0.333882663150956	0.183315237061165	TF:M11541_1	TF	Factor: Foxn2; motif: NNGCGTCNNNNNGACGCNN; match class: 1	19917	2589	TF:M11541	All_DEGs	Caudate
query_1	True	2.50332631460842e-10	4694	3034	878	0.289386947923533	0.187047294418406	TF:M00736_1	TF	Factor: E2F-1:DP-1; motif: TTTCSCGC; match class: 1	19917	1361	TF:M00736	All_DEGs	Caudate
query_1	True	3.2911285344016403e-10	7555	3034	1334	0.439683586025049	0.176571806750496	TF:M01241	TF	Factor: BEN; motif: CWGCGAYA	19917	482	TF:M00000	All_DEGs	Caudate
query_1	True	3.55740550016405e-10	6295	3034	1135	0.374093605800923	0.180301826846704	TF:M09734_1	TF	Factor: ZNF692; motif: SYNGGSCCCASCCNC; match class: 1	19917	10499	TF:M09734	All_DEGs	Caudate
query_1	True	3.68608414318931e-10	11363	3034	1915	0.631179960448253	0.168529437648508	TF:M08377	TF	Factor: meis1:Elf-1; motif: NTGCCGGAAGTN	19917	4870	TF:M00000	All_DEGs	Caudate
query_1	True	3.97176073721592e-10	2184	3034	454	0.149637442320369	0.207875457875458	TF:M10098_1	TF	Factor: DP-1; motif: NRNNGGCGGGAANN; match class: 1	19917	8283	TF:M10098	All_DEGs	Caudate
query_1	True	4.16452385767419e-10	7919	3034	1390	0.458141067897166	0.175527213031949	TF:M00322	TF	Factor: c-Myc:Max; motif: GCCAYGYGSN	19917	5144	TF:M00000	All_DEGs	Caudate
query_1	True	4.75099920471817e-10	6496	3034	1166	0.384311140408701	0.179495073891626	TF:M00939	TF	Factor: E2F; motif: TTTSGCGSG	19917	1486	TF:M00000	All_DEGs	Caudate
query_1	True	4.84685071446013e-10	1948	3034	412	0.135794330916282	0.211498973305955	TF:M12153_1	TF	Factor: Sp3; motif: NGCCACGCCCMCN; match class: 1	19917	7541	TF:M12153	All_DEGs	Caudate
query_1	True	5.33423201555659e-10	2690	3034	541	0.178312458800264	0.201115241635688	TF:M01175_1	TF	Factor: CKROX; motif: SCCCTCCCC; match class: 1	19917	809	TF:M01175	All_DEGs	Caudate
query_1	True	5.4554239004839e-10	5386	3034	988	0.325642715886618	0.183438544374304	TF:M00243	TF	Factor: Egr-1; motif: WTGCGTGGGCGK	19917	1524	TF:M00000	All_DEGs	Caudate
query_1	True	5.47473989166828e-10	5784	3034	1052	0.346736980883322	0.181881051175657	TF:M11541	TF	Factor: Foxn2; motif: NNGCGTCNNNNNGACGCNN	19917	2588	TF:M00000	All_DEGs	Caudate
query_1	True	6.68383041221415e-10	1566	3034	343	0.113052076466711	0.219029374201788	TF:M04797_1	TF	Factor: Egr-1; motif: CCGCCCMCG; match class: 1	19917	1531	TF:M04797	All_DEGs	Caudate
query_1	True	7.406877729504801e-10	13123	3034	2172	0.715886618325643	0.165510934999619	TF:M04595	TF	Factor: SALL2; motif: GGGTGGG	19917	7102	TF:M00000	All_DEGs	Caudate
query_1	True	7.88859320686703e-10	4373	3034	822	0.270929466051417	0.187971644180197	TF:M00807	TF	Factor: Egr; motif: GTGGGSGCRRS	19917	1592	TF:M00000	All_DEGs	Caudate
query_1	True	8.63920336944281e-10	12171	3034	2032	0.669742913645353	0.166954235477775	TF:M08457	TF	Factor: ER71:SREBP-2; motif: NTSACGTGACGGAARY	19917	2148	TF:M00000	All_DEGs	Caudate
query_1	True	8.88398048078926e-10	3138	3034	616	0.203032300593276	0.196303377947737	TF:M02023_1	TF	Factor: MAZ; motif: NKGGGAGGGGRGGR; match class: 1	19917	4793	TF:M02023	All_DEGs	Caudate
query_1	True	9.20442197152352e-10	7175	3034	1271	0.418918918918919	0.177142857142857	TF:M08208_1	TF	Factor: E2F-3:FOXI1; motif: NGACACCGCGCCCAC; match class: 1	19917	1413	TF:M08208	All_DEGs	Caudate
query_1	True	9.25501785010229e-10	10689	3034	1811	0.596901779828609	0.169426513237908	TF:M11427	TF	Factor: PEA3; motif: NACCGGAAGTN	19917	6224	TF:M00000	All_DEGs	Caudate
query_1	True	9.53842157075471e-10	5633	3034	1026	0.338167435728411	0.1821409550861	TF:M08457_1	TF	Factor: ER71:SREBP-2; motif: NTSACGTGACGGAARY; match class: 1	19917	2149	TF:M08457	All_DEGs	Caudate
query_1	True	1.0230644768348e-09	5163	3034	950	0.313117996044825	0.184001549486733	TF:M01660_1	TF	Factor: GABP-alpha; motif: CTTCCK; match class: 1	19917	2755	TF:M01660	All_DEGs	Caudate
query_1	True	1.11978009180818e-09	5892	3034	1067	0.351680949241925	0.181093007467753	TF:M00426_1	TF	Factor: E2F; motif: TTTSGCGS; match class: 1	19917	1483	TF:M00426	All_DEGs	Caudate
query_1	True	1.1459798170611202e-09	2573	3034	519	0.171061305207647	0.201710066070735	TF:M09898_1	TF	Factor: Egr-2; motif: GNGRRNGWGKGGGNGGRG; match class: 1	19917	1561	TF:M09898	All_DEGs	Caudate
query_1	True	1.16745291845418e-09	8354	3034	1454	0.47923533289387	0.174048360067034	TF:M09905	TF	Factor: SAP-1; motif: NNCCGGAAGTGN	19917	1790	TF:M00000	All_DEGs	Caudate
query_1	True	1.3958408321699102e-09	8274	3034	1441	0.474950560316414	0.174160019337684	TF:M09739	TF	Factor: ZGPAT; motif: GRGGCWGNGGNG	19917	8900	TF:M00000	All_DEGs	Caudate
query_1	True	1.7368336834536202e-09	11217	3034	1888	0.622280817402769	0.168315949005973	TF:M01660	TF	Factor: GABP-alpha; motif: CTTCCK	19917	2754	TF:M00000	All_DEGs	Caudate
query_1	True	2.12903191976553e-09	9802	3034	1674	0.55174686882004	0.170781473168741	TF:M08313_1	TF	Factor: GCMa:PEA3; motif: ATRCGGGCGGAAGTR; match class: 1	19917	2909	TF:M08313	All_DEGs	Caudate
query_1	True	2.80616705302676e-09	7781	3034	1362	0.448912326961107	0.17504176841023	TF:M04152	TF	Factor: TFAP2C; motif: NGCCCNNRGGCA	19917	8220	TF:M00000	All_DEGs	Caudate
query_1	True	2.99131706829049e-09	11632	3034	1948	0.642056690837179	0.167469050894085	TF:M11877	TF	Factor: pax-2; motif: NCGTCACGCNYSRNYGCNYN	19917	6050	TF:M00000	All_DEGs	Caudate
query_1	True	3.63354392360378e-09	2225	3034	456	0.150296638101516	0.204943820224719	TF:M12313_1	TF	Factor: ZNF460; motif: NNACNCCCCCCNN; match class: 1	19917	9849	TF:M12313	All_DEGs	Caudate
query_1	True	4.44160158191261e-09	2874	3034	567	0.186882003955175	0.197286012526096	TF:M00322_1	TF	Factor: c-Myc:Max; motif: GCCAYGYGSN; match class: 1	19917	5145	TF:M00322	All_DEGs	Caudate
query_1	True	5.3569911267235405e-09	1205	3034	273	0.0899802241265656	0.22655601659751	TF:M08440	TF	Factor: AP-2gamma:E2F-8; motif: NTTCCCGCNNSCCCSMGGC	19917	8206	TF:M00000	All_DEGs	Caudate
query_1	True	5.396962555112831e-09	8227	3034	1429	0.470995385629532	0.17369636562538	TF:M11066_1	TF	Factor: HES-7; motif: GNCACGYGNN; match class: 1	19917	3215	TF:M11066	All_DEGs	Caudate
query_1	True	5.676826399942451e-09	4123	3034	775	0.255438365194463	0.18796992481203	TF:M01073	TF	Factor: HIC1; motif: NNNGGKTGCCCSNNNNNN	19917	3254	TF:M00000	All_DEGs	Caudate
query_1	True	5.77754283109485e-09	15871	3034	2557	0.84278180619644	0.161111461155567	TF:M11381	TF	Factor: ESE-1; motif: SATKGCGGATGCN	19917	1672	TF:M00000	All_DEGs	Caudate
query_1	True	5.93128307092572e-09	10400	3034	1761	0.580421885299934	0.169326923076923	TF:M00444	TF	Factor: VDR; motif: GGGKNARNRRGGWSA	19917	8530	TF:M00000	All_DEGs	Caudate
query_1	True	5.99909199569271e-09	15263	3034	2472	0.814765985497693	0.161960296140995	TF:M04691	TF	Factor: Kaiso; motif: TCTCGCGAG	19917	8702	TF:M00000	All_DEGs	Caudate
query_1	True	6.3926788160069e-09	4638	3034	859	0.283124588002637	0.185209141871496	TF:M00740_1	TF	Factor: Rb:E2F-1:DP-1; motif: TTTSGCGC; match class: 1	19917	1359	TF:M00740	All_DEGs	Caudate
query_1	True	7.0378349685685705e-09	13738	3034	2254	0.74291364535267	0.164070461493667	TF:M09918	TF	Factor: Pet-1; motif: GCNGGAAGYG	19917	6250	TF:M00000	All_DEGs	Caudate
query_1	True	7.1339344775628e-09	6389	3034	1140	0.37574159525379	0.178431679449053	TF:M00237	TF	Factor: AhR:Arnt; motif: GRGKATYGCGTGMCWNSCC	19917	10	TF:M00000	All_DEGs	Caudate
query_1	True	7.184226819238311e-09	14162	3034	2315	0.763019116677653	0.163465612201666	TF:M08225	TF	Factor: Elk-1:Pax-5; motif: ACCGGAACYACGCWTSANYG	19917	1730	TF:M00000	All_DEGs	Caudate
query_1	True	7.72639816803139e-09	2109	3034	434	0.143045484508899	0.205784732100522	TF:M03896_1	TF	Factor: EGR1; motif: NACGCCCACGCANW; match class: 1	19917	1529	TF:M03896	All_DEGs	Caudate
query_1	True	1.00874558121429e-08	818	3034	199	0.0655899802241266	0.243276283618582	TF:M12157_1	TF	Factor: KLF15; motif: RCCACGCCCCCC; match class: 1	19917	4357	TF:M12157	All_DEGs	Caudate
query_1	True	1.04224863960388e-08	3813	3034	722	0.237969676994067	0.189352216102806	TF:M12139	TF	Factor: Egr-1; motif: NMCRCCCMCNCNN	19917	1546	TF:M00000	All_DEGs	Caudate
query_1	True	1.31307533220074e-08	712	3034	178	0.0586684245220831	0.25	TF:M03914_1	TF	Factor: KLF16; motif: GMCACGCCCCC; match class: 1	19917	4367	TF:M03914	All_DEGs	Caudate
query_1	True	1.38378719115716e-08	6208	3034	1109	0.365524060646012	0.178640463917526	TF:M00919	TF	Factor: E2F; motif: NCSCGCSAAAN	19917	1484	TF:M00000	All_DEGs	Caudate
query_1	True	1.41538960779123e-08	3988	3034	750	0.247198417930125	0.188064192577733	TF:M07042	TF	Factor: HES-1; motif: NNCKYGTGNNN	19917	3196	TF:M00000	All_DEGs	Caudate
query_1	True	1.44126402905111e-08	4937	3034	905	0.298286090969018	0.183309702248329	TF:M04744_1	TF	Factor: ATF-3; motif: GGCGCSSNSNGRTSACGTSA; match class: 1	19917	287	TF:M04744	All_DEGs	Caudate
query_1	True	1.72942850225449e-08	1778	3034	374	0.123269611074489	0.210348706411699	TF:M00244_1	TF	Factor: NGFI-C; motif: WTGCGTGGGYGG; match class: 1	19917	5501	TF:M00244	All_DEGs	Caudate
query_1	True	1.84945024955027e-08	9603	3034	1636	0.539222148978247	0.170363428095387	TF:M09910	TF	Factor: ER-beta; motif: RGGTCASCNTGMCCY	19917	2018	TF:M00000	All_DEGs	Caudate
query_1	True	1.96977936216876e-08	5197	3034	946	0.311799604482531	0.182028093130652	TF:M08905	TF	Factor: TIEG1; motif: GGSGGKGNNN	19917	8390	TF:M00000	All_DEGs	Caudate
query_1	True	1.99599511097673e-08	8296	3034	1435	0.472972972972973	0.172974927675988	TF:M00341	TF	Factor: GABP; motif: VCCGGAAGNGCR	19917	2760	TF:M00000	All_DEGs	Caudate
query_1	True	2.08158068684925e-08	9200	3034	1574	0.51878707976269	0.171086956521739	TF:M01721	TF	Factor: PUR1; motif: GGGNCAGNN	19917	6732	TF:M00000	All_DEGs	Caudate
query_1	True	2.459692794906e-08	8075	3034	1400	0.461437046802901	0.173374613003096	TF:M08225_1	TF	Factor: Elk-1:Pax-5; motif: ACCGGAACYACGCWTSANYG; match class: 1	19917	1731	TF:M08225	All_DEGs	Caudate
query_1	True	2.62852432727193e-08	7428	3034	1299	0.428147659854977	0.174878836833603	TF:M04595_1	TF	Factor: SALL2; motif: GGGTGGG; match class: 1	19917	7103	TF:M04595	All_DEGs	Caudate
query_1	True	2.67927618008795e-08	8290	3034	1433	0.472313777191826	0.172858866103739	TF:M11434	TF	Factor: Elk-1; motif: NRSCGGAAGNN	19917	1762	TF:M00000	All_DEGs	Caudate
query_1	True	2.70589703424308e-08	6210	3034	1107	0.364864864864865	0.178260869565217	TF:M04617	TF	Factor: LRF; motif: NGNAGNGGGTYN	19917	4604	TF:M00000	All_DEGs	Caudate
query_1	True	2.7354688270925e-08	6608	3034	1170	0.385629531970995	0.177058111380145	TF:M00114	TF	Factor: Tax/CREB; motif: GGGGGTTGACGYANA	19917	7838	TF:M00000	All_DEGs	Caudate
query_1	True	2.74946229890775e-08	8310	3034	1436	0.473302570863547	0.17280385078219	TF:M11477	TF	Factor: AP-2beta; motif: NSCCYNRGGSN	19917	8198	TF:M00000	All_DEGs	Caudate
query_1	True	2.7641466618472e-08	4876	3034	893	0.294330916282136	0.183141919606235	TF:M02070_1	TF	Factor: TEL1; motif: CNCGGAANNN; match class: 1	19917	8173	TF:M02070	All_DEGs	Caudate
query_1	True	2.82808437593078e-08	14850	3034	2409	0.794001318391562	0.162222222222222	TF:M00378_1	TF	Factor: Pax-4; motif: NNNNNYCACCCB; match class: 1	19917	6075	TF:M00378	All_DEGs	Caudate
query_1	True	3.18019347028666e-08	3652	3034	692	0.228081740276862	0.189485213581599	TF:M00428_1	TF	Factor: E2F-1; motif: NKTSSCGC; match class: 1	19917	1381	TF:M00428	All_DEGs	Caudate
query_1	True	4.75200171540406e-08	5408	3034	977	0.32201713909031	0.180658284023669	TF:M09901	TF	Factor: nerf; motif: NNNCCGGAAGTGN	19917	5240	TF:M00000	All_DEGs	Caudate
query_1	True	6.59186641302976e-08	13307	3034	2184	0.719841793012525	0.164124145186744	TF:M11881	TF	Factor: pax-6; motif: NYACGCNTSANYGCNYN	19917	6126	TF:M00000	All_DEGs	Caudate
query_1	True	8.78117043975151e-08	8396	3034	1445	0.476268951878708	0.172105764649833	TF:M08759	TF	Factor: c-Ets-2; motif: NCCGGAAGTG	19917	2082	TF:M00000	All_DEGs	Caudate
query_1	True	8.82200186293059e-08	4943	3034	900	0.29663810151615	0.182075662553105	TF:M11430_1	TF	Factor: PEA3; motif: NACCGGAAGTN; match class: 1	19917	6231	TF:M11430	All_DEGs	Caudate
query_1	True	1.15285176298627e-07	6318	3034	1119	0.368820039551747	0.177113010446344	TF:M11061	TF	Factor: HES-1; motif: GGCRCGTGNC	19917	3192	TF:M00000	All_DEGs	Caudate
query_1	True	1.20350391889756e-07	6458	3034	1141	0.376071193144364	0.176680086714153	TF:M00051	TF	Factor: NF-kappaB; motif: GGGGATYCCC	19917	5442	TF:M00000	All_DEGs	Caudate
query_1	True	1.30070749931904e-07	18032	3034	2840	0.936058009228741	0.157497781721384	TF:M00378	TF	Factor: Pax-4; motif: NNNNNYCACCCB	19917	6074	TF:M00000	All_DEGs	Caudate
query_1	True	1.33621333223519e-07	2657	3034	521	0.171720500988794	0.196085811065111	TF:M02105	TF	Factor: NF-E4; motif: CHCCCTCKCCWG	19917	5422	TF:M00000	All_DEGs	Caudate
query_1	True	1.39205250778071e-07	8777	3034	1502	0.495056031641398	0.17112908738749	TF:M11392	TF	Factor: Erg; motif: NACCGGAARYN	19917	1942	TF:M00000	All_DEGs	Caudate
query_1	True	1.42060677783629e-07	5719	3034	1023	0.337178642056691	0.178877426123448	TF:M00920	TF	Factor: E2F; motif: NKCGCGCSAAAN	19917	1492	TF:M00000	All_DEGs	Caudate
query_1	True	1.52379988862831e-07	7003	3034	1226	0.404087013843111	0.175067828073683	TF:M11477_1	TF	Factor: AP-2beta; motif: NSCCYNRGGSN; match class: 1	19917	8199	TF:M11477	All_DEGs	Caudate
query_1	True	1.56631974780999e-07	7112	3034	1243	0.409690177982861	0.174775028121485	TF:M11880_1	TF	Factor: pax-6; motif: NYACGCWTSANYGMNCN; match class: 1	19917	6125	TF:M11880	All_DEGs	Caudate
query_1	True	2.15047643011036e-07	4284	3034	790	0.260382333553065	0.184407096171802	TF:M02011	TF	Factor: HES-1; motif: GSCACGMGMC	19917	3200	TF:M00000	All_DEGs	Caudate
query_1	True	2.6401148115798e-07	3018	3034	580	0.19116677653263	0.192180251822399	TF:M09632	TF	Factor: Kaiso; motif: GNTCTCGCGAGRNNNNGGN	19917	8706	TF:M00000	All_DEGs	Caudate
query_1	True	2.68793045304486e-07	4645	3034	848	0.279499011206328	0.182561894510226	TF:M11427_1	TF	Factor: PEA3; motif: NACCGGAAGTN; match class: 1	19917	6225	TF:M11427	All_DEGs	Caudate
query_1	True	2.90744231153459e-07	6961	3034	1217	0.40112063282795	0.174831202413446	TF:M02069	TF	Factor: Erm; motif: ACCGGAAGTN	19917	1958	TF:M00000	All_DEGs	Caudate
query_1	True	3.68039951876986e-07	7876	3034	1359	0.447923533289387	0.172549517521585	TF:M04714	TF	Factor: Elf-1; motif: ACTTCCGGG	19917	1612	TF:M00000	All_DEGs	Caudate
query_1	True	3.69195184152994e-07	7786	3034	1345	0.443309162821358	0.172745954276907	TF:M11447	TF	Factor: Elf-1; motif: NAMCCGGAAGTN	19917	1626	TF:M00000	All_DEGs	Caudate
query_1	True	3.84897330229659e-07	3180	3034	606	0.199736321687541	0.190566037735849	TF:M09968	TF	Factor: KLF15; motif: RGGGMGGRGNNGGGGGNGG	19917	4354	TF:M00000	All_DEGs	Caudate
query_1	True	3.99490894359659e-07	8401	3034	1440	0.47462096242584	0.17140816569456	TF:M03988	TF	Factor: FLI1; motif: ACCGGAARTN	19917	2336	TF:M00000	All_DEGs	Caudate
query_1	True	4.08868438200278e-07	1022	3034	231	0.0761371127224786	0.226027397260274	TF:M01273_1	TF	Factor: SP4; motif: SCCCCGCCCCS; match class: 1	19917	7557	TF:M01273	All_DEGs	Caudate
query_1	True	4.40003849262676e-07	1838	3034	377	0.12425840474621	0.205114254624592	TF:M07409_1	TF	Factor: BTEB2; motif: GCCCCRCCCH; match class: 1	19917	4399	TF:M07409	All_DEGs	Caudate
query_1	True	4.44081691898799e-07	5338	3034	958	0.315754779169413	0.179467965530161	TF:M11877_1	TF	Factor: pax-2; motif: NCGTCACGCNYSRNYGCNYN; match class: 1	19917	6051	TF:M11877	All_DEGs	Caudate
query_1	True	6.31861401162387e-07	8828	3034	1504	0.495715227422545	0.170367014046217	TF:M11404	TF	Factor: Fli-1; motif: NACCGGAARTN	19917	2358	TF:M00000	All_DEGs	Caudate
query_1	True	6.45203372074429e-07	9560	3034	1616	0.532630191166777	0.169037656903766	TF:M01752	TF	Factor: ERG; motif: ACCGGAART	19917	1926	TF:M00000	All_DEGs	Caudate
query_1	True	6.67261289858182e-07	8401	3034	1438	0.473961766644694	0.171170098797762	TF:M08913	TF	Factor: FLI-1; motif: NAYTTCCGGT	19917	2342	TF:M00000	All_DEGs	Caudate
query_1	True	7.42968983167916e-07	7124	3034	1239	0.408371786420567	0.173919146546884	TF:M02066	TF	Factor: PEA3; motif: RCCGGAAGYN	19917	6218	TF:M00000	All_DEGs	Caudate
query_1	True	7.65935365983043e-07	9512	3034	1608	0.529993408042189	0.169049621530698	TF:M02059	TF	Factor: ELK-1; motif: ACCGGAAGTN	19917	1750	TF:M00000	All_DEGs	Caudate
query_1	True	7.7085120747498e-07	18420	3034	2886	0.951219512195122	0.156677524429967	TF:M08568	TF	Factor: ER71:E2A; motif: CASSTGNACCGGAWRYN	19917	2152	TF:M00000	All_DEGs	Caudate
query_1	True	8.21951186526083e-07	8251	3034	1414	0.46605141727093	0.171373166888862	TF:M09760	TF	Factor: DPF2; motif: NYCACYTCCYCNYYCY	19917	1292	TF:M00000	All_DEGs	Caudate
query_1	True	8.2466795098677e-07	7671	3034	1324	0.436387607119315	0.172598096727936	TF:M10115	TF	Factor: LRF; motif: NRGGGKCKY	19917	8756	TF:M00000	All_DEGs	Caudate
query_1	True	8.82657753762017e-07	6956	3034	1212	0.399472643375082	0.174238067855089	TF:M11451	TF	Factor: Elf-1; motif: NANCCGGAAGTN	19917	1634	TF:M00000	All_DEGs	Caudate
query_1	True	9.2613008597815e-07	6798	3034	1187	0.391232696110745	0.174610179464548	TF:M02065_1	TF	Factor: ER81; motif: RCCGGAARYN; match class: 1	19917	1861	TF:M02065	All_DEGs	Caudate
query_1	True	9.80626276170431e-07	12366	3034	2036	0.671061305207647	0.164644994339317	TF:M00360	TF	Factor: Pax-3; motif: TCGTCACRCTTHM	19917	6054	TF:M00000	All_DEGs	Caudate
query_1	True	1.2472459559021e-06	974	3034	220	0.0725115359261701	0.225872689938398	TF:M01593_1	TF	Factor: Zfx; motif: SNSCAGGCCKCGSCSS; match class: 1	19917	8893	TF:M01593	All_DEGs	Caudate
query_1	True	1.33399007895065e-06	3899	3034	721	0.237640079103494	0.18491921005386	TF:M04109_1	TF	Factor: RUNX3; motif: NRACCGCAAACCGCAN; match class: 1	19917	7045	TF:M04109	All_DEGs	Caudate
query_1	True	1.41053042853472e-06	5583	3034	993	0.327290705339486	0.177861364857603	TF:M09971	TF	Factor: GKLF; motif: WGGGYGKGGC	19917	3024	TF:M00000	All_DEGs	Caudate
query_1	True	1.45042761823381e-06	7621	3034	1314	0.433091628213579	0.172418317806062	TF:M01078	TF	Factor: c-Ets-1; motif: NNNRCCGGAWRYNNNN	19917	776	TF:M00000	All_DEGs	Caudate
query_1	True	1.70213746862545e-06	11553	3034	1913	0.630520764667106	0.165584696615598	TF:M08529	TF	Factor: E2F-3:T-bet; motif: AGGTGTNANGGCGCST	19917	1418	TF:M00000	All_DEGs	Caudate
query_1	True	1.75115580165349e-06	902	3034	206	0.0678971654581411	0.228381374722838	TF:M07617_1	TF	Factor: Sp4; motif: SCCCCKCCCCCSN; match class: 1	19917	7555	TF:M07617	All_DEGs	Caudate
query_1	True	1.8806649627643e-06	1426	3034	301	0.0992089650626236	0.211079943899018	TF:M12159	TF	Factor: KLF15; motif: GCCACGCCCMCN	19917	4360	TF:M00000	All_DEGs	Caudate
query_1	True	2.09004509324519e-06	10196	3034	1708	0.562953197099539	0.167516673205179	TF:M04744	TF	Factor: ATF-3; motif: GGCGCSSNSNGRTSACGTSA	19917	286	TF:M00000	All_DEGs	Caudate
query_1	True	2.37941153328342e-06	3473	3034	649	0.213909030982202	0.186870141088396	TF:M08952_1	TF	Factor: NF-KAPPAB1; motif: NGGKRNTTYCCCN; match class: 1	19917	5453	TF:M08952	All_DEGs	Caudate
query_1	True	2.41804944704316e-06	2123	3034	422	0.139090309822017	0.198775317946302	TF:M10151	TF	Factor: EZI; motif: GGGGAGGGGRRGGRGRRGGRRR	19917	2270	TF:M00000	All_DEGs	Caudate
query_1	True	2.71571401162713e-06	12217	3034	2010	0.662491760052736	0.164524842432676	TF:M11595	TF	Factor: GCMa; motif: RTGCGGGTN	19917	2944	TF:M00000	All_DEGs	Caudate
query_1	True	2.75537407762646e-06	1476	3034	309	0.101845748187212	0.209349593495935	TF:M11078	TF	Factor: TCFL5; motif: KCACGCGCNC	19917	8046	TF:M00000	All_DEGs	Caudate
query_1	True	2.87419977210508e-06	3817	3034	705	0.232366512854318	0.184700026198585	TF:M04146_1	TF	Factor: TFAP2A; motif: YGCCCNNRGGCN; match class: 1	19917	8177	TF:M04146	All_DEGs	Caudate
query_1	True	2.94850002158786e-06	7216	3034	1248	0.411338167435728	0.172949002217295	TF:M11881_1	TF	Factor: pax-6; motif: NYACGCNTSANYGCNYN; match class: 1	19917	6127	TF:M11881	All_DEGs	Caudate
query_1	True	3.06769721392278e-06	9844	3034	1653	0.544825313117996	0.167919544900447	TF:M11381_1	TF	Factor: ESE-1; motif: SATKGCGGATGCN; match class: 1	19917	1673	TF:M11381	All_DEGs	Caudate
query_1	True	3.08548637191863e-06	4809	3034	866	0.285431773236651	0.180079018506966	TF:M10144	TF	Factor: ZNF341; motif: GRGGRRNRGNRGNRGGAASAGC	19917	9556	TF:M00000	All_DEGs	Caudate
query_1	True	3.41000833679966e-06	1983	3034	397	0.13085036255768	0.200201714573878	TF:M08662	TF	Factor: AP-2gamma:HES-7; motif: NNCACGYGNNNNNNSCCNNNGGS	19917	8212	TF:M00000	All_DEGs	Caudate
query_1	True	3.58694188474228e-06	12056	3034	1985	0.654251812788398	0.164648307896483	TF:M11401	TF	Factor: Fli-1; motif: NACCGGATATCCGGTN	19917	2354	TF:M00000	All_DEGs	Caudate
query_1	True	3.59338008550534e-06	3005	3034	570	0.187870797626895	0.189683860232945	TF:M12085_1	TF	Factor: ZNF501; motif: NNNCSACGCGAACAC; match class: 1	19917	9929	TF:M12085	All_DEGs	Caudate
query_1	True	3.72421523629258e-06	1565	3034	324	0.106789716545814	0.20702875399361	TF:M12140_1	TF	Factor: Egr-1; motif: NNCRCCCMCGCNN; match class: 1	19917	1549	TF:M12140	All_DEGs	Caudate
query_1	True	4.10946065825336e-06	2143	3034	424	0.139749505603164	0.197853476434904	TF:M09868_1	TF	Factor: ATF-3; motif: GGTSACGTGAN; match class: 1	19917	289	TF:M09868	All_DEGs	Caudate
query_1	True	4.12891383484655e-06	12154	3034	1999	0.658866183256427	0.164472601612638	TF:M08226	TF	Factor: Elk-1:Pax-9; motif: ACCGGAACYACGCWYSANTG	19917	1732	TF:M00000	All_DEGs	Caudate
query_1	True	4.32216211349907e-06	5084	3034	909	0.299604482531312	0.178796223446105	TF:M08377_1	TF	Factor: meis1:Elf-1; motif: NTGCCGGAAGTN; match class: 1	19917	4871	TF:M08377	All_DEGs	Caudate
query_1	True	4.41761973801832e-06	2479	3034	481	0.158536585365854	0.194029850746269	TF:M11061_1	TF	Factor: HES-1; motif: GGCRCGTGNC; match class: 1	19917	3193	TF:M11061	All_DEGs	Caudate
query_1	True	4.74898831253383e-06	1574	3034	325	0.107119314436388	0.206480304955527	TF:M09761_1	TF	Factor: EGR1; motif: NGNGKGGGYGGNGS; match class: 1	19917	1543	TF:M09761	All_DEGs	Caudate
query_1	True	5.15573615910662e-06	3884	3034	714	0.235332893869479	0.183831101956746	TF:M03921	TF	Factor: SP3; motif: NCCACGCCCMC	19917	7538	TF:M00000	All_DEGs	Caudate
query_1	True	6.51049233708395e-06	11904	3034	1960	0.646011865524061	0.164650537634409	TF:M11401_1	TF	Factor: Fli-1; motif: NACCGGATATCCGGTN; match class: 1	19917	2355	TF:M11401	All_DEGs	Caudate
query_1	True	6.67163700280587e-06	4110	3034	750	0.247198417930125	0.182481751824818	TF:M07261_1	TF	Factor: LKLF; motif: GGGGTGGKSN; match class: 1	19917	4573	TF:M07261	All_DEGs	Caudate
query_1	True	6.6906489413659e-06	1386	3034	291	0.0959129861568886	0.20995670995671	TF:M09967_1	TF	Factor: AP-2rep; motif: NGGGGCGGGGC; match class: 1	19917	147	TF:M09967	All_DEGs	Caudate
query_1	True	7.54715530921271e-06	11199	3034	1854	0.61107448912327	0.165550495579962	TF:M08390	TF	Factor: A-Myb:Elf-1; motif: NMCCGGAACCGTTA	19917	5090	TF:M00000	All_DEGs	Caudate
query_1	True	8.08409371405253e-06	4108	3034	749	0.246868820039552	0.182327166504382	TF:M09910_1	TF	Factor: ER-beta; motif: RGGTCASCNTGMCCY; match class: 1	19917	2019	TF:M09910	All_DEGs	Caudate
query_1	True	8.37530051901829e-06	1327	3034	280	0.0922874093605801	0.211002260738508	TF:M09603_1	TF	Factor: Egr-1; motif: NNNNNGYGKGGGNGGGNN; match class: 1	19917	1541	TF:M09603	All_DEGs	Caudate
query_1	True	8.75856512932408e-06	7597	3034	1303	0.429466051417271	0.171515071738844	TF:M01100	TF	Factor: LRF; motif: GGGGKYNNB	19917	4600	TF:M00000	All_DEGs	Caudate
query_1	True	9.74073697506125e-06	7954	3034	1358	0.447593935398813	0.170731707317073	TF:M11081_1	TF	Factor: SREBP-1; motif: RTCRCGTGAY; match class: 1	19917	7639	TF:M11081	All_DEGs	Caudate
query_1	True	9.99821222220303e-06	5266	3034	935	0.308174027686223	0.177554120774782	TF:M07387	TF	Factor: LRF; motif: NGKGGGTSNCN	19917	4602	TF:M00000	All_DEGs	Caudate
query_1	True	1.00864314204242e-05	10437	3034	1738	0.572841133816744	0.166522947207052	TF:M11382	TF	Factor: ESE-1; motif: NWTRCGGAWGCN	19917	1674	TF:M00000	All_DEGs	Caudate
query_1	True	1.01417073729734e-05	10173	3034	1698	0.559657218193804	0.16691241521675	TF:M11391	TF	Factor: Erg; motif: NACCGGATATCCGGTN	19917	1940	TF:M00000	All_DEGs	Caudate
query_1	True	1.05481013189622e-05	4626	3034	832	0.274225444957152	0.179853004755729	TF:M02064_1	TF	Factor: c-ets-2; motif: ACCGGAWRTN; match class: 1	19917	783	TF:M02064	All_DEGs	Caudate
query_1	True	1.11254333268246e-05	7507	3034	1288	0.424522083058668	0.171573198348208	TF:M09602	TF	Factor: ctcf; motif: NNNCCASYAGRKGGCRSYNN	19917	1088	TF:M00000	All_DEGs	Caudate
query_1	True	1.13800340880517e-05	1718	3034	348	0.114700065919578	0.20256111757858	TF:M09606_1	TF	Factor: nerf; motif: NRRNSCGGAAGNRNNNN; match class: 1	19917	1649	TF:M09606	All_DEGs	Caudate
query_1	True	1.27559835881183e-05	2807	3034	533	0.175675675675676	0.18988243676523	TF:M00051_1	TF	Factor: NF-kappaB; motif: GGGGATYCCC; match class: 1	19917	5443	TF:M00051	All_DEGs	Caudate
query_1	True	1.28524303192323e-05	3011	3034	567	0.186882003955175	0.188309531717038	TF:M09760_1	TF	Factor: DPF2; motif: NYCACYTCCYCNYYCY; match class: 1	19917	1293	TF:M09760	All_DEGs	Caudate
query_1	True	1.3627193036143e-05	7686	3034	1315	0.433421226104153	0.171090294041114	TF:M02063	TF	Factor: c-ets-1; motif: ACCGGAWGTN	19917	778	TF:M00000	All_DEGs	Caudate
query_1	True	1.39179242369236e-05	11156	3034	1845	0.608108108108108	0.165381857296522	TF:M11081	TF	Factor: SREBP-1; motif: RTCRCGTGAY	19917	7638	TF:M00000	All_DEGs	Caudate
query_1	True	1.40561592207707e-05	5682	3034	1000	0.3295978905735	0.175994368180218	TF:M00739	TF	Factor: E2F-4:DP-2; motif: TTTCSCGC	19917	1432	TF:M00000	All_DEGs	Caudate
query_1	True	1.44907997652415e-05	7868	3034	1343	0.442649967040211	0.170691408235892	TF:M08767	TF	Factor: HES-1; motif: GNCACGTGNC	19917	3190	TF:M00000	All_DEGs	Caudate
query_1	True	1.54452613751526e-05	2141	3034	420	0.13843111404087	0.196170014012144	TF:M07052	TF	Factor: NRF-1; motif: GCGCMTGCGCN	19917	5776	TF:M00000	All_DEGs	Caudate
query_1	True	1.64598462959386e-05	2413	3034	466	0.153592617007251	0.193120596767509	TF:M01973_1	TF	Factor: PLAG1; motif: CCCCCKWNNNGGSCCC; match class: 1	19917	6343	TF:M01973	All_DEGs	Caudate
query_1	True	1.8441793340493e-05	3423	3034	634	0.208965062623599	0.185217645340345	TF:M07461_1	TF	Factor: KLF; motif: GGGNGGGG; match class: 1	19917	4411	TF:M07461	All_DEGs	Caudate
query_1	True	2.19864352427492e-05	4050	3034	736	0.242584047462096	0.181728395061728	TF:M00738_1	TF	Factor: E2F-4:DP-1; motif: TTTSGCGC; match class: 1	19917	1431	TF:M00738	All_DEGs	Caudate
query_1	True	2.37282042344702e-05	10098	3034	1683	0.554713249835201	0.166666666666667	TF:M03975	TF	Factor: ERG; motif: ACCGGAARTN	19917	1930	TF:M00000	All_DEGs	Caudate
query_1	True	2.41093985265512e-05	4844	3034	864	0.284772577455504	0.178364987613543	TF:M10056	TF	Factor: DRRS; motif: GNNGGGWGGG	19917	1328	TF:M00000	All_DEGs	Caudate
query_1	True	2.54595292912471e-05	2928	3034	551	0.181608437705999	0.18818306010929	TF:M12148	TF	Factor: SP8; motif: NCCACGCCCMCN	19917	7570	TF:M00000	All_DEGs	Caudate
query_1	True	2.73035784026249e-05	1382	3034	287	0.0945945945945946	0.20767004341534	TF:M00652	TF	Factor: NRF-1; motif: CGCATGCGCR	19917	5778	TF:M00000	All_DEGs	Caudate
query_1	True	2.81115360372823e-05	1479	3034	304	0.100197758734344	0.205544286680189	TF:M00237_1	TF	Factor: AhR:Arnt; motif: GRGKATYGCGTGMCWNSCC; match class: 1	19917	11	TF:M00237	All_DEGs	Caudate
query_1	True	2.9815435540517e-05	2382	3034	459	0.151285431773237	0.192695214105793	TF:M00245_1	TF	Factor: Egr-3; motif: NTGCGTGGGCGK; match class: 1	19917	1571	TF:M00245	All_DEGs	Caudate
query_1	True	3.14232824041925e-05	611	3034	146	0.0481212920237311	0.238952536824877	TF:M11049	TF	Factor: BMAL1; motif: RTCACGTGNN	19917	206	TF:M00000	All_DEGs	Caudate
query_1	True	3.33839044756468e-05	7762	3034	1323	0.436058009228741	0.170445761401701	TF:M08767_1	TF	Factor: HES-1; motif: GNCACGTGNC; match class: 1	19917	3191	TF:M08767	All_DEGs	Caudate
query_1	True	3.48736186200186e-05	14655	3034	2357	0.77686222808174	0.160832480382122	TF:M10477	TF	Factor: ZNF436; motif: TCCTCCAGGAAGCCY	19917	9758	TF:M00000	All_DEGs	Caudate
query_1	True	4.01160900169926e-05	11613	3034	1909	0.629202373104812	0.164384741238267	TF:M11399_1	TF	Factor: Fli-1; motif: NACCGGAWWTCCGGTY; match class: 1	19917	2351	TF:M11399	All_DEGs	Caudate
query_1	True	4.03395303936994e-05	9162	3034	1538	0.506921555702044	0.167867277886924	TF:M11391_1	TF	Factor: Erg; motif: NACCGGATATCCGGTN; match class: 1	19917	1941	TF:M11391	All_DEGs	Caudate
query_1	True	4.05474610424897e-05	4844	3034	862	0.284113381674357	0.17795210569777	TF:M08390_1	TF	Factor: A-Myb:Elf-1; motif: NMCCGGAACCGTTA; match class: 1	19917	5091	TF:M08390	All_DEGs	Caudate
query_1	True	4.14645159338492e-05	6456	3034	1118	0.368490441661173	0.173172242874845	TF:M09868	TF	Factor: ATF-3; motif: GGTSACGTGAN	19917	288	TF:M00000	All_DEGs	Caudate
query_1	True	4.24492591316153e-05	2686	3034	509	0.167765326301912	0.189501116902457	TF:M10107_1	TF	Factor: DB1; motif: GGRRRRGRRGGAGGGGGNGRRR; match class: 1	19917	1139	TF:M10107	All_DEGs	Caudate
query_1	True	4.54425907282229e-05	1030	3034	223	0.0735003295978906	0.216504854368932	TF:M01253_1	TF	Factor: CNOT3; motif: GGCCGCGSSS; match class: 1	19917	869	TF:M01253	All_DEGs	Caudate
query_1	True	4.93562198143567e-05	2959	3034	554	0.182597231377719	0.187225413991213	TF:M11434_1	TF	Factor: Elk-1; motif: NRSCGGAAGNN; match class: 1	19917	1763	TF:M11434	All_DEGs	Caudate
query_1	True	5.09530809444472e-05	4862	3034	864	0.284772577455504	0.177704648292884	TF:M00113	TF	Factor: CREB; motif: NNGNTGACGTNN	19917	1018	TF:M00000	All_DEGs	Caudate
query_1	True	5.17697567897091e-05	7260	3034	1243	0.409690177982861	0.171212121212121	TF:M11428	TF	Factor: PEA3; motif: NACCGGAAGTN	19917	6226	TF:M00000	All_DEGs	Caudate
query_1	True	5.22828066647989e-05	2672	3034	506	0.166776532630191	0.18937125748503	TF:M00940_1	TF	Factor: E2F-1; motif: NTTTCGCGCS; match class: 1	19917	1393	TF:M00940	All_DEGs	Caudate
query_1	True	5.36668265608962e-05	5760	3034	1007	0.331905075807515	0.174826388888889	TF:M11419	TF	Factor: ER81; motif: NNCCGGAWGYN	19917	1868	TF:M00000	All_DEGs	Caudate
query_1	True	5.37805324414216e-05	3348	3034	618	0.203691496374423	0.184587813620072	TF:M03871	TF	Factor: GLI; motif: MCVNNGACCACCCAV	19917	3090	TF:M00000	All_DEGs	Caudate
query_1	True	5.38131829183591e-05	6374	3034	1104	0.363876071193144	0.173203639786633	TF:M01820	TF	Factor: CREM; motif: TGACGTCASYN	19917	1040	TF:M00000	All_DEGs	Caudate
query_1	True	5.79094015208191e-05	2483	3034	474	0.156229400131839	0.190898107128474	TF:M12147	TF	Factor: SP8; motif: RNCACGCCCMCN	19917	7568	TF:M00000	All_DEGs	Caudate
query_1	True	5.87230965351225e-05	1478	3034	302	0.0995385629531971	0.204330175913396	TF:M01972_1	TF	Factor: EGR-1; motif: TGCGTGGGCGK; match class: 1	19917	1527	TF:M01972	All_DEGs	Caudate
query_1	True	6.16986456770987e-05	8640	3034	1456	0.479894528675017	0.168518518518519	TF:M12230	TF	Factor: LRF; motif: RCGACCACCNN	19917	8758	TF:M00000	All_DEGs	Caudate
query_1	True	6.44508513868295e-05	1303	3034	271	0.0893210283454186	0.207981580966999	TF:M03814_1	TF	Factor: BTEB2; motif: GNAGGGGGNGGGSSNN; match class: 1	19917	595	TF:M03814	All_DEGs	Caudate
query_1	True	6.86373698530571e-05	2391	3034	458	0.150955833882663	0.19155165202844	TF:M12149	TF	Factor: SP9; motif: RCCACGCCCMCY	19917	7574	TF:M00000	All_DEGs	Caudate
query_1	True	7.15065202213204e-05	2368	3034	454	0.149637442320369	0.191722972972973	TF:M12150	TF	Factor: SP9; motif: NCCACGCCCMCN	19917	7576	TF:M00000	All_DEGs	Caudate
query_1	True	7.97658900037821e-05	10199	3034	1693	0.558009228740936	0.165996666339837	TF:M02052	TF	Factor: EHF; motif: CSCGGAARTN	19917	1594	TF:M00000	All_DEGs	Caudate
query_1	True	8.34597930144555e-05	1386	3034	285	0.0939353988134476	0.205627705627706	TF:M09989	TF	Factor: MITF; motif: TCACGTGACC	19917	4962	TF:M00000	All_DEGs	Caudate
query_1	True	8.59896832827678e-05	2070	3034	403	0.132827949901121	0.194685990338164	TF:M08700	TF	Factor: Erm:HES-7; motif: NCGGANGNNNNNCRCGYG	19917	2194	TF:M00000	All_DEGs	Caudate
query_1	True	8.65969433247089e-05	6903	3034	1185	0.390573500329598	0.171664493698392	TF:M03982	TF	Factor: ETV4; motif: ACCGGAAGTN	19917	2174	TF:M00000	All_DEGs	Caudate
query_1	True	9.0228551264203e-05	10599	3034	1753	0.577785102175346	0.165392961600151	TF:M00257	TF	Factor: RREB-1; motif: CCCCAAACMMCCCC	19917	7014	TF:M00000	All_DEGs	Caudate
query_1	True	9.64254272197388e-05	4467	3034	798	0.263019116677653	0.178643384822028	TF:M09935	TF	Factor: GABP-alpha; motif: NNNRCCGGAAGTGN	19917	2748	TF:M00000	All_DEGs	Caudate
query_1	True	0.0001155092160547	11597	3034	1902	0.626895187870798	0.164007933086143	TF:M12231	TF	Factor: LRF; motif: NCGACCACCGN	19917	8760	TF:M00000	All_DEGs	Caudate
query_1	True	0.0001208361702347	7303	3034	1246	0.410678971654581	0.170614815829111	TF:M00017	TF	Factor: ATF; motif: CNSTGACGTNNNYC	19917	352	TF:M00000	All_DEGs	Caudate
query_1	True	0.0001305237348306	8831	3034	1482	0.488464073829928	0.167817914166006	TF:M07461	TF	Factor: KLF; motif: GGGNGGGG	19917	4410	TF:M00000	All_DEGs	Caudate
query_1	True	0.0001307032798521	8143	3034	1376	0.453526697429136	0.168979491587867	TF:M02062	TF	Factor: Erg; motif: ACCGGAAGTN	19917	1928	TF:M00000	All_DEGs	Caudate
query_1	True	0.0001328493971948	720	3034	164	0.0540540540540541	0.227777777777778	TF:M00985	TF	Factor: Stra13; motif: NYSTCACGTGABNN	19917	7800	TF:M00000	All_DEGs	Caudate
query_1	True	0.0001422927446751	2250	3034	432	0.142386288727752	0.192	TF:M00017_1	TF	Factor: ATF; motif: CNSTGACGTNNNYC; match class: 1	19917	353	TF:M00017	All_DEGs	Caudate
query_1	True	0.0001422964772042	818	3034	182	0.0599868160843771	0.222493887530562	TF:M10121_1	TF	Factor: ZFX; motif: SNAGGCCNCR; match class: 1	19917	8897	TF:M10121	All_DEGs	Caudate
query_1	True	0.0001441539528343	1612	3034	323	0.106460118655241	0.200372208436725	TF:M00246_1	TF	Factor: Egr-2; motif: NTGCGTRGGCGK; match class: 1	19917	1555	TF:M00246	All_DEGs	Caudate
query_1	True	0.0001524006871536	1366	3034	280	0.0922874093605801	0.20497803806735	TF:M12057_1	TF	Factor: ZBP99; motif: GCCCMTCCCCCR; match class: 1	19917	8835	TF:M12057	All_DEGs	Caudate
query_1	True	0.0001528526050733	3529	3034	644	0.212261041529334	0.182487956928308	TF:M03895_1	TF	Factor: CTCF; motif: WGCGCCMYCTAGYGGYN; match class: 1	19917	1079	TF:M03895	All_DEGs	Caudate
query_1	True	0.0001585318823078	12122	3034	1979	0.652274225444957	0.16325688830226	TF:M11397	TF	Factor: Erg; motif: NACCGGATATCCGGTN	19917	1952	TF:M00000	All_DEGs	Caudate
query_1	True	0.0001854756189247	2332	3034	445	0.146671061305208	0.19082332761578	TF:M10115_1	TF	Factor: LRF; motif: NRGGGKCKY; match class: 1	19917	8757	TF:M10115	All_DEGs	Caudate
query_1	True	0.0001959128112792	1381	3034	282	0.0929466051417271	0.204199855177408	TF:M00177_1	TF	Factor: CREB; motif: NSTGACGTAANN; match class: 1	19917	1021	TF:M00177	All_DEGs	Caudate
query_1	True	0.0002017183899504	2203	3034	423	0.139419907712591	0.192010894235134	TF:M12154	TF	Factor: Sp3; motif: NGCCACGCCCMCN	19917	7542	TF:M00000	All_DEGs	Caudate
query_1	True	0.0002044103668206	2861	3034	533	0.175675675675676	0.186298497029011	TF:M11424_1	TF	Factor: Erm; motif: NNSCGGAWGYN; match class: 1	19917	1967	TF:M11424	All_DEGs	Caudate
query_1	True	0.0002097138101656	4710	3034	834	0.274884640738299	0.177070063694268	TF:M03977_1	TF	Factor: ETS1; motif: ACCGGAARYN; match class: 1	19917	2073	TF:M03977	All_DEGs	Caudate
query_1	True	0.0002103871659379	2376	3034	452	0.148978246539222	0.19023569023569	TF:M09966	TF	Factor: Kaiso; motif: SARNYCTCGCGAGAN	19917	8708	TF:M00000	All_DEGs	Caudate
query_1	True	0.0002309314721927	2527	3034	477	0.15721819380356	0.188761377127028	TF:M05386_1	TF	Factor: KLF17; motif: NGGGCGG; match class: 1	19917	4373	TF:M05386	All_DEGs	Caudate
query_1	True	0.0002309314721927	2527	3034	477	0.15721819380356	0.188761377127028	TF:M05499_1	TF	Factor: LKLF; motif: NGGGCGG; match class: 1	19917	4567	TF:M05499	All_DEGs	Caudate
query_1	True	0.0002353484666828	4495	3034	799	0.263348714568227	0.177753058954394	TF:M02071_1	TF	Factor: ETV7; motif: NCCGGAANNN; match class: 1	19917	2213	TF:M02071	All_DEGs	Caudate
query_1	True	0.0002431060921647	4558	3034	809	0.266644693473962	0.177490127248793	TF:M00444_1	TF	Factor: VDR; motif: GGGKNARNRRGGWSA; match class: 1	19917	8531	TF:M00444	All_DEGs	Caudate
query_1	True	0.0002693271511016	1703	3034	337	0.11107448912327	0.197886083382267	TF:M12345_1	TF	Factor: Zbtb37; motif: NYACCGCRNTCACCGCR; match class: 1	19917	8715	TF:M12345	All_DEGs	Caudate
query_1	True	0.0002779018389543	5312	3034	929	0.306196440342782	0.174887048192771	TF:M03990	TF	Factor: GABPA; motif: ACCGGAAGTN	19917	2740	TF:M00000	All_DEGs	Caudate
query_1	True	0.000283195591573	1838	3034	360	0.11865524060646	0.195865070729053	TF:M10018	TF	Factor: NRF-1; motif: CNSTGCGCATGCGCNNS	19917	5774	TF:M00000	All_DEGs	Caudate
query_1	True	0.0003303705358243	3004	3034	555	0.182926829268293	0.184753661784288	TF:M03791	TF	Factor: GABPalpha_GABPbeta; motif: CTTCCKGY	19917	2736	TF:M00000	All_DEGs	Caudate
query_1	True	0.0003391510532309	8113	3034	1367	0.450560316413975	0.168495008011833	TF:M00430	TF	Factor: E2F-1; motif: NTTSGCGG	19917	1384	TF:M00000	All_DEGs	Caudate
query_1	True	0.0003427550959626	4604	3034	815	0.268622280817403	0.177019982623805	TF:M01770_1	TF	Factor: XBP-1; motif: WNNGMCACGTC; match class: 1	19917	8587	TF:M01770	All_DEGs	Caudate
query_1	True	0.0003512296327768	1568	3034	313	0.103164139749506	0.199617346938776	TF:M04694	TF	Factor: NRF-1; motif: CNCTGCGCATGCGC	19917	5770	TF:M00000	All_DEGs	Caudate
query_1	True	0.0003529845555144	6324	3034	1088	0.358602504943968	0.172043010752688	TF:M11452	TF	Factor: Elf-1; motif: NANGCGGAAGTR	19917	1636	TF:M00000	All_DEGs	Caudate
query_1	True	0.0003553514976724	13090	3034	2119	0.698417930125247	0.161879297173415	TF:M11399	TF	Factor: Fli-1; motif: NACCGGAWWTCCGGTY	19917	2350	TF:M00000	All_DEGs	Caudate
query_1	True	0.0003637632802479	2692	3034	503	0.165787738958471	0.186849925705795	TF:M09611	TF	Factor: ER81; motif: NNNGRCMGGAAGYRNNNNNNNS	19917	1862	TF:M00000	All_DEGs	Caudate
query_1	True	0.0003706982591389	11846	3034	1934	0.63744232036915	0.163261860543643	TF:M11397_1	TF	Factor: Erg; motif: NACCGGATATCCGGTN; match class: 1	19917	1953	TF:M11397	All_DEGs	Caudate
query_1	True	0.0003707447540979	1749	3034	344	0.113381674357284	0.196683819325329	TF:M12182	TF	Factor: BTEB3; motif: NRCCACGCCCMCN	19917	606	TF:M00000	All_DEGs	Caudate
query_1	True	0.000373535753484	13785	3034	2221	0.732036914963744	0.161117156329343	TF:M11393_1	TF	Factor: Erg; motif: NACCGGATATCCGGTN; match class: 1	19917	1945	TF:M11393	All_DEGs	Caudate
query_1	True	0.0003768367234913	4513	3034	800	0.2636783124588	0.177265676933304	TF:M00257_1	TF	Factor: RREB-1; motif: CCCCAAACMMCCCC; match class: 1	19917	7015	TF:M00257	All_DEGs	Caudate
query_1	True	0.0003840529536514	6085	3034	1050	0.346077785102175	0.172555464256368	TF:M02053	TF	Factor: ELF1; motif: NCCGGAARTN	19917	1710	TF:M00000	All_DEGs	Caudate
query_1	True	0.0003935302590407	4086	3034	731	0.240936058009229	0.178903573176701	TF:M02052_1	TF	Factor: EHF; motif: CSCGGAARTN; match class: 1	19917	1595	TF:M02052	All_DEGs	Caudate
query_1	True	0.0003955298050366	5687	3034	987	0.325313117996045	0.173553719008264	TF:M10014	TF	Factor: FXR; motif: NRGGKCANTGRCCNNNNGG	19917	2732	TF:M00000	All_DEGs	Caudate
query_1	True	0.000417908156051	819	3034	180	0.0593276203032301	0.21978021978022	TF:M05432_1	TF	Factor: ZSCAN18; motif: TRRCGRCGNMCC; match class: 1	19917	11079	TF:M05432	All_DEGs	Caudate
query_1	True	0.0004235345265748	2473	3034	466	0.153592617007251	0.188435099069956	TF:M01078_1	TF	Factor: c-Ets-1; motif: NNNRCCGGAWRYNNNN; match class: 1	19917	777	TF:M01078	All_DEGs	Caudate
query_1	True	0.0004308053348771	2943	3034	544	0.179301252471984	0.18484539585457	TF:M00981_1	TF	Factor: CREB,; motif: NTGACGTNA; match class: 1	19917	1009	TF:M00981	All_DEGs	Caudate
query_1	True	0.0004401703153954	5905	3034	1021	0.336519446275544	0.172904318374259	TF:M02073	TF	Factor: Fli-1; motif: ACCGGAAGYN	19917	2334	TF:M00000	All_DEGs	Caudate
query_1	True	0.0004571689220212	7657	3034	1295	0.426829268292683	0.169126289669583	TF:M11448	TF	Factor: Elf-1; motif: NANGCGGAAGTN	19917	1628	TF:M00000	All_DEGs	Caudate
query_1	True	0.0004713607529061	2100	3034	403	0.132827949901121	0.191904761904762	TF:M12180	TF	Factor: BTEB3; motif: NRCCACGCCCMCN	19917	602	TF:M00000	All_DEGs	Caudate
query_1	True	0.0005033169783799	2777	3034	516	0.170072511535926	0.185812027367663	TF:M01100_1	TF	Factor: LRF; motif: GGGGKYNNB; match class: 1	19917	4601	TF:M01100	All_DEGs	Caudate
query_1	True	0.0005182265605977	7063	3034	1202	0.396176664469347	0.170182641936854	TF:M11271	TF	Factor: JunD; motif: NRTGACGCAYN	19917	4310	TF:M00000	All_DEGs	Caudate
query_1	True	0.0005373131572481	2869	3034	531	0.175016479894529	0.185081910073196	TF:M01243	TF	Factor: MTF-1; motif: TGCGCAC	19917	5076	TF:M00000	All_DEGs	Caudate
query_1	True	0.0005710498010006	14242	3034	2286	0.753460777851022	0.160511164162337	TF:M11393	TF	Factor: Erg; motif: NACCGGATATCCGGTN	19917	1944	TF:M00000	All_DEGs	Caudate
query_1	True	0.0005715223031616	5634	3034	977	0.32201713909031	0.173411430599929	TF:M00918	TF	Factor: E2F; motif: TTTSGCGSG	19917	1480	TF:M00000	All_DEGs	Caudate
query_1	True	0.0005723336374526	2943	3034	543	0.178971654581411	0.184505606523955	TF:M08759_1	TF	Factor: c-Ets-2; motif: NCCGGAAGTG; match class: 1	19917	2083	TF:M08759	All_DEGs	Caudate
query_1	True	0.0005727534789626	8239	3034	1384	0.456163480553725	0.167981551159121	TF:M09904	TF	Factor: Elk-1; motif: RCCGGAAGTGN	19917	1756	TF:M00000	All_DEGs	Caudate
query_1	True	0.0006402523717516	8437	3034	1414	0.46605141727093	0.167595116747659	TF:M00981	TF	Factor: CREB,; motif: NTGACGTNA	19917	1008	TF:M00000	All_DEGs	Caudate
query_1	True	0.0006510555976298	1601	3034	317	0.1044825313118	0.198001249219238	TF:M12181	TF	Factor: BTEB3; motif: NRCCACGCCCMCN	19917	604	TF:M00000	All_DEGs	Caudate
query_1	True	0.0006710106288873	8406	3034	1409	0.464403427818062	0.167618367832501	TF:M09591	TF	Factor: AP-2gamma; motif: NTGSCCTGRGGSNN	19917	8228	TF:M00000	All_DEGs	Caudate
query_1	True	0.0006734855299544	4690	3034	826	0.272247857613711	0.176119402985075	TF:M03925	TF	Factor: YY2; motif: NCCGCCATNTY	19917	8644	TF:M00000	All_DEGs	Caudate
query_1	True	0.0006815875575457	7811	3034	1317	0.4340804218853	0.168608372807579	TF:M08952	TF	Factor: NF-KAPPAB1; motif: NGGKRNTTYCCCN	19917	5452	TF:M00000	All_DEGs	Caudate
query_1	True	0.0006988947715473	4841	3034	850	0.280158206987475	0.175583557116298	TF:M08529_1	TF	Factor: E2F-3:T-bet; motif: AGGTGTNANGGCGCST; match class: 1	19917	1419	TF:M08529	All_DEGs	Caudate
query_1	True	0.0007481344099935	1837	3034	357	0.11766644693474	0.1943385955362	TF:M07233	TF	Factor: USF1; motif: NNCAYGTGACC	19917	8466	TF:M00000	All_DEGs	Caudate
query_1	True	0.0007843761976453	2968	3034	546	0.179960448253131	0.183962264150943	TF:M00737_1	TF	Factor: E2F-1:DP-2; motif: TTTSSCGC; match class: 1	19917	1363	TF:M00737	All_DEGs	Caudate
query_1	True	0.00089595828828	8740	3034	1459	0.480883322346737	0.166933638443936	TF:M00446	TF	Factor: Spz1; motif: DNNGGRGGGWWNNNN	19917	7630	TF:M00000	All_DEGs	Caudate
query_1	True	0.0009395268440581	10466	3034	1722	0.567567567567568	0.164532772788076	TF:M11528	TF	Factor: E2F-2; motif: NTTTTGGCGCCAWWWN	19917	1400	TF:M00000	All_DEGs	Caudate
query_1	True	0.0009779523926308	2900	3034	534	0.176005273566249	0.184137931034483	TF:M09913	TF	Factor: ER81; motif: NNCCGGAAGYG	19917	1864	TF:M00000	All_DEGs	Caudate
query_1	True	0.0011680512478317	1564	3034	309	0.101845748187212	0.197570332480818	TF:M11096	TF	Factor: USF2; motif: NNCACGTGACN	19917	8488	TF:M00000	All_DEGs	Caudate
query_1	True	0.0011819983496213	5547	3034	960	0.31641397495056	0.173066522444565	TF:M00360_1	TF	Factor: Pax-3; motif: TCGTCACRCTTHM; match class: 1	19917	6055	TF:M00360	All_DEGs	Caudate
query_1	True	0.0011965259666621	1460	3034	291	0.0959129861568886	0.199315068493151	TF:M04617_1	TF	Factor: LRF; motif: NGNAGNGGGTYN; match class: 1	19917	4605	TF:M04617	All_DEGs	Caudate
query_1	True	0.0011994370066925	4674	3034	821	0.270599868160844	0.175652545999144	TF:M00025_1	TF	Factor: Elk-1; motif: NNNNCCGGAARTNN; match class: 1	19917	1745	TF:M00025	All_DEGs	Caudate
query_1	True	0.0012254420183218	1004	3034	211	0.0695451549110086	0.210159362549801	TF:M12156_1	TF	Factor: Sp2; motif: NTAAGYCCCGCCCMCTN; match class: 1	19917	7533	TF:M12156	All_DEGs	Caudate
query_1	True	0.0012302242086223	4781	3034	838	0.276203032300593	0.175277138673918	TF:M09738_1	TF	Factor: ZNF511; motif: GGRRGRGGCWGNG; match class: 1	19917	9949	TF:M09738	All_DEGs	Caudate
query_1	True	0.0012633606303615	2333	3034	439	0.144693473961767	0.188169738534076	TF:M00341_1	TF	Factor: GABP; motif: VCCGGAAGNGCR; match class: 1	19917	2761	TF:M00341	All_DEGs	Caudate
query_1	True	0.0013412136438578	5009	3034	874	0.288068556361239	0.174485925334398	TF:M11396_1	TF	Factor: Erg; motif: NACCGGAARTN; match class: 1	19917	1951	TF:M11396	All_DEGs	Caudate
query_1	True	0.0014296490109528	2210	3034	418	0.137771918259723	0.189140271493213	TF:M01816	TF	Factor: ZBP89; motif: YCCYCCCCCM	19917	8660	TF:M00000	All_DEGs	Caudate
query_1	True	0.0014526131557266	995	3034	209	0.0688859591298616	0.210050251256281	TF:M11077	TF	Factor: TCFL5; motif: KCACGCGCMC	19917	8044	TF:M00000	All_DEGs	Caudate
query_1	True	0.0014819628162936	6960	3034	1181	0.389255108767304	0.169683908045977	TF:M00327_1	TF	Factor: Pax-3; motif: NNNNNNCGTCACGSTYNNNNN; match class: 1	19917	6073	TF:M00327	All_DEGs	Caudate
query_1	True	0.0014884731180812	5851	3034	1007	0.331905075807515	0.172107332079986	TF:M11595_1	TF	Factor: GCMa; motif: RTGCGGGTN; match class: 1	19917	2945	TF:M11595	All_DEGs	Caudate
query_1	True	0.0015094072969532	3878	3034	692	0.228081740276862	0.178442496132027	TF:M00427_1	TF	Factor: E2F; motif: TTTSGCGS; match class: 1	19917	1491	TF:M00427	All_DEGs	Caudate
query_1	True	0.0015193869104984	7991	3034	1341	0.441990771259064	0.167813790514329	TF:M00450_1	TF	Factor: Zic3; motif: NGGGKGGTC; match class: 1	19917	8915	TF:M00450	All_DEGs	Caudate
query_1	True	0.0015676789100819	996	3034	209	0.0688859591298616	0.209839357429719	TF:M09897_1	TF	Factor: Egr-1; motif: NNNNGCGKGGGYGGNRN; match class: 1	19917	1545	TF:M09897	All_DEGs	Caudate
query_1	True	0.0017906367856688	1009	3034	211	0.0695451549110086	0.209117938553023	TF:M12155_1	TF	Factor: Sp2; motif: NTWAGTCCCGCCCMCTT; match class: 1	19917	7531	TF:M12155	All_DEGs	Caudate
query_1	True	0.0018545377807198	14133	3034	2265	0.746539222148978	0.160263213755041	TF:M00450	TF	Factor: Zic3; motif: NGGGKGGTC	19917	8914	TF:M00000	All_DEGs	Caudate
query_1	True	0.0020030226495807	11113	3034	1816	0.598549769281477	0.163412219922613	TF:M01770	TF	Factor: XBP-1; motif: WNNGMCACGTC	19917	8586	TF:M00000	All_DEGs	Caudate
query_1	True	0.0020332992561702	1301	3034	262	0.0863546473302571	0.201383551114527	TF:M04918_1	TF	Factor: Egr-1; motif: ACCGCCC; match class: 1	19917	1535	TF:M04918	All_DEGs	Caudate
query_1	True	0.0020692071623133	3985	3034	708	0.233355306526038	0.177666248431619	TF:M10008_1	TF	Factor: CSX; motif: NKRAGWGS; match class: 1	19917	5545	TF:M10008	All_DEGs	Caudate
query_1	True	0.0020885652729193	3707	3034	663	0.218523401450231	0.178850822767737	TF:M12188	TF	Factor: KLF17; motif: NGMCMCRCCCTN	19917	4376	TF:M00000	All_DEGs	Caudate
query_1	True	0.0021300907395831	8566	3034	1428	0.470665787738959	0.166705580200794	TF:M01855	TF	Factor: AHR; motif: CACGCN	19917	18	TF:M00000	All_DEGs	Caudate
query_1	True	0.0021396487956417	19532	3034	3007	0.991100856954515	0.153952488224452	TF:M01822	TF	Factor: CPBP; motif: SNCCCNN	19917	906	TF:M00000	All_DEGs	Caudate
query_1	True	0.0022125494577793	10798	3034	1768	0.582729070533949	0.163734024819411	TF:M08443	TF	Factor: AP-4:ER81; motif: RSCGGAAGCAGSTGNN	19917	8244	TF:M00000	All_DEGs	Caudate
query_1	True	0.0022303806779664	2040	3034	388	0.127883981542518	0.190196078431373	TF:M02102	TF	Factor: NRF-1; motif: YGCGCMTGCGC	19917	5780	TF:M00000	All_DEGs	Caudate
query_1	True	0.0022448185593347	11057	3034	1807	0.595583388266315	0.16342588405535	TF:M00448	TF	Factor: Zic1; motif: KGGGTGGTC	19917	8902	TF:M00000	All_DEGs	Caudate
query_1	True	0.0022527956611517	1686	3034	328	0.108108108108108	0.194543297746145	TF:M07367	TF	Factor: Slug; motif: SSSNNNKCACCTGN	19917	7232	TF:M00000	All_DEGs	Caudate
query_1	True	0.0023364126518786	7772	3034	1305	0.430125247198418	0.167910447761194	TF:M11433	TF	Factor: Elk-1; motif: NRCCGGAAGTN	19917	1760	TF:M00000	All_DEGs	Caudate
query_1	True	0.0024043170259992	2298	3034	431	0.142056690837179	0.187554395126197	TF:M12185	TF	Factor: BTEB4; motif: RCCACGCCCC	19917	4368	TF:M00000	All_DEGs	Caudate
query_1	True	0.0025472789544336	5645	3034	972	0.320369149637442	0.172187776793623	TF:M08819	TF	Factor: LKLF; motif: CNCCACCCS	19917	4574	TF:M00000	All_DEGs	Caudate
query_1	True	0.0026053107592549	8060	3034	1349	0.444627554383652	0.167369727047146	TF:M07415	TF	Factor: Elf-1; motif: AWCCCGGAAGTN	19917	1616	TF:M00000	All_DEGs	Caudate
query_1	True	0.0026653006661217	5640	3034	971	0.320039551746869	0.172163120567376	TF:M11450	TF	Factor: Elf-1; motif: NANSCGGAAGTR	19917	1632	TF:M00000	All_DEGs	Caudate
query_1	True	0.0027048070045393	8301	3034	1386	0.456822676334871	0.166967835200578	TF:M10436	TF	Factor: YY1; motif: CAANATGGCGGC	19917	8626	TF:M00000	All_DEGs	Caudate
query_1	True	0.0028393469994458	3795	3034	676	0.222808174027686	0.178129117259552	TF:M00187	TF	Factor: USF; motif: GYCACGTGNC	19917	8500	TF:M00000	All_DEGs	Caudate
query_1	True	0.002871968380981	1021	3034	212	0.0698747528015821	0.207639569049951	TF:M01597	TF	Factor: Zfp281; motif: TGGGGGAGGGG	19917	8830	TF:M00000	All_DEGs	Caudate
query_1	True	0.0029089071639887	853	3034	182	0.0599868160843771	0.213364595545135	TF:M09670_1	TF	Factor: USF2; motif: NGGTCACGTGNNSNNNNNN; match class: 1	19917	8483	TF:M09670	All_DEGs	Caudate
query_1	True	0.0029287417354176	2308	3034	432	0.142386288727752	0.187175043327556	TF:M01001	TF	Factor: DEAF1; motif: NCGNNYTCGGGNRTTTCCGDARNNN	19917	1152	TF:M00000	All_DEGs	Caudate
query_1	True	0.0032525176940721	570	3034	130	0.042847725774555	0.228070175438597	TF:M00985_1	TF	Factor: Stra13; motif: NYSTCACGTGABNN; match class: 1	19917	7801	TF:M00985	All_DEGs	Caudate
query_1	True	0.0032771734554058	7499	3034	1261	0.415622940013184	0.168155754100547	TF:M11425	TF	Factor: PEA3; motif: NACCGGAAGTN	19917	6222	TF:M00000	All_DEGs	Caudate
query_1	True	0.0032777599627814	9789	3034	1613	0.531641397495056	0.164776790274798	TF:M11221	TF	Factor: CREB1; motif: RTGACGYGTCAN	19917	934	TF:M00000	All_DEGs	Caudate
query_1	True	0.0033894229857588	2341	3034	437	0.14403427818062	0.18667236223836	TF:M11448_1	TF	Factor: Elf-1; motif: NANGCGGAAGTN; match class: 1	19917	1629	TF:M11448	All_DEGs	Caudate
query_1	True	0.0034016486293323	10713	3034	1753	0.577785102175346	0.163632969289648	TF:M08993	TF	Factor: ZNF777; motif: GTCCGYCCCGTCSAACAAT	19917	10780	TF:M00000	All_DEGs	Caudate
query_1	True	0.0035347654645431	679	3034	150	0.0494396835860251	0.220913107511046	TF:M04679_1	TF	Factor: USF2; motif: GTCACGTGA; match class: 1	19917	8477	TF:M04679	All_DEGs	Caudate
query_1	True	0.0036110938460004	185	3034	54	0.017798286090969	0.291891891891892	TF:M11049_1	TF	Factor: BMAL1; motif: RTCACGTGNN; match class: 1	19917	207	TF:M11049	All_DEGs	Caudate
query_1	True	0.0036268361765719	296	3034	77	0.0253790375741595	0.260135135135135	TF:M07233_1	TF	Factor: USF1; motif: NNCAYGTGACC; match class: 1	19917	8467	TF:M07233	All_DEGs	Caudate
query_1	True	0.0038838841206855	1311	3034	262	0.0863546473302571	0.199847444698703	TF:M09605_1	TF	Factor: Elf-1; motif: NAANCMGGAAGTGN; match class: 1	19917	1619	TF:M09605	All_DEGs	Caudate
query_1	True	0.0040428951022901	2616	3034	482	0.158866183256427	0.184250764525994	TF:M04932	TF	Factor: Sp2; motif: AAGGGGCGG	19917	7518	TF:M00000	All_DEGs	Caudate
query_1	True	0.0042911623896238	897	3034	189	0.0622940013183916	0.210702341137124	TF:M01072_1	TF	Factor: HIC1; motif: NSNNNNTGCCCSSNN; match class: 1	19917	3253	TF:M01072	All_DEGs	Caudate
query_1	True	0.0043399093144787	3744	3034	666	0.219512195121951	0.177884615384615	TF:M03924_1	TF	Factor: YY1; motif: NNCGCCATTNN; match class: 1	19917	8615	TF:M03924	All_DEGs	Caudate
query_1	True	0.0043541772487657	5775	3034	990	0.326301911667765	0.171428571428571	TF:M10887	TF	Factor: PRX-2; motif: NNCRTTAN	19917	6704	TF:M00000	All_DEGs	Caudate
query_1	True	0.0043541772487657	5775	3034	990	0.326301911667765	0.171428571428571	TF:M10885	TF	Factor: PRX-2; motif: NKCGTTAN	19917	6700	TF:M00000	All_DEGs	Caudate
query_1	True	0.0045869815138488	6579	3034	1116	0.367831245880026	0.169630642954856	TF:M11535_1	TF	Factor: E2F-4; motif: TTTTGGCGCCAWWN; match class: 1	19917	1445	TF:M11535	All_DEGs	Caudate
query_1	True	0.0046248933946769	870	3034	184	0.0606460118655241	0.211494252873563	TF:M09974	TF	Factor: BTEB1; motif: GNRGKGGGCGTGGCC	19917	586	TF:M00000	All_DEGs	Caudate
query_1	True	0.0046313775256182	2078	3034	392	0.129202373104812	0.188642925890279	TF:M07249_1	TF	Factor: ctcf; motif: CCNCNAGRKGGCRSTN; match class: 1	19917	1099	TF:M07249	All_DEGs	Caudate
query_1	True	0.0046502906101221	9427	3034	1556	0.512854317732367	0.165057812665747	TF:M10550_1	TF	Factor: ZNF684; motif: MAAGGGGTGGACTGT; match class: 1	19917	10479	TF:M10550	All_DEGs	Caudate
query_1	True	0.0047736151958695	1835	3034	351	0.115688859591299	0.191280653950954	TF:M12086	TF	Factor: ZNF501; motif: NNGCGACGCGAACAN	19917	9930	TF:M00000	All_DEGs	Caudate
query_1	True	0.0048020529763738	168	3034	50	0.016479894528675	0.297619047619048	TF:M11072_1	TF	Factor: DEC2; motif: GTCACGTGAC; match class: 1	19917	537	TF:M11072	All_DEGs	Caudate
query_1	True	0.0048020529763738	168	3034	50	0.016479894528675	0.297619047619048	TF:M04158_1	TF	Factor: ARNTL; motif: GTCACGTGAC; match class: 1	19917	203	TF:M04158	All_DEGs	Caudate
query_1	True	0.0048020529763738	168	3034	50	0.016479894528675	0.297619047619048	TF:M11071	TF	Factor: DEC2; motif: GTCACGTGAC	19917	534	TF:M00000	All_DEGs	Caudate
query_1	True	0.0048020529763738	168	3034	50	0.016479894528675	0.297619047619048	TF:M04166_1	TF	Factor: BHLHE41; motif: RTCACGTGAC; match class: 1	19917	533	TF:M04166	All_DEGs	Caudate
query_1	True	0.0048020529763738	168	3034	50	0.016479894528675	0.297619047619048	TF:M04166	TF	Factor: BHLHE41; motif: RTCACGTGAC	19917	532	TF:M00000	All_DEGs	Caudate
query_1	True	0.0048020529763738	168	3034	50	0.016479894528675	0.297619047619048	TF:M04158	TF	Factor: ARNTL; motif: GTCACGTGAC	19917	202	TF:M00000	All_DEGs	Caudate
query_1	True	0.0048020529763738	168	3034	50	0.016479894528675	0.297619047619048	TF:M11072	TF	Factor: DEC2; motif: GTCACGTGAC	19917	536	TF:M00000	All_DEGs	Caudate
query_1	True	0.0048042534434592	2517	3034	465	0.153263019116678	0.184743742550656	TF:M10134	TF	Factor: FPM315; motif: GGGAGGAGGRRGRGGRGGRR	19917	2696	TF:M00000	All_DEGs	Caudate
query_1	True	0.0049425535036712	3279	3034	590	0.194462755438365	0.179932906373894	TF:M01587	TF	Factor: FPM315; motif: SRGGGAGGAGGN	19917	2694	TF:M00000	All_DEGs	Caudate
query_1	True	0.0049482694969186	5279	3034	911	0.300263678312459	0.172570562606554	TF:M00177	TF	Factor: CREB; motif: NSTGACGTAANN	19917	1020	TF:M00000	All_DEGs	Caudate
query_1	True	0.0052776336610276	1908	3034	363	0.119644034278181	0.190251572327044	TF:M01820_1	TF	Factor: CREM; motif: TGACGTCASYN; match class: 1	19917	1041	TF:M01820	All_DEGs	Caudate
query_1	True	0.0055153017338508	2878	3034	524	0.172709294660514	0.182070882557331	TF:M03923	TF	Factor: SP8; motif: RCCACGCCCMCY	19917	7564	TF:M00000	All_DEGs	Caudate
query_1	True	0.0057202315202549	2130	3034	400	0.1318391562294	0.187793427230047	TF:M11451_1	TF	Factor: Elf-1; motif: NANCCGGAAGTN; match class: 1	19917	1635	TF:M11451	All_DEGs	Caudate
query_1	True	0.0057771905000603	1744	3034	335	0.110415293342123	0.192087155963303	TF:M08875_1	TF	Factor: E2F; motif: NNTTTCGCGCN; match class: 1	19917	1489	TF:M08875	All_DEGs	Caudate
query_1	True	0.005786924728847	8547	3034	1420	0.468029004614371	0.166140166140166	TF:M11218	TF	Factor: CREB1; motif: NRTGAYGCGTN	19917	928	TF:M00000	All_DEGs	Caudate
query_1	True	0.0058918527152493	5556	3034	954	0.314436387607119	0.17170626349892	TF:M11385_1	TF	Factor: ESE-1; motif: NTGTGCGGATGCN; match class: 1	19917	1681	TF:M11385	All_DEGs	Caudate
query_1	True	0.0059989143871974	13992	3034	2239	0.737969676994067	0.160020011435106	TF:M10491	TF	Factor: ZNF586; motif: CAGGCCYRGAGG	19917	10214	TF:M00000	All_DEGs	Caudate
query_1	True	0.0060522992573918	381	3034	93	0.0306526038233355	0.244094488188976	TF:M10105_1	TF	Factor: USF1; motif: NGTCACGTGRNS; match class: 1	19917	8469	TF:M10105	All_DEGs	Caudate
query_1	True	0.0062087223020117	2674	3034	490	0.161502966381015	0.183246073298429	TF:M12230_1	TF	Factor: LRF; motif: RCGACCACCNN; match class: 1	19917	8759	TF:M12230	All_DEGs	Caudate
query_1	True	0.0064895222193222	10530	3034	1722	0.567567567567568	0.163532763532764	TF:M03989	TF	Factor: FLI1; motif: ACCGGAAATCCGGT	19917	2338	TF:M00000	All_DEGs	Caudate
query_1	True	0.0067697331069059	2761	3034	504	0.166117336849044	0.182542557044549	TF:M01778	TF	Factor: PLAG1; motif: GRGGCNNHNNNRRGGG	19917	6340	TF:M00000	All_DEGs	Caudate
query_1	True	0.006983070522387	2616	3034	480	0.15820698747528	0.18348623853211	TF:M11447_1	TF	Factor: Elf-1; motif: NAMCCGGAAGTN; match class: 1	19917	1627	TF:M11447	All_DEGs	Caudate
query_1	True	0.0070078976341157	1530	3034	298	0.0982201713909031	0.194771241830065	TF:M00187_1	TF	Factor: USF; motif: GYCACGTGNC; match class: 1	19917	8501	TF:M00187	All_DEGs	Caudate
query_1	True	0.0070430346653178	1495	3034	292	0.0962425840474621	0.195317725752508	TF:M02073_1	TF	Factor: Fli-1; motif: ACCGGAAGYN; match class: 1	19917	2335	TF:M02073	All_DEGs	Caudate
query_1	True	0.0070778991487398	5955	3034	1016	0.334871456822676	0.170612930310663	TF:M10999	TF	Factor: LIM-1; motif: NNCGTTAN	19917	4478	TF:M00000	All_DEGs	Caudate
query_1	True	0.007119116780018	8463	3034	1406	0.463414634146342	0.166134940328489	TF:M09724	TF	Factor: DATF1; motif: SNGGRRGCWGNGGG	19917	1134	TF:M00000	All_DEGs	Caudate
query_1	True	0.0072464941024822	281	3034	73	0.0240606460118655	0.259786476868327	TF:M09989_1	TF	Factor: MITF; motif: TCACGTGACC; match class: 1	19917	4963	TF:M09989	All_DEGs	Caudate
query_1	True	0.0072612489445298	1478	3034	289	0.0952537903757416	0.19553450608931	TF:M04059	TF	Factor: NRF-1; motif: YGCGCATGCGCN	19917	5768	TF:M00000	All_DEGs	Caudate
query_1	True	0.0073732392338422	3295	3034	591	0.194792353328939	0.179362670713202	TF:M04154	TF	Factor: TFAP2C; motif: NGCCTNAGGCN	19917	8224	TF:M00000	All_DEGs	Caudate
query_1	True	0.0074221400566532	6001	3034	1023	0.337178642056691	0.170471588068655	TF:M02067	TF	Factor: ER71; motif: ACCGGAARYN	19917	1852	TF:M00000	All_DEGs	Caudate
query_1	True	0.0082536233562128	5928	3034	1011	0.333223467369809	0.170546558704453	TF:M01045	TF	Factor: AP-2alphaA; motif: ANNGCCTNAGGSNNT	19917	126	TF:M00000	All_DEGs	Caudate
query_1	True	0.0083949158226251	3010	3034	544	0.179301252471984	0.180730897009967	TF:M12232	TF	Factor: c-Krox; motif: NCGACCACCN	19917	8764	TF:M00000	All_DEGs	Caudate
query_1	True	0.0085827792918212	1440	3034	282	0.0929466051417271	0.195833333333333	TF:M04194	TF	Factor: TFEB; motif: RNCACGTGAC	19917	8294	TF:M00000	All_DEGs	Caudate
query_1	True	0.00916124782367	1482	3034	289	0.0952537903757416	0.195006747638327	TF:M07062	TF	Factor: RREB-1; motif: GRSDSGGGKTGGGKGG	19917	7022	TF:M00000	All_DEGs	Caudate
query_1	True	0.0091633809683762	2507	3034	461	0.151944627554384	0.183885121659354	TF:M11225_1	TF	Factor: CREM; motif: NNTGACGTCANN; match class: 1	19917	1039	TF:M11225	All_DEGs	Caudate
query_1	True	0.0094011402039242	2860	3034	519	0.171061305207647	0.181468531468531	TF:M01258	TF	Factor: GABP; motif: CACTTCCGGNNN	19917	2762	TF:M00000	All_DEGs	Caudate
query_1	True	0.0094842432620622	3289	3034	589	0.194133157547792	0.17908178777744	TF:M11415	TF	Factor: GABP-alpha; motif: NRCCGGAAGTN	19917	2752	TF:M00000	All_DEGs	Caudate
query_1	True	0.0098745251368822	2545	3034	467	0.153922214897825	0.183497053045187	TF:M12184	TF	Factor: KLF14; motif: NRCCACGCCCMCN	19917	4352	TF:M00000	All_DEGs	Caudate
query_1	True	0.0099863808237619	1974	3034	372	0.122610415293342	0.188449848024316	TF:M11094	TF	Factor: USF1; motif: NNCACGTGACN	19917	8472	TF:M00000	All_DEGs	Caudate
query_1	True	0.0112256019821582	8154	3034	1356	0.446934739617667	0.166298749080206	TF:M01652	TF	Factor: p53; motif: RGRCWWGYCYNGRCWWGYYY	19917	6008	TF:M00000	All_DEGs	Caudate
query_1	True	0.0115985488765979	10227	3034	1673	0.551417270929466	0.163586584531143	TF:M10008	TF	Factor: CSX; motif: NKRAGWGS	19917	5544	TF:M00000	All_DEGs	Caudate
query_1	True	0.0120932950726502	5483	3034	939	0.309492419248517	0.171256611344155	TF:M09887	TF	Factor: CREB1; motif: NRRTGACGTMA	19917	922	TF:M00000	All_DEGs	Caudate
query_1	True	0.0125580050247445	8106	3034	1348	0.444297956493078	0.166296570441648	TF:M11075_1	TF	Factor: Sohlh2; motif: NNCACGTGNN; match class: 1	19917	7313	TF:M11075	All_DEGs	Caudate
query_1	True	0.0126729919748617	2351	3034	434	0.143045484508899	0.184602296894938	TF:M11425_1	TF	Factor: PEA3; motif: NACCGGAAGTN; match class: 1	19917	6223	TF:M11425	All_DEGs	Caudate
query_1	True	0.0129678090881469	2941	3034	531	0.175016479894529	0.180550833049983	TF:M04054	TF	Factor: NF-kappaB; motif: AGGGGAWTCCCCT	19917	5448	TF:M00000	All_DEGs	Caudate
query_1	True	0.0131099258165652	755	3034	161	0.0530652603823336	0.213245033112583	TF:M06537	TF	Factor: CTCFL; motif: NSGTGGGCGG	19917	1064	TF:M00000	All_DEGs	Caudate
query_1	True	0.013284735388273	1215	3034	242	0.0797626895187871	0.19917695473251	TF:M09889	TF	Factor: CTCFL; motif: NCCNSCAGGGGGCGCYN	19917	1070	TF:M00000	All_DEGs	Caudate
query_1	True	0.0141234096349994	2281	3034	422	0.139090309822017	0.18500657606313	TF:M11433_1	TF	Factor: Elk-1; motif: NRCCGGAAGTN; match class: 1	19917	1761	TF:M11433	All_DEGs	Caudate
query_1	True	0.0150417140343286	7795	3034	1299	0.428147659854977	0.166645285439384	TF:M00665	TF	Factor: Sp3; motif: ASMCTTGGGSRGGG	19917	7544	TF:M00000	All_DEGs	Caudate
query_1	True	0.0153741825568261	2313	3034	427	0.140738299274885	0.184608733246866	TF:M10436_1	TF	Factor: YY1; motif: CAANATGGCGGC; match class: 1	19917	8627	TF:M10436	All_DEGs	Caudate
query_1	True	0.0164570334455734	1178	3034	235	0.0774555042847726	0.199490662139219	TF:M12005	TF	Factor: GMEB-1; motif: KNACGTNRNNACGTAN	19917	3092	TF:M00000	All_DEGs	Caudate
query_1	True	0.0176733050729691	577	3034	128	0.042188529993408	0.221837088388215	TF:M04571_1	TF	Factor: TFEC; motif: RNCACRTGAY; match class: 1	19917	8301	TF:M04571	All_DEGs	Caudate
query_1	True	0.0186486794695733	298	3034	75	0.0247198417930125	0.251677852348993	TF:M03945	TF	Factor: CENPB; motif: CCCGCNTNNNRCGAA	19917	770	TF:M00000	All_DEGs	Caudate
query_1	True	0.0193502030112707	2306	3034	425	0.140079103493738	0.184301821335646	TF:M02066_1	TF	Factor: PEA3; motif: RCCGGAAGYN; match class: 1	19917	6219	TF:M02066	All_DEGs	Caudate
query_1	True	0.0208562359948146	3792	3034	667	0.219841793012525	0.175896624472574	TF:M02059_1	TF	Factor: ELK-1; motif: ACCGGAAGTN; match class: 1	19917	1751	TF:M02059	All_DEGs	Caudate
query_1	True	0.0208667859846345	455	3034	105	0.0346077785102175	0.230769230769231	TF:M01778_1	TF	Factor: PLAG1; motif: GRGGCNNHNNNRRGGG; match class: 1	19917	6341	TF:M01778	All_DEGs	Caudate
query_1	True	0.0214680132957389	4048	3034	708	0.233355306526038	0.174901185770751	TF:M03975_1	TF	Factor: ERG; motif: ACCGGAARTN; match class: 1	19917	1931	TF:M03975	All_DEGs	Caudate
query_1	True	0.0217773429291881	5959	3034	1011	0.333223467369809	0.169659338815237	TF:M00916	TF	Factor: CREB; motif: NNTKACGTCANNNS	19917	1022	TF:M00000	All_DEGs	Caudate
query_1	True	0.023372661721807	5320	3034	910	0.299934080421885	0.171052631578947	TF:M00178	TF	Factor: CREB; motif: NSTGACGTMANN	19917	1026	TF:M00000	All_DEGs	Caudate
query_1	True	0.023393272209842	2650	3034	481	0.158536585365854	0.181509433962264	TF:M08880	TF	Factor: ERG; motif: MNNSNGGAAG	19917	1956	TF:M00000	All_DEGs	Caudate
query_1	True	0.0242368638034385	6141	3034	1039	0.342452208305867	0.169190685556098	TF:M00179	TF	Factor: ATF2; motif: VGTGACGTMACN	19917	1014	TF:M00000	All_DEGs	Caudate
query_1	True	0.0259155545733818	4642	3034	802	0.264337508239947	0.172770357604481	TF:M02074	TF	Factor: GABPalpha; motif: RCCGGAWRYN	19917	2738	TF:M00000	All_DEGs	Caudate
query_1	True	0.0262693271405982	5115	3034	877	0.28905735003296	0.171456500488759	TF:M00143_1	TF	Factor: Pax-5; motif: BCNNNRNGCANBGNTGNRTAGCSGCHNB; match class: 1	19917	6101	TF:M00143	All_DEGs	Caudate
query_1	True	0.0262790352369375	697	3034	149	0.0491100856954516	0.21377331420373	TF:M05938	TF	Factor: ZNF714; motif: NSGKTGGGCCGM	19917	10594	TF:M00000	All_DEGs	Caudate
query_1	True	0.0273815100437823	3230	3034	575	0.189518787079763	0.178018575851393	TF:M09727_1	TF	Factor: GEMIN3; motif: NCWGGRARRGRGNGNG; match class: 1	19917	2999	TF:M09727	All_DEGs	Caudate
query_1	True	0.0275082992408948	4230	3034	736	0.242584047462096	0.173995271867612	TF:M11400_1	TF	Factor: Fli-1; motif: NACCGGAARTN; match class: 1	19917	2353	TF:M11400	All_DEGs	Caudate
query_1	True	0.0275352180395499	5186	3034	888	0.292682926829268	0.171230235248747	TF:M12231_1	TF	Factor: LRF; motif: NCGACCACCGN; match class: 1	19917	8761	TF:M12231	All_DEGs	Caudate
query_1	True	0.0283312799600392	1014	3034	205	0.0675675675675676	0.202169625246548	TF:M00976_1	TF	Factor: AhR,; motif: NRCGTGNGN; match class: 1	19917	13	TF:M00976	All_DEGs	Caudate
query_1	True	0.0291488978873138	6128	3034	1036	0.341463414634146	0.169060052219321	TF:M09893	TF	Factor: E2F-3; motif: NNGGCGGGAAA	19917	1422	TF:M00000	All_DEGs	Caudate
query_1	True	0.0295183224908933	4734	3034	816	0.268951878707976	0.172370088719899	TF:M03558	TF	Factor: P73; motif: GNNNRRRCNTGCMNNTSASN	19917	6030	TF:M00000	All_DEGs	Caudate
query_1	True	0.0295852549173668	2894	3034	520	0.17139090309822	0.179682100898411	TF:M09890_1	TF	Factor: ctcf; motif: YGGCCACCAGRKGGCRSYN; match class: 1	19917	1095	TF:M09890	All_DEGs	Caudate
query_1	True	0.0303795691838684	2498	3034	455	0.149967040210943	0.182145716573259	TF:M00121	TF	Factor: USF; motif: NNRYCACGTGRYNN	19917	8494	TF:M00000	All_DEGs	Caudate
query_1	True	0.0303795691838684	2498	3034	455	0.149967040210943	0.182145716573259	TF:M00121_1	TF	Factor: USF; motif: NNRYCACGTGRYNN; match class: 1	19917	8495	TF:M00121	All_DEGs	Caudate
query_1	True	0.0306212546484806	822	3034	171	0.0563612392880686	0.208029197080292	TF:M00807_1	TF	Factor: Egr; motif: GTGGGSGCRRS; match class: 1	19917	1593	TF:M00807	All_DEGs	Caudate
query_1	True	0.0311713437421682	1363	3034	265	0.0873434410019776	0.194424064563463	TF:M09971_1	TF	Factor: GKLF; motif: WGGGYGKGGC; match class: 1	19917	3025	TF:M09971	All_DEGs	Caudate
query_1	True	0.0319568676332188	6662	3034	1119	0.368820039551747	0.167967577304113	TF:M03966	TF	Factor: ELF1; motif: AACCCGGAAGTR	19917	1610	TF:M00000	All_DEGs	Caudate
query_1	True	0.0357275936699976	858	3034	177	0.0583388266315096	0.206293706293706	TF:M04196_1	TF	Factor: USF1; motif: RNCACGTGAY; match class: 1	19917	8465	TF:M04196	All_DEGs	Caudate
query_1	True	0.0358972803419694	2905	3034	521	0.171720500988794	0.17934595524957	TF:M12187	TF	Factor: KLF17; motif: NMCCACNCWCCCNTN	19917	4374	TF:M00000	All_DEGs	Caudate
query_1	True	0.0369221349113303	6334	3034	1067	0.351680949241925	0.168455952005052	TF:M08213	TF	Factor: Elk-1:TBR2; motif: TNRCACCGGAAGN	19917	1712	TF:M00000	All_DEGs	Caudate
query_1	True	0.0395101713223436	1420	3034	274	0.0903098220171391	0.192957746478873	TF:M03834	TF	Factor: N-Myc; motif: GSSCACGYGS	19917	5632	TF:M00000	All_DEGs	Caudate
query_1	True	0.0409637759782858	3253	3034	577	0.19017798286091	0.177374731017522	TF:M11392_1	TF	Factor: Erg; motif: NACCGGAARYN; match class: 1	19917	1943	TF:M11392	All_DEGs	Caudate
query_1	True	0.0416429675693243	3087	3034	550	0.181278839815425	0.178166504697117	TF:M02054	TF	Factor: ELF2; motif: CCCGGAARYN	19917	1644	TF:M00000	All_DEGs	Caudate
query_1	True	0.0434801696085522	500	3034	112	0.036914963744232	0.224	TF:M10111_1	TF	Factor: ZF5; motif: NGAGCGCGC; match class: 1	19917	8793	TF:M10111	All_DEGs	Caudate
query_1	True	0.0435312646550564	5810	3034	984	0.324324324324324	0.169363166953528	TF:M04896	TF	Factor: AP-2alpha; motif: NNNGSCCTGRGGSN	19917	8182	TF:M00000	All_DEGs	Caudate
query_1	True	0.0436046763642583	2769	3034	498	0.164139749505603	0.179848320693391	TF:M09904_1	TF	Factor: Elk-1; motif: RCCGGAAGTGN; match class: 1	19917	1757	TF:M09904	All_DEGs	Caudate
query_1	True	0.0436401011861719	8027	3034	1329	0.438035596572182	0.165566214027657	TF:M11395_1	TF	Factor: Erg; motif: NACCGGAWWTCCGGTN; match class: 1	19917	1949	TF:M11395	All_DEGs	Caudate
query_1	True	0.0452300971152539	5754	3034	975	0.321357943309163	0.169447340980188	TF:M11221_1	TF	Factor: CREB1; motif: RTGACGYGTCAN; match class: 1	19917	935	TF:M11221	All_DEGs	Caudate
query_1	True	0.0458134732587057	2120	3034	391	0.128872775214239	0.184433962264151	TF:M08891	TF	Factor: NFKAPPAB; motif: NNGGGANTTCCCN	19917	5456	TF:M00000	All_DEGs	Caudate
query_1	True	0.0469362121651574	431	3034	99	0.0326301911667765	0.22969837587007	TF:M11048_1	TF	Factor: BMAL1; motif: RTCAYGTGMN; match class: 1	19917	205	TF:M11048	All_DEGs	Caudate
query_1	True	0.0480227352901932	13445	3034	2148	0.707976268951879	0.159761993306062	TF:M00327	TF	Factor: Pax-3; motif: NNNNNNCGTCACGSTYNNNNN	19917	6072	TF:M00000	All_DEGs	Caudate
query_1	True	0.0482233985546498	3017	3034	538	0.177323665128543	0.178322837255552	TF:M09905_1	TF	Factor: SAP-1; motif: NNCCGGAAGTGN; match class: 1	19917	1791	TF:M09905	All_DEGs	Caudate
query_1	True	0.0487030551306503	772	3034	161	0.0530652603823336	0.208549222797927	TF:M11304	TF	Factor: batf3; motif: NRTGAYGTCAYN	19917	428	TF:M00000	All_DEGs	Caudate
query_1	True	0.0494119656239558	12632	3034	2027	0.668094924192485	0.160465484483851	TF:M07041	TF	Factor: HDAC1; motif: KGCARGGTC	19917	3170	TF:M00000	All_DEGs	Caudate
query_1	True	0.0494196283829215	3221	3034	571	0.188200395517469	0.177274138466315	TF:M04698	TF	Factor: GABP-alpha; motif: CACTTCCGG	19917	2742	TF:M00000	All_DEGs	Caudate
query_1	True	0.0005599353360774	49	1256	22	0.017515923566879	0.448979591836735	WP:WP4312	WP	Rett syndrome causing genes	7562	471	WP:000000	All_DEGs	Caudate
query_1	True	0.0022919669730879	49	1256	21	0.0167197452229299	0.428571428571429	WP:WP4971	WP	Phosphoinositides metabolism	7562	579	WP:000000	All_DEGs	Caudate
query_1	True	0.0042665387506284	40	1256	18	0.0143312101910828	0.45	WP:WP4313	WP	Ferroptosis	7562	301	WP:000000	All_DEGs	Caudate
query_1	True	0.0191773829417743	63	1256	23	0.018312101910828	0.365079365079365	WP:WP4155	WP	Endometrial cancer	7562	433	WP:000000	All_DEGs	Caudate
query_1	True	0.0311234777734333	77	1256	26	0.0207006369426752	0.337662337662338	WP:WP4656	WP	Joubert Syndrome	7562	365	WP:000000	All_DEGs	Caudate
query_1	True	0.0498502603484528	32	1256	14	0.0111464968152866	0.4375	WP:WP2112	WP	IL17 signaling pathway	7562	180	WP:000000	All_DEGs	Caudate
query_1	True	2.78732306228545e-14	3148	1515	389	0.256765676567657	0.123570520965693	GO:0033036	GO:BP	macromolecule localization	18123	9231	GO:0051179	Upregulated	Caudate
query_1	True	3.73690767415383e-13	3519	1515	420	0.277227722772277	0.119352088661552	GO:0051641	GO:BP	cellular localization	18123	16046	GO:0009987|GO:0051179	Upregulated	Caudate
query_1	True	2.4929241040109797e-11	4108	1515	467	0.308250825082508	0.113680623174294	GO:0006464	GO:BP	cellular protein modification process	18123	2456	GO:0036211|GO:0044267	Upregulated	Caudate
query_1	True	2.4929241040109797e-11	4108	1515	467	0.308250825082508	0.113680623174294	GO:0036211	GO:BP	protein modification process	18123	10969	GO:0019538|GO:0043412	Upregulated	Caudate
query_1	True	6.15033787067857e-11	2670	1515	328	0.216501650165017	0.122846441947566	GO:0008104	GO:BP	protein localization	18123	3542	GO:0033036	Upregulated	Caudate
query_1	True	3.6658256849915e-10	4345	1515	483	0.318811881188119	0.111162255466053	GO:0043412	GO:BP	macromolecule modification	18123	12341	GO:0043170	Upregulated	Caudate
query_1	True	5.02080684065312e-10	6938	1515	713	0.470627062706271	0.102767368117613	GO:0051179	GO:BP	localization	18123	15694	GO:0008150	Upregulated	Caudate
query_1	True	4.05023325803527e-09	1856	1515	239	0.157755775577558	0.128771551724138	GO:0070727	GO:BP	cellular macromolecule localization	18123	19079	GO:0033036|GO:0051641	Upregulated	Caudate
query_1	True	5.59172605144781e-09	1842	1515	237	0.156435643564356	0.128664495114007	GO:0034613	GO:BP	cellular protein localization	18123	10009	GO:0008104|GO:0070727	Upregulated	Caudate
query_1	True	1.70313228382978e-08	4116	1515	453	0.299009900990099	0.110058309037901	GO:0065008	GO:BP	regulation of biological quality	18123	18664	GO:0065007	Upregulated	Caudate
query_1	True	2.41216672885767e-08	6661	1515	679	0.448184818481848	0.101936646149227	GO:0016043	GO:BP	cellular component organization	18123	5665	GO:0071840	Upregulated	Caudate
query_1	True	2.44456551256189e-08	5364	1515	565	0.372937293729373	0.105331841909023	GO:0051234	GO:BP	establishment of localization	18123	15738	GO:0051179	Upregulated	Caudate
query_1	True	2.95073662334487e-08	1636	1515	213	0.140594059405941	0.130195599022005	GO:0030030	GO:BP	cell projection organization	18123	7699	GO:0016043	Upregulated	Caudate
query_1	True	4.90022620300565e-08	2778	1515	325	0.214521452145215	0.11699064074874	GO:0051649	GO:BP	establishment of localization in cell	18123	16054	GO:0051234|GO:0051641	Upregulated	Caudate
query_1	True	7.12640130379157e-08	6880	1515	695	0.458745874587459	0.101017441860465	GO:0071840	GO:BP	cellular component organization or biogenesis	18123	19815	GO:0009987	Upregulated	Caudate
query_1	True	8.59500475166063e-08	1596	1515	207	0.136633663366337	0.129699248120301	GO:0120036	GO:BP	plasma membrane bounded cell projection organization	18123	22821	GO:0030030	Upregulated	Caudate
query_1	True	9.80726031965285e-08	5214	1515	548	0.361716171617162	0.105101649405447	GO:0006810	GO:BP	transport	18123	2779	GO:0051234	Upregulated	Caudate
query_1	True	2.5363586404143e-07	2216	1515	267	0.176237623762376	0.120487364620939	GO:0071705	GO:BP	nitrogen compound transport	18123	19740	GO:0006810	Upregulated	Caudate
query_1	True	2.87953558154661e-07	5280	1515	551	0.363696369636964	0.104356060606061	GO:0044267	GO:BP	cellular protein metabolic process	18123	12744	GO:0019538|GO:0044260	Upregulated	Caudate
query_1	True	3.63400390113703e-07	2657	1515	309	0.203960396039604	0.116296575084682	GO:0071702	GO:BP	organic substance transport	18123	19737	GO:0006810	Upregulated	Caudate
query_1	True	3.92843705241936e-07	5912	1515	606	0.4	0.102503382949932	GO:0019538	GO:BP	protein metabolic process	18123	6791	GO:0043170|GO:0044238|GO:1901564	Upregulated	Caudate
query_1	True	4.18426120369023e-07	1723	1515	217	0.143234323432343	0.125943122460824	GO:0046907	GO:BP	intracellular transport	18123	14486	GO:0006810|GO:0051641|GO:0051649	Upregulated	Caudate
query_1	True	5.54881887854862e-07	1081	1515	150	0.099009900990099	0.138760407030527	GO:0009894	GO:BP	regulation of catabolic process	18123	4227	GO:0009056|GO:0019222	Upregulated	Caudate
query_1	True	6.67384654975043e-07	1159	1515	158	0.104290429042904	0.136324417601381	GO:0048666	GO:BP	neuron development	18123	15012	GO:0030182|GO:0048468	Upregulated	Caudate
query_1	True	7.45420489820255e-07	3191	1515	358	0.236303630363036	0.112190535882169	GO:0065009	GO:BP	regulation of molecular function	18123	18665	GO:0065007	Upregulated	Caudate
query_1	True	1.4219719510516e-06	2439	1515	285	0.188118811881188	0.116851168511685	GO:0051128	GO:BP	regulation of cellular component organization	18123	15644	GO:0016043|GO:0050794	Upregulated	Caudate
query_1	True	2.01067304003519e-06	3669	1515	400	0.264026402640264	0.109021531752521	GO:0023051	GO:BP	regulation of signaling	18123	7670	GO:0023052|GO:0050789	Upregulated	Caudate
query_1	True	2.78264288516061e-06	1021	1515	141	0.0930693069306931	0.138099902056807	GO:0031175	GO:BP	neuron projection development	18123	8239	GO:0048666|GO:0120036	Upregulated	Caudate
query_1	True	5.96051785762151e-06	1866	1515	226	0.149174917491749	0.121114683815648	GO:0045184	GO:BP	establishment of protein localization	18123	13203	GO:0008104|GO:0051234	Upregulated	Caudate
query_1	True	5.99445107975415e-06	2452	1515	283	0.186798679867987	0.115415986949429	GO:0050790	GO:BP	regulation of catalytic activity	18123	15368	GO:0065009	Upregulated	Caudate
query_1	True	6.52322851515521e-06	1244	1515	163	0.107590759075908	0.131028938906752	GO:0044265	GO:BP	cellular macromolecule catabolic process	18123	12743	GO:0009057|GO:0044248|GO:0044260	Upregulated	Caudate
query_1	True	1.24221420332716e-05	3634	1515	392	0.258745874587459	0.107870115575124	GO:0010646	GO:BP	regulation of cell communication	18123	4804	GO:0007154|GO:0050794	Upregulated	Caudate
query_1	True	1.45117988052479e-05	2484	1515	284	0.187458745874587	0.114331723027375	GO:0007399	GO:BP	nervous system development	18123	3289	GO:0048731	Upregulated	Caudate
query_1	True	1.67331511793765e-05	797	1515	114	0.0752475247524752	0.143036386449184	GO:0032989	GO:BP	cellular component morphogenesis	18123	9203	GO:0009653|GO:0016043|GO:0048869	Upregulated	Caudate
query_1	True	2.4233556522077e-05	2122	1515	248	0.163696369636964	0.116870876531574	GO:0048468	GO:BP	cell development	18123	14850	GO:0030154|GO:0048856|GO:0048869	Upregulated	Caudate
query_1	True	3.19255145794906e-05	1479	1515	184	0.121452145214521	0.124408384043272	GO:0009057	GO:BP	macromolecule catabolic process	18123	3673	GO:0043170|GO:1901575	Upregulated	Caudate
query_1	True	3.27747689790558e-05	670	1515	99	0.0653465346534654	0.147761194029851	GO:0048812	GO:BP	neuron projection morphogenesis	18123	15148	GO:0031175|GO:0120039	Upregulated	Caudate
query_1	True	3.2786606137217e-05	688	1515	101	0.0666666666666667	0.146802325581395	GO:0048858	GO:BP	cell projection morphogenesis	18123	15193	GO:0000902|GO:0030030|GO:0032990	Upregulated	Caudate
query_1	True	4.32181435605207e-05	913	1515	125	0.0825082508250825	0.136911281489595	GO:0031329	GO:BP	regulation of cellular catabolic process	18123	8287	GO:0009894|GO:0031323|GO:0044248	Upregulated	Caudate
query_1	True	4.78975370851042e-05	684	1515	100	0.066006600660066	0.146198830409357	GO:0120039	GO:BP	plasma membrane bounded cell projection morphogenesis	18123	22822	GO:0048858	Upregulated	Caudate
query_1	True	5.93004871981382e-05	705	1515	102	0.0673267326732673	0.14468085106383	GO:0032990	GO:BP	cell part morphogenesis	18123	9204	GO:0032989	Upregulated	Caudate
query_1	True	6.16956633948715e-05	1754	1515	210	0.138613861386139	0.119726339794755	GO:0015031	GO:BP	protein transport	18123	5363	GO:0045184|GO:0071702|GO:0071705	Upregulated	Caudate
query_1	True	6.62045741814138e-05	572	1515	87	0.0574257425742574	0.152097902097902	GO:0010256	GO:BP	endomembrane system organization	18123	4521	GO:0016043	Upregulated	Caudate
query_1	True	7.12831912328473e-05	2779	1515	308	0.203300330033003	0.110831234256927	GO:0009056	GO:BP	catabolic process	18123	3672	GO:0008152	Upregulated	Caudate
query_1	True	7.20434149176243e-05	2886	1515	318	0.20990099009901	0.11018711018711	GO:0035556	GO:BP	intracellular signal transduction	18123	10495	GO:0007165	Upregulated	Caudate
query_1	True	7.39163317199512e-05	1576	1515	192	0.126732673267327	0.121827411167513	GO:0048699	GO:BP	generation of neurons	18123	15044	GO:0022008	Upregulated	Caudate
query_1	True	7.74192747943123e-05	1427	1515	177	0.116831683168317	0.124036440084093	GO:0030182	GO:BP	neuron differentiation	18123	7753	GO:0030154|GO:0048699	Upregulated	Caudate
query_1	True	7.78812054062154e-05	727	1515	104	0.0686468646864687	0.143053645116919	GO:0034330	GO:BP	cell junction organization	18123	9873	GO:0016043	Upregulated	Caudate
query_1	True	8.48188089359521e-05	2987	1515	327	0.215841584158416	0.109474389019083	GO:0006796	GO:BP	phosphate-containing compound metabolic process	18123	2765	GO:0006793	Upregulated	Caudate
query_1	True	8.7463950281821e-05	1193	1515	153	0.100990099009901	0.128248113998324	GO:0070647	GO:BP	protein modification by small protein conjugation or removal	18123	19034	GO:0006464	Upregulated	Caudate
query_1	True	0.0001028688587749	3014	1515	329	0.217161716171617	0.109157266091573	GO:0006793	GO:BP	phosphorus metabolic process	18123	2762	GO:0044237	Upregulated	Caudate
query_1	True	0.0001175774079118	3104	1515	337	0.222442244224422	0.108569587628866	GO:0022607	GO:BP	cellular component assembly	18123	7622	GO:0016043|GO:0044085	Upregulated	Caudate
query_1	True	0.0001196660652731	1189	1515	152	0.1003300330033	0.127838519764508	GO:0051130	GO:BP	positive regulation of cellular component organization	18123	15646	GO:0016043|GO:0048522|GO:0051128	Upregulated	Caudate
query_1	True	0.000131713207625	2142	1515	246	0.162376237623762	0.11484593837535	GO:0033554	GO:BP	cellular response to stress	18123	9546	GO:0006950|GO:0051716	Upregulated	Caudate
query_1	True	0.0001385141992349	11517	1515	1057	0.697689768976898	0.0917773725796648	GO:0050794	GO:BP	regulation of cellular process	18123	15371	GO:0009987|GO:0050789	Upregulated	Caudate
query_1	True	0.000142844947417	6474	1515	637	0.42046204620462	0.0983935742971888	GO:0048518	GO:BP	positive regulation of biological process	18123	14885	GO:0008150|GO:0050789	Upregulated	Caudate
query_1	True	0.0001704414568167	343	1515	59	0.0389438943894389	0.17201166180758	GO:0000209	GO:BP	protein polyubiquitination	18123	100	GO:0016567	Upregulated	Caudate
query_1	True	0.0002337380103364	5153	1515	520	0.343234323432343	0.100912090044634	GO:0048523	GO:BP	negative regulation of cellular process	18123	14890	GO:0009987|GO:0048519|GO:0050794	Upregulated	Caudate
query_1	True	0.0002552818691491	607	1515	89	0.0587458745874587	0.14662273476112	GO:0048667	GO:BP	cell morphogenesis involved in neuron differentiation	18123	15013	GO:0000904|GO:0048666	Upregulated	Caudate
query_1	True	0.0002565529467172	5863	1515	582	0.384158415841584	0.0992665870714651	GO:0048522	GO:BP	positive regulation of cellular process	18123	14889	GO:0009987|GO:0048518|GO:0050794	Upregulated	Caudate
query_1	True	0.0002751078118437	2381	1515	267	0.176237623762376	0.112137757244855	GO:0044248	GO:BP	cellular catabolic process	18123	12732	GO:0009056|GO:0044237	Upregulated	Caudate
query_1	True	0.0002892706849296	3457	1515	367	0.242244224422442	0.10616141162858	GO:0010033	GO:BP	response to organic substance	18123	4320	GO:0042221	Upregulated	Caudate
query_1	True	0.0004728572113219	1698	1515	200	0.132013201320132	0.117785630153121	GO:0022008	GO:BP	neurogenesis	18123	7567	GO:0007399|GO:0030154	Upregulated	Caudate
query_1	True	0.000514149441761	3377	1515	358	0.236303630363036	0.106011252591057	GO:0044085	GO:BP	cellular component biogenesis	18123	12668	GO:0071840	Upregulated	Caudate
query_1	True	0.0005716705707713	822	1515	111	0.0732673267326733	0.135036496350365	GO:0044257	GO:BP	cellular protein catabolic process	18123	12738	GO:0030163|GO:0044265|GO:0044267	Upregulated	Caudate
query_1	True	0.0006836559460958	1996	1515	228	0.150495049504951	0.114228456913828	GO:0016310	GO:BP	phosphorylation	18123	5797	GO:0006796	Upregulated	Caudate
query_1	True	0.0007280009780156	760	1515	104	0.0686468646864687	0.136842105263158	GO:0051603	GO:BP	proteolysis involved in cellular protein catabolic process	18123	16012	GO:0006508|GO:0044257	Upregulated	Caudate
query_1	True	0.0007409502994324	10941	1515	1005	0.663366336633663	0.0918563202632301	GO:0044237	GO:BP	cellular metabolic process	18123	12725	GO:0008152|GO:0009987	Upregulated	Caudate
query_1	True	0.0008167381975487	6904	1515	668	0.440924092409241	0.0967555040556199	GO:1901564	GO:BP	organonitrogen compound metabolic process	18123	24824	GO:0006807|GO:0071704	Upregulated	Caudate
query_1	True	0.0010211801070359	2759	1515	299	0.197359735973597	0.108372598767669	GO:0051246	GO:BP	regulation of protein metabolic process	18123	15747	GO:0019538|GO:0051171|GO:0060255|GO:0080090	Upregulated	Caudate
query_1	True	0.0010337871943203	663	1515	93	0.0613861386138614	0.14027149321267	GO:0006511	GO:BP	ubiquitin-dependent protein catabolic process	18123	2499	GO:0019941	Upregulated	Caudate
query_1	True	0.0011133293114444	1045	1515	133	0.0877887788778878	0.127272727272727	GO:0000902	GO:BP	cell morphogenesis	18123	306	GO:0009653	Upregulated	Caudate
query_1	True	0.0012524681274863	1814	1515	209	0.137953795379538	0.115214994487321	GO:0023056	GO:BP	positive regulation of signaling	18123	7675	GO:0023051|GO:0023052|GO:0048518	Upregulated	Caudate
query_1	True	0.0013189667263167	980	1515	126	0.0831683168316832	0.128571428571429	GO:0032446	GO:BP	protein modification by small protein conjugation	18123	8788	GO:0070647	Upregulated	Caudate
query_1	True	0.0014095268495179	281	1515	49	0.0323432343234323	0.174377224199288	GO:0051962	GO:BP	positive regulation of nervous system development	18123	16269	GO:0007399|GO:0051094|GO:0051240|GO:0051960	Upregulated	Caudate
query_1	True	0.0014206199664404	442	1515	68	0.0448844884488449	0.153846153846154	GO:0043161	GO:BP	proteasome-mediated ubiquitin-dependent protein catabolic process	18123	12219	GO:0006511|GO:0010498	Upregulated	Caudate
query_1	True	0.0016547775729301	670	1515	93	0.0613861386138614	0.138805970149254	GO:0019941	GO:BP	modification-dependent protein catabolic process	18123	7048	GO:0043632|GO:0051603	Upregulated	Caudate
query_1	True	0.0019005234845038	747	1515	101	0.0666666666666667	0.13520749665328	GO:0099536	GO:BP	synaptic signaling	18123	22390	GO:0007267	Upregulated	Caudate
query_1	True	0.0022719565432269	501	1515	74	0.0488448844884488	0.147704590818363	GO:0010498	GO:BP	proteasomal protein catabolic process	18123	4678	GO:0030163|GO:0051603	Upregulated	Caudate
query_1	True	0.0025197247871769	222	1515	41	0.0270627062706271	0.184684684684685	GO:0006403	GO:BP	RNA localization	18123	2407	GO:0033036	Upregulated	Caudate
query_1	True	0.0027157215297677	8430	1515	793	0.523432343234323	0.0940688018979834	GO:0044260	GO:BP	cellular macromolecule metabolic process	18123	12740	GO:0043170|GO:0044237	Upregulated	Caudate
query_1	True	0.0027794986327026	415	1515	64	0.0422442244224422	0.15421686746988	GO:0048193	GO:BP	Golgi vesicle transport	18123	14646	GO:0016192	Upregulated	Caudate
query_1	True	0.0029071330198402	1577	1515	184	0.121452145214521	0.116677235256817	GO:0051247	GO:BP	positive regulation of protein metabolic process	18123	15748	GO:0010604|GO:0019538|GO:0051173|GO:0051246	Upregulated	Caudate
query_1	True	0.0030616807129459	6309	1515	612	0.403960396039604	0.0970042796005706	GO:0031323	GO:BP	regulation of cellular metabolic process	18123	8281	GO:0019222|GO:0044237|GO:0050794	Upregulated	Caudate
query_1	True	0.0032790435543234	289	1515	49	0.0323432343234323	0.169550173010381	GO:0031503	GO:BP	protein-containing complex localization	18123	8362	GO:0051179	Upregulated	Caudate
query_1	True	0.0033842704847443	681	1515	93	0.0613861386138614	0.136563876651982	GO:0043632	GO:BP	modification-dependent macromolecule catabolic process	18123	12496	GO:0044265	Upregulated	Caudate
query_1	True	0.0034886699939142	453	1515	68	0.0448844884488449	0.150110375275938	GO:0051960	GO:BP	regulation of nervous system development	18123	16267	GO:0007399|GO:2000026	Upregulated	Caudate
query_1	True	0.0035046526484805	1809	1515	206	0.135973597359736	0.11387506909895	GO:0010647	GO:BP	positive regulation of cell communication	18123	4805	GO:0007154|GO:0010646|GO:0048522	Upregulated	Caudate
query_1	True	0.0035711883064379	2906	1515	309	0.203960396039604	0.106331727460427	GO:0032879	GO:BP	regulation of localization	18123	9109	GO:0050789|GO:0051179	Upregulated	Caudate
query_1	True	0.0036006906739832	186	1515	36	0.0237623762376238	0.193548387096774	GO:0051236	GO:BP	establishment of RNA localization	18123	15740	GO:0006403|GO:0051234	Upregulated	Caudate
query_1	True	0.0044728141477206	211	1515	39	0.0257425742574257	0.184834123222749	GO:0099003	GO:BP	vesicle-mediated transport in synapse	18123	22271	GO:0016192	Upregulated	Caudate
query_1	True	0.0045212154870597	1774	1515	202	0.133333333333333	0.113866967305524	GO:0044093	GO:BP	positive regulation of molecular function	18123	12675	GO:0065009	Upregulated	Caudate
query_1	True	0.0045634275334954	974	1515	123	0.0811881188118812	0.126283367556468	GO:0033365	GO:BP	protein localization to organelle	18123	9428	GO:0034613	Upregulated	Caudate
query_1	True	0.0047644227675606	2591	1515	279	0.184158415841584	0.107680432265535	GO:0032268	GO:BP	regulation of cellular protein metabolic process	18123	8667	GO:0031323|GO:0044267|GO:0051246	Upregulated	Caudate
query_1	True	0.0049960510098316	7	1515	6	0.0039603960396039	0.857142857142857	GO:2000302	GO:BP	positive regulation of synaptic vesicle exocytosis	18123	29502	GO:0001956|GO:0016079|GO:1903307|GO:2000300	Upregulated	Caudate
query_1	True	0.005237775228208	302	1515	50	0.033003300330033	0.165562913907285	GO:0031647	GO:BP	regulation of protein stability	18123	8438	GO:0065008	Upregulated	Caudate
query_1	True	0.0053182813718797	660	1515	90	0.0594059405940594	0.136363636363636	GO:0031344	GO:BP	regulation of cell projection organization	18123	8301	GO:0030030|GO:0051128	Upregulated	Caudate
query_1	True	0.0054503676512591	432	1515	65	0.0429042904290429	0.150462962962963	GO:0050808	GO:BP	synapse organization	18123	15383	GO:0034330	Upregulated	Caudate
query_1	True	0.0055542769796636	12802	1515	1147	0.757095709570957	0.0895953757225434	GO:0065007	GO:BP	biological regulation	18123	18663	GO:0008150	Upregulated	Caudate
query_1	True	0.0055662033828081	642	1515	88	0.0580858085808581	0.137071651090343	GO:0120035	GO:BP	regulation of plasma membrane bounded cell projection organization	18123	22820	GO:0031344|GO:0120036	Upregulated	Caudate
query_1	True	0.0056590868970942	900	1515	115	0.0759075907590759	0.127777777777778	GO:0016567	GO:BP	protein ubiquitination	18123	5865	GO:0032446	Upregulated	Caudate
query_1	True	0.0063820722966391	524	1515	75	0.0495049504950495	0.143129770992366	GO:0061564	GO:BP	axon development	18123	18307	GO:0031175	Upregulated	Caudate
query_1	True	0.0065264138110028	479	1515	70	0.0462046204620462	0.146137787056367	GO:0007409	GO:BP	axonogenesis	18123	3297	GO:0048667|GO:0048812|GO:0061564	Upregulated	Caudate
query_1	True	0.0066393515242867	183	1515	35	0.0231023102310231	0.191256830601093	GO:0050658	GO:BP	RNA transport	18123	15295	GO:0050657|GO:0051236	Upregulated	Caudate
query_1	True	0.0066393515242867	183	1515	35	0.0231023102310231	0.191256830601093	GO:0050657	GO:BP	nucleic acid transport	18123	15294	GO:0015931	Upregulated	Caudate
query_1	True	0.0069436452982936	1383	1515	163	0.107590759075908	0.117859725234996	GO:0043085	GO:BP	positive regulation of catalytic activity	18123	12169	GO:0044093|GO:0050790	Upregulated	Caudate
query_1	True	0.0069713286661127	721	1515	96	0.0633663366336634	0.133148404993065	GO:0099537	GO:BP	trans-synaptic signaling	18123	22391	GO:0099536	Upregulated	Caudate
query_1	True	0.0072466618370389	983	1515	123	0.0811881188118812	0.125127161749746	GO:0030163	GO:BP	protein catabolic process	18123	7743	GO:0009057|GO:0019538|GO:1901565	Upregulated	Caudate
query_1	True	0.0072936768735985	297	1515	49	0.0323432343234323	0.164983164983165	GO:0050890	GO:BP	cognition	18123	15451	GO:0050877	Upregulated	Caudate
query_1	True	0.0076235930811219	713	1515	95	0.0627062706270627	0.133239831697055	GO:0007268	GO:BP	chemical synaptic transmission	18123	3172	GO:0098916	Upregulated	Caudate
query_1	True	0.0076235930811219	713	1515	95	0.0627062706270627	0.133239831697055	GO:0098916	GO:BP	anterograde trans-synaptic signaling	18123	22221	GO:0099537	Upregulated	Caudate
query_1	True	0.007694633293798	256	1515	44	0.029042904290429	0.171875	GO:0007611	GO:BP	learning or memory	18123	3484	GO:0007610|GO:0050890	Upregulated	Caudate
query_1	True	0.0080330682285578	1685	1515	192	0.126732673267327	0.113946587537092	GO:0031399	GO:BP	regulation of protein modification process	18123	8323	GO:0006464|GO:0032268	Upregulated	Caudate
query_1	True	0.0080651462665105	936	1515	118	0.0778877887788779	0.126068376068376	GO:0098655	GO:BP	cation transmembrane transport	18123	22067	GO:0006812|GO:0034220	Upregulated	Caudate
query_1	True	0.0089998530599958	233	1515	41	0.0270627062706271	0.175965665236052	GO:0050769	GO:BP	positive regulation of neurogenesis	18123	15352	GO:0010720|GO:0022008|GO:0050767|GO:0051962	Upregulated	Caudate
query_1	True	0.009026330089734	754	1515	99	0.0653465346534654	0.131299734748011	GO:0000904	GO:BP	cell morphogenesis involved in differentiation	18123	308	GO:0000902|GO:0048468	Upregulated	Caudate
query_1	True	0.009407118801656	5861	1515	569	0.375577557755776	0.0970824091451971	GO:0048519	GO:BP	negative regulation of biological process	18123	14886	GO:0008150|GO:0050789	Upregulated	Caudate
query_1	True	0.0118808388631462	442	1515	65	0.0429042904290429	0.147058823529412	GO:0034329	GO:BP	cell junction assembly	18123	9872	GO:0022607|GO:0034330	Upregulated	Caudate
query_1	True	0.0125112315490054	12122	1515	1090	0.71947194719472	0.0899191552549084	GO:0050789	GO:BP	regulation of biological process	18123	15367	GO:0008150|GO:0065007	Upregulated	Caudate
query_1	True	0.0128337638527293	212	1515	38	0.0250825082508251	0.179245283018868	GO:0050807	GO:BP	regulation of synapse organization	18123	15382	GO:0050803|GO:0050808|GO:0051128	Upregulated	Caudate
query_1	True	0.0151242960346515	246	1515	42	0.0277227722772277	0.170731707317073	GO:0015931	GO:BP	nucleobase-containing compound transport	18123	5598	GO:0071702|GO:0071705	Upregulated	Caudate
query_1	True	0.0153040180629841	3251	1515	336	0.221782178217822	0.10335281451861	GO:0009966	GO:BP	regulation of signal transduction	18123	4279	GO:0007165|GO:0010646|GO:0023051|GO:0048583	Upregulated	Caudate
query_1	True	0.0160158388437927	455	1515	66	0.0435643564356436	0.145054945054945	GO:0010975	GO:BP	regulation of neuron projection development	18123	5106	GO:0031175|GO:0120035	Upregulated	Caudate
query_1	True	0.0167290817957388	2816	1515	296	0.195379537953795	0.105113636363636	GO:0009653	GO:BP	anatomical structure morphogenesis	18123	4034	GO:0032502|GO:0048856	Upregulated	Caudate
query_1	True	0.0178260105140728	223	1515	39	0.0257425742574257	0.174887892376682	GO:0050803	GO:BP	regulation of synapse structure or activity	18123	15378	GO:0065008	Upregulated	Caudate
query_1	True	0.0193520382280073	2821	1515	296	0.195379537953795	0.104927330733782	GO:0071310	GO:BP	cellular response to organic substance	18123	19397	GO:0010033|GO:0070887	Upregulated	Caudate
query_1	True	0.0214466309557812	146	1515	29	0.0191419141914191	0.198630136986301	GO:0006661	GO:BP	phosphatidylinositol biosynthetic process	18123	2643	GO:0046474|GO:0046488	Upregulated	Caudate
query_1	True	0.0215188592440799	300	1515	48	0.0316831683168317	0.16	GO:0034976	GO:BP	response to endoplasmic reticulum stress	18123	10092	GO:0033554	Upregulated	Caudate
query_1	True	0.0223965706196881	589	1515	80	0.0528052805280528	0.135823429541596	GO:0007610	GO:BP	behavior	18123	3483	GO:0008150	Upregulated	Caudate
query_1	True	0.0246173384626927	147	1515	29	0.0191419141914191	0.197278911564626	GO:0007612	GO:BP	learning	18123	3485	GO:0007611	Upregulated	Caudate
query_1	True	0.0249468013666966	1169	1515	139	0.0917491749174918	0.11890504704876	GO:0034220	GO:BP	ion transmembrane transport	18123	9802	GO:0006811|GO:0055085	Upregulated	Caudate
query_1	True	0.0253044772497383	76	1515	19	0.0125412541254125	0.25	GO:1902369	GO:BP	negative regulation of RNA catabolic process	18123	25568	GO:0006401|GO:0031330|GO:0051253	Upregulated	Caudate
query_1	True	0.0253943005304149	2289	1515	246	0.162376237623762	0.107470511140236	GO:1901575	GO:BP	organic substance catabolic process	18123	24834	GO:0009056|GO:0071704	Upregulated	Caudate
query_1	True	0.0266279059562389	1488	1515	170	0.112211221122112	0.114247311827957	GO:0032270	GO:BP	positive regulation of cellular protein metabolic process	18123	8669	GO:0031325|GO:0032268|GO:0044267|GO:0051247	Upregulated	Caudate
query_1	True	0.0272511972317249	564	1515	77	0.0508250825082508	0.136524822695035	GO:0006914	GO:BP	autophagy	18123	2867	GO:0044248|GO:0061919	Upregulated	Caudate
query_1	True	0.0272511972317249	564	1515	77	0.0508250825082508	0.136524822695035	GO:0061919	GO:BP	process utilizing autophagic mechanism	18123	18490	GO:0009987	Upregulated	Caudate
query_1	True	0.030117154994318	356	1515	54	0.0356435643564356	0.151685393258427	GO:0051169	GO:BP	nuclear transport	18123	15684	GO:0046907	Upregulated	Caudate
query_1	True	0.0304434511955091	228	1515	39	0.0257425742574257	0.171052631578947	GO:0051648	GO:BP	vesicle localization	18123	16053	GO:0051640	Upregulated	Caudate
query_1	True	0.031633967845509	212	1515	37	0.0244224422442244	0.174528301886792	GO:0051650	GO:BP	establishment of vesicle localization	18123	16055	GO:0051648|GO:0051649|GO:0051656	Upregulated	Caudate
query_1	True	0.0317627148038901	20	1515	9	0.0059405940594059	0.45	GO:0006607	GO:BP	NLS-bearing protein import into nucleus	18123	2592	GO:0006606	Upregulated	Caudate
query_1	True	0.0329511306112747	1839	1515	203	0.133993399339934	0.110386079390973	GO:0051049	GO:BP	regulation of transport	18123	15586	GO:0006810|GO:0032879	Upregulated	Caudate
query_1	True	0.0360037433120901	10642	1515	966	0.637623762376238	0.0907724112009021	GO:0044238	GO:BP	primary metabolic process	18123	12726	GO:0008152	Upregulated	Caudate
query_1	True	0.0395079553712718	264	1515	43	0.0283828382838284	0.162878787878788	GO:0031330	GO:BP	negative regulation of cellular catabolic process	18123	8288	GO:0009895|GO:0031324|GO:0031329|GO:0044248	Upregulated	Caudate
query_1	True	0.0435412043217225	17186	1515	1469	0.96963696369637	0.0854765506807867	GO:0009987	GO:BP	cellular process	18123	4286	GO:0008150	Upregulated	Caudate
query_1	True	0.0459054284135067	144	1515	28	0.0184818481848185	0.194444444444444	GO:0006892	GO:BP	post-Golgi vesicle-mediated transport	18123	2848	GO:0048193	Upregulated	Caudate
query_1	True	0.0482060244834782	353	1515	53	0.034983498349835	0.15014164305949	GO:0006913	GO:BP	nucleocytoplasmic transport	18123	2866	GO:0051169	Upregulated	Caudate
query_1	True	4.81193721307817e-18	14808	1563	1358	0.868841970569418	0.0917071853052404	GO:0005622	GO:CC	intracellular anatomical structure	18964	284	GO:0110165	Upregulated	Caudate
query_1	True	1.68301044438946e-17	4651	1563	537	0.343570057581574	0.115459041066437	GO:0012505	GO:CC	endomembrane system	18964	817	GO:0110165	Upregulated	Caudate
query_1	True	2.1422170692647102e-17	14027	1563	1301	0.832373640435061	0.0927496970129037	GO:0043226	GO:CC	organelle	18964	2127	GO:0110165	Upregulated	Caudate
query_1	True	1.35623027384997e-16	11951	1563	1144	0.7319257837492	0.0957242071793155	GO:0005737	GO:CC	cytoplasm	18964	385	GO:0005622|GO:0110165	Upregulated	Caudate
query_1	True	7.18097058760432e-15	2107	1563	281	0.179782469609725	0.133364973896535	GO:0030054	GO:CC	cell junction	18964	1026	GO:0110165	Upregulated	Caudate
query_1	True	1.58756743650678e-14	13201	1563	1229	0.786308381317978	0.0930990076509355	GO:0043227	GO:CC	membrane-bounded organelle	18964	2128	GO:0043226	Upregulated	Caudate
query_1	True	3.87951569621886e-14	13117	1563	1221	0.781190019193858	0.0930853091408096	GO:0043229	GO:CC	intracellular organelle	18964	2130	GO:0005622|GO:0043226	Upregulated	Caudate
query_1	True	9.47597283232689e-14	12046	1563	1138	0.72808701215611	0.0944711937572638	GO:0043231	GO:CC	intracellular membrane-bounded organelle	18964	2132	GO:0043227|GO:0043229	Upregulated	Caudate
query_1	True	1.19743078086103e-13	1348	1563	197	0.126039667306462	0.146142433234421	GO:0045202	GO:CC	synapse	18964	2447	GO:0030054	Upregulated	Caudate
query_1	True	4.85395163694963e-10	5361	1563	564	0.36084452975048	0.105204252937885	GO:0005829	GO:CC	cytosol	18964	470	GO:0005737|GO:0110165	Upregulated	Caudate
query_1	True	3.67789667457712e-09	4112	1563	447	0.285988483685221	0.108706225680934	GO:0005654	GO:CC	nucleoplasm	18964	312	GO:0031981|GO:0110165	Upregulated	Caudate
query_1	True	1.74484644440711e-08	1593	1563	204	0.130518234165067	0.128060263653484	GO:0005794	GO:CC	Golgi apparatus	18964	438	GO:0005737|GO:0012505|GO:0043231	Upregulated	Caudate
query_1	True	3.02377108631053e-08	354	1563	67	0.0428662827895074	0.189265536723164	GO:0098978	GO:CC	glutamatergic synapse	18964	3698	GO:0045202	Upregulated	Caudate
query_1	True	5.61937603106715e-08	1764	1563	219	0.140115163147793	0.124149659863946	GO:0031984	GO:CC	organelle subcompartment	18964	1455	GO:0043227|GO:0043229|GO:0110165	Upregulated	Caudate
query_1	True	1.16997013672444e-07	4453	1563	469	0.300063979526552	0.10532225465978	GO:0031981	GO:CC	nuclear lumen	18964	1452	GO:0005634|GO:0070013	Upregulated	Caudate
query_1	True	2.84666123281282e-07	2165	1563	255	0.163147792706334	0.117782909930716	GO:0098588	GO:CC	bounding membrane of organelle	18964	3582	GO:0031090	Upregulated	Caudate
query_1	True	8.09120886967443e-07	9829	1563	921	0.589251439539348	0.0937023094923187	GO:0016020	GO:CC	membrane	18964	850	GO:0110165	Upregulated	Caudate
query_1	True	1.292103655098e-06	1384	1563	175	0.111964171465131	0.126445086705202	GO:0043005	GO:CC	neuron projection	18964	2094	GO:0120025	Upregulated	Caudate
query_1	True	2.37736878556387e-06	1995	1563	234	0.149712092130518	0.117293233082707	GO:0005783	GO:CC	endoplasmic reticulum	18964	427	GO:0005737|GO:0012505|GO:0043231	Upregulated	Caudate
query_1	True	4.68877429550227e-06	845	1563	117	0.0748560460652591	0.138461538461538	GO:0098791	GO:CC	Golgi apparatus subcompartment	18964	3624	GO:0005794|GO:0031984	Upregulated	Caudate
query_1	True	4.80898434483824e-06	3644	1563	386	0.246960972488804	0.105927552140505	GO:0031090	GO:CC	organelle membrane	18964	1217	GO:0016020|GO:0043227	Upregulated	Caudate
query_1	True	7.82015946602857e-06	2433	1563	273	0.174664107485605	0.112207151664612	GO:0031410	GO:CC	cytoplasmic vesicle	18964	1322	GO:0005737|GO:0097708	Upregulated	Caudate
query_1	True	9.48544221072119e-06	2438	1563	273	0.174664107485605	0.111977030352748	GO:0097708	GO:CC	intracellular vesicle	18964	3497	GO:0031982|GO:0043231	Upregulated	Caudate
query_1	True	1.69425884153108e-05	641	1563	93	0.0595009596928983	0.145085803432137	GO:0098794	GO:CC	postsynapse	18964	3626	GO:0045202|GO:0110165	Upregulated	Caudate
query_1	True	1.744653137137e-05	2337	1563	262	0.167626359564939	0.112109542148053	GO:0042995	GO:CC	cell projection	18964	2093	GO:0110165	Upregulated	Caudate
query_1	True	2.03041155144009e-05	745	1563	104	0.0665387076135637	0.139597315436242	GO:0048471	GO:CC	perinuclear region of cytoplasm	18964	2542	GO:0005737|GO:0110165	Upregulated	Caudate
query_1	True	2.94762573855336e-05	2234	1563	251	0.160588611644274	0.112354521038496	GO:0120025	GO:CC	plasma membrane bounded cell projection	18964	3860	GO:0042995	Upregulated	Caudate
query_1	True	3.92396515587083e-05	7607	1563	724	0.463211772232886	0.0951754962534508	GO:0005634	GO:CC	nucleus	18964	295	GO:0043231	Upregulated	Caudate
query_1	True	5.26187670967342e-05	816	1563	110	0.0703774792066539	0.134803921568627	GO:0016604	GO:CC	nuclear body	18964	899	GO:0005654|GO:0110165	Upregulated	Caudate
query_1	True	5.9840849884337e-05	416	1563	66	0.0422264875239923	0.158653846153846	GO:0030133	GO:CC	transport vesicle	18964	1073	GO:0012505|GO:0031410	Upregulated	Caudate
query_1	True	0.0001363289007032	661	1563	92	0.0588611644273832	0.139183055975794	GO:0030424	GO:CC	axon	18964	1099	GO:0043005	Upregulated	Caudate
query_1	True	0.0002179591235553	5579	1563	545	0.348688419705694	0.0976877576626636	GO:0043233	GO:CC	organelle lumen	18964	2134	GO:0031974|GO:0043226	Upregulated	Caudate
query_1	True	0.0002179591235553	5579	1563	545	0.348688419705694	0.0976877576626636	GO:0070013	GO:CC	intracellular organelle lumen	18964	2720	GO:0043229|GO:0043233	Upregulated	Caudate
query_1	True	0.0002179591235553	5579	1563	545	0.348688419705694	0.0976877576626636	GO:0031974	GO:CC	membrane-enclosed lumen	18964	1446	GO:0110165	Upregulated	Caudate
query_1	True	0.0002216862924917	1377	1563	164	0.104926423544466	0.119099491648511	GO:1902494	GO:CC	catalytic complex	18964	4001	GO:0032991	Upregulated	Caudate
query_1	True	0.0002453408248295	371	1563	59	0.0377479206653871	0.159029649595687	GO:0098984	GO:CC	neuron to neuron synapse	18964	3704	GO:0045202	Upregulated	Caudate
query_1	True	0.0003030364823951	768	1563	102	0.0652591170825336	0.1328125	GO:0140535	GO:CC	intracellular protein-containing complex	18964	3964	GO:0032991	Upregulated	Caudate
query_1	True	0.0004111577470614	120	1563	27	0.017274472168906	0.225	GO:0099634	GO:CC	postsynaptic specialization membrane	18964	3797	GO:0045211|GO:0097060|GO:0099572	Upregulated	Caudate
query_1	True	0.0005345311151409	345	1563	55	0.0351887396033269	0.159420289855072	GO:0032279	GO:CC	asymmetric synapse	18964	1509	GO:0098984	Upregulated	Caudate
query_1	True	0.000839725703523	795	1563	103	0.0658989123480486	0.129559748427673	GO:1990234	GO:CC	transferase complex	18964	4207	GO:1902494	Upregulated	Caudate
query_1	True	0.0009213068990357	4058	1563	407	0.260396673064619	0.100295712173484	GO:0031982	GO:CC	vesicle	18964	1453	GO:0043227	Upregulated	Caudate
query_1	True	0.0012841865793204	725	1563	95	0.0607805502239283	0.131034482758621	GO:0000139	GO:CC	Golgi membrane	18964	20	GO:0098588|GO:0098791	Upregulated	Caudate
query_1	True	0.0013706903686255	1183	1563	141	0.09021113243762	0.119188503803888	GO:0012506	GO:CC	vesicle membrane	18964	818	GO:0031090|GO:0031982	Upregulated	Caudate
query_1	True	0.00178607375309	1240	1563	146	0.0934101087651951	0.117741935483871	GO:0098590	GO:CC	plasma membrane region	18964	3583	GO:0005886|GO:0016020	Upregulated	Caudate
query_1	True	0.0019714837480257	94	1563	22	0.0140754958413308	0.234042553191489	GO:0098839	GO:CC	postsynaptic density membrane	18964	3647	GO:0014069|GO:0099634	Upregulated	Caudate
query_1	True	0.0025583013257612	363	1563	55	0.0351887396033269	0.151515151515152	GO:0099572	GO:CC	postsynaptic specialization	18964	3791	GO:0043226|GO:0098794	Upregulated	Caudate
query_1	True	0.0027271678045211	210	1563	37	0.0236724248240563	0.176190476190476	GO:0030658	GO:CC	transport vesicle membrane	18964	1117	GO:0030133|GO:0030659|GO:0098588	Upregulated	Caudate
query_1	True	0.0029830520251037	5541	1563	532	0.340371081253999	0.0960115502616856	GO:0032991	GO:CC	protein-containing complex	18964	1570	GO:0005575	Upregulated	Caudate
query_1	True	0.0031579409722263	339	1563	52	0.0332693538067818	0.153392330383481	GO:0014069	GO:CC	postsynaptic density	18964	824	GO:0032279|GO:0099572	Upregulated	Caudate
query_1	True	0.0066234410665803	384	1563	56	0.035828534868842	0.145833333333333	GO:0097060	GO:CC	synaptic membrane	18964	3247	GO:0045202|GO:0098590	Upregulated	Caudate
query_1	True	0.0077706688890504	74	1563	18	0.0115163147792706	0.243243243243243	GO:0099060	GO:CC	integral component of postsynaptic specialization membrane	18964	3737	GO:0098948|GO:0099055	Upregulated	Caudate
query_1	True	0.0087211892102867	1154	1563	134	0.0857325655790147	0.116117850953206	GO:0042175	GO:CC	nuclear outer membrane-endoplasmic reticulum membrane network	18964	2022	GO:0012505|GO:0016020	Upregulated	Caudate
query_1	True	0.0089077377190545	255	1563	41	0.0262316058861164	0.16078431372549	GO:0005802	GO:CC	trans-Golgi network	18964	446	GO:0098791	Upregulated	Caudate
query_1	True	0.0114479567389978	875	1563	106	0.0678182981445937	0.121142857142857	GO:0036477	GO:CC	somatodendritic compartment	18964	1964	GO:0110165	Upregulated	Caudate
query_1	True	0.0139283617901527	641	1563	82	0.0524632117722329	0.12792511700468	GO:0030425	GO:CC	dendrite	18964	1100	GO:0043005|GO:0097447	Upregulated	Caudate
query_1	True	0.0139582156766441	789	1563	97	0.0620601407549584	0.122940430925222	GO:0030659	GO:CC	cytoplasmic vesicle membrane	18964	1118	GO:0012506|GO:0031410|GO:0043229	Upregulated	Caudate
query_1	True	0.0143846963862997	413	1563	58	0.037108125399872	0.14043583535109	GO:0016607	GO:CC	nuclear speck	18964	902	GO:0016604	Upregulated	Caudate
query_1	True	0.014506940410762	340	1563	50	0.0319897632757518	0.147058823529412	GO:1990351	GO:CC	transporter complex	18964	4256	GO:0032991	Upregulated	Caudate
query_1	True	0.0147563089807771	51	1563	14	0.0089571337172104	0.274509803921569	GO:0099061	GO:CC	integral component of postsynaptic density membrane	18964	3738	GO:0099060|GO:0099146	Upregulated	Caudate
query_1	True	0.0153168059383541	296	1563	45	0.0287907869481766	0.152027027027027	GO:0030135	GO:CC	coated vesicle	18964	1075	GO:0031410	Upregulated	Caudate
query_1	True	0.015384763921999	993	1563	117	0.0748560460652591	0.117824773413897	GO:0005768	GO:CC	endosome	18964	413	GO:0012505|GO:0031410	Upregulated	Caudate
query_1	True	0.0155394400041895	643	1563	82	0.0524632117722329	0.127527216174184	GO:0097447	GO:CC	dendritic tree	18964	3357	GO:0036477|GO:0043005	Upregulated	Caudate
query_1	True	0.0165571909435457	78	1563	18	0.0115163147792706	0.230769230769231	GO:0098948	GO:CC	intrinsic component of postsynaptic specialization membrane	18964	3687	GO:0098936|GO:0099634	Upregulated	Caudate
query_1	True	0.0196123035970035	299	1563	45	0.0287907869481766	0.150501672240803	GO:0000151	GO:CC	ubiquitin ligase complex	18964	25	GO:0140535|GO:1990234	Upregulated	Caudate
query_1	True	0.0289478529026136	1132	1563	129	0.0825335892514396	0.113957597173145	GO:0005789	GO:CC	endoplasmic reticulum membrane	18964	433	GO:0031090|GO:0042175|GO:0098827	Upregulated	Caudate
query_1	True	0.0351466814658992	1137	1563	129	0.0825335892514396	0.113456464379947	GO:0098827	GO:CC	endoplasmic reticulum subcompartment	18964	3638	GO:0005783|GO:0031984	Upregulated	Caudate
query_1	True	0.0358041395548079	227	1563	36	0.0230326295585413	0.158590308370044	GO:0034703	GO:CC	cation channel complex	18964	1771	GO:0034702	Upregulated	Caudate
query_1	True	0.0363608019357293	55	1563	14	0.0089571337172104	0.254545454545455	GO:0099146	GO:CC	intrinsic component of postsynaptic density membrane	18964	3762	GO:0098839|GO:0098948	Upregulated	Caudate
query_1	True	0.0365975443370343	325	1563	47	0.0300703774792067	0.144615384615385	GO:1902495	GO:CC	transmembrane transporter complex	18964	4002	GO:0016021|GO:0098796|GO:1990351	Upregulated	Caudate
query_1	True	0.0431568603161205	282	1563	42	0.0268714011516315	0.148936170212766	GO:0045211	GO:CC	postsynaptic membrane	18964	2449	GO:0097060|GO:0098794	Upregulated	Caudate
query_1	True	1.2093836195385701e-09	14767	1556	1333	0.856683804627249	0.0902688426897813	GO:0005515	GO:MF	protein binding	18679	1879	GO:0005488	Upregulated	Caudate
query_1	True	1.36989326959765e-08	2048	1556	253	0.162596401028278	0.12353515625	GO:0019899	GO:MF	enzyme binding	18679	4618	GO:0005515	Upregulated	Caudate
query_1	True	2.6931790945178e-08	2336	1556	280	0.179948586118252	0.11986301369863	GO:0140096	GO:MF	catalytic activity, acting on a protein	18679	11779	GO:0003824	Upregulated	Caudate
query_1	True	2.34463813568997e-07	1564	1556	199	0.127892030848329	0.127237851662404	GO:0032559	GO:MF	adenyl ribonucleotide binding	18679	5411	GO:0030554|GO:0032555	Upregulated	Caudate
query_1	True	2.78051691893788e-07	1577	1556	200	0.12853470437018	0.126823081800888	GO:0030554	GO:MF	adenyl nucleotide binding	18679	4883	GO:0017076	Upregulated	Caudate
query_1	True	5.60654323211566e-07	2341	1556	274	0.176092544987147	0.117043998291328	GO:0016740	GO:MF	transferase activity	18679	3716	GO:0003824	Upregulated	Caudate
query_1	True	8.52341672791838e-07	2413	1556	280	0.179948586118252	0.116038126813096	GO:0043168	GO:MF	anion binding	18679	6775	GO:0043167	Upregulated	Caudate
query_1	True	8.92783542973431e-07	1500	1556	190	0.122107969151671	0.126666666666667	GO:0005524	GO:MF	ATP binding	18679	1888	GO:0032559|GO:0035639	Upregulated	Caudate
query_1	True	2.64981072583298e-06	6056	1556	608	0.390745501285347	0.100396301188904	GO:0043167	GO:MF	ion binding	18679	6774	GO:0005488	Upregulated	Caudate
query_1	True	6.07599668656724e-06	458	1556	75	0.0482005141388175	0.163755458515284	GO:0019787	GO:MF	ubiquitin-like protein transferase activity	18679	4570	GO:0016740|GO:0140096	Upregulated	Caudate
query_1	True	7.61185697755012e-06	435	1556	72	0.0462724935732648	0.16551724137931	GO:0004842	GO:MF	ubiquitin-protein transferase activity	18679	1399	GO:0019787	Upregulated	Caudate
query_1	True	7.91801140487557e-06	1917	1556	227	0.145886889460154	0.118414188836724	GO:0032555	GO:MF	purine ribonucleotide binding	18679	5407	GO:0017076|GO:0032553	Upregulated	Caudate
query_1	True	9.76978180512851e-06	1932	1556	228	0.146529562982005	0.118012422360248	GO:0017076	GO:MF	purine nucleotide binding	18679	3959	GO:0000166	Upregulated	Caudate
query_1	True	1.66924989762939e-05	1934	1556	227	0.145886889460154	0.117373319544985	GO:0032553	GO:MF	ribonucleotide binding	18679	5405	GO:0000166|GO:0097367	Upregulated	Caudate
query_1	True	2.0226544507913e-05	1846	1556	218	0.140102827763496	0.118093174431203	GO:0035639	GO:MF	purine ribonucleoside triphosphate binding	18679	6342	GO:0043168|GO:1901265	Upregulated	Caudate
query_1	True	2.18793097709268e-05	17070	1556	1476	0.948586118251928	0.0864674868189807	GO:0005488	GO:MF	binding	18679	1862	GO:0003674	Upregulated	Caudate
query_1	True	3.57552038141779e-05	793	1556	110	0.070694087403599	0.138713745271122	GO:0016301	GO:MF	kinase activity	18679	3491	GO:0016772	Upregulated	Caudate
query_1	True	4.59496352623031e-05	361	1556	61	0.0392030848329049	0.168975069252078	GO:0106310	GO:MF	protein serine kinase activity	18679	11644	GO:0004674	Upregulated	Caudate
query_1	True	4.59496352623031e-05	361	1556	61	0.0392030848329049	0.168975069252078	GO:0106311	GO:MF	protein threonine kinase activity	18679	11645	GO:0004674	Upregulated	Caudate
query_1	True	4.73732901562579e-05	2282	1556	258	0.165809768637532	0.113058720420684	GO:0097367	GO:MF	carbohydrate derivative binding	18679	10338	GO:0005488	Upregulated	Caudate
query_1	True	0.0007179832554974	2176	1556	241	0.154884318766067	0.110753676470588	GO:0000166	GO:MF	nucleotide binding	18679	35	GO:0036094|GO:1901265	Upregulated	Caudate
query_1	True	0.0007439381942755	2177	1556	241	0.154884318766067	0.11070280202113	GO:1901265	GO:MF	nucleoside phosphate binding	18679	11946	GO:0097159|GO:1901363	Upregulated	Caudate
query_1	True	0.0007468466927562	690	1556	94	0.0604113110539846	0.136231884057971	GO:0016773	GO:MF	phosphotransferase activity, alcohol group as acceptor	18679	3746	GO:0016772	Upregulated	Caudate
query_1	True	0.00100502044951	438	1556	66	0.0424164524421594	0.150684931506849	GO:0004674	GO:MF	protein serine/threonine kinase activity	18679	1253	GO:0004672	Upregulated	Caudate
query_1	True	0.0018985448583584	298	1556	49	0.0314910025706941	0.164429530201342	GO:0031625	GO:MF	ubiquitin protein ligase binding	18679	5097	GO:0044389	Upregulated	Caudate
query_1	True	0.0019109598381407	947	1556	119	0.0764781491002571	0.125659978880676	GO:0016772	GO:MF	transferase activity, transferring phosphorus-containing groups	18679	3745	GO:0016740	Upregulated	Caudate
query_1	True	0.0032020502690556	295	1556	48	0.0308483290488432	0.16271186440678	GO:0051020	GO:MF	GTPase binding	18679	9096	GO:0019899	Upregulated	Caudate
query_1	True	0.0032159697130049	526	1556	74	0.0475578406169666	0.140684410646388	GO:0060589	GO:MF	nucleoside-triphosphatase regulator activity	18679	9603	GO:0030234	Upregulated	Caudate
query_1	True	0.004012970811487	456	1556	66	0.0424164524421594	0.144736842105263	GO:0005096	GO:MF	GTPase activator activity	18679	1605	GO:0008047|GO:0030695	Upregulated	Caudate
query_1	True	0.0040363519757983	306	1556	49	0.0314910025706941	0.160130718954248	GO:0061630	GO:MF	ubiquitin protein ligase activity	18679	9646	GO:0004842|GO:0061659	Upregulated	Caudate
query_1	True	0.0042184284100446	484	1556	69	0.0443444730077121	0.142561983471074	GO:0030695	GO:MF	GTPase regulator activity	18679	4935	GO:0060589	Upregulated	Caudate
query_1	True	0.0042632549450997	33	1556	12	0.0077120822622108	0.363636363636364	GO:0031624	GO:MF	ubiquitin conjugating enzyme binding	18679	5096	GO:0044390	Upregulated	Caudate
query_1	True	0.0050164123353467	317	1556	50	0.032133676092545	0.157728706624606	GO:0061659	GO:MF	ubiquitin-like protein ligase activity	18679	9660	GO:0019787	Upregulated	Caudate
query_1	True	0.0053799786808801	39	1556	13	0.0083547557840617	0.333333333333333	GO:0044390	GO:MF	ubiquitin-like protein conjugating enzyme binding	18679	7074	GO:0019899	Upregulated	Caudate
query_1	True	0.0053880312323862	2516	1556	267	0.17159383033419	0.106120826709062	GO:0036094	GO:MF	small molecule binding	18679	6389	GO:0005488	Upregulated	Caudate
query_1	True	0.0063633443300652	51	1556	15	0.0096401028277635	0.294117647058824	GO:0051018	GO:MF	protein kinase A binding	18679	9094	GO:0005515	Upregulated	Caudate
query_1	True	0.0079782209171983	730	1556	94	0.0604113110539846	0.128767123287671	GO:0008047	GO:MF	enzyme activator activity	18679	1944	GO:0003674	Upregulated	Caudate
query_1	True	0.0098051009247019	316	1556	49	0.0314910025706941	0.155063291139241	GO:0044389	GO:MF	ubiquitin-like protein ligase binding	18679	7073	GO:0019899	Upregulated	Caudate
query_1	True	0.0164209847309622	17	1556	8	0.0051413881748072	0.470588235294118	GO:0004438	GO:MF	phosphatidylinositol-3-phosphatase activity	18679	1043	GO:0052744	Upregulated	Caudate
query_1	True	0.0179071278603359	49	1556	14	0.0089974293059126	0.285714285714286	GO:0005048	GO:MF	signal sequence binding	18679	1573	GO:0042277	Upregulated	Caudate
query_1	True	0.0189824018857231	544	1556	73	0.0469151670951157	0.134191176470588	GO:0050839	GO:MF	cell adhesion molecule binding	18679	9081	GO:0005515	Upregulated	Caudate
query_1	True	0.0227033536139419	585	1556	77	0.0494858611825193	0.131623931623932	GO:0004672	GO:MF	protein kinase activity	18679	1251	GO:0016301|GO:0016773|GO:0140096	Upregulated	Caudate
query_1	True	0.0273990383807323	18	1556	8	0.0051413881748072	0.444444444444444	GO:0052744	GO:MF	phosphatidylinositol monophosphate phosphatase activity	18679	9408	GO:0052866	Upregulated	Caudate
query_1	True	0.0288271059041626	429	1556	60	0.038560411311054	0.13986013986014	GO:0046873	GO:MF	metal ion transmembrane transporter activity	18679	7330	GO:0022890	Upregulated	Caudate
query_1	True	0.0335636854309043	78	1556	18	0.0115681233933162	0.230769230769231	GO:0046332	GO:MF	SMAD binding	18679	7247	GO:0005515	Upregulated	Caudate
query_1	True	0.0411187534280231	263	1556	41	0.0263496143958869	0.155893536121673	GO:0031267	GO:MF	small GTPase binding	18679	5056	GO:0051020	Upregulated	Caudate
query_1	True	0.0002130969865479	798	461	124	0.268980477223427	0.155388471177945	HP:0000750	HP	Delayed speech and language development	4511	588	HP:0002167|HP:0002463|HP:0012758	Upregulated	Caudate
query_1	True	0.0003514470344415	1407	461	193	0.418655097613883	0.137171286425018	HP:0002167	HP	Neurological speech impairment	4511	1601	HP:0011446	Upregulated	Caudate
query_1	True	0.0005675555156944	828	461	126	0.273318872017354	0.152173913043478	HP:0002463	HP	Language impairment	4511	1797	HP:0011446	Upregulated	Caudate
query_1	True	0.0020164015284347	1707	461	222	0.481561822125813	0.130052724077329	HP:0001250	HP	Seizure	4511	954	HP:0012638	Upregulated	Caudate
query_1	True	0.0020342387846793	779	461	118	0.255965292841649	0.151476251604621	HP:0007367	HP	Atrophy/Degeneration affecting the central nervous system	4511	4735	HP:0002011	Upregulated	Caudate
query_1	True	0.0020417544828881	696	461	108	0.234273318872017	0.155172413793103	HP:0012444	HP	Brain atrophy	4511	8874	HP:0007367|HP:0012443	Upregulated	Caudate
query_1	True	0.0043963462529541	918	461	133	0.288503253796095	0.144880174291939	HP:0002500	HP	Abnormal cerebral white matter morphology	4511	1818	HP:0010993	Upregulated	Caudate
query_1	True	0.0046242115915645	791	461	118	0.255965292841649	0.149178255372946	HP:0001273	HP	Abnormal corpus callosum morphology	4511	973	HP:0002500	Upregulated	Caudate
query_1	True	0.0095878492113795	1009	461	142	0.308026030368764	0.140733399405352	HP:0010993	HP	Abnormality of the cerebral subcortex	4511	7451	HP:0002060	Upregulated	Caudate
query_1	True	0.0153920892868663	448	461	74	0.160520607375271	0.165178571428571	HP:0000752	HP	Hyperactivity	4511	590	HP:0000708	Upregulated	Caudate
query_1	True	0.0174116330924098	203	461	41	0.0889370932754881	0.201970443349754	HP:0002186	HP	Apraxia	4511	1615	HP:0011442|HP:0011446	Upregulated	Caudate
query_1	True	0.021119098037793	638	461	97	0.210412147505423	0.152037617554859	HP:0007369	HP	Atrophy/Degeneration affecting the cerebrum	4511	4736	HP:0002060|HP:0002977|HP:0012444	Upregulated	Caudate
query_1	True	0.021119098037793	638	461	97	0.210412147505423	0.152037617554859	HP:0002538	HP	Abnormal cerebral cortex morphology	4511	1845	HP:0002060	Upregulated	Caudate
query_1	True	0.0244773015957926	88	461	23	0.0498915401301519	0.261363636363636	HP:0010819	HP	Atonic seizure	4511	7285	HP:0020219	Upregulated	Caudate
query_1	True	0.02693065775182	625	461	95	0.206073752711497	0.152	HP:0002059	HP	Cerebral atrophy	4511	1518	HP:0007369	Upregulated	Caudate
query_1	True	0.0291295358328833	1838	461	230	0.498915401301519	0.125136017410229	HP:0003808	HP	Abnormal muscle tone	4511	2702	HP:0011804	Upregulated	Caudate
query_1	True	0.0388968812963505	540	461	84	0.182212581344902	0.155555555555556	HP:0000729	HP	Autistic behavior	4511	570	HP:0000708	Upregulated	Caudate
query_1	True	0.0400707961289153	275	461	50	0.108459869848156	0.181818181818182	HP:0002069	HP	Bilateral tonic-clonic seizure	4511	1527	HP:0001250	Upregulated	Caudate
query_1	True	0.0402246382681974	2194	461	266	0.577006507592191	0.121239744758432	HP:0011804	HP	Abnormal muscle physiology	4511	8244	HP:0003011	Upregulated	Caudate
query_1	True	0.0461925297725984	269	461	49	0.106290672451193	0.182156133828996	HP:0011182	HP	Interictal epileptiform activity	4511	7632	HP:0025373	Upregulated	Caudate
query_1	True	2.80655523100136e-33	8005	1074	949	0.883612662942272	0.118550905683948	HPA:0100000	HPA	cerebral cortex	10877	161	HPA:0000000	Upregulated	Caudate
query_1	True	1.63198573345881e-26	6624	1074	818	0.761638733705773	0.123490338164251	HPA:0100131	HPA	cerebral cortex; neuronal cells[≥Low]	10877	168	HPA:0100000	Upregulated	Caudate
query_1	True	6.07939994620893e-26	7114	1074	859	0.799813780260708	0.120747821197638	HPA:0090000	HPA	cerebellum	10877	82	HPA:0000000	Upregulated	Caudate
query_1	True	9.09040869903392e-26	8020	1074	933	0.868715083798883	0.116334164588529	HPA:0130000	HPA	colon	10877	191	HPA:0000000	Upregulated	Caudate
query_1	True	4.55279047229694e-25	4923	1074	654	0.608938547486034	0.132845825716027	HPA:0100132	HPA	cerebral cortex; neuronal cells[≥Medium]	10877	169	HPA:0100131	Upregulated	Caudate
query_1	True	5.90639732681011e-24	8002	1074	927	0.863128491620112	0.115846038490377	HPA:0270000	HPA	kidney	10877	319	HPA:0000000	Upregulated	Caudate
query_1	True	6.50456408501522e-24	6734	1074	820	0.763500931098696	0.121770121770122	HPA:0250000	HPA	hippocampus	10877	293	HPA:0000000	Upregulated	Caudate
query_1	True	1.03574703741225e-23	6143	1074	766	0.713221601489758	0.124694774540127	HPA:0250131	HPA	hippocampus; neuronal cells[≥Low]	10877	297	HPA:0250000	Upregulated	Caudate
query_1	True	1.79505504008292e-23	6874	1074	831	0.773743016759777	0.12089031131801	HPA:0080000	HPA	caudate	10877	69	HPA:0000000	Upregulated	Caudate
query_1	True	1.7833042654926e-22	7313	1074	866	0.80633147113594	0.118419253384384	HPA:0020051	HPA	adrenal gland; glandular cells[≥Low]	10877	16	HPA:0020000	Upregulated	Caudate
query_1	True	2.65258434176878e-22	7319	1074	866	0.80633147113594	0.118322175160541	HPA:0020000	HPA	adrenal gland	10877	6	HPA:0000000	Upregulated	Caudate
query_1	True	3.6558119302586e-22	6954	1074	834	0.776536312849162	0.11993097497843	HPA:0160000	HPA	endometrium 1	10877	218	HPA:0000000	Upregulated	Caudate
query_1	True	4.935759353668309e-22	7553	1074	885	0.824022346368715	0.117171984641864	HPA:0540000	HPA	stomach 1	10877	553	HPA:0000000	Upregulated	Caudate
query_1	True	4.935759353668309e-22	7553	1074	885	0.824022346368715	0.117171984641864	HPA:0540051	HPA	stomach 1; glandular cells[≥Low]	10877	554	HPA:0540000	Upregulated	Caudate
query_1	True	7.85310010442505e-22	7560	1074	885	0.824022346368715	0.117063492063492	HPA:0220051	HPA	gallbladder; glandular cells[≥Low]	10877	273	HPA:0220000	Upregulated	Caudate
query_1	True	7.85310010442505e-22	7560	1074	885	0.824022346368715	0.117063492063492	HPA:0220000	HPA	gallbladder	10877	272	HPA:0000000	Upregulated	Caudate
query_1	True	1.54787808575532e-21	7022	1074	838	0.780260707635009	0.119339219595557	HPA:0590000	HPA	thyroid gland	10877	609	HPA:0000000	Upregulated	Caudate
query_1	True	1.54787808575532e-21	7022	1074	838	0.780260707635009	0.119339219595557	HPA:0590051	HPA	thyroid gland; glandular cells[≥Low]	10877	610	HPA:0590000	Upregulated	Caudate
query_1	True	1.55732230490928e-21	6450	1074	787	0.732774674115456	0.122015503875969	HPA:0380521	HPA	placenta; trophoblastic cells[≥Low]	10877	439	HPA:0380000	Upregulated	Caudate
query_1	True	2.0009494022578102e-21	7385	1074	869	0.809124767225326	0.117670954637779	HPA:0380000	HPA	placenta	10877	420	HPA:0000000	Upregulated	Caudate
query_1	True	2.2015115593454602e-21	6722	1074	811	0.75512104283054	0.12064861648319	HPA:0160051	HPA	endometrium 1; glandular cells[≥Low]	10877	222	HPA:0160000	Upregulated	Caudate
query_1	True	7.906649851629331e-21	6084	1074	751	0.699255121042831	0.123438527284681	HPA:0080131	HPA	caudate; neuronal cells[≥Low]	10877	73	HPA:0080000	Upregulated	Caudate
query_1	True	1.6725391675259002e-20	7512	1074	877	0.816573556797021	0.11674653887114	HPA:0550000	HPA	stomach 2	10877	557	HPA:0000000	Upregulated	Caudate
query_1	True	1.6725391675259002e-20	7512	1074	877	0.816573556797021	0.11674653887114	HPA:0550051	HPA	stomach 2; glandular cells[≥Low]	10877	558	HPA:0550000	Upregulated	Caudate
query_1	True	2.7584460798919504e-20	7710	1074	893	0.83147113594041	0.115823605706874	HPA:0270361	HPA	kidney; cells in tubules[≥Low]	10877	326	HPA:0270000	Upregulated	Caudate
query_1	True	3.40619097612737e-20	7359	1074	863	0.803538175046555	0.117271368392445	HPA:0210000	HPA	fallopian tube	10877	253	HPA:0000000	Upregulated	Caudate
query_1	True	5.929996679498311e-20	7473	1074	872	0.811918063314711	0.116686738926803	HPA:0130051	HPA	colon; glandular cells[≥Low]	10877	195	HPA:0130000	Upregulated	Caudate
query_1	True	7.78531735928836e-20	7084	1074	838	0.780260707635009	0.118294748729531	HPA:0050000	HPA	breast	10877	33	HPA:0000000	Upregulated	Caudate
query_1	True	9.070631915886671e-20	7201	1074	848	0.789571694599628	0.117761422024719	HPA:0610831	HPA	urinary bladder; urothelial cells[≥Low]	10877	624	HPA:0610000	Upregulated	Caudate
query_1	True	9.070631915886671e-20	7201	1074	848	0.789571694599628	0.117761422024719	HPA:0610000	HPA	urinary bladder	10877	623	HPA:0000000	Upregulated	Caudate
query_1	True	9.146206605821831e-20	7305	1074	857	0.797951582867784	0.117316906228611	HPA:0350000	HPA	pancreas	10877	402	HPA:0000000	Upregulated	Caudate
query_1	True	1.21994088205843e-19	7555	1074	878	0.817504655493482	0.116214427531436	HPA:0400051	HPA	rectum; glandular cells[≥Low]	10877	447	HPA:0400000	Upregulated	Caudate
query_1	True	1.21994088205843e-19	7555	1074	878	0.817504655493482	0.116214427531436	HPA:0400000	HPA	rectum	10877	446	HPA:0000000	Upregulated	Caudate
query_1	True	2.19582988778718e-19	6729	1074	805	0.749534450651769	0.119631445980086	HPA:0430051	HPA	seminal vesicle; glandular cells[≥Low]	10877	480	HPA:0430000	Upregulated	Caudate
query_1	True	2.19582988778718e-19	6729	1074	805	0.749534450651769	0.119631445980086	HPA:0430000	HPA	seminal vesicle	10877	479	HPA:0000000	Upregulated	Caudate
query_1	True	2.35056479165154e-19	6586	1074	792	0.737430167597765	0.120255086547221	HPA:0390000	HPA	prostate	10877	442	HPA:0000000	Upregulated	Caudate
query_1	True	2.35056479165154e-19	6586	1074	792	0.737430167597765	0.120255086547221	HPA:0390051	HPA	prostate; glandular cells[≥Low]	10877	443	HPA:0390000	Upregulated	Caudate
query_1	True	2.9818828562054804e-19	5540	1074	694	0.646182495344507	0.125270758122744	HPA:0351181	HPA	pancreas; pancreatic endocrine cells[≥Low]	10877	406	HPA:0350000	Upregulated	Caudate
query_1	True	3.41879528471983e-19	7666	1074	886	0.824953445065177	0.115575267414558	HPA:0150000	HPA	duodenum	10877	214	HPA:0000000	Upregulated	Caudate
query_1	True	3.41879528471983e-19	7666	1074	886	0.824953445065177	0.115575267414558	HPA:0150051	HPA	duodenum; glandular cells[≥Low]	10877	215	HPA:0150000	Upregulated	Caudate
query_1	True	7.97708970675202e-19	6717	1074	802	0.746741154562384	0.119398541015334	HPA:0050051	HPA	breast; glandular cells[≥Low]	10877	37	HPA:0050000	Upregulated	Caudate
query_1	True	1.28119209290514e-18	6814	1074	810	0.754189944134078	0.118872908717347	HPA:0170000	HPA	endometrium 2	10877	225	HPA:0000000	Upregulated	Caudate
query_1	True	2.3690198044654697e-18	6802	1074	808	0.752327746741155	0.118788591590709	HPA:0420051	HPA	salivary gland; glandular cells[≥Low]	10877	476	HPA:0420000	Upregulated	Caudate
query_1	True	2.3690198044654697e-18	6802	1074	808	0.752327746741155	0.118788591590709	HPA:0420000	HPA	salivary gland	10877	475	HPA:0000000	Upregulated	Caudate
query_1	True	4.5397877977835096e-18	7334	1074	854	0.795158286778399	0.116443959640033	HPA:0060000	HPA	bronchus	10877	43	HPA:0000000	Upregulated	Caudate
query_1	True	5.80870482727935e-18	4162	1074	552	0.513966480446927	0.132628543969246	HPA:0250132	HPA	hippocampus; neuronal cells[≥Medium]	10877	298	HPA:0250131	Upregulated	Caudate
query_1	True	5.95886916782732e-18	7653	1074	881	0.820297951582868	0.115118254279368	HPA:0480051	HPA	small intestine; glandular cells[≥Low]	10877	515	HPA:0480000	Upregulated	Caudate
query_1	True	5.95886916782732e-18	7653	1074	881	0.820297951582868	0.115118254279368	HPA:0480000	HPA	small intestine	10877	514	HPA:0000000	Upregulated	Caudate
query_1	True	7.644751766776e-18	5131	1074	649	0.604283054003724	0.126486065094523	HPA:0380522	HPA	placenta; trophoblastic cells[≥Medium]	10877	440	HPA:0380521	Upregulated	Caudate
query_1	True	9.388485207005089e-18	7220	1074	843	0.784916201117318	0.116759002770083	HPA:0300000	HPA	lung	10877	355	HPA:0000000	Upregulated	Caudate
query_1	True	1.90909432133322e-17	7232	1074	843	0.784916201117318	0.116565265486726	HPA:0180051	HPA	epididymis; glandular cells[≥Low]	10877	233	HPA:0180000	Upregulated	Caudate
query_1	True	1.90909432133322e-17	7232	1074	843	0.784916201117318	0.116565265486726	HPA:0180000	HPA	epididymis	10877	232	HPA:0000000	Upregulated	Caudate
query_1	True	6.09705999834404e-17	7093	1074	829	0.771880819366853	0.116875793035387	HPA:0320000	HPA	nasopharynx	10877	369	HPA:0000000	Upregulated	Caudate
query_1	True	6.65686786793708e-17	6627	1074	787	0.732774674115456	0.118756601780595	HPA:0170051	HPA	endometrium 2; glandular cells[≥Low]	10877	229	HPA:0170000	Upregulated	Caudate
query_1	True	1.64632379875691e-16	5348	1074	665	0.619180633147114	0.12434554973822	HPA:0340000	HPA	ovary	10877	395	HPA:0000000	Upregulated	Caudate
query_1	True	1.76646874104389e-16	7202	1074	837	0.779329608938548	0.11621771730075	HPA:0030051	HPA	appendix; glandular cells[≥Low]	10877	23	HPA:0030000	Upregulated	Caudate
query_1	True	2.2786184708551003e-16	6583	1074	781	0.727188081936685	0.118638918426249	HPA:0190000	HPA	esophagus	10877	236	HPA:0000000	Upregulated	Caudate
query_1	True	2.2786184708551003e-16	6583	1074	781	0.727188081936685	0.118638918426249	HPA:0190221	HPA	esophagus; squamous epithelial cells[≥Low]	10877	237	HPA:0190000	Upregulated	Caudate
query_1	True	2.7996372413627697e-16	6996	1074	818	0.761638733705773	0.116923956546598	HPA:0460000	HPA	skin 1	10877	497	HPA:0000000	Upregulated	Caudate
query_1	True	1.0211325821875202e-15	6841	1074	802	0.746741154562384	0.117234322467476	HPA:0350471	HPA	pancreas; exocrine glandular cells[≥Low]	10877	403	HPA:0350000	Upregulated	Caudate
query_1	True	1.3547961452697501e-15	6333	1074	755	0.702979515828678	0.119216800884257	HPA:0130052	HPA	colon; glandular cells[≥Medium]	10877	196	HPA:0130051	Upregulated	Caudate
query_1	True	1.6376585035688601e-15	6564	1074	776	0.722532588454376	0.118220597196831	HPA:0600221	HPA	tonsil; squamous epithelial cells[≥Low]	10877	620	HPA:0600000	Upregulated	Caudate
query_1	True	1.75128628092536e-15	5084	1074	635	0.591247672253259	0.124901652242329	HPA:0270351	HPA	kidney; cells in glomeruli[≥Low]	10877	323	HPA:0270000	Upregulated	Caudate
query_1	True	2.6290292848503604e-15	5709	1074	695	0.647113594040968	0.12173760728674	HPA:0130201	HPA	colon; endothelial cells[≥Low]	10877	192	HPA:0130000	Upregulated	Caudate
query_1	True	3.87907653869773e-15	5498	1074	674	0.62756052141527	0.122590032739178	HPA:0090161	HPA	cerebellum; Purkinje cells[≥Low]	10877	95	HPA:0090000	Upregulated	Caudate
query_1	True	5.9215673428994506e-15	7677	1074	873	0.812849162011173	0.113716295427902	HPA:0600000	HPA	tonsil	10877	613	HPA:0000000	Upregulated	Caudate
query_1	True	6.059626143473751e-15	6512	1074	769	0.716014897579143	0.118089680589681	HPA:0220052	HPA	gallbladder; glandular cells[≥Medium]	10877	274	HPA:0220051	Upregulated	Caudate
query_1	True	1.56852242130537e-14	5607	1074	682	0.635009310986965	0.12163367219547	HPA:0050091	HPA	breast; myoepithelial cells[≥Low]	10877	40	HPA:0050000	Upregulated	Caudate
query_1	True	1.97703426850032e-14	5601	1074	681	0.634078212290503	0.121585431173005	HPA:0180052	HPA	epididymis; glandular cells[≥Medium]	10877	234	HPA:0180051	Upregulated	Caudate
query_1	True	4.9372421805713904e-14	4074	1074	527	0.490689013035382	0.129356897398135	HPA:0090162	HPA	cerebellum; Purkinje cells[≥Medium]	10877	96	HPA:0090161	Upregulated	Caudate
query_1	True	5.8523093372183e-14	5292	1074	649	0.604283054003724	0.122637944066516	HPA:0500000	HPA	soft tissue 1	10877	522	HPA:0000000	Upregulated	Caudate
query_1	True	7.1492337368748e-14	6537	1074	767	0.71415270018622	0.117332109530366	HPA:0150052	HPA	duodenum; glandular cells[≥Medium]	10877	216	HPA:0150051	Upregulated	Caudate
query_1	True	8.40632013627166e-14	7644	1074	866	0.80633147113594	0.113291470434328	HPA:0030000	HPA	appendix	10877	22	HPA:0000000	Upregulated	Caudate
query_1	True	9.01033639739158e-14	6836	1074	794	0.739292364990689	0.116149795201872	HPA:0110000	HPA	cervix, uterine	10877	180	HPA:0000000	Upregulated	Caudate
query_1	True	1.00979862122766e-13	6468	1074	760	0.707635009310987	0.117501546072975	HPA:0400052	HPA	rectum; glandular cells[≥Medium]	10877	448	HPA:0400051	Upregulated	Caudate
query_1	True	1.38782407449368e-13	5910	1074	707	0.65828677839851	0.119627749576988	HPA:0020052	HPA	adrenal gland; glandular cells[≥Medium]	10877	17	HPA:0020051	Upregulated	Caudate
query_1	True	2.30300010888264e-13	6690	1074	779	0.725325884543762	0.11644245142003	HPA:0300411	HPA	lung; macrophages[≥Low]	10877	359	HPA:0300000	Upregulated	Caudate
query_1	True	3.41384295830872e-13	4061	1074	522	0.486033519553073	0.128539768529919	HPA:0080132	HPA	caudate; neuronal cells[≥Medium]	10877	74	HPA:0080131	Upregulated	Caudate
query_1	True	3.59094361791841e-13	8899	1074	968	0.901303538175047	0.108776266996292	HPA:0570000	HPA	testis	10877	574	HPA:0000000	Upregulated	Caudate
query_1	True	3.6540030994521397e-13	5073	1074	624	0.581005586592179	0.123004139562389	HPA:0130241	HPA	colon; peripheral nerve/ganglion[≥Low]	10877	198	HPA:0130000	Upregulated	Caudate
query_1	True	4.20397124674966e-13	5505	1074	666	0.620111731843575	0.120980926430518	HPA:0590052	HPA	thyroid gland; glandular cells[≥Medium]	10877	611	HPA:0590051	Upregulated	Caudate
query_1	True	4.97574683538828e-13	6242	1074	736	0.685288640595903	0.117910925985261	HPA:0240000	HPA	heart muscle	10877	289	HPA:0000000	Upregulated	Caudate
query_1	True	4.97574683538828e-13	6242	1074	736	0.685288640595903	0.117910925985261	HPA:0241101	HPA	heart muscle; cardiomyocytes[≥Low]	10877	290	HPA:0240000	Upregulated	Caudate
query_1	True	8.07900613642856e-13	5374	1074	652	0.60707635009311	0.121324897655378	HPA:0490691	HPA	smooth muscle; smooth muscle cells[≥Low]	10877	519	HPA:0490000	Upregulated	Caudate
query_1	True	8.07900613642856e-13	5374	1074	652	0.60707635009311	0.121324897655378	HPA:0490000	HPA	smooth muscle	10877	518	HPA:0000000	Upregulated	Caudate
query_1	True	1.03641513636519e-12	6161	1074	727	0.676908752327747	0.118000324622626	HPA:0330000	HPA	oral mucosa	10877	391	HPA:0000000	Upregulated	Caudate
query_1	True	1.03641513636519e-12	6161	1074	727	0.676908752327747	0.118000324622626	HPA:0330221	HPA	oral mucosa; squamous epithelial cells[≥Low]	10877	392	HPA:0330000	Upregulated	Caudate
query_1	True	1.3991186667524998e-12	4948	1074	609	0.567039106145252	0.123080032336298	HPA:0100211	HPA	cerebral cortex; neuropil[≥Low]	10877	174	HPA:0100000	Upregulated	Caudate
query_1	True	2.4466247851273797e-12	6189	1074	728	0.677839851024209	0.117628049765713	HPA:0550052	HPA	stomach 2; glandular cells[≥Medium]	10877	559	HPA:0550051	Upregulated	Caudate
query_1	True	4.14994335580536e-12	5821	1074	692	0.644320297951583	0.118879917539942	HPA:0030052	HPA	appendix; glandular cells[≥Medium]	10877	24	HPA:0030051	Upregulated	Caudate
query_1	True	4.67871631130159e-12	6107	1074	719	0.669459962756052	0.117733748157852	HPA:0460661	HPA	skin 1; keratinocytes[≥Low]	10877	504	HPA:0460000	Upregulated	Caudate
query_1	True	4.75579357909419e-12	6373	1074	744	0.692737430167598	0.116742507453319	HPA:0270362	HPA	kidney; cells in tubules[≥Medium]	10877	327	HPA:0270361	Upregulated	Caudate
query_1	True	4.80054446384772e-12	5824	1074	692	0.644320297951583	0.118818681318681	HPA:0360051	HPA	parathyroid gland; glandular cells[≥Low]	10877	410	HPA:0360000	Upregulated	Caudate
query_1	True	4.80054446384772e-12	5824	1074	692	0.644320297951583	0.118818681318681	HPA:0360000	HPA	parathyroid gland	10877	409	HPA:0000000	Upregulated	Caudate
query_1	True	5.40178897270599e-12	5816	1074	691	0.643389199255121	0.118810178817056	HPA:0440000	HPA	skeletal muscle	10877	483	HPA:0000000	Upregulated	Caudate
query_1	True	5.40178897270599e-12	5816	1074	691	0.643389199255121	0.118810178817056	HPA:0440341	HPA	skeletal muscle; myocytes[≥Low]	10877	484	HPA:0440000	Upregulated	Caudate
query_1	True	1.65719215880856e-11	6431	1074	747	0.695530726256983	0.116156118799565	HPA:0310000	HPA	lymph node	10877	362	HPA:0000000	Upregulated	Caudate
query_1	True	1.8477245866844298e-11	5873	1074	694	0.646182495344507	0.118167886940235	HPA:0610832	HPA	urinary bladder; urothelial cells[≥Medium]	10877	625	HPA:0610831	Upregulated	Caudate
query_1	True	1.8502423727264197e-11	5132	1074	622	0.579143389199255	0.121200311769291	HPA:0510000	HPA	soft tissue 2	10877	532	HPA:0000000	Upregulated	Caudate
query_1	True	2.11173500850388e-11	5616	1074	669	0.622905027932961	0.119123931623932	HPA:0110051	HPA	cervix, uterine; glandular cells[≥Low]	10877	181	HPA:0110000	Upregulated	Caudate
query_1	True	2.6927455796299e-11	6667	1074	768	0.715083798882682	0.115194240287986	HPA:0470681	HPA	skin 2; epidermal cells[≥Low]	10877	511	HPA:0470000	Upregulated	Caudate
query_1	True	2.6927455796299e-11	6667	1074	768	0.715083798882682	0.115194240287986	HPA:0470000	HPA	skin 2	10877	510	HPA:0000000	Upregulated	Caudate
query_1	True	3.66489457489082e-11	7077	1074	805	0.749534450651769	0.113748763600396	HPA:0570731	HPA	testis; Leydig cells[≥Low]	10877	575	HPA:0570000	Upregulated	Caudate
query_1	True	4.34738264624725e-11	4489	1074	556	0.517690875232775	0.123858320338606	HPA:0090181	HPA	cerebellum; cells in granular layer[≥Low]	10877	110	HPA:0090000	Upregulated	Caudate
query_1	True	4.4191869171260196e-11	6516	1074	753	0.701117318435754	0.115561694290976	HPA:0480052	HPA	small intestine; glandular cells[≥Medium]	10877	516	HPA:0480051	Upregulated	Caudate
query_1	True	5.378518715568009e-11	5969	1074	701	0.652700186219739	0.11744010722064	HPA:0310441	HPA	lymph node; non-germinal center cells[≥Low]	10877	366	HPA:0310000	Upregulated	Caudate
query_1	True	6.014104790043879e-11	6256	1074	728	0.677839851024209	0.116368286445013	HPA:0540052	HPA	stomach 1; glandular cells[≥Medium]	10877	555	HPA:0540051	Upregulated	Caudate
query_1	True	6.254189129110839e-11	5899	1074	694	0.646182495344507	0.117647058823529	HPA:0600431	HPA	tonsil; germinal center cells[≥Low]	10877	614	HPA:0600000	Upregulated	Caudate
query_1	True	7.36367452147023e-11	5212	1074	627	0.583798882681564	0.120299309286262	HPA:0350472	HPA	pancreas; exocrine glandular cells[≥Medium]	10877	404	HPA:0350471	Upregulated	Caudate
query_1	True	7.707493578173479e-11	6145	1074	717	0.667597765363129	0.116680227827502	HPA:0210051	HPA	fallopian tube; glandular cells[≥Low]	10877	266	HPA:0210000	Upregulated	Caudate
query_1	True	1.07271421117712e-10	5149	1074	620	0.577281191806331	0.120411730433094	HPA:0430052	HPA	seminal vesicle; glandular cells[≥Medium]	10877	481	HPA:0430051	Upregulated	Caudate
query_1	True	1.54980444066517e-10	6213	1074	722	0.672253258845438	0.116207951070336	HPA:0290000	HPA	liver	10877	348	HPA:0000000	Upregulated	Caudate
query_1	True	2.27530602275744e-10	6137	1074	714	0.664804469273743	0.116343490304709	HPA:0320101	HPA	nasopharynx; respiratory epithelial cells[≥Low]	10877	388	HPA:0320000	Upregulated	Caudate
query_1	True	3.93413070432447e-10	4348	1074	537	0.5	0.123505059797608	HPA:0360052	HPA	parathyroid gland; glandular cells[≥Medium]	10877	411	HPA:0360051	Upregulated	Caudate
query_1	True	8.18258927565801e-10	2589	1074	350	0.325884543761639	0.135187331015836	HPA:0100212	HPA	cerebral cortex; neuropil[≥Medium]	10877	175	HPA:0100211	Upregulated	Caudate
query_1	True	1.0887411325462402e-09	4857	1074	586	0.545623836126629	0.120650607370805	HPA:0100121	HPA	cerebral cortex; glial cells[≥Low]	10877	165	HPA:0100000	Upregulated	Caudate
query_1	True	1.2161226033053802e-09	5923	1074	690	0.642458100558659	0.116495019415837	HPA:0620221	HPA	vagina; squamous epithelial cells[≥Low]	10877	628	HPA:0620000	Upregulated	Caudate
query_1	True	1.2161226033053802e-09	5923	1074	690	0.642458100558659	0.116495019415837	HPA:0620000	HPA	vagina	10877	627	HPA:0000000	Upregulated	Caudate
query_1	True	1.75849905768819e-09	4194	1074	518	0.482309124767225	0.123509775870291	HPA:0500651	HPA	soft tissue 1; fibroblasts[≥Low]	10877	526	HPA:0500000	Upregulated	Caudate
query_1	True	3.7233215508940805e-09	3928	1074	489	0.455307262569832	0.12449083503055	HPA:0340461	HPA	ovary; ovarian stroma cells[≥Low]	10877	399	HPA:0340000	Upregulated	Caudate
query_1	True	3.7659085459337e-09	2746	1074	364	0.338919925512104	0.132556445739257	HPA:0090192	HPA	cerebellum; cells in molecular layer[≥Medium]	10877	114	HPA:0090191	Upregulated	Caudate
query_1	True	5.8389869612357806e-09	6022	1074	696	0.64804469273743	0.115576220524743	HPA:0600441	HPA	tonsil; non-germinal center cells[≥Low]	10877	617	HPA:0600000	Upregulated	Caudate
query_1	True	5.90762159714701e-09	4388	1074	535	0.498137802607076	0.121923427529626	HPA:0090191	HPA	cerebellum; cells in molecular layer[≥Low]	10877	113	HPA:0090000	Upregulated	Caudate
query_1	True	6.029865437500581e-09	5423	1074	638	0.594040968342644	0.117647058823529	HPA:0460671	HPA	skin 1; melanocytes[≥Low]	10877	507	HPA:0460000	Upregulated	Caudate
query_1	True	6.314476368984581e-09	4887	1074	585	0.544692737430168	0.119705340699816	HPA:0600222	HPA	tonsil; squamous epithelial cells[≥Medium]	10877	621	HPA:0600221	Upregulated	Caudate
query_1	True	1.20273518382853e-08	4672	1074	562	0.523277467411546	0.120291095890411	HPA:0460641	HPA	skin 1; Langerhans[≥Low]	10877	498	HPA:0460000	Upregulated	Caudate
query_1	True	1.37794779874778e-08	4765	1074	571	0.531657355679702	0.119832109129066	HPA:0380511	HPA	placenta; decidual cells[≥Low]	10877	424	HPA:0380000	Upregulated	Caudate
query_1	True	1.40508994695221e-08	5077	1074	602	0.560521415270019	0.118573961000591	HPA:0301171	HPA	lung; alveolar cells[≥Low]	10877	356	HPA:0300000	Upregulated	Caudate
query_1	True	1.65753455441556e-08	3499	1074	441	0.410614525139665	0.126036010288654	HPA:0380512	HPA	placenta; decidual cells[≥Medium]	10877	425	HPA:0380511	Upregulated	Caudate
query_1	True	2.48837380815462e-08	4789	1074	572	0.532588454376164	0.119440384213823	HPA:0420052	HPA	salivary gland; glandular cells[≥Medium]	10877	477	HPA:0420051	Upregulated	Caudate
query_1	True	2.55492308562464e-08	5061	1074	599	0.557728119180633	0.118356056115392	HPA:0320102	HPA	nasopharynx; respiratory epithelial cells[≥Medium]	10877	389	HPA:0320101	Upregulated	Caudate
query_1	True	3.01907920858194e-08	3560	1074	446	0.415270018621974	0.125280898876405	HPA:0351182	HPA	pancreas; pancreatic endocrine cells[≥Medium]	10877	407	HPA:0351181	Upregulated	Caudate
query_1	True	4.69407166231309e-08	6282	1074	716	0.666666666666667	0.113976440624005	HPA:0060101	HPA	bronchus; respiratory epithelial cells[≥Low]	10877	62	HPA:0060000	Upregulated	Caudate
query_1	True	6.72037622012254e-08	5024	1074	593	0.552141527001862	0.118033439490446	HPA:0050052	HPA	breast; glandular cells[≥Medium]	10877	38	HPA:0050051	Upregulated	Caudate
query_1	True	9.57731829298574e-08	3433	1074	430	0.400372439478585	0.125254879114477	HPA:0130242	HPA	colon; peripheral nerve/ganglion[≥Medium]	10877	199	HPA:0130241	Upregulated	Caudate
query_1	True	1.64036396329941e-07	4765	1074	565	0.526070763500931	0.118572927597062	HPA:0460651	HPA	skin 1; fibroblasts[≥Low]	10877	501	HPA:0460000	Upregulated	Caudate
query_1	True	1.7769197310428e-07	4787	1074	567	0.527932960893855	0.1184457906831	HPA:0470682	HPA	skin 2; epidermal cells[≥Medium]	10877	512	HPA:0470681	Upregulated	Caudate
query_1	True	2.44214776817804e-07	4805	1074	568	0.528864059590317	0.118210197710718	HPA:0170052	HPA	endometrium 2; glandular cells[≥Medium]	10877	230	HPA:0170051	Upregulated	Caudate
query_1	True	2.79540393642599e-07	4302	1074	517	0.481378026070764	0.120176662017666	HPA:0241102	HPA	heart muscle; cardiomyocytes[≥Medium]	10877	291	HPA:0241101	Upregulated	Caudate
query_1	True	3.28873743819552e-07	3973	1074	483	0.449720670391061	0.121570601560534	HPA:0110052	HPA	cervix, uterine; glandular cells[≥Medium]	10877	182	HPA:0110051	Upregulated	Caudate
query_1	True	3.57148526844929e-07	5066	1074	593	0.552141527001862	0.117054875641532	HPA:0160052	HPA	endometrium 1; glandular cells[≥Medium]	10877	223	HPA:0160051	Upregulated	Caudate
query_1	True	3.67424386046024e-07	1812	1074	251	0.233705772811918	0.138520971302428	HPA:0100133	HPA	cerebral cortex; neuronal cells[High]	10877	170	HPA:0100132	Upregulated	Caudate
query_1	True	4.07388306099848e-07	3726	1074	457	0.425512104283054	0.122651637144391	HPA:0440342	HPA	skeletal muscle; myocytes[≥Medium]	10877	485	HPA:0440341	Upregulated	Caudate
query_1	True	4.13162549702633e-07	3736	1074	458	0.426443202979516	0.122591006423983	HPA:0050092	HPA	breast; myoepithelial cells[≥Medium]	10877	41	HPA:0050091	Upregulated	Caudate
query_1	True	4.44949630653729e-07	4991	1074	585	0.544692737430168	0.117210979763574	HPA:0310431	HPA	lymph node; germinal center cells[≥Low]	10877	363	HPA:0310000	Upregulated	Caudate
query_1	True	5.04085649805639e-07	5666	1074	651	0.606145251396648	0.114895870102365	HPA:0290401	HPA	liver; hepatocytes[≥Low]	10877	352	HPA:0290000	Upregulated	Caudate
query_1	True	5.55624276156864e-07	3908	1074	475	0.442271880819367	0.121545547594678	HPA:0291161	HPA	liver; cholangiocytes[≥Low]	10877	349	HPA:0290000	Upregulated	Caudate
query_1	True	7.75563837262096e-07	6406	1074	721	0.671322160148976	0.112550733687168	HPA:0040000	HPA	bone marrow	10877	29	HPA:0000000	Upregulated	Caudate
query_1	True	7.75563837262096e-07	6406	1074	721	0.671322160148976	0.112550733687168	HPA:0040081	HPA	bone marrow; hematopoietic cells[≥Low]	10877	30	HPA:0040000	Upregulated	Caudate
query_1	True	1.05284619813007e-06	5074	1074	591	0.550279329608939	0.116476152936539	HPA:0210052	HPA	fallopian tube; glandular cells[≥Medium]	10877	267	HPA:0210051	Upregulated	Caudate
query_1	True	1.3963981314912e-06	4730	1074	556	0.517690875232775	0.117547568710359	HPA:0390052	HPA	prostate; glandular cells[≥Medium]	10877	444	HPA:0390051	Upregulated	Caudate
query_1	True	1.7582461147516e-06	3073	1074	385	0.358472998137803	0.125284738041002	HPA:0490692	HPA	smooth muscle; smooth muscle cells[≥Medium]	10877	520	HPA:0490691	Upregulated	Caudate
query_1	True	2.12402247214669e-06	3893	1074	470	0.437616387337058	0.120729514513229	HPA:0010000	HPA	adipose tissue	10877	2	HPA:0000000	Upregulated	Caudate
query_1	True	2.12402247214669e-06	3893	1074	470	0.437616387337058	0.120729514513229	HPA:0010011	HPA	adipose tissue; adipocytes[≥Low]	10877	3	HPA:0010000	Upregulated	Caudate
query_1	True	4.00184103610969e-06	4989	1074	579	0.539106145251397	0.116055321707757	HPA:0190222	HPA	esophagus; squamous epithelial cells[≥Medium]	10877	238	HPA:0190221	Upregulated	Caudate
query_1	True	5.57791213771246e-06	5383	1074	617	0.574487895716946	0.114620100315809	HPA:0110221	HPA	cervix, uterine; squamous epithelial cells[≥Low]	10877	184	HPA:0110000	Upregulated	Caudate
query_1	True	5.88577663754403e-06	3159	1074	391	0.364059590316574	0.123773345995568	HPA:0460642	HPA	skin 1; Langerhans[≥Medium]	10877	499	HPA:0460641	Upregulated	Caudate
query_1	True	7.24829804962442e-06	4585	1074	537	0.5	0.117121046892039	HPA:0100201	HPA	cerebral cortex; endothelial cells[≥Low]	10877	162	HPA:0100000	Upregulated	Caudate
query_1	True	7.58747302463319e-06	2601	1074	331	0.308193668528864	0.127258746635909	HPA:0570742	HPA	testis; cells in seminiferous ducts[≥Medium]	10877	579	HPA:0570741	Upregulated	Caudate
query_1	True	9.03334145253742e-06	4009	1074	478	0.445065176908752	0.119231728610626	HPA:0160251	HPA	endometrium 1; cells in endometrial stroma[≥Low]	10877	219	HPA:0160000	Upregulated	Caudate
query_1	True	1.35849549969866e-05	4513	1074	528	0.491620111731844	0.116995346775981	HPA:0080121	HPA	caudate; glial cells[≥Low]	10877	70	HPA:0080000	Upregulated	Caudate
query_1	True	1.36541924012182e-05	3942	1074	470	0.437616387337058	0.119228817858955	HPA:0460662	HPA	skin 1; keratinocytes[≥Medium]	10877	505	HPA:0460661	Upregulated	Caudate
query_1	True	1.51562984161862e-05	5811	1074	656	0.610800744878957	0.112889347788677	HPA:0530000	HPA	spleen	10877	546	HPA:0000000	Upregulated	Caudate
query_1	True	1.53283143228489e-05	3355	1074	409	0.380819366852886	0.121907600596125	HPA:0570741	HPA	testis; cells in seminiferous ducts[≥Low]	10877	578	HPA:0570000	Upregulated	Caudate
query_1	True	1.88367458032796e-05	2885	1074	359	0.334264432029795	0.124436741767764	HPA:0090182	HPA	cerebellum; cells in granular layer[≥Medium]	10877	111	HPA:0090181	Upregulated	Caudate
query_1	True	2.17337742194246e-05	4082	1074	483	0.449720670391061	0.118324350808427	HPA:0250121	HPA	hippocampus; glial cells[≥Low]	10877	294	HPA:0250000	Upregulated	Caudate
query_1	True	2.20654358711775e-05	4766	1074	552	0.513966480446927	0.115820394460764	HPA:0300412	HPA	lung; macrophages[≥Medium]	10877	360	HPA:0300411	Upregulated	Caudate
query_1	True	3.51617365769682e-05	2750	1074	343	0.319366852886406	0.124727272727273	HPA:0050011	HPA	breast; adipocytes[≥Low]	10877	34	HPA:0050000	Upregulated	Caudate
query_1	True	3.73615417101409e-05	2030	1074	265	0.246741154562384	0.130541871921182	HPA:0380523	HPA	placenta; trophoblastic cells[High]	10877	441	HPA:0380522	Upregulated	Caudate
query_1	True	3.79567466169123e-05	5235	1074	597	0.55586592178771	0.114040114613181	HPA:0060102	HPA	bronchus; respiratory epithelial cells[≥Medium]	10877	63	HPA:0060101	Upregulated	Caudate
query_1	True	4.24412989754454e-05	3993	1074	472	0.439478584729981	0.118206862008515	HPA:0620222	HPA	vagina; squamous epithelial cells[≥Medium]	10877	629	HPA:0620221	Upregulated	Caudate
query_1	True	5.22912705080505e-05	3687	1074	440	0.409683426443203	0.119338215351234	HPA:0130202	HPA	colon; endothelial cells[≥Medium]	10877	193	HPA:0130201	Upregulated	Caudate
query_1	True	6.66249852048972e-05	3452	1074	415	0.386405959031657	0.120220162224797	HPA:0170251	HPA	endometrium 2; cells in endometrial stroma[≥Low]	10877	226	HPA:0170000	Upregulated	Caudate
query_1	True	8.46603992629194e-05	5249	1074	596	0.554934823091248	0.113545437226138	HPA:0530711	HPA	spleen; cells in red pulp[≥Low]	10877	547	HPA:0530000	Upregulated	Caudate
query_1	True	0.0001237214339723	4073	1074	477	0.444134078212291	0.117112693346428	HPA:0510651	HPA	soft tissue 2; fibroblasts[≥Low]	10877	536	HPA:0510000	Upregulated	Caudate
query_1	True	0.0002347000608802	5028	1074	571	0.531657355679702	0.113564041368337	HPA:0030071	HPA	appendix; lymphoid tissue[≥Low]	10877	26	HPA:0030000	Upregulated	Caudate
query_1	True	0.0003641195285819	4303	1074	497	0.462756052141527	0.11550081338601	HPA:0330222	HPA	oral mucosa; squamous epithelial cells[≥Medium]	10877	393	HPA:0330221	Upregulated	Caudate
query_1	True	0.0005087216780567	3250	1074	388	0.361266294227188	0.119384615384615	HPA:0340451	HPA	ovary; follicle cells[≥Low]	10877	396	HPA:0340000	Upregulated	Caudate
query_1	True	0.0005292457384731	1237	1074	170	0.15828677839851	0.137429264349232	HPA:0250133	HPA	hippocampus; neuronal cells[High]	10877	299	HPA:0250132	Upregulated	Caudate
query_1	True	0.0005432177309286	3736	1074	438	0.407821229050279	0.117237687366167	HPA:0460672	HPA	skin 1; melanocytes[≥Medium]	10877	508	HPA:0460671	Upregulated	Caudate
query_1	True	0.0005735103801532	4179	1074	483	0.449720670391061	0.115577889447236	HPA:0040082	HPA	bone marrow; hematopoietic cells[≥Medium]	10877	31	HPA:0040081	Upregulated	Caudate
query_1	True	0.000886447893241	1151	1074	159	0.14804469273743	0.138140747176368	HPA:0380513	HPA	placenta; decidual cells[High]	10877	426	HPA:0380512	Upregulated	Caudate
query_1	True	0.0009669454973472	5327	1074	596	0.554934823091248	0.111882860897316	HPA:0570732	HPA	testis; Leydig cells[≥Medium]	10877	576	HPA:0570731	Upregulated	Caudate
query_1	True	0.001137010080806	4290	1074	492	0.458100558659218	0.114685314685315	HPA:0530721	HPA	spleen; cells in white pulp[≥Low]	10877	550	HPA:0530000	Upregulated	Caudate
query_1	True	0.0011445527210357	1528	1074	201	0.187150837988827	0.131544502617801	HPA:0090163	HPA	cerebellum; Purkinje cells[High]	10877	97	HPA:0090162	Upregulated	Caudate
query_1	True	0.0013092124042076	3666	1074	428	0.398510242085661	0.116748499727223	HPA:0110222	HPA	cervix, uterine; squamous epithelial cells[≥Medium]	10877	185	HPA:0110221	Upregulated	Caudate
query_1	True	0.0017122757098293	4037	1074	465	0.432960893854749	0.115184542977459	HPA:0600432	HPA	tonsil; germinal center cells[≥Medium]	10877	615	HPA:0600431	Upregulated	Caudate
query_1	True	0.0027321712413309	3340	1074	392	0.364990689013035	0.117365269461078	HPA:0460652	HPA	skin 1; fibroblasts[≥Medium]	10877	502	HPA:0460651	Upregulated	Caudate
query_1	True	0.0030826249797091	2959	1074	352	0.327746741154562	0.118959107806691	HPA:0270352	HPA	kidney; cells in glomeruli[≥Medium]	10877	324	HPA:0270351	Upregulated	Caudate
query_1	True	0.0062747749847757	1870	1074	234	0.217877094972067	0.125133689839572	HPA:0320103	HPA	nasopharynx; respiratory epithelial cells[High]	10877	390	HPA:0320102	Upregulated	Caudate
query_1	True	0.0063048218410123	296	1074	52	0.0484171322160149	0.175675675675676	HPA:0091061	HPA	cerebellum; synaptic glomeruli - core[≥Low]	10877	152	HPA:0090000	Upregulated	Caudate
query_1	True	0.0064221602227265	125	1074	28	0.0260707635009311	0.224	HPA:0091063	HPA	cerebellum; synaptic glomeruli - core[High]	10877	154	HPA:0091062	Upregulated	Caudate
query_1	True	0.0065136277898378	3925	1074	449	0.418063314711359	0.114394904458599	HPA:0310442	HPA	lymph node; non-germinal center cells[≥Medium]	10877	367	HPA:0310441	Upregulated	Caudate
query_1	True	0.0070219633709418	1435	1074	186	0.173184357541899	0.129616724738676	HPA:0160053	HPA	endometrium 1; glandular cells[High]	10877	224	HPA:0160052	Upregulated	Caudate
query_1	True	0.0099057176639734	2576	1074	308	0.286778398510242	0.119565217391304	HPA:0510652	HPA	soft tissue 2; fibroblasts[≥Medium]	10877	537	HPA:0510651	Upregulated	Caudate
query_1	True	0.0143928161858888	2683	1074	318	0.29608938547486	0.118524040253448	HPA:0500652	HPA	soft tissue 1; fibroblasts[≥Medium]	10877	527	HPA:0500651	Upregulated	Caudate
query_1	True	0.0196806559169375	2636	1074	312	0.290502793296089	0.118361153262519	HPA:0100122	HPA	cerebral cortex; glial cells[≥Medium]	10877	166	HPA:0100121	Upregulated	Caudate
query_1	True	0.0197819250880293	3145	1074	365	0.339851024208566	0.116057233704293	HPA:0510701	HPA	soft tissue 2; peripheral nerve[≥Low]	10877	539	HPA:0510000	Upregulated	Caudate
query_1	True	0.0233679253711006	183	1074	35	0.0325884543761639	0.191256830601093	HPA:0060892	HPA	bronchus; goblet cells[≥Medium]	10877	60	HPA:0060891	Upregulated	Caudate
query_1	True	0.0260578743460712	2760	1074	324	0.301675977653631	0.117391304347826	HPA:0500701	HPA	soft tissue 1; peripheral nerve[≥Low]	10877	529	HPA:0500000	Upregulated	Caudate
query_1	True	0.0278752812977802	2724	1074	320	0.297951582867784	0.117474302496329	HPA:0400053	HPA	rectum; glandular cells[High]	10877	449	HPA:0400052	Upregulated	Caudate
query_1	True	0.02879361901067	1083	1074	143	0.133147113594041	0.132040627885503	HPA:0080133	HPA	caudate; neuronal cells[High]	10877	75	HPA:0080132	Upregulated	Caudate
query_1	True	0.0489353400458207	2201	1074	263	0.24487895716946	0.119491140390731	HPA:0010012	HPA	adipose tissue; adipocytes[≥Medium]	10877	4	HPA:0010011	Upregulated	Caudate
query_1	True	2.23526468392759e-05	139	692	32	0.046242774566474	0.23021582733813	KEGG:04120	KEGG	Ubiquitin mediated proteolysis	8000	251	KEGG:00000	Upregulated	Caudate
query_1	True	0.0026373880556529	156	692	30	0.0433526011560694	0.192307692307692	KEGG:04218	KEGG	Cellular senescence	8000	275	KEGG:00000	Upregulated	Caudate
query_1	True	0.0032897886757959	92	692	21	0.0303468208092486	0.228260869565217	KEGG:05222	KEGG	Small cell lung cancer	8000	449	KEGG:00000	Upregulated	Caudate
query_1	True	0.0056954659444802	170	692	31	0.0447976878612717	0.182352941176471	KEGG:04141	KEGG	Protein processing in endoplasmic reticulum	8000	259	KEGG:00000	Upregulated	Caudate
query_1	True	0.0162687787945826	246	692	39	0.0563583815028902	0.158536585365854	KEGG:05131	KEGG	Shigellosis	8000	406	KEGG:00000	Upregulated	Caudate
query_1	True	0.0228793937495525	97	692	20	0.0289017341040462	0.206185567010309	KEGG:04070	KEGG	Phosphatidylinositol signaling system	8000	240	KEGG:00000	Upregulated	Caudate
query_1	True	0.0289709796499341	77	692	17	0.0245664739884393	0.220779220779221	KEGG:05412	KEGG	Arrhythmogenic right ventricular cardiomyopathy	8000	466	KEGG:00000	Upregulated	Caudate
query_1	True	0.0298299230854069	137	692	25	0.0361271676300578	0.182481751824818	KEGG:04140	KEGG	Autophagy - animal	8000	258	KEGG:00000	Upregulated	Caudate
query_1	True	0.0351536677393589	100	692	20	0.0289017341040462	0.2	KEGG:04933	KEGG	AGE-RAGE signaling pathway in diabetic complications	8000	369	KEGG:00000	Upregulated	Caudate
query_1	True	0.0381641587422339	58	692	14	0.0202312138728324	0.241379310344828	KEGG:05213	KEGG	Endometrial cancer	8000	440	KEGG:00000	Upregulated	Caudate
query_1	True	0.0460585119469825	125	692	23	0.0332369942196532	0.184	KEGG:04380	KEGG	Osteoclast differentiation	8000	289	KEGG:00000	Upregulated	Caudate
query_1	True	7.795618863365661e-14	607	1465	127	0.0866894197952218	0.209225700164745	MIRNA:hsa-miR-21-5p	MIRNA	hsa-miR-21-5p	14823	399	MIRNA:000000	Upregulated	Caudate
query_1	True	1.06968134641192e-09	760	1465	137	0.0935153583617747	0.180263157894737	MIRNA:hsa-miR-15b-5p	MIRNA	hsa-miR-15b-5p	14823	286	MIRNA:000000	Upregulated	Caudate
query_1	True	1.43020009747e-09	900	1465	155	0.10580204778157	0.172222222222222	MIRNA:hsa-miR-519d-3p	MIRNA	hsa-miR-519d-3p	14823	1614	MIRNA:000000	Upregulated	Caudate
query_1	True	1.4304772854759802e-09	1064	1465	176	0.120136518771331	0.165413533834586	MIRNA:hsa-miR-20a-5p	MIRNA	hsa-miR-20a-5p	14823	395	MIRNA:000000	Upregulated	Caudate
query_1	True	1.92605356322852e-09	911	1465	156	0.106484641638225	0.171240395170143	MIRNA:hsa-miR-20b-5p	MIRNA	hsa-miR-20b-5p	14823	397	MIRNA:000000	Upregulated	Caudate
query_1	True	2.4063419130306804e-09	1174	1465	189	0.12901023890785	0.160988074957411	MIRNA:hsa-miR-17-5p	MIRNA	hsa-miR-17-5p	14823	291	MIRNA:000000	Upregulated	Caudate
query_1	True	2.410046461325e-09	569	1465	110	0.0750853242320819	0.193321616871705	MIRNA:hsa-miR-19a-3p	MIRNA	hsa-miR-19a-3p	14823	365	MIRNA:000000	Upregulated	Caudate
query_1	True	3.4346970479505e-09	1556	1465	235	0.160409556313993	0.151028277634961	MIRNA:hsa-miR-16-5p	MIRNA	hsa-miR-16-5p	14823	289	MIRNA:000000	Upregulated	Caudate
query_1	True	3.8633183142524304e-09	1084	1465	177	0.120819112627986	0.163284132841328	MIRNA:hsa-miR-106b-5p	MIRNA	hsa-miR-106b-5p	14823	35	MIRNA:000000	Upregulated	Caudate
query_1	True	4.0638262401513205e-09	1213	1465	193	0.131740614334471	0.159109645507007	MIRNA:hsa-miR-93-5p	MIRNA	hsa-miR-93-5p	14823	2574	MIRNA:000000	Upregulated	Caudate
query_1	True	1.81168210579144e-07	730	1465	126	0.0860068259385666	0.172602739726027	MIRNA:hsa-miR-30a-5p	MIRNA	hsa-miR-30a-5p	14823	514	MIRNA:000000	Upregulated	Caudate
query_1	True	2.85941281482334e-07	712	1465	123	0.0839590443686007	0.172752808988764	MIRNA:hsa-miR-19b-3p	MIRNA	hsa-miR-19b-3p	14823	369	MIRNA:000000	Upregulated	Caudate
query_1	True	3.82735684488976e-07	639	1465	113	0.0771331058020478	0.176838810641628	MIRNA:hsa-miR-195-5p	MIRNA	hsa-miR-195-5p	14823	350	MIRNA:000000	Upregulated	Caudate
query_1	True	4.38834575410143e-07	648	1465	114	0.0778156996587031	0.175925925925926	MIRNA:hsa-miR-5011-5p	MIRNA	hsa-miR-5011-5p	14823	1523	MIRNA:000000	Upregulated	Caudate
query_1	True	4.49659511462202e-07	717	1465	123	0.0839590443686007	0.171548117154812	MIRNA:hsa-miR-15a-5p	MIRNA	hsa-miR-15a-5p	14823	284	MIRNA:000000	Upregulated	Caudate
query_1	True	4.82197503746067e-07	414	1465	82	0.0559726962457338	0.198067632850242	MIRNA:hsa-miR-30b-5p	MIRNA	hsa-miR-30b-5p	14823	516	MIRNA:000000	Upregulated	Caudate
query_1	True	6.16139363779363e-07	644	1465	113	0.0771331058020478	0.175465838509317	MIRNA:hsa-miR-190a-3p	MIRNA	hsa-miR-190a-3p	14823	326	MIRNA:000000	Upregulated	Caudate
query_1	True	1.07586802599322e-06	900	1465	145	0.0989761092150171	0.161111111111111	MIRNA:hsa-miR-155-5p	MIRNA	hsa-miR-155-5p	14823	281	MIRNA:000000	Upregulated	Caudate
query_1	True	3.52812756206746e-06	564	1465	100	0.068259385665529	0.177304964539007	MIRNA:hsa-miR-32-5p	MIRNA	hsa-miR-32-5p	14823	647	MIRNA:000000	Upregulated	Caudate
query_1	True	8.64213793280977e-06	346	1465	69	0.047098976109215	0.199421965317919	MIRNA:hsa-miR-30e-5p	MIRNA	hsa-miR-30e-5p	14823	523	MIRNA:000000	Upregulated	Caudate
query_1	True	1.00295041731999e-05	470	1465	86	0.058703071672355	0.182978723404255	MIRNA:hsa-miR-424-5p	MIRNA	hsa-miR-424-5p	14823	926	MIRNA:000000	Upregulated	Caudate
query_1	True	2.27468928092096e-05	291	1465	60	0.0409556313993174	0.206185567010309	MIRNA:hsa-miR-4282	MIRNA	hsa-miR-4282	14823	960	MIRNA:000000	Upregulated	Caudate
query_1	True	3.29089074247452e-05	386	1465	73	0.0498293515358362	0.189119170984456	MIRNA:hsa-miR-142-3p	MIRNA	hsa-miR-142-3p	14823	240	MIRNA:000000	Upregulated	Caudate
query_1	True	5.41750886944426e-05	457	1465	82	0.0559726962457338	0.179431072210066	MIRNA:hsa-miR-26a-5p	MIRNA	hsa-miR-26a-5p	14823	468	MIRNA:000000	Upregulated	Caudate
query_1	True	0.0001065560051528	571	1465	96	0.0655290102389079	0.168126094570928	MIRNA:hsa-miR-130b-3p	MIRNA	hsa-miR-130b-3p	14823	209	MIRNA:000000	Upregulated	Caudate
query_1	True	0.0001655021544638	165	1465	39	0.0266211604095563	0.236363636363636	MIRNA:hsa-miR-520d-5p	MIRNA	hsa-miR-520d-5p	14823	1624	MIRNA:000000	Upregulated	Caudate
query_1	True	0.0001717400282211	989	1465	147	0.100341296928328	0.148634984833165	MIRNA:hsa-miR-192-5p	MIRNA	hsa-miR-192-5p	14823	342	MIRNA:000000	Upregulated	Caudate
query_1	True	0.0001983831622255	111	1465	30	0.0204778156996587	0.27027027027027	MIRNA:hsa-miR-4422	MIRNA	hsa-miR-4422	14823	1022	MIRNA:000000	Upregulated	Caudate
query_1	True	0.0002164042523661	367	1465	68	0.0464163822525597	0.185286103542234	MIRNA:hsa-miR-30d-5p	MIRNA	hsa-miR-30d-5p	14823	521	MIRNA:000000	Upregulated	Caudate
query_1	True	0.0002484397349029	519	1465	88	0.0600682593856655	0.169556840077071	MIRNA:hsa-miR-548c-3p	MIRNA	hsa-miR-548c-3p	14823	1704	MIRNA:000000	Upregulated	Caudate
query_1	True	0.0002668411282017	709	1465	112	0.0764505119453925	0.157968970380818	MIRNA:hsa-miR-106a-5p	MIRNA	hsa-miR-106a-5p	14823	33	MIRNA:000000	Upregulated	Caudate
query_1	True	0.0005217812763348	172	1465	39	0.0266211604095563	0.226744186046512	MIRNA:hsa-miR-524-5p	MIRNA	hsa-miR-524-5p	14823	1637	MIRNA:000000	Upregulated	Caudate
query_1	True	0.0007881476509361	708	1465	110	0.0750853242320819	0.155367231638418	MIRNA:hsa-miR-92b-3p	MIRNA	hsa-miR-92b-3p	14823	2571	MIRNA:000000	Upregulated	Caudate
query_1	True	0.0010399421477522	544	1465	89	0.0607508532423208	0.163602941176471	MIRNA:hsa-miR-181a-5p	MIRNA	hsa-miR-181a-5p	14823	294	MIRNA:000000	Upregulated	Caudate
query_1	True	0.0011608495920652	779	1465	118	0.0805460750853242	0.151476251604621	MIRNA:hsa-miR-98-5p	MIRNA	hsa-miR-98-5p	14823	2596	MIRNA:000000	Upregulated	Caudate
query_1	True	0.0015807171421879	621	1465	98	0.0668941979522184	0.15780998389694	MIRNA:hsa-miR-1277-5p	MIRNA	hsa-miR-1277-5p	14823	158	MIRNA:000000	Upregulated	Caudate
query_1	True	0.0017044371049834	160	1465	36	0.0245733788395904	0.225	MIRNA:hsa-miR-922	MIRNA	hsa-miR-922	14823	2566	MIRNA:000000	Upregulated	Caudate
query_1	True	0.0017366006666206	519	1465	85	0.0580204778156997	0.163776493256262	MIRNA:hsa-miR-30c-5p	MIRNA	hsa-miR-30c-5p	14823	519	MIRNA:000000	Upregulated	Caudate
query_1	True	0.0019101654853483	427	1465	73	0.0498293515358362	0.17096018735363	MIRNA:hsa-miR-27a-3p	MIRNA	hsa-miR-27a-3p	14823	471	MIRNA:000000	Upregulated	Caudate
query_1	True	0.0020687939398324	451	1465	76	0.0518771331058021	0.168514412416851	MIRNA:hsa-miR-103a-3p	MIRNA	hsa-miR-103a-3p	14823	28	MIRNA:000000	Upregulated	Caudate
query_1	True	0.0023021067498852	460	1465	77	0.0525597269624573	0.167391304347826	MIRNA:hsa-miR-497-5p	MIRNA	hsa-miR-497-5p	14823	1488	MIRNA:000000	Upregulated	Caudate
query_1	True	0.0025859374775452	347	1465	62	0.042320819112628	0.178674351585014	MIRNA:hsa-miR-519a-3p	MIRNA	hsa-miR-519a-3p	14823	1608	MIRNA:000000	Upregulated	Caudate
query_1	True	0.0027055516369081	340	1465	61	0.0416382252559727	0.179411764705882	MIRNA:hsa-miR-340-5p	MIRNA	hsa-miR-340-5p	14823	686	MIRNA:000000	Upregulated	Caudate
query_1	True	0.0027102609302119	431	1465	73	0.0498293515358362	0.169373549883991	MIRNA:hsa-miR-6838-5p	MIRNA	hsa-miR-6838-5p	14823	2286	MIRNA:000000	Upregulated	Caudate
query_1	True	0.0028506366802756	348	1465	62	0.042320819112628	0.17816091954023	MIRNA:hsa-miR-519c-3p	MIRNA	hsa-miR-519c-3p	14823	1612	MIRNA:000000	Upregulated	Caudate
query_1	True	0.003430267529175	1405	1465	189	0.12901023890785	0.134519572953737	MIRNA:hsa-miR-92a-3p	MIRNA	hsa-miR-92a-3p	14823	2570	MIRNA:000000	Upregulated	Caudate
query_1	True	0.0060467456282042	142	1465	32	0.0218430034129693	0.225352112676056	MIRNA:hsa-miR-3121-3p	MIRNA	hsa-miR-3121-3p	14823	534	MIRNA:000000	Upregulated	Caudate
query_1	True	0.0064449681943281	319	1465	57	0.0389078498293515	0.178683385579937	MIRNA:hsa-miR-3609	MIRNA	hsa-miR-3609	14823	708	MIRNA:000000	Upregulated	Caudate
query_1	True	0.0067503188345555	342	1465	60	0.0409556313993174	0.175438596491228	MIRNA:hsa-miR-519b-3p	MIRNA	hsa-miR-519b-3p	14823	1610	MIRNA:000000	Upregulated	Caudate
query_1	True	0.008336324368014	248	1465	47	0.0320819112627986	0.189516129032258	MIRNA:hsa-miR-410-3p	MIRNA	hsa-miR-410-3p	14823	915	MIRNA:000000	Upregulated	Caudate
query_1	True	0.0097338098428171	132	1465	30	0.0204778156996587	0.227272727272727	MIRNA:hsa-miR-6507-5p	MIRNA	hsa-miR-6507-5p	14823	1985	MIRNA:000000	Upregulated	Caudate
query_1	True	0.0103188685601883	339	1465	59	0.0402730375426621	0.174041297935103	MIRNA:hsa-miR-3163	MIRNA	hsa-miR-3163	14823	598	MIRNA:000000	Upregulated	Caudate
query_1	True	0.0120463761427745	318	1465	56	0.0382252559726962	0.176100628930818	MIRNA:hsa-miR-548ah-5p	MIRNA	hsa-miR-548ah-5p	14823	1668	MIRNA:000000	Upregulated	Caudate
query_1	True	0.012177790070627	1213	1465	164	0.111945392491468	0.13520197856554	MIRNA:hsa-let-7b-5p	MIRNA	hsa-let-7b-5p	14823	6	MIRNA:000000	Upregulated	Caudate
query_1	True	0.0129064258263483	216	1465	42	0.0286689419795222	0.194444444444444	MIRNA:hsa-miR-4698	MIRNA	hsa-miR-4698	14823	1284	MIRNA:000000	Upregulated	Caudate
query_1	True	0.012910534332306	252	1465	47	0.0320819112627986	0.186507936507937	MIRNA:hsa-miR-132-3p	MIRNA	hsa-miR-132-3p	14823	211	MIRNA:000000	Upregulated	Caudate
query_1	True	0.0131236702842604	188	1465	38	0.025938566552901	0.202127659574468	MIRNA:hsa-miR-5680	MIRNA	hsa-miR-5680	14823	1793	MIRNA:000000	Upregulated	Caudate
query_1	True	0.0137462776985947	282	1465	51	0.0348122866894198	0.180851063829787	MIRNA:hsa-miR-374a-5p	MIRNA	hsa-miR-374a-5p	14823	823	MIRNA:000000	Upregulated	Caudate
query_1	True	0.0146245358967353	175	1465	36	0.0245733788395904	0.205714285714286	MIRNA:hsa-miR-6083	MIRNA	hsa-miR-6083	14823	1895	MIRNA:000000	Upregulated	Caudate
query_1	True	0.0146591793343464	389	1465	65	0.0443686006825939	0.167095115681234	MIRNA:hsa-miR-590-3p	MIRNA	hsa-miR-590-3p	14823	1857	MIRNA:000000	Upregulated	Caudate
query_1	True	0.0155364125350267	135	1465	30	0.0204778156996587	0.222222222222222	MIRNA:hsa-miR-381-3p	MIRNA	hsa-miR-381-3p	14823	853	MIRNA:000000	Upregulated	Caudate
query_1	True	0.0209982030483959	137	1465	30	0.0204778156996587	0.218978102189781	MIRNA:hsa-miR-6835-3p	MIRNA	hsa-miR-6835-3p	14823	2279	MIRNA:000000	Upregulated	Caudate
query_1	True	0.0214259744323276	635	1465	95	0.0648464163822526	0.149606299212598	MIRNA:hsa-miR-526b-3p	MIRNA	hsa-miR-526b-3p	14823	1641	MIRNA:000000	Upregulated	Caudate
query_1	True	0.0252133863231805	75	1465	20	0.0136518771331058	0.266666666666667	MIRNA:hsa-miR-323a-3p	MIRNA	hsa-miR-323a-3p	14823	657	MIRNA:000000	Upregulated	Caudate
query_1	True	0.0312420725990541	188	1465	37	0.0252559726962457	0.196808510638298	MIRNA:hsa-miR-297	MIRNA	hsa-miR-297	14823	481	MIRNA:000000	Upregulated	Caudate
query_1	True	0.0325019874791393	140	1465	30	0.0204778156996587	0.214285714285714	MIRNA:hsa-miR-561-3p	MIRNA	hsa-miR-561-3p	14823	1785	MIRNA:000000	Upregulated	Caudate
query_1	True	0.0352221313788108	189	1465	37	0.0252559726962457	0.195767195767196	MIRNA:hsa-miR-567	MIRNA	hsa-miR-567	14823	1791	MIRNA:000000	Upregulated	Caudate
query_1	True	0.037350687326139	121	1465	27	0.0184300341296928	0.223140495867769	MIRNA:hsa-miR-944	MIRNA	hsa-miR-944	14823	2589	MIRNA:000000	Upregulated	Caudate
query_1	True	0.0380973517277511	285	1465	50	0.0341296928327645	0.175438596491228	MIRNA:hsa-miR-4796-3p	MIRNA	hsa-miR-4796-3p	14823	1444	MIRNA:000000	Upregulated	Caudate
query_1	True	0.0404685503155714	637	1465	94	0.0641638225255973	0.14756671899529	MIRNA:hsa-let-7a-5p	MIRNA	hsa-let-7a-5p	14823	4	MIRNA:000000	Upregulated	Caudate
query_1	True	0.0435242518455869	122	1465	27	0.0184300341296928	0.221311475409836	MIRNA:hsa-miR-4795-3p	MIRNA	hsa-miR-4795-3p	14823	1442	MIRNA:000000	Upregulated	Caudate
query_1	True	0.0465796599430528	78	1465	20	0.0136518771331058	0.256410256410256	MIRNA:hsa-miR-6505-5p	MIRNA	hsa-miR-6505-5p	14823	1981	MIRNA:000000	Upregulated	Caudate
query_1	True	0.047535979568472	116	1465	26	0.0177474402730375	0.224137931034483	MIRNA:hsa-miR-183-3p	MIRNA	hsa-miR-183-3p	14823	307	MIRNA:000000	Upregulated	Caudate
query_1	True	0.047535979568472	116	1465	26	0.0177474402730375	0.224137931034483	MIRNA:hsa-miR-1185-1-3p	MIRNA	hsa-miR-1185-1-3p	14823	50	MIRNA:000000	Upregulated	Caudate
query_1	True	0.0494484427731834	143	1465	30	0.0204778156996587	0.20979020979021	MIRNA:hsa-miR-513b-5p	MIRNA	hsa-miR-513b-5p	14823	1563	MIRNA:000000	Upregulated	Caudate
query_1	True	3.52485205645556e-05	1415	980	187	0.190816326530612	0.132155477031802	REAC:R-HSA-597592	REAC	Post-translational protein modification	10622	1628	REAC:R-HSA-392499	Upregulated	Caudate
query_1	True	0.0005442970854287	83	980	23	0.023469387755102	0.27710843373494	REAC:R-HSA-1483255	REAC	PI Metabolism	10622	1520	REAC:R-HSA-1483257	Upregulated	Caudate
query_1	True	0.0011611376389151	52	980	17	0.0173469387755102	0.326923076923077	REAC:R-HSA-1660499	REAC	Synthesis of PIPs at the plasma membrane	10622	2179	REAC:R-HSA-1483255	Upregulated	Caudate
query_1	True	0.0134301976214264	308	980	51	0.0520408163265306	0.165584415584416	REAC:R-HSA-983168	REAC	Antigen processing: Ubiquitination & Proteasome degradation	10622	145	REAC:R-HSA-983169	Upregulated	Caudate
query_1	True	0.027466823582116	625	980	87	0.0887755102040816	0.1392	REAC:R-HSA-199991	REAC	Membrane Trafficking	10622	1290	REAC:R-HSA-5653656	Upregulated	Caudate
query_1	True	0.029858728286842	71	980	18	0.0183673469387755	0.253521126760563	REAC:R-HSA-170834	REAC	Signaling by TGF-beta Receptor Complex	10622	2097	REAC:R-HSA-9006936	Upregulated	Caudate
query_1	True	0.0381576866529449	370	980	57	0.0581632653061225	0.154054054054054	REAC:R-HSA-983169	REAC	Class I MHC mediated antigen processing & presentation	10622	343	REAC:R-HSA-1280218	Upregulated	Caudate
query_1	True	0.0448777053773677	27	980	10	0.0102040816326531	0.37037037037037	REAC:R-HSA-264876	REAC	Insulin processing	10622	1105	REAC:R-HSA-2980736	Upregulated	Caudate
query_1	True	1.00199365614412e-34	10500	1619	1099	0.67881408276714	0.104666666666667	TF:M00695	TF	Factor: ETF; motif: GVGGMGG	19917	2068	TF:M00000	Upregulated	Caudate
query_1	True	6.65056679538563e-29	7067	1619	797	0.492279184681902	0.112777699165134	TF:M00695_1	TF	Factor: ETF; motif: GVGGMGG; match class: 1	19917	2069	TF:M00695	Upregulated	Caudate
query_1	True	2.3868943137353298e-26	14230	1619	1345	0.830759728227301	0.0945186226282502	TF:M00716_1	TF	Factor: ZF5; motif: GSGCGCGR; match class: 1	19917	8791	TF:M00716	Upregulated	Caudate
query_1	True	4.705325967677261e-25	15130	1619	1402	0.865966646077826	0.0926635822868473	TF:M08526_1	TF	Factor: E2F-3:HES-7; motif: NNNSGCGCSNNNNNCRCGYGNN; match class: 1	19917	1417	TF:M08526	Upregulated	Caudate
query_1	True	1.4740325839227e-24	11319	1619	1126	0.695491043854231	0.099478752539977	TF:M04869	TF	Factor: Egr-1; motif: GCGCATGCG	19917	1532	TF:M00000	Upregulated	Caudate
query_1	True	2.52546224406187e-24	10315	1619	1047	0.646695491043854	0.101502666020359	TF:M04869_1	TF	Factor: Egr-1; motif: GCGCATGCG; match class: 1	19917	1533	TF:M04869	Upregulated	Caudate
query_1	True	1.11084903758886e-22	15001	1619	1386	0.856084002470661	0.0923938404106393	TF:M10438_1	TF	Factor: ZF5; motif: GGSGCGCGS; match class: 1	19917	8795	TF:M10438	Upregulated	Caudate
query_1	True	8.60676339743049e-22	16373	1619	1473	0.90982087708462	0.0899651865876748	TF:M10438	TF	Factor: ZF5; motif: GGSGCGCGS	19917	8794	TF:M00000	Upregulated	Caudate
query_1	True	1.5235680060396601e-21	14202	1619	1327	0.81964175416924	0.0934375440078862	TF:M09636_1	TF	Factor: MAZ; motif: GGGMGGGGSSGGGGGGGGGGGG; match class: 1	19917	4783	TF:M09636	Upregulated	Caudate
query_1	True	3.1911414856764602e-21	13379	1619	1267	0.782581840642372	0.0947006502728156	TF:M11531	TF	Factor: E2F-2; motif: GCGCGCGCGYW	19917	1406	TF:M00000	Upregulated	Caudate
query_1	True	2.63304191665751e-20	16079	1619	1450	0.895614576899321	0.0901797375458673	TF:M11018_1	TF	Factor: IRX-1; motif: NACRYNNNNNNNNRYGNN; match class: 1	19917	4195	TF:M11018	Upregulated	Caudate
query_1	True	1.85256858926294e-19	14041	1619	1308	0.807906114885732	0.0931557581368848	TF:M09894_1	TF	Factor: E2F-4; motif: SNGGGCGGGAANN; match class: 1	19917	1443	TF:M09894	Upregulated	Caudate
query_1	True	2.8588332402902e-19	14560	1619	1344	0.830142063001853	0.0923076923076923	TF:M08205	TF	Factor: E2F-1:Elk-1; motif: SGCGCSNNAMCGGAAGT	19917	1364	TF:M00000	Upregulated	Caudate
query_1	True	9.71379383773811e-19	16245	1619	1456	0.899320568252007	0.0896275777162204	TF:M00716	TF	Factor: ZF5; motif: GSGCGCGR	19917	8790	TF:M00000	Upregulated	Caudate
query_1	True	1.17553260092251e-18	14592	1619	1344	0.830142063001853	0.0921052631578947	TF:M11529_1	TF	Factor: E2F-2; motif: GCGCGCGCNCS; match class: 1	19917	1403	TF:M11529	Upregulated	Caudate
query_1	True	1.73533628876477e-18	12431	1619	1186	0.7325509573811	0.095406644678626	TF:M11531_1	TF	Factor: E2F-2; motif: GCGCGCGCGYW; match class: 1	19917	1407	TF:M11531	Upregulated	Caudate
query_1	True	2.21449896291031e-17	15410	1619	1396	0.862260654725139	0.090590525632706	TF:M08525_1	TF	Factor: E2F-1:HES-7; motif: GGCRCGTGSYNNWNGGCGCSM; match class: 1	19917	1369	TF:M08525	Upregulated	Caudate
query_1	True	2.43344842316418e-17	9912	1619	985	0.60840024706609	0.0993744955609362	TF:M00738	TF	Factor: E2F-4:DP-1; motif: TTTSGCGC	19917	1430	TF:M00000	Upregulated	Caudate
query_1	True	3.64247781841076e-17	15217	1619	1382	0.85361334156887	0.0908194782151541	TF:M00333	TF	Factor: ZF5; motif: NRNGNGCGCGCWN	19917	8800	TF:M00000	Upregulated	Caudate
query_1	True	8.28748398202348e-17	14705	1619	1345	0.830759728227301	0.0914654879292758	TF:M07206	TF	Factor: E2F-1; motif: NGGGCGGGARV	19917	1374	TF:M00000	Upregulated	Caudate
query_1	True	1.5329721763629002e-16	13661	1619	1269	0.783817171093268	0.0928921748041871	TF:M09892	TF	Factor: E2F-1; motif: NNNNGGCGGGAARN	19917	1376	TF:M00000	Upregulated	Caudate
query_1	True	1.8502547387179899e-16	13271	1619	1240	0.765904879555281	0.0934368171200362	TF:M02089	TF	Factor: E2F-3; motif: GGCGGGN	19917	1428	TF:M00000	Upregulated	Caudate
query_1	True	2.46392008252303e-16	16407	1619	1459	0.901173563928351	0.0889254586457	TF:M11529	TF	Factor: E2F-2; motif: GCGCGCGCNCS	19917	1402	TF:M00000	Upregulated	Caudate
query_1	True	3.7714690452821004e-16	13289	1619	1240	0.765904879555281	0.0933102566032057	TF:M00803	TF	Factor: E2F; motif: GGCGSG	19917	1476	TF:M00000	Upregulated	Caudate
query_1	True	5.96473653004701e-16	9820	1619	971	0.599752933909821	0.0988798370672098	TF:M02036	TF	Factor: WT1; motif: CGCCCCCNCN	19917	8582	TF:M00000	Upregulated	Caudate
query_1	True	6.60312354783319e-16	14305	1619	1313	0.810994441012971	0.0917860887801468	TF:M00986	TF	Factor: Churchill; motif: CGGGNN	19917	794	TF:M00000	Upregulated	Caudate
query_1	True	1.4834153342466601e-15	10294	1619	1007	0.621988882025942	0.0978239751311444	TF:M00803_1	TF	Factor: E2F; motif: GGCGSG; match class: 1	19917	1477	TF:M00803	Upregulated	Caudate
query_1	True	1.6723743064572302e-15	12512	1619	1179	0.728227300802965	0.0942295396419437	TF:M00333_1	TF	Factor: ZF5; motif: NRNGNGCGCGCWN; match class: 1	19917	8801	TF:M00333	Upregulated	Caudate
query_1	True	1.95930656194416e-15	16345	1619	1452	0.896849907350216	0.088834505965127	TF:M09894	TF	Factor: E2F-4; motif: SNGGGCGGGAANN	19917	1442	TF:M00000	Upregulated	Caudate
query_1	True	2.6350634105208104e-15	10536	1619	1025	0.633106856084003	0.0972854973424449	TF:M00740	TF	Factor: Rb:E2F-1:DP-1; motif: TTTSGCGC	19917	1358	TF:M00000	Upregulated	Caudate
query_1	True	3.3019502884266204e-15	14964	1619	1357	0.838171710932675	0.0906843090082866	TF:M11601	TF	Factor: TCF-1; motif: ACATCGRGRCGCTGW	19917	8038	TF:M00000	Upregulated	Caudate
query_1	True	4.85835213991602e-15	10502	1619	1021	0.630636195182211	0.097219577223386	TF:M08205_1	TF	Factor: E2F-1:Elk-1; motif: SGCGCSNNAMCGGAAGT; match class: 1	19917	1365	TF:M08205	Upregulated	Caudate
query_1	True	5.96774678716024e-15	17131	1619	1501	0.927115503397159	0.0876189364310315	TF:M11018	TF	Factor: IRX-1; motif: NACRYNNNNNNNNRYGNN	19917	4194	TF:M00000	Upregulated	Caudate
query_1	True	2.3844625204354e-14	10495	1619	1017	0.62816553428042	0.096903287279657	TF:M00736	TF	Factor: E2F-1:DP-1; motif: TTTCSCGC	19917	1360	TF:M00000	Upregulated	Caudate
query_1	True	2.9292073043044403e-14	12880	1619	1201	0.741815935762817	0.0932453416149068	TF:M04823	TF	Factor: E2F-4; motif: NNTTCCCGCCNN	19917	1438	TF:M00000	Upregulated	Caudate
query_1	True	3.46733215683172e-14	17025	1619	1492	0.921556516368129	0.0876358296622614	TF:M08526	TF	Factor: E2F-3:HES-7; motif: NNNSGCGCSNNNNNCRCGYGNN	19917	1416	TF:M00000	Upregulated	Caudate
query_1	True	5.53463079000471e-14	10809	1619	1040	0.64237183446572	0.0962161161994634	TF:M07250	TF	Factor: E2F-1; motif: NNNSSCGCSAANN	19917	1386	TF:M00000	Upregulated	Caudate
query_1	True	5.97065389743388e-14	9597	1619	943	0.582458307597282	0.0982598728769407	TF:M00427	TF	Factor: E2F; motif: TTTSGCGS	19917	1490	TF:M00000	Upregulated	Caudate
query_1	True	7.73445919750216e-14	13334	1619	1233	0.761581222977146	0.0924703764811759	TF:M01240_1	TF	Factor: BEN; motif: CAGCGRNV; match class: 1	19917	481	TF:M01240	Upregulated	Caudate
query_1	True	1.24874107205367e-13	9248	1619	913	0.563928350833848	0.0987240484429066	TF:M09892_1	TF	Factor: E2F-1; motif: NNNNGGCGGGAARN; match class: 1	19917	1377	TF:M09892	Upregulated	Caudate
query_1	True	1.36194573289412e-13	16380	1619	1448	0.894379246448425	0.0884004884004884	TF:M09636	TF	Factor: MAZ; motif: GGGMGGGGSSGGGGGGGGGGGG	19917	4782	TF:M00000	Upregulated	Caudate
query_1	True	3.1635476763381997e-13	10947	1619	1047	0.646695491043854	0.0956426418196766	TF:M07206_1	TF	Factor: E2F-1; motif: NGGGCGGGARV; match class: 1	19917	1375	TF:M07206	Upregulated	Caudate
query_1	True	3.17332637374065e-13	12013	1619	1130	0.697961704756022	0.094064763173229	TF:M00426	TF	Factor: E2F; motif: TTTSGCGS	19917	1482	TF:M00000	Upregulated	Caudate
query_1	True	4.59677061786139e-13	10945	1619	1046	0.646077825818407	0.095568752855185	TF:M07084	TF	Factor: E2F-4; motif: NGGCGGGAARN	19917	1440	TF:M00000	Upregulated	Caudate
query_1	True	5.323228527168949e-13	13293	1619	1226	0.757257566399012	0.0922289927029263	TF:M11603_1	TF	Factor: TCF-1; motif: ACATCGRGRCGCTGW; match class: 1	19917	8043	TF:M11603	Upregulated	Caudate
query_1	True	8.74255583393709e-13	8535	1619	850	0.525015441630636	0.0995899238429994	TF:M01199	TF	Factor: RNF96; motif: BCCCGCRGCC	19917	6970	TF:M00000	Upregulated	Caudate
query_1	True	1.3089784083136699e-12	13735	1619	1257	0.776405188387894	0.0915180196578085	TF:M07039_1	TF	Factor: ETF; motif: CCCCGCCCCYN; match class: 1	19917	2071	TF:M07039	Upregulated	Caudate
query_1	True	1.4841313705900399e-12	7130	1619	731	0.451513279802347	0.102524544179523	TF:M00050	TF	Factor: E2F; motif: TTTSGCGC	19917	1472	TF:M00000	Upregulated	Caudate
query_1	True	1.7966731610466799e-12	8859	1619	875	0.540457072266831	0.0987696128231177	TF:M00737	TF	Factor: E2F-1:DP-2; motif: TTTSSCGC	19917	1362	TF:M00000	Upregulated	Caudate
query_1	True	4.3359662196776194e-12	16656	1619	1461	0.902408894379246	0.0877161383285303	TF:M01240	TF	Factor: BEN; motif: CAGCGRNV	19917	480	TF:M00000	Upregulated	Caudate
query_1	True	5.582921061876699e-12	16527	1619	1452	0.896849907350216	0.0878562352514068	TF:M07039	TF	Factor: ETF; motif: CCCCGCCCCYN	19917	2070	TF:M00000	Upregulated	Caudate
query_1	True	8.17391391625961e-12	10336	1619	991	0.612106238418777	0.0958784829721362	TF:M01104	TF	Factor: MOVO-B; motif: GNGGGGG	19917	5006	TF:M00000	Upregulated	Caudate
query_1	True	1.05258583413734e-11	11560	1619	1087	0.671402100061767	0.0940311418685121	TF:M09826	TF	Factor: BTEB3; motif: CCNNSCCNSCCCCKCCCCC	19917	598	TF:M00000	Upregulated	Caudate
query_1	True	1.1072599808369099e-11	10571	1619	1009	0.623224212476838	0.0954498155330622	TF:M10072	TF	Factor: sp4; motif: NNGNARGRGGCGGRGCNNRR	19917	7550	TF:M00000	Upregulated	Caudate
query_1	True	3.08617345354691e-11	7916	1619	790	0.487955528103768	0.0997978777160182	TF:M04823_1	TF	Factor: E2F-4; motif: NNTTCCCGCCNN; match class: 1	19917	1439	TF:M04823	Upregulated	Caudate
query_1	True	3.6218228781173897e-11	4184	1619	465	0.28721432983323	0.111137667304015	TF:M10086_1	TF	Factor: TAFII250; motif: RARRWGGCGGMGGNGR; match class: 1	19917	7815	TF:M10086	Upregulated	Caudate
query_1	True	5.3978301302493894e-11	6972	1619	709	0.437924644842495	0.101692484222605	TF:M00516	TF	Factor: E2F-1; motif: TTTSGCGCGMNR	19917	1474	TF:M00000	Upregulated	Caudate
query_1	True	8.22271007609983e-11	7267	1619	733	0.452748610253243	0.100866932709509	TF:M08874	TF	Factor: E2F1; motif: NNNNNGCGSSAAAN	19917	1388	TF:M00000	Upregulated	Caudate
query_1	True	1.70584688540294e-10	15626	1619	1384	0.854848672019765	0.0885703314987841	TF:M08207_1	TF	Factor: E2F-3:TBR2; motif: ANGTGYKANGGCGCSTTNNCRNNT; match class: 1	19917	1411	TF:M08207	Upregulated	Caudate
query_1	True	1.9104092872353e-10	5892	1619	613	0.378628783199506	0.104039375424304	TF:M00426_1	TF	Factor: E2F; motif: TTTSGCGS; match class: 1	19917	1483	TF:M00426	Upregulated	Caudate
query_1	True	2.0393664740152301e-10	14245	1619	1284	0.793082149474985	0.0901368901368901	TF:M04710	TF	Factor: CHD2; motif: TCTCGCGAG	19917	796	TF:M00000	Upregulated	Caudate
query_1	True	2.15939799559784e-10	11168	1619	1049	0.64793082149475	0.0939290830945559	TF:M00425	TF	Factor: E2F; motif: TTTCGCGC	19917	1478	TF:M00000	Upregulated	Caudate
query_1	True	2.2399794486755802e-10	8336	1619	820	0.506485484867202	0.0983685220729367	TF:M03893	TF	Factor: WT1; motif: GNGGGGGCGGGG	19917	8584	TF:M00000	Upregulated	Caudate
query_1	True	2.56083687090314e-10	10217	1619	973	0.600988264360717	0.0952334344719585	TF:M09723	TF	Factor: BTEB1; motif: GGGGGCGGGGCNGSGGGNGS	19917	584	TF:M00000	Upregulated	Caudate
query_1	True	2.79087702586599e-10	10721	1619	1013	0.625694873378629	0.0944874545284955	TF:M07395	TF	Factor: Sp1; motif: NGGGGCGGGGN	19917	7506	TF:M00000	Upregulated	Caudate
query_1	True	4.24391707797186e-10	13143	1619	1200	0.741198270537369	0.0913033553983109	TF:M07380	TF	Factor: E2F-4; motif: NTTTCSCGCC	19917	1446	TF:M00000	Upregulated	Caudate
query_1	True	4.46703908045784e-10	11153	1619	1046	0.646077825818407	0.0937864251770824	TF:M11601_1	TF	Factor: TCF-1; motif: ACATCGRGRCGCTGW; match class: 1	19917	8039	TF:M11601	Upregulated	Caudate
query_1	True	7.459086522710201e-10	15413	1619	1366	0.843730697961705	0.0886264841367677	TF:M04826_1	TF	Factor: p300; motif: ACNTCCG; match class: 1	19917	1851	TF:M04826	Upregulated	Caudate
query_1	True	7.999821904703201e-10	16517	1619	1443	0.891290920321186	0.0873645335109281	TF:M11603	TF	Factor: TCF-1; motif: ACATCGRGRCGCTGW	19917	8042	TF:M00000	Upregulated	Caudate
query_1	True	8.04318381951629e-10	4638	1619	499	0.308214947498456	0.107589478223372	TF:M00740_1	TF	Factor: Rb:E2F-1:DP-1; motif: TTTSGCGC; match class: 1	19917	1359	TF:M00740	Upregulated	Caudate
query_1	True	9.85152507515821e-10	17224	1619	1490	0.920321185917233	0.0865071992568509	TF:M08525	TF	Factor: E2F-1:HES-7; motif: GGCRCGTGSYNNWNGGCGCSM	19917	1368	TF:M00000	Upregulated	Caudate
query_1	True	1.00713798162088e-09	7866	1619	777	0.479925880172946	0.0987795575896262	TF:M00982	TF	Factor: KROX; motif: CCCGCCCCCRCCCC	19917	4418	TF:M00000	Upregulated	Caudate
query_1	True	1.25985832477658e-09	7873	1619	777	0.479925880172946	0.0986917312333291	TF:M00940	TF	Factor: E2F-1; motif: NTTTCGCGCS	19917	1392	TF:M00000	Upregulated	Caudate
query_1	True	1.3638327830206802e-09	13444	1619	1220	0.753551575046325	0.0907468015471586	TF:M04515	TF	Factor: E2F-1; motif: WWTGGCGCCAAA	19917	1370	TF:M00000	Upregulated	Caudate
query_1	True	1.7605716300765101e-09	10429	1619	985	0.60840024706609	0.0944481733627385	TF:M00986_1	TF	Factor: Churchill; motif: CGGGNN; match class: 1	19917	795	TF:M00986	Upregulated	Caudate
query_1	True	3.4695758360597103e-09	7333	1619	729	0.450277949351452	0.0994136097095322	TF:M00431	TF	Factor: E2F-1; motif: TTTSGCGS	19917	1390	TF:M00000	Upregulated	Caudate
query_1	True	3.71134999604958e-09	9683	1619	923	0.570105003088326	0.0953216978209233	TF:M00915	TF	Factor: AP-2; motif: SNNNCCNCAGGCN	19917	154	TF:M00000	Upregulated	Caudate
query_1	True	3.8681637388994806e-09	9168	1619	881	0.544163063619518	0.0960951134380454	TF:M08911	TF	Factor: CTCF; motif: NCCRSTAGGGGGCGC	19917	1086	TF:M00000	Upregulated	Caudate
query_1	True	4.1582181003559e-09	12366	1619	1135	0.701050030883261	0.0917839236616529	TF:M00360	TF	Factor: Pax-3; motif: TCGTCACRCTTHM	19917	6054	TF:M00000	Upregulated	Caudate
query_1	True	4.7678597173377206e-09	12267	1619	1127	0.696108709079679	0.0918725034645798	TF:M04515_1	TF	Factor: E2F-1; motif: WWTGGCGCCAAA; match class: 1	19917	1371	TF:M04515	Upregulated	Caudate
query_1	True	5.717754540593451e-09	7527	1619	744	0.459542927733169	0.0988441610203268	TF:M08878	TF	Factor: EGR; motif: CGCCCCCGCNN	19917	1590	TF:M00000	Upregulated	Caudate
query_1	True	6.617282827857921e-09	7842	1619	770	0.475602223594812	0.0981892374394287	TF:M07354	TF	Factor: Egr-1; motif: GCGGGGGCGG	19917	1550	TF:M00000	Upregulated	Caudate
query_1	True	7.27837012996624e-09	8689	1619	840	0.518838789376158	0.0966739555760157	TF:M05439	TF	Factor: RREB-1; motif: GGGWCSA	19917	7020	TF:M00000	Upregulated	Caudate
query_1	True	7.8028049503081e-09	5470	1619	567	0.350216182828907	0.103656307129799	TF:M07084_1	TF	Factor: E2F-4; motif: NGGCGGGAARN; match class: 1	19917	1441	TF:M07084	Upregulated	Caudate
query_1	True	7.84297208384511e-09	14722	1619	1311	0.809759110562075	0.0890504007607662	TF:M11530	TF	Factor: E2F-2; motif: NWTTTGGCGCCAWWNN	19917	1404	TF:M00000	Upregulated	Caudate
query_1	True	9.61610604020926e-09	8046	1619	786	0.485484867201977	0.0976882923191648	TF:M07380_1	TF	Factor: E2F-4; motif: NTTTCSCGCC; match class: 1	19917	1447	TF:M07380	Upregulated	Caudate
query_1	True	1.25320468055917e-08	8853	1619	852	0.526250772081532	0.0962385631989156	TF:M08487_1	TF	Factor: GCMa:Erg; motif: ATGCGGGCGGAARKG; match class: 1	19917	2905	TF:M08487	Upregulated	Caudate
query_1	True	1.5320319850581e-08	13561	1619	1223	0.755404570722668	0.0901850895951626	TF:M11530_1	TF	Factor: E2F-2; motif: NWTTTGGCGCCAWWNN; match class: 1	19917	1405	TF:M11530	Upregulated	Caudate
query_1	True	2.33242337461307e-08	11589	1619	1070	0.660901791229154	0.0923289326085081	TF:M04710_1	TF	Factor: CHD2; motif: TCTCGCGAG; match class: 1	19917	797	TF:M04710	Upregulated	Caudate
query_1	True	2.75206166066717e-08	6773	1619	676	0.417541692402718	0.0998080614203455	TF:M01873	TF	Factor: Egr-1; motif: GCGGGGGCGG	19917	1552	TF:M00000	Upregulated	Caudate
query_1	True	3.37837283751781e-08	9425	1619	896	0.553428042001235	0.0950663129973475	TF:M02089_1	TF	Factor: E2F-3; motif: GGCGGGN; match class: 1	19917	1429	TF:M02089	Upregulated	Caudate
query_1	True	3.70261338409179e-08	8768	1619	842	0.520074119827054	0.0960310218978102	TF:M10112	TF	Factor: Miz-1; motif: NNRGGWGGGGGAGGGGMRR	19917	4976	TF:M00000	Upregulated	Caudate
query_1	True	4.21083336298626e-08	6260	1619	631	0.389746757257566	0.100798722044728	TF:M08875	TF	Factor: E2F; motif: NNTTTCGCGCN	19917	1488	TF:M00000	Upregulated	Caudate
query_1	True	5.24770998654671e-08	9342	1619	888	0.548486720197653	0.0950545921644187	TF:M10086	TF	Factor: TAFII250; motif: RARRWGGCGGMGGNGR	19917	7814	TF:M00000	Upregulated	Caudate
query_1	True	8.24850778624452e-08	7555	1619	739	0.45645460160593	0.0978160158835209	TF:M01241	TF	Factor: BEN; motif: CWGCGAYA	19917	482	TF:M00000	Upregulated	Caudate
query_1	True	8.35648532956396e-08	12068	1619	1104	0.681902408894379	0.0914816042426251	TF:M02090	TF	Factor: E2F-4; motif: GCGGGAAANA	19917	1448	TF:M00000	Upregulated	Caudate
query_1	True	8.40148032777562e-08	11519	1619	1061	0.655342804200124	0.0921086899904506	TF:M11882_1	TF	Factor: pax-6; motif: NYACGCNYSANYGMNCN; match class: 1	19917	6129	TF:M11882	Upregulated	Caudate
query_1	True	8.61945783793214e-08	10938	1619	1015	0.626930203829524	0.0927957579082099	TF:M02070	TF	Factor: TEL1; motif: CNCGGAANNN	19917	8172	TF:M00000	Upregulated	Caudate
query_1	True	1.0602020194196e-07	10344	1619	967	0.59728227300803	0.0934841453982985	TF:M00931	TF	Factor: Sp1; motif: GGGGCGGGGC	19917	7514	TF:M00000	Upregulated	Caudate
query_1	True	1.18959431161518e-07	6856	1619	679	0.419394688079061	0.0990373395565928	TF:M01219	TF	Factor: SP1:SP3; motif: CCSCCCCCYCC	19917	7480	TF:M00000	Upregulated	Caudate
query_1	True	1.44632188876243e-07	11032	1619	1021	0.630636195182211	0.0925489485134155	TF:M04950	TF	Factor: Egr-1; motif: NGCGTGCGY	19917	1536	TF:M00000	Upregulated	Caudate
query_1	True	1.45558233857971e-07	9772	1619	920	0.568252007411983	0.0941465411379452	TF:M00933	TF	Factor: Sp1; motif: CCCCGCCCCN	19917	7504	TF:M00000	Upregulated	Caudate
query_1	True	1.91641613112445e-07	10490	1619	977	0.603458925262508	0.0931363203050524	TF:M00932	TF	Factor: Sp1; motif: NNGGGGCGGGGNN	19917	7510	TF:M00000	Upregulated	Caudate
query_1	True	2.00060841914955e-07	5591	1619	569	0.351451513279802	0.1017707029154	TF:M04950_1	TF	Factor: Egr-1; motif: NGCGTGCGY; match class: 1	19917	1537	TF:M04950	Upregulated	Caudate
query_1	True	2.71292103238067e-07	10303	1619	961	0.593576281655343	0.0932738037464816	TF:M00196	TF	Factor: Sp1; motif: NGGGGGCGGGGYN	19917	7512	TF:M00000	Upregulated	Caudate
query_1	True	3.09537042206362e-07	8333	1619	800	0.494132180358246	0.0960038401536061	TF:M07226	TF	Factor: SP1; motif: NCCCCKCCCCC	19917	7492	TF:M00000	Upregulated	Caudate
query_1	True	3.45074014181909e-07	6153	1619	616	0.380481778875849	0.100113765642776	TF:M03896	TF	Factor: EGR1; motif: NACGCCCACGCANW	19917	1528	TF:M00000	Upregulated	Caudate
query_1	True	3.88856841607462e-07	14054	1619	1252	0.773316862260655	0.0890849580190693	TF:M08487	TF	Factor: GCMa:Erg; motif: ATGCGGGCGGAARKG	19917	2904	TF:M00000	Upregulated	Caudate
query_1	True	4.62847006857103e-07	6221	1619	621	0.383570105003088	0.0998231795531265	TF:M07208	TF	Factor: EGR1; motif: NCNCCGCCCCCGCN	19917	1538	TF:M00000	Upregulated	Caudate
query_1	True	5.22275510357779e-07	4335	1619	456	0.2816553428042	0.105190311418685	TF:M01199_1	TF	Factor: RNF96; motif: BCCCGCRGCC; match class: 1	19917	6971	TF:M01199	Upregulated	Caudate
query_1	True	5.9674180619139e-07	5407	1619	550	0.339715873996294	0.101719992602182	TF:M00425_1	TF	Factor: E2F; motif: TTTCGCGC; match class: 1	19917	1479	TF:M00425	Upregulated	Caudate
query_1	True	6.17235496216125e-07	9627	1619	904	0.558369363804818	0.0939025657006336	TF:M09984	TF	Factor: MAZ; motif: GGGGGAGGGGGNGRGRRRGNRG	19917	4784	TF:M00000	Upregulated	Caudate
query_1	True	6.7607074707848e-07	6585	1619	651	0.402100061766523	0.0988610478359909	TF:M10108	TF	Factor: WT1; motif: RGGNGGGGGAGGRGGNGGRG	19917	8576	TF:M00000	Upregulated	Caudate
query_1	True	7.00440825769347e-07	17982	1619	1529	0.944410129709697	0.0850294739183628	TF:M04826	TF	Factor: p300; motif: ACNTCCG	19917	1850	TF:M00000	Upregulated	Caudate
query_1	True	8.38253721830577e-07	7851	1619	757	0.46757257566399	0.0964208381097949	TF:M10591	TF	Factor: BSX; motif: NNCGTTAN	19917	582	TF:M00000	Upregulated	Caudate
query_1	True	9.10216043556791e-07	5191	1619	530	0.327362569487338	0.102099788094779	TF:M09761	TF	Factor: EGR1; motif: NGNGKGGGYGGNGS	19917	1542	TF:M00000	Upregulated	Caudate
query_1	True	9.79432240831348e-07	15642	1619	1367	0.844348363187153	0.0873929165068406	TF:M11882	TF	Factor: pax-6; motif: NYACGCNYSANYGMNCN	19917	6128	TF:M00000	Upregulated	Caudate
query_1	True	1.26573248667741e-06	7746	1619	747	0.461395923409512	0.0964368706429125	TF:M03567	TF	Factor: Sp2; motif: NYSGCCCCGCCCCCY	19917	7534	TF:M00000	Upregulated	Caudate
query_1	True	1.4873052836275e-06	12403	1619	1122	0.69302038295244	0.0904619850036281	TF:M12351	TF	Factor: TIEG1; motif: NCCCNSNCCCCGCCCCC	19917	8388	TF:M00000	Upregulated	Caudate
query_1	True	1.50226681749941e-06	2250	1619	262	0.161828289067326	0.116444444444444	TF:M00017_1	TF	Factor: ATF; motif: CNSTGACGTNNNYC; match class: 1	19917	353	TF:M00017	Upregulated	Caudate
query_1	True	1.72565878645116e-06	2881	1619	321	0.198270537368746	0.111419645956265	TF:M10108_1	TF	Factor: WT1; motif: RGGNGGGGGAGGRGGNGGRG; match class: 1	19917	8577	TF:M10108	Upregulated	Caudate
query_1	True	2.12147105884998e-06	4253	1619	445	0.274861025324274	0.104632024453327	TF:M11005_1	TF	Factor: LHX4; motif: NNCRTTAN; match class: 1	19917	4505	TF:M11005	Upregulated	Caudate
query_1	True	2.36536567313506e-06	2943	1619	326	0.201358863495985	0.110771321780496	TF:M00981_1	TF	Factor: CREB,; motif: NTGACGTNA; match class: 1	19917	1009	TF:M00981	Upregulated	Caudate
query_1	True	2.38274066409112e-06	9223	1619	867	0.535515750463249	0.0940041201344465	TF:M01857	TF	Factor: AP-2alpha; motif: NGCCYSNNGSN	19917	132	TF:M00000	Upregulated	Caudate
query_1	True	2.52875851002906e-06	3956	1619	418	0.258184064237183	0.105662285136502	TF:M08911_1	TF	Factor: CTCF; motif: NCCRSTAGGGGGCGC; match class: 1	19917	1087	TF:M08911	Upregulated	Caudate
query_1	True	2.6660652346155e-06	8460	1619	804	0.496602841260037	0.0950354609929078	TF:M03807	TF	Factor: SP2; motif: GNNGGGGGCGGGGSN	19917	7536	TF:M00000	Upregulated	Caudate
query_1	True	3.11413993270936e-06	4694	1619	483	0.298332303891291	0.102897315722199	TF:M00736_1	TF	Factor: E2F-1:DP-1; motif: TTTCSCGC; match class: 1	19917	1361	TF:M00736	Upregulated	Caudate
query_1	True	3.46230861747342e-06	7103	1619	690	0.426189005558987	0.0971420526538082	TF:M10098	TF	Factor: DP-1; motif: NRNNGGCGGGAANN	19917	8282	TF:M00000	Upregulated	Caudate
query_1	True	3.52413704840673e-06	9030	1619	850	0.525015441630636	0.0941306755260244	TF:M00428	TF	Factor: E2F-1; motif: NKTSSCGC	19917	1380	TF:M00000	Upregulated	Caudate
query_1	True	3.60853886061018e-06	7557	1619	728	0.449660284126004	0.0963345242821225	TF:M09826_1	TF	Factor: BTEB3; motif: CCNNSCCNSCCCCKCCCCC; match class: 1	19917	599	TF:M09826	Upregulated	Caudate
query_1	True	3.64237031335143e-06	13278	1619	1187	0.733168622606547	0.0893959933724959	TF:M11058	TF	Factor: Hey1; motif: NGCRCGYGYN	19917	3230	TF:M00000	Upregulated	Caudate
query_1	True	4.35840714456359e-06	8285	1619	788	0.486720197652872	0.0951116475558238	TF:M10530	TF	Factor: sp4; motif: NNNGCYCCGCCCCCY	19917	7552	TF:M00000	Upregulated	Caudate
query_1	True	4.42829094184863e-06	10745	1619	988	0.610253242742434	0.0919497440670079	TF:M11005	TF	Factor: LHX4; motif: NNCRTTAN	19917	4504	TF:M00000	Upregulated	Caudate
query_1	True	4.91957847878035e-06	15667	1619	1365	0.843113032736257	0.0871258058339184	TF:M01230	TF	Factor: ZNF333; motif: ATAAT	19917	9520	TF:M00000	Upregulated	Caudate
query_1	True	5.79249155729593e-06	10120	1619	937	0.578752316244596	0.0925889328063241	TF:M08867	TF	Factor: AP2; motif: GCCYGSGGSN	19917	150	TF:M00000	Upregulated	Caudate
query_1	True	5.98051956503841e-06	6227	1619	614	0.379246448424954	0.0986028585193512	TF:M07436	TF	Factor: WT1; motif: NNGGGNGGGSGN	19917	8578	TF:M00000	Upregulated	Caudate
query_1	True	6.10645070142572e-06	10595	1619	975	0.602223594811612	0.0920245398773006	TF:M04691_1	TF	Factor: Kaiso; motif: TCTCGCGAG; match class: 1	19917	8703	TF:M04691	Upregulated	Caudate
query_1	True	6.49425192977393e-06	5555	1619	556	0.343421865348981	0.1000900090009	TF:M07250_1	TF	Factor: E2F-1; motif: NNNSSCGCSAANN; match class: 1	19917	1387	TF:M07250	Upregulated	Caudate
query_1	True	7.37856650885593e-06	5133	1619	519	0.320568252007412	0.101110461718293	TF:M04797	TF	Factor: Egr-1; motif: CCGCCCMCG	19917	1530	TF:M00000	Upregulated	Caudate
query_1	True	8.10620203934099e-06	6496	1619	636	0.392835083384805	0.0979064039408867	TF:M00939	TF	Factor: E2F; motif: TTTSGCGSG	19917	1486	TF:M00000	Upregulated	Caudate
query_1	True	8.62200775913992e-06	14456	1619	1274	0.786905497220507	0.0881294964028777	TF:M11417	TF	Factor: c-Ets-2; motif: NACCGGAAGYRCTTCCGGTN	19917	2086	TF:M00000	Upregulated	Caudate
query_1	True	9.25514047782503e-06	11390	1619	1037	0.640518838789376	0.091044776119403	TF:M03971	TF	Factor: ELK1; motif: NACTTCCGSCGGAAGYN	19917	1754	TF:M00000	Upregulated	Caudate
query_1	True	9.53047333766214e-06	17225	1619	1474	0.910438542310068	0.0855732946298984	TF:M08207	TF	Factor: E2F-3:TBR2; motif: ANGTGYKANGGCGCSTTNNCRNNT	19917	1410	TF:M00000	Upregulated	Caudate
query_1	True	1.07293513370692e-05	13737	1619	1219	0.752933909820877	0.088738443619422	TF:M03876	TF	Factor: Kaiso; motif: GCMGGGRGCRGS	19917	4336	TF:M00000	Upregulated	Caudate
query_1	True	1.11245630589086e-05	14160	1619	1251	0.772699197035207	0.0883474576271186	TF:M11417_1	TF	Factor: c-Ets-2; motif: NACCGGAAGYRCTTCCGGTN; match class: 1	19917	2087	TF:M11417	Upregulated	Caudate
query_1	True	1.29008920210915e-05	11214	1619	1022	0.631253860407659	0.0911360799001248	TF:M03555_1	TF	Factor: NFATc2; motif: GGAAAA; match class: 1	19917	5327	TF:M03555	Upregulated	Caudate
query_1	True	1.29008920210915e-05	11214	1619	1022	0.631253860407659	0.0911360799001248	TF:M01281_1	TF	Factor: NFATc2; motif: GGAAAA; match class: 1	19917	5331	TF:M01281	Upregulated	Caudate
query_1	True	1.29008920210915e-05	11214	1619	1022	0.631253860407659	0.0911360799001248	TF:M01886_1	TF	Factor: NFATc3; motif: GGAAAA; match class: 1	19917	5343	TF:M01886	Upregulated	Caudate
query_1	True	1.31492281139894e-05	11001	1619	1005	0.620753551575046	0.0913553313335151	TF:M11058_1	TF	Factor: Hey1; motif: NGCRCGYGYN; match class: 1	19917	3231	TF:M11058	Upregulated	Caudate
query_1	True	1.53298897915079e-05	9014	1619	844	0.521309450277949	0.0936321278011981	TF:M00024	TF	Factor: E2F-1; motif: TWSGCGCGAAAAYKR	19917	1470	TF:M00000	Upregulated	Caudate
query_1	True	1.6145647391478e-05	7303	1619	702	0.433600988264361	0.0961248801862248	TF:M00017	TF	Factor: ATF; motif: CNSTGACGTNNNYC	19917	352	TF:M00000	Upregulated	Caudate
query_1	True	1.75811604482644e-05	10687	1619	979	0.604694255713403	0.091606624871339	TF:M00189	TF	Factor: AP-2; motif: MKCCCSCNGGCG	19917	152	TF:M00000	Upregulated	Caudate
query_1	True	1.86106683975068e-05	9389	1619	874	0.539839407041384	0.0930876557673874	TF:M10426	TF	Factor: ctcf; motif: CCRSCAGGGGGCGCN	19917	1096	TF:M00000	Upregulated	Caudate
query_1	True	1.89415220736607e-05	12848	1619	1149	0.709697344039531	0.0894302615193026	TF:M08441_1	TF	Factor: AP-2gamma:Elk-1; motif: NGCCKNRGGSGRCGGAAGTG; match class: 1	19917	8209	TF:M08441	Upregulated	Caudate
query_1	True	2.05291174210065e-05	10034	1619	926	0.57195799876467	0.0922862268287821	TF:M09896	TF	Factor: E2F-7; motif: GRGGCGGGAANNN	19917	1458	TF:M00000	Upregulated	Caudate
query_1	True	2.07863451060905e-05	6272	1619	614	0.379246448424954	0.0978954081632653	TF:M10072_1	TF	Factor: sp4; motif: NNGNARGRGGCGGRGCNNRR; match class: 1	19917	7551	TF:M10072	Upregulated	Caudate
query_1	True	2.08843041983033e-05	7063	1619	681	0.420630018529957	0.0964179527113125	TF:M11271	TF	Factor: JunD; motif: NRTGACGCAYN	19917	4310	TF:M00000	Upregulated	Caudate
query_1	True	2.44207094412742e-05	9572	1619	888	0.548486720197653	0.0927705808608441	TF:M11022	TF	Factor: IRX2a; motif: ACRYGNNNNACRYGT	19917	4204	TF:M00000	Upregulated	Caudate
query_1	True	2.46115776369346e-05	11467	1619	1040	0.64237183446572	0.0906950379349438	TF:M04516	TF	Factor: E2F-1; motif: TTTGGCGCCAAA	19917	1372	TF:M00000	Upregulated	Caudate
query_1	True	2.55790329726796e-05	5279	1619	528	0.326127239036442	0.100018942981625	TF:M00177	TF	Factor: CREB; motif: NSTGACGTAANN	19917	1020	TF:M00000	Upregulated	Caudate
query_1	True	2.6401339944439e-05	11977	1619	1080	0.667078443483632	0.0901728312599148	TF:M02097	TF	Factor: LHX3; motif: ATTAAW	19917	4498	TF:M00000	Upregulated	Caudate
query_1	True	2.6696386148421e-05	4050	1619	420	0.259419394688079	0.103703703703704	TF:M00738_1	TF	Factor: E2F-4:DP-1; motif: TTTSGCGC; match class: 1	19917	1431	TF:M00738	Upregulated	Caudate
query_1	True	2.71222647262951e-05	5547	1619	551	0.340333539221742	0.0993329727780782	TF:M00360_1	TF	Factor: Pax-3; motif: TCGTCACRCTTHM; match class: 1	19917	6055	TF:M00360	Upregulated	Caudate
query_1	True	3.23842092889212e-05	4862	1619	491	0.303273625694873	0.100987248046072	TF:M00113	TF	Factor: CREB; motif: NNGNTGACGTNN	19917	1018	TF:M00000	Upregulated	Caudate
query_1	True	3.24489833208847e-05	5949	1619	585	0.361334156886967	0.0983358547655068	TF:M00196_1	TF	Factor: Sp1; motif: NGGGGGCGGGGYN; match class: 1	19917	7513	TF:M00196	Upregulated	Caudate
query_1	True	3.32846880920702e-05	8449	1619	795	0.491043854231007	0.0940939756184164	TF:M04106_1	TF	Factor: RUNX2; motif: NRACCGCAAACCGCAN; match class: 1	19917	7031	TF:M04106	Upregulated	Caudate
query_1	True	3.44343634838427e-05	2721	1619	299	0.184681902408894	0.109886071297317	TF:M00024_1	TF	Factor: E2F-1; motif: TWSGCGCGAAAAYKR; match class: 1	19917	1471	TF:M00024	Upregulated	Caudate
query_1	True	4.68444297145661e-05	12268	1619	1101	0.680049413218036	0.0897456798174112	TF:M08523	TF	Factor: E2F-1:TBR2; motif: NGGTGNNANGGCGCNNTNNCRNNN	19917	1366	TF:M00000	Upregulated	Caudate
query_1	True	5.30728039373057e-05	6131	1619	599	0.369981470043237	0.0977002120371881	TF:M10625	TF	Factor: Nkx3-2; motif: NTCGTTAN	19917	5586	TF:M00000	Upregulated	Caudate
query_1	True	5.35138654843689e-05	9789	1619	903	0.55775169857937	0.0922463990193074	TF:M11221	TF	Factor: CREB1; motif: RTGACGYGTCAN	19917	934	TF:M00000	Upregulated	Caudate
query_1	True	5.57993659065339e-05	10922	1619	994	0.613959234095121	0.0910089727156199	TF:M09973	TF	Factor: CPBP; motif: GNNRGGGHGGGGNNGGGRN	19917	900	TF:M00000	Upregulated	Caudate
query_1	True	5.65003290686819e-05	6427	1619	624	0.385423100679432	0.0970903998755251	TF:M02090_1	TF	Factor: E2F-4; motif: GCGGGAAANA; match class: 1	19917	1449	TF:M02090	Upregulated	Caudate
query_1	True	6.21424595105771e-05	7463	1619	711	0.439159975293391	0.0952699986600563	TF:M08523_1	TF	Factor: E2F-1:TBR2; motif: NGGTGNNANGGCGCNNTNNCRNNN; match class: 1	19917	1367	TF:M08523	Upregulated	Caudate
query_1	True	6.94658644778912e-05	13223	1619	1174	0.725138974675726	0.0887846933373667	TF:M11533	TF	Factor: E2F-1; motif: NTTTTGGCGCCAWWWN	19917	1378	TF:M00000	Upregulated	Caudate
query_1	True	7.11194020250066e-05	4387	1619	447	0.27609635577517	0.101891953498974	TF:M00976	TF	Factor: AhR,; motif: NRCGTGNGN	19917	12	TF:M00000	Upregulated	Caudate
query_1	True	7.1228028243829e-05	1908	1619	221	0.136504014823965	0.115828092243187	TF:M01820_1	TF	Factor: CREM; motif: TGACGTCASYN; match class: 1	19917	1041	TF:M01820	Upregulated	Caudate
query_1	True	7.53202268307138e-05	13330	1619	1182	0.730080296479308	0.0886721680420105	TF:M00144	TF	Factor: Pax-5; motif: RRMSWGANWYCTNRAGCGKRACSRYNSM	19917	6102	TF:M00000	Upregulated	Caudate
query_1	True	8.74155734790012e-05	6739	1619	649	0.400864731315627	0.0963050897759311	TF:M11482	TF	Factor: AP-2gamma; motif: NSCCYNNRGSN	19917	8232	TF:M00000	Upregulated	Caudate
query_1	True	9.34694308014834e-05	8649	1619	808	0.499073502161828	0.0934212047635565	TF:M10880	TF	Factor: Alx-4; motif: NNCRTTAN	19917	58	TF:M00000	Upregulated	Caudate
query_1	True	9.87843464715663e-05	2968	1619	319	0.197035206917851	0.107479784366577	TF:M00737_1	TF	Factor: E2F-1:DP-2; motif: TTTSSCGC; match class: 1	19917	1363	TF:M00737	Upregulated	Caudate
query_1	True	0.0001014440005724	7220	1619	689	0.425571340333539	0.0954293628808864	TF:M03971_1	TF	Factor: ELK1; motif: NACTTCCGSCGGAAGYN; match class: 1	19917	1755	TF:M03971	Upregulated	Caudate
query_1	True	0.0001053604041543	6298	1619	611	0.37739345274861	0.0970149253731343	TF:M11022_1	TF	Factor: IRX2a; motif: ACRYGNNNNACRYGT; match class: 1	19917	4205	TF:M11022	Upregulated	Caudate
query_1	True	0.0001080718360034	1381	1619	169	0.104385423100679	0.12237509051412	TF:M00177_1	TF	Factor: CREB; motif: NSTGACGTAANN; match class: 1	19917	1021	TF:M00177	Upregulated	Caudate
query_1	True	0.0001091227589785	8437	1619	790	0.487955528103768	0.0936351783809411	TF:M00981	TF	Factor: CREB,; motif: NTGACGTNA	19917	1008	TF:M00000	Upregulated	Caudate
query_1	True	0.0001172601246675	8440	1619	790	0.487955528103768	0.0936018957345972	TF:M10026	TF	Factor: PATZ; motif: GGGGNGGGGGMKGGRRNGGNRN	19917	6036	TF:M00000	Upregulated	Caudate
query_1	True	0.0001242991566887	5719	1619	561	0.34651019147622	0.098094072390278	TF:M00920	TF	Factor: E2F; motif: NKCGCGCSAAAN	19917	1492	TF:M00000	Upregulated	Caudate
query_1	True	0.0001243981832084	5754	1619	564	0.348363187152563	0.0980187695516163	TF:M11221_1	TF	Factor: CREB1; motif: RTGACGYGTCAN; match class: 1	19917	935	TF:M11221	Upregulated	Caudate
query_1	True	0.0001364568061814	3855	1619	398	0.245830759728227	0.103242542153048	TF:M00338	TF	Factor: ATF; motif: NTGACGTCANYS	19917	354	TF:M00000	Upregulated	Caudate
query_1	True	0.000137010715811	10299	1619	941	0.581222977146387	0.0913680939897077	TF:M04516_1	TF	Factor: E2F-1; motif: TTTGGCGCCAAA; match class: 1	19917	1373	TF:M04516	Upregulated	Caudate
query_1	True	0.0001412164385213	5934	1619	579	0.35762816553428	0.0975733063700708	TF:M00931_1	TF	Factor: Sp1; motif: GGGGCGGGGC; match class: 1	19917	7515	TF:M00931	Upregulated	Caudate
query_1	True	0.0001590831366301	5775	1619	565	0.348980852378011	0.0978354978354978	TF:M10887	TF	Factor: PRX-2; motif: NNCRTTAN	19917	6704	TF:M00000	Upregulated	Caudate
query_1	True	0.0001590831366301	5775	1619	565	0.348980852378011	0.0978354978354978	TF:M10885	TF	Factor: PRX-2; motif: NKCGTTAN	19917	6700	TF:M00000	Upregulated	Caudate
query_1	True	0.0001602505996775	5682	1619	557	0.344039530574429	0.0980288630763816	TF:M00739	TF	Factor: E2F-4:DP-2; motif: TTTCSCGC	19917	1432	TF:M00000	Upregulated	Caudate
query_1	True	0.0001630406178098	5543	1619	545	0.336627547869055	0.0983222081905106	TF:M05327	TF	Factor: WT1; motif: NGCGGGGGGGTSMMCYN	19917	8574	TF:M00000	Upregulated	Caudate
query_1	True	0.0001635031802831	6374	1619	616	0.380481778875849	0.0966426106055852	TF:M01820	TF	Factor: CREM; motif: TGACGTCASYN	19917	1040	TF:M00000	Upregulated	Caudate
query_1	True	0.0001635458490175	5578	1619	548	0.338480543545398	0.0982430978845464	TF:M12345	TF	Factor: Zbtb37; motif: NYACCGCRNTCACCGCR	19917	8714	TF:M00000	Upregulated	Caudate
query_1	True	0.0001681321481124	3370	1619	354	0.218653489808524	0.105044510385757	TF:M10956_1	TF	Factor: isx; motif: NTCRTTAA; match class: 1	19917	4241	TF:M10956	Upregulated	Caudate
query_1	True	0.0001720120767493	6376	1619	616	0.380481778875849	0.096612296110414	TF:M07395_1	TF	Factor: Sp1; motif: NGGGGCGGGGN; match class: 1	19917	7507	TF:M07395	Upregulated	Caudate
query_1	True	0.0001797976264741	5955	1619	580	0.358245830759728	0.0973971452560873	TF:M10999	TF	Factor: LIM-1; motif: NNCGTTAN	19917	4478	TF:M00000	Upregulated	Caudate
query_1	True	0.0001800412332623	9557	1619	880	0.543545398394071	0.0920791043214398	TF:M10956	TF	Factor: isx; motif: NTCRTTAA	19917	4240	TF:M00000	Upregulated	Caudate
query_1	True	0.0001820761692185	1909	1619	219	0.13526868437307	0.114719748559455	TF:M00050_1	TF	Factor: E2F; motif: TTTSGCGC; match class: 1	19917	1473	TF:M00050	Upregulated	Caudate
query_1	True	0.0001867824587397	2507	1619	275	0.169857936998147	0.109692859992022	TF:M11225_1	TF	Factor: CREM; motif: NNTGACGTCANN; match class: 1	19917	1039	TF:M11225	Upregulated	Caudate
query_1	True	0.0002122293589782	6988	1619	667	0.411982705373687	0.0954493417286777	TF:M00040	TF	Factor: ATF-2; motif: TTACGTAA	19917	1012	TF:M00000	Upregulated	Caudate
query_1	True	0.0002144792317631	9172	1619	848	0.523780111179741	0.0924552987352813	TF:M00800	TF	Factor: AP-2; motif: GSCCSCRGGCNRNRNN	19917	148	TF:M00000	Upregulated	Caudate
query_1	True	0.0002484833354152	15263	1619	1325	0.818406423718345	0.0868112428749263	TF:M04691	TF	Factor: Kaiso; motif: TCTCGCGAG	19917	8702	TF:M00000	Upregulated	Caudate
query_1	True	0.000255799363869	5409	1619	532	0.328597899938233	0.0983545941948604	TF:M08220_1	TF	Factor: Elk-1:HOXA3; motif: ACCGGWAATKRNNTNWCNNATTAN; match class: 1	19917	1723	TF:M08220	Upregulated	Caudate
query_1	True	0.0002871349868286	6208	1619	600	0.370599135268684	0.0966494845360825	TF:M00919	TF	Factor: E2F; motif: NCSCGCSAAAN	19917	1484	TF:M00000	Upregulated	Caudate
query_1	True	0.000291217332705	11963	1619	1071	0.661519456454602	0.0895260386190755	TF:M10948	TF	Factor: rax; motif: NNCRTTAN	19917	6802	TF:M00000	Upregulated	Caudate
query_1	True	0.0003136774242382	6141	1619	594	0.366893143915998	0.0967269174401563	TF:M00179	TF	Factor: ATF2; motif: VGTGACGTMACN	19917	1014	TF:M00000	Upregulated	Caudate
query_1	True	0.0003324151263423	11199	1619	1010	0.623841877702285	0.0901866238056969	TF:M08390	TF	Factor: A-Myb:Elf-1; motif: NMCCGGAACCGTTA	19917	5090	TF:M00000	Upregulated	Caudate
query_1	True	0.0003371948289019	4145	1619	421	0.260037059913527	0.101568154402895	TF:M05432	TF	Factor: ZSCAN18; motif: TRRCGRCGNMCC	19917	11078	TF:M00000	Upregulated	Caudate
query_1	True	0.0003603238861779	5306	1619	522	0.322421247683755	0.0983791933660008	TF:M10948_1	TF	Factor: rax; motif: NNCRTTAN; match class: 1	19917	6803	TF:M10948	Upregulated	Caudate
query_1	True	0.0003734670420619	8550	1619	795	0.491043854231007	0.0929824561403509	TF:M10071	TF	Factor: Sp1; motif: NGGGGGCGGGGCCNGGGGGGGG	19917	7496	TF:M00000	Upregulated	Caudate
query_1	True	0.0004179558235941	9976	1619	911	0.562693020382953	0.0913191659983961	TF:M01865	TF	Factor: BTEB3; motif: BNRNGGGAGGNGT	19917	608	TF:M00000	Upregulated	Caudate
query_1	True	0.0005038971983974	5703	1619	555	0.342804200123533	0.097317201472909	TF:M10785	TF	Factor: hoxa9; motif: RTCGTWANNN	19917	3608	TF:M00000	Upregulated	Caudate
query_1	True	0.0005178373615543	13969	1619	1225	0.756639901173564	0.0876941799699334	TF:M04106	TF	Factor: RUNX2; motif: NRACCGCAAACCGCAN	19917	7030	TF:M00000	Upregulated	Caudate
query_1	True	0.0005534646778189	4390	1619	441	0.272390364422483	0.100455580865604	TF:M10426_1	TF	Factor: ctcf; motif: CCRSCAGGGGGCGCN; match class: 1	19917	1097	TF:M10426	Upregulated	Caudate
query_1	True	0.0005596030253327	7518	1619	708	0.437306979617048	0.0941739824421389	TF:M09765	TF	Factor: SP1; motif: NRGKGGGCGGGGCN	19917	7494	TF:M00000	Upregulated	Caudate
query_1	True	0.0005714081989673	4243	1619	428	0.264360716491662	0.100872024510959	TF:M01865_1	TF	Factor: BTEB3; motif: BNRNGGGAGGNGT; match class: 1	19917	609	TF:M01865	Upregulated	Caudate
query_1	True	0.0005857370744685	7736	1619	726	0.448424953675108	0.093846949327818	TF:M07063	TF	Factor: Sp1; motif: GGGGCGGGGC	19917	7508	TF:M00000	Upregulated	Caudate
query_1	True	0.0005857370744685	7736	1619	726	0.448424953675108	0.093846949327818	TF:M10435	TF	Factor: Sp2; motif: GGGGCGGGG	19917	7528	TF:M00000	Upregulated	Caudate
query_1	True	0.000604596119898	12619	1619	1120	0.691785052501544	0.0887550519058563	TF:M11052	TF	Factor: Hey2; motif: NNCACGYGNN	19917	3236	TF:M00000	Upregulated	Caudate
query_1	True	0.0006120023497809	12479	1619	1109	0.684990735021618	0.0888693004247135	TF:M04107	TF	Factor: RUNX2; motif: WRACCGCANWAACCGCAN	19917	7032	TF:M00000	Upregulated	Caudate
query_1	True	0.0006371702595852	6998	1619	664	0.410129709697344	0.0948842526436125	TF:M09834	TF	Factor: ZNF148; motif: NNNNNNCCNNCCCCTCCCCCACCCN	19917	9050	TF:M00000	Upregulated	Caudate
query_1	True	0.000644913867513	6076	1619	586	0.361951822112415	0.0964450296247531	TF:M00932_1	TF	Factor: Sp1; motif: NNGGGGCGGGGNN; match class: 1	19917	7511	TF:M00932	Upregulated	Caudate
query_1	True	0.0006673921780431	5960	1619	576	0.355775169857937	0.0966442953020134	TF:M11579	TF	Factor: foxl2; motif: NNYGTAAACAN	19917	2572	TF:M00000	Upregulated	Caudate
query_1	True	0.0007304821374912	2665	1619	286	0.176652254478073	0.107317073170732	TF:M10111	TF	Factor: ZF5; motif: NGAGCGCGC	19917	8792	TF:M00000	Upregulated	Caudate
query_1	True	0.0007765033531738	623	1619	88	0.0543545398394071	0.141252006420546	TF:M11303	TF	Factor: batf3; motif: GRTGACGTCATC	19917	426	TF:M00000	Upregulated	Caudate
query_1	True	0.000797532736726	11050	1619	995	0.614576899320568	0.0900452488687783	TF:M02064	TF	Factor: c-ets-2; motif: ACCGGAWRTN	19917	782	TF:M00000	Upregulated	Caudate
query_1	True	0.000812556317904	6156	1619	592	0.365657813465102	0.0961663417803769	TF:M10578	TF	Factor: Barhl-1; motif: NTAAACGN	19917	388	TF:M00000	Upregulated	Caudate
query_1	True	0.000876668936866	2934	1619	310	0.19147621988882	0.105657805044308	TF:M07313	TF	Factor: ATF-3; motif: SNTGACGYNATN	19917	302	TF:M00000	Upregulated	Caudate
query_1	True	0.0009187050252417	1612	1619	187	0.11550339715874	0.116004962779156	TF:M00917_1	TF	Factor: CREB; motif: CNNTGACGTMA; match class: 1	19917	1029	TF:M00917	Upregulated	Caudate
query_1	True	0.0009418715533923	5320	1619	520	0.32118591723286	0.0977443609022556	TF:M00178	TF	Factor: CREB; motif: NSTGACGTMANN	19917	1026	TF:M00000	Upregulated	Caudate
query_1	True	0.0009931654018811	2143	1619	237	0.14638665843113	0.110592627158189	TF:M09868_1	TF	Factor: ATF-3; motif: GGTSACGTGAN; match class: 1	19917	289	TF:M09868	Upregulated	Caudate
query_1	True	0.0010257386508191	18835	1619	1572	0.970969734403953	0.0834616405627821	TF:M01822_1	TF	Factor: CPBP; motif: SNCCCNN; match class: 1	19917	907	TF:M01822	Upregulated	Caudate
query_1	True	0.0010308462791493	7857	1619	734	0.453366275478691	0.0934198803614611	TF:M09895	TF	Factor: E2F-6; motif: NGGGCGGGARRNN	19917	1454	TF:M00000	Upregulated	Caudate
query_1	True	0.0010410517276668	6544	1619	624	0.385423100679432	0.0953545232273839	TF:M00040_1	TF	Factor: ATF-2; motif: TTACGTAA; match class: 1	19917	1013	TF:M00040	Upregulated	Caudate
query_1	True	0.001059325972337	1910	1619	215	0.132798023471279	0.112565445026178	TF:M01863	TF	Factor: ATF-3; motif: RTKRCGTCANN	19917	300	TF:M00000	Upregulated	Caudate
query_1	True	0.0010631525723168	10963	1619	987	0.609635577516986	0.0900301012496579	TF:M01654	TF	Factor: DRI1; motif: AATTAA	19917	1322	TF:M00000	Upregulated	Caudate
query_1	True	0.0010631525723168	10963	1619	987	0.609635577516986	0.0900301012496579	TF:M03546	TF	Factor: Dlx-5; motif: AATTAN	19917	1230	TF:M00000	Upregulated	Caudate
query_1	True	0.001104973045949	5875	1619	567	0.350216182828907	0.0965106382978723	TF:M10107	TF	Factor: DB1; motif: GGRRRRGRRGGAGGGGGNGRRR	19917	1138	TF:M00000	Upregulated	Caudate
query_1	True	0.0012419823756466	5634	1619	546	0.337245213094503	0.0969116080937167	TF:M00918	TF	Factor: E2F; motif: TTTSGCGSG	19917	1480	TF:M00000	Upregulated	Caudate
query_1	True	0.0012427935636485	772	1619	103	0.0636195182211242	0.133419689119171	TF:M11304	TF	Factor: batf3; motif: NRTGAYGTCAYN	19917	428	TF:M00000	Upregulated	Caudate
query_1	True	0.0012705893035314	7770	1619	726	0.448424953675108	0.0934362934362934	TF:M09970	TF	Factor: KLF3; motif: NNNNNNGGGCGGGGCNNGN	19917	4380	TF:M00000	Upregulated	Caudate
query_1	True	0.0014209840869312	6368	1619	608	0.375540457072267	0.0954773869346734	TF:M01861	TF	Factor: ATF-1; motif: TNACGTCAN	19917	270	TF:M00000	Upregulated	Caudate
query_1	True	0.0015350282055606	5959	1619	573	0.353922174181594	0.0961570733344521	TF:M00916	TF	Factor: CREB; motif: NNTKACGTCANNNS	19917	1022	TF:M00000	Upregulated	Caudate
query_1	True	0.0017430203568948	739	1619	99	0.0611488573193329	0.133964817320704	TF:M11304_1	TF	Factor: batf3; motif: NRTGAYGTCAYN; match class: 1	19917	429	TF:M11304	Upregulated	Caudate
query_1	True	0.0017655875289921	1409	1619	166	0.102532427424336	0.117814052519517	TF:M10578_1	TF	Factor: Barhl-1; motif: NTAAACGN; match class: 1	19917	389	TF:M10578	Upregulated	Caudate
query_1	True	0.0017949330902639	6142	1619	588	0.363187152563311	0.0957342885053728	TF:M09723_1	TF	Factor: BTEB1; motif: GGGGGCGGGGCNGSGGGNGS; match class: 1	19917	585	TF:M09723	Upregulated	Caudate
query_1	True	0.0018278474207869	1503	1619	175	0.108091414453366	0.11643379906853	TF:M00039_1	TF	Factor: CREB; motif: TGACGTMA; match class: 1	19917	1017	TF:M00039	Upregulated	Caudate
query_1	True	0.0018359096803694	5650	1619	546	0.337245213094503	0.0966371681415929	TF:M01104_1	TF	Factor: MOVO-B; motif: GNGGGGG; match class: 1	19917	5007	TF:M01104	Upregulated	Caudate
query_1	True	0.0018573063348933	1545	1619	179	0.110562075355158	0.115857605177994	TF:M00178_1	TF	Factor: CREB; motif: NSTGACGTMANN; match class: 1	19917	1027	TF:M00178	Upregulated	Caudate
query_1	True	0.0018683302802426	6297	1619	601	0.371216800494132	0.0954422740987772	TF:M07129	TF	Factor: Sp2; motif: GYCCCGCCYCYNNNN	19917	7524	TF:M00000	Upregulated	Caudate
query_1	True	0.0019135837019964	10355	1619	936	0.578134651019148	0.0903911154031869	TF:M00025	TF	Factor: Elk-1; motif: NNNNCCGGAARTNN	19917	1744	TF:M00000	Upregulated	Caudate
query_1	True	0.0020043987770244	13224	1619	1163	0.7183446571958	0.0879461584996975	TF:M11880	TF	Factor: pax-6; motif: NYACGCWTSANYGMNCN	19917	6124	TF:M00000	Upregulated	Caudate
query_1	True	0.0020191663287872	3060	1619	319	0.197035206917851	0.104248366013072	TF:M10945	TF	Factor: VSX1; motif: NTCRTTAN	19917	8556	TF:M00000	Upregulated	Caudate
query_1	True	0.0020191663287872	3060	1619	319	0.197035206917851	0.104248366013072	TF:M10939	TF	Factor: CHX10; motif: NTCRTTAN	19917	8568	TF:M00000	Upregulated	Caudate
query_1	True	0.0020191663287872	3060	1619	319	0.197035206917851	0.104248366013072	TF:M10563	TF	Factor: Msx-1; motif: NTCRTTAN	19917	5044	TF:M00000	Upregulated	Caudate
query_1	True	0.0020191663287872	3060	1619	319	0.197035206917851	0.104248366013072	TF:M10942	TF	Factor: VSX1; motif: NTCRTTAN	19917	8550	TF:M00000	Upregulated	Caudate
query_1	True	0.0020191663287872	3060	1619	319	0.197035206917851	0.104248366013072	TF:M10936	TF	Factor: CHX10; motif: NTCRTTAN	19917	8562	TF:M00000	Upregulated	Caudate
query_1	True	0.0020191663287872	3060	1619	319	0.197035206917851	0.104248366013072	TF:M10747	TF	Factor: GSH2; motif: NTCRTTAN	19917	3152	TF:M00000	Upregulated	Caudate
query_1	True	0.0020191663287872	3060	1619	319	0.197035206917851	0.104248366013072	TF:M10874	TF	Factor: alx3; motif: NKCRTTAN	19917	40	TF:M00000	Upregulated	Caudate
query_1	True	0.0022133993845079	4844	1619	476	0.294008647313156	0.0982658959537572	TF:M08390_1	TF	Factor: A-Myb:Elf-1; motif: NMCCGGAACCGTTA; match class: 1	19917	5091	TF:M08390	Upregulated	Caudate
query_1	True	0.0022573827358566	10214	1619	924	0.570722668313774	0.0904640689250049	TF:M02071	TF	Factor: ETV7; motif: NCCGGAANNN	19917	2212	TF:M00000	Upregulated	Caudate
query_1	True	0.0022928047364911	9352	1619	854	0.527486102532428	0.0913173652694611	TF:M04110	TF	Factor: RUNX3; motif: NRACCGCANWAACCRCAN	19917	7046	TF:M00000	Upregulated	Caudate
query_1	True	0.0025145586572924	593	1619	83	0.051266213712168	0.139966273187184	TF:M11303_1	TF	Factor: batf3; motif: GRTGACGTCATC; match class: 1	19917	427	TF:M11303	Upregulated	Caudate
query_1	True	0.0026474133576246	11281	1619	1009	0.623224212476838	0.0894424253169045	TF:M10849	TF	Factor: Cdx-2; motif: NRTCGTAANNNN	19917	654	TF:M00000	Upregulated	Caudate
query_1	True	0.0027924272096634	6551	1619	621	0.383570105003088	0.0947946878339185	TF:M09898	TF	Factor: Egr-2; motif: GNGRRNGWGKGGGNGGRG	19917	1560	TF:M00000	Upregulated	Caudate
query_1	True	0.0027949275311494	12179	1619	1080	0.667078443483632	0.0886772312997783	TF:M03978	TF	Factor: ETS1; motif: GCCGGAWGTACTTCCGGN	19917	2074	TF:M00000	Upregulated	Caudate
query_1	True	0.0028385585178033	2739	1619	289	0.178505250154416	0.105512960934648	TF:M11225	TF	Factor: CREM; motif: NNTGACGTCANN	19917	1038	TF:M00000	Upregulated	Caudate
query_1	True	0.0029996556299966	4937	1619	483	0.298332303891291	0.0978326919181689	TF:M04744_1	TF	Factor: ATF-3; motif: GGCGCSSNSNGRTSACGTSA; match class: 1	19917	287	TF:M04744	Upregulated	Caudate
query_1	True	0.0032910280628627	3761	1619	380	0.234712785670167	0.101036958255783	TF:M10686	TF	Factor: HOXB7; motif: GTCRTTAN	19917	3732	TF:M00000	Upregulated	Caudate
query_1	True	0.0034040287457058	11834	1619	1052	0.649783817171093	0.0888964002028055	TF:M08295	TF	Factor: FOXO1A:Elf-1; motif: NAGAAAACCGAANM	19917	2594	TF:M00000	Upregulated	Caudate
query_1	True	0.0034955303568982	8554	1619	787	0.486102532427424	0.0920037409399112	TF:M12085	TF	Factor: ZNF501; motif: NNNCSACGCGAACAC	19917	9928	TF:M00000	Upregulated	Caudate
query_1	True	0.0035749515902568	8155	1619	754	0.465719579987647	0.0924586143470264	TF:M11983	TF	Factor: NFATc2; motif: NTTTCCGCGGAAAN	19917	5372	TF:M00000	Upregulated	Caudate
query_1	True	0.0036330512326116	5925	1619	567	0.350216182828907	0.0956962025316456	TF:M12227_1	TF	Factor: ZIC4; motif: NNCCNCCCRYNGYGN; match class: 1	19917	8929	TF:M12227	Upregulated	Caudate
query_1	True	0.0037540667389785	8242	1619	761	0.470043236565781	0.0923319582625576	TF:M12351_1	TF	Factor: TIEG1; motif: NCCCNSNCCCCGCCCCC; match class: 1	19917	8389	TF:M12351	Upregulated	Caudate
query_1	True	0.0038160857505381	4096	1619	409	0.252625077208153	0.099853515625	TF:M10112_1	TF	Factor: Miz-1; motif: NNRGGWGGGGGAGGGGMRR; match class: 1	19917	4977	TF:M10112	Upregulated	Caudate
query_1	True	0.0038207066589535	3948	1619	396	0.244595429277332	0.100303951367781	TF:M01253	TF	Factor: CNOT3; motif: GGCCGCGSSS	19917	868	TF:M00000	Upregulated	Caudate
query_1	True	0.0038608452747643	10612	1619	954	0.589252625077208	0.0898982284206559	TF:M03977	TF	Factor: ETS1; motif: ACCGGAARYN	19917	2072	TF:M00000	Upregulated	Caudate
query_1	True	0.0040957613781449	4557	1619	449	0.277331686226066	0.0985297344744349	TF:M10849_1	TF	Factor: Cdx-2; motif: NRTCGTAANNNN; match class: 1	19917	655	TF:M10849	Upregulated	Caudate
query_1	True	0.0042992189365526	11719	1619	1042	0.643607164916615	0.0889154364706886	TF:M01230_1	TF	Factor: ZNF333; motif: ATAAT; match class: 1	19917	9521	TF:M01230	Upregulated	Caudate
query_1	True	0.0043646870646516	1326	1619	156	0.0963557751698579	0.117647058823529	TF:M10625_1	TF	Factor: Nkx3-2; motif: NTCGTTAN; match class: 1	19917	5587	TF:M10625	Upregulated	Caudate
query_1	True	0.004383057584315	754	1619	99	0.0611488573193329	0.131299734748011	TF:M11305	TF	Factor: batf3; motif: NRTGACGTCAYN	19917	430	TF:M00000	Upregulated	Caudate
query_1	True	0.004383057584315	754	1619	99	0.0611488573193329	0.131299734748011	TF:M11305_1	TF	Factor: batf3; motif: NRTGACGTCAYN; match class: 1	19917	431	TF:M11305	Upregulated	Caudate
query_1	True	0.0043956826517511	5406	1619	522	0.322421247683755	0.0965593784683685	TF:M11588	TF	Factor: FOXK1; motif: NWYGTAAAYAR	19917	2560	TF:M00000	Upregulated	Caudate
query_1	True	0.0051882317003817	5308	1619	513	0.316862260654725	0.096646571213263	TF:M02036_1	TF	Factor: WT1; motif: CGCCCCCNCN; match class: 1	19917	8583	TF:M02036	Upregulated	Caudate
query_1	True	0.0052436396151822	2847	1619	297	0.183446571957999	0.10432033719705	TF:M11223	TF	Factor: CREB1; motif: NRTGACGTCANN	19917	938	TF:M00000	Upregulated	Caudate
query_1	True	0.0053758002106396	6509	1619	615	0.379864113650401	0.0944845598402212	TF:M11309	TF	Factor: ATF-2; motif: NRTGACGTMANN	19917	280	TF:M00000	Upregulated	Caudate
query_1	True	0.0054868309941694	8539	1619	784	0.484249536751081	0.0918140297458719	TF:M07277	TF	Factor: BTEB2; motif: RGGGNGKGGN	19917	596	TF:M00000	Upregulated	Caudate
query_1	True	0.0056118621323784	14779	1619	1279	0.789993823347746	0.0865417145950335	TF:M07289	TF	Factor: GKLF; motif: NNNRGGNGNGGSN	19917	3028	TF:M00000	Upregulated	Caudate
query_1	True	0.0056331461592883	10196	1619	919	0.567634342186535	0.090133385641428	TF:M04744	TF	Factor: ATF-3; motif: GGCGCSSNSNGRTSACGTSA	19917	286	TF:M00000	Upregulated	Caudate
query_1	True	0.0056561524312887	7935	1619	734	0.453366275478691	0.0925015752993069	TF:M01303	TF	Factor: SP1; motif: GGGGYGGGGNS	19917	7484	TF:M00000	Upregulated	Caudate
query_1	True	0.0057933711798963	3218	1619	330	0.203829524397776	0.102548166563083	TF:M05439_1	TF	Factor: RREB-1; motif: GGGWCSA; match class: 1	19917	7021	TF:M05439	Upregulated	Caudate
query_1	True	0.0058268898656149	15871	1619	1361	0.840642371834466	0.0857538907441245	TF:M11381	TF	Factor: ESE-1; motif: SATKGCGGATGCN	19917	1672	TF:M00000	Upregulated	Caudate
query_1	True	0.0060294519921382	3253	1619	333	0.20568252007412	0.102367045803873	TF:M09641	TF	Factor: NRF-1; motif: SYGCGCMTGCGCRNNGSN	19917	5772	TF:M00000	Upregulated	Caudate
query_1	True	0.0061777006088211	6456	1619	610	0.376775787523162	0.0944857496902107	TF:M09868	TF	Factor: ATF-3; motif: GGTSACGTGAN	19917	288	TF:M00000	Upregulated	Caudate
query_1	True	0.0062826575926706	5060	1619	491	0.303273625694873	0.0970355731225296	TF:M08295_1	TF	Factor: FOXO1A:Elf-1; motif: NAGAAAACCGAANM; match class: 1	19917	2595	TF:M08295	Upregulated	Caudate
query_1	True	0.0069271633310719	752	1619	98	0.0605311920938851	0.13031914893617	TF:M11254_1	TF	Factor: AIBZIP; motif: GRTGAYGTCAYC; match class: 1	19917	975	TF:M11254	Upregulated	Caudate
query_1	True	0.0072657559922893	8104	1619	747	0.461395923409512	0.0921767028627838	TF:M07348	TF	Factor: AP-2alpha; motif: NSCCNCRGGSN	19917	130	TF:M00000	Upregulated	Caudate
query_1	True	0.0072892446049334	7190	1619	671	0.414453366275479	0.0933240611961057	TF:M07397	TF	Factor: ZBP89; motif: CCCCKCCCCCNN	19917	8662	TF:M00000	Upregulated	Caudate
query_1	True	0.0073293107345523	3530	1619	357	0.220506485484867	0.101133144475921	TF:M07312	TF	Factor: ATF-2; motif: NNTGACGTCAN	19917	284	TF:M00000	Upregulated	Caudate
query_1	True	0.0074307924688078	1716	1619	192	0.118591723285979	0.111888111888112	TF:M00916_1	TF	Factor: CREB; motif: NNTKACGTCANNNS; match class: 1	19917	1023	TF:M00916	Upregulated	Caudate
query_1	True	0.0075092608534549	6869	1619	644	0.397776405188388	0.0937545494249527	TF:M01118	TF	Factor: WT1; motif: SMCNCCNSC	19917	8580	TF:M00000	Upregulated	Caudate
query_1	True	0.0075333230692684	3531	1619	357	0.220506485484867	0.101104502973662	TF:M00982_1	TF	Factor: KROX; motif: CCCGCCCCCRCCCC; match class: 1	19917	4419	TF:M00982	Upregulated	Caudate
query_1	True	0.0079775181714891	1257	1619	148	0.0914144533662755	0.117740652346858	TF:M01864_1	TF	Factor: ATF-4; motif: KACGTCAKS; match class: 1	19917	323	TF:M01864	Upregulated	Caudate
query_1	True	0.008525361109267	13587	1619	1186	0.7325509573811	0.0872893206741738	TF:M11883	TF	Factor: pax-6; motif: NYACGCNTSRNYGCNYN	19917	6130	TF:M00000	Upregulated	Caudate
query_1	True	0.0090192264687707	4278	1619	422	0.260654725138975	0.0986442262739598	TF:M00800_1	TF	Factor: AP-2; motif: GSCCSCRGGCNRNRNN; match class: 1	19917	149	TF:M00800	Upregulated	Caudate
query_1	True	0.0094842528267305	4660	1619	455	0.281037677578752	0.0976394849785408	TF:M09603	TF	Factor: Egr-1; motif: NNNNNGYGKGGGNGGGNN	19917	1540	TF:M00000	Upregulated	Caudate
query_1	True	0.0096484429100032	16378	1619	1397	0.862878319950587	0.0852973501037978	TF:M01281	TF	Factor: NFATc2; motif: GGAAAA	19917	5330	TF:M00000	Upregulated	Caudate
query_1	True	0.0096484429100032	16378	1619	1397	0.862878319950587	0.0852973501037978	TF:M01886	TF	Factor: NFATc3; motif: GGAAAA	19917	5342	TF:M00000	Upregulated	Caudate
query_1	True	0.0096484429100032	16378	1619	1397	0.862878319950587	0.0852973501037978	TF:M03555	TF	Factor: NFATc2; motif: GGAAAA	19917	5326	TF:M00000	Upregulated	Caudate
query_1	True	0.0097211282506565	6370	1619	601	0.371216800494132	0.0943485086342229	TF:M10727	TF	Factor: HOXB8; motif: RTCRTTAN	19917	3740	TF:M00000	Upregulated	Caudate
query_1	True	0.0098841830660803	11596	1619	1029	0.635577516985794	0.0887374956881683	TF:M11066	TF	Factor: HES-7; motif: GNCACGYGNN	19917	3214	TF:M00000	Upregulated	Caudate
query_1	True	0.0101551457610806	6041	1619	573	0.353922174181594	0.0948518457209071	TF:M12158_1	TF	Factor: KLF15; motif: NCCMCGCCCMCN; match class: 1	19917	4359	TF:M12158	Upregulated	Caudate
query_1	True	0.0102697172882526	5665	1619	541	0.334156886967264	0.0954986760812004	TF:M04918	TF	Factor: Egr-1; motif: ACCGCCC	19917	1534	TF:M00000	Upregulated	Caudate
query_1	True	0.0103873276438089	6908	1619	646	0.399011735639284	0.0935147654892878	TF:M12183	TF	Factor: KLF14; motif: NRCCACRCCCMCN	19917	4350	TF:M00000	Upregulated	Caudate
query_1	True	0.0106700884105834	5526	1619	529	0.32674490426189	0.0957292797683677	TF:M11541_1	TF	Factor: Foxn2; motif: NNGCGTCNNNNNGACGCNN; match class: 1	19917	2589	TF:M11541	Upregulated	Caudate
query_1	True	0.0107227633589572	7376	1619	685	0.423100679431748	0.0928687635574837	TF:M00938	TF	Factor: E2F-1; motif: TTGGCGCGRAANNGNM	19917	1382	TF:M00000	Upregulated	Caudate
query_1	True	0.0114737031175331	12666	1619	1113	0.68746139592341	0.0878730459497868	TF:M02065	TF	Factor: ER81; motif: RCCGGAARYN	19917	1860	TF:M00000	Upregulated	Caudate
query_1	True	0.0117836041776048	10966	1619	978	0.604076590487956	0.0891847528725151	TF:M11535	TF	Factor: E2F-4; motif: TTTTGGCGCCAWWN	19917	1444	TF:M00000	Upregulated	Caudate
query_1	True	0.0118032673024504	2952	1619	304	0.187770228536133	0.102981029810298	TF:M01219_1	TF	Factor: SP1:SP3; motif: CCSCCCCCYCC; match class: 1	19917	7481	TF:M01219	Upregulated	Caudate
query_1	True	0.0118192335295912	4924	1619	477	0.294626312538604	0.096872461413485	TF:M10026_1	TF	Factor: PATZ; motif: GGGGNGGGGGMKGGRRNGGNRN; match class: 1	19917	6037	TF:M10026	Upregulated	Caudate
query_1	True	0.0121494580909269	3878	1619	386	0.238418777022854	0.0995358432181537	TF:M00427_1	TF	Factor: E2F; motif: TTTSGCGS; match class: 1	19917	1491	TF:M00427	Upregulated	Caudate
query_1	True	0.0124229099953196	4199	1619	414	0.255713403335392	0.0985949035484639	TF:M11558	TF	Factor: FKHL14; motif: NWNNGTMAACAN	19917	2452	TF:M00000	Upregulated	Caudate
query_1	True	0.0128825955600343	2325	1619	247	0.152563310685608	0.106236559139785	TF:M11309_1	TF	Factor: ATF-2; motif: NRTGACGTMANN; match class: 1	19917	281	TF:M11309	Upregulated	Caudate
query_1	True	0.0132805638381771	5290	1619	508	0.313773934527486	0.0960302457466919	TF:M00039	TF	Factor: CREB; motif: TGACGTMA	19917	1016	TF:M00000	Upregulated	Caudate
query_1	True	0.0135885557546793	5443	1619	521	0.321803582458308	0.0957192724600404	TF:M10692	TF	Factor: HOXB6; motif: GTCGTTAN	19917	3720	TF:M00000	Upregulated	Caudate
query_1	True	0.0139885824473985	3486	1619	351	0.21680049413218	0.100688468158348	TF:M11547	TF	Factor: foxo4; motif: NCGTMMACAN	19917	2646	TF:M00000	Upregulated	Caudate
query_1	True	0.0143298449621747	6566	1619	616	0.380481778875849	0.093816631130064	TF:M10695	TF	Factor: HOXA6; motif: RTCRTTAN	19917	3588	TF:M00000	Upregulated	Caudate
query_1	True	0.0145096384742677	1916	1619	209	0.129092032118592	0.109081419624217	TF:M01861_1	TF	Factor: ATF-1; motif: TNACGTCAN; match class: 1	19917	271	TF:M01861	Upregulated	Caudate
query_1	True	0.0150185667466075	2286	1619	243	0.150092649783817	0.106299212598425	TF:M10591_1	TF	Factor: BSX; motif: NNCGTTAN; match class: 1	19917	583	TF:M10591	Upregulated	Caudate
query_1	True	0.0159394205819587	10645	1619	951	0.587399629400865	0.08933771723814	TF:M07289_1	TF	Factor: GKLF; motif: NNNRGGNGNGGSN; match class: 1	19917	3029	TF:M07289	Upregulated	Caudate
query_1	True	0.0162366748061213	1801	1619	198	0.122297714638666	0.109938922820655	TF:M00179_1	TF	Factor: ATF2; motif: VGTGACGTMACN; match class: 1	19917	1015	TF:M00179	Upregulated	Caudate
query_1	True	0.0164120025991178	6513	1619	611	0.37739345274861	0.093812375249501	TF:M04107_1	TF	Factor: RUNX2; motif: WRACCGCANWAACCGCAN; match class: 1	19917	7033	TF:M04107	Upregulated	Caudate
query_1	True	0.0165178644862866	777	1619	99	0.0611488573193329	0.127413127413127	TF:M11251_1	TF	Factor: Luman; motif: NRTGACGTCAYN; match class: 1	19917	997	TF:M11251	Upregulated	Caudate
query_1	True	0.0165464207616305	7397	1619	685	0.423100679431748	0.0926051101798026	TF:M11983_1	TF	Factor: NFATc2; motif: NTTTCCGCGGAAAN; match class: 1	19917	5373	TF:M11983	Upregulated	Caudate
query_1	True	0.0175771553233921	7460	1619	690	0.426189005558987	0.0924932975871314	TF:M01858	TF	Factor: AP-2beta; motif: GCNNNGGSCNGVGGGN	19917	134	TF:M00000	Upregulated	Caudate
query_1	True	0.0177430922384546	4156	1619	409	0.252625077208153	0.0984119345524543	TF:M03544	TF	Factor: CREB1; motif: NNNNACGTCANN	19917	942	TF:M00000	Upregulated	Caudate
query_1	True	0.0182519714787878	10020	1619	900	0.555898702903027	0.0898203592814371	TF:M11478	TF	Factor: AP-2beta; motif: NSCCNNNGGSN	19917	8200	TF:M00000	Upregulated	Caudate
query_1	True	0.0182781814280938	8113	1619	744	0.459542927733169	0.0917046715148527	TF:M00430	TF	Factor: E2F-1; motif: NTTSGCGG	19917	1384	TF:M00000	Upregulated	Caudate
query_1	True	0.0186227298848847	5633	1619	536	0.331068560840025	0.095153559382212	TF:M08457_1	TF	Factor: ER71:SREBP-2; motif: NTSACGTGACGGAARY; match class: 1	19917	2149	TF:M08457	Upregulated	Caudate
query_1	True	0.0187993318234558	8758	1619	797	0.492279184681902	0.0910025119890386	TF:M04953	TF	Factor: Sp1; motif: GGNDGGRGGCGGGG	19917	7490	TF:M00000	Upregulated	Caudate
query_1	True	0.018855639215212	6389	1619	600	0.370599135268684	0.0939114102363437	TF:M00237	TF	Factor: AhR:Arnt; motif: GRGKATYGCGTGMCWNSCC	19917	10	TF:M00000	Upregulated	Caudate
query_1	True	0.019376770158984	2713	1619	281	0.173563928350834	0.103575377810542	TF:M11223_1	TF	Factor: CREB1; motif: NRTGACGTCANN; match class: 1	19917	939	TF:M11223	Upregulated	Caudate
query_1	True	0.0206106473608746	13784	1619	1198	0.739962940086473	0.086912362159025	TF:M08209	TF	Factor: E2F-3:FOXO6; motif: NAATGACACGCGCCCMC	19917	1414	TF:M00000	Upregulated	Caudate
query_1	True	0.0208471832609228	4809	1619	465	0.28721432983323	0.0966936993137866	TF:M10144	TF	Factor: ZNF341; motif: GRGGRRNRGNRGNRGGAASAGC	19917	9556	TF:M00000	Upregulated	Caudate
query_1	True	0.020966054305427	12836	1619	1124	0.694255713403335	0.0875662200062325	TF:M12160	TF	Factor: KLF15; motif: RCCMCRCCCMCN	19917	4362	TF:M00000	Upregulated	Caudate
query_1	True	0.0211194698504382	4601	1619	447	0.27609635577517	0.097152792871115	TF:M10628	TF	Factor: NKX3A; motif: NTCGTTAN	19917	5572	TF:M00000	Upregulated	Caudate
query_1	True	0.0215509797974312	4625	1619	449	0.277331686226066	0.0970810810810811	TF:M01857_1	TF	Factor: AP-2alpha; motif: NGCCYSNNGSN; match class: 1	19917	133	TF:M01857	Upregulated	Caudate
query_1	True	0.0216158354328121	4325	1619	423	0.261272390364422	0.0978034682080925	TF:M07248	TF	Factor: CREB1; motif: NNNNTGACGTNANNN	19917	940	TF:M00000	Upregulated	Caudate
query_1	True	0.0216877683103241	1638	1619	182	0.112415071031501	0.111111111111111	TF:M09887_1	TF	Factor: CREB1; motif: NRRTGACGTMA; match class: 1	19917	923	TF:M09887	Upregulated	Caudate
query_1	True	0.0229267271833602	6114	1619	576	0.355775169857937	0.0942100098135427	TF:M00189_1	TF	Factor: AP-2; motif: MKCCCSCNGGCG; match class: 1	19917	153	TF:M00189	Upregulated	Caudate
query_1	True	0.023108214360422	5784	1619	548	0.338480543545398	0.0947441217150761	TF:M11541	TF	Factor: Foxn2; motif: NNGCGTCNNNNNGACGCNN	19917	2588	TF:M00000	Upregulated	Caudate
query_1	True	0.0232116016329023	3279	1619	331	0.204447189623224	0.100945410186032	TF:M01587	TF	Factor: FPM315; motif: SRGGGAGGAGGN	19917	2694	TF:M00000	Upregulated	Caudate
query_1	True	0.0234058184748607	9160	1619	829	0.512044471896232	0.0905021834061135	TF:M03876_1	TF	Factor: Kaiso; motif: GCMGGGRGCRGS; match class: 1	19917	4337	TF:M03876	Upregulated	Caudate
query_1	True	0.0237797639045809	2809	1619	289	0.178505250154416	0.102883588465646	TF:M11217	TF	Factor: CREB1; motif: NRTGACGYN	19917	926	TF:M00000	Upregulated	Caudate
query_1	True	0.0252875933332147	5647	1619	536	0.331068560840025	0.0949176553922437	TF:M00917	TF	Factor: CREB; motif: CNNTGACGTMA	19917	1028	TF:M00000	Upregulated	Caudate
query_1	True	0.0257117552556602	2117	1619	226	0.139592340951204	0.106754841757204	TF:M01241_1	TF	Factor: BEN; motif: CWGCGAYA; match class: 1	19917	483	TF:M01241	Upregulated	Caudate
query_1	True	0.0264989490958986	5391	1619	514	0.317479925880173	0.0953440920051938	TF:M09600	TF	Factor: CREB1; motif: TKACGTCAYNN	19917	916	TF:M00000	Upregulated	Caudate
query_1	True	0.0264989490958986	5391	1619	514	0.317479925880173	0.0953440920051938	TF:M12140	TF	Factor: Egr-1; motif: NNCRCCCMCGCNN	19917	1548	TF:M00000	Upregulated	Caudate
query_1	True	0.0267455461418944	1233	1619	143	0.0883261272390365	0.115977291159773	TF:M07248_1	TF	Factor: CREB1; motif: NNNNTGACGTNANNN; match class: 1	19917	941	TF:M07248	Upregulated	Caudate
query_1	True	0.0271194493310764	12265	1619	1078	0.665843113032736	0.0878923766816144	TF:M08220	TF	Factor: Elk-1:HOXA3; motif: ACCGGWAATKRNNTNWCNNATTAN	19917	1722	TF:M00000	Upregulated	Caudate
query_1	True	0.0273680026135533	7952	1619	729	0.450277949351452	0.0916750503018109	TF:M05499	TF	Factor: LKLF; motif: NGGGCGG	19917	4566	TF:M00000	Upregulated	Caudate
query_1	True	0.0273680026135533	7952	1619	729	0.450277949351452	0.0916750503018109	TF:M05386	TF	Factor: KLF17; motif: NGGGCGG	19917	4372	TF:M00000	Upregulated	Caudate
query_1	True	0.0290523426589918	1476	1619	166	0.102532427424336	0.112466124661247	TF:M11078	TF	Factor: TCFL5; motif: KCACGCGCNC	19917	8046	TF:M00000	Upregulated	Caudate
query_1	True	0.0297797620139464	3765	1619	373	0.230389129092032	0.099070385126162	TF:M04265	TF	Factor: FOXO6; motif: GTAAACA	19917	2650	TF:M00000	Upregulated	Caudate
query_1	True	0.0297797620139464	3765	1619	373	0.230389129092032	0.099070385126162	TF:M04255	TF	Factor: FOXO1; motif: GTAAACAW	19917	2612	TF:M00000	Upregulated	Caudate
query_1	True	0.0297797620139464	3765	1619	373	0.230389129092032	0.099070385126162	TF:M04267	TF	Factor: FOXP3; motif: RTAAACA	19917	2674	TF:M00000	Upregulated	Caudate
query_1	True	0.0297797620139464	3765	1619	373	0.230389129092032	0.099070385126162	TF:M04253	TF	Factor: FOXL1; motif: RTAAACA	19917	2566	TF:M00000	Upregulated	Caudate
query_1	True	0.0297797620139464	3765	1619	373	0.230389129092032	0.099070385126162	TF:M04244	TF	Factor: FOXI1; motif: GTAAACA	19917	2512	TF:M00000	Upregulated	Caudate
query_1	True	0.0297797620139464	3765	1619	373	0.230389129092032	0.099070385126162	TF:M04239	TF	Factor: FOXD2; motif: GTAAACA	19917	2462	TF:M00000	Upregulated	Caudate
query_1	True	0.0315286421587005	1971	1619	212	0.130945027794935	0.107559614408929	TF:M11307_1	TF	Factor: ATF-2; motif: NNTGACGTMANN; match class: 1	19917	277	TF:M11307	Upregulated	Caudate
query_1	True	0.0317756845773662	8651	1619	786	0.485484867201977	0.0908565483759103	TF:M05444	TF	Factor: CPBP; motif: NGGGCGG	19917	898	TF:M00000	Upregulated	Caudate
query_1	True	0.0317756845773662	8651	1619	786	0.485484867201977	0.0908565483759103	TF:M05361	TF	Factor: Sp6; motif: WGGGCGG	19917	7562	TF:M00000	Upregulated	Caudate
query_1	True	0.0317756845773662	8651	1619	786	0.485484867201977	0.0908565483759103	TF:M05332	TF	Factor: Sp2; motif: WGGGCGG	19917	7520	TF:M00000	Upregulated	Caudate
query_1	True	0.0329071827109539	5483	1619	521	0.321803582458308	0.0950209739193872	TF:M09887	TF	Factor: CREB1; motif: NRRTGACGTMA	19917	922	TF:M00000	Upregulated	Caudate
query_1	True	0.0334422468591723	790	1619	99	0.0611488573193329	0.125316455696203	TF:M11251	TF	Factor: Luman; motif: NRTGACGTCAYN	19917	996	TF:M00000	Upregulated	Caudate
query_1	True	0.0334613483393143	5191	1619	496	0.306361951822112	0.0955499903679445	TF:M00933_1	TF	Factor: Sp1; motif: CCCCGCCCCN; match class: 1	19917	7505	TF:M00933	Upregulated	Caudate
query_1	True	0.0354130766534923	3047	1619	309	0.190858554663372	0.101411224154906	TF:M03806	TF	Factor: ZBTB7C; motif: GKCCCGGGCKG	19917	8770	TF:M00000	Upregulated	Caudate
query_1	True	0.0357149703025993	4300	1619	419	0.258801729462631	0.0974418604651163	TF:M10723	TF	Factor: HOXD8; motif: RTCRTTAN	19917	3930	TF:M00000	Upregulated	Caudate
query_1	True	0.03585739162618	1577	1619	175	0.108091414453366	0.110970196575777	TF:M09600_1	TF	Factor: CREB1; motif: TKACGTCAYNN; match class: 1	19917	917	TF:M09600	Upregulated	Caudate
query_1	True	0.0365149935854897	9588	1619	862	0.53242742433601	0.089904046725073	TF:M11052_1	TF	Factor: Hey2; motif: NNCACGYGNN; match class: 1	19917	3237	TF:M11052	Upregulated	Caudate
query_1	True	0.0380866657381119	8102	1619	740	0.457072266831377	0.0913354727227845	TF:M11478_1	TF	Factor: AP-2beta; motif: NSCCNNNGGSN; match class: 1	19917	8201	TF:M11478	Upregulated	Caudate
query_1	True	0.0384046310377836	6685	1619	622	0.384187770228536	0.0930441286462229	TF:M11008	TF	Factor: LHX4; motif: NTCRTTAN	19917	4510	TF:M00000	Upregulated	Caudate
query_1	True	0.0415133400499664	2110	1619	224	0.138357010500309	0.106161137440758	TF:M11307	TF	Factor: ATF-2; motif: NNTGACGTMANN	19917	276	TF:M00000	Upregulated	Caudate
query_1	True	0.0425516105720868	15556	1619	1331	0.822112415071032	0.0855618410902546	TF:M08313	TF	Factor: GCMa:PEA3; motif: ATRCGGGCGGAAGTR	19917	2908	TF:M00000	Upregulated	Caudate
query_1	True	0.0429007544375444	1213	1619	140	0.086473131562693	0.115416323165705	TF:M03544_1	TF	Factor: CREB1; motif: NNNNACGTCANN; match class: 1	19917	943	TF:M03544	Upregulated	Caudate
query_1	True	0.0432378805342668	4876	1619	468	0.289067325509574	0.095980311730927	TF:M02070_1	TF	Factor: TEL1; motif: CNCGGAANNN; match class: 1	19917	8173	TF:M02070	Upregulated	Caudate
query_1	True	0.0441305244783393	9328	1619	840	0.518838789376158	0.0900514579759863	TF:M10432	TF	Factor: MAZ; motif: GGGMGGGGS	19917	4786	TF:M00000	Upregulated	Caudate
query_1	True	0.0456613900200206	856	1619	105	0.0648548486720198	0.122663551401869	TF:M11226	TF	Factor: ATF-6; motif: GRTGACGTCAYC	19917	338	TF:M00000	Upregulated	Caudate
query_1	True	0.045837373602934	836	1619	103	0.0636195182211242	0.123205741626794	TF:M11226_1	TF	Factor: ATF-6; motif: GRTGACGTCAYC; match class: 1	19917	339	TF:M11226	Upregulated	Caudate
query_1	True	0.0462398300377961	6933	1619	642	0.396541074737492	0.0926006057983557	TF:M10529	TF	Factor: Sp1; motif: RGGGMGGRGSNGGGG	19917	7498	TF:M00000	Upregulated	Caudate
query_1	True	0.0469840096358255	12142	1619	1066	0.658431130327363	0.0877944325481799	TF:M03564_1	TF	Factor: SATB1; motif: NTTTAT; match class: 1	19917	7119	TF:M03564	Upregulated	Caudate
query_1	True	0.0475832023046814	6648	1619	618	0.381717109326745	0.0929602888086643	TF:M09973_1	TF	Factor: CPBP; motif: GNNRGGGHGGGGNNGGGRN; match class: 1	19917	901	TF:M09973	Upregulated	Caudate
query_1	True	0.0477173939238842	11151	1619	987	0.609635577516986	0.0885122410546139	TF:M12227	TF	Factor: ZIC4; motif: NNCCNCCCRYNGYGN	19917	8928	TF:M00000	Upregulated	Caudate
query_1	True	0.0482152736290701	837	1619	103	0.0636195182211242	0.123058542413381	TF:M12271	TF	Factor: ZNF339; motif: NNACCGTTANNNN	19917	9538	TF:M00000	Upregulated	Caudate
query_1	True	0.0483387482976482	3796	1619	374	0.23100679431748	0.0985247629083246	TF:M04110_1	TF	Factor: RUNX3; motif: NRACCGCANWAACCRCAN; match class: 1	19917	7047	TF:M04110	Upregulated	Caudate
query_1	True	0.0036830290086559	49	702	15	0.0213675213675214	0.306122448979592	WP:WP4971	WP	Phosphoinositides metabolism	7562	579	WP:000000	Upregulated	Caudate
query_1	True	0.0114142862998907	42	702	13	0.0185185185185185	0.30952380952381	WP:WP4148	WP	Splicing factor NOVA regulated synaptic proteins	7562	572	WP:000000	Upregulated	Caudate
query_1	True	0.0160687048042684	49	702	14	0.0199430199430199	0.285714285714286	WP:WP4312	WP	Rett syndrome causing genes	7562	471	WP:000000	Upregulated	Caudate
query_1	True	0.02044427353059	50	702	14	0.0199430199430199	0.28	WP:WP3646	WP	Hepatitis C and Hepatocellular Carcinoma	7562	618	WP:000000	Upregulated	Caudate
query_1	True	0.0308062088561334	133	702	26	0.037037037037037	0.195488721804511	WP:WP366	WP	TGF-beta Signaling Pathway	7562	211	WP:000000	Upregulated	Caudate
query_1	True	0.0338531923333278	98	702	21	0.0299145299145299	0.214285714285714	WP:WP4658	WP	Small cell lung cancer	7562	385	WP:000000	Upregulated	Caudate
query_1	True	0.0001191973355011	10941	1302	876	0.672811059907834	0.0800658075130244	GO:0044237	GO:BP	cellular metabolic process	18123	12725	GO:0008152|GO:0009987	Downregulated	Caudate
query_1	True	0.0001521912668168	493	1302	69	0.0529953917050691	0.139959432048682	GO:0043087	GO:BP	regulation of GTPase activity	18123	12171	GO:0051336	Downregulated	Caudate
query_1	True	0.0002460097276678	6880	1302	583	0.447772657450077	0.0847383720930233	GO:0071840	GO:BP	cellular component organization or biogenesis	18123	19815	GO:0009987	Downregulated	Caudate
query_1	True	0.0003146073935297	6661	1302	566	0.434715821812596	0.0849722263924336	GO:0016043	GO:BP	cellular component organization	18123	5665	GO:0071840	Downregulated	Caudate
query_1	True	0.0007356719166935	414	1302	59	0.0453149001536098	0.142512077294686	GO:0043547	GO:BP	positive regulation of GTPase activity	18123	12435	GO:0043087|GO:0051345	Downregulated	Caudate
query_1	True	0.0015257657115609	2289	1302	223	0.171274961597542	0.0974224552206204	GO:1901575	GO:BP	organic substance catabolic process	18123	24834	GO:0009056|GO:0071704	Downregulated	Caudate
query_1	True	0.0016351523732335	149	1302	29	0.022273425499232	0.194630872483221	GO:0048813	GO:BP	dendrite morphogenesis	18123	15149	GO:0016358|GO:0048667|GO:0048812	Downregulated	Caudate
query_1	True	0.0033245822620692	1924	1302	191	0.146697388632873	0.0992723492723493	GO:0044281	GO:BP	small molecule metabolic process	18123	12753	GO:0008152	Downregulated	Caudate
query_1	True	0.0039919699105206	11915	1302	932	0.715821812596006	0.078220730172052	GO:0008152	GO:BP	metabolic process	18123	3544	GO:0008150	Downregulated	Caudate
query_1	True	0.0046383894727766	2670	1302	251	0.192780337941628	0.0940074906367041	GO:0008104	GO:BP	protein localization	18123	3542	GO:0033036	Downregulated	Caudate
query_1	True	0.005897496542264	11397	1302	895	0.687403993855607	0.0785294375712907	GO:0071704	GO:BP	organic substance metabolic process	18123	19739	GO:0008152	Downregulated	Caudate
query_1	True	0.0065334589784036	1596	1302	162	0.124423963133641	0.101503759398496	GO:0120036	GO:BP	plasma membrane bounded cell projection organization	18123	22821	GO:0030030	Downregulated	Caudate
query_1	True	0.007333825634986	1375	1302	143	0.109831029185868	0.104	GO:1901565	GO:BP	organonitrogen compound catabolic process	18123	24825	GO:1901564|GO:1901575	Downregulated	Caudate
query_1	True	0.0074166393057095	135	1302	26	0.0199692780337942	0.192592592592593	GO:0032543	GO:BP	mitochondrial translation	18123	8860	GO:0006412|GO:0140053	Downregulated	Caudate
query_1	True	0.0076477889973754	1636	1302	165	0.126728110599078	0.100855745721271	GO:0030030	GO:BP	cell projection organization	18123	7699	GO:0016043	Downregulated	Caudate
query_1	True	0.0088754401430053	10642	1302	841	0.645929339477727	0.0790264987784251	GO:0044238	GO:BP	primary metabolic process	18123	12726	GO:0008152	Downregulated	Caudate
query_1	True	0.0093838735066365	437	1302	58	0.0445468509984639	0.132723112128146	GO:0044282	GO:BP	small molecule catabolic process	18123	12754	GO:0009056|GO:0044281	Downregulated	Caudate
query_1	True	0.0119900922492981	705	1302	83	0.0637480798771121	0.117730496453901	GO:0032990	GO:BP	cell part morphogenesis	18123	9204	GO:0032989	Downregulated	Caudate
query_1	True	0.0121992572929154	2779	1302	257	0.197388632872504	0.0924793091039942	GO:0009056	GO:BP	catabolic process	18123	3672	GO:0008152	Downregulated	Caudate
query_1	True	0.0124918894346048	684	1302	81	0.0622119815668203	0.118421052631579	GO:0120039	GO:BP	plasma membrane bounded cell projection morphogenesis	18123	22822	GO:0048858	Downregulated	Caudate
query_1	True	0.0128219882293074	173	1302	30	0.0230414746543779	0.173410404624277	GO:0018394	GO:BP	peptidyl-lysine acetylation	18123	6266	GO:0006473|GO:0018205	Downregulated	Caudate
query_1	True	0.0129440703215431	4136	1302	363	0.278801843317972	0.0877659574468085	GO:0006996	GO:BP	organelle organization	18123	2933	GO:0016043	Downregulated	Caudate
query_1	True	0.0153083877112827	247	1302	38	0.0291858678955453	0.153846153846154	GO:0016358	GO:BP	dendrite development	18123	5826	GO:0031175|GO:0048856	Downregulated	Caudate
query_1	True	0.0155632250319141	688	1302	81	0.0622119815668203	0.117732558139535	GO:0048858	GO:BP	cell projection morphogenesis	18123	15193	GO:0000902|GO:0030030|GO:0032990	Downregulated	Caudate
query_1	True	0.0191205404193422	670	1302	79	0.0606758832565284	0.117910447761194	GO:0048812	GO:BP	neuron projection morphogenesis	18123	15148	GO:0031175|GO:0120039	Downregulated	Caudate
query_1	True	0.0200560357018257	660	1302	78	0.0599078341013825	0.118181818181818	GO:0031344	GO:BP	regulation of cell projection organization	18123	8301	GO:0030030|GO:0051128	Downregulated	Caudate
query_1	True	0.024616039952307	642	1302	76	0.0583717357910906	0.118380062305296	GO:0120035	GO:BP	regulation of plasma membrane bounded cell projection organization	18123	22820	GO:0031344|GO:0120036	Downregulated	Caudate
query_1	True	0.0257211849309954	206	1302	33	0.0253456221198157	0.160194174757282	GO:0006473	GO:BP	protein acetylation	18123	2463	GO:0043543	Downregulated	Caudate
query_1	True	0.0295581662580228	6904	1302	568	0.436251920122888	0.0822711471610661	GO:1901564	GO:BP	organonitrogen compound metabolic process	18123	24824	GO:0006807|GO:0071704	Downregulated	Caudate
query_1	True	0.0350894994848948	164	1302	28	0.021505376344086	0.170731707317073	GO:0006475	GO:BP	internal protein amino acid acetylation	18123	2465	GO:0006473	Downregulated	Caudate
query_1	True	0.0361345138296427	10148	1302	801	0.615207373271889	0.0789318092234923	GO:0006807	GO:BP	nitrogen compound metabolic process	18123	2776	GO:0008152	Downregulated	Caudate
query_1	True	0.0384575599142132	1021	1302	109	0.0837173579109063	0.106758080313418	GO:0031175	GO:BP	neuron projection development	18123	8239	GO:0048666|GO:0120036	Downregulated	Caudate
query_1	True	0.0432173770266345	68	1302	16	0.0122887864823349	0.235294117647059	GO:0048814	GO:BP	regulation of dendrite morphogenesis	18123	15150	GO:0022603|GO:0048813|GO:0050773	Downregulated	Caudate
query_1	True	0.0442232977378349	166	1302	28	0.021505376344086	0.168674698795181	GO:0140053	GO:BP	mitochondrial gene expression	18123	23006	GO:0010467	Downregulated	Caudate
query_1	True	4.15087856757036e-23	14808	1351	1198	0.886750555144338	0.0809022150189087	GO:0005622	GO:CC	intracellular anatomical structure	18964	284	GO:0110165	Downregulated	Caudate
query_1	True	1.48070040202122e-18	11951	1351	1008	0.746113989637306	0.0843444063258305	GO:0005737	GO:CC	cytoplasm	18964	385	GO:0005622|GO:0110165	Downregulated	Caudate
query_1	True	2.83438876130918e-13	1678	1351	207	0.153219837157661	0.123361144219309	GO:0005739	GO:CC	mitochondrion	18964	386	GO:0005737|GO:0043231	Downregulated	Caudate
query_1	True	3.80114127732925e-13	13117	1351	1061	0.785344189489267	0.0808873980330868	GO:0043229	GO:CC	intracellular organelle	18964	2130	GO:0005622|GO:0043226	Downregulated	Caudate
query_1	True	2.6337220438112097e-12	14027	1351	1115	0.825314581791266	0.0794895558565623	GO:0043226	GO:CC	organelle	18964	2127	GO:0110165	Downregulated	Caudate
query_1	True	1.25048575966317e-11	12046	1351	984	0.728349370836417	0.0816868670097958	GO:0043231	GO:CC	intracellular membrane-bounded organelle	18964	2132	GO:0043227|GO:0043229	Downregulated	Caudate
query_1	True	1.91089981855865e-10	13201	1351	1054	0.780162842339008	0.0798424361790773	GO:0043227	GO:CC	membrane-bounded organelle	18964	2128	GO:0043226	Downregulated	Caudate
query_1	True	2.57678736503665e-10	5579	1351	515	0.38119911176906	0.092310449901416	GO:0070013	GO:CC	intracellular organelle lumen	18964	2720	GO:0043229|GO:0043233	Downregulated	Caudate
query_1	True	2.57678736503665e-10	5579	1351	515	0.38119911176906	0.092310449901416	GO:0031974	GO:CC	membrane-enclosed lumen	18964	1446	GO:0110165	Downregulated	Caudate
query_1	True	2.57678736503665e-10	5579	1351	515	0.38119911176906	0.092310449901416	GO:0043233	GO:CC	organelle lumen	18964	2134	GO:0031974|GO:0043226	Downregulated	Caudate
query_1	True	6.22773374442703e-09	482	1351	77	0.0569948186528497	0.159751037344398	GO:0005759	GO:CC	mitochondrial matrix	18964	404	GO:0005739|GO:0070013	Downregulated	Caudate
query_1	True	2.7511849667285e-08	5361	1351	487	0.360473723168024	0.0908412609587763	GO:0005829	GO:CC	cytosol	18964	470	GO:0005737|GO:0110165	Downregulated	Caudate
query_1	True	1.35218048528911e-06	4453	1351	407	0.301258327165063	0.0913990568156299	GO:0031981	GO:CC	nuclear lumen	18964	1452	GO:0005634|GO:0070013	Downregulated	Caudate
query_1	True	5.00394618714936e-06	4112	1351	377	0.279052553663953	0.0916828793774319	GO:0005654	GO:CC	nucleoplasm	18964	312	GO:0031981|GO:0110165	Downregulated	Caudate
query_1	True	1.61593677886183e-05	800	1351	99	0.073279052553664	0.12375	GO:0005740	GO:CC	mitochondrial envelope	18964	387	GO:0005739|GO:0031967	Downregulated	Caudate
query_1	True	7.40860051215455e-05	750	1351	92	0.0680977054034049	0.122666666666667	GO:0031966	GO:CC	mitochondrial membrane	18964	1439	GO:0005740|GO:0031090	Downregulated	Caudate
query_1	True	0.0001819941363502	502	1351	67	0.0495928941524797	0.133466135458167	GO:0005743	GO:CC	mitochondrial inner membrane	18964	390	GO:0019866|GO:0031966	Downregulated	Caudate
query_1	True	0.0007807498825807	7607	1351	623	0.461139896373057	0.0818982516103589	GO:0005634	GO:CC	nucleus	18964	295	GO:0043231	Downregulated	Caudate
query_1	True	0.001456401043775	564	1351	70	0.0518134715025907	0.124113475177305	GO:0019866	GO:CC	organelle inner membrane	18964	981	GO:0031090|GO:0031967	Downregulated	Caudate
query_1	True	0.005011417869519	1244	1351	128	0.0947446336047372	0.102893890675241	GO:0031967	GO:CC	organelle envelope	18964	1440	GO:0031975|GO:0043227|GO:0043229	Downregulated	Caudate
query_1	True	0.005011417869519	1244	1351	128	0.0947446336047372	0.102893890675241	GO:0031975	GO:CC	envelope	18964	1447	GO:0110165	Downregulated	Caudate
query_1	True	0.0129653916804125	1377	1351	137	0.10140636565507	0.0994916485112564	GO:1902494	GO:CC	catalytic complex	18964	4001	GO:0032991	Downregulated	Caudate
query_1	True	0.0168666095548985	2234	1351	206	0.152479644707624	0.0922112802148612	GO:0120025	GO:CC	plasma membrane bounded cell projection	18964	3860	GO:0042995	Downregulated	Caudate
query_1	True	0.0250725508485069	2337	1351	213	0.157660991857883	0.0911424903722721	GO:0042995	GO:CC	cell projection	18964	2093	GO:0110165	Downregulated	Caudate
query_1	True	0.0261927132386514	27	1351	9	0.006661732050333	0.333333333333333	GO:0097346	GO:CC	INO80-type complex	18964	3321	GO:0070603	Downregulated	Caudate
query_1	True	0.0402449472382243	78	1351	16	0.0118430792005922	0.205128205128205	GO:0000118	GO:CC	histone deacetylase complex	18964	8	GO:0005654|GO:0140513|GO:1902494	Downregulated	Caudate
query_1	True	2.27937240508236e-11	14767	1368	1185	0.866228070175439	0.0802464955644342	GO:0005515	GO:MF	protein binding	18679	1879	GO:0005488	Downregulated	Caudate
query_1	True	3.68933405384613e-08	484	1368	77	0.0562865497076023	0.159090909090909	GO:0030695	GO:MF	GTPase regulator activity	18679	4935	GO:0060589	Downregulated	Caudate
query_1	True	3.47771015962939e-07	526	1368	79	0.0577485380116959	0.150190114068441	GO:0060589	GO:MF	nucleoside-triphosphatase regulator activity	18679	9603	GO:0030234	Downregulated	Caudate
query_1	True	5.37794761428073e-07	456	1368	71	0.0519005847953216	0.155701754385965	GO:0005096	GO:MF	GTPase activator activity	18679	1605	GO:0008047|GO:0030695	Downregulated	Caudate
query_1	True	2.6464798750412e-06	5682	1368	512	0.374269005847953	0.0901091165082717	GO:0003824	GO:MF	catalytic activity	18679	512	GO:0003674	Downregulated	Caudate
query_1	True	0.0001832763852996	730	1368	91	0.0665204678362573	0.124657534246575	GO:0008047	GO:MF	enzyme activator activity	18679	1944	GO:0003674	Downregulated	Caudate
query_1	True	0.0017596181887032	911	1368	104	0.0760233918128655	0.114160263446762	GO:0030234	GO:MF	enzyme regulator activity	18679	4773	GO:0098772	Downregulated	Caudate
query_1	True	0.0048379503974202	341	1368	48	0.0350877192982456	0.140762463343109	GO:0060090	GO:MF	molecular adaptor activity	18679	9594	GO:0003674	Downregulated	Caudate
query_1	True	0.005378332662079	17070	1368	1291	0.943713450292398	0.0756297598125366	GO:0005488	GO:MF	binding	18679	1862	GO:0003674	Downregulated	Caudate
query_1	True	0.0094179081407059	216	1368	34	0.0248538011695906	0.157407407407407	GO:0005085	GO:MF	guanyl-nucleotide exchange factor activity	18679	1599	GO:0005096	Downregulated	Caudate
query_1	True	0.0130182896966578	295	1368	42	0.0307017543859649	0.142372881355932	GO:0051020	GO:MF	GTPase binding	18679	9096	GO:0019899	Downregulated	Caudate
query_1	True	0.0171414963675036	793	1368	89	0.0650584795321637	0.112232030264817	GO:0016301	GO:MF	kinase activity	18679	3491	GO:0016772	Downregulated	Caudate
query_1	True	0.0198808815210752	2341	1368	220	0.160818713450292	0.0939769329346433	GO:0016740	GO:MF	transferase activity	18679	3716	GO:0003824	Downregulated	Caudate
query_1	True	0.0217980012148025	1115	1368	117	0.0855263157894737	0.104932735426009	GO:0098772	GO:MF	molecular function regulator	18679	10428	GO:0003674	Downregulated	Caudate
query_1	True	0.0218737717860056	765	1368	86	0.0628654970760234	0.112418300653595	GO:0016788	GO:MF	hydrolase activity, acting on ester bonds	18679	3759	GO:0016787	Downregulated	Caudate
query_1	True	0.0224253080078074	263	1368	38	0.0277777777777778	0.144486692015209	GO:0031267	GO:MF	small GTPase binding	18679	5056	GO:0051020	Downregulated	Caudate
query_1	True	0.0395889460895662	947	1368	101	0.0738304093567252	0.106652587117212	GO:0016772	GO:MF	transferase activity, transferring phosphorus-containing groups	18679	3745	GO:0016740	Downregulated	Caudate
query_1	True	8.65278859737417e-06	1762	372	198	0.532258064516129	0.112372304199773	HP:0100547	HP	Abnormality of forebrain morphology	4511	14736	HP:0012443	Downregulated	Caudate
query_1	True	1.19617871025986e-05	1733	372	195	0.524193548387097	0.112521638776688	HP:0002060	HP	Abnormal cerebral morphology	4511	1519	HP:0100547	Downregulated	Caudate
query_1	True	0.0001495384486688	1619	372	181	0.486559139784946	0.111797405806053	HP:0002977	HP	Aplasia/Hypoplasia involving the central nervous system	4511	2165	HP:0002011	Downregulated	Caudate
query_1	True	0.000188094878124	1612	372	180	0.483870967741936	0.11166253101737	HP:0001263	HP	Global developmental delay	4511	964	HP:0012758	Downregulated	Caudate
query_1	True	0.0001925653378257	2268	372	235	0.631720430107527	0.103615520282187	HP:0012443	HP	Abnormality of brain morphology	4511	8873	HP:0002011	Downregulated	Caudate
query_1	True	0.0002427452291933	1838	372	199	0.53494623655914	0.108269858541893	HP:0003808	HP	Abnormal muscle tone	4511	2702	HP:0011804	Downregulated	Caudate
query_1	True	0.0006768636249771	2483	372	250	0.672043010752688	0.100684655658478	HP:0002011	HP	Morphological central nervous system abnormality	4511	1479	HP:0012639	Downregulated	Caudate
query_1	True	0.0013162041895577	2677	372	264	0.709677419354839	0.0986178558087411	HP:0012639	HP	Abnormal nervous system morphology	4511	9067	HP:0000707	Downregulated	Caudate
query_1	True	0.0018955013639326	1989	372	208	0.559139784946237	0.104575163398693	HP:0012758	HP	Neurodevelopmental delay	4511	9186	HP:0012759	Downregulated	Caudate
query_1	True	0.0032840030215883	929	372	113	0.303763440860215	0.121636167922497	HP:0000422	HP	Abnormal nasal bridge morphology	4511	327	HP:0005105	Downregulated	Caudate
query_1	True	0.0052137272579455	2194	372	223	0.599462365591398	0.101640838650866	HP:0011804	HP	Abnormal muscle physiology	4511	8244	HP:0003011	Downregulated	Caudate
query_1	True	0.0054963412511416	1397	372	155	0.416666666666667	0.110952040085898	HP:0000240	HP	Abnormality of skull size	4511	203	HP:0000929	Downregulated	Caudate
query_1	True	0.0063566752628951	2459	372	244	0.655913978494624	0.0992273281821879	HP:0012759	HP	Neurodevelopmental abnormality	4511	9187	HP:0012638	Downregulated	Caudate
query_1	True	0.0068148978026051	3221	372	302	0.811827956989247	0.0937597019559143	HP:0012638	HP	Abnormal nervous system physiology	4511	9066	HP:0000707	Downregulated	Caudate
query_1	True	0.0069922171032788	3446	372	318	0.854838709677419	0.0922809053975624	HP:0000707	HP	Abnormality of the nervous system	4511	551	HP:0000118	Downregulated	Caudate
query_1	True	0.0121782479957923	1358	372	150	0.403225806451613	0.110456553755523	HP:0007364	HP	Aplasia/Hypoplasia of the cerebrum	4511	4732	HP:0002060|HP:0002977	Downregulated	Caudate
query_1	True	0.0122627088958841	1842	372	192	0.516129032258065	0.104234527687296	HP:0100022	HP	Abnormality of movement	4511	14224	HP:0012638	Downregulated	Caudate
query_1	True	0.0200964830231857	1574	372	168	0.451612903225806	0.106734434561626	HP:0001252	HP	Hypotonia	4511	956	HP:0003808	Downregulated	Caudate
query_1	True	0.0233155478552043	1161	372	131	0.352150537634409	0.112833763996555	HP:0005105	HP	Abnormal nasal morphology	4511	3480	HP:0000366	Downregulated	Caudate
query_1	True	0.0237146286426781	1009	372	117	0.314516129032258	0.11595639246779	HP:0010993	HP	Abnormality of the cerebral subcortex	4511	7451	HP:0002060	Downregulated	Caudate
query_1	True	0.0253551679155389	1707	372	179	0.481182795698925	0.104862331575864	HP:0001250	HP	Seizure	4511	954	HP:0012638	Downregulated	Caudate
query_1	True	0.0280065448028691	821	372	99	0.266129032258065	0.120584652862363	HP:0011282	HP	Abnormality of hindbrain morphology	4511	7731	HP:0012443	Downregulated	Caudate
query_1	True	0.0280065448028691	821	372	99	0.266129032258065	0.120584652862363	HP:0011283	HP	Abnormality of the metencephalon	4511	7732	HP:0011282	Downregulated	Caudate
query_1	True	0.0355657101045372	815	372	98	0.263440860215054	0.120245398773006	HP:0001317	HP	Abnormal cerebellum morphology	4511	1000	HP:0011283	Downregulated	Caudate
query_1	True	8.20898519480335e-24	8005	891	780	0.875420875420875	0.0974391005621487	HPA:0100000	HPA	cerebral cortex	10877	161	HPA:0000000	Downregulated	Caudate
query_1	True	7.44904765876072e-18	7710	891	745	0.836139169472503	0.0966277561608301	HPA:0270361	HPA	kidney; cells in tubules[≥Low]	10877	326	HPA:0270000	Downregulated	Caudate
query_1	True	1.63816247638714e-16	8002	891	761	0.854096520763187	0.0951012246938265	HPA:0270000	HPA	kidney	10877	319	HPA:0000000	Downregulated	Caudate
query_1	True	2.08870502511509e-15	7319	891	710	0.79685746352413	0.0970077879491734	HPA:0020000	HPA	adrenal gland	10877	6	HPA:0000000	Downregulated	Caudate
query_1	True	3.1078637207389403e-15	7313	891	709	0.795735129068462	0.0969506358539587	HPA:0020051	HPA	adrenal gland; glandular cells[≥Low]	10877	16	HPA:0020000	Downregulated	Caudate
query_1	True	4.683417217597031e-15	7114	891	694	0.778900112233446	0.0975541186393028	HPA:0090000	HPA	cerebellum	10877	82	HPA:0000000	Downregulated	Caudate
query_1	True	7.44997765507897e-15	6373	891	638	0.716049382716049	0.100109838380668	HPA:0270362	HPA	kidney; cells in tubules[≥Medium]	10877	327	HPA:0270361	Downregulated	Caudate
query_1	True	1.09436703530094e-14	7022	891	686	0.769921436588103	0.0976929649672458	HPA:0590051	HPA	thyroid gland; glandular cells[≥Low]	10877	610	HPA:0590000	Downregulated	Caudate
query_1	True	1.09436703530094e-14	7022	891	686	0.769921436588103	0.0976929649672458	HPA:0590000	HPA	thyroid gland	10877	609	HPA:0000000	Downregulated	Caudate
query_1	True	1.1524976484610401e-14	6874	891	675	0.757575757575758	0.0981961012510911	HPA:0080000	HPA	caudate	10877	69	HPA:0000000	Downregulated	Caudate
query_1	True	1.08585342653459e-13	7553	891	721	0.809203142536476	0.0954587581093605	HPA:0540000	HPA	stomach 1	10877	553	HPA:0000000	Downregulated	Caudate
query_1	True	1.08585342653459e-13	7553	891	721	0.809203142536476	0.0954587581093605	HPA:0540051	HPA	stomach 1; glandular cells[≥Low]	10877	554	HPA:0540000	Downregulated	Caudate
query_1	True	1.82230149961178e-13	8020	891	753	0.845117845117845	0.0938902743142145	HPA:0130000	HPA	colon	10877	191	HPA:0000000	Downregulated	Caudate
query_1	True	1.9055448541605499e-13	7232	891	697	0.782267115600449	0.0963772123893805	HPA:0180051	HPA	epididymis; glandular cells[≥Low]	10877	233	HPA:0180000	Downregulated	Caudate
query_1	True	1.9055448541605499e-13	7232	891	697	0.782267115600449	0.0963772123893805	HPA:0180000	HPA	epididymis	10877	232	HPA:0000000	Downregulated	Caudate
query_1	True	4.92005669457808e-13	7473	891	713	0.800224466891134	0.0954101431821223	HPA:0130051	HPA	colon; glandular cells[≥Low]	10877	195	HPA:0130000	Downregulated	Caudate
query_1	True	1.68582582434538e-12	7555	891	717	0.804713804713805	0.0949040370615486	HPA:0400000	HPA	rectum	10877	446	HPA:0000000	Downregulated	Caudate
query_1	True	1.68582582434538e-12	7555	891	717	0.804713804713805	0.0949040370615486	HPA:0400051	HPA	rectum; glandular cells[≥Low]	10877	447	HPA:0400000	Downregulated	Caudate
query_1	True	2.1479864644115898e-12	7644	891	723	0.811447811447811	0.0945839874411303	HPA:0030000	HPA	appendix	10877	22	HPA:0000000	Downregulated	Caudate
query_1	True	2.50031619111412e-12	6213	891	616	0.691358024691358	0.0991469499436665	HPA:0290000	HPA	liver	10877	348	HPA:0000000	Downregulated	Caudate
query_1	True	4.14508588605155e-12	6734	891	655	0.735129068462402	0.0972675972675973	HPA:0250000	HPA	hippocampus	10877	293	HPA:0000000	Downregulated	Caudate
query_1	True	1.2104270729455e-11	4948	891	512	0.574635241301908	0.103476151980598	HPA:0100211	HPA	cerebral cortex; neuropil[≥Low]	10877	174	HPA:0100000	Downregulated	Caudate
query_1	True	1.4192949872303198e-11	7560	891	714	0.801346801346801	0.0944444444444444	HPA:0220051	HPA	gallbladder; glandular cells[≥Low]	10877	273	HPA:0220000	Downregulated	Caudate
query_1	True	1.4192949872303198e-11	7560	891	714	0.801346801346801	0.0944444444444444	HPA:0220000	HPA	gallbladder	10877	272	HPA:0000000	Downregulated	Caudate
query_1	True	1.9661142953624397e-11	7512	891	710	0.79685746352413	0.0945154419595314	HPA:0550051	HPA	stomach 2; glandular cells[≥Low]	10877	558	HPA:0550000	Downregulated	Caudate
query_1	True	1.9661142953624397e-11	7512	891	710	0.79685746352413	0.0945154419595314	HPA:0550000	HPA	stomach 2	10877	557	HPA:0000000	Downregulated	Caudate
query_1	True	4.0839748938550796e-11	7201	891	686	0.769921436588103	0.0952645465907513	HPA:0610831	HPA	urinary bladder; urothelial cells[≥Low]	10877	624	HPA:0610000	Downregulated	Caudate
query_1	True	4.0839748938550796e-11	7201	891	686	0.769921436588103	0.0952645465907513	HPA:0610000	HPA	urinary bladder	10877	623	HPA:0000000	Downregulated	Caudate
query_1	True	4.4596979163176595e-11	6802	891	656	0.73625140291807	0.0964422228756248	HPA:0420000	HPA	salivary gland	10877	475	HPA:0000000	Downregulated	Caudate
query_1	True	4.4596979163176595e-11	6802	891	656	0.73625140291807	0.0964422228756248	HPA:0420051	HPA	salivary gland; glandular cells[≥Low]	10877	476	HPA:0420000	Downregulated	Caudate
query_1	True	7.625271297915969e-11	7202	891	685	0.768799102132436	0.0951124687586781	HPA:0030051	HPA	appendix; glandular cells[≥Low]	10877	23	HPA:0030000	Downregulated	Caudate
query_1	True	1.08683748981817e-10	7305	891	692	0.77665544332211	0.0947296372347707	HPA:0350000	HPA	pancreas	10877	402	HPA:0000000	Downregulated	Caudate
query_1	True	1.17636724100914e-10	7334	891	694	0.778900112233446	0.0946277611126261	HPA:0060000	HPA	bronchus	10877	43	HPA:0000000	Downregulated	Caudate
query_1	True	1.34904851587343e-10	6242	891	611	0.685746352413019	0.0978852931752643	HPA:0241101	HPA	heart muscle; cardiomyocytes[≥Low]	10877	290	HPA:0240000	Downregulated	Caudate
query_1	True	1.34904851587343e-10	6242	891	611	0.685746352413019	0.0978852931752643	HPA:0240000	HPA	heart muscle	10877	289	HPA:0000000	Downregulated	Caudate
query_1	True	1.3783574725367501e-10	7653	891	717	0.804713804713805	0.0936887495099961	HPA:0480051	HPA	small intestine; glandular cells[≥Low]	10877	515	HPA:0480000	Downregulated	Caudate
query_1	True	1.3783574725367501e-10	7653	891	717	0.804713804713805	0.0936887495099961	HPA:0480000	HPA	small intestine	10877	514	HPA:0000000	Downregulated	Caudate
query_1	True	2.13266681813945e-10	6189	891	606	0.68013468013468	0.0979156568104702	HPA:0550052	HPA	stomach 2; glandular cells[≥Medium]	10877	559	HPA:0550051	Downregulated	Caudate
query_1	True	4.69081444646334e-10	6583	891	635	0.712682379349046	0.096460580282546	HPA:0190000	HPA	esophagus	10877	236	HPA:0000000	Downregulated	Caudate
query_1	True	4.69081444646334e-10	6583	891	635	0.712682379349046	0.096460580282546	HPA:0190221	HPA	esophagus; squamous epithelial cells[≥Low]	10877	237	HPA:0190000	Downregulated	Caudate
query_1	True	5.06183831556063e-10	6624	891	638	0.716049382716049	0.0963164251207729	HPA:0100131	HPA	cerebral cortex; neuronal cells[≥Low]	10877	168	HPA:0100000	Downregulated	Caudate
query_1	True	5.97915798495742e-10	7359	891	693	0.777777777777778	0.0941704035874439	HPA:0210000	HPA	fallopian tube	10877	253	HPA:0000000	Downregulated	Caudate
query_1	True	1.1283404001043401e-09	6256	891	608	0.682379349046016	0.0971867007672634	HPA:0540052	HPA	stomach 1; glandular cells[≥Medium]	10877	555	HPA:0540051	Downregulated	Caudate
query_1	True	2.2321938190788703e-09	5666	891	560	0.628507295173962	0.0988351570773032	HPA:0290401	HPA	liver; hepatocytes[≥Low]	10877	352	HPA:0290000	Downregulated	Caudate
query_1	True	2.36176618007647e-09	7084	891	670	0.751964085297419	0.0945793337097685	HPA:0050000	HPA	breast	10877	33	HPA:0000000	Downregulated	Caudate
query_1	True	3.7461143689461e-09	5505	891	546	0.612794612794613	0.0991825613079019	HPA:0590052	HPA	thyroid gland; glandular cells[≥Medium]	10877	611	HPA:0590051	Downregulated	Caudate
query_1	True	3.933940398228181e-09	6468	891	622	0.698092031425365	0.0961657390228819	HPA:0400052	HPA	rectum; glandular cells[≥Medium]	10877	448	HPA:0400051	Downregulated	Caudate
query_1	True	4.32522477520912e-09	7666	891	712	0.799102132435466	0.0928776415340464	HPA:0150051	HPA	duodenum; glandular cells[≥Low]	10877	215	HPA:0150000	Downregulated	Caudate
query_1	True	4.32522477520912e-09	7666	891	712	0.799102132435466	0.0928776415340464	HPA:0150000	HPA	duodenum	10877	214	HPA:0000000	Downregulated	Caudate
query_1	True	5.707709117045121e-09	7093	891	669	0.750841750841751	0.0943183420273509	HPA:0320000	HPA	nasopharynx	10877	369	HPA:0000000	Downregulated	Caudate
query_1	True	8.3003882104207e-09	6333	891	610	0.684624017957351	0.0963208589925786	HPA:0130052	HPA	colon; glandular cells[≥Medium]	10877	196	HPA:0130051	Downregulated	Caudate
query_1	True	1.12854826189607e-08	6729	891	640	0.718294051627385	0.095110714816466	HPA:0430051	HPA	seminal vesicle; glandular cells[≥Low]	10877	480	HPA:0430000	Downregulated	Caudate
query_1	True	1.12854826189607e-08	6729	891	640	0.718294051627385	0.095110714816466	HPA:0430000	HPA	seminal vesicle	10877	479	HPA:0000000	Downregulated	Caudate
query_1	True	1.29402518751812e-08	6512	891	623	0.699214365881033	0.0956695331695332	HPA:0220052	HPA	gallbladder; glandular cells[≥Medium]	10877	274	HPA:0220051	Downregulated	Caudate
query_1	True	1.99430933796995e-08	6627	891	631	0.708193041526375	0.0952165384035008	HPA:0170051	HPA	endometrium 2; glandular cells[≥Low]	10877	229	HPA:0170000	Downregulated	Caudate
query_1	True	2.12366356152414e-08	7220	891	676	0.758698092031425	0.0936288088642659	HPA:0300000	HPA	lung	10877	355	HPA:0000000	Downregulated	Caudate
query_1	True	2.44246985613661e-08	6516	891	622	0.698092031425365	0.0954573357888275	HPA:0480052	HPA	small intestine; glandular cells[≥Medium]	10877	516	HPA:0480051	Downregulated	Caudate
query_1	True	2.45969700796714e-08	6841	891	647	0.72615039281706	0.0945768162549335	HPA:0350471	HPA	pancreas; exocrine glandular cells[≥Low]	10877	403	HPA:0350000	Downregulated	Caudate
query_1	True	3.33045658996009e-08	6836	891	646	0.725028058361392	0.0944997074312463	HPA:0110000	HPA	cervix, uterine	10877	180	HPA:0000000	Downregulated	Caudate
query_1	True	3.43830891729125e-08	7677	891	709	0.795735129068462	0.0923537840302201	HPA:0600000	HPA	tonsil	10877	613	HPA:0000000	Downregulated	Caudate
query_1	True	4.45001398935641e-08	6161	891	593	0.665544332210999	0.0962506086674241	HPA:0330000	HPA	oral mucosa	10877	391	HPA:0000000	Downregulated	Caudate
query_1	True	4.45001398935641e-08	6161	891	593	0.665544332210999	0.0962506086674241	HPA:0330221	HPA	oral mucosa; squamous epithelial cells[≥Low]	10877	392	HPA:0330000	Downregulated	Caudate
query_1	True	4.88709773124176e-08	6690	891	634	0.711560044893378	0.0947683109118087	HPA:0300411	HPA	lung; macrophages[≥Low]	10877	359	HPA:0300000	Downregulated	Caudate
query_1	True	5.07501992226824e-08	6717	891	636	0.713804713804714	0.0946851272889683	HPA:0050051	HPA	breast; glandular cells[≥Low]	10877	37	HPA:0050000	Downregulated	Caudate
query_1	True	6.29814032922087e-08	6814	891	643	0.721661054994388	0.0943645435867332	HPA:0170000	HPA	endometrium 2	10877	225	HPA:0000000	Downregulated	Caudate
query_1	True	9.72521681151197e-08	6996	891	656	0.73625140291807	0.093767867352773	HPA:0460000	HPA	skin 1	10877	497	HPA:0000000	Downregulated	Caudate
query_1	True	2.8620390161652e-07	5910	891	569	0.638608305274972	0.0962774957698815	HPA:0020052	HPA	adrenal gland; glandular cells[≥Medium]	10877	17	HPA:0020051	Downregulated	Caudate
query_1	True	2.92639276293403e-07	5873	891	566	0.635241301907969	0.0963732334411715	HPA:0610832	HPA	urinary bladder; urothelial cells[≥Medium]	10877	625	HPA:0610831	Downregulated	Caudate
query_1	True	3.08658153136116e-07	6586	891	622	0.698092031425365	0.0944427573641057	HPA:0390051	HPA	prostate; glandular cells[≥Low]	10877	443	HPA:0390000	Downregulated	Caudate
query_1	True	3.08658153136116e-07	6586	891	622	0.698092031425365	0.0944427573641057	HPA:0390000	HPA	prostate	10877	442	HPA:0000000	Downregulated	Caudate
query_1	True	5.50960871863915e-07	6564	891	619	0.694725028058361	0.09430225472273	HPA:0600221	HPA	tonsil; squamous epithelial cells[≥Low]	10877	620	HPA:0600000	Downregulated	Caudate
query_1	True	6.9234302868051e-07	7077	891	658	0.738496071829405	0.0929772502472799	HPA:0570731	HPA	testis; Leydig cells[≥Low]	10877	575	HPA:0570000	Downregulated	Caudate
query_1	True	9.71680537571353e-07	6084	891	580	0.650953984287318	0.0953320184089415	HPA:0080131	HPA	caudate; neuronal cells[≥Low]	10877	73	HPA:0080000	Downregulated	Caudate
query_1	True	1.29382725053698e-06	6143	891	584	0.655443322109989	0.0950675565684519	HPA:0250131	HPA	hippocampus; neuronal cells[≥Low]	10877	297	HPA:0250000	Downregulated	Caudate
query_1	True	1.9547395296653e-06	6282	891	594	0.666666666666667	0.0945558739255014	HPA:0060101	HPA	bronchus; respiratory epithelial cells[≥Low]	10877	62	HPA:0060000	Downregulated	Caudate
query_1	True	2.28965158263644e-06	5821	891	557	0.625140291806959	0.0956880261123518	HPA:0030052	HPA	appendix; glandular cells[≥Medium]	10877	24	HPA:0030051	Downregulated	Caudate
query_1	True	2.52754475630722e-06	5824	891	557	0.625140291806959	0.0956387362637363	HPA:0360000	HPA	parathyroid gland	10877	409	HPA:0000000	Downregulated	Caudate
query_1	True	2.52754475630722e-06	5824	891	557	0.625140291806959	0.0956387362637363	HPA:0360051	HPA	parathyroid gland; glandular cells[≥Low]	10877	410	HPA:0360000	Downregulated	Caudate
query_1	True	3.21097658849137e-06	7385	891	678	0.760942760942761	0.0918077183480027	HPA:0380000	HPA	placenta	10877	420	HPA:0000000	Downregulated	Caudate
query_1	True	6.33833680578171e-06	5616	891	538	0.603815937149271	0.0957977207977208	HPA:0110051	HPA	cervix, uterine; glandular cells[≥Low]	10877	181	HPA:0110000	Downregulated	Caudate
query_1	True	6.88268466261444e-06	6537	891	611	0.685746352413019	0.0934679516597828	HPA:0150052	HPA	duodenum; glandular cells[≥Medium]	10877	216	HPA:0150051	Downregulated	Caudate
query_1	True	7.31388290911492e-06	6667	891	621	0.696969696969697	0.0931453427328634	HPA:0470000	HPA	skin 2	10877	510	HPA:0000000	Downregulated	Caudate
query_1	True	7.31388290911492e-06	6667	891	621	0.696969696969697	0.0931453427328634	HPA:0470681	HPA	skin 2; epidermal cells[≥Low]	10877	511	HPA:0470000	Downregulated	Caudate
query_1	True	7.91282072561915e-06	5327	891	514	0.576879910213244	0.0964895813778862	HPA:0570732	HPA	testis; Leydig cells[≥Medium]	10877	576	HPA:0570731	Downregulated	Caudate
query_1	True	1.22116579098543e-05	5923	891	561	0.62962962962963	0.0947155157859193	HPA:0620221	HPA	vagina; squamous epithelial cells[≥Low]	10877	628	HPA:0620000	Downregulated	Caudate
query_1	True	1.22116579098543e-05	5923	891	561	0.62962962962963	0.0947155157859193	HPA:0620000	HPA	vagina	10877	627	HPA:0000000	Downregulated	Caudate
query_1	True	1.58651552873222e-05	4513	891	445	0.499438832772166	0.0986040327941502	HPA:0080121	HPA	caudate; glial cells[≥Low]	10877	70	HPA:0080000	Downregulated	Caudate
query_1	True	2.26295232735878e-05	5607	891	534	0.599326599326599	0.0952380952380952	HPA:0050091	HPA	breast; myoepithelial cells[≥Low]	10877	40	HPA:0050000	Downregulated	Caudate
query_1	True	2.3386366668659e-05	5423	891	519	0.582491582491583	0.0957034851558178	HPA:0460671	HPA	skin 1; melanocytes[≥Low]	10877	507	HPA:0460000	Downregulated	Caudate
query_1	True	2.81125232378542e-05	8899	891	784	0.879910213243547	0.0880997864928644	HPA:0570000	HPA	testis	10877	574	HPA:0000000	Downregulated	Caudate
query_1	True	3.39423154844393e-05	4585	891	449	0.503928170594837	0.097928026172301	HPA:0100201	HPA	cerebral cortex; endothelial cells[≥Low]	10877	162	HPA:0100000	Downregulated	Caudate
query_1	True	3.94078198728979e-05	5073	891	489	0.548821548821549	0.0963926670609107	HPA:0130241	HPA	colon; peripheral nerve/ganglion[≥Low]	10877	198	HPA:0130000	Downregulated	Caudate
query_1	True	4.16159308291676e-05	6954	891	639	0.717171717171717	0.0918895599654875	HPA:0160000	HPA	endometrium 1	10877	218	HPA:0000000	Downregulated	Caudate
query_1	True	5.23679236024613e-05	5709	891	540	0.606060606060606	0.0945874934314241	HPA:0130201	HPA	colon; endothelial cells[≥Low]	10877	192	HPA:0130000	Downregulated	Caudate
query_1	True	6.31120753628166e-05	5235	891	501	0.562289562289562	0.095702005730659	HPA:0060102	HPA	bronchus; respiratory epithelial cells[≥Medium]	10877	63	HPA:0060101	Downregulated	Caudate
query_1	True	6.55261899656961e-05	6406	891	595	0.667789001122334	0.0928816734311583	HPA:0040081	HPA	bone marrow; hematopoietic cells[≥Low]	10877	30	HPA:0040000	Downregulated	Caudate
query_1	True	6.55261899656961e-05	6406	891	595	0.667789001122334	0.0928816734311583	HPA:0040000	HPA	bone marrow	10877	29	HPA:0000000	Downregulated	Caudate
query_1	True	0.0001056686529139	6107	891	570	0.63973063973064	0.0933355166202718	HPA:0460661	HPA	skin 1; keratinocytes[≥Low]	10877	504	HPA:0460000	Downregulated	Caudate
query_1	True	0.0001067367240294	6145	891	573	0.643097643097643	0.093246541903987	HPA:0210051	HPA	fallopian tube; glandular cells[≥Low]	10877	266	HPA:0210000	Downregulated	Caudate
query_1	True	0.0002000883179408	5348	891	507	0.569023569023569	0.0948017950635752	HPA:0340000	HPA	ovary	10877	395	HPA:0000000	Downregulated	Caudate
query_1	True	0.0002435007507719	5601	891	527	0.591470258136925	0.0940903410105338	HPA:0180052	HPA	epididymis; glandular cells[≥Medium]	10877	234	HPA:0180051	Downregulated	Caudate
query_1	True	0.0002501882393122	6137	891	570	0.63973063973064	0.0928792569659443	HPA:0320101	HPA	nasopharynx; respiratory epithelial cells[≥Low]	10877	388	HPA:0320000	Downregulated	Caudate
query_1	True	0.0002730753678118	6722	891	616	0.691358024691358	0.0916393930377864	HPA:0160051	HPA	endometrium 1; glandular cells[≥Low]	10877	222	HPA:0160000	Downregulated	Caudate
query_1	True	0.0002760827128632	5816	891	544	0.610549943883277	0.09353507565337	HPA:0440000	HPA	skeletal muscle	10877	483	HPA:0000000	Downregulated	Caudate
query_1	True	0.0002760827128632	5816	891	544	0.610549943883277	0.09353507565337	HPA:0440341	HPA	skeletal muscle; myocytes[≥Low]	10877	484	HPA:0440000	Downregulated	Caudate
query_1	True	0.0003045851111573	5498	891	518	0.581369248035915	0.0942160785740269	HPA:0090161	HPA	cerebellum; Purkinje cells[≥Low]	10877	95	HPA:0090000	Downregulated	Caudate
query_1	True	0.000349078786306	5899	891	550	0.617283950617284	0.0932361417189354	HPA:0600431	HPA	tonsil; germinal center cells[≥Low]	10877	614	HPA:0600000	Downregulated	Caudate
query_1	True	0.0003735360490879	5077	891	483	0.542087542087542	0.0951349221981485	HPA:0301171	HPA	lung; alveolar cells[≥Low]	10877	356	HPA:0300000	Downregulated	Caudate
query_1	True	0.0004997467468793	4857	891	464	0.520763187429854	0.0955322215359275	HPA:0100121	HPA	cerebral cortex; glial cells[≥Low]	10877	165	HPA:0100000	Downregulated	Caudate
query_1	True	0.0005326605522019	5383	891	507	0.569023569023569	0.0941853984766859	HPA:0110221	HPA	cervix, uterine; squamous epithelial cells[≥Low]	10877	184	HPA:0110000	Downregulated	Caudate
query_1	True	0.000645030110349	5292	891	499	0.560044893378227	0.0942932728647014	HPA:0500000	HPA	soft tissue 1	10877	522	HPA:0000000	Downregulated	Caudate
query_1	True	0.0006720991050952	5811	891	541	0.607182940516274	0.0930992944415763	HPA:0530000	HPA	spleen	10877	546	HPA:0000000	Downregulated	Caudate
query_1	True	0.0006813854814359	6450	891	592	0.664421997755331	0.0917829457364341	HPA:0380521	HPA	placenta; trophoblastic cells[≥Low]	10877	439	HPA:0380000	Downregulated	Caudate
query_1	True	0.0008669921952074	5132	891	485	0.544332210998878	0.0945050662509743	HPA:0510000	HPA	soft tissue 2	10877	532	HPA:0000000	Downregulated	Caudate
query_1	True	0.0008781421475246	4805	891	458	0.514029180695847	0.0953173777315297	HPA:0170052	HPA	endometrium 2; glandular cells[≥Medium]	10877	230	HPA:0170051	Downregulated	Caudate
query_1	True	0.0011472541996775	3908	891	382	0.428731762065095	0.0977482088024565	HPA:0291161	HPA	liver; cholangiocytes[≥Low]	10877	349	HPA:0290000	Downregulated	Caudate
query_1	True	0.0015840928170009	6431	891	588	0.65993265993266	0.0914321256414243	HPA:0310000	HPA	lymph node	10877	362	HPA:0000000	Downregulated	Caudate
query_1	True	0.0017850418096664	5074	891	478	0.536475869809203	0.0942057548285376	HPA:0210052	HPA	fallopian tube; glandular cells[≥Medium]	10877	267	HPA:0210051	Downregulated	Caudate
query_1	True	0.0021145593328222	4489	891	429	0.481481481481482	0.0955669414123413	HPA:0090181	HPA	cerebellum; cells in granular layer[≥Low]	10877	110	HPA:0090000	Downregulated	Caudate
query_1	True	0.0022591250453517	4348	891	417	0.468013468013468	0.0959061637534499	HPA:0360052	HPA	parathyroid gland; glandular cells[≥Medium]	10877	411	HPA:0360051	Downregulated	Caudate
query_1	True	0.0023612448639281	5024	891	473	0.530864197530864	0.0941480891719745	HPA:0050052	HPA	breast; glandular cells[≥Medium]	10877	38	HPA:0050051	Downregulated	Caudate
query_1	True	0.0024494788737237	4989	891	470	0.527497194163861	0.0942072559631189	HPA:0190222	HPA	esophagus; squamous epithelial cells[≥Medium]	10877	238	HPA:0190221	Downregulated	Caudate
query_1	True	0.0031161817245863	4672	891	443	0.497194163860831	0.0948202054794521	HPA:0460641	HPA	skin 1; Langerhans[≥Low]	10877	498	HPA:0460000	Downregulated	Caudate
query_1	True	0.0032685759755446	5061	891	475	0.5331088664422	0.0938549693736416	HPA:0320102	HPA	nasopharynx; respiratory epithelial cells[≥Medium]	10877	389	HPA:0320101	Downregulated	Caudate
query_1	True	0.0034684821444565	3666	891	358	0.401795735129068	0.0976541189307147	HPA:0110222	HPA	cervix, uterine; squamous epithelial cells[≥Medium]	10877	185	HPA:0110221	Downregulated	Caudate
query_1	True	0.003709633579467	5066	891	475	0.5331088664422	0.093762337149625	HPA:0160052	HPA	endometrium 1; glandular cells[≥Medium]	10877	223	HPA:0160051	Downregulated	Caudate
query_1	True	0.0040040298875136	4730	891	447	0.501683501683502	0.0945031712473573	HPA:0390052	HPA	prostate; glandular cells[≥Medium]	10877	444	HPA:0390051	Downregulated	Caudate
query_1	True	0.0049903160940902	4787	891	451	0.506172839506173	0.094213494881972	HPA:0470682	HPA	skin 2; epidermal cells[≥Medium]	10877	512	HPA:0470681	Downregulated	Caudate
query_1	True	0.0065361896521433	5028	891	470	0.527497194163861	0.0934765314240255	HPA:0030071	HPA	appendix; lymphoid tissue[≥Low]	10877	26	HPA:0030000	Downregulated	Caudate
query_1	True	0.0073007214969827	4887	891	458	0.514029180695847	0.0937180274196849	HPA:0600222	HPA	tonsil; squamous epithelial cells[≥Medium]	10877	621	HPA:0600221	Downregulated	Caudate
query_1	True	0.007826210964803	5084	891	474	0.531986531986532	0.0932336742722266	HPA:0270351	HPA	kidney; cells in glomeruli[≥Low]	10877	323	HPA:0270000	Downregulated	Caudate
query_1	True	0.0084224093822965	2589	891	262	0.294051627384961	0.101197373503283	HPA:0100212	HPA	cerebral cortex; neuropil[≥Medium]	10877	175	HPA:0100211	Downregulated	Caudate
query_1	True	0.0086506266261473	5149	891	479	0.537598204264871	0.093027772382987	HPA:0430052	HPA	seminal vesicle; glandular cells[≥Medium]	10877	481	HPA:0430051	Downregulated	Caudate
query_1	True	0.0089928982665709	4009	891	384	0.430976430976431	0.0957844849089548	HPA:0160251	HPA	endometrium 1; cells in endometrial stroma[≥Low]	10877	219	HPA:0160000	Downregulated	Caudate
query_1	True	0.0090879396583449	5212	891	484	0.54320987654321	0.0928626247122026	HPA:0350472	HPA	pancreas; exocrine glandular cells[≥Medium]	10877	404	HPA:0350471	Downregulated	Caudate
query_1	True	0.0091727739282344	5249	891	487	0.546576879910213	0.0927795770622976	HPA:0530711	HPA	spleen; cells in red pulp[≥Low]	10877	547	HPA:0530000	Downregulated	Caudate
query_1	True	0.00950266022081	4789	891	449	0.503928170594837	0.0937565253706411	HPA:0420052	HPA	salivary gland; glandular cells[≥Medium]	10877	477	HPA:0420051	Downregulated	Caudate
query_1	True	0.0097709272479344	4766	891	447	0.501683501683502	0.0937893411665967	HPA:0300412	HPA	lung; macrophages[≥Medium]	10877	360	HPA:0300411	Downregulated	Caudate
query_1	True	0.0115921763729946	4991	891	465	0.521885521885522	0.093167701863354	HPA:0310431	HPA	lymph node; germinal center cells[≥Low]	10877	363	HPA:0310000	Downregulated	Caudate
query_1	True	0.0124197253586334	108	891	22	0.0246913580246914	0.203703703703704	HPA:0091033	HPA	cerebellum; processes in molecular layer[High]	10877	142	HPA:0091032	Downregulated	Caudate
query_1	True	0.0126372149031806	4082	891	389	0.43658810325477	0.095296423321901	HPA:0250121	HPA	hippocampus; glial cells[≥Low]	10877	294	HPA:0250000	Downregulated	Caudate
query_1	True	0.0129795336498446	4923	891	459	0.515151515151515	0.093235831809872	HPA:0100132	HPA	cerebral cortex; neuronal cells[≥Medium]	10877	169	HPA:0100131	Downregulated	Caudate
query_1	True	0.0130835815080816	5374	891	496	0.556677890011223	0.0922962411611463	HPA:0490000	HPA	smooth muscle	10877	518	HPA:0000000	Downregulated	Caudate
query_1	True	0.0130835815080816	5374	891	496	0.556677890011223	0.0922962411611463	HPA:0490691	HPA	smooth muscle; smooth muscle cells[≥Low]	10877	519	HPA:0490000	Downregulated	Caudate
query_1	True	0.0135377232666088	3355	891	327	0.367003367003367	0.0974664679582712	HPA:0570741	HPA	testis; cells in seminiferous ducts[≥Low]	10877	578	HPA:0570000	Downregulated	Caudate
query_1	True	0.0152753684948895	6022	891	548	0.615039281705948	0.0909996678844238	HPA:0600441	HPA	tonsil; non-germinal center cells[≥Low]	10877	617	HPA:0600000	Downregulated	Caudate
query_1	True	0.0192678739045705	4302	891	406	0.455667789001122	0.0943747094374709	HPA:0241102	HPA	heart muscle; cardiomyocytes[≥Medium]	10877	291	HPA:0241101	Downregulated	Caudate
query_1	True	0.0217714268434893	2760	891	274	0.307519640852974	0.0992753623188406	HPA:0500701	HPA	soft tissue 1; peripheral nerve[≥Low]	10877	529	HPA:0500000	Downregulated	Caudate
query_1	True	0.0295891425133147	4765	891	443	0.497194163860831	0.0929695697796432	HPA:0380511	HPA	placenta; decidual cells[≥Low]	10877	424	HPA:0380000	Downregulated	Caudate
query_1	True	0.03250908951217	3145	891	306	0.343434343434343	0.0972972972972973	HPA:0510701	HPA	soft tissue 2; peripheral nerve[≥Low]	10877	539	HPA:0510000	Downregulated	Caudate
query_1	True	0.0335991665349853	4290	891	403	0.452300785634119	0.0939393939393939	HPA:0530721	HPA	spleen; cells in white pulp[≥Low]	10877	550	HPA:0530000	Downregulated	Caudate
query_1	True	0.0370543140265117	3736	891	356	0.399551066217733	0.0952890792291221	HPA:0460672	HPA	skin 1; melanocytes[≥Medium]	10877	508	HPA:0460671	Downregulated	Caudate
query_1	True	0.0407708863804839	5131	891	472	0.529741863075197	0.0919898655232898	HPA:0380522	HPA	placenta; trophoblastic cells[≥Medium]	10877	440	HPA:0380521	Downregulated	Caudate
query_1	True	0.0433758692427666	5969	891	540	0.606060606060606	0.0904674149773831	HPA:0310441	HPA	lymph node; non-germinal center cells[≥Low]	10877	366	HPA:0310000	Downregulated	Caudate
query_1	True	0.0450054642197528	3993	891	377	0.423120089786756	0.0944152266466316	HPA:0620222	HPA	vagina; squamous epithelial cells[≥Medium]	10877	629	HPA:0620221	Downregulated	Caudate
query_1	True	0.0490258536776922	3973	891	375	0.420875420875421	0.0943871130128366	HPA:0110052	HPA	cervix, uterine; glandular cells[≥Medium]	10877	182	HPA:0110051	Downregulated	Caudate
query_1	True	5.98294095137508e-06	1491	576	158	0.274305555555556	0.105969148222669	KEGG:01100	KEGG	Metabolic pathways	8000	181	KEGG:00000	Downregulated	Caudate
query_1	True	0.0003819995776897	81	576	19	0.0329861111111111	0.234567901234568	KEGG:04146	KEGG	Peroxisome	8000	263	KEGG:00000	Downregulated	Caudate
query_1	True	0.0083692996202574	33	576	10	0.0173611111111111	0.303030303030303	KEGG:03410	KEGG	Base excision repair	8000	218	KEGG:00000	Downregulated	Caudate
query_1	True	0.0210860147074865	30	576	9	0.015625	0.3	KEGG:00630	KEGG	Glyoxylate and dicarboxylate metabolism	8000	109	KEGG:00000	Downregulated	Caudate
query_1	True	0.0007581857469688	435	1195	65	0.0543933054393306	0.149425287356322	MIRNA:hsa-miR-744-5p	MIRNA	hsa-miR-744-5p	14823	2449	MIRNA:000000	Downregulated	Caudate
query_1	True	0.0297150284398513	194	1195	33	0.0276150627615063	0.170103092783505	MIRNA:hsa-miR-608	MIRNA	hsa-miR-608	14823	1891	MIRNA:000000	Downregulated	Caudate
query_1	True	0.0168311867975048	158	787	27	0.0343074968233799	0.170886075949367	REAC:R-HSA-9609507	REAC	Protein localization	10622	1663	REAC:0000000	Downregulated	Caudate
query_1	True	8.31630782810135e-50	9425	1429	954	0.667599720083975	0.101220159151194	TF:M02089_1	TF	Factor: E2F-3; motif: GGCGGGN; match class: 1	19917	1429	TF:M02089	Downregulated	Caudate
query_1	True	4.41043007887517e-47	14202	1429	1248	0.87333799860042	0.0878749471905366	TF:M09636_1	TF	Factor: MAZ; motif: GGGMGGGGSSGGGGGGGGGGGG; match class: 1	19917	4783	TF:M09636	Downregulated	Caudate
query_1	True	1.6380619334272701e-46	10429	1429	1014	0.709587123862841	0.0972288810048902	TF:M00986_1	TF	Factor: Churchill; motif: CGGGNN; match class: 1	19917	795	TF:M00986	Downregulated	Caudate
query_1	True	1.09761834502813e-45	8242	1429	858	0.600419874037789	0.10410094637224	TF:M12351_1	TF	Factor: TIEG1; motif: NCCCNSNCCCCGCCCCC; match class: 1	19917	8389	TF:M12351	Downregulated	Caudate
query_1	True	1.7756009466530902e-45	14592	1429	1266	0.88593421973408	0.0867598684210526	TF:M11529_1	TF	Factor: E2F-2; motif: GCGCGCGCNCS; match class: 1	19917	1403	TF:M11529	Downregulated	Caudate
query_1	True	8.55006793112865e-45	10217	1429	995	0.6962911126662	0.0973867084271312	TF:M09723	TF	Factor: BTEB1; motif: GGGGGCGGGGCNGSGGGNGS	19917	584	TF:M00000	Downregulated	Caudate
query_1	True	5.140185613075051e-44	12403	1429	1135	0.794261721483555	0.091510118519713	TF:M12351	TF	Factor: TIEG1; motif: NCCCNSNCCCCGCCCCC	19917	8388	TF:M00000	Downregulated	Caudate
query_1	True	6.728270354748421e-44	14041	1429	1232	0.862141357592722	0.0877430382451392	TF:M09894_1	TF	Factor: E2F-4; motif: SNGGGCGGGAANN; match class: 1	19917	1443	TF:M09894	Downregulated	Caudate
query_1	True	1.07312999932543e-42	10303	1429	995	0.6962911126662	0.0965738134523925	TF:M00196	TF	Factor: Sp1; motif: NGGGGGCGGGGYN	19917	7512	TF:M00000	Downregulated	Caudate
query_1	True	2.83721384920145e-41	9223	1429	916	0.641007697690693	0.0993169250786078	TF:M01857	TF	Factor: AP-2alpha; motif: NGCCYSNNGSN	19917	132	TF:M00000	Downregulated	Caudate
query_1	True	4.24805395352978e-41	6076	1429	679	0.475157452764171	0.111751152073733	TF:M00932_1	TF	Factor: Sp1; motif: NNGGGGCGGGGNN; match class: 1	19917	7511	TF:M00932	Downregulated	Caudate
query_1	True	2.0202986352139e-40	14305	1429	1239	0.86703988803359	0.0866130723523244	TF:M00986	TF	Factor: Churchill; motif: CGGGNN	19917	794	TF:M00000	Downregulated	Caudate
query_1	True	3.64861065692248e-40	10721	1429	1016	0.710986703988803	0.094767279171719	TF:M07395	TF	Factor: Sp1; motif: NGGGGCGGGGN	19917	7506	TF:M00000	Downregulated	Caudate
query_1	True	3.9544442909623e-40	5949	1429	666	0.466060181945416	0.111951588502269	TF:M00196_1	TF	Factor: Sp1; motif: NGGGGGCGGGGYN; match class: 1	19917	7513	TF:M00196	Downregulated	Caudate
query_1	True	7.58779694261063e-40	10571	1429	1005	0.703289013296011	0.0950714218143979	TF:M10072	TF	Factor: sp4; motif: NNGNARGRGGCGGRGCNNRR	19917	7550	TF:M00000	Downregulated	Caudate
query_1	True	1.1054493893028801e-39	8550	1429	863	0.603918824352694	0.10093567251462	TF:M10071	TF	Factor: Sp1; motif: NGGGGGCGGGGCCNGGGGGGGG	19917	7496	TF:M00000	Downregulated	Caudate
query_1	True	1.24459050660826e-39	10344	1429	989	0.692092372288314	0.0956109822119103	TF:M00931	TF	Factor: Sp1; motif: GGGGCGGGGC	19917	7514	TF:M00000	Downregulated	Caudate
query_1	True	2.44215367224019e-39	11560	1429	1069	0.748075577326802	0.0924740484429066	TF:M09826	TF	Factor: BTEB3; motif: CCNNSCCNSCCCCKCCCCC	19917	598	TF:M00000	Downregulated	Caudate
query_1	True	2.45709244689835e-39	15130	1429	1282	0.897130860741778	0.0847323198942499	TF:M08526_1	TF	Factor: E2F-3:HES-7; motif: NNNSGCGCSNNNNNCRCGYGNN; match class: 1	19917	1417	TF:M08526	Downregulated	Caudate
query_1	True	2.54416588799732e-39	10490	1429	998	0.698390482855143	0.0951382268827455	TF:M00932	TF	Factor: Sp1; motif: NNGGGGCGGGGNN	19917	7510	TF:M00000	Downregulated	Caudate
query_1	True	4.25266657666501e-39	13735	1429	1203	0.84184744576627	0.0875864579541318	TF:M07039_1	TF	Factor: ETF; motif: CCCCGCCCCYN; match class: 1	19917	2071	TF:M07039	Downregulated	Caudate
query_1	True	6.06354530694635e-39	9222	1429	909	0.636109167249825	0.0985686402081978	TF:M01783	TF	Factor: SP2; motif: GGGCGGGAC	19917	7516	TF:M00000	Downregulated	Caudate
query_1	True	7.1297674118872e-39	8460	1429	854	0.597620713785864	0.100945626477541	TF:M03807	TF	Factor: SP2; motif: GNNGGGGGCGGGGSN	19917	7536	TF:M00000	Downregulated	Caudate
query_1	True	7.46893994329961e-39	15001	1429	1274	0.891532540237929	0.0849276714885674	TF:M10438_1	TF	Factor: ZF5; motif: GGSGCGCGS; match class: 1	19917	8795	TF:M10438	Downregulated	Caudate
query_1	True	7.95439524970704e-39	14230	1429	1231	0.861441567529741	0.0865073787772312	TF:M00716_1	TF	Factor: ZF5; motif: GSGCGCGR; match class: 1	19917	8791	TF:M00716	Downregulated	Caudate
query_1	True	9.79868422008376e-39	9772	1429	947	0.662701189643107	0.0969095374539501	TF:M00933	TF	Factor: Sp1; motif: CCCCGCCCCN	19917	7504	TF:M00000	Downregulated	Caudate
query_1	True	1.00107613089296e-38	12836	1429	1148	0.803358992302309	0.0894359613586787	TF:M12160	TF	Factor: KLF15; motif: RCCMCRCCCMCN	19917	4362	TF:M00000	Downregulated	Caudate
query_1	True	1.86025232869543e-38	15410	1429	1295	0.906228131560532	0.0840363400389358	TF:M08525_1	TF	Factor: E2F-1:HES-7; motif: GGCRCGTGSYNNWNGGCGCSM; match class: 1	19917	1369	TF:M08525	Downregulated	Caudate
query_1	True	3.51554239549943e-38	5934	1429	659	0.461161651504549	0.111054937647455	TF:M00931_1	TF	Factor: Sp1; motif: GGGGCGGGGC; match class: 1	19917	7515	TF:M00931	Downregulated	Caudate
query_1	True	5.85190561838883e-38	9820	1429	948	0.663400979706088	0.0965376782077393	TF:M02036	TF	Factor: WT1; motif: CGCCCCCNCN	19917	8582	TF:M00000	Downregulated	Caudate
query_1	True	6.49911635354964e-38	8336	1429	842	0.589223233030091	0.101007677543186	TF:M03893	TF	Factor: WT1; motif: GNGGGGGCGGGG	19917	8584	TF:M00000	Downregulated	Caudate
query_1	True	8.969724778173911e-38	13271	1429	1172	0.820153953813856	0.0883128626328084	TF:M02089	TF	Factor: E2F-3; motif: GGCGGGN	19917	1428	TF:M00000	Downregulated	Caudate
query_1	True	1.18645063713792e-37	12512	1429	1125	0.787263820853744	0.0899136828644501	TF:M00333_1	TF	Factor: ZF5; motif: NRNGNGCGCGCWN; match class: 1	19917	8801	TF:M00333	Downregulated	Caudate
query_1	True	1.70622457654691e-37	6376	1429	692	0.484254723582925	0.108531994981179	TF:M07395_1	TF	Factor: Sp1; motif: NGGGGCGGGGN; match class: 1	19917	7507	TF:M07395	Downregulated	Caudate
query_1	True	3.48324160953013e-37	15217	1429	1282	0.897130860741778	0.0842478806597884	TF:M00333	TF	Factor: ZF5; motif: NRNGNGCGCGCWN	19917	8800	TF:M00000	Downregulated	Caudate
query_1	True	3.7413990705320997e-37	4992	1429	579	0.40517844646606	0.115985576923077	TF:M12173_1	TF	Factor: GKLF; motif: NNCCMCRCCCN; match class: 1	19917	4395	TF:M12173	Downregulated	Caudate
query_1	True	1.4131165891212001e-36	7557	1429	780	0.545836249125262	0.103215561730846	TF:M09826_1	TF	Factor: BTEB3; motif: CCNNSCCNSCCCCKCCCCC; match class: 1	19917	599	TF:M09826	Downregulated	Caudate
query_1	True	1.5566795125402498e-36	7866	1429	803	0.561931420573828	0.102084922451055	TF:M00982	TF	Factor: KROX; motif: CCCGCCCCCRCCCC	19917	4418	TF:M00000	Downregulated	Caudate
query_1	True	1.6729279439178098e-36	9683	1429	934	0.653603918824353	0.0964577093875865	TF:M00915	TF	Factor: AP-2; motif: SNNNCCNCAGGCN	19917	154	TF:M00000	Downregulated	Caudate
query_1	True	1.91552762716739e-36	5925	1429	653	0.456962911126662	0.110210970464135	TF:M12227_1	TF	Factor: ZIC4; motif: NNCCNCCCRYNGYGN; match class: 1	19917	8929	TF:M12227	Downregulated	Caudate
query_1	True	2.33317064522709e-36	16527	1429	1347	0.942617214835549	0.081502995098929	TF:M07039	TF	Factor: ETF; motif: CCCCGCCCCYN	19917	2070	TF:M00000	Downregulated	Caudate
query_1	True	2.37004596430826e-36	6142	1429	670	0.468859342197341	0.109084988603061	TF:M09723_1	TF	Factor: BTEB1; motif: GGGGGCGGGGCNGSGGGNGS; match class: 1	19917	585	TF:M09723	Downregulated	Caudate
query_1	True	3.54624568709677e-36	16245	1429	1333	0.932820153953814	0.0820560172360726	TF:M00716	TF	Factor: ZF5; motif: GSGCGCGR	19917	8790	TF:M00000	Downregulated	Caudate
query_1	True	7.86942231529365e-36	10131	1429	963	0.673897830650805	0.0950547823511993	TF:M00008	TF	Factor: Sp1; motif: GGGGCGGGGT	19917	7482	TF:M00000	Downregulated	Caudate
query_1	True	9.194674294151949e-36	13293	1429	1168	0.817354793561932	0.0878657940269315	TF:M11603_1	TF	Factor: TCF-1; motif: ACATCGRGRCGCTGW; match class: 1	19917	8043	TF:M11603	Downregulated	Caudate
query_1	True	1.7735261276181302e-35	6648	1429	707	0.494751574527642	0.106347773766546	TF:M09973_1	TF	Factor: CPBP; motif: GNNRGGGHGGGGNNGGGRN; match class: 1	19917	901	TF:M09973	Downregulated	Caudate
query_1	True	3.34323257416815e-35	11165	1429	1031	0.72148355493352	0.0923421406180027	TF:M12158	TF	Factor: KLF15; motif: NCCMCGCCCMCN	19917	4358	TF:M00000	Downregulated	Caudate
query_1	True	4.974226111171e-35	5202	1429	590	0.412876137158852	0.113417916186082	TF:M08867_1	TF	Factor: AP2; motif: GCCYGSGGSN; match class: 1	19917	151	TF:M08867	Downregulated	Caudate
query_1	True	5.57096068744048e-35	4369	1429	520	0.363890832750175	0.119020370794232	TF:M01783_1	TF	Factor: SP2; motif: GGGCGGGAC; match class: 1	19917	7517	TF:M01783	Downregulated	Caudate
query_1	True	1.24251616882422e-34	16407	1429	1338	0.936319104268719	0.0815505576887914	TF:M11529	TF	Factor: E2F-2; motif: GCGCGCGCNCS	19917	1402	TF:M00000	Downregulated	Caudate
query_1	True	1.85042723670328e-34	16373	1429	1336	0.934919524142757	0.0815977523972394	TF:M10438	TF	Factor: ZF5; motif: GGSGCGCGS	19917	8794	TF:M00000	Downregulated	Caudate
query_1	True	4.42785921964865e-34	7770	1429	788	0.551434569629111	0.101415701415701	TF:M09970	TF	Factor: KLF3; motif: NNNNNNGGGCGGGGCNNGN	19917	4380	TF:M00000	Downregulated	Caudate
query_1	True	5.88480631769575e-34	8085	1429	811	0.567529741077677	0.100309214594929	TF:M12160_1	TF	Factor: KLF15; motif: RCCMCRCCCMCN; match class: 1	19917	4363	TF:M12160	Downregulated	Caudate
query_1	True	1.44821489872066e-33	14560	1429	1237	0.865640307907628	0.0849587912087912	TF:M08205	TF	Factor: E2F-1:Elk-1; motif: SGCGCSNNAMCGGAAGT	19917	1364	TF:M00000	Downregulated	Caudate
query_1	True	3.7936935853097896e-33	10502	1429	980	0.685794261721484	0.0933155589411541	TF:M08205_1	TF	Factor: E2F-1:Elk-1; motif: SGCGCSNNAMCGGAAGT; match class: 1	19917	1365	TF:M08205	Downregulated	Caudate
query_1	True	3.9912684986778695e-33	16345	1429	1332	0.932120363890833	0.0814928112572652	TF:M09894	TF	Factor: E2F-4; motif: SNGGGCGGGAANN	19917	1442	TF:M00000	Downregulated	Caudate
query_1	True	6.58082255318997e-33	10294	1429	965	0.675297410776767	0.09374392850204	TF:M00803_1	TF	Factor: E2F; motif: GGCGSG; match class: 1	19917	1477	TF:M00803	Downregulated	Caudate
query_1	True	8.5071911243126e-33	6272	1429	669	0.46815955213436	0.106664540816327	TF:M10072_1	TF	Factor: sp4; motif: NNGNARGRGGCGGRGCNNRR; match class: 1	19917	7551	TF:M10072	Downregulated	Caudate
query_1	True	1.01337765882859e-32	7736	1429	781	0.546536039188244	0.100956566701138	TF:M07063	TF	Factor: Sp1; motif: GGGGCGGGGC	19917	7508	TF:M00000	Downregulated	Caudate
query_1	True	1.01337765882859e-32	7736	1429	781	0.546536039188244	0.100956566701138	TF:M10435	TF	Factor: Sp2; motif: GGGGCGGGG	19917	7528	TF:M00000	Downregulated	Caudate
query_1	True	1.21827022105707e-32	4641	1429	536	0.375087473757873	0.115492350786468	TF:M10071_1	TF	Factor: Sp1; motif: NGGGGGCGGGGCCNGGGGGGGG; match class: 1	19917	7497	TF:M10071	Downregulated	Caudate
query_1	True	1.23799807106309e-32	10336	1429	967	0.676696990902729	0.0935565015479876	TF:M01104	TF	Factor: MOVO-B; motif: GNGGGGG	19917	5006	TF:M00000	Downregulated	Caudate
query_1	True	1.77172119151842e-32	9666	1429	920	0.643806857942617	0.0951789778605421	TF:M04148_1	TF	Factor: TFAP2A; motif: NGCCCYNNGGGCN; match class: 1	19917	8181	TF:M04148	Downregulated	Caudate
query_1	True	2.03087593385607e-32	9160	1429	884	0.618614415675297	0.0965065502183406	TF:M03876_1	TF	Factor: Kaiso; motif: GCMGGGRGCRGS; match class: 1	19917	4337	TF:M03876	Downregulated	Caudate
query_1	True	2.85456790880694e-32	11151	1429	1021	0.714485654303709	0.0915612949511255	TF:M12227	TF	Factor: ZIC4; motif: NNCCNCCCRYNGYGN	19917	8928	TF:M00000	Downregulated	Caudate
query_1	True	3.72255541639355e-32	15594	1429	1291	0.903428971308607	0.0827882518917532	TF:M04934_1	TF	Factor: TR4; motif: ACCCCGS; match class: 1	19917	5677	TF:M04934	Downregulated	Caudate
query_1	True	4.17571879508063e-32	4625	1429	533	0.372988103568929	0.115243243243243	TF:M01857_1	TF	Factor: AP-2alpha; motif: NGCCYSNNGSN; match class: 1	19917	133	TF:M01857	Downregulated	Caudate
query_1	True	6.90771584850826e-32	13289	1429	1157	0.809657102869139	0.0870644894273459	TF:M00803	TF	Factor: E2F; motif: GGCGSG	19917	1476	TF:M00000	Downregulated	Caudate
query_1	True	8.75749260043081e-32	12431	1429	1103	0.77186843946816	0.0887297884321455	TF:M11531_1	TF	Factor: E2F-2; motif: GCGCGCGCGYW; match class: 1	19917	1407	TF:M11531	Downregulated	Caudate
query_1	True	1.36384022642283e-31	5297	1429	587	0.410776766969909	0.110817443836134	TF:M09658	TF	Factor: Sp2; motif: GGSNNGGGGGCGGGGCCNGNGS	19917	7526	TF:M00000	Downregulated	Caudate
query_1	True	2.0643631427135603e-31	10687	1429	987	0.690692792162351	0.0923551979039955	TF:M00189	TF	Factor: AP-2; motif: MKCCCSCNGGCG	19917	152	TF:M00000	Downregulated	Caudate
query_1	True	2.34377714053469e-31	13379	1429	1161	0.812456263121064	0.0867777860826669	TF:M11531	TF	Factor: E2F-2; motif: GCGCGCGCGYW	19917	1406	TF:M00000	Downregulated	Caudate
query_1	True	4.071716668495399e-31	7329	1429	745	0.521343596920924	0.101650975576477	TF:M03920	TF	Factor: SP1; motif: RCCMCRCCCMC	19917	7488	TF:M00000	Downregulated	Caudate
query_1	True	7.235339414018841e-31	5191	1429	576	0.403079076277117	0.110961279136968	TF:M00933_1	TF	Factor: Sp1; motif: CCCCGCCCCN; match class: 1	19917	7505	TF:M00933	Downregulated	Caudate
query_1	True	1.01522042023813e-30	10108	1429	945	0.661301609517145	0.0934903047091413	TF:M04148	TF	Factor: TFAP2A; motif: NGCCCYNNGGGCN	19917	8180	TF:M00000	Downregulated	Caudate
query_1	True	1.18188246590357e-30	4572	1429	524	0.366689993002099	0.114610673665792	TF:M00915_1	TF	Factor: AP-2; motif: SNNNCCNCAGGCN; match class: 1	19917	155	TF:M00915	Downregulated	Caudate
query_1	True	2.0937938646720898e-30	9003	1429	866	0.606018194541638	0.0961901588359436	TF:M01588	TF	Factor: GKLF; motif: GCCMCRCCCNNN	19917	3022	TF:M00000	Downregulated	Caudate
query_1	True	2.1648258539979e-30	5308	1429	584	0.408677396780966	0.110022607385079	TF:M02036_1	TF	Factor: WT1; motif: CGCCCCCNCN; match class: 1	19917	8583	TF:M02036	Downregulated	Caudate
query_1	True	2.5754580255597e-30	3997	1429	474	0.331700489853044	0.11858894170628	TF:M03893_1	TF	Factor: WT1; motif: GNGGGGGCGGGG; match class: 1	19917	8585	TF:M03893	Downregulated	Caudate
query_1	True	2.97273918175358e-30	9248	1429	883	0.617914625612316	0.0954801038062284	TF:M09892_1	TF	Factor: E2F-1; motif: NNNNGGCGGGAARN; match class: 1	19917	1377	TF:M09892	Downregulated	Caudate
query_1	True	3.0742249131410896e-30	10088	1429	942	0.659202239328202	0.0933782712133228	TF:M12173	TF	Factor: GKLF; motif: NNCCMCRCCCN	19917	4394	TF:M00000	Downregulated	Caudate
query_1	True	3.5694115323234095e-30	10120	1429	944	0.660601819454164	0.0932806324110672	TF:M08867	TF	Factor: AP2; motif: GCCYGSGGSN	19917	150	TF:M00000	Downregulated	Caudate
query_1	True	3.9509088085329795e-30	7746	1429	773	0.540937718684395	0.0997934417764007	TF:M03567	TF	Factor: Sp2; motif: NYSGCCCCGCCCCCY	19917	7534	TF:M00000	Downregulated	Caudate
query_1	True	5.5184322020073494e-30	8539	1429	831	0.581525542337299	0.0973181871413514	TF:M07277	TF	Factor: BTEB2; motif: RGGGNGKGGN	19917	596	TF:M00000	Downregulated	Caudate
query_1	True	8.57516255503489e-30	6851	1429	704	0.492652204338698	0.102758721354547	TF:M07329	TF	Factor: Osx; motif: CCNCCCCCNNN	19917	5942	TF:M00000	Downregulated	Caudate
query_1	True	9.939418654311289e-30	3627	1429	440	0.307907627711687	0.121312379376896	TF:M03567_1	TF	Factor: Sp2; motif: NYSGCCCCGCCCCCY; match class: 1	19917	7535	TF:M03567	Downregulated	Caudate
query_1	True	1.1826059535606e-29	4610	1429	524	0.366689993002099	0.113665943600868	TF:M09969	TF	Factor: EKLF; motif: NGGGYGKGGCNNGG	19917	1604	TF:M00000	Downregulated	Caudate
query_1	True	1.41884028423582e-29	10034	1429	936	0.655003498950315	0.0932828383496113	TF:M09896	TF	Factor: E2F-7; motif: GRGGCGGGAANNN	19917	1458	TF:M00000	Downregulated	Caudate
query_1	True	1.5730157610783998e-29	7935	1429	785	0.549335199440168	0.0989287964713296	TF:M01303	TF	Factor: SP1; motif: GGGGYGGGGNS	19917	7484	TF:M00000	Downregulated	Caudate
query_1	True	1.76943092120909e-29	4966	1429	553	0.386983904828551	0.111357229158276	TF:M00008_1	TF	Factor: Sp1; motif: GGGGCGGGGT; match class: 1	19917	7483	TF:M00008	Downregulated	Caudate
query_1	True	2.33998826630152e-29	16380	1429	1326	0.927921623512946	0.080952380952381	TF:M09636	TF	Factor: MAZ; motif: GGGMGGGGSSGGGGGGGGGGGG	19917	4782	TF:M00000	Downregulated	Caudate
query_1	True	3.4768864233719797e-29	8440	1429	821	0.574527641707488	0.0972748815165877	TF:M10026	TF	Factor: PATZ; motif: GGGGNGGGGGMKGGRRNGGNRN	19917	6036	TF:M00000	Downregulated	Caudate
query_1	True	4.70143079852795e-29	4218	1429	489	0.342197340797761	0.115931721194879	TF:M03807_1	TF	Factor: SP2; motif: GNNGGGGGCGGGGSN; match class: 1	19917	7537	TF:M03807	Downregulated	Caudate
query_1	True	5.12492423357e-29	10922	1429	995	0.6962911126662	0.0911005310382714	TF:M09973	TF	Factor: CPBP; motif: GNNRGGGHGGGGNNGGGRN	19917	900	TF:M00000	Downregulated	Caudate
query_1	True	5.79072964015035e-29	6041	1429	638	0.446466060181945	0.105611653699719	TF:M12158_1	TF	Factor: KLF15; motif: NCCMCGCCCMCN; match class: 1	19917	4359	TF:M12158	Downregulated	Caudate
query_1	True	6.15221358117408e-29	10500	1429	966	0.675997200839748	0.092	TF:M00695	TF	Factor: ETF; motif: GVGGMGG	19917	2068	TF:M00000	Downregulated	Caudate
query_1	True	7.25637106082207e-29	8620	1429	833	0.582925122463261	0.0966357308584687	TF:M04863_1	TF	Factor: TF3C-beta; motif: CCNGGAGGGCTTCCTGGAGGAG; match class: 1	19917	3159	TF:M04863	Downregulated	Caudate
query_1	True	8.120232671683589e-29	6908	1429	705	0.49335199440168	0.102055587724378	TF:M12183	TF	Factor: KLF14; motif: NRCCACRCCCMCN	19917	4350	TF:M00000	Downregulated	Caudate
query_1	True	1.20493436293754e-28	3976	1429	467	0.326801959412176	0.117454728370221	TF:M12186_1	TF	Factor: BTEB4; motif: NCCACGCCCM; match class: 1	19917	4371	TF:M12186	Downregulated	Caudate
query_1	True	1.23307507634443e-28	3047	1429	385	0.269419174247726	0.126353790613718	TF:M03920_1	TF	Factor: SP1; motif: RCCMCRCCCMC; match class: 1	19917	7489	TF:M03920	Downregulated	Caudate
query_1	True	1.24197307418931e-28	6297	1429	657	0.459762071378586	0.10433539780848	TF:M07129	TF	Factor: Sp2; motif: GYCCCGCCYCYNNNN	19917	7524	TF:M00000	Downregulated	Caudate
query_1	True	1.64097809396993e-28	9389	1429	887	0.620713785864241	0.0944722547662158	TF:M10426	TF	Factor: ctcf; motif: CCRSCAGGGGGCGCN	19917	1096	TF:M00000	Downregulated	Caudate
query_1	True	2.25538991432814e-28	12880	1429	1121	0.784464660601819	0.0870341614906832	TF:M04823	TF	Factor: E2F-4; motif: NNTTCCCGCCNN	19917	1438	TF:M00000	Downregulated	Caudate
query_1	True	2.3701893492508e-28	8535	1429	825	0.577326801959412	0.0966608084358524	TF:M01199	TF	Factor: RNF96; motif: BCCCGCRGCC	19917	6970	TF:M00000	Downregulated	Caudate
query_1	True	2.9589551807843197e-28	11153	1429	1008	0.705388383484955	0.0903792701515287	TF:M11601_1	TF	Factor: TCF-1; motif: ACATCGRGRCGCTGW; match class: 1	19917	8039	TF:M11601	Downregulated	Caudate
query_1	True	3.0376194717341e-28	6856	1429	699	0.489153254023793	0.101954492415403	TF:M01219	TF	Factor: SP1:SP3; motif: CCSCCCCCYCC	19917	7480	TF:M00000	Downregulated	Caudate
query_1	True	3.13740045440581e-28	6073	1429	638	0.446466060181945	0.105055162193315	TF:M03922	TF	Factor: SP4; motif: NWRGCCACGCCCMCTYN	19917	7548	TF:M00000	Downregulated	Caudate
query_1	True	3.70916857633023e-28	8931	1429	853	0.596920923722883	0.0955100212742134	TF:M06948	TF	Factor: Sp2; motif: TGGGCGCGCCCA	19917	7522	TF:M00000	Downregulated	Caudate
query_1	True	6.77043151855989e-28	17025	1429	1355	0.948215535339398	0.0795888399412629	TF:M08526	TF	Factor: E2F-3:HES-7; motif: NNNSGCGCSNNNNNCRCGYGNN	19917	1416	TF:M00000	Downregulated	Caudate
query_1	True	6.86577375391956e-28	11788	1429	1049	0.73407977606718	0.0889888021717	TF:M09734	TF	Factor: ZNF692; motif: SYNGGSCCCASCCNC	19917	10498	TF:M00000	Downregulated	Caudate
query_1	True	7.14600885012432e-28	7518	1429	748	0.523442967109867	0.0994945464219207	TF:M09765	TF	Factor: SP1; motif: NRGKGGGCGGGGCN	19917	7494	TF:M00000	Downregulated	Caudate
query_1	True	1.1555529250479699e-27	7916	1429	777	0.543736878936319	0.098155634158666	TF:M04823_1	TF	Factor: E2F-4; motif: NNTTCCCGCCNN; match class: 1	19917	1439	TF:M04823	Downregulated	Caudate
query_1	True	1.37027450479048e-27	6114	1429	639	0.447165850244927	0.104514229636899	TF:M00189_1	TF	Factor: AP-2; motif: MKCCCSCNGGCG; match class: 1	19917	153	TF:M00189	Downregulated	Caudate
query_1	True	1.65696320957539e-27	10645	1429	971	0.679496151154654	0.0912165335838422	TF:M07289_1	TF	Factor: GKLF; motif: NNNRGGNGNGGSN; match class: 1	19917	3029	TF:M07289	Downregulated	Caudate
query_1	True	2.35889905249601e-27	6845	1429	695	0.486354093771868	0.101533966398831	TF:M07615	TF	Factor: Sp3; motif: GGGGCGGGGSNN	19917	7546	TF:M00000	Downregulated	Caudate
query_1	True	2.58088121159583e-27	8285	1429	803	0.561931420573828	0.0969221484610742	TF:M10530	TF	Factor: sp4; motif: NNNGCYCCGCCCCCY	19917	7552	TF:M00000	Downregulated	Caudate
query_1	True	3.25966713807142e-27	8853	1429	844	0.590622813156053	0.0953349147181746	TF:M08487_1	TF	Factor: GCMa:Erg; motif: ATGCGGGCGGAARKG; match class: 1	19917	2905	TF:M08487	Downregulated	Caudate
query_1	True	4.05394834546878e-27	6237	1429	647	0.452764170748775	0.103735770402437	TF:M12153	TF	Factor: Sp3; motif: NGCCACGCCCMCN	19917	7540	TF:M00000	Downregulated	Caudate
query_1	True	4.69364938148967e-27	9195	1429	868	0.6074177746676	0.0943991299619358	TF:M12186	TF	Factor: BTEB4; motif: NCCACGCCCM	19917	4370	TF:M00000	Downregulated	Caudate
query_1	True	6.15270865849233e-27	3531	1429	423	0.296011196641008	0.119796091758709	TF:M00982_1	TF	Factor: KROX; motif: CCCGCCCCCRCCCC; match class: 1	19917	4419	TF:M00982	Downregulated	Caudate
query_1	True	8.26696483596694e-27	3986	1429	462	0.323303009097271	0.115905669844456	TF:M01588_1	TF	Factor: GKLF; motif: GCCMCRCCCNNN; match class: 1	19917	3023	TF:M01588	Downregulated	Caudate
query_1	True	8.45974865665754e-27	3152	1429	389	0.27221833449965	0.123413705583756	TF:M01858_1	TF	Factor: AP-2beta; motif: GCNNNGGSCNGVGGGN; match class: 1	19917	135	TF:M01858	Downregulated	Caudate
query_1	True	1.14100635574017e-26	6864	1429	694	0.485654303708887	0.101107226107226	TF:M12151	TF	Factor: Sp1; motif: NWRGCCMCGCCCMCN	19917	7500	TF:M00000	Downregulated	Caudate
query_1	True	1.2081934892872199e-26	6233	1429	645	0.451364590622813	0.103481469597305	TF:M06948_1	TF	Factor: Sp2; motif: TGGGCGCGCCCA; match class: 1	19917	7523	TF:M06948	Downregulated	Caudate
query_1	True	1.38057717319511e-26	7460	1429	739	0.517144856543037	0.0990616621983914	TF:M01858	TF	Factor: AP-2beta; motif: GCNNNGGSCNGVGGGN	19917	134	TF:M00000	Downregulated	Caudate
query_1	True	1.49780153194387e-26	14054	1429	1188	0.831350594821554	0.0845310943503629	TF:M08487	TF	Factor: GCMa:Erg; motif: ATGCGGGCGGAARKG	19917	2904	TF:M00000	Downregulated	Caudate
query_1	True	2.30113487506301e-26	5229	1429	564	0.394681595521344	0.107860011474469	TF:M07409	TF	Factor: BTEB2; motif: GCCCCRCCCH	19917	4398	TF:M00000	Downregulated	Caudate
query_1	True	2.66694168992249e-26	7381	1429	732	0.512246326102169	0.0991735537190083	TF:M12152	TF	Factor: Sp1; motif: NWRGCCACGCCCMCN	19917	7502	TF:M00000	Downregulated	Caudate
query_1	True	2.7645594355157796e-26	6739	1429	683	0.477956613016095	0.101350348716427	TF:M11482	TF	Factor: AP-2gamma; motif: NSCCYNNRGSN	19917	8232	TF:M00000	Downregulated	Caudate
query_1	True	2.95239397633921e-26	3328	1429	403	0.282015395381386	0.12109375	TF:M09765_1	TF	Factor: SP1; motif: NRGKGGGCGGGGCN; match class: 1	19917	7495	TF:M09765	Downregulated	Caudate
query_1	True	3.22694166948327e-26	13661	1429	1163	0.813855843247026	0.0851328599663275	TF:M09892	TF	Factor: E2F-1; motif: NNNNGGCGGGAARN	19917	1376	TF:M00000	Downregulated	Caudate
query_1	True	4.17878923462538e-26	3803	1429	444	0.310706787963611	0.116749934262424	TF:M09970_1	TF	Factor: KLF3; motif: NNNNNNGGGCGGGGCNNGN; match class: 1	19917	4381	TF:M09970	Downregulated	Caudate
query_1	True	4.4859585522578004e-26	8333	1429	802	0.561231630510847	0.0962438497539902	TF:M07226	TF	Factor: SP1; motif: NCCCCKCCCCC	19917	7492	TF:M00000	Downregulated	Caudate
query_1	True	6.156822304554329e-26	14705	1429	1225	0.857242827151854	0.083304998299898	TF:M07206	TF	Factor: E2F-1; motif: NGGGCGGGARV	19917	1374	TF:M00000	Downregulated	Caudate
query_1	True	7.913780388232359e-26	2874	1429	361	0.252624212736179	0.125608907446068	TF:M12152_1	TF	Factor: Sp1; motif: NWRGCCACGCCCMCN; match class: 1	19917	7503	TF:M12152	Downregulated	Caudate
query_1	True	8.02748312758943e-26	9328	1429	873	0.610916724982505	0.0935891938250429	TF:M10432	TF	Factor: MAZ; motif: GGGMGGGGS	19917	4786	TF:M00000	Downregulated	Caudate
query_1	True	1.02944642582277e-25	13784	1429	1169	0.818054583624913	0.0848084735925711	TF:M08209	TF	Factor: E2F-3:FOXO6; motif: NAATGACACGCGCCCMC	19917	1414	TF:M00000	Downregulated	Caudate
query_1	True	1.11837045529166e-25	13737	1429	1166	0.815955213435969	0.0848802504185776	TF:M03876	TF	Factor: Kaiso; motif: GCMGGGRGCRGS	19917	4336	TF:M00000	Downregulated	Caudate
query_1	True	1.39477613633479e-25	12848	1429	1110	0.776766969909027	0.0863947696139477	TF:M08441_1	TF	Factor: AP-2gamma:Elk-1; motif: NGCCKNRGGSGRCGGAAGTG; match class: 1	19917	8209	TF:M08441	Downregulated	Caudate
query_1	True	1.4634590561802702e-25	5637	1429	594	0.415675297410777	0.105375199574242	TF:M00470_1	TF	Factor: AP-2gamma; motif: GCCYNNGGS; match class: 1	19917	137	TF:M00470	Downregulated	Caudate
query_1	True	2.0213746087327802e-25	4169	1429	473	0.331000699790063	0.113456464379947	TF:M07277_1	TF	Factor: BTEB2; motif: RGGGNGKGGN; match class: 1	19917	597	TF:M07277	Downregulated	Caudate
query_1	True	2.507210663629e-25	10020	1429	920	0.643806857942617	0.0918163672654691	TF:M11478	TF	Factor: AP-2beta; motif: NSCCNNNGGSN	19917	8200	TF:M00000	Downregulated	Caudate
query_1	True	2.5716826065714903e-25	5648	1429	594	0.415675297410777	0.105169971671388	TF:M12354_1	TF	Factor: ZNF37A; motif: CCYYGGCTCCNTSCCMN; match class: 1	19917	9617	TF:M12354	Downregulated	Caudate
query_1	True	2.91313849873499e-25	5877	1429	612	0.428271518544437	0.104134762633997	TF:M12313	TF	Factor: ZNF460; motif: NNACNCCCCCCNN	19917	9848	TF:M00000	Downregulated	Caudate
query_1	True	2.96706509874749e-25	16517	1429	1324	0.926522043386984	0.0801598353211842	TF:M11603	TF	Factor: TCF-1; motif: ACATCGRGRCGCTGW	19917	8042	TF:M00000	Downregulated	Caudate
query_1	True	4.7399328584688e-25	17224	1429	1359	0.951014695591322	0.078901532745007	TF:M08525	TF	Factor: E2F-1:HES-7; motif: GGCRCGTGSYNNWNGGCGCSM	19917	1368	TF:M00000	Downregulated	Caudate
query_1	True	5.07565597042922e-25	2562	1429	330	0.230930720783765	0.128805620608899	TF:M12151_1	TF	Factor: Sp1; motif: NWRGCCMCGCCCMCN; match class: 1	19917	7501	TF:M12151	Downregulated	Caudate
query_1	True	5.81872854276053e-25	8104	1429	781	0.546536039188244	0.0963721618953603	TF:M07348	TF	Factor: AP-2alpha; motif: NSCCNCRGGSN	19917	130	TF:M00000	Downregulated	Caudate
query_1	True	8.257781131652761e-25	10947	1429	982	0.687193841847446	0.0897049419932402	TF:M07206_1	TF	Factor: E2F-1; motif: NGGGCGGGARV; match class: 1	19917	1375	TF:M07206	Downregulated	Caudate
query_1	True	8.29186226401225e-25	7842	1429	761	0.532540237928621	0.097041571027799	TF:M07354	TF	Factor: Egr-1; motif: GCGGGGGCGG	19917	1550	TF:M00000	Downregulated	Caudate
query_1	True	8.41283396798721e-25	3380	1429	403	0.282015395381386	0.119230769230769	TF:M03914	TF	Factor: KLF16; motif: GMCACGCCCCC	19917	4366	TF:M00000	Downregulated	Caudate
query_1	True	1.16784089522529e-24	4390	1429	489	0.342197340797761	0.111389521640091	TF:M10426_1	TF	Factor: ctcf; motif: CCRSCAGGGGGCGCN; match class: 1	19917	1097	TF:M10426	Downregulated	Caudate
query_1	True	1.6530509743501e-24	8046	1429	775	0.542337298810357	0.0963211533681332	TF:M07380_1	TF	Factor: E2F-4; motif: NTTTCSCGCC; match class: 1	19917	1447	TF:M07380	Downregulated	Caudate
query_1	True	1.91664793174502e-24	5650	1429	591	0.413575927221833	0.104601769911504	TF:M01104_1	TF	Factor: MOVO-B; motif: GNGGGGG; match class: 1	19917	5007	TF:M01104	Downregulated	Caudate
query_1	True	2.48323996696665e-24	9168	1429	856	0.599020293911826	0.0933682373472949	TF:M08911	TF	Factor: CTCF; motif: NCCRSTAGGGGGCGC	19917	1086	TF:M00000	Downregulated	Caudate
query_1	True	2.5784761743614e-24	2498	1429	322	0.225332400279916	0.128903122497998	TF:M12183_1	TF	Factor: KLF14; motif: NRCCACRCCCMCN; match class: 1	19917	4351	TF:M12183	Downregulated	Caudate
query_1	True	3.90335571645193e-24	6518	1429	658	0.460461861441568	0.10095121202823	TF:M02281	TF	Factor: SP1; motif: CCCCKCCCCC	19917	7486	TF:M00000	Downregulated	Caudate
query_1	True	5.85567853996223e-24	3956	1429	450	0.314905528341498	0.113751263902932	TF:M08911_1	TF	Factor: CTCF; motif: NCCRSTAGGGGGCGC; match class: 1	19917	1087	TF:M08911	Downregulated	Caudate
query_1	True	6.41290343299765e-24	4040	1429	457	0.319804058782365	0.113118811881188	TF:M09967	TF	Factor: AP-2rep; motif: NGGGGCGGGGC	19917	146	TF:M00000	Downregulated	Caudate
query_1	True	6.705321886694551e-24	4278	1429	477	0.333799860041987	0.111500701262272	TF:M00800_1	TF	Factor: AP-2; motif: GSCCSCRGGCNRNRNN; match class: 1	19917	149	TF:M00800	Downregulated	Caudate
query_1	True	7.22787981779482e-24	13733	1429	1160	0.811756473058083	0.0844680696133401	TF:M04863	TF	Factor: TF3C-beta; motif: CCNGGAGGGCTTCCTGGAGGAG	19917	3158	TF:M00000	Downregulated	Caudate
query_1	True	1.11921529499651e-23	4335	1429	481	0.336599020293912	0.110957324106113	TF:M01199_1	TF	Factor: RNF96; motif: BCCCGCRGCC; match class: 1	19917	6971	TF:M01199	Downregulated	Caudate
query_1	True	1.3508721356315998e-23	3947	1429	448	0.313505948215535	0.11350392703319	TF:M09972_1	TF	Factor: BTEB2; motif: WGGGTGKGGCNGGN; match class: 1	19917	589	TF:M09972	Downregulated	Caudate
query_1	True	1.5050209771046402e-23	14722	1429	1219	0.853044086773968	0.0828012498301861	TF:M11530	TF	Factor: E2F-2; motif: NWTTTGGCGCCAWWNN	19917	1404	TF:M00000	Downregulated	Caudate
query_1	True	1.53256374454781e-23	13334	1429	1134	0.793561931420574	0.0850457477126144	TF:M01240_1	TF	Factor: BEN; motif: CAGCGRNV; match class: 1	19917	481	TF:M01240	Downregulated	Caudate
query_1	True	2.01650506818361e-23	15626	1429	1271	0.889433170048985	0.0813387943171637	TF:M08207_1	TF	Factor: E2F-3:TBR2; motif: ANGTGYKANGGCGCSTTNNCRNNT; match class: 1	19917	1411	TF:M08207	Downregulated	Caudate
query_1	True	2.52857261543569e-23	3573	1429	415	0.290412876137159	0.116148894486426	TF:M07354_1	TF	Factor: Egr-1; motif: GCGGGGGCGG; match class: 1	19917	1551	TF:M07354	Downregulated	Caudate
query_1	True	3.17215957866727e-23	7991	1429	766	0.536039188243527	0.0958578400700788	TF:M00450_1	TF	Factor: Zic3; motif: NGGGKGGTC; match class: 1	19917	8915	TF:M00450	Downregulated	Caudate
query_1	True	4.3429883942289e-23	9473	1429	873	0.610916724982505	0.0921566557584714	TF:M00470	TF	Factor: AP-2gamma; motif: GCCYNNGGS	19917	136	TF:M00000	Downregulated	Caudate
query_1	True	5.77260348404014e-23	3311	1429	391	0.273617914625612	0.118091211114467	TF:M01273	TF	Factor: SP4; motif: SCCCCGCCCCS	19917	7556	TF:M00000	Downregulated	Caudate
query_1	True	9.146615132023691e-23	4099	1429	458	0.320503848845346	0.111734569407172	TF:M04953_1	TF	Factor: Sp1; motif: GGNDGGRGGCGGGG; match class: 1	19917	7491	TF:M04953	Downregulated	Caudate
query_1	True	1.16061650665138e-22	8758	1429	820	0.573827851644507	0.0936286823475679	TF:M04953	TF	Factor: Sp1; motif: GGNDGGRGGCGGGG	19917	7490	TF:M00000	Downregulated	Caudate
query_1	True	1.74009601339511e-22	3513	1429	407	0.28481455563331	0.115855394249929	TF:M07063_1	TF	Factor: Sp1; motif: GGGGCGGGGC; match class: 1	19917	7509	TF:M07063	Downregulated	Caudate
query_1	True	1.74009601339511e-22	3513	1429	407	0.28481455563331	0.115855394249929	TF:M10435_1	TF	Factor: Sp2; motif: GGGGCGGGG; match class: 1	19917	7529	TF:M10435	Downregulated	Caudate
query_1	True	1.84908218601986e-22	9283	1429	857	0.599720083974808	0.092319293331897	TF:M09972	TF	Factor: BTEB2; motif: WGGGTGKGGCNGGN	19917	588	TF:M00000	Downregulated	Caudate
query_1	True	2.06793519582959e-22	3948	1429	444	0.310706787963611	0.112462006079027	TF:M01253	TF	Factor: CNOT3; motif: GGCCGCGSSS	19917	868	TF:M00000	Downregulated	Caudate
query_1	True	4.04095874086755e-22	6295	1429	633	0.44296710986704	0.100555996822875	TF:M09734_1	TF	Factor: ZNF692; motif: SYNGGSCCCASCCNC; match class: 1	19917	10499	TF:M09734	Downregulated	Caudate
query_1	True	5.16384667363298e-22	10315	1429	928	0.649405178446466	0.0899660688317984	TF:M04869_1	TF	Factor: Egr-1; motif: GCGCATGCG; match class: 1	19917	1533	TF:M04869	Downregulated	Caudate
query_1	True	9.48368612196109e-22	12267	1429	1059	0.741077676696991	0.0863291758376131	TF:M04515_1	TF	Factor: E2F-1; motif: WWTGGCGCCAAA; match class: 1	19917	1371	TF:M04515	Downregulated	Caudate
query_1	True	1.1088545049245201e-21	3626	1429	414	0.289713086074178	0.114175399889686	TF:M12157	TF	Factor: KLF15; motif: RCCACGCCCCCC	19917	4356	TF:M00000	Downregulated	Caudate
query_1	True	1.33766777704054e-21	7527	1429	725	0.507347795661302	0.0963199149727647	TF:M08878	TF	Factor: EGR; motif: CGCCCCCGCNN	19917	1590	TF:M00000	Downregulated	Caudate
query_1	True	1.4971664050795201e-21	4390	1429	478	0.334499650104969	0.108883826879271	TF:M10432_1	TF	Factor: MAZ; motif: GGGMGGGGS; match class: 1	19917	4787	TF:M10432	Downregulated	Caudate
query_1	True	1.50005232494936e-21	4198	1429	462	0.323303009097271	0.110052405907575	TF:M01593	TF	Factor: Zfx; motif: SNSCAGGCCKCGSCSS	19917	8892	TF:M00000	Downregulated	Caudate
query_1	True	2.17649023719076e-21	11033	1429	975	0.682295311406578	0.0883712498867035	TF:M12354	TF	Factor: ZNF37A; motif: CCYYGGCTCCNTSCCMN	19917	9616	TF:M00000	Downregulated	Caudate
query_1	True	2.42366515340683e-21	7849	1429	748	0.523442967109867	0.0952987641737801	TF:M08209_1	TF	Factor: E2F-3:FOXO6; motif: NAATGACACGCGCCCMC; match class: 1	19917	1415	TF:M08209	Downregulated	Caudate
query_1	True	2.5366161177552003e-21	4924	1429	521	0.364590622813156	0.105808285946385	TF:M10026_1	TF	Factor: PATZ; motif: GGGGNGGGGGMKGGRRNGGNRN; match class: 1	19917	6037	TF:M10026	Downregulated	Caudate
query_1	True	3.16184632681601e-21	2040	1429	270	0.188943317004899	0.132352941176471	TF:M09658_1	TF	Factor: Sp2; motif: GGSNNGGGGGCGGGGCCNGNGS; match class: 1	19917	7527	TF:M09658	Downregulated	Caudate
query_1	True	3.2372888297924e-21	6212	1429	623	0.435969209237229	0.100289761751449	TF:M09817_1	TF	Factor: PAX5; motif: RNGCGTGACCNN; match class: 1	19917	6115	TF:M09817	Downregulated	Caudate
query_1	True	3.55256496523867e-21	2158	1429	281	0.196641007697691	0.130213160333642	TF:M03922_1	TF	Factor: SP4; motif: NWRGCCACGCCCMCTYN; match class: 1	19917	7549	TF:M03922	Downregulated	Caudate
query_1	True	3.8130585808742704e-21	4108	1429	453	0.317004898530441	0.110272638753651	TF:M09910_1	TF	Factor: ER-beta; motif: RGGTCASCNTGMCCY; match class: 1	19917	2019	TF:M09910	Downregulated	Caudate
query_1	True	4.06068220240852e-21	3931	1429	438	0.306508047585724	0.111422030017807	TF:M07226_1	TF	Factor: SP1; motif: NCCCCKCCCCC; match class: 1	19917	7493	TF:M07226	Downregulated	Caudate
query_1	True	5.9497276857457304e-21	4212	1429	461	0.32260321903429	0.109449192782526	TF:M09862_1	TF	Factor: ZNF614; motif: NCYCWGCCYYNNN; match class: 1	19917	10293	TF:M09862	Downregulated	Caudate
query_1	True	5.95704829019038e-21	7190	1429	697	0.487753673897831	0.0969401947148818	TF:M07397	TF	Factor: ZBP89; motif: CCCCKCCCCCNN	19917	8662	TF:M00000	Downregulated	Caudate
query_1	True	7.37971960725614e-21	8651	1429	805	0.56333100069979	0.0930528262628598	TF:M05444	TF	Factor: CPBP; motif: NGGGCGG	19917	898	TF:M00000	Downregulated	Caudate
query_1	True	7.37971960725614e-21	8651	1429	805	0.56333100069979	0.0930528262628598	TF:M05361	TF	Factor: Sp6; motif: WGGGCGG	19917	7562	TF:M00000	Downregulated	Caudate
query_1	True	7.37971960725614e-21	8651	1429	805	0.56333100069979	0.0930528262628598	TF:M05332	TF	Factor: Sp2; motif: WGGGCGG	19917	7520	TF:M00000	Downregulated	Caudate
query_1	True	7.73219537913785e-21	14779	1429	1214	0.849545136459062	0.0821435821097503	TF:M07289	TF	Factor: GKLF; motif: NNNRGGNGNGGSN	19917	3028	TF:M00000	Downregulated	Caudate
query_1	True	9.38257616982462e-21	8919	1429	824	0.576627011896431	0.0923870389057069	TF:M03811	TF	Factor: AP-2gamma; motif: GCCYNCRGSN	19917	142	TF:M00000	Downregulated	Caudate
query_1	True	1.35479604937719e-20	4566	1429	489	0.342197340797761	0.107095926412615	TF:M09896_1	TF	Factor: E2F-7; motif: GRGGCGGGAANNN; match class: 1	19917	1459	TF:M09896	Downregulated	Caudate
query_1	True	1.77095356663422e-20	16491	1429	1311	0.91742477256823	0.0794979079497908	TF:M08441	TF	Factor: AP-2gamma:Elk-1; motif: NGCCKNRGGSGRCGGAAGTG	19917	8208	TF:M00000	Downregulated	Caudate
query_1	True	2.89593291661745e-20	13561	1429	1137	0.795661301609517	0.0838433743824202	TF:M11530_1	TF	Factor: E2F-2; motif: NWTTTGGCGCCAWWNN; match class: 1	19917	1405	TF:M11530	Downregulated	Caudate
query_1	True	3.42163710173199e-20	14964	1429	1223	0.855843247025892	0.0817294840951617	TF:M11601	TF	Factor: TCF-1; motif: ACATCGRGRCGCTGW	19917	8038	TF:M00000	Downregulated	Caudate
query_1	True	3.5981039173840204e-20	4355	1429	470	0.32890132960112	0.107921928817451	TF:M12156	TF	Factor: Sp2; motif: NTAAGYCCCGCCCMCTN	19917	7532	TF:M00000	Downregulated	Caudate
query_1	True	3.71118263778491e-20	13143	1429	1110	0.776766969909027	0.0844556037434376	TF:M07380	TF	Factor: E2F-4; motif: NTTTCSCGCC	19917	1446	TF:M00000	Downregulated	Caudate
query_1	True	4.5277995367652604e-20	9432	1429	858	0.600419874037789	0.0909669211195929	TF:M09862	TF	Factor: ZNF614; motif: NCYCWGCCYYNNN	19917	10292	TF:M00000	Downregulated	Caudate
query_1	True	5.2616743039970105e-20	11319	1429	989	0.692092372288314	0.0873752098241894	TF:M04869	TF	Factor: Egr-1; motif: GCGCATGCG	19917	1532	TF:M00000	Downregulated	Caudate
query_1	True	7.48350095197582e-20	5543	1429	565	0.395381385584325	0.10193036261952	TF:M05327	TF	Factor: WT1; motif: NGCGGGGGGGTSMMCYN	19917	8574	TF:M00000	Downregulated	Caudate
query_1	True	7.99237078927673e-20	13444	1429	1128	0.789363191042687	0.0839036001190122	TF:M04515	TF	Factor: E2F-1; motif: WWTGGCGCCAAA	19917	1370	TF:M00000	Downregulated	Caudate
query_1	True	8.64915356746423e-20	9603	1429	869	0.608117564730581	0.0904925544100802	TF:M09910	TF	Factor: ER-beta; motif: RGGTCASCNTGMCCY	19917	2018	TF:M00000	Downregulated	Caudate
query_1	True	8.924765044730231e-20	3799	1429	422	0.295311406578027	0.111081863648329	TF:M10530_1	TF	Factor: sp4; motif: NNNGCYCCGCCCCCY; match class: 1	19917	7553	TF:M10530	Downregulated	Caudate
query_1	True	1.26213443236745e-19	6998	1429	677	0.473757872638209	0.096741926264647	TF:M09834	TF	Factor: ZNF148; motif: NNNNNNCCNNCCCCTCCCCCACCCN	19917	9050	TF:M00000	Downregulated	Caudate
query_1	True	1.4270877794375998e-19	6207	1429	616	0.431070678796361	0.0992427903979378	TF:M01973	TF	Factor: PLAG1; motif: CCCCCKWNNNGGSCCC	19917	6342	TF:M00000	Downregulated	Caudate
query_1	True	1.44004792466167e-19	7067	1429	682	0.477256822953114	0.096504881845196	TF:M00695_1	TF	Factor: ETF; motif: GVGGMGG; match class: 1	19917	2069	TF:M00695	Downregulated	Caudate
query_1	True	2.4662171390592102e-19	6582	1429	644	0.450664800559832	0.0978426010331206	TF:M04146	TF	Factor: TFAP2A; motif: YGCCCNNRGGCN	19917	8176	TF:M00000	Downregulated	Caudate
query_1	True	4.655668666828699e-19	3606	1429	403	0.282015395381386	0.111758180809762	TF:M07617	TF	Factor: Sp4; motif: SCCCCKCCCCCSN	19917	7554	TF:M00000	Downregulated	Caudate
query_1	True	4.76951582422558e-19	5182	1429	533	0.372988103568929	0.102856040138943	TF:M00469	TF	Factor: AP-2alpha; motif: GCCNNNRGS	19917	124	TF:M00000	Downregulated	Caudate
query_1	True	4.8234566199803e-19	7361	1429	702	0.491252624212736	0.0953674772449395	TF:M00245	TF	Factor: Egr-3; motif: NTGCGTGGGCGK	19917	1570	TF:M00000	Downregulated	Caudate
query_1	True	5.12282533980519e-19	7952	1429	746	0.522043386983905	0.0938128772635815	TF:M05386	TF	Factor: KLF17; motif: NGGGCGG	19917	4372	TF:M00000	Downregulated	Caudate
query_1	True	5.12282533980519e-19	7952	1429	746	0.522043386983905	0.0938128772635815	TF:M05499	TF	Factor: LKLF; motif: NGGGCGG	19917	4566	TF:M00000	Downregulated	Caudate
query_1	True	6.046605909945291e-19	7781	1429	733	0.51294611616515	0.0942038298419226	TF:M04152	TF	Factor: TFAP2C; motif: NGCCCNNRGGCA	19917	8220	TF:M00000	Downregulated	Caudate
query_1	True	6.42777895534676e-19	7103	1429	682	0.477256822953114	0.0960157679853583	TF:M10098	TF	Factor: DP-1; motif: NRNNGGCGGGAANN	19917	8282	TF:M00000	Downregulated	Caudate
query_1	True	1.16694570870028e-18	6933	1429	668	0.467459762071379	0.0963507860954854	TF:M10529	TF	Factor: Sp1; motif: RGGGMGGRGSNGGGG	19917	7498	TF:M00000	Downregulated	Caudate
query_1	True	1.18449973891159e-18	7463	1429	708	0.495451364590623	0.0948680155433472	TF:M08523_1	TF	Factor: E2F-1:TBR2; motif: NGGTGNNANGGCGCNNTNNCRNNN; match class: 1	19917	1367	TF:M08523	Downregulated	Caudate
query_1	True	2.4745890728213898e-18	7428	1429	704	0.492652204338698	0.094776521270867	TF:M04595_1	TF	Factor: SALL2; motif: GGGTGGG; match class: 1	19917	7103	TF:M04595	Downregulated	Caudate
query_1	True	2.5285340960232698e-18	9172	1429	832	0.58222533240028	0.0907108591365024	TF:M00800	TF	Factor: AP-2; motif: GSCCSCRGGCNRNRNN	19917	148	TF:M00000	Downregulated	Caudate
query_1	True	2.5429298954779798e-18	9200	1429	834	0.583624912526242	0.0906521739130435	TF:M01721	TF	Factor: PUR1; motif: GGGNCAGNN	19917	6732	TF:M00000	Downregulated	Caudate
query_1	True	2.76524596925307e-18	8225	1429	763	0.533939818054584	0.0927659574468085	TF:M07040_1	TF	Factor: GKLF; motif: NNRRGRRNGNSNNN; match class: 1	19917	3027	TF:M07040	Downregulated	Caudate
query_1	True	3.1084639471404298e-18	12624	1429	1069	0.748075577326802	0.0846799746514576	TF:M09817	TF	Factor: PAX5; motif: RNGCGTGACCNN	19917	6114	TF:M00000	Downregulated	Caudate
query_1	True	3.2722207528394298e-18	2777	1429	328	0.229531140657803	0.118113071660065	TF:M01100_1	TF	Factor: LRF; motif: GGGGKYNNB; match class: 1	19917	4601	TF:M01100	Downregulated	Caudate
query_1	True	3.3008483323487297e-18	9867	1429	881	0.616515045486354	0.0892875240701328	TF:M07261	TF	Factor: LKLF; motif: GGGGTGGKSN	19917	4572	TF:M00000	Downregulated	Caudate
query_1	True	3.48413478580762e-18	3235	1429	368	0.257522743177047	0.113755795981453	TF:M08878_1	TF	Factor: EGR; motif: CGCCCCCGCNN; match class: 1	19917	1591	TF:M08878	Downregulated	Caudate
query_1	True	3.7810054808943395e-18	3823	1429	418	0.292512246326102	0.109338216060685	TF:M03811_1	TF	Factor: AP-2gamma; motif: GCCYNCRGSN; match class: 1	19917	143	TF:M03811	Downregulated	Caudate
query_1	True	6.441842959294829e-18	8274	1429	765	0.535339398180546	0.0924583031182016	TF:M09739	TF	Factor: ZGPAT; motif: GRGGCWGNGGNG	19917	8900	TF:M00000	Downregulated	Caudate
query_1	True	7.36481256361422e-18	2433	1429	296	0.207137858642407	0.121660501438553	TF:M07129_1	TF	Factor: Sp2; motif: GYCCCGCCYCYNNNN; match class: 1	19917	7525	TF:M07129	Downregulated	Caudate
query_1	True	7.70088940374574e-18	8102	1429	752	0.526242127361791	0.0928165884966675	TF:M11478_1	TF	Factor: AP-2beta; motif: NSCCNNNGGSN; match class: 1	19917	8201	TF:M11478	Downregulated	Caudate
query_1	True	8.692381094107849e-18	5599	1429	561	0.3925822253324	0.100196463654224	TF:M04152_1	TF	Factor: TFAP2C; motif: NGCCCNNRGGCA; match class: 1	19917	8221	TF:M04152	Downregulated	Caudate
query_1	True	1.1912397660985999e-17	8154	1429	755	0.528341497550735	0.0925925925925926	TF:M01652	TF	Factor: p53; motif: RGRCWWGYCYNGRCWWGYYY	19917	6008	TF:M00000	Downregulated	Caudate
query_1	True	1.30376569099876e-17	12268	1429	1043	0.729881035689293	0.0850179328333877	TF:M08523	TF	Factor: E2F-1:TBR2; motif: NGGTGNNANGGCGCNNTNNCRNNN	19917	1366	TF:M00000	Downregulated	Caudate
query_1	True	1.97024948362615e-17	11519	1429	992	0.694191742477257	0.0861185866828718	TF:M11882_1	TF	Factor: pax-6; motif: NYACGCNYSANYGMNCN; match class: 1	19917	6129	TF:M11882	Downregulated	Caudate
query_1	True	2.2925595435285302e-17	10778	1429	941	0.65850244926522	0.0873074781963259	TF:M11796	TF	Factor: NR1B1; motif: NRGGNCRTGACCTN	19917	6754	TF:M00000	Downregulated	Caudate
query_1	True	2.7710500202975902e-17	17131	1429	1337	0.935619314205738	0.0780456482400327	TF:M11018	TF	Factor: IRX-1; motif: NACRYNNNNNNNNRYGNN	19917	4194	TF:M00000	Downregulated	Caudate
query_1	True	3.0179756686709304e-17	10945	1429	952	0.666200139958013	0.08698035632709	TF:M07084	TF	Factor: E2F-4; motif: NGGCGGGAARN	19917	1440	TF:M00000	Downregulated	Caudate
query_1	True	4.32527726037929e-17	13123	1429	1097	0.767669699090273	0.0835936904671188	TF:M04595	TF	Factor: SALL2; motif: GGGTGGG	19917	7102	TF:M00000	Downregulated	Caudate
query_1	True	6.668307651044521e-17	15413	1429	1239	0.86703988803359	0.0803866865632907	TF:M04826_1	TF	Factor: p300; motif: ACNTCCG; match class: 1	19917	1851	TF:M04826	Downregulated	Caudate
query_1	True	7.1080248084306e-17	3525	1429	388	0.271518544436669	0.110070921985816	TF:M01303_1	TF	Factor: SP1; motif: GGGGYGGGGNS; match class: 1	19917	7485	TF:M01303	Downregulated	Caudate
query_1	True	8.51021523539603e-17	1948	1429	248	0.173547935619314	0.127310061601643	TF:M12153_1	TF	Factor: Sp3; motif: NGCCACGCCCMCN; match class: 1	19917	7541	TF:M12153	Downregulated	Caudate
query_1	True	8.84947249752316e-17	2902	1429	334	0.233729881035689	0.115093039283253	TF:M07615_1	TF	Factor: Sp3; motif: GGGGCGGGGSNN; match class: 1	19917	7547	TF:M07615	Downregulated	Caudate
query_1	True	1.02069303247765e-16	6221	1429	605	0.423372988103569	0.0972512457804212	TF:M07208	TF	Factor: EGR1; motif: NCNCCGCCCCCGCN	19917	1538	TF:M00000	Downregulated	Caudate
query_1	True	1.0330637041136001e-16	14133	1429	1160	0.811756473058083	0.0820774074860256	TF:M00450	TF	Factor: Zic3; motif: NGGGKGGTC	19917	8914	TF:M00000	Downregulated	Caudate
query_1	True	1.03613992322818e-16	12809	1429	1075	0.752274317704689	0.08392536497775	TF:M07040	TF	Factor: GKLF; motif: NNRRGRRNGNSNNN	19917	3026	TF:M00000	Downregulated	Caudate
query_1	True	1.13762820330723e-16	5583	1429	555	0.388383484954514	0.0994089199355185	TF:M09971	TF	Factor: GKLF; motif: WGGGYGKGGC	19917	3024	TF:M00000	Downregulated	Caudate
query_1	True	1.26006188613266e-16	11057	1429	957	0.669699090272918	0.0865515058334087	TF:M00448	TF	Factor: Zic1; motif: KGGGTGGTC	19917	8902	TF:M00000	Downregulated	Caudate
query_1	True	1.30722255368784e-16	5599	1429	556	0.389083275017495	0.099303447044115	TF:M09984_1	TF	Factor: MAZ; motif: GGGGGAGGGGGNGRGRRRGNRG; match class: 1	19917	4785	TF:M09984	Downregulated	Caudate
query_1	True	1.31347449133571e-16	16079	1429	1277	0.893631910426872	0.0794203619628086	TF:M11018_1	TF	Factor: IRX-1; motif: NACRYNNNNNNNNRYGNN; match class: 1	19917	4195	TF:M11018	Downregulated	Caudate
query_1	True	1.55755583310957e-16	5489	1429	547	0.382785164450665	0.0996538531608672	TF:M01837	TF	Factor: FKLF; motif: BGGGNGGVMD	19917	2314	TF:M00000	Downregulated	Caudate
query_1	True	1.60286102948584e-16	7857	1429	728	0.509447165850245	0.0926562301132748	TF:M09895	TF	Factor: E2F-6; motif: NGGGCGGGARRNN	19917	1454	TF:M00000	Downregulated	Caudate
query_1	True	1.8081754456980298e-16	974	1429	151	0.105668299510147	0.155030800821355	TF:M01593_1	TF	Factor: Zfx; motif: SNSCAGGCCKCGSCSS; match class: 1	19917	8893	TF:M01593	Downregulated	Caudate
query_1	True	2.56244457097237e-16	14850	1429	1203	0.84184744576627	0.081010101010101	TF:M00378_1	TF	Factor: Pax-4; motif: NNNNNYCACCCB; match class: 1	19917	6075	TF:M00378	Downregulated	Caudate
query_1	True	2.63857657805959e-16	10299	1429	903	0.631910426871938	0.087678415380134	TF:M04516_1	TF	Factor: E2F-1; motif: TTTGGCGCCAAA; match class: 1	19917	1373	TF:M04516	Downregulated	Caudate
query_1	True	2.65729639022899e-16	7003	1429	663	0.463960811756473	0.0946737112666	TF:M11477_1	TF	Factor: AP-2beta; motif: NSCCYNRGGSN; match class: 1	19917	8199	TF:M11477	Downregulated	Caudate
query_1	True	3.48269160945719e-16	6773	1429	645	0.451364590622813	0.0952310645208918	TF:M01873	TF	Factor: Egr-1; motif: GCGGGGGCGG	19917	1552	TF:M00000	Downregulated	Caudate
query_1	True	3.63957029706069e-16	2519	1429	298	0.208537438768369	0.118300913060738	TF:M07329_1	TF	Factor: Osx; motif: CCNCCCCCNNN; match class: 1	19917	5943	TF:M07329	Downregulated	Caudate
query_1	True	4.41268112592302e-16	7175	1429	675	0.472358292512246	0.0940766550522648	TF:M08208_1	TF	Factor: E2F-3:FOXI1; motif: NGACACCGCGCCCAC; match class: 1	19917	1413	TF:M08208	Downregulated	Caudate
query_1	True	5.01564472245446e-16	12068	1429	1023	0.715885234429671	0.0847696387139543	TF:M02090	TF	Factor: E2F-4; motif: GCGGGAAANA	19917	1448	TF:M00000	Downregulated	Caudate
query_1	True	6.80771916546201e-16	5133	1429	516	0.361091672498251	0.100526008182349	TF:M04797	TF	Factor: Egr-1; motif: CCGCCCMCG	19917	1530	TF:M00000	Downregulated	Caudate
query_1	True	7.69504965711435e-16	13278	1429	1102	0.771168649405179	0.0829944268715168	TF:M11058	TF	Factor: Hey1; motif: NGCRCGYGYN	19917	3230	TF:M00000	Downregulated	Caudate
query_1	True	9.70423823634652e-16	18272	1429	1390	0.972708187543737	0.0760726795096322	TF:M04934	TF	Factor: TR4; motif: ACCCCGS	19917	5676	TF:M00000	Downregulated	Caudate
query_1	True	9.89446939851608e-16	4190	1429	439	0.307207837648705	0.104773269689737	TF:M01072	TF	Factor: HIC1; motif: NSNNNNTGCCCSSNN	19917	3252	TF:M00000	Downregulated	Caudate
query_1	True	9.95685930189779e-16	5470	1429	542	0.379286214135759	0.0990859232175503	TF:M07084_1	TF	Factor: E2F-4; motif: NGGCGGGAARN; match class: 1	19917	1441	TF:M07084	Downregulated	Caudate
query_1	True	9.99562167498199e-16	16656	1429	1307	0.914625612316305	0.0784702209414025	TF:M01240	TF	Factor: BEN; motif: CAGCGRNV	19917	480	TF:M00000	Downregulated	Caudate
query_1	True	1.01011261180909e-15	7597	1429	705	0.49335199440168	0.0927997893905489	TF:M01100	TF	Factor: LRF; motif: GGGGKYNNB	19917	4600	TF:M00000	Downregulated	Caudate
query_1	True	1.4557401559377e-15	2838	1429	324	0.226731980405878	0.114164904862579	TF:M10529_1	TF	Factor: Sp1; motif: RGGGMGGRGSNGGGG; match class: 1	19917	7499	TF:M10529	Downregulated	Caudate
query_1	True	1.5526355682534002e-15	3350	1429	368	0.257522743177047	0.109850746268657	TF:M00469_1	TF	Factor: AP-2alpha; motif: GCCNNNRGS; match class: 1	19917	125	TF:M00469	Downregulated	Caudate
query_1	True	1.6163587579739302e-15	4630	1429	474	0.331700489853044	0.102375809935205	TF:M12155	TF	Factor: Sp2; motif: NTWAGTCCCGCCCMCTT	19917	7530	TF:M00000	Downregulated	Caudate
query_1	True	1.7423376023333702e-15	11467	1429	980	0.685794261721484	0.0854626319002355	TF:M04516	TF	Factor: E2F-1; motif: TTTGGCGCCAAA	19917	1372	TF:M00000	Downregulated	Caudate
query_1	True	1.89785042986812e-15	9352	1429	832	0.58222533240028	0.0889649272882806	TF:M04110	TF	Factor: RUNX3; motif: NRACCGCANWAACCRCAN	19917	7046	TF:M00000	Downregulated	Caudate
query_1	True	1.9397798690989703e-15	2413	1429	286	0.200139958012596	0.118524658101948	TF:M01973_1	TF	Factor: PLAG1; motif: CCCCCKWNNNGGSCCC; match class: 1	19917	6343	TF:M01973	Downregulated	Caudate
query_1	True	2.3333933633524404e-15	17225	1429	1337	0.935619314205738	0.0776197387518142	TF:M08207	TF	Factor: E2F-3:TBR2; motif: ANGTGYKANGGCGCSTTNNCRNNT	19917	1410	TF:M00000	Downregulated	Caudate
query_1	True	2.53437665918156e-15	8544	1429	773	0.540937718684395	0.0904728464419476	TF:M09890	TF	Factor: ctcf; motif: YGGCCACCAGRKGGCRSYN	19917	1094	TF:M00000	Downregulated	Caudate
query_1	True	2.6668521872235803e-15	1838	1429	233	0.163051084674598	0.126768226332971	TF:M07409_1	TF	Factor: BTEB2; motif: GCCCCRCCCH; match class: 1	19917	4399	TF:M07409	Downregulated	Caudate
query_1	True	2.8497502696965104e-15	6227	1429	599	0.419174247725682	0.096193993897543	TF:M07436	TF	Factor: WT1; motif: NNGGGNGGGSGN	19917	8578	TF:M00000	Downregulated	Caudate
query_1	True	3.0094461902899603e-15	4020	1429	423	0.296011196641008	0.105223880597015	TF:M10121	TF	Factor: ZFX; motif: SNAGGCCNCR	19917	8896	TF:M00000	Downregulated	Caudate
query_1	True	3.12307216596574e-15	4931	1429	497	0.34779566130161	0.100790914621781	TF:M11796_1	TF	Factor: NR1B1; motif: NRGGNCRTGACCTN; match class: 1	19917	6755	TF:M11796	Downregulated	Caudate
query_1	True	4.3885775945378905e-15	7183	1429	671	0.469559132260322	0.0934150076569678	TF:M02023	TF	Factor: MAZ; motif: NKGGGAGGGGRGGR	19917	4792	TF:M00000	Downregulated	Caudate
query_1	True	4.41750668446225e-15	9572	1429	846	0.592022393282015	0.0883827831174258	TF:M11022	TF	Factor: IRX2a; motif: ACRYGNNNNACRYGT	19917	4204	TF:M00000	Downregulated	Caudate
query_1	True	4.585562334014021e-15	5191	1429	517	0.361791462561232	0.0995954536698131	TF:M09761	TF	Factor: EGR1; motif: NGNGKGGGYGGNGS	19917	1542	TF:M00000	Downregulated	Caudate
query_1	True	5.09163152735851e-15	2678	1429	308	0.215535339398181	0.115011202389843	TF:M01873_1	TF	Factor: Egr-1; motif: GCGGGGGCGG; match class: 1	19917	1553	TF:M01873	Downregulated	Caudate
query_1	True	6.191582565221521e-15	2957	1429	332	0.232330300909727	0.112275955360162	TF:M07348_1	TF	Factor: AP-2alpha; motif: NSCCNCRGGSN; match class: 1	19917	131	TF:M07348	Downregulated	Caudate
query_1	True	6.4293430605905104e-15	3343	1429	365	0.255423372988104	0.109183368232127	TF:M05361_1	TF	Factor: Sp6; motif: WGGGCGG; match class: 1	19917	7563	TF:M05361	Downregulated	Caudate
query_1	True	6.4293430605905104e-15	3343	1429	365	0.255423372988104	0.109183368232127	TF:M05444_1	TF	Factor: CPBP; motif: NGGGCGG; match class: 1	19917	899	TF:M05444	Downregulated	Caudate
query_1	True	6.4293430605905104e-15	3343	1429	365	0.255423372988104	0.109183368232127	TF:M05332_1	TF	Factor: Sp2; motif: WGGGCGG; match class: 1	19917	7521	TF:M05332	Downregulated	Caudate
query_1	True	9.6633225941338e-15	12632	1429	1055	0.738278516445067	0.0835180493983534	TF:M07041	TF	Factor: HDAC1; motif: KGCARGGTC	19917	3170	TF:M00000	Downregulated	Caudate
query_1	True	1.1230445202807501e-14	9627	1429	848	0.593421973407978	0.0880855926041342	TF:M09984	TF	Factor: MAZ; motif: GGGGGAGGGGGNGRGRRRGNRG	19917	4784	TF:M00000	Downregulated	Caudate
query_1	True	2.24850528714459e-14	2066	1429	251	0.175647305808258	0.121490803484995	TF:M11482_1	TF	Factor: AP-2gamma; motif: NSCCYNNRGSN; match class: 1	19917	8233	TF:M11482	Downregulated	Caudate
query_1	True	2.51184606834813e-14	12479	1429	1043	0.729881035689293	0.0835804150973636	TF:M04107	TF	Factor: RUNX2; motif: WRACCGCANWAACCGCAN	19917	7032	TF:M00000	Downregulated	Caudate
query_1	True	3.59293055168587e-14	7682	1429	704	0.492652204338698	0.0916428013538141	TF:M09746_1	TF	Factor: HNRPUL1; motif: NCNCAGN; match class: 1	19917	3475	TF:M09746	Downregulated	Caudate
query_1	True	3.9671129373243903e-14	9342	1429	825	0.577326801959412	0.088310854206808	TF:M10086	TF	Factor: TAFII250; motif: RARRWGGCGGMGGNGR	19917	7814	TF:M00000	Downregulated	Caudate
query_1	True	4.30327168098386e-14	8310	1429	750	0.524842547235829	0.0902527075812274	TF:M11477	TF	Factor: AP-2beta; motif: NSCCYNRGGSN	19917	8198	TF:M00000	Downregulated	Caudate
query_1	True	4.37034441626285e-14	8406	1429	757	0.529741077676697	0.0900547228170355	TF:M09591	TF	Factor: AP-2gamma; motif: NTGSCCTGRGGSNN	19917	8228	TF:M00000	Downregulated	Caudate
query_1	True	5.1597698395587e-14	9030	1429	802	0.561231630510847	0.0888150609080842	TF:M00428	TF	Factor: E2F-1; motif: NKTSSCGC	19917	1380	TF:M00000	Downregulated	Caudate
query_1	True	6.24149879986977e-14	2874	1429	321	0.224632610216935	0.111691022964509	TF:M00322_1	TF	Factor: c-Myc:Max; motif: GCCAYGYGSN; match class: 1	19917	5145	TF:M00322	Downregulated	Caudate
query_1	True	7.248194993771061e-14	6221	1429	592	0.414275717284815	0.0951615495900981	TF:M00244	TF	Factor: NGFI-C; motif: WTGCGTGGGYGG	19917	5500	TF:M00000	Downregulated	Caudate
query_1	True	8.782106013037721e-14	6513	1429	614	0.429671098670399	0.0942729924765853	TF:M04107_1	TF	Factor: RUNX2; motif: WRACCGCANWAACCGCAN; match class: 1	19917	7033	TF:M04107	Downregulated	Caudate
query_1	True	1.19592523144186e-13	8449	1429	758	0.530440867739678	0.0897147591430939	TF:M04106_1	TF	Factor: RUNX2; motif: NRACCGCAAACCGCAN; match class: 1	19917	7031	TF:M04106	Downregulated	Caudate
query_1	True	1.20147522246906e-13	9333	1429	822	0.575227431770469	0.0880745740919319	TF:M03895	TF	Factor: CTCF; motif: WGCGCCMYCTAGYGGYN	19917	1078	TF:M00000	Downregulated	Caudate
query_1	True	1.2373312199198e-13	9306	1429	820	0.573827851644507	0.0881151944981732	TF:M01047_1	TF	Factor: AP-2alphaA; motif: ANMGCCTNAGGCKNT; match class: 1	19917	129	TF:M01047	Downregulated	Caudate
query_1	True	1.2373312199198e-13	9306	1429	820	0.573827851644507	0.0881151944981732	TF:M01047	TF	Factor: AP-2alphaA; motif: ANMGCCTNAGGCKNT	19917	128	TF:M00000	Downregulated	Caudate
query_1	True	1.72873905882314e-13	2952	1429	326	0.22813156053184	0.110433604336043	TF:M01219_1	TF	Factor: SP1:SP3; motif: CCSCCCCCYCC; match class: 1	19917	7481	TF:M01219	Downregulated	Caudate
query_1	True	2.1748718018346799e-13	6551	1429	615	0.43037088873338	0.0938787971302091	TF:M09898	TF	Factor: Egr-2; motif: GNGRRNGWGKGGGNGGRG	19917	1560	TF:M00000	Downregulated	Caudate
query_1	True	2.31474105792157e-13	1022	1429	148	0.103568929321204	0.144814090019569	TF:M01273_1	TF	Factor: SP4; motif: SCCCCGCCCCS; match class: 1	19917	7557	TF:M01273	Downregulated	Caudate
query_1	True	2.37834150411836e-13	5391	1429	525	0.367389783065081	0.097384529771842	TF:M12140	TF	Factor: Egr-1; motif: NNCRCCCMCGCNN	19917	1548	TF:M00000	Downregulated	Caudate
query_1	True	2.60916257621979e-13	10400	1429	896	0.627011896431071	0.0861538461538462	TF:M00444	TF	Factor: VDR; motif: GGGKNARNRRGGWSA	19917	8530	TF:M00000	Downregulated	Caudate
query_1	True	2.68229372130972e-13	17982	1429	1371	0.959412176347096	0.0762429095762429	TF:M04826	TF	Factor: p300; motif: ACNTCCG	19917	1850	TF:M00000	Downregulated	Caudate
query_1	True	4.45521980737908e-13	3348	1429	358	0.250524842547236	0.106929510155317	TF:M03871	TF	Factor: GLI; motif: MCVNNGACCACCCAV	19917	3090	TF:M00000	Downregulated	Caudate
query_1	True	4.80193015300378e-13	818	1429	126	0.0881735479356193	0.154034229828851	TF:M12157_1	TF	Factor: KLF15; motif: RCCACGCCCCCC; match class: 1	19917	4357	TF:M12157	Downregulated	Caudate
query_1	True	4.85660328056721e-13	7919	1429	716	0.501049685094472	0.0904154564970325	TF:M00322	TF	Factor: c-Myc:Max; motif: GCCAYGYGSN	19917	5144	TF:M00000	Downregulated	Caudate
query_1	True	5.74208117780752e-13	6749	1429	628	0.439468159552134	0.093050822344051	TF:M07249	TF	Factor: ctcf; motif: CCNCNAGRKGGCRSTN	19917	1098	TF:M00000	Downregulated	Caudate
query_1	True	6.25628489555134e-13	11001	1429	936	0.655003498950315	0.0850831742568857	TF:M11058_1	TF	Factor: Hey1; motif: NGCRCGYGYN; match class: 1	19917	3231	TF:M11058	Downregulated	Caudate
query_1	True	7.070020656876809e-13	6153	1429	582	0.407277816655004	0.0945880058508045	TF:M03896	TF	Factor: EGR1; motif: NACGCCCACGCANW	19917	1528	TF:M00000	Downregulated	Caudate
query_1	True	7.56382257307017e-13	4096	1429	419	0.293212036389083	0.102294921875	TF:M10112_1	TF	Factor: Miz-1; motif: NNRGGWGGGGGAGGGGMRR; match class: 1	19917	4977	TF:M10112	Downregulated	Caudate
query_1	True	7.868466703241059e-13	12179	1429	1016	0.710986703988803	0.0834222842597914	TF:M03978	TF	Factor: ETS1; motif: GCCGGAWGTACTTCCGGN	19917	2074	TF:M00000	Downregulated	Caudate
query_1	True	8.14723172888815e-13	4110	1429	420	0.293911826452064	0.102189781021898	TF:M07261_1	TF	Factor: LKLF; motif: GGGGTGGKSN; match class: 1	19917	4573	TF:M07261	Downregulated	Caudate
query_1	True	8.58237303475575e-13	10809	1429	922	0.64520643806858	0.0852992876306781	TF:M07250	TF	Factor: E2F-1; motif: NNNSSCGCSAANN	19917	1386	TF:M00000	Downregulated	Caudate
query_1	True	1.11346081409386e-12	7795	1429	705	0.49335199440168	0.0904425914047466	TF:M00665	TF	Factor: Sp3; motif: ASMCTTGGGSRGGG	19917	7544	TF:M00000	Downregulated	Caudate
query_1	True	1.27278481851802e-12	2575	1429	290	0.202939118264521	0.112621359223301	TF:M02281_1	TF	Factor: SP1; motif: CCCCKCCCCC; match class: 1	19917	7487	TF:M02281	Downregulated	Caudate
query_1	True	1.45798179245167e-12	9731	1429	845	0.591322603219034	0.0868358853149728	TF:M02111	TF	Factor: NR1B2; motif: NTGACCY	19917	5654	TF:M00000	Downregulated	Caudate
query_1	True	1.80784254118519e-12	1498	1429	192	0.134359692092372	0.128170894526035	TF:M09969_1	TF	Factor: EKLF; motif: NGGGYGKGGCNNGG; match class: 1	19917	1605	TF:M09969	Downregulated	Caudate
query_1	True	1.8135371546988899e-12	15642	1429	1237	0.865640307907628	0.0790819588287943	TF:M11882	TF	Factor: pax-6; motif: NYACGCNYSANYGMNCN	19917	6128	TF:M00000	Downregulated	Caudate
query_1	True	1.91805494594119e-12	6298	1429	591	0.413575927221833	0.0938393140679581	TF:M11022_1	TF	Factor: IRX2a; motif: ACRYGNNNNACRYGT; match class: 1	19917	4205	TF:M11022	Downregulated	Caudate
query_1	True	1.94020824011408e-12	2791	1429	308	0.215535339398181	0.110354711572913	TF:M01118_1	TF	Factor: WT1; motif: SMCNCCNSC; match class: 1	19917	8581	TF:M01118	Downregulated	Caudate
query_1	True	2.0285045391974e-12	1426	1429	185	0.129461161651505	0.129733520336606	TF:M12159	TF	Factor: KLF15; motif: GCCACGCCCMCN	19917	4360	TF:M00000	Downregulated	Caudate
query_1	True	2.28502609279984e-12	2690	1429	299	0.209237228831351	0.111152416356877	TF:M01175_1	TF	Factor: CKROX; motif: SCCCTCCCC; match class: 1	19917	809	TF:M01175	Downregulated	Caudate
query_1	True	2.3104279400211398e-12	1386	1429	181	0.12666200139958	0.130591630591631	TF:M09967_1	TF	Factor: AP-2rep; motif: NGGGGCGGGGC; match class: 1	19917	147	TF:M09967	Downregulated	Caudate
query_1	True	2.35063643601931e-12	4123	1429	419	0.293212036389083	0.10162503031773	TF:M01073	TF	Factor: HIC1; motif: NNNGGKTGCCCSNNNNNN	19917	3254	TF:M00000	Downregulated	Caudate
query_1	True	2.4671472640132398e-12	2761	1429	305	0.213435969209237	0.110467222021007	TF:M01778	TF	Factor: PLAG1; motif: GRGGCNNHNNNRRGGG	19917	6340	TF:M00000	Downregulated	Caudate
query_1	True	2.72428917344469e-12	2973	1429	323	0.226032190342897	0.108644466868483	TF:M07397_1	TF	Factor: ZBP89; motif: CCCCKCCCCCNN; match class: 1	19917	8663	TF:M07397	Downregulated	Caudate
query_1	True	2.9740075659579897e-12	5127	1429	499	0.349195241427572	0.0973278720499317	TF:M04147	TF	Factor: TFAP2A; motif: NGCCYSAGGCN	19917	8178	TF:M00000	Downregulated	Caudate
query_1	True	3.41251102204628e-12	6210	1429	583	0.407977606717985	0.0938808373590982	TF:M04617	TF	Factor: LRF; motif: NGNAGNGGGTYN	19917	4604	TF:M00000	Downregulated	Caudate
query_1	True	4.52176737082342e-12	6427	1429	599	0.419174247725682	0.0932005601369224	TF:M02090_1	TF	Factor: E2F-4; motif: GCGGGAAANA; match class: 1	19917	1449	TF:M02090	Downregulated	Caudate
query_1	True	4.86421476153697e-12	2225	1429	257	0.179846046186144	0.115505617977528	TF:M12313_1	TF	Factor: ZNF460; motif: NNACNCCCCCCNN; match class: 1	19917	9849	TF:M12313	Downregulated	Caudate
query_1	True	5.86117610866383e-12	11390	1429	958	0.670398880335899	0.084108867427568	TF:M03971	TF	Factor: ELK1; motif: NACTTCCGSCGGAAGYN	19917	1754	TF:M00000	Downregulated	Caudate
query_1	True	5.89275739549653e-12	712	1429	112	0.0783764870538838	0.157303370786517	TF:M03914_1	TF	Factor: KLF16; motif: GMCACGCCCCC; match class: 1	19917	4367	TF:M03914	Downregulated	Caudate
query_1	True	6.12315350634921e-12	6318	1429	590	0.412876137158852	0.0933839822728712	TF:M11061	TF	Factor: HES-1; motif: GGCRCGTGNC	19917	3192	TF:M00000	Downregulated	Caudate
query_1	True	6.87509065082938e-12	4558	1429	452	0.31630510846746	0.0991663010092146	TF:M00444_1	TF	Factor: VDR; motif: GGGKNARNRRGGWSA; match class: 1	19917	8531	TF:M00444	Downregulated	Caudate
query_1	True	7.45198906762652e-12	4660	1429	460	0.321903428971309	0.0987124463519313	TF:M09603	TF	Factor: Egr-1; motif: NNNNNGYGKGGGNGGGNN	19917	1540	TF:M00000	Downregulated	Caudate
query_1	True	9.7392904645712e-12	3047	1429	327	0.228831350594822	0.107318674105678	TF:M03806	TF	Factor: ZBTB7C; motif: GKCCCGGGCKG	19917	8770	TF:M00000	Downregulated	Caudate
query_1	True	1.1605421592292599e-11	1009	1429	142	0.099370188943317	0.140733399405352	TF:M12155_1	TF	Factor: Sp2; motif: NTWAGTCCCGCCCMCTT; match class: 1	19917	7531	TF:M12155	Downregulated	Caudate
query_1	True	1.1951587012143199e-11	12666	1429	1043	0.729881035689293	0.0823464392862782	TF:M02065	TF	Factor: ER81; motif: RCCGGAARYN	19917	1860	TF:M00000	Downregulated	Caudate
query_1	True	1.22813325189968e-11	2424	1429	273	0.191042687193842	0.112623762376238	TF:M07436_1	TF	Factor: WT1; motif: NNGGGNGGGSGN; match class: 1	19917	8579	TF:M07436	Downregulated	Caudate
query_1	True	1.46679536570913e-11	2891	1429	313	0.219034289713086	0.10826703562781	TF:M09834_1	TF	Factor: ZNF148; motif: NNNNNNCCNNCCCCTCCCCCACCCN; match class: 1	19917	9051	TF:M09834	Downregulated	Caudate
query_1	True	1.5197447333717597e-11	3438	1429	359	0.251224632610217	0.104421175101803	TF:M01721_1	TF	Factor: PUR1; motif: GGGNCAGNN; match class: 1	19917	6733	TF:M01721	Downregulated	Caudate
query_1	True	1.79231032324823e-11	5687	1429	539	0.377186843946816	0.0947775628626692	TF:M10014	TF	Factor: FXR; motif: NRGGKCANTGRCCNNNNGG	19917	2732	TF:M00000	Downregulated	Caudate
query_1	True	1.8028879244376098e-11	1363	1429	176	0.123163051084675	0.129126925898753	TF:M09971_1	TF	Factor: GKLF; motif: WGGGYGKGGC; match class: 1	19917	3025	TF:M09971	Downregulated	Caudate
query_1	True	1.94861840307052e-11	4373	1429	435	0.304408677396781	0.0994740452778413	TF:M00807	TF	Factor: Egr; motif: GTGGGSGCRRS	19917	1592	TF:M00000	Downregulated	Caudate
query_1	True	1.9636024495581297e-11	2479	1429	277	0.193841847445766	0.111738604275918	TF:M11061_1	TF	Factor: HES-1; motif: GGCRCGTGNC; match class: 1	19917	3193	TF:M11061	Downregulated	Caudate
query_1	True	2.4721939432222098e-11	5388	1429	515	0.360391882435269	0.0955827765404603	TF:M01972	TF	Factor: EGR-1; motif: TGCGTGGGCGK	19917	1526	TF:M00000	Downregulated	Caudate
query_1	True	2.5412586810796297e-11	12690	1429	1043	0.729881035689293	0.0821907013396375	TF:M08208	TF	Factor: E2F-3:FOXI1; motif: NGACACCGCGCCCAC	19917	1412	TF:M00000	Downregulated	Caudate
query_1	True	2.8806927417770698e-11	15263	1429	1209	0.846046186144157	0.0792111642534233	TF:M08568_1	TF	Factor: ER71:E2A; motif: CASSTGNACCGGAWRYN; match class: 1	19917	2153	TF:M08568	Downregulated	Caudate
query_1	True	2.94250976122127e-11	6233	1429	580	0.405878236529041	0.0930531044440879	TF:M11480	TF	Factor: AP-2alpha; motif: NGCCTSAGGCN	19917	8190	TF:M00000	Downregulated	Caudate
query_1	True	2.9602919211378895e-11	3817	1429	389	0.27221833449965	0.101912496725177	TF:M04146_1	TF	Factor: TFAP2A; motif: YGCCCNNRGGCN; match class: 1	19917	8177	TF:M04146	Downregulated	Caudate
query_1	True	3.6273040847912794e-11	7780	1429	696	0.48705388383485	0.0894601542416453	TF:M10491_1	TF	Factor: ZNF586; motif: CAGGCCYRGAGG; match class: 1	19917	10215	TF:M10491	Downregulated	Caudate
query_1	True	3.94703320565364e-11	4666	1429	457	0.319804058782365	0.0979425632233176	TF:M07602_1	TF	Factor: CP2; motif: NNNNCCAGNCNN; match class: 1	19917	895	TF:M07602	Downregulated	Caudate
query_1	True	3.95540081473339e-11	11032	1429	929	0.650104968509447	0.0842095721537346	TF:M04950	TF	Factor: Egr-1; motif: NGCGTGCGY	19917	1536	TF:M00000	Downregulated	Caudate
query_1	True	3.9710520155079395e-11	5197	1429	499	0.349195241427572	0.0960169328458726	TF:M08905	TF	Factor: TIEG1; motif: GGSGGKGNNN	19917	8390	TF:M00000	Downregulated	Caudate
query_1	True	4.3705375615746394e-11	12217	1429	1010	0.706787963610917	0.0826716869935336	TF:M11595	TF	Factor: GCMa; motif: RTGCGGGTN	19917	2944	TF:M00000	Downregulated	Caudate
query_1	True	4.860179612390379e-11	13587	1429	1101	0.770468859342197	0.0810333406933098	TF:M11883	TF	Factor: pax-6; motif: NYACGCNTSRNYGCNYN	19917	6130	TF:M00000	Downregulated	Caudate
query_1	True	4.9647871345564294e-11	6458	1429	596	0.417074877536739	0.0922886342520904	TF:M00051	TF	Factor: NF-kappaB; motif: GGGGATYCCC	19917	5442	TF:M00000	Downregulated	Caudate
query_1	True	6.20967243963524e-11	5555	1429	526	0.368089573128062	0.0946894689468947	TF:M07250_1	TF	Factor: E2F-1; motif: NNNSSCGCSAANN; match class: 1	19917	1387	TF:M07250	Downregulated	Caudate
query_1	True	6.345386439545779e-11	2758	1429	299	0.209237228831351	0.108411892675852	TF:M09739_1	TF	Factor: ZGPAT; motif: GRGGCWGNGGNG; match class: 1	19917	8901	TF:M09739	Downregulated	Caudate
query_1	True	6.97047904614014e-11	2332	1429	262	0.18334499650105	0.112349914236707	TF:M10115_1	TF	Factor: LRF; motif: NRGGGKCKY; match class: 1	19917	8757	TF:M10115	Downregulated	Caudate
query_1	True	7.215781615576839e-11	18420	1429	1387	0.970608817354794	0.0752985884907709	TF:M08568	TF	Factor: ER71:E2A; motif: CASSTGNACCGGAWRYN	19917	2152	TF:M00000	Downregulated	Caudate
query_1	True	7.63669992129957e-11	14655	1429	1169	0.818054583624913	0.0797679972705561	TF:M10477	TF	Factor: ZNF436; motif: TCCTCCAGGAAGCCY	19917	9758	TF:M00000	Downregulated	Caudate
query_1	True	7.835410139323589e-11	8225	1429	727	0.508747375787264	0.0883890577507599	TF:M11424	TF	Factor: Erm; motif: NNSCGGAWGYN	19917	1966	TF:M00000	Downregulated	Caudate
query_1	True	8.737598245466009e-11	2894	1429	310	0.216934919524143	0.107118175535591	TF:M09890_1	TF	Factor: ctcf; motif: YGGCCACCAGRKGGCRSYN; match class: 1	19917	1095	TF:M09890	Downregulated	Caudate
query_1	True	9.24118932143649e-11	3796	1429	385	0.269419174247726	0.101422550052687	TF:M04110_1	TF	Factor: RUNX3; motif: NRACCGCANWAACCRCAN; match class: 1	19917	7047	TF:M04110	Downregulated	Caudate
query_1	True	9.542062938202609e-11	13992	1429	1126	0.787963610916725	0.0804745568896512	TF:M10491	TF	Factor: ZNF586; motif: CAGGCCYRGAGG	19917	10214	TF:M00000	Downregulated	Caudate
query_1	True	1.0145791873271001e-10	3884	1429	392	0.274317704688593	0.100926879505664	TF:M03921	TF	Factor: SP3; motif: NCCACGCCCMC	19917	7538	TF:M00000	Downregulated	Caudate
query_1	True	1.16135264770765e-10	7507	1429	673	0.470958712386284	0.0896496603170374	TF:M09602	TF	Factor: ctcf; motif: NNNCCASYAGRKGGCRSYNN	19917	1088	TF:M00000	Downregulated	Caudate
query_1	True	1.37101324124887e-10	9976	1429	852	0.596221133659902	0.0854049719326383	TF:M01865	TF	Factor: BTEB3; motif: BNRNGGGAGGNGT	19917	608	TF:M00000	Downregulated	Caudate
query_1	True	1.42080003302444e-10	5889	1429	550	0.384884534639608	0.0933944642553914	TF:M11480_1	TF	Factor: AP-2alpha; motif: NGCCTSAGGCN; match class: 1	19917	8191	TF:M11480	Downregulated	Caudate
query_1	True	1.66616600780201e-10	4267	1429	422	0.295311406578027	0.0988985235528474	TF:M09897	TF	Factor: Egr-1; motif: NNNNGCGKGGGYGGNRN	19917	1544	TF:M00000	Downregulated	Caudate
query_1	True	1.76345921849537e-10	3423	1429	353	0.24702589223233	0.103125912941864	TF:M07461_1	TF	Factor: KLF; motif: GGGNGGGG; match class: 1	19917	4411	TF:M07461	Downregulated	Caudate
query_1	True	1.9142130328084002e-10	7671	1429	684	0.478656403079076	0.0891669925694173	TF:M10115	TF	Factor: LRF; motif: NRGGGKCKY	19917	8756	TF:M00000	Downregulated	Caudate
query_1	True	2.04470348889142e-10	8777	1429	765	0.535339398180546	0.0871596217386351	TF:M11533_1	TF	Factor: E2F-1; motif: NTTTTGGCGCCAWWWN; match class: 1	19917	1379	TF:M11533	Downregulated	Caudate
query_1	True	2.06067657313827e-10	6265	1429	578	0.404478656403079	0.0922585794094174	TF:M00246	TF	Factor: Egr-2; motif: NTGCGTRGGCGK	19917	1554	TF:M00000	Downregulated	Caudate
query_1	True	2.35259112849178e-10	818	1429	119	0.0832750174947516	0.145476772616137	TF:M10121_1	TF	Factor: ZFX; motif: SNAGGCCNCR; match class: 1	19917	8897	TF:M10121	Downregulated	Caudate
query_1	True	2.43373830223473e-10	9588	1429	823	0.57592722183345	0.0858364622444723	TF:M11052_1	TF	Factor: Hey2; motif: NNCACGYGNN; match class: 1	19917	3237	TF:M11052	Downregulated	Caudate
query_1	True	2.4852493666017403e-10	6310	1429	581	0.406578026592022	0.0920760697305864	TF:M09606	TF	Factor: nerf; motif: NRRNSCGGAAGNRNNNN	19917	1648	TF:M00000	Downregulated	Caudate
query_1	True	2.75564727641862e-10	7213	1429	649	0.454163750874738	0.0899764314432275	TF:M09918_1	TF	Factor: Pet-1; motif: GCNGGAAGYG; match class: 1	19917	6251	TF:M09918	Downregulated	Caudate
query_1	True	2.8209602926953e-10	8554	1429	748	0.523442967109867	0.0874444704231938	TF:M12085	TF	Factor: ZNF501; motif: NNNCSACGCGAACAC	19917	9928	TF:M00000	Downregulated	Caudate
query_1	True	2.97939861304564e-10	5665	1429	531	0.371588523442967	0.0937334510150044	TF:M04918	TF	Factor: Egr-1; motif: ACCGCCC	19917	1534	TF:M00000	Downregulated	Caudate
query_1	True	3.12170527146339e-10	3473	1429	356	0.249125262421274	0.102505038871293	TF:M08952_1	TF	Factor: NF-KAPPAB1; motif: NGGKRNTTYCCCN; match class: 1	19917	5453	TF:M08952	Downregulated	Caudate
query_1	True	3.22343934373947e-10	4185	1429	414	0.289713086074178	0.0989247311827957	TF:M00649_1	TF	Factor: MAZ; motif: GGGGAGGG; match class: 1	19917	4791	TF:M00649	Downregulated	Caudate
query_1	True	3.3524187743066005e-10	13330	1429	1080	0.755773268019594	0.0810202550637659	TF:M00144	TF	Factor: Pax-5; motif: RRMSWGANWYCTNRAGCGKRACSRYNSM	19917	6102	TF:M00000	Downregulated	Caudate
query_1	True	3.40760406782479e-10	8028	1429	709	0.496151154653604	0.088315894369706	TF:M08870	TF	Factor: DEC1; motif: NCNCACRTGNSC	19917	1160	TF:M00000	Downregulated	Caudate
query_1	True	3.88155435895007e-10	4665	1429	452	0.31630510846746	0.0968917470525188	TF:M09729_1	TF	Factor: LUMAN; motif: CYCAGCYYCY; match class: 1	19917	4629	TF:M09729	Downregulated	Caudate
query_1	True	4.21080274239135e-10	1004	1429	137	0.0958712386284115	0.136454183266932	TF:M12156_1	TF	Factor: Sp2; motif: NTAAGYCCCGCCCMCTN; match class: 1	19917	7533	TF:M12156	Downregulated	Caudate
query_1	True	4.21639014645557e-10	4844	1429	466	0.326102169349195	0.0962014863748968	TF:M10056	TF	Factor: DRRS; motif: GNNGGGWGGG	19917	1328	TF:M00000	Downregulated	Caudate
query_1	True	5.17945333045762e-10	13969	1429	1121	0.784464660601819	0.0802491230582003	TF:M04106	TF	Factor: RUNX2; motif: NRACCGCAAACCGCAN	19917	7030	TF:M00000	Downregulated	Caudate
query_1	True	5.84340714283013e-10	1764	1429	208	0.14555633310007	0.117913832199546	TF:M05327_1	TF	Factor: WT1; motif: NGCGGGGGGGTSMMCYN; match class: 1	19917	8575	TF:M05327	Downregulated	Caudate
query_1	True	5.97654942994046e-10	8689	1429	756	0.529041287613716	0.0870065600184141	TF:M05439	TF	Factor: RREB-1; motif: GGGWCSA	19917	7020	TF:M00000	Downregulated	Caudate
query_1	True	6.66007470405995e-10	10355	1429	875	0.612316305108467	0.0845002414292612	TF:M00025	TF	Factor: Elk-1; motif: NNNNCCGGAARTNN	19917	1744	TF:M00000	Downregulated	Caudate
query_1	True	6.86295616125573e-10	6803	1429	616	0.431070678796361	0.0905482875202117	TF:M11490	TF	Factor: LBP-1; motif: NRCCGGTNNNNACCGGYN	19917	4422	TF:M00000	Downregulated	Caudate
query_1	True	7.35959802207467e-10	5165	1429	490	0.342897130860742	0.0948693126815102	TF:M03814	TF	Factor: BTEB2; motif: GNAGGGGGNGGGSSNN	19917	594	TF:M00000	Downregulated	Caudate
query_1	True	7.81358533496508e-10	7825	1429	692	0.484254723582925	0.0884345047923323	TF:M11883_1	TF	Factor: pax-6; motif: NYACGCNTSRNYGCNYN; match class: 1	19917	6131	TF:M11883	Downregulated	Caudate
query_1	True	7.88995857814831e-10	7354	1429	657	0.459762071378586	0.0893391351645363	TF:M01175	TF	Factor: CKROX; motif: SCCCTCCCC	19917	808	TF:M00000	Downregulated	Caudate
query_1	True	8.63316367852148e-10	10863	1429	910	0.636808957312806	0.0837705974408543	TF:M11396	TF	Factor: Erg; motif: NACCGGAARTN	19917	1950	TF:M00000	Downregulated	Caudate
query_1	True	1.04267419285956e-09	4781	1429	459	0.321203638908328	0.09600501987032	TF:M09738_1	TF	Factor: ZNF511; motif: GGRRGRGGCWGNG; match class: 1	19917	9949	TF:M09738	Downregulated	Caudate
query_1	True	1.0592097166509e-09	7203	1429	645	0.451364590622813	0.0895460224906289	TF:M00144_1	TF	Factor: Pax-5; motif: RRMSWGANWYCTNRAGCGKRACSRYNSM; match class: 1	19917	6103	TF:M00144	Downregulated	Caudate
query_1	True	1.2073332407518902e-09	11596	1429	960	0.671798460461861	0.0827871679889617	TF:M11066	TF	Factor: HES-7; motif: GNCACGYGNN	19917	3214	TF:M00000	Downregulated	Caudate
query_1	True	1.25108483124103e-09	5721	1429	532	0.372288313505948	0.0929907358853347	TF:M09762	TF	Factor: NF1B; motif: CYTGGCNYNCWGCCAN	19917	5294	TF:M00000	Downregulated	Caudate
query_1	True	1.25314605010347e-09	13223	1429	1070	0.748775367389783	0.0809196097708538	TF:M11533	TF	Factor: E2F-1; motif: NTTTTGGCGCCAWWWN	19917	1378	TF:M00000	Downregulated	Caudate
query_1	True	1.2764040374210401e-09	11904	1429	981	0.686494051784465	0.0824092741935484	TF:M11401_1	TF	Factor: Fli-1; motif: NACCGGATATCCGGTN; match class: 1	19917	2355	TF:M11401	Downregulated	Caudate
query_1	True	1.2920920245342601e-09	2184	1429	244	0.17074877536739	0.111721611721612	TF:M10098_1	TF	Factor: DP-1; motif: NRNNGGCGGGAANN; match class: 1	19917	8283	TF:M10098	Downregulated	Caudate
query_1	True	1.44120025326765e-09	2732	1429	291	0.203638908327502	0.106515373352855	TF:M09895_1	TF	Factor: E2F-6; motif: NGGGCGGGARRNN; match class: 1	19917	1455	TF:M09895	Downregulated	Caudate
query_1	True	1.5363957270380701e-09	10214	1429	863	0.603918824352694	0.0844918738985706	TF:M02071	TF	Factor: ETV7; motif: NCCGGAANNN	19917	2212	TF:M00000	Downregulated	Caudate
query_1	True	1.5497744289769302e-09	6869	1429	619	0.433170048985304	0.0901150094628039	TF:M01118	TF	Factor: WT1; motif: SMCNCCNSC	19917	8580	TF:M00000	Downregulated	Caudate
query_1	True	1.67858049233209e-09	5266	1429	496	0.347095871238628	0.0941891378655526	TF:M07387	TF	Factor: LRF; motif: NGKGGGTSNCN	19917	4602	TF:M00000	Downregulated	Caudate
query_1	True	1.84252498572213e-09	1718	1429	202	0.141357592722183	0.117578579743888	TF:M09606_1	TF	Factor: nerf; motif: NRRNSCGGAAGNRNNNN; match class: 1	19917	1649	TF:M09606	Downregulated	Caudate
query_1	True	1.8959577550489502e-09	9407	1429	805	0.56333100069979	0.0855745721271394	TF:M00649	TF	Factor: MAZ; motif: GGGGAGGG	19917	4790	TF:M00000	Downregulated	Caudate
query_1	True	2.30977818676156e-09	6406	1429	583	0.407977606717985	0.0910084295972526	TF:M07041_1	TF	Factor: HDAC1; motif: KGCARGGTC; match class: 1	19917	3171	TF:M07041	Downregulated	Caudate
query_1	True	2.37355466171327e-09	5302	1429	498	0.348495451364591	0.0939268200678989	TF:M01652_1	TF	Factor: p53; motif: RGRCWWGYCYNGRCWWGYYY; match class: 1	19917	6009	TF:M01652	Downregulated	Caudate
query_1	True	2.7777041018327403e-09	4243	1429	414	0.289713086074178	0.0975724723073297	TF:M01865_1	TF	Factor: BTEB3; motif: BNRNGGGAGGNGT; match class: 1	19917	609	TF:M01865	Downregulated	Caudate
query_1	True	2.8132473428625103e-09	11553	1429	955	0.668299510146956	0.0826625119016706	TF:M08529	TF	Factor: E2F-3:T-bet; motif: AGGTGTNANGGCGCST	19917	1418	TF:M00000	Downregulated	Caudate
query_1	True	3.09602193775455e-09	9858	1429	836	0.585024492652204	0.0848042199229053	TF:M04109	TF	Factor: RUNX3; motif: NRACCGCAAACCGCAN	19917	7044	TF:M00000	Downregulated	Caudate
query_1	True	3.3952437551033403e-09	2657	1429	283	0.198040587823653	0.10651110274746	TF:M02105	TF	Factor: NF-E4; motif: CHCCCTCKCCWG	19917	5422	TF:M00000	Downregulated	Caudate
query_1	True	3.47224859125662e-09	12056	1429	989	0.692092372288314	0.0820338420703384	TF:M11401	TF	Factor: Fli-1; motif: NACCGGATATCCGGTN	19917	2354	TF:M00000	Downregulated	Caudate
query_1	True	3.4881703213440905e-09	10612	1429	889	0.622113365990203	0.0837730870712401	TF:M03977	TF	Factor: ETS1; motif: ACCGGAARYN	19917	2072	TF:M00000	Downregulated	Caudate
query_1	True	3.5523392547167802e-09	3558	1429	358	0.250524842547236	0.10061832490163	TF:M08835	TF	Factor: ZNF515; motif: WNSCCCCCWGCNG	19917	9958	TF:M00000	Downregulated	Caudate
query_1	True	3.5959258764949e-09	11838	1429	974	0.681595521343597	0.0822774117249535	TF:M11435	TF	Factor: Elk-1; motif: NNCCGGAAGTN	19917	1764	TF:M00000	Downregulated	Caudate
query_1	True	3.6605196594738e-09	1686	1429	198	0.138558432470259	0.117437722419929	TF:M07367	TF	Factor: Slug; motif: SSSNNNKCACCTGN	19917	7232	TF:M00000	Downregulated	Caudate
query_1	True	3.858648213086931e-09	2333	1429	255	0.178446466060182	0.109301328761252	TF:M00341_1	TF	Factor: GABP; motif: VCCGGAAGNGCR; match class: 1	19917	2761	TF:M00341	Downregulated	Caudate
query_1	True	4.26828725054639e-09	4355	1429	422	0.295311406578027	0.0969001148105626	TF:M00448_1	TF	Factor: Zic1; motif: KGGGTGGTC; match class: 1	19917	8903	TF:M00448	Downregulated	Caudate
query_1	True	5.05465204431403e-09	6775	1429	609	0.426172148355493	0.0898892988929889	TF:M03572	TF	Factor: DEC1; motif: CNCACRTGASC	19917	1158	TF:M00000	Downregulated	Caudate
query_1	True	5.524007914007191e-09	11490	1429	949	0.664100769769069	0.0825935596170583	TF:M00143	TF	Factor: Pax-5; motif: BCNNNRNGCANBGNTGNRTAGCSGCHNB	19917	6100	TF:M00000	Downregulated	Caudate
query_1	True	5.862774638098621e-09	2123	1429	236	0.165150454863541	0.111163447951013	TF:M08885_1	TF	Factor: HAIRYLIKE; motif: NNNNCANGTG; match class: 1	19917	3163	TF:M08885	Downregulated	Caudate
query_1	True	6.621897491731991e-09	5346	1429	499	0.349195241427572	0.0933408155630378	TF:M07231	TF	Factor: TFAP2A; motif: NNNNGCCYSAGGGCA	19917	8184	TF:M00000	Downregulated	Caudate
query_1	True	7.60819564597834e-09	7376	1429	653	0.456962911126662	0.0885303687635575	TF:M00938	TF	Factor: E2F-1; motif: TTGGCGCGRAANNGNM	19917	1382	TF:M00000	Downregulated	Caudate
query_1	True	7.62499170698584e-09	11632	1429	958	0.670398880335899	0.0823590096286107	TF:M11877	TF	Factor: pax-2; motif: NCGTCACGCNYSRNYGCNYN	19917	6050	TF:M00000	Downregulated	Caudate
query_1	True	7.75691335577505e-09	5338	1429	498	0.348495451364591	0.0932933683027351	TF:M11877_1	TF	Factor: pax-2; motif: NCGTCACGCNYSRNYGCNYN; match class: 1	19917	6051	TF:M11877	Downregulated	Caudate
query_1	True	7.91139815046927e-09	1778	1429	205	0.143456962911127	0.115298087739033	TF:M00244_1	TF	Factor: NGFI-C; motif: WTGCGTGGGYGG; match class: 1	19917	5501	TF:M00244	Downregulated	Caudate
query_1	True	8.60579647246872e-09	10973	1429	912	0.638208537438768	0.0831130957805523	TF:M11430	TF	Factor: PEA3; motif: NACCGGAAGTN	19917	6230	TF:M00000	Downregulated	Caudate
query_1	True	1.04957828222514e-08	18835	1429	1402	0.98110566829951	0.0744358906291479	TF:M01822_1	TF	Factor: CPBP; motif: SNCCCNN; match class: 1	19917	907	TF:M01822	Downregulated	Caudate
query_1	True	1.07986168676953e-08	2147	1429	237	0.165850244926522	0.110386585933861	TF:M09602_1	TF	Factor: ctcf; motif: NNNCCASYAGRKGGCRSYNN; match class: 1	19917	1089	TF:M09602	Downregulated	Caudate
query_1	True	1.18680095658633e-08	10956	1429	910	0.636808957312806	0.0830595107703542	TF:M09738	TF	Factor: ZNF511; motif: GGRRGRGGCWGNG	19917	9948	TF:M00000	Downregulated	Caudate
query_1	True	1.24825379128772e-08	6527	1429	588	0.41147655703289	0.0900873295541596	TF:M03978_1	TF	Factor: ETS1; motif: GCCGGAWGTACTTCCGGN; match class: 1	19917	2075	TF:M03978	Downregulated	Caudate
query_1	True	1.29461075855406e-08	1565	1429	185	0.129461161651505	0.118210862619808	TF:M12140_1	TF	Factor: Egr-1; motif: NNCRCCCMCGCNN; match class: 1	19917	1549	TF:M12140	Downregulated	Caudate
query_1	True	1.58411769337912e-08	13839	1429	1105	0.773268019594122	0.0798468097405882	TF:M09746	TF	Factor: HNRPUL1; motif: NCNCAGN	19917	3474	TF:M00000	Downregulated	Caudate
query_1	True	1.59637949862269e-08	8831	1429	758	0.530440867739678	0.0858339938851772	TF:M07461	TF	Factor: KLF; motif: GGGNGGGG	19917	4410	TF:M00000	Downregulated	Caudate
query_1	True	1.66703985816366e-08	6037	1429	550	0.384884534639608	0.0911048534040086	TF:M11490_1	TF	Factor: LBP-1; motif: NRCCGGTNNNNACCGGYN; match class: 1	19917	4423	TF:M11490	Downregulated	Caudate
query_1	True	1.68717138092163e-08	1460	1429	175	0.122463261021694	0.11986301369863	TF:M04617_1	TF	Factor: LRF; motif: NGNAGNGGGTYN; match class: 1	19917	4605	TF:M04617	Downregulated	Caudate
query_1	True	1.82045694491169e-08	18032	1429	1361	0.952414275717285	0.0754769299023957	TF:M00378	TF	Factor: Pax-4; motif: NNNNNYCACCCB	19917	6074	TF:M00000	Downregulated	Caudate
query_1	True	1.83102856232949e-08	2460	1429	263	0.184044786564031	0.106910569105691	TF:M08870_1	TF	Factor: DEC1; motif: NCNCACRTGNSC; match class: 1	19917	1161	TF:M08870	Downregulated	Caudate
query_1	True	2.42883853193282e-08	3707	1429	366	0.256123163051085	0.0987321284057189	TF:M12188	TF	Factor: KLF17; motif: NGMCMCRCCCTN	19917	4376	TF:M00000	Downregulated	Caudate
query_1	True	2.4339510942825e-08	3218	1429	326	0.22813156053184	0.10130515848353	TF:M05439_1	TF	Factor: RREB-1; motif: GGGWCSA; match class: 1	19917	7021	TF:M05439	Downregulated	Caudate
query_1	True	2.60243869423968e-08	2692	1429	282	0.197340797760672	0.104754829123328	TF:M09611	TF	Factor: ER81; motif: NNNGRCMGGAAGYRNNNNNNNS	19917	1862	TF:M00000	Downregulated	Caudate
query_1	True	2.70887887610172e-08	13090	1429	1054	0.737578726382085	0.0805194805194805	TF:M11399	TF	Factor: Fli-1; motif: NACCGGAWWTCCGGTY	19917	2350	TF:M00000	Downregulated	Caudate
query_1	True	2.86878927004714e-08	2861	1429	296	0.207137858642407	0.103460328556449	TF:M11424_1	TF	Factor: Erm; motif: NNSCGGAWGYN; match class: 1	19917	1967	TF:M11424	Downregulated	Caudate
query_1	True	2.98170372177046e-08	14504	1429	1147	0.802659202239328	0.0790816326530612	TF:M08266	TF	Factor: ER71:Pax-5; motif: ACCGGAACYACGCWTSANTG	19917	2138	TF:M00000	Downregulated	Caudate
query_1	True	3.01732645237741e-08	2483	1429	264	0.184744576627012	0.106322996375352	TF:M12147	TF	Factor: SP8; motif: RNCACGCCCMCN	19917	7568	TF:M00000	Downregulated	Caudate
query_1	True	3.03583931999196e-08	12619	1429	1022	0.71518544436669	0.0809889848640938	TF:M11052	TF	Factor: Hey2; motif: NNCACGYGNN	19917	3236	TF:M00000	Downregulated	Caudate
query_1	True	3.30283118084244e-08	2298	1429	248	0.173547935619314	0.107919930374238	TF:M12185	TF	Factor: BTEB4; motif: RCCACGCCCC	19917	4368	TF:M00000	Downregulated	Caudate
query_1	True	3.57960309662925e-08	8640	1429	742	0.51924422673198	0.0858796296296296	TF:M12230	TF	Factor: LRF; motif: RCGACCACCNN	19917	8758	TF:M00000	Downregulated	Caudate
query_1	True	3.74129259528015e-08	4734	1429	447	0.312806158152554	0.0944233206590621	TF:M03558	TF	Factor: P73; motif: GNNNRRRCNTGCMNNTSASN	19917	6030	TF:M00000	Downregulated	Caudate
query_1	True	3.87787269134026e-08	2583	1429	272	0.190342897130861	0.105303910181959	TF:M00938_1	TF	Factor: E2F-1; motif: TTGGCGCGRAANNGNM; match class: 1	19917	1383	TF:M00938	Downregulated	Caudate
query_1	True	4.05406065653481e-08	13224	1429	1062	0.743177046885934	0.0803085299455536	TF:M11880	TF	Factor: pax-6; motif: NYACGCWTSANYGMNCN	19917	6124	TF:M00000	Downregulated	Caudate
query_1	True	4.70851113696554e-08	3138	1429	318	0.222533240027992	0.101338432122371	TF:M02023_1	TF	Factor: MAZ; motif: NKGGGAGGGGRGGR; match class: 1	19917	4793	TF:M02023	Downregulated	Caudate
query_1	True	4.73365691357928e-08	5163	1429	480	0.335899230230931	0.0929692039511912	TF:M01660_1	TF	Factor: GABP-alpha; motif: CTTCCK; match class: 1	19917	2755	TF:M01660	Downregulated	Caudate
query_1	True	5.09488428004598e-08	9053	1429	771	0.539538138558433	0.0851651386280791	TF:M08266_1	TF	Factor: ER71:Pax-5; motif: ACCGGAACYACGCWTSANTG; match class: 1	19917	2139	TF:M08266	Downregulated	Caudate
query_1	True	5.26593301556228e-08	5115	1429	476	0.333100069979006	0.0930596285434995	TF:M00143_1	TF	Factor: Pax-5; motif: BCNNNRNGCANBGNTGNRTAGCSGCHNB; match class: 1	19917	6101	TF:M00143	Downregulated	Caudate
query_1	True	6.17959558408136e-08	7868	1429	684	0.478656403079076	0.086934417895272	TF:M08767	TF	Factor: HES-1; motif: GNCACGTGNC	19917	3190	TF:M00000	Downregulated	Caudate
query_1	True	6.24242870740759e-08	10689	1429	887	0.620713785864241	0.082982505379362	TF:M11427	TF	Factor: PEA3; motif: NACCGGAAGTN	19917	6224	TF:M00000	Downregulated	Caudate
query_1	True	6.53145984867898e-08	4145	1429	399	0.279216235129461	0.0962605548854041	TF:M05432	TF	Factor: ZSCAN18; motif: TRRCGRCGNMCC	19917	11078	TF:M00000	Downregulated	Caudate
query_1	True	6.60206183229229e-08	7762	1429	676	0.473058082575227	0.0870909559391909	TF:M08767_1	TF	Factor: HES-1; motif: GNCACGTGNC; match class: 1	19917	3191	TF:M08767	Downregulated	Caudate
query_1	True	7.28248167322537e-08	8296	1429	715	0.500349895031491	0.0861861137897782	TF:M00341	TF	Factor: GABP; motif: VCCGGAAGNGCR	19917	2760	TF:M00000	Downregulated	Caudate
query_1	True	7.35806155630624e-08	1530	1429	179	0.125262421273618	0.116993464052288	TF:M00187_1	TF	Factor: USF; motif: GYCACGTGNC; match class: 1	19917	8501	TF:M00187	Downregulated	Caudate
query_1	True	7.72730425777216e-08	14245	1429	1128	0.789363191042687	0.0791856791856792	TF:M04710	TF	Factor: CHD2; motif: TCTCGCGAG	19917	796	TF:M00000	Downregulated	Caudate
query_1	True	7.80125442736243e-08	1421	1429	169	0.118264520643807	0.118930330752991	TF:M01837_1	TF	Factor: FKLF; motif: BGGGNGGVMD; match class: 1	19917	2315	TF:M01837	Downregulated	Caudate
query_1	True	8.45255029047885e-08	8768	1429	749	0.524142757172848	0.0854242700729927	TF:M10112	TF	Factor: Miz-1; motif: NNRGGWGGGGGAGGGGMRR	19917	4976	TF:M00000	Downregulated	Caudate
query_1	True	8.55159037048812e-08	1566	1429	182	0.127361791462561	0.116219667943806	TF:M04797_1	TF	Factor: Egr-1; motif: CCGCCCMCG; match class: 1	19917	1531	TF:M04797	Downregulated	Caudate
query_1	True	9.63609307134227e-08	2807	1429	289	0.20223932820154	0.102956893480584	TF:M00051_1	TF	Factor: NF-kappaB; motif: GGGGATYCCC; match class: 1	19917	5443	TF:M00051	Downregulated	Caudate
query_1	True	9.66416641120248e-08	2843	1429	292	0.204338698390483	0.102708406612733	TF:M09591_1	TF	Factor: AP-2gamma; motif: NTGSCCTGRGGSNN; match class: 1	19917	8229	TF:M09591	Downregulated	Caudate
query_1	True	1.05726506153459e-07	5408	1429	497	0.34779566130161	0.0919008875739645	TF:M09901	TF	Factor: nerf; motif: NNNCCGGAAGTGN	19917	5240	TF:M00000	Downregulated	Caudate
query_1	True	1.07982357325349e-07	10938	1429	903	0.631910426871938	0.0825562260010971	TF:M02070	TF	Factor: TEL1; motif: CNCGGAANNN	19917	8172	TF:M00000	Downregulated	Caudate
query_1	True	1.27705204714325e-07	5791	1429	526	0.368089573128062	0.090830599205664	TF:M11435_1	TF	Factor: Elk-1; motif: NNCCGGAAGTN; match class: 1	19917	1765	TF:M11435	Downregulated	Caudate
query_1	True	1.28983168004289e-07	11217	1429	922	0.64520643806858	0.0821966657751627	TF:M01660	TF	Factor: GABP-alpha; motif: CTTCCK	19917	2754	TF:M00000	Downregulated	Caudate
query_1	True	1.46537709064537e-07	10042	1429	839	0.587123862841148	0.0835490938060147	TF:M11400	TF	Factor: Fli-1; motif: NACCGGAARTN	19917	2352	TF:M00000	Downregulated	Caudate
query_1	True	1.54011647628651e-07	5928	1429	536	0.375087473757873	0.0904183535762483	TF:M01045	TF	Factor: AP-2alphaA; motif: ANNGCCTNAGGSNNT	19917	126	TF:M00000	Downregulated	Caudate
query_1	True	1.61205569538248e-07	2928	1429	298	0.208537438768369	0.101775956284153	TF:M12148	TF	Factor: SP8; motif: NCCACGCCCMCN	19917	7570	TF:M00000	Downregulated	Caudate
query_1	True	1.77846984816067e-07	902	1429	119	0.0832750174947516	0.131929046563193	TF:M07617_1	TF	Factor: Sp4; motif: SCCCCKCCCCCSN; match class: 1	19917	7555	TF:M07617	Downregulated	Caudate
query_1	True	1.82472931046618e-07	3813	1429	370	0.258922323303009	0.0970364542355101	TF:M12139	TF	Factor: Egr-1; motif: NMCRCCCMCNCNN	19917	1546	TF:M00000	Downregulated	Caudate
query_1	True	2.25766011691004e-07	4841	1429	451	0.315605318404479	0.0931625697170006	TF:M08529_1	TF	Factor: E2F-3:T-bet; motif: AGGTGTNANGGCGCST; match class: 1	19917	1419	TF:M08529	Downregulated	Caudate
query_1	True	2.50696999728309e-07	7811	1429	676	0.473058082575227	0.0865446165663807	TF:M08952	TF	Factor: NF-KAPPAB1; motif: NGGKRNTTYCCCN	19917	5452	TF:M00000	Downregulated	Caudate
query_1	True	2.65326386846395e-07	11173	1429	917	0.641707487753674	0.0820728542020943	TF:M07602	TF	Factor: CP2; motif: NNNNCCAGNCNN	19917	894	TF:M00000	Downregulated	Caudate
query_1	True	3.08855648297025e-07	8227	1429	706	0.494051784464661	0.0858149993922451	TF:M11066_1	TF	Factor: HES-7; motif: GNCACGYGNN; match class: 1	19917	3215	TF:M11066	Downregulated	Caudate
query_1	True	3.25151985144503e-07	2527	1429	263	0.184044786564031	0.10407597942224	TF:M05386_1	TF	Factor: KLF17; motif: NGGGCGG; match class: 1	19917	4373	TF:M05386	Downregulated	Caudate
query_1	True	3.25151985144503e-07	2527	1429	263	0.184044786564031	0.10407597942224	TF:M05499_1	TF	Factor: LKLF; motif: NGGGCGG; match class: 1	19917	4567	TF:M05499	Downregulated	Caudate
query_1	True	3.26657602331536e-07	1749	1429	196	0.137158852344297	0.112064036592338	TF:M12182	TF	Factor: BTEB3; motif: NRCCACGCCCMCN	19917	606	TF:M00000	Downregulated	Caudate
query_1	True	3.35480590721745e-07	2959	1429	299	0.209237228831351	0.101047651233525	TF:M11434_1	TF	Factor: Elk-1; motif: NRSCGGAAGNN; match class: 1	19917	1763	TF:M11434	Downregulated	Caudate
query_1	True	3.42995086386858e-07	8354	1429	715	0.500349895031491	0.0855877423988509	TF:M09905	TF	Factor: SAP-1; motif: NNCCGGAAGTGN	19917	1790	TF:M00000	Downregulated	Caudate
query_1	True	3.44416788712201e-07	7189	1429	629	0.440167949615115	0.0874947836973153	TF:M07290	TF	Factor: GLI; motif: NGACCMCCCAN	19917	3036	TF:M00000	Downregulated	Caudate
query_1	True	3.51510553843243e-07	4296	1429	407	0.28481455563331	0.0947392923649907	TF:M09837	TF	Factor: ZNF449; motif: NNNAGCCCARCC	19917	9808	TF:M00000	Downregulated	Caudate
query_1	True	5.0244770366322e-07	8396	1429	717	0.501749475157453	0.0853978084802287	TF:M08759	TF	Factor: c-Ets-2; motif: NCCGGAAGTG	19917	2082	TF:M00000	Downregulated	Caudate
query_1	True	5.05401514642301e-07	5253	1429	481	0.336599020293912	0.0915667237768894	TF:M12057	TF	Factor: ZBP99; motif: GCCCMTCCCCCR	19917	8834	TF:M00000	Downregulated	Caudate
query_1	True	5.24113272178704e-07	13738	1429	1090	0.762771168649405	0.0793419711748435	TF:M09918	TF	Factor: Pet-1; motif: GCNGGAAGYG	19917	6250	TF:M00000	Downregulated	Caudate
query_1	True	5.51474561643109e-07	5815	1429	524	0.366689993002099	0.0901117798796217	TF:M07292	TF	Factor: GLI; motif: NTGGGTGGTN	19917	3088	TF:M00000	Downregulated	Caudate
query_1	True	5.79813179860627e-07	6079	1429	544	0.380685794261722	0.0894884026978121	TF:M08885	TF	Factor: HAIRYLIKE; motif: NNNNCANGTG	19917	3162	TF:M00000	Downregulated	Caudate
query_1	True	6.01738745737782e-07	11363	1429	928	0.649405178446466	0.0816685734401126	TF:M08377	TF	Factor: meis1:Elf-1; motif: NTGCCGGAAGTN	19917	4870	TF:M00000	Downregulated	Caudate
query_1	True	6.1473562275976e-07	827	1429	110	0.0769769069279216	0.133010882708585	TF:M03558_1	TF	Factor: P73; motif: GNNNRRRCNTGCMNNTSASN; match class: 1	19917	6031	TF:M03558	Downregulated	Caudate
query_1	True	7.73885411501178e-07	11589	1429	943	0.659902029391183	0.0813702649063767	TF:M04710_1	TF	Factor: CHD2; motif: TCTCGCGAG; match class: 1	19917	797	TF:M04710	Downregulated	Caudate
query_1	True	8.24785521711825e-07	3795	1429	365	0.255423372988104	0.0961791831357049	TF:M00187	TF	Factor: USF; motif: GYCACGTGNC	19917	8500	TF:M00000	Downregulated	Caudate
query_1	True	9.52032963100392e-07	1601	1429	181	0.12666200139958	0.113054341036852	TF:M12181	TF	Factor: BTEB3; motif: NRCCACGCCCMCN	19917	604	TF:M00000	Downregulated	Caudate
query_1	True	1.02141845813754e-06	3343	1429	328	0.229531140657803	0.0981154651510619	TF:M02111_1	TF	Factor: NR1B2; motif: NTGACCY; match class: 1	19917	5655	TF:M02111	Downregulated	Caudate
query_1	True	1.0728275559671e-06	1205	1429	145	0.10146955913226	0.120331950207469	TF:M08440	TF	Factor: AP-2gamma:E2F-8; motif: NTTCCCGCNNSCCCSMGGC	19917	8206	TF:M00000	Downregulated	Caudate
query_1	True	1.11314342222003e-06	2391	1429	249	0.174247725682295	0.104140526976161	TF:M12149	TF	Factor: SP9; motif: RCCACGCCCMCY	19917	7574	TF:M00000	Downregulated	Caudate
query_1	True	1.11405837218335e-06	2109	1429	225	0.157452764170749	0.106685633001422	TF:M03896_1	TF	Factor: EGR1; motif: NACGCCCACGCANW; match class: 1	19917	1529	TF:M03896	Downregulated	Caudate
query_1	True	1.1364318937618e-06	2203	1429	233	0.163051084674598	0.105764866091693	TF:M12154	TF	Factor: Sp3; motif: NGCCACGCCCMCN	19917	7542	TF:M00000	Downregulated	Caudate
query_1	True	1.25477143832223e-06	12907	1429	1032	0.722183344996501	0.079956612690788	TF:M00646	TF	Factor: LF-A1; motif: GGGSTCWR	19917	4476	TF:M00000	Downregulated	Caudate
query_1	True	1.44941243129662e-06	7216	1429	627	0.438768369489153	0.086890243902439	TF:M11881_1	TF	Factor: pax-6; motif: NYACGCNTSANYGCNYN; match class: 1	19917	6127	TF:M11881	Downregulated	Caudate
query_1	True	1.4643532569876e-06	8740	1429	739	0.517144856543037	0.0845537757437071	TF:M00446	TF	Factor: Spz1; motif: DNNGGRGGGWWNNNN	19917	7630	TF:M00000	Downregulated	Caudate
query_1	True	1.48056565601282e-06	12122	1429	978	0.684394681595521	0.080679755815872	TF:M11397	TF	Factor: Erg; motif: NACCGGATATCCGGTN	19917	1952	TF:M00000	Downregulated	Caudate
query_1	True	1.57457250275476e-06	8290	1429	706	0.494051784464661	0.0851628468033776	TF:M11434	TF	Factor: Elk-1; motif: NRSCGGAAGNN	19917	1762	TF:M00000	Downregulated	Caudate
query_1	True	1.60388422629011e-06	4931	1429	453	0.317004898530441	0.091867775299128	TF:M12165	TF	Factor: BTEB2; motif: NCCACRCCCN	19917	592	TF:M00000	Downregulated	Caudate
query_1	True	1.64642941823386e-06	1366	1429	159	0.111266620013996	0.116398243045388	TF:M12057_1	TF	Factor: ZBP99; motif: GCCCMTCCCCCR; match class: 1	19917	8835	TF:M12057	Downregulated	Caudate
query_1	True	1.71697030672398e-06	8075	1429	690	0.482855143456963	0.0854489164086687	TF:M08225_1	TF	Factor: Elk-1:Pax-5; motif: ACCGGAACYACGCWTSANYG; match class: 1	19917	1731	TF:M08225	Downregulated	Caudate
query_1	True	1.8145413716037e-06	2907	1429	291	0.203638908327502	0.100103199174407	TF:M09724_1	TF	Factor: DATF1; motif: SNGGRRGCWGNGGG; match class: 1	19917	1135	TF:M09724	Downregulated	Caudate
query_1	True	1.857660404745e-06	2368	1429	246	0.172148355493352	0.103885135135135	TF:M12150	TF	Factor: SP9; motif: NCCACGCCCMCN	19917	7576	TF:M00000	Downregulated	Caudate
query_1	True	1.89809767512876e-06	8654	1429	732	0.512246326102169	0.0845851629304368	TF:M00749	TF	Factor: SREBP-1; motif: CACSCCA	19917	7660	TF:M00000	Downregulated	Caudate
query_1	True	1.90397235328215e-06	6798	1429	595	0.416375087473758	0.0875257428655487	TF:M02065_1	TF	Factor: ER81; motif: RCCGGAARYN; match class: 1	19917	1861	TF:M02065	Downregulated	Caudate
query_1	True	1.98317788301151e-06	10173	1429	841	0.58852344296711	0.0826698122481077	TF:M11391	TF	Factor: Erg; motif: NACCGGATATCCGGTN	19917	1940	TF:M00000	Downregulated	Caudate
query_1	True	1.99917228175812e-06	10782	1429	884	0.618614415675297	0.0819884993507698	TF:M09729	TF	Factor: LUMAN; motif: CYCAGCYYCY	19917	4628	TF:M00000	Downregulated	Caudate
query_1	True	2.07464147165614e-06	2100	1429	223	0.156053184044787	0.106190476190476	TF:M12180	TF	Factor: BTEB3; motif: NRCCACGCCCMCN	19917	602	TF:M00000	Downregulated	Caudate
query_1	True	2.07874118458531e-06	8754	1429	739	0.517144856543037	0.0844185515193055	TF:M10477_1	TF	Factor: ZNF436; motif: TCCTCCAGGAAGCCY; match class: 1	19917	9759	TF:M10477	Downregulated	Caudate
query_1	True	2.14161951722504e-06	3899	1429	371	0.25962211336599	0.0951526032315978	TF:M04109_1	TF	Factor: RUNX3; motif: NRACCGCAAACCGCAN; match class: 1	19917	7045	TF:M04109	Downregulated	Caudate
query_1	True	2.16709588984301e-06	7124	1429	619	0.433170048985304	0.0868893879842785	TF:M02066	TF	Factor: PEA3; motif: RCCGGAAGYN	19917	6218	TF:M00000	Downregulated	Caudate
query_1	True	2.18320441119892e-06	15556	1429	1205	0.843247025892232	0.0774620725122139	TF:M08313	TF	Factor: GCMa:PEA3; motif: ATRCGGGCGGAAGTR	19917	2908	TF:M00000	Downregulated	Caudate
query_1	True	2.19966996288004e-06	2078	1429	221	0.154653603918824	0.106352261790183	TF:M07249_1	TF	Factor: ctcf; motif: CCNCNAGRKGGCRSTN; match class: 1	19917	1099	TF:M07249	Downregulated	Caudate
query_1	True	2.61369481107686e-06	8777	1429	740	0.517844646606018	0.0843112680870457	TF:M11392	TF	Factor: Erg; motif: NACCGGAARYN	19917	1942	TF:M00000	Downregulated	Caudate
query_1	True	2.66187062790353e-06	4284	1429	401	0.280615815255423	0.0936041083099907	TF:M02011	TF	Factor: HES-1; motif: GSCACGMGMC	19917	3200	TF:M00000	Downregulated	Caudate
query_1	True	2.89946553655895e-06	6961	1429	606	0.42407277816655	0.0870564574055452	TF:M02069	TF	Factor: Erm; motif: ACCGGAAGTN	19917	1958	TF:M00000	Downregulated	Caudate
query_1	True	2.94167144513507e-06	10599	1429	870	0.608817354793562	0.082083215397679	TF:M00257	TF	Factor: RREB-1; motif: CCCCAAACMMCCCC	19917	7014	TF:M00000	Downregulated	Caudate
query_1	True	3.05919872072404e-06	2203	1429	231	0.161651504548635	0.104857013163867	TF:M07208_1	TF	Factor: EGR1; motif: NCNCCGCCCCCGCN; match class: 1	19917	1539	TF:M07208	Downregulated	Caudate
query_1	True	3.2170617350402e-06	5878	1429	524	0.366689993002099	0.0891459680163321	TF:M09610	TF	Factor: ER-beta; motif: NRGGTCANKSTGACCTNN	19917	2016	TF:M00000	Downregulated	Caudate
query_1	True	3.27677130657497e-06	2573	1429	262	0.18334499650105	0.101826661484648	TF:M09898_1	TF	Factor: Egr-2; motif: GNGRRNGWGKGGGNGGRG; match class: 1	19917	1561	TF:M09898	Downregulated	Caudate
query_1	True	3.30210043354373e-06	5591	1429	502	0.351294611616515	0.0897871579323913	TF:M04950_1	TF	Factor: Egr-1; motif: NGCGTGCGY; match class: 1	19917	1537	TF:M04950	Downregulated	Caudate
query_1	True	3.42017083890025e-06	2900	1429	289	0.20223932820154	0.0996551724137931	TF:M09913	TF	Factor: ER81; motif: NNCCGGAAGYG	19917	1864	TF:M00000	Downregulated	Caudate
query_1	True	3.65156706412117e-06	6903	1429	601	0.420573827851645	0.0870635955381718	TF:M09909	TF	Factor: ER-alpha; motif: AGGTCASMNTGACCY	19917	2002	TF:M00000	Downregulated	Caudate
query_1	True	3.8480398471501e-06	3295	1429	321	0.224632610216935	0.0974203338391502	TF:M04154	TF	Factor: TFAP2C; motif: NGCCTNAGGCN	19917	8224	TF:M00000	Downregulated	Caudate
query_1	True	4.28937381439946e-06	11846	1429	956	0.668999300209937	0.0807023467837245	TF:M11397_1	TF	Factor: Erg; motif: NACCGGATATCCGGTN; match class: 1	19917	1953	TF:M11397	Downregulated	Caudate
query_1	True	4.49227120047501e-06	7112	1429	616	0.431070678796361	0.0866141732283465	TF:M11880_1	TF	Factor: pax-6; motif: NYACGCWTSANYGMNCN; match class: 1	19917	6125	TF:M11880	Downregulated	Caudate
query_1	True	4.70133148124633e-06	3561	1429	342	0.239328201539538	0.0960404380791912	TF:M01704	TF	Factor: gli3; motif: GACCACCCANG	19917	3058	TF:M00000	Downregulated	Caudate
query_1	True	4.87512485869857e-06	2740	1429	275	0.192442267319804	0.10036496350365	TF:M03932	TF	Factor: ZIC4; motif: GRCCCCCCGCNGNGN	19917	8922	TF:M00000	Downregulated	Caudate
query_1	True	4.92669497898287e-06	3988	1429	376	0.263121063680896	0.0942828485456369	TF:M07042	TF	Factor: HES-1; motif: NNCKYGTGNNN	19917	3196	TF:M00000	Downregulated	Caudate
query_1	True	4.93813503978232e-06	3253	1429	317	0.22183344996501	0.0974485090685521	TF:M09641	TF	Factor: NRF-1; motif: SYGCGCMTGCGCRNNGSN	19917	5772	TF:M00000	Downregulated	Caudate
query_1	True	5.086564678008e-06	6956	1429	604	0.422673198040588	0.0868315123634273	TF:M11451	TF	Factor: Elf-1; motif: NANCCGGAAGTN	19917	1634	TF:M00000	Downregulated	Caudate
query_1	True	5.47875885463837e-06	10966	1429	894	0.625612316305109	0.0815247127484954	TF:M11535	TF	Factor: E2F-4; motif: TTTTGGCGCCAWWN	19917	1444	TF:M00000	Downregulated	Caudate
query_1	True	5.74247064251193e-06	2313	1429	239	0.167249825052484	0.103329009943796	TF:M00665_1	TF	Factor: Sp3; motif: ASMCTTGGGSRGGG; match class: 1	19917	7545	TF:M00665	Downregulated	Caudate
query_1	True	5.78066260845025e-06	11613	1429	939	0.657102869139258	0.080857659519504	TF:M11399_1	TF	Factor: Fli-1; motif: NACCGGAWWTCCGGTY; match class: 1	19917	2351	TF:M11399	Downregulated	Caudate
query_1	True	6.14718067342054e-06	5810	1429	517	0.361791462561232	0.0889845094664372	TF:M04896	TF	Factor: AP-2alpha; motif: NNNGSCCTGRGGSN	19917	8182	TF:M00000	Downregulated	Caudate
query_1	True	6.98052117666644e-06	4943	1429	450	0.314905528341498	0.0910378312765527	TF:M11430_1	TF	Factor: PEA3; motif: NACCGGAAGTN; match class: 1	19917	6231	TF:M11430	Downregulated	Caudate
query_1	True	7.11468209713957e-06	4905	1429	447	0.312806158152554	0.091131498470948	TF:M11481	TF	Factor: AP-2gamma; motif: NSCCYNRGGSN	19917	8230	TF:M00000	Downregulated	Caudate
query_1	True	8.43290889627684e-06	6376	1429	559	0.391182645206438	0.08767252195734	TF:M00646_1	TF	Factor: LF-A1; motif: GGGSTCWR; match class: 1	19917	4477	TF:M00646	Downregulated	Caudate
query_1	True	9.39583419084245e-06	1478	1429	166	0.116165150454864	0.112313937753721	TF:M01972_1	TF	Factor: EGR-1; motif: TGCGTGGGCGK; match class: 1	19917	1527	TF:M01972	Downregulated	Caudate
query_1	True	1.06981890974246e-05	5386	1429	483	0.337998600419874	0.0896769402153732	TF:M00243	TF	Factor: Egr-1; motif: WTGCGTGGGCGK	19917	1524	TF:M00000	Downregulated	Caudate
query_1	True	1.08370460739564e-05	2665	1429	267	0.186843946815955	0.100187617260788	TF:M10111	TF	Factor: ZF5; motif: NGAGCGCGC	19917	8792	TF:M00000	Downregulated	Caudate
query_1	True	1.18905927364691e-05	3168	1429	308	0.215535339398181	0.0972222222222222	TF:M07067	TF	Factor: USF1; motif: NNNNGTCACGTGGN	19917	8474	TF:M00000	Downregulated	Caudate
query_1	True	1.21633619344041e-05	5875	1429	520	0.363890832750175	0.0885106382978723	TF:M10107	TF	Factor: DB1; motif: GGRRRRGRRGGAGGGGGNGRRR	19917	1138	TF:M00000	Downregulated	Caudate
query_1	True	1.23520994604065e-05	8401	1429	708	0.495451364590623	0.0842756814664921	TF:M08913	TF	Factor: FLI-1; motif: NAYTTCCGGT	19917	2342	TF:M00000	Downregulated	Caudate
query_1	True	1.25739380243914e-05	3529	1429	337	0.235829251224633	0.0954944743553415	TF:M03895_1	TF	Factor: CTCF; motif: WGCGCCMYCTAGYGGYN; match class: 1	19917	1079	TF:M03895	Downregulated	Caudate
query_1	True	1.30438044291306e-05	8239	1429	696	0.48705388383485	0.0844762713921593	TF:M09904	TF	Factor: Elk-1; motif: RCCGGAAGTGN	19917	1756	TF:M00000	Downregulated	Caudate
query_1	True	1.32110658764036e-05	9162	1429	763	0.533939818054584	0.0832787600960489	TF:M11391_1	TF	Factor: Erg; motif: NACCGGATATCCGGTN; match class: 1	19917	1941	TF:M11391	Downregulated	Caudate
query_1	True	1.37303979282844e-05	2878	1429	284	0.198740377886634	0.098679638637943	TF:M03923	TF	Factor: SP8; motif: RCCACGCCCMCY	19917	7564	TF:M00000	Downregulated	Caudate
query_1	True	1.37324843717146e-05	7873	1429	669	0.46815955213436	0.0849739616410517	TF:M00940	TF	Factor: E2F-1; motif: NTTTCGCGCS	19917	1392	TF:M00000	Downregulated	Caudate
query_1	True	1.80639686934382e-05	2426	1429	246	0.172148355493352	0.101401483924155	TF:M00122	TF	Factor: USF; motif: NNRNCACGTGNYNN	19917	8496	TF:M00000	Downregulated	Caudate
query_1	True	1.80639686934382e-05	2426	1429	246	0.172148355493352	0.101401483924155	TF:M00122_1	TF	Factor: USF; motif: NNRNCACGTGNYNN; match class: 1	19917	8497	TF:M00122	Downregulated	Caudate
query_1	True	1.82403537054482e-05	5851	1429	517	0.361791462561232	0.0883609639377884	TF:M11595_1	TF	Factor: GCMa; motif: RTGCGGGTN; match class: 1	19917	2945	TF:M11595	Downregulated	Caudate
query_1	True	1.84495142409676e-05	14162	1429	1109	0.776067179846046	0.0783081485665867	TF:M08225	TF	Factor: Elk-1:Pax-5; motif: ACCGGAACYACGCWTSANYG	19917	1730	TF:M00000	Downregulated	Caudate
query_1	True	2.00307648769976e-05	4697	1429	428	0.299510146955913	0.091121992761337	TF:M11481_1	TF	Factor: AP-2gamma; motif: NSCCYNRGGSN; match class: 1	19917	8231	TF:M11481	Downregulated	Caudate
query_1	True	2.22984201557171e-05	10543	1429	860	0.601819454163751	0.081570710423978	TF:M08980	TF	Factor: VDR:RXR-ALPHA; motif: NRGGTCANNNGGTTCNN	19917	8518	TF:M00000	Downregulated	Caudate
query_1	True	2.24282629561673e-05	1030	1429	124	0.0867739678096571	0.120388349514563	TF:M01253_1	TF	Factor: CNOT3; motif: GGCCGCGSSS; match class: 1	19917	869	TF:M01253	Downregulated	Caudate
query_1	True	2.28020023331205e-05	1876	1429	199	0.13925822253324	0.106076759061834	TF:M03572_1	TF	Factor: DEC1; motif: CNCACRTGASC; match class: 1	19917	1159	TF:M03572	Downregulated	Caudate
query_1	True	2.34316500537796e-05	5966	1429	525	0.367389783065081	0.0879986590680523	TF:M06190	TF	Factor: ZXDA; motif: NGGGGTC	19917	11108	TF:M00000	Downregulated	Caudate
query_1	True	2.34316500537796e-05	5966	1429	525	0.367389783065081	0.0879986590680523	TF:M06191	TF	Factor: ZXDB; motif: NGGGGTC	19917	11112	TF:M00000	Downregulated	Caudate
query_1	True	2.35031102520634e-05	2869	1429	282	0.197340797760672	0.0982920878354827	TF:M01243	TF	Factor: MTF-1; motif: TGCGCAC	19917	5076	TF:M00000	Downregulated	Caudate
query_1	True	2.54697442019375e-05	3802	1429	357	0.249825052484255	0.0938979484481852	TF:M01703	TF	Factor: Gli2; motif: GACCACCCANG	19917	3040	TF:M00000	Downregulated	Caudate
query_1	True	2.69358464683469e-05	2545	1429	255	0.178446466060182	0.100196463654224	TF:M12184	TF	Factor: KLF14; motif: NRCCACGCCCMCN	19917	4352	TF:M00000	Downregulated	Caudate
query_1	True	2.7083437332444e-05	6236	1429	545	0.381385584324703	0.0873957665169981	TF:M11090	TF	Factor: TFEA; motif: YRCACGTGACN	19917	8288	TF:M00000	Downregulated	Caudate
query_1	True	2.82615724798077e-05	4645	1429	423	0.296011196641008	0.0910656620021529	TF:M11427_1	TF	Factor: PEA3; motif: NACCGGAAGTN; match class: 1	19917	6225	TF:M11427	Downregulated	Caudate
query_1	True	2.92375005782601e-05	5241	1429	469	0.328201539538139	0.0894867391719138	TF:M09590	TF	Factor: AP-2alpha; motif: NTNSCCTGRGGSNAN	19917	8186	TF:M00000	Downregulated	Caudate
query_1	True	3.07160573373453e-05	2130	1429	220	0.153953813855843	0.103286384976526	TF:M01045_1	TF	Factor: AP-2alphaA; motif: ANNGCCTNAGGSNNT; match class: 1	19917	127	TF:M01045	Downregulated	Caudate
query_1	True	3.08733203541063e-05	1311	1429	149	0.104268719384185	0.113653699466056	TF:M09605_1	TF	Factor: Elf-1; motif: NAANCMGGAAGTGN; match class: 1	19917	1619	TF:M09605	Downregulated	Caudate
query_1	True	3.21079856822617e-05	14456	1429	1127	0.788663400979706	0.0779607083563918	TF:M11417	TF	Factor: c-Ets-2; motif: NACCGGAAGYRCTTCCGGTN	19917	2086	TF:M00000	Downregulated	Caudate
query_1	True	3.52380148015482e-05	1574	1429	172	0.12036389083275	0.109275730622618	TF:M09761_1	TF	Factor: EGR1; motif: NGNGKGGGYGGNGS; match class: 1	19917	1543	TF:M09761	Downregulated	Caudate
query_1	True	3.54894651756668e-05	6260	1429	546	0.382085374387684	0.0872204472843451	TF:M08875	TF	Factor: E2F; motif: NNTTTCGCGCN	19917	1488	TF:M00000	Downregulated	Caudate
query_1	True	3.57734483355435e-05	7954	1429	672	0.470258922323303	0.0844857933115414	TF:M11081_1	TF	Factor: SREBP-1; motif: RTCRCGTGAY; match class: 1	19917	7639	TF:M11081	Downregulated	Caudate
query_1	True	3.68752536422072e-05	14160	1429	1107	0.774667599720084	0.0781779661016949	TF:M11417_1	TF	Factor: c-Ets-2; motif: NACCGGAAGYRCTTCCGGTN; match class: 1	19917	2087	TF:M11417	Downregulated	Caudate
query_1	True	3.86649211371411e-05	815	1429	103	0.0720783764870539	0.12638036809816	TF:M09769	TF	Factor: CTCFL; motif: CNSCAGGGGGCRSN	19917	1068	TF:M00000	Downregulated	Caudate
query_1	True	3.86751590550633e-05	5578	1429	494	0.345696291112666	0.0885622086769451	TF:M12345	TF	Factor: Zbtb37; motif: NYACCGCRNTCACCGCR	19917	8714	TF:M00000	Downregulated	Caudate
query_1	True	3.88587703764886e-05	12171	1429	972	0.680195941217635	0.079861966970668	TF:M08457	TF	Factor: ER71:SREBP-2; motif: NTSACGTGACGGAARY	19917	2148	TF:M00000	Downregulated	Caudate
query_1	True	3.89959526465088e-05	7876	1429	666	0.466060181945416	0.0845606907059421	TF:M04714	TF	Factor: Elf-1; motif: ACTTCCGGG	19917	1612	TF:M00000	Downregulated	Caudate
query_1	True	3.93656698252014e-05	2616	1429	260	0.181945416375088	0.099388379204893	TF:M11447_1	TF	Factor: Elf-1; motif: NAMCCGGAAGTN; match class: 1	19917	1627	TF:M11447	Downregulated	Caudate
query_1	True	3.96931849966238e-05	1983	1429	207	0.144856543037089	0.104387291981846	TF:M08662	TF	Factor: AP-2gamma:HES-7; motif: NNCACGYGNNNNNNSCCNNNGGS	19917	8212	TF:M00000	Downregulated	Caudate
query_1	True	4.64147003019362e-05	7220	1429	617	0.431770468859342	0.0854570637119114	TF:M03971_1	TF	Factor: ELK1; motif: NACTTCCGSCGGAAGYN; match class: 1	19917	1755	TF:M03971	Downregulated	Caudate
query_1	True	4.70216151900822e-05	9802	1429	805	0.56333100069979	0.0821260967149561	TF:M08313_1	TF	Factor: GCMa:PEA3; motif: ATRCGGGCGGAAGTR; match class: 1	19917	2909	TF:M08313	Downregulated	Caudate
query_1	True	5.73180905953826e-05	2313	1429	234	0.163750874737579	0.101167315175097	TF:M10436_1	TF	Factor: YY1; motif: CAANATGGCGGC; match class: 1	19917	8627	TF:M10436	Downregulated	Caudate
query_1	True	5.75345829335315e-05	7621	1429	646	0.452064380685794	0.0847657787691904	TF:M01078	TF	Factor: c-Ets-1; motif: NNNRCCGGAWRYNNNN	19917	776	TF:M00000	Downregulated	Caudate
query_1	True	6.3426314216373e-05	1303	1429	147	0.102869139258223	0.112816577129701	TF:M03814_1	TF	Factor: BTEB2; motif: GNAGGGGGNGGGSSNN; match class: 1	19917	595	TF:M03814	Downregulated	Caudate
query_1	True	6.39545599970573e-05	4086	1429	377	0.263820853743877	0.0922662750856584	TF:M02052_1	TF	Factor: EHF; motif: CSCGGAARTN; match class: 1	19917	1595	TF:M02052	Downregulated	Caudate
query_1	True	6.51324783403676e-05	4598	1429	417	0.291812456263121	0.090691605045672	TF:M11479	TF	Factor: AP-2alpha; motif: NGCCTNAGGCN	19917	8188	TF:M00000	Downregulated	Caudate
query_1	True	6.56932285624137e-05	4895	1429	440	0.307907627711687	0.0898876404494382	TF:M01034	TF	Factor: Ebox; motif: NCACSTGNCN	19917	1520	TF:M00000	Downregulated	Caudate
query_1	True	6.68835498461945e-05	420	1429	63	0.0440867739678097	0.15	TF:M09913_1	TF	Factor: ER81; motif: NNCCGGAAGYG; match class: 1	19917	1865	TF:M09913	Downregulated	Caudate
query_1	True	6.75314352117065e-05	2498	1429	249	0.174247725682295	0.099679743795036	TF:M00121	TF	Factor: USF; motif: NNRYCACGTGRYNN	19917	8494	TF:M00000	Downregulated	Caudate
query_1	True	6.75314352117065e-05	2498	1429	249	0.174247725682295	0.099679743795036	TF:M00121_1	TF	Factor: USF; motif: NNRYCACGTGRYNN; match class: 1	19917	8495	TF:M00121	Downregulated	Caudate
query_1	True	6.85934926658596e-05	4690	1429	424	0.296710986703989	0.0904051172707889	TF:M03925	TF	Factor: YY2; motif: NCCGCCATNTY	19917	8644	TF:M00000	Downregulated	Caudate
query_1	True	7.45955048254799e-05	4513	1429	410	0.286913925822253	0.0908486594283182	TF:M00257_1	TF	Factor: RREB-1; motif: CCCCAAACMMCCCC; match class: 1	19917	7015	TF:M00257	Downregulated	Caudate
query_1	True	7.64906048349775e-05	8301	1429	695	0.486354093771868	0.0837248524274184	TF:M10436	TF	Factor: YY1; motif: CAANATGGCGGC	19917	8626	TF:M00000	Downregulated	Caudate
query_1	True	7.85290298793427e-05	5645	1429	497	0.34779566130161	0.0880425155004429	TF:M08819	TF	Factor: LKLF; motif: CNCCACCCS	19917	4574	TF:M00000	Downregulated	Caudate
query_1	True	7.85437902857813e-05	6585	1429	568	0.397480755773268	0.0862566438876234	TF:M10108	TF	Factor: WT1; motif: RGGNGGGGGAGGRGGNGGRG	19917	8576	TF:M00000	Downregulated	Caudate
query_1	True	8.24721316779101e-05	4184	1429	384	0.268719384184745	0.0917782026768642	TF:M10086_1	TF	Factor: TAFII250; motif: RARRWGGCGGMGGNGR; match class: 1	19917	7815	TF:M10086	Downregulated	Caudate
query_1	True	8.27636666618736e-05	7786	1429	657	0.459762071378586	0.0843822245055227	TF:M11447	TF	Factor: Elf-1; motif: NAMCCGGAAGTN	19917	1626	TF:M00000	Downregulated	Caudate
query_1	True	9.23385134091875e-05	7101	1429	606	0.42407277816655	0.0853400929446557	TF:M00075	TF	Factor: GATA-1; motif: SNNGATNNNN	19917	2766	TF:M00000	Downregulated	Caudate
query_1	True	9.84874356967778e-05	3010	1429	290	0.202939118264521	0.0963455149501661	TF:M12232	TF	Factor: c-Krox; motif: NCGACCACCN	19917	8764	TF:M00000	Downregulated	Caudate
query_1	True	0.0001009326378984	11050	1429	891	0.623512946116165	0.0806334841628959	TF:M02064	TF	Factor: c-ets-2; motif: ACCGGAWRTN	19917	782	TF:M00000	Downregulated	Caudate
query_1	True	0.0001009891101975	7686	1429	649	0.454163750874738	0.0844392401769451	TF:M02063	TF	Factor: c-ets-1; motif: ACCGGAWGTN	19917	778	TF:M00000	Downregulated	Caudate
query_1	True	0.000104637497161	13785	1429	1079	0.755073477956613	0.0782734856728328	TF:M11393_1	TF	Factor: Erg; motif: NACCGGATATCCGGTN; match class: 1	19917	1945	TF:M11393	Downregulated	Caudate
query_1	True	0.0001073288806554	2306	1429	232	0.162351294611617	0.100607111882047	TF:M02066_1	TF	Factor: PEA3; motif: RCCGGAAGYN; match class: 1	19917	6219	TF:M02066	Downregulated	Caudate
query_1	True	0.0001076723376688	5921	1429	517	0.361791462561232	0.0873163317007262	TF:M04726	TF	Factor: REST; motif: GGACAGCKC	19917	6846	TF:M00000	Downregulated	Caudate
query_1	True	0.0001124335986866	5633	1429	495	0.346396081175647	0.0878750221906622	TF:M08457_1	TF	Factor: ER71:SREBP-2; motif: NTSACGTGACGGAARY; match class: 1	19917	2149	TF:M08457	Downregulated	Caudate
query_1	True	0.0001126904230958	1856	1429	194	0.135759272218335	0.104525862068966	TF:M09991	TF	Factor: N-Myc; motif: NGCCACGTGSNN	19917	5630	TF:M00000	Downregulated	Caudate
query_1	True	0.0001139124907961	1974	1429	204	0.142757172848146	0.103343465045593	TF:M11094	TF	Factor: USF1; motif: NNCACGTGACN	19917	8472	TF:M00000	Downregulated	Caudate
query_1	True	0.0001161763499195	455	1429	66	0.046186144156753	0.145054945054945	TF:M01778_1	TF	Factor: PLAG1; motif: GRGGCNNHNNNRRGGG; match class: 1	19917	6341	TF:M01778	Downregulated	Caudate
query_1	True	0.000118834377285	2381	1429	238	0.166550034989503	0.0999580008399832	TF:M01702	TF	Factor: GLI1; motif: GACCACCCAMG	19917	3032	TF:M00000	Downregulated	Caudate
query_1	True	0.0001302873969734	1638	1429	175	0.122463261021694	0.106837606837607	TF:M10106_1	TF	Factor: VDR; motif: NRGGTCANNGRGKTCA; match class: 1	19917	8529	TF:M10106	Downregulated	Caudate
query_1	True	0.0001312062409704	2871	1429	278	0.194541637508747	0.0968303726924417	TF:M01177_1	TF	Factor: SREBP-2; motif: NNGYCACNNSMN; match class: 1	19917	7665	TF:M01177	Downregulated	Caudate
query_1	True	0.0001314126187307	5784	1429	506	0.35409377186844	0.0874827109266943	TF:M11541	TF	Factor: Foxn2; motif: NNGCGTCNNNNNGACGCNN	19917	2588	TF:M00000	Downregulated	Caudate
query_1	True	0.0001390128393263	5905	1429	515	0.360391882435269	0.0872142252328535	TF:M02073	TF	Factor: Fli-1; motif: ACCGGAAGYN	19917	2334	TF:M00000	Downregulated	Caudate
query_1	True	0.0001468259727955	9560	1429	784	0.548635409377187	0.0820083682008368	TF:M01752	TF	Factor: ERG; motif: ACCGGAART	19917	1926	TF:M00000	Downregulated	Caudate
query_1	True	0.0001485596107217	5526	1429	486	0.340097970608817	0.0879478827361564	TF:M11541_1	TF	Factor: Foxn2; motif: NNGCGTCNNNNNGACGCNN; match class: 1	19917	2589	TF:M11541	Downregulated	Caudate
query_1	True	0.0001506436046825	1503	1429	163	0.11406578026592	0.108449767132402	TF:M10014_1	TF	Factor: FXR; motif: NRGGKCANTGRCCNNNNGG; match class: 1	19917	2733	TF:M10014	Downregulated	Caudate
query_1	True	0.0001525976893971	10530	1429	853	0.596920923722883	0.0810066476733143	TF:M03989	TF	Factor: FLI1; motif: ACCGGAAATCCGGT	19917	2338	TF:M00000	Downregulated	Caudate
query_1	True	0.0001543544292942	11900	1429	949	0.664100769769069	0.0797478991596639	TF:M07322_1	TF	Factor: HSF4; motif: CTGCMRN; match class: 1	19917	4001	TF:M07322	Downregulated	Caudate
query_1	True	0.000157722257859	8251	1429	689	0.482155353393982	0.0835050296933705	TF:M09760	TF	Factor: DPF2; motif: NYCACYTCCYCNYYCY	19917	1292	TF:M00000	Downregulated	Caudate
query_1	True	0.0001581221344239	8925	1429	738	0.516445066480056	0.0826890756302521	TF:M08957	TF	Factor: NURR1:RXR-ALPHA; motif: NRGGTCRTTGACCYN	19917	5756	TF:M00000	Downregulated	Caudate
query_1	True	0.0001762399767105	2794	1429	271	0.18964310706788	0.0969935576234789	TF:M00749_1	TF	Factor: SREBP-1; motif: CACSCCA; match class: 1	19917	7661	TF:M00749	Downregulated	Caudate
query_1	True	0.000186416140333	1845	1429	192	0.134359692092372	0.104065040650406	TF:M08964_1	TF	Factor: NR1B1:RXR-ALPHA; motif: RRGGTCANNNNNRGGTCA; match class: 1	19917	5647	TF:M08964	Downregulated	Caudate
query_1	True	0.0001895258696199	1612	1429	172	0.12036389083275	0.106699751861042	TF:M00246_1	TF	Factor: Egr-2; motif: NTGCGTRGGCGK; match class: 1	19917	1555	TF:M00246	Downregulated	Caudate
query_1	True	0.000190063660691	7267	1429	616	0.431070678796361	0.0847667538186322	TF:M08874	TF	Factor: E2F1; motif: NNNNNGCGSSAAAN	19917	1388	TF:M00000	Downregulated	Caudate
query_1	True	0.0002078270053014	1591	1429	170	0.118964310706788	0.106851037083595	TF:M00325	TF	Factor: NRSE; motif: TTYAGCWCCDCGGASAGYRCC	19917	5812	TF:M00000	Downregulated	Caudate
query_1	True	0.0002104579091879	8800	1429	728	0.509447165850245	0.0827272727272727	TF:M09876	TF	Factor: DEC1; motif: NGCACGTGAS	19917	1156	TF:M00000	Downregulated	Caudate
query_1	True	0.0002109284991827	4205	1429	383	0.268019594121764	0.0910820451843044	TF:M07601_1	TF	Factor: C-Myc; motif: NGCCACGTGNN; match class: 1	19917	865	TF:M07601	Downregulated	Caudate
query_1	True	0.0002123324801182	8828	1429	730	0.510846745976207	0.0826914363389216	TF:M11404	TF	Factor: Fli-1; motif: NACCGGAARTN	19917	2358	TF:M00000	Downregulated	Caudate
query_1	True	0.0002203041652624	7260	1429	615	0.43037088873338	0.0847107438016529	TF:M11428	TF	Factor: PEA3; motif: NACCGGAAGTN	19917	6226	TF:M00000	Downregulated	Caudate
query_1	True	0.0002275754813335	9427	1429	773	0.540937718684395	0.0819985149039992	TF:M10550_1	TF	Factor: ZNF684; motif: MAAGGGGTGGACTGT; match class: 1	19917	10479	TF:M10550	Downregulated	Caudate
query_1	True	0.0002334250387484	1886	1429	195	0.136459062281316	0.1033934252386	TF:M03553	TF	Factor: KLF3; motif: CCMCACCCNG	19917	4388	TF:M00000	Downregulated	Caudate
query_1	True	0.0002417141699839	10199	1429	828	0.579426172148355	0.0811844298460633	TF:M02052	TF	Factor: EHF; motif: CSCGGAARTN	19917	1594	TF:M00000	Downregulated	Caudate
query_1	True	0.0002448544397407	4467	1429	403	0.282015395381386	0.0902171479740318	TF:M09935	TF	Factor: GABP-alpha; motif: NNNRCCGGAAGTGN	19917	2748	TF:M00000	Downregulated	Caudate
query_1	True	0.0002554470621004	6903	1429	588	0.41147655703289	0.0851803563667971	TF:M03982	TF	Factor: ETV4; motif: ACCGGAAGTN	19917	2174	TF:M00000	Downregulated	Caudate
query_1	True	0.0002555708164603	2439	1429	241	0.168649405178446	0.0988109881098811	TF:M09671_1	TF	Factor: VDR; motif: RRGGTCANNGRGKTCA; match class: 1	19917	8527	TF:M09671	Downregulated	Caudate
query_1	True	0.0002564252302859	2282	1429	228	0.159552134359692	0.0999123575810692	TF:M12257	TF	Factor: SNA; motif: NRCAGGTGCR	19917	7300	TF:M00000	Downregulated	Caudate
query_1	True	0.0002564252302859	2282	1429	228	0.159552134359692	0.0999123575810692	TF:M12261	TF	Factor: slug; motif: NRCAGGTGCR	19917	7226	TF:M00000	Downregulated	Caudate
query_1	True	0.0002602908088306	13307	1429	1044	0.730580825752274	0.0784549485233336	TF:M11881	TF	Factor: pax-6; motif: NYACGCNTSANYGCNYN	19917	6126	TF:M00000	Downregulated	Caudate
query_1	True	0.0002716289220877	5236	1429	462	0.323303009097271	0.0882352941176471	TF:M09732	TF	Factor: RFX3; motif: NYNCCMTGGCAACM	19917	6914	TF:M00000	Downregulated	Caudate
query_1	True	0.0002834765605	3180	1429	301	0.210636808957313	0.0946540880503145	TF:M09968	TF	Factor: KLF15; motif: RGGGMGGRGNNGGGGGNGG	19917	4354	TF:M00000	Downregulated	Caudate
query_1	True	0.0002878359270343	1915	1429	197	0.137858642407278	0.102872062663185	TF:M07290_1	TF	Factor: GLI; motif: NGACCMCCCAN; match class: 1	19917	3037	TF:M07290	Downregulated	Caudate
query_1	True	0.0002892646904221	2382	1429	236	0.165150454863541	0.0990764063811923	TF:M00245_1	TF	Factor: Egr-3; motif: NTGCGTGGGCGK; match class: 1	19917	1571	TF:M00245	Downregulated	Caudate
query_1	True	0.0003021002585027	7247	1429	613	0.428971308607418	0.0845867255416034	TF:M07260_1	TF	Factor: Ikaros; motif: TGGGAGN; match class: 1	19917	4049	TF:M07260	Downregulated	Caudate
query_1	True	0.0003166556769791	9512	1429	778	0.5444366689993	0.0817914213624895	TF:M02059	TF	Factor: ELK-1; motif: ACCGGAAGTN	19917	1750	TF:M00000	Downregulated	Caudate
query_1	True	0.0003456437590057	6608	1429	565	0.395381385584325	0.0855024213075061	TF:M00114	TF	Factor: Tax/CREB; motif: GGGGGTTGACGYANA	19917	7838	TF:M00000	Downregulated	Caudate
query_1	True	0.0003478677807837	2351	1429	233	0.163051084674598	0.0991067630795406	TF:M11425_1	TF	Factor: PEA3; motif: NACCGGAAGTN; match class: 1	19917	6223	TF:M11425	Downregulated	Caudate
query_1	True	0.000357194900321	3652	1429	338	0.236529041287614	0.092552026286966	TF:M00428_1	TF	Factor: E2F-1; motif: NKTSSCGC; match class: 1	19917	1381	TF:M00428	Downregulated	Caudate
query_1	True	0.000365516546858	7499	1429	631	0.441567529741078	0.0841445526070143	TF:M11425	TF	Factor: PEA3; motif: NACCGGAAGTN	19917	6222	TF:M00000	Downregulated	Caudate
query_1	True	0.0003829429988443	3781	1429	348	0.243526941917425	0.0920391430838403	TF:M01154_1	TF	Factor: c-Myc; motif: KACCACGTGSYY; match class: 1	19917	863	TF:M01154	Downregulated	Caudate
query_1	True	0.000425772255783	2224	1429	222	0.155353393981805	0.0998201438848921	TF:M01596	TF	Factor: Gli3; motif: STGGGTGGYCY	19917	3056	TF:M00000	Downregulated	Caudate
query_1	True	0.0004274646732909	5556	1429	485	0.339398180545836	0.0872930165586753	TF:M11385_1	TF	Factor: ESE-1; motif: NTGTGCGGATGCN; match class: 1	19917	1681	TF:M11385	Downregulated	Caudate
query_1	True	0.0004444845318298	4143	1429	376	0.263121063680896	0.090755491189959	TF:M08993_1	TF	Factor: ZNF777; motif: GTCCGYCCCGTCSAACAAT; match class: 1	19917	10781	TF:M08993	Downregulated	Caudate
query_1	True	0.0004925835730473	3676	1429	339	0.237228831350595	0.0922198041349293	TF:M11479_1	TF	Factor: AP-2alpha; motif: NGCCTNAGGCN; match class: 1	19917	8189	TF:M11479	Downregulated	Caudate
query_1	True	0.0004993316924522	1301	1429	143	0.100069979006298	0.109915449654112	TF:M04918_1	TF	Factor: Egr-1; motif: ACCGCCC; match class: 1	19917	1535	TF:M04918	Downregulated	Caudate
query_1	True	0.0005089308990099	12013	1429	953	0.666899930020994	0.0793307250478648	TF:M00426	TF	Factor: E2F; motif: TTTSGCGS	19917	1482	TF:M00000	Downregulated	Caudate
query_1	True	0.0005091979061746	11168	1429	894	0.625612316305109	0.0800501432664757	TF:M00425	TF	Factor: E2F; motif: TTTCGCGC	19917	1478	TF:M00000	Downregulated	Caudate
query_1	True	0.000538012412152	8020	1429	668	0.467459762071379	0.0832917705735661	TF:M08214	TF	Factor: Elk-1:ETV7; motif: ANSCGGACGGATDTCCGGNT	19917	1714	TF:M00000	Downregulated	Caudate
query_1	True	0.0005817130653628	2893	1429	276	0.193142057382785	0.0954026961631524	TF:M07455	TF	Factor: Gli2; motif: NTGGGTGGTCNN	19917	3052	TF:M00000	Downregulated	Caudate
query_1	True	0.0005900484387172	2943	1429	280	0.19594121763471	0.0951410125722052	TF:M08759_1	TF	Factor: c-Ets-2; motif: NCCGGAAGTG; match class: 1	19917	2083	TF:M08759	Downregulated	Caudate
query_1	True	0.0005904958224455	4604	1429	411	0.287613715885234	0.0892701998262381	TF:M01770_1	TF	Factor: XBP-1; motif: WNNGMCACGTC; match class: 1	19917	8587	TF:M01770	Downregulated	Caudate
query_1	True	0.0006221590564876	1170	1429	131	0.0916724982505248	0.111965811965812	TF:M12162	TF	Factor: KLF3; motif: GRCCACGCCCN	19917	4384	TF:M00000	Downregulated	Caudate
query_1	True	0.0006410806475054	1375	1429	149	0.104268719384185	0.108363636363636	TF:M09901_1	TF	Factor: nerf; motif: NNNCCGGAAGTGN; match class: 1	19917	5241	TF:M09901	Downregulated	Caudate
query_1	True	0.0006534925408116	1479	1429	158	0.110566829951015	0.106828938471941	TF:M00237_1	TF	Factor: AhR:Arnt; motif: GRGKATYGCGTGMCWNSCC; match class: 1	19917	11	TF:M00237	Downregulated	Caudate
query_1	True	0.0006723333325149	10713	1429	861	0.602519244226732	0.0803696443573229	TF:M08993	TF	Factor: ZNF777; motif: GTCCGYCCCGTCSAACAAT	19917	10780	TF:M00000	Downregulated	Caudate
query_1	True	0.000678299690849	9590	1429	781	0.546536039188244	0.0814389989572471	TF:M00518	TF	Factor: PPARalpha:RXRalpha; motif: NNRGGTCATWGGGGTSANG	19917	6576	TF:M00000	Downregulated	Caudate
query_1	True	0.000686090325643	8401	1429	695	0.486354093771868	0.0827282466373051	TF:M03988	TF	Factor: FLI1; motif: ACCGGAARTN	19917	2336	TF:M00000	Downregulated	Caudate
query_1	True	0.0007362116591076	853	1429	102	0.0713785864240728	0.11957796014068	TF:M09670_1	TF	Factor: USF2; motif: NGGTCACGTGNNSNNNNNN; match class: 1	19917	8483	TF:M09670	Downregulated	Caudate
query_1	True	0.000753560279282	8915	1429	732	0.512246326102169	0.082108805384184	TF:M01177	TF	Factor: SREBP-2; motif: NNGYCACNNSMN	19917	7664	TF:M00000	Downregulated	Caudate
query_1	True	0.0007576562630569	8791	1429	723	0.505948215535339	0.0822432032760778	TF:M11395	TF	Factor: Erg; motif: NACCGGAWWTCCGGTN	19917	1948	TF:M00000	Downregulated	Caudate
query_1	True	0.0007646857368462	2374	1429	233	0.163051084674598	0.0981465880370683	TF:M09670	TF	Factor: USF2; motif: NGGTCACGTGNNSNNNNNN	19917	8482	TF:M00000	Downregulated	Caudate
query_1	True	0.0007671000273255	8187	1429	679	0.475157452764171	0.0829363625259558	TF:M09671	TF	Factor: VDR; motif: RRGGTCANNGRGKTCA	19917	8526	TF:M00000	Downregulated	Caudate
query_1	True	0.0007962539706556	3744	1429	343	0.240027991602519	0.0916132478632479	TF:M03924_1	TF	Factor: YY1; motif: NNCGCCATTNN; match class: 1	19917	8615	TF:M03924	Downregulated	Caudate
query_1	True	0.0008058169678635	2473	1429	241	0.168649405178446	0.0974524868580671	TF:M01078_1	TF	Factor: c-Ets-1; motif: NNNRCCGGAWRYNNNN; match class: 1	19917	777	TF:M01078	Downregulated	Caudate
query_1	True	0.0008596058096514	1837	1429	188	0.131560531840448	0.102340772999456	TF:M07233	TF	Factor: USF1; motif: NNCAYGTGACC	19917	8466	TF:M00000	Downregulated	Caudate
query_1	True	0.0009048204807387	1568	1429	165	0.115465360391882	0.105229591836735	TF:M04694	TF	Factor: NRF-1; motif: CNCTGCGCATGCGC	19917	5770	TF:M00000	Downregulated	Caudate
query_1	True	0.0009617152170206	8143	1429	675	0.472358292512246	0.0828932825739899	TF:M02062	TF	Factor: Erg; motif: ACCGGAAGTN	19917	1928	TF:M00000	Downregulated	Caudate
query_1	True	0.0009953468108404	4560	1429	406	0.284114765570329	0.0890350877192983	TF:M08906	TF	Factor: TR4; motif: NCCCTGACCYB	19917	8436	TF:M00000	Downregulated	Caudate
query_1	True	0.0010002196304218	14242	1429	1103	0.77186843946816	0.0774469877826148	TF:M11393	TF	Factor: Erg; motif: NACCGGATATCCGGTN	19917	1944	TF:M00000	Downregulated	Caudate
query_1	True	0.0010236986955076	1057	1429	120	0.0839748075577327	0.11352885525071	TF:M09935_1	TF	Factor: GABP-alpha; motif: NNNRCCGGAAGTGN; match class: 1	19917	2749	TF:M09935	Downregulated	Caudate
query_1	True	0.001039121333846	870	1429	103	0.0720783764870539	0.118390804597701	TF:M09974	TF	Factor: BTEB1; motif: GNRGKGGGCGTGGCC	19917	586	TF:M00000	Downregulated	Caudate
query_1	True	0.0010483941916644	1013	1429	116	0.0811756473058083	0.114511352418559	TF:M07223_1	TF	Factor: Pax-5; motif: NNRNKCAGYSRAGCRTGAC; match class: 1	19917	6111	TF:M07223	Downregulated	Caudate
query_1	True	0.0010568554789432	4965	1429	437	0.305808257522743	0.0880161127895267	TF:M01733_1	TF	Factor: MZF-1; motif: TGGGGAR; match class: 1	19917	5227	TF:M01733	Downregulated	Caudate
query_1	True	0.0010702168960834	4202	1429	378	0.264520643806858	0.0899571632555926	TF:M00055	TF	Factor: N-Myc; motif: NNCCACGTGNNN	19917	5626	TF:M00000	Downregulated	Caudate
query_1	True	0.0010801261373467	2130	1429	212	0.148355493351994	0.0995305164319249	TF:M11451_1	TF	Factor: Elf-1; motif: NANCCGGAAGTN; match class: 1	19917	1635	TF:M11451	Downregulated	Caudate
query_1	True	0.0010814990546547	636	1429	81	0.0566829951014696	0.127358490566038	TF:M12092	TF	Factor: ZNF787; motif: TGCCTCAGTTTMCCN	19917	10828	TF:M00000	Downregulated	Caudate
query_1	True	0.0011679129967852	3962	1429	359	0.251224632610217	0.0906108026249369	TF:M08980_1	TF	Factor: VDR:RXR-ALPHA; motif: NRGGTCANNNGGTTCNN; match class: 1	19917	8519	TF:M08980	Downregulated	Caudate
query_1	True	0.0012029234730222	10798	1429	865	0.605318404478656	0.0801074273013521	TF:M08443	TF	Factor: AP-4:ER81; motif: RSCGGAAGCAGSTGNN	19917	8244	TF:M00000	Downregulated	Caudate
query_1	True	0.0012361646287634	2425	1429	236	0.165150454863541	0.097319587628866	TF:M09909_1	TF	Factor: ER-alpha; motif: AGGTCASMNTGACCY; match class: 1	19917	2003	TF:M09909	Downregulated	Caudate
query_1	True	0.0012379205748458	6304	1429	538	0.376487053883835	0.0853426395939086	TF:M09876_1	TF	Factor: DEC1; motif: NGCACGTGAS; match class: 1	19917	1157	TF:M09876	Downregulated	Caudate
query_1	True	0.001253884987311	11597	1429	921	0.644506648005598	0.0794170906268863	TF:M12231	TF	Factor: LRF; motif: NCGACCACCGN	19917	8760	TF:M00000	Downregulated	Caudate
query_1	True	0.0012654131944167	3018	1429	284	0.198740377886634	0.0941020543406229	TF:M09632	TF	Factor: Kaiso; motif: GNTCTCGCGAGRNNNNGGN	19917	8706	TF:M00000	Downregulated	Caudate
query_1	True	0.0012902958653942	2341	1429	229	0.160251924422673	0.0978214438274242	TF:M11448_1	TF	Factor: Elf-1; motif: NANGCGGAAGTN; match class: 1	19917	1629	TF:M11448	Downregulated	Caudate
query_1	True	0.0013205592086582	10098	1429	815	0.570328901329601	0.0807090512972866	TF:M03975	TF	Factor: ERG; motif: ACCGGAARTN	19917	1930	TF:M00000	Downregulated	Caudate
query_1	True	0.0013505655565365	11472	1429	912	0.638208537438768	0.0794979079497908	TF:M01733	TF	Factor: MZF-1; motif: TGGGGAR	19917	5226	TF:M00000	Downregulated	Caudate
query_1	True	0.0013767637220553	7330	1429	614	0.429671098670399	0.0837653478854024	TF:M09737	TF	Factor: ZNF644; motif: TCCWGCCTCTSN	19917	10354	TF:M00000	Downregulated	Caudate
query_1	True	0.0013782999765721	897	1429	105	0.0734779566130161	0.117056856187291	TF:M01072_1	TF	Factor: HIC1; motif: NSNNNNTGCCCSSNN; match class: 1	19917	3253	TF:M01072	Downregulated	Caudate
query_1	True	0.0013807278445024	6389	1429	544	0.380685794261722	0.0851463452809516	TF:M00237	TF	Factor: AhR:Arnt; motif: GRGKATYGCGTGMCWNSCC	19917	10	TF:M00000	Downregulated	Caudate
query_1	True	0.001468287466337	5926	1429	509	0.356193142057383	0.0858926763415457	TF:M07601	TF	Factor: C-Myc; motif: NGCCACGTGNN	19917	864	TF:M00000	Downregulated	Caudate
query_1	True	0.0015101416717629	3024	1429	284	0.198740377886634	0.0939153439153439	TF:M01009	TF	Factor: HES-1; motif: ANSBCKYGTGSCNNG	19917	3194	TF:M00000	Downregulated	Caudate
query_1	True	0.0015131059313744	3074	1429	288	0.201539538138558	0.0936890045543266	TF:M07291	TF	Factor: GLI2; motif: TGGGTGGTCNS	19917	3054	TF:M00000	Downregulated	Caudate
query_1	True	0.0015511309885492	1430	1429	152	0.106368089573128	0.106293706293706	TF:M08213_1	TF	Factor: Elk-1:TBR2; motif: TNRCACCGGAAGN; match class: 1	19917	1713	TF:M08213	Downregulated	Caudate
query_1	True	0.0015789746610883	12154	1429	959	0.67109867039888	0.0789040645055126	TF:M08226	TF	Factor: Elk-1:Pax-9; motif: ACCGGAACYACGCWYSANTG	19917	1732	TF:M00000	Downregulated	Caudate
query_1	True	0.0015823004965432	2141	1429	212	0.148355493351994	0.0990191499299393	TF:M07052	TF	Factor: NRF-1; motif: GCGCMTGCGCN	19917	5776	TF:M00000	Downregulated	Caudate
query_1	True	0.001663631159965	15871	1429	1209	0.846046186144157	0.0761766744376536	TF:M11381	TF	Factor: ESE-1; motif: SATKGCGGATGCN	19917	1672	TF:M00000	Downregulated	Caudate
query_1	True	0.0016753553539478	4387	1429	391	0.273617914625612	0.0891269660360155	TF:M00976	TF	Factor: AhR,; motif: NRCGTGNGN	19917	12	TF:M00000	Downregulated	Caudate
query_1	True	0.0016880176980768	5760	1429	496	0.347095871238628	0.0861111111111111	TF:M11419	TF	Factor: ER81; motif: NNCCGGAWGYN	19917	1868	TF:M00000	Downregulated	Caudate
query_1	True	0.0017314300887946	2780	1429	264	0.184744576627012	0.0949640287769784	TF:M09884_1	TF	Factor: CLOCK; motif: CNGNCACGTGNNNM; match class: 1	19917	827	TF:M09884	Downregulated	Caudate
query_1	True	0.0017458256926535	3004	1429	282	0.197340797760672	0.0938748335552597	TF:M03791	TF	Factor: GABPalpha_GABPbeta; motif: CTTCCKGY	19917	2736	TF:M00000	Downregulated	Caudate
query_1	True	0.0017485866500347	1643	1429	170	0.118964310706788	0.103469263542301	TF:M09764_1	TF	Factor: ROX; motif: GNNNCASGTGGS; match class: 1	19917	6999	TF:M09764	Downregulated	Caudate
query_1	True	0.001825191903397	2881	1429	272	0.190342897130861	0.0944116626171468	TF:M10108_1	TF	Factor: WT1; motif: RGGNGGGGGAGGRGGNGGRG; match class: 1	19917	8577	TF:M10108	Downregulated	Caudate
query_1	True	0.0018303540878241	4223	1429	378	0.264520643806858	0.0895098271371063	TF:M07407_1	TF	Factor: THAP1; motif: YTGCCCNNA; match class: 1	19917	8357	TF:M07407	Downregulated	Caudate
query_1	True	0.0018350419585747	697	1429	86	0.0601819454163751	0.12338593974175	TF:M10139	TF	Factor: ZNF320; motif: GKGGGNCCMGGGGGCCWRTG	19917	9478	TF:M00000	Downregulated	Caudate
query_1	True	0.0018665471298359	8463	1429	696	0.48705388383485	0.0822403403048564	TF:M09724	TF	Factor: DATF1; motif: SNGGRRGCWGNGGG	19917	1134	TF:M00000	Downregulated	Caudate
query_1	True	0.001958791436426	5384	1429	467	0.326801959412176	0.0867384843982169	TF:M11815	TF	Factor: T3R-beta; motif: NNRGGTCRTGACCYNN	19917	8368	TF:M00000	Downregulated	Caudate
query_1	True	0.0019786462712956	296	1429	46	0.0321903428971309	0.155405405405405	TF:M07233_1	TF	Factor: USF1; motif: NNCAYGTGACC; match class: 1	19917	8467	TF:M07233	Downregulated	Caudate
query_1	True	0.0020864100623972	4876	1429	428	0.299510146955913	0.0877768662838392	TF:M02070_1	TF	Factor: TEL1; motif: CNCGGAANNN; match class: 1	19917	8173	TF:M02070	Downregulated	Caudate
query_1	True	0.0021261050450567	1601	1429	166	0.116165150454864	0.10368519675203	TF:M08818	TF	Factor: KLF8; motif: NGGGGTGYGG	19917	4406	TF:M00000	Downregulated	Caudate
query_1	True	0.0021350612087588	11096	1429	884	0.618614415675297	0.0796683489545782	TF:M07407	TF	Factor: THAP1; motif: YTGCCCNNA	19917	8356	TF:M00000	Downregulated	Caudate
query_1	True	0.002163216932088	1838	1429	186	0.130160951714486	0.101196953210011	TF:M10018	TF	Factor: NRF-1; motif: CNSTGCGCATGCGCNNS	19917	5774	TF:M00000	Downregulated	Caudate
query_1	True	0.0022269629811069	9844	1429	795	0.556333100069979	0.0807598537180008	TF:M11381_1	TF	Factor: ESE-1; motif: SATKGCGGATGCN; match class: 1	19917	1673	TF:M11381	Downregulated	Caudate
query_1	True	0.0022703498944448	6814	1429	574	0.401679496151155	0.0842383328441444	TF:M10002	TF	Factor: NF-1C; motif: NYTGGCNNYNNGCCARN	19917	5308	TF:M00000	Downregulated	Caudate
query_1	True	0.0022919292467493	1393	1429	148	0.103568929321204	0.106245513280689	TF:M10169	TF	Factor: ZNF76; motif: RNNGCMTKCTGGGARNTGTAGT	19917	10732	TF:M00000	Downregulated	Caudate
query_1	True	0.0024005805239372	5551	1429	479	0.33519944016795	0.086290758421906	TF:M09812	TF	Factor: MYC; motif: NNCCACGTGCNN	19917	5152	TF:M00000	Downregulated	Caudate
query_1	True	0.0024035638634767	755	1429	91	0.0636808957312806	0.120529801324503	TF:M06537	TF	Factor: CTCFL; motif: NSGTGGGCGG	19917	1064	TF:M00000	Downregulated	Caudate
query_1	True	0.0024411967206689	2033	1429	202	0.141357592722183	0.0993605509099852	TF:M01037	TF	Factor: GLI; motif: NBTGGGTGGTCN	19917	3086	TF:M00000	Downregulated	Caudate
query_1	True	0.0024545116857593	2166	1429	213	0.149055283414976	0.0983379501385042	TF:M11428_1	TF	Factor: PEA3; motif: NACCGGAAGTN; match class: 1	19917	6227	TF:M11428	Downregulated	Caudate
query_1	True	0.002513811990309	2070	1429	205	0.143456962911127	0.0990338164251208	TF:M08700	TF	Factor: Erm:HES-7; motif: NCGGANGNNNNNCRCGYG	19917	2194	TF:M00000	Downregulated	Caudate
query_1	True	0.0025466573971185	1223	1429	133	0.0930720783764871	0.10874897792314	TF:M00491	TF	Factor: MAZR; motif: NSGGGGGGGGMCN	19917	4780	TF:M00000	Downregulated	Caudate
query_1	True	0.0027367625511256	640	1429	80	0.0559832050384885	0.125	TF:M03921_1	TF	Factor: SP3; motif: NCCACGCCCMC; match class: 1	19917	7539	TF:M03921	Downregulated	Caudate
query_1	True	0.0028257681597384	9912	1429	799	0.559132260321904	0.0806093623890234	TF:M00738	TF	Factor: E2F-4:DP-1; motif: TTTSGCGC	19917	1430	TF:M00000	Downregulated	Caudate
query_1	True	0.0028902205524715	547	1429	71	0.0496850944716585	0.129798903107861	TF:M03806_1	TF	Factor: ZBTB7C; motif: GKCCCGGGCKG; match class: 1	19917	8771	TF:M03806	Downregulated	Caudate
query_1	True	0.00292089607866	2415	1429	233	0.163051084674598	0.09648033126294	TF:M07415_1	TF	Factor: Elf-1; motif: AWCCCGGAAGTN; match class: 1	19917	1617	TF:M07415	Downregulated	Caudate
query_1	True	0.0029619914586331	319	1429	48	0.0335899230230931	0.150470219435737	TF:M09611_1	TF	Factor: ER81; motif: NNNGRCMGGAAGYRNNNNNNNS; match class: 1	19917	1863	TF:M09611	Downregulated	Caudate
query_1	True	0.0030110664170274	2898	1429	272	0.190342897130861	0.0938578329882678	TF:M02088	TF	Factor: E2A; motif: NRMCASCTGCNNN	19917	1354	TF:M00000	Downregulated	Caudate
query_1	True	0.003096792892753	5312	1429	460	0.321903428971309	0.0865963855421687	TF:M03990	TF	Factor: GABPA; motif: ACCGGAAGTN	19917	2740	TF:M00000	Downregulated	Caudate
query_1	True	0.0031482701107371	5987	1429	511	0.357592722183345	0.085351595122766	TF:M00726	TF	Factor: USF2; motif: CASGYG	19917	8490	TF:M00000	Downregulated	Caudate
query_1	True	0.0031482701107371	5987	1429	511	0.357592722183345	0.085351595122766	TF:M08950_1	TF	Factor: MAX; motif: CACGTG; match class: 1	19917	4767	TF:M08950	Downregulated	Caudate
query_1	True	0.0031482701107371	5987	1429	511	0.357592722183345	0.085351595122766	TF:M08950	TF	Factor: MAX; motif: CACGTG	19917	4766	TF:M00000	Downregulated	Caudate
query_1	True	0.0031482701107371	5987	1429	511	0.357592722183345	0.085351595122766	TF:M00726_1	TF	Factor: USF2; motif: CASGYG; match class: 1	19917	8491	TF:M00726	Downregulated	Caudate
query_1	True	0.003393487300622	2200	1429	215	0.150454863540938	0.0977272727272727	TF:M09877	TF	Factor: BMAL1; motif: NSCACGTGNSN	19917	548	TF:M00000	Downregulated	Caudate
query_1	True	0.0034384733615028	8631	1429	706	0.494051784464661	0.0817981693894103	TF:M09727	TF	Factor: GEMIN3; motif: NCWGGRARRGRGNGNG	19917	2998	TF:M00000	Downregulated	Caudate
query_1	True	0.0035273184604654	4495	1429	397	0.277816655003499	0.0883203559510567	TF:M02071_1	TF	Factor: ETV7; motif: NCCGGAANNN; match class: 1	19917	2213	TF:M02071	Downregulated	Caudate
query_1	True	0.0036087474974362	1733	1429	176	0.123163051084675	0.101557991921523	TF:M05775_1	TF	Factor: ZXDL; motif: NGGGGWS; match class: 1	19917	11117	TF:M05775	Downregulated	Caudate
query_1	True	0.0037387526111688	6168	1429	524	0.366689993002099	0.0849546044098573	TF:M08877	TF	Factor: EGR3; motif: NCMCRCCCACTNMN	19917	1582	TF:M00000	Downregulated	Caudate
query_1	True	0.0039163404196481	10195	1429	818	0.572428271518545	0.0802354095144679	TF:M03924	TF	Factor: YY1; motif: NNCGCCATTNN	19917	8614	TF:M00000	Downregulated	Caudate
query_1	True	0.0040945652189919	5853	1429	500	0.349895031490553	0.085426277122843	TF:M09764	TF	Factor: ROX; motif: GNNNCASGTGGS	19917	6998	TF:M00000	Downregulated	Caudate
query_1	True	0.0041506467500387	10437	1429	835	0.584324702589223	0.0800038325189231	TF:M11382	TF	Factor: ESE-1; motif: NWTRCGGAWGCN	19917	1674	TF:M00000	Downregulated	Caudate
query_1	True	0.0042862266844676	10495	1429	839	0.587123862841148	0.0799428299190091	TF:M00736	TF	Factor: E2F-1:DP-1; motif: TTTCSCGC	19917	1360	TF:M00000	Downregulated	Caudate
query_1	True	0.0043708345619082	1339	1429	142	0.099370188943317	0.10604929051531	TF:M12166	TF	Factor: CPBP; motif: NGCCACGCCCN	19917	902	TF:M00000	Downregulated	Caudate
query_1	True	0.0045691022419837	3000	1429	279	0.195241427571729	0.093	TF:M12164	TF	Factor: BTEB2; motif: NMCACGCCCN	19917	590	TF:M00000	Downregulated	Caudate
query_1	True	0.0046953082026334	10966	1429	872	0.610216934919524	0.0795185117636331	TF:M09763	TF	Factor: NF1C; motif: WGCCARR	19917	5306	TF:M00000	Downregulated	Caudate
query_1	True	0.0047084581177651	4287	1429	380	0.26592022393282	0.0886400746442734	TF:M01109	TF	Factor: SZF1-1; motif: CCAGGGTAWCAGCNG	19917	7806	TF:M00000	Downregulated	Caudate
query_1	True	0.0048277380294447	2616	1429	248	0.173547935619314	0.0948012232415902	TF:M04932	TF	Factor: Sp2; motif: AAGGGGCGG	19917	7518	TF:M00000	Downregulated	Caudate
query_1	True	0.0048539354023353	899	1429	103	0.0720783764870539	0.114571746384872	TF:M11249	TF	Factor: Luman; motif: NGCCACGTGKMN	19917	992	TF:M00000	Downregulated	Caudate
query_1	True	0.0048723106144294	822	1429	96	0.0671798460461861	0.116788321167883	TF:M00807_1	TF	Factor: Egr; motif: GTGGGSGCRRS; match class: 1	19917	1593	TF:M00807	Downregulated	Caudate
query_1	True	0.0049624631546731	179	1429	32	0.0223932820153954	0.17877094972067	TF:M12159_1	TF	Factor: KLF15; motif: GCCACGCCCMCN; match class: 1	19917	4361	TF:M12159	Downregulated	Caudate
query_1	True	0.0049673792787834	12370	1429	970	0.678796361091673	0.0784155214227971	TF:M11385	TF	Factor: ESE-1; motif: NTGTGCGGATGCN	19917	1680	TF:M00000	Downregulated	Caudate
query_1	True	0.0049985131952678	944	1429	107	0.0748775367389783	0.113347457627119	TF:M12165_1	TF	Factor: BTEB2; motif: NCCACRCCCN; match class: 1	19917	593	TF:M12165	Downregulated	Caudate
query_1	True	0.0050340708799055	1354	1429	143	0.100069979006298	0.105612998522895	TF:M12179	TF	Factor: BTEB3; motif: NRCCACGCCCMCN	19917	600	TF:M00000	Downregulated	Caudate
query_1	True	0.0050374214575556	5084	1429	441	0.308607417774668	0.0867427222659323	TF:M08377_1	TF	Factor: meis1:Elf-1; motif: NTGCCGGAAGTN; match class: 1	19917	4871	TF:M08377	Downregulated	Caudate
query_1	True	0.0050533312816115	2941	1429	274	0.191742477256823	0.0931655899353961	TF:M04054	TF	Factor: NF-kappaB; motif: AGGGGAWTCCCCT	19917	5448	TF:M00000	Downregulated	Caudate
query_1	True	0.0050945639447916	4862	1429	424	0.296710986703989	0.0872069107363225	TF:M04743	TF	Factor: c-Myc; motif: NSCACGTGGN	19917	5150	TF:M00000	Downregulated	Caudate
query_1	True	0.0052578795259628	3005	1429	279	0.195241427571729	0.0928452579034942	TF:M12085_1	TF	Factor: ZNF501; motif: NNNCSACGCGAACAC; match class: 1	19917	9929	TF:M12085	Downregulated	Caudate
query_1	True	0.0052726378350924	2905	1429	271	0.18964310706788	0.0932874354561102	TF:M12187	TF	Factor: KLF17; motif: NMCCACNCWCCCNTN	19917	4374	TF:M00000	Downregulated	Caudate
query_1	True	0.0054494246383184	2769	1429	260	0.181945416375088	0.0938967136150235	TF:M09904_1	TF	Factor: Elk-1; motif: RCCGGAAGTGN; match class: 1	19917	1757	TF:M09904	Downregulated	Caudate
query_1	True	0.0056760908176575	891	1429	102	0.0713785864240728	0.114478114478115	TF:M04754_1	TF	Factor: Pax-5; motif: GTYAYGCTTSRCTGVNYN; match class: 1	19917	6107	TF:M04754	Downregulated	Caudate
query_1	True	0.0059375469948543	5407	1429	465	0.325402379286214	0.0859996301091178	TF:M00425_1	TF	Factor: E2F; motif: TTTCGCGC; match class: 1	19917	1479	TF:M00425	Downregulated	Caudate
query_1	True	0.0060525086482963	2810	1429	263	0.184044786564031	0.0935943060498221	TF:M02018_1	TF	Factor: HTF4; motif: CASCTGB; match class: 1	19917	4031	TF:M02018	Downregulated	Caudate
query_1	True	0.0060525086482963	2810	1429	263	0.184044786564031	0.0935943060498221	TF:M03831_1	TF	Factor: MRF4; motif: CASCTGC; match class: 1	19917	5011	TF:M03831	Downregulated	Caudate
query_1	True	0.0061228686255989	2686	1429	253	0.17704688593422	0.0941921072226359	TF:M10107_1	TF	Factor: DB1; motif: GGRRRRGRRGGAGGGGGNGRRR; match class: 1	19917	1139	TF:M10107	Downregulated	Caudate
query_1	True	0.0063296238344766	3087	1429	285	0.199440167949615	0.0923226433430515	TF:M02054	TF	Factor: ELF2; motif: CCCGGAARYN	19917	1644	TF:M00000	Downregulated	Caudate
query_1	True	0.0063794607865007	11337	1429	897	0.627711686494052	0.0791214607038899	TF:M08571	TF	Factor: Erm:E2A; motif: CASGTGNNNCGGAAGNN	19917	2202	TF:M00000	Downregulated	Caudate
query_1	True	0.0064135256182955	7772	1429	641	0.448565430370889	0.082475553268142	TF:M11433	TF	Factor: Elk-1; motif: NRCCGGAAGTN	19917	1760	TF:M00000	Downregulated	Caudate
query_1	True	0.0065887758600021	2026	1429	199	0.13925822253324	0.0982230997038499	TF:M03982_1	TF	Factor: ETV4; motif: ACCGGAAGTN; match class: 1	19917	2175	TF:M03982	Downregulated	Caudate
query_1	True	0.0065953367466217	4043	1429	360	0.251924422673198	0.0890427900074202	TF:M08443_1	TF	Factor: AP-4:ER81; motif: RSCGGAAGCAGSTGNN; match class: 1	19917	8245	TF:M08443	Downregulated	Caudate
query_1	True	0.0066468961199892	2099	1429	205	0.143456962911127	0.097665555026203	TF:M09820	TF	Factor: USF2; motif: NNNGGTCACGTGRYNN	19917	8484	TF:M00000	Downregulated	Caudate
query_1	True	0.0066931103743756	7856	1429	647	0.452764170748775	0.082357433808554	TF:M03976_1	TF	Factor: ERG; motif: ACCGGAWATCCGGT; match class: 1	19917	1933	TF:M03976	Downregulated	Caudate
query_1	True	0.0067051079491049	3928	1429	351	0.245626312106368	0.0893584521384929	TF:M11074_1	TF	Factor: DEC1; motif: GTCACGTGAC; match class: 1	19917	529	TF:M11074	Downregulated	Caudate
query_1	True	0.0067405145309089	5492	1429	471	0.329601119664101	0.0857611070648216	TF:M11817	TF	Factor: T3R-beta; motif: NRRGGTCRTGACCYYN	19917	8372	TF:M00000	Downregulated	Caudate
query_1	True	0.0069377158550147	1327	1429	140	0.0979706088173548	0.105501130369254	TF:M09603_1	TF	Factor: Egr-1; motif: NNNNNGYGKGGGNGGGNN; match class: 1	19917	1541	TF:M09603	Downregulated	Caudate
query_1	True	0.0071309792665429	1980	1429	195	0.136459062281316	0.0984848484848485	TF:M04147_1	TF	Factor: TFAP2A; motif: NGCCYSAGGCN; match class: 1	19917	8179	TF:M04147	Downregulated	Caudate
query_1	True	0.0071863964754586	2481	1429	236	0.165150454863541	0.0951229343006852	TF:M12256	TF	Factor: SNA; motif: NRCAGGTGNN	19917	7298	TF:M00000	Downregulated	Caudate
query_1	True	0.0074337773742914	819	1429	95	0.066480055983205	0.115995115995116	TF:M05432_1	TF	Factor: ZSCAN18; motif: TRRCGRCGNMCC; match class: 1	19917	11079	TF:M05432	Downregulated	Caudate
query_1	True	0.007694482865194	3985	1429	355	0.248425472358293	0.0890840652446675	TF:M10008_1	TF	Factor: CSX; motif: NKRAGWGS; match class: 1	19917	5545	TF:M10008	Downregulated	Caudate
query_1	True	0.0077140876716127	5657	1429	483	0.337998600419874	0.0853809439632314	TF:M03989_1	TF	Factor: FLI1; motif: ACCGGAAATCCGGT; match class: 1	19917	2339	TF:M03989	Downregulated	Caudate
query_1	True	0.007723088890594	886	1429	101	0.0706787963610917	0.113995485327314	TF:M07067_1	TF	Factor: USF1; motif: NNNNGTCACGTGGN; match class: 1	19917	8475	TF:M07067	Downregulated	Caudate
query_1	True	0.0077395791748467	1564	1429	160	0.111966410076977	0.10230179028133	TF:M11096	TF	Factor: USF2; motif: NNCACGTGACN	19917	8488	TF:M00000	Downregulated	Caudate
query_1	True	0.0077888710286464	2657	1429	250	0.174947515745276	0.0940910801656003	TF:M12174	TF	Factor: GKLF; motif: NNCCACRCCCN	19917	4396	TF:M00000	Downregulated	Caudate
query_1	True	0.007921153671446	2670	1429	251	0.175647305808258	0.0940074906367041	TF:M00034_1	TF	Factor: p53; motif: GGACATGCCCGGGCATGTCY; match class: 1	19917	6003	TF:M00034	Downregulated	Caudate
query_1	True	0.0081914459078693	6728	1429	563	0.393981805458362	0.0836801426872771	TF:M00615_1	TF	Factor: c-Myc:Max; motif: NNNNNNNCACGTGNNNNNNN; match class: 1	19917	5143	TF:M00615	Downregulated	Caudate
query_1	True	0.0081914459078693	6728	1429	563	0.393981805458362	0.0836801426872771	TF:M00615	TF	Factor: c-Myc:Max; motif: NNNNNNNCACGTGNNNNNNN	19917	5142	TF:M00000	Downregulated	Caudate
query_1	True	0.0083936486054104	2672	1429	251	0.175647305808258	0.093937125748503	TF:M00940_1	TF	Factor: E2F-1; motif: NTTTCGCGCS; match class: 1	19917	1393	TF:M00940	Downregulated	Caudate
query_1	True	0.0086649327328311	13635	1429	1055	0.738278516445067	0.0773744041070774	TF:M07260	TF	Factor: Ikaros; motif: TGGGAGN	19917	4048	TF:M00000	Downregulated	Caudate
query_1	True	0.0086909124682033	491	1429	64	0.0447865640307908	0.130346232179226	TF:M11047	TF	Factor: CLOCK; motif: NMCACGTGYN	19917	830	TF:M00000	Downregulated	Caudate
query_1	True	0.0089412370131269	5136	1429	443	0.31000699790063	0.0862538940809969	TF:M08868	TF	Factor: ARNTLIKE; motif: NNNSCACGTG	19917	198	TF:M00000	Downregulated	Caudate
query_1	True	0.0089675919159497	11156	1429	883	0.617914625612316	0.0791502330584439	TF:M11081	TF	Factor: SREBP-1; motif: RTCRCGTGAY	19917	7638	TF:M00000	Downregulated	Caudate
query_1	True	0.0091589402159316	7450	1429	616	0.431070678796361	0.0826845637583893	TF:M03867	TF	Factor: c-Myc; motif: CACGTGGC	19917	866	TF:M00000	Downregulated	Caudate
query_1	True	0.011157622693163	2274	1429	218	0.152554233729881	0.0958663148636763	TF:M03566	TF	Factor: SNA; motif: GCCACCTGNCNGYN	19917	7304	TF:M00000	Downregulated	Caudate
query_1	True	0.0111776521669095	5357	1429	459	0.321203638908328	0.0856822848609296	TF:M01154	TF	Factor: c-Myc; motif: KACCACGTGSYY	19917	862	TF:M00000	Downregulated	Caudate
query_1	True	0.0120490195372794	5255	1429	451	0.315605318404479	0.0858230256898192	TF:M00005	TF	Factor: AP-4; motif: WGARYCAGCTGYGGNCNK	19917	160	TF:M00000	Downregulated	Caudate
query_1	True	0.0121036757114383	527	1429	67	0.0468859342197341	0.127134724857685	TF:M08835_1	TF	Factor: ZNF515; motif: WNSCCCCCWGCNG; match class: 1	19917	9959	TF:M08835	Downregulated	Caudate
query_1	True	0.0122411173910421	5918	1429	501	0.350594821553534	0.0846569787090233	TF:M02242	TF	Factor: CTCF; motif: YNRCCASYAGRKGGCRSYN	19917	1076	TF:M00000	Downregulated	Caudate
query_1	True	0.0124132500607711	7357	1429	608	0.425472358292512	0.0826423814054642	TF:M04811	TF	Factor: RelA-p65; motif: BCWGGGRANNK	19917	6822	TF:M00000	Downregulated	Caudate
query_1	True	0.0129930379926325	8027	1429	657	0.459762071378586	0.0818487604335368	TF:M11395_1	TF	Factor: Erg; motif: NACCGGAWWTCCGGTN; match class: 1	19917	1949	TF:M11395	Downregulated	Caudate
query_1	True	0.0133082959470997	5286	1429	453	0.317004898530441	0.0856980703745744	TF:M09812_1	TF	Factor: MYC; motif: NNCCACGTGCNN; match class: 1	19917	5153	TF:M09812	Downregulated	Caudate
query_1	True	0.0136164160702073	4553	1429	397	0.277816655003499	0.0871952558752471	TF:M00034	TF	Factor: p53; motif: GGACATGCCCGGGCATGTCY	19917	6002	TF:M00000	Downregulated	Caudate
query_1	True	0.0136826855262457	2739	1429	255	0.178446466060182	0.0930996714129244	TF:M02062_1	TF	Factor: Erg; motif: ACCGGAAGTN; match class: 1	19917	1929	TF:M02062	Downregulated	Caudate
query_1	True	0.013733734573706	6579	1429	550	0.384884534639608	0.0835993312053504	TF:M11535_1	TF	Factor: E2F-4; motif: TTTTGGCGCCAWWN; match class: 1	19917	1445	TF:M11535	Downregulated	Caudate
query_1	True	0.0144766179936556	3422	1429	309	0.216235129461162	0.0902980713033314	TF:M11090_1	TF	Factor: TFEA; motif: YRCACGTGACN; match class: 1	19917	8289	TF:M11090	Downregulated	Caudate
query_1	True	0.0146429054748332	766	1429	89	0.0622813156053184	0.116187989556136	TF:M01073_1	TF	Factor: HIC1; motif: NNNGGKTGCCCSNNNNNN; match class: 1	19917	3255	TF:M01073	Downregulated	Caudate
query_1	True	0.014769175535785	4674	1429	406	0.284114765570329	0.0868635002139495	TF:M00025_1	TF	Factor: Elk-1; motif: NNNNCCGGAARTNN; match class: 1	19917	1745	TF:M00025	Downregulated	Caudate
query_1	True	0.0148499923019387	7952	1429	651	0.4555633310007	0.0818661971830986	TF:M11828_1	TF	Factor: LRH-1; motif: TCAAGGTCRYGACCTTGR; match class: 1	19917	4613	TF:M11828	Downregulated	Caudate
query_1	True	0.0150706736959992	11113	1429	878	0.614415675297411	0.0790065688832898	TF:M01770	TF	Factor: XBP-1; motif: WNNGMCACGTC	19917	8586	TF:M00000	Downregulated	Caudate
query_1	True	0.0155800386584769	1047	1429	114	0.0797760671798461	0.108882521489971	TF:M07387_1	TF	Factor: LRF; motif: NGKGGGTSNCN; match class: 1	19917	4603	TF:M07387	Downregulated	Caudate
query_1	True	0.0156879899967497	3591	1429	322	0.225332400279916	0.0896686159844055	TF:M03860	TF	Factor: USF2; motif: NNNCCACGTGACN	19917	8492	TF:M00000	Downregulated	Caudate
query_1	True	0.0158420803137509	7031	1429	583	0.407977606717985	0.0829185037690229	TF:M00118	TF	Factor: c-Myc:Max; motif: NNACCACGTGGTNN	19917	5138	TF:M00000	Downregulated	Caudate
query_1	True	0.0158420803137509	7031	1429	583	0.407977606717985	0.0829185037690229	TF:M00118_1	TF	Factor: c-Myc:Max; motif: NNACCACGTGGTNN; match class: 1	19917	5139	TF:M00118	Downregulated	Caudate
query_1	True	0.0165203273585468	10595	1429	841	0.58852344296711	0.0793770646531383	TF:M04691_1	TF	Factor: Kaiso; motif: TCTCGCGAG; match class: 1	19917	8703	TF:M04691	Downregulated	Caudate
query_1	True	0.0179678020216564	1386	1429	143	0.100069979006298	0.103174603174603	TF:M09989	TF	Factor: MITF; motif: TCACGTGACC	19917	4962	TF:M00000	Downregulated	Caudate
query_1	True	0.0180336345480128	2674	1429	249	0.174247725682295	0.0931189229618549	TF:M12230_1	TF	Factor: LRF; motif: RCGACCACCNN; match class: 1	19917	8759	TF:M12230	Downregulated	Caudate
query_1	True	0.0181417415677608	301	1429	44	0.0307907627711686	0.146179401993356	TF:M10169_1	TF	Factor: ZNF76; motif: RNNGCMTKCTGGGARNTGTAGT; match class: 1	19917	10733	TF:M10169	Downregulated	Caudate
query_1	True	0.0185379742581034	2340	1429	222	0.155353393981805	0.0948717948717949	TF:M11805	TF	Factor: RAR-gamma; motif: RAGGTCRTGACCTY	19917	6784	TF:M00000	Downregulated	Caudate
query_1	True	0.0197949678284283	5835	1429	493	0.344996501049685	0.084490145672665	TF:M09605	TF	Factor: Elf-1; motif: NAANCMGGAAGTGN	19917	1618	TF:M00000	Downregulated	Caudate
query_1	True	0.0203443331434783	588	1429	72	0.0503848845346396	0.122448979591837	TF:M12188_1	TF	Factor: KLF17; motif: NGMCMCRCCCTN; match class: 1	19917	4377	TF:M12188	Downregulated	Caudate
query_1	True	0.0210700525294526	432	1429	57	0.039888033589923	0.131944444444444	TF:M03791_1	TF	Factor: GABPalpha_GABPbeta; motif: CTTCCKGY; match class: 1	19917	2737	TF:M03791	Downregulated	Caudate
query_1	True	0.0210805163956258	1215	1429	128	0.0895731280615815	0.105349794238683	TF:M09889	TF	Factor: CTCFL; motif: NCCNSCAGGGGGCGCYN	19917	1070	TF:M00000	Downregulated	Caudate
query_1	True	0.0215230587735276	4067	1429	358	0.250524842547236	0.0880255716744529	TF:M11842	TF	Factor: ER-alpha; motif: NAGGTCAYSGYGACCTN	19917	2004	TF:M00000	Downregulated	Caudate
query_1	True	0.0218127123609777	6334	1429	530	0.370888733379986	0.0836754025892011	TF:M08213	TF	Factor: Elk-1:TBR2; motif: TNRCACCGGAAGN	19917	1712	TF:M00000	Downregulated	Caudate
query_1	True	0.0224221820478585	7022	1429	581	0.406578026592022	0.0827399601253204	TF:M10106	TF	Factor: VDR; motif: NRGGTCANNGRGKTCA	19917	8528	TF:M00000	Downregulated	Caudate
query_1	True	0.0235815239469485	8237	1429	670	0.468859342197341	0.0813402937962851	TF:M03852	TF	Factor: SREBP-2; motif: NTCACCYNNNN	19917	7666	TF:M00000	Downregulated	Caudate
query_1	True	0.0240962728111078	8060	1429	657	0.459762071378586	0.0815136476426799	TF:M07415	TF	Factor: Elf-1; motif: AWCCCGGAAGTN	19917	1616	TF:M00000	Downregulated	Caudate
query_1	True	0.02412240384798	2103	1429	202	0.141357592722183	0.0960532572515454	TF:M12172	TF	Factor: LKLF; motif: NRCCACRCCCN	19917	4570	TF:M00000	Downregulated	Caudate
query_1	True	0.0242350947280839	6972	1429	577	0.403778866340098	0.0827596098680436	TF:M00516	TF	Factor: E2F-1; motif: TTTSGCGCGMNR	19917	1474	TF:M00000	Downregulated	Caudate
query_1	True	0.0255775246606098	5981	1429	503	0.351994401679496	0.0840996488881458	TF:M10514_1	TF	Factor: GLI4; motif: RGGCCTTGAATGCCANGCYMA; match class: 1	19917	3071	TF:M10514	Downregulated	Caudate
query_1	True	0.0255790763677622	810	1429	92	0.0643806857942617	0.11358024691358	TF:M07281	TF	Factor: EKLF; motif: NCCMCACCCW	19917	1608	TF:M00000	Downregulated	Caudate
query_1	True	0.0255914988884038	1478	1429	150	0.104968509447166	0.10148849797023	TF:M04059	TF	Factor: NRF-1; motif: YGCGCATGCGCN	19917	5768	TF:M00000	Downregulated	Caudate
query_1	True	0.0261855704928303	2650	1429	246	0.172148355493352	0.0928301886792453	TF:M08880	TF	Factor: ERG; motif: MNNSNGGAAG	19917	1956	TF:M00000	Downregulated	Caudate
query_1	True	0.0266730703702927	1420	1429	145	0.10146955913226	0.102112676056338	TF:M03834	TF	Factor: N-Myc; motif: GSSCACGYGS	19917	5632	TF:M00000	Downregulated	Caudate
query_1	True	0.0278279679690745	5031	1429	431	0.301609517144857	0.0856688531107136	TF:M00799	TF	Factor: Myc; motif: CACGTGS	19917	5156	TF:M00000	Downregulated	Caudate
query_1	True	0.0279064587501419	2120	1429	203	0.142057382785164	0.0957547169811321	TF:M08891	TF	Factor: NFKAPPAB; motif: NNGGGANTTCCCN	19917	5456	TF:M00000	Downregulated	Caudate
query_1	True	0.0281676117018034	992	1429	108	0.0755773268019594	0.108870967741935	TF:M09968_1	TF	Factor: KLF15; motif: RGGGMGGRGNNGGGGGNGG; match class: 1	19917	4355	TF:M09968	Downregulated	Caudate
query_1	True	0.028173552569353	3017	1429	275	0.192442267319804	0.0911501491547895	TF:M09905_1	TF	Factor: SAP-1; motif: NNCCGGAAGTGN; match class: 1	19917	1791	TF:M09905	Downregulated	Caudate
query_1	True	0.02904815711824	6121	1429	513	0.358992302309307	0.083809834994282	TF:M10158	TF	Factor: ZNF563; motif: NGNNTCMTNNCNGGCAGCTGY	19917	10116	TF:M00000	Downregulated	Caudate
query_1	True	0.0292025268532883	2704	1429	250	0.174947515745276	0.0924556213017751	TF:M10015	TF	Factor: TR4; motif: GSTYMSRGGTCA	19917	8430	TF:M00000	Downregulated	Caudate
query_1	True	0.0294307544347392	2880	1429	264	0.184744576627012	0.0916666666666667	TF:M08868_1	TF	Factor: ARNTLIKE; motif: NNNSCACGTG; match class: 1	19917	199	TF:M08868	Downregulated	Caudate
query_1	True	0.0306287457019618	8032	1429	654	0.457662701189643	0.0814243027888446	TF:M11795	TF	Factor: NR1B1; motif: NRGGTCANNRGGTCAN	19917	6752	TF:M00000	Downregulated	Caudate
query_1	True	0.0307964425080189	3109	1429	282	0.197340797760672	0.0907044065615954	TF:M04743_1	TF	Factor: c-Myc; motif: NSCACGTGGN; match class: 1	19917	5151	TF:M04743	Downregulated	Caudate
query_1	True	0.0319452706149848	2371	1429	223	0.156053184044787	0.0940531421341206	TF:M08760	TF	Factor: ETV7; motif: NNSCGGAAGTR	19917	2214	TF:M00000	Downregulated	Caudate
query_1	True	0.0320024989350511	737	1429	85	0.059482155353394	0.115332428765265	TF:M12163	TF	Factor: KLF3; motif: GRCCRCGCCCN	19917	4386	TF:M00000	Downregulated	Caudate
query_1	True	0.0337198528275722	10227	1429	812	0.568229531140658	0.0793976728268309	TF:M10008	TF	Factor: CSX; motif: NKRAGWGS	19917	5544	TF:M00000	Downregulated	Caudate
query_1	True	0.0349116288839667	15263	1429	1160	0.811756473058083	0.0760007862150298	TF:M04691	TF	Factor: Kaiso; motif: TCTCGCGAG	19917	8702	TF:M00000	Downregulated	Caudate
query_1	True	0.0355080495350656	839	1429	94	0.0657802659202239	0.112038140643623	TF:M12219	TF	Factor: ZIC1; motif: NACCCCCCGCTGYGC	19917	8908	TF:M00000	Downregulated	Caudate
query_1	True	0.0363545510622369	1055	1429	113	0.0790762771168649	0.107109004739336	TF:M03907	TF	Factor: HINFP; motif: CNRCGTCCGCNN	19917	3284	TF:M00000	Downregulated	Caudate
query_1	True	0.0367810505144643	3243	1429	292	0.204338698390483	0.0900400863398088	TF:M11803	TF	Factor: NR1B2; motif: RAGGTCATGACCTN	19917	6772	TF:M00000	Downregulated	Caudate
query_1	True	0.0368790590205614	7469	1429	612	0.428271518544437	0.0819386798768242	TF:M10045	TF	Factor: RAR-gamma; motif: RGGTCANNNTGNCCNNNN	19917	6780	TF:M00000	Downregulated	Caudate
query_1	True	0.0369551147310791	1021	1429	110	0.0769769069279216	0.107737512242899	TF:M01597	TF	Factor: Zfp281; motif: TGGGGGAGGGG	19917	8830	TF:M00000	Downregulated	Caudate
query_1	True	0.0379688431778265	7077	1429	583	0.407977606717985	0.0823795393528331	TF:M08964	TF	Factor: NR1B1:RXR-ALPHA; motif: RRGGTCANNNNNRGGTCA	19917	5646	TF:M00000	Downregulated	Caudate
query_1	True	0.0398302146390421	206	1429	33	0.0230930720783765	0.160194174757282	TF:M12256_1	TF	Factor: SNA; motif: NRCAGGTGNN; match class: 1	19917	7299	TF:M12256	Downregulated	Caudate
query_1	True	0.0399357187938727	2553	1429	237	0.165850244926522	0.0928319623971798	TF:M00796	TF	Factor: USF; motif: NRCCACGTGASN	19917	8502	TF:M00000	Downregulated	Caudate
query_1	True	0.0400765811354125	5009	1429	428	0.299510146955913	0.0854461968456778	TF:M11396_1	TF	Factor: Erg; motif: NACCGGAARTN; match class: 1	19917	1951	TF:M11396	Downregulated	Caudate
query_1	True	0.0403658059788404	6702	1429	555	0.388383484954514	0.0828111011638317	TF:M08231	TF	Factor: Elk-1:T-bet; motif: TCACACCGGAAGNN	19917	1738	TF:M00000	Downregulated	Caudate
query_1	True	0.0415482210565986	1695	1429	167	0.116864940517845	0.0985250737463127	TF:M00075_1	TF	Factor: GATA-1; motif: SNNGATNNNN; match class: 1	19917	2767	TF:M00075	Downregulated	Caudate
query_1	True	0.0417279269084346	3083	1429	279	0.195241427571729	0.0904962698670126	TF:M08913_1	TF	Factor: FLI-1; motif: NAYTTCCGGT; match class: 1	19917	2343	TF:M08913	Downregulated	Caudate
query_1	True	0.0430107663365858	1163	1429	122	0.0853743876836949	0.104901117798796	TF:M09900_1	TF	Factor: Elf-1; motif: NNANCCGGAAGTGS; match class: 1	19917	1621	TF:M09900	Downregulated	Caudate
query_1	True	0.0431088219558374	381	1429	51	0.0356892932120364	0.133858267716535	TF:M10105_1	TF	Factor: USF1; motif: NGTCACGTGRNS; match class: 1	19917	8469	TF:M10105	Downregulated	Caudate
query_1	True	0.0442046517647874	5649	1429	476	0.333100069979006	0.0842627013630731	TF:M07223	TF	Factor: Pax-5; motif: NNRNKCAGYSRAGCRTGAC	19917	6110	TF:M00000	Downregulated	Caudate
query_1	True	0.0442099882268955	2123	1429	202	0.141357592722183	0.095148374941121	TF:M10151	TF	Factor: EZI; motif: GGGGAGGGGRRGGRGRRGGRRR	19917	2270	TF:M00000	Downregulated	Caudate
query_1	True	0.0457298672814027	2334	1429	219	0.153254023792862	0.0938303341902314	TF:M11476	TF	Factor: Tcfap2e; motif: TGCCCYNNGGCN	19917	8240	TF:M00000	Downregulated	Caudate
query_1	True	0.0458186065708353	1026	1429	110	0.0769769069279216	0.107212475633528	TF:M08905_1	TF	Factor: TIEG1; motif: GGSGGKGNNN; match class: 1	19917	8391	TF:M08905	Downregulated	Caudate
query_1	True	0.046288290299008	4937	1429	422	0.295311406578027	0.08547701033016	TF:M04744_1	TF	Factor: ATF-3; motif: GGCGCSSNSNGRTSACGTSA; match class: 1	19917	287	TF:M04744	Downregulated	Caudate
query_1	True	0.0071259826337973	2886	162	49	0.302469135802469	0.016978516978517	GO:0035556	GO:BP	intracellular signal transduction	18123	10495	GO:0007165	All_DEGs	DLPFC
query_1	True	0.0169844476396893	2888	162	48	0.296296296296296	0.0166204986149585	GO:0051239	GO:BP	regulation of multicellular organismal process	18123	15743	GO:0032501|GO:0050789	All_DEGs	DLPFC
query_1	True	0.0216863989775535	498	162	16	0.0987654320987654	0.0321285140562249	GO:0001819	GO:BP	positive regulation of cytokine production	18123	597	GO:0001816|GO:0001817|GO:0010628|GO:0051240	All_DEGs	DLPFC
query_1	True	0.0383251358428459	6164	162	81	0.5	0.0131408176508761	GO:0048856	GO:BP	anatomical structure development	18123	15191	GO:0032502	All_DEGs	DLPFC
query_1	True	0.0352347375037227	9	166	3	0.0180722891566265	0.333333333333333	GO:0022889	GO:MF	serine transmembrane transporter activity	18679	4711	GO:0008324|GO:0008514|GO:0015175	All_DEGs	DLPFC
query_1	True	0.0372281493125501	456	166	14	0.0843373493975904	0.0307017543859649	GO:0005096	GO:MF	GTPase activator activity	18679	1605	GO:0008047|GO:0030695	All_DEGs	DLPFC
query_1	True	0.0464232751750197	526	166	15	0.0903614457831325	0.0285171102661597	GO:0060589	GO:MF	nucleoside-triphosphatase regulator activity	18679	9603	GO:0030234	All_DEGs	DLPFC
query_1	True	0.0497989582379652	4	14	2	0.142857142857143	0.5	CORUM:784	CORUM	SMG-1-UPF-ERF1-ERF3 complex (SURF)	3627	437	CORUM:0000000	Upregulated	DLPFC
query_1	True	0.0410850149812992	138	72	6	0.0833333333333333	0.0434782608695652	GO:0042552	GO:BP	myelination	18123	11860	GO:0008366	Upregulated	DLPFC
query_1	True	0.0445821215419706	140	72	6	0.0833333333333333	0.0428571428571429	GO:0007272	GO:BP	ensheathment of neurons	18123	3176	GO:0007399|GO:0009987	Upregulated	DLPFC
query_1	True	0.0445821215419706	140	72	6	0.0833333333333333	0.0428571428571429	GO:0008366	GO:BP	axon ensheathment	18123	3618	GO:0007272	Upregulated	DLPFC
query_1	True	0.0448024298082101	382	72	9	0.125	0.0235602094240838	GO:0022412	GO:BP	cellular process involved in reproduction in multicellular organism	18123	7610	GO:0009987|GO:0022414|GO:0032504	Upregulated	DLPFC
query_1	True	0.0052186795738364	377	90	11	0.122222222222222	0.0291777188328912	GO:0007159	GO:BP	leukocyte cell-cell adhesion	18123	3072	GO:0098609	Downregulated	DLPFC
query_1	True	0.0083445454041732	854	90	16	0.177777777777778	0.0187353629976581	GO:0001816	GO:BP	cytokine production	18123	594	GO:0010467|GO:0032501	Downregulated	DLPFC
query_1	True	0.0083623097403555	2886	90	32	0.355555555555556	0.0110880110880111	GO:0035556	GO:BP	intracellular signal transduction	18123	10495	GO:0007165	Downregulated	DLPFC
query_1	True	0.0112473383373035	138	90	7	0.0777777777777778	0.0507246376811594	GO:0002687	GO:BP	positive regulation of leukocyte migration	18123	1337	GO:0002684|GO:0002685|GO:0030335|GO:0050900	Downregulated	DLPFC
query_1	True	0.0127144622326966	498	90	12	0.133333333333333	0.0240963855421687	GO:0001819	GO:BP	positive regulation of cytokine production	18123	597	GO:0001816|GO:0001817|GO:0010628|GO:0051240	Downregulated	DLPFC
query_1	True	0.0146970849895883	341	90	10	0.111111111111111	0.0293255131964809	GO:1903037	GO:BP	regulation of leukocyte cell-cell adhesion	18123	26123	GO:0007159|GO:0022407	Downregulated	DLPFC
query_1	True	0.018289927403926	27	90	4	0.0444444444444444	0.148148148148148	GO:1905523	GO:BP	positive regulation of macrophage migration	18123	28387	GO:0002687|GO:1905517|GO:1905521	Downregulated	DLPFC
query_1	True	0.0207766382481341	100	90	6	0.0666666666666667	0.06	GO:0032642	GO:BP	regulation of chemokine production	18123	8915	GO:0001817|GO:0032602	Downregulated	DLPFC
query_1	True	0.0215451466118352	617	90	13	0.144444444444444	0.0210696920583468	GO:0002694	GO:BP	regulation of leukocyte activation	18123	1344	GO:0002682|GO:0045321|GO:0050865	Downregulated	DLPFC
query_1	True	0.0220013807202606	101	90	6	0.0666666666666667	0.0594059405940594	GO:0032602	GO:BP	chemokine production	18123	8875	GO:0001816	Downregulated	DLPFC
query_1	True	0.0338005761834546	847	90	15	0.166666666666667	0.0177095631641086	GO:0001817	GO:BP	regulation of cytokine production	18123	595	GO:0001816|GO:0010468|GO:0051239	Downregulated	DLPFC
query_1	True	0.0452840070004957	662	90	13	0.144444444444444	0.0196374622356495	GO:0050865	GO:BP	regulation of cell activation	18123	15430	GO:0001775|GO:0050794	Downregulated	DLPFC
query_1	True	0.0456343485582329	566	90	12	0.133333333333333	0.0212014134275618	GO:0002521	GO:BP	leukocyte differentiation	18123	1175	GO:0030097|GO:0030154	Downregulated	DLPFC
query_1	True	0.04730369589707	172	90	7	0.0777777777777778	0.0406976744186047	GO:0032635	GO:BP	interleukin-6 production	18123	8908	GO:0001816	Downregulated	DLPFC
query_1	True	0.04730369589707	172	90	7	0.0777777777777778	0.0406976744186047	GO:0032675	GO:BP	regulation of interleukin-6 production	18123	8948	GO:0001817|GO:0032635	Downregulated	DLPFC
query_1	True	0.033412671085286	15	91	3	0.032967032967033	0.2	GO:0045028	GO:MF	G protein-coupled purinergic nucleotide receptor activity	18679	7134	GO:0001614|GO:0004930	Downregulated	DLPFC
query_1	True	0.0497117992748057	3	18	2	0.111111111111111	0.666666666666667	CORUM:1521	CORUM	p300-SMAD1-STAT3 complex	3627	773	CORUM:0000000	All_DEGs	Hippocampus
query_1	True	5.44762967756242e-05	3438	90	40	0.444444444444444	0.0116346713205352	GO:0002376	GO:BP	immune system process	18123	1038	GO:0008150	All_DEGs	Hippocampus
query_1	True	0.0001105361062689	3226	90	38	0.422222222222222	0.0117792932424055	GO:0007166	GO:BP	cell surface receptor signaling pathway	18123	3079	GO:0007165	All_DEGs	Hippocampus
query_1	True	0.0001375626242394	2544	90	33	0.366666666666667	0.0129716981132075	GO:0006955	GO:BP	immune response	18123	2901	GO:0002376|GO:0050896	All_DEGs	Hippocampus
query_1	True	0.0002069267538022	1341	90	23	0.255555555555556	0.017151379567487	GO:0045321	GO:BP	leukocyte activation	18123	13259	GO:0001775|GO:0002376	All_DEGs	Hippocampus
query_1	True	0.0004057871028479	1507	90	24	0.266666666666667	0.0159256801592568	GO:0001775	GO:BP	cell activation	18123	561	GO:0009987	All_DEGs	Hippocampus
query_1	True	0.0028603648873511	1206	90	20	0.222222222222222	0.0165837479270315	GO:0010628	GO:BP	positive regulation of gene expression	18123	4786	GO:0010467|GO:0010468|GO:0010604	All_DEGs	Hippocampus
query_1	True	0.0033098678104954	9487	90	69	0.766666666666667	0.0072731105723621	GO:0050896	GO:BP	response to stimulus	18123	15456	GO:0008150	All_DEGs	Hippocampus
query_1	True	0.0036510421622371	1956	90	26	0.288888888888889	0.0132924335378323	GO:0006952	GO:BP	defense response	18123	2898	GO:0006950	All_DEGs	Hippocampus
query_1	True	0.0038915503558404	6447	90	54	0.6	0.0083759888320148	GO:0007165	GO:BP	signal transduction	18123	3078	GO:0007154|GO:0009987|GO:0023052|GO:0050794|GO:0051716	All_DEGs	Hippocampus
query_1	True	0.0056823978399684	1497	90	22	0.244444444444444	0.0146960587842351	GO:0051240	GO:BP	positive regulation of multicellular organismal process	18123	15744	GO:0032501|GO:0048518|GO:0051239	All_DEGs	Hippocampus
query_1	True	0.0075123037718679	847	90	16	0.177777777777778	0.0188902007083825	GO:0001817	GO:BP	regulation of cytokine production	18123	595	GO:0001816|GO:0010468|GO:0051239	All_DEGs	Hippocampus
query_1	True	0.0083445454041732	854	90	16	0.177777777777778	0.0187353629976581	GO:0001816	GO:BP	cytokine production	18123	594	GO:0010467|GO:0032501	All_DEGs	Hippocampus
query_1	True	0.0086346282170507	1660	90	23	0.255555555555556	0.013855421686747	GO:0016477	GO:BP	cell migration	18123	5837	GO:0048870	All_DEGs	Hippocampus
query_1	True	0.0088490921592062	568	90	13	0.144444444444444	0.022887323943662	GO:0030335	GO:BP	positive regulation of cell migration	18123	7837	GO:0016477|GO:0030334|GO:2000147	All_DEGs	Hippocampus
query_1	True	0.0138396256332637	592	90	13	0.144444444444444	0.0219594594594595	GO:2000147	GO:BP	positive regulation of cell motility	18123	29349	GO:0040017|GO:0048870|GO:0051272|GO:2000145	All_DEGs	Hippocampus
query_1	True	0.0174708330940507	605	90	13	0.144444444444444	0.0214876033057851	GO:0051272	GO:BP	positive regulation of cellular component movement	18123	15767	GO:0006928|GO:0048522|GO:0051270	All_DEGs	Hippocampus
query_1	True	0.0180984592476002	607	90	13	0.144444444444444	0.0214168039538715	GO:0040017	GO:BP	positive regulation of locomotion	18123	11500	GO:0040011|GO:0040012|GO:0048518	All_DEGs	Hippocampus
query_1	True	0.0184829323338663	6937	90	55	0.611111111111111	0.0079284993513046	GO:0023052	GO:BP	signaling	18123	7671	GO:0008150	All_DEGs	Hippocampus
query_1	True	0.0208120012987107	6961	90	55	0.611111111111111	0.0079011636259158	GO:0007154	GO:BP	cell communication	18123	3067	GO:0009987	All_DEGs	Hippocampus
query_1	True	0.0257976465395591	2039	90	25	0.277777777777778	0.0122609122118686	GO:0040011	GO:BP	locomotion	18123	11494	GO:0008150	All_DEGs	Hippocampus
query_1	True	0.0370858657907856	962	90	16	0.177777777777778	0.0166320166320166	GO:0006954	GO:BP	inflammatory response	18123	2900	GO:0006952	All_DEGs	Hippocampus
query_1	True	0.0373269776876405	7873	90	59	0.655555555555556	0.0074939667217071	GO:0051716	GO:BP	cellular response to stimulus	18123	16110	GO:0009987|GO:0050896	All_DEGs	Hippocampus
query_1	True	0.0445076953495856	2821	90	30	0.333333333333333	0.010634526763559	GO:0071310	GO:BP	cellular response to organic substance	18123	19397	GO:0010033|GO:0070887	All_DEGs	Hippocampus
query_1	True	0.0468148632703796	1840	90	23	0.255555555555556	0.0125	GO:0051674	GO:BP	localization of cell	18123	16076	GO:0009987|GO:0051179	All_DEGs	Hippocampus
query_1	True	0.0468148632703796	1840	90	23	0.255555555555556	0.0125	GO:0048870	GO:BP	cell motility	18123	15204	GO:0006928|GO:0040011|GO:0051674	All_DEGs	Hippocampus
query_1	True	0.033412671085286	15	91	3	0.032967032967033	0.2	GO:0045028	GO:MF	G protein-coupled purinergic nucleotide receptor activity	18679	7134	GO:0001614|GO:0004930	All_DEGs	Hippocampus
query_1	True	0.0230326317235729	104	25	6	0.24	0.0576923076923077	HP:0000979	HP	Purpura	4511	770	HP:0001933	All_DEGs	Hippocampus
query_1	True	0.0050455829160274	79	44	5	0.113636363636364	0.0632911392405063	KEGG:04662	KEGG	B cell receptor signaling pathway	8000	319	KEGG:00000	All_DEGs	Hippocampus
query_1	True	0.0499548535476351	73	44	4	0.0909090909090909	0.0547945205479452	KEGG:00562	KEGG	Inositol phosphate metabolism	8000	88	KEGG:00000	All_DEGs	Hippocampus
query_1	True	0.0067408092822294	153	75	7	0.0933333333333333	0.0457516339869281	MIRNA:hsa-miR-4695-3p	MIRNA	hsa-miR-4695-3p	14823	1279	MIRNA:000000	All_DEGs	Hippocampus
query_1	True	8.69892399454401e-05	26	58	5	0.0862068965517242	0.192307692307692	REAC:R-HSA-1855204	REAC	Synthesis of IP3 and IP4 in the cytosol	10622	2164	REAC:R-HSA-1483249	All_DEGs	Hippocampus
query_1	True	0.002066209981718	48	58	5	0.0862068965517242	0.104166666666667	REAC:R-HSA-1483249	REAC	Inositol phosphate metabolism	10622	1101	REAC:R-HSA-1430728	All_DEGs	Hippocampus
query_1	True	3.07780140592048e-05	63	54	7	0.12962962962963	0.111111111111111	WP:WP3945	WP	TYROBP Causal Network	7562	45	WP:000000	All_DEGs	Hippocampus
query_1	True	0.049884458572532	21	54	3	0.0555555555555556	0.142857142857143	WP:WP3640	WP	Imatinib and Chronic Myeloid Leukemia	7562	236	WP:000000	All_DEGs	Hippocampus
query_1	True	0.0100184177730658	3	12	2	0.166666666666667	0.666666666666667	CORUM:1521	CORUM	p300-SMAD1-STAT3 complex	3627	773	CORUM:0000000	Upregulated	Hippocampus
query_1	True	0.0496732911248061	8	40	2	0.05	0.25	GO:0070878	GO:MF	primary miRNA binding	18679	9968	GO:0003723	Upregulated	Hippocampus
query_1	True	0.0063336764682824	131	16	4	0.25	0.0305343511450382	KEGG:04068	KEGG	FoxO signaling pathway	8000	239	KEGG:00000	Upregulated	Hippocampus
query_1	True	0.0136384458185955	62	16	3	0.1875	0.0483870967741936	KEGG:04213	KEGG	Longevity regulating pathway - multiple species	8000	270	KEGG:00000	Upregulated	Hippocampus
query_1	True	0.0279310477229242	79	16	3	0.1875	0.0379746835443038	KEGG:01521	KEGG	EGFR tyrosine kinase inhibitor resistance	8000	193	KEGG:00000	Upregulated	Hippocampus
query_1	True	0.0396242756328106	89	16	3	0.1875	0.0337078651685393	KEGG:04211	KEGG	Longevity regulating pathway	8000	268	KEGG:00000	Upregulated	Hippocampus
query_1	True	0.019394690573024	533	37	8	0.216216216216216	0.0150093808630394	MIRNA:hsa-miR-362-3p	MIRNA	hsa-miR-362-3p	14823	726	MIRNA:000000	Upregulated	Hippocampus
query_1	True	0.0199177087260667	535	37	8	0.216216216216216	0.0149532710280374	MIRNA:hsa-miR-329-3p	MIRNA	hsa-miR-329-3p	14823	667	MIRNA:000000	Upregulated	Hippocampus
query_1	True	0.0247647882698711	37	25	3	0.12	0.0810810810810811	WP:WP3995	WP	Prion disease pathway	7562	460	WP:000000	Upregulated	Hippocampus
query_1	True	0.049959126214537	10	25	2	0.08	0.2	WP:WP2815	WP	Mammary gland development pathway - Involution (Stage 4 of 4)	7562	475	WP:000000	Upregulated	Hippocampus
query_1	True	1.31579225633141e-05	3438	50	28	0.56	0.0081442699243746	GO:0002376	GO:BP	immune system process	18123	1038	GO:0008150	Downregulated	Hippocampus
query_1	True	1.44902114559017e-05	1507	50	19	0.38	0.0126078301260783	GO:0001775	GO:BP	cell activation	18123	561	GO:0009987	Downregulated	Hippocampus
query_1	True	1.58120817931776e-05	1341	50	18	0.36	0.0134228187919463	GO:0045321	GO:BP	leukocyte activation	18123	13259	GO:0001775|GO:0002376	Downregulated	Hippocampus
query_1	True	0.0001114170712283	2544	50	23	0.46	0.0090408805031446	GO:0006955	GO:BP	immune response	18123	2901	GO:0002376|GO:0050896	Downregulated	Hippocampus
query_1	True	0.0007156387750792	847	50	13	0.26	0.0153482880755608	GO:0001817	GO:BP	regulation of cytokine production	18123	595	GO:0001816|GO:0010468|GO:0051239	Downregulated	Hippocampus
query_1	True	0.0007861733976683	854	50	13	0.26	0.0152224824355972	GO:0001816	GO:BP	cytokine production	18123	594	GO:0010467|GO:0032501	Downregulated	Hippocampus
query_1	True	0.0023579839888571	511	50	10	0.2	0.0195694716242661	GO:0050900	GO:BP	leukocyte migration	18123	15459	GO:0002376|GO:0016477	Downregulated	Hippocampus
query_1	True	0.0058773147528355	9487	50	42	0.84	0.0044271107831769	GO:0050896	GO:BP	response to stimulus	18123	15456	GO:0008150	Downregulated	Hippocampus
query_1	True	0.0107463728261281	1079	50	13	0.26	0.0120481927710843	GO:0002684	GO:BP	positive regulation of immune system process	18123	1334	GO:0002376|GO:0002682|GO:0048518	Downregulated	Hippocampus
query_1	True	0.0119949011147095	1660	50	16	0.32	0.0096385542168674	GO:0016477	GO:BP	cell migration	18123	5837	GO:0048870	Downregulated	Hippocampus
query_1	True	0.0152602473108965	780	50	11	0.22	0.0141025641025641	GO:0046649	GO:BP	lymphocyte activation	18123	14309	GO:0045321	Downregulated	Hippocampus
query_1	True	0.0190940965379663	15	50	3	0.06	0.2	GO:0035589	GO:BP	G protein-coupled purinergic nucleotide receptor signaling pathway	18123	10520	GO:0035590	Downregulated	Hippocampus
query_1	True	0.0209887803810272	1734	50	16	0.32	0.0092272202998846	GO:0002682	GO:BP	regulation of immune system process	18123	1332	GO:0002376|GO:0050789	Downregulated	Hippocampus
query_1	True	0.0222571741022264	1956	50	17	0.34	0.0086912065439672	GO:0006952	GO:BP	defense response	18123	2898	GO:0006950	Downregulated	Hippocampus
query_1	True	0.0273625613351058	52	50	4	0.08	0.0769230769230769	GO:0035590	GO:BP	purinergic nucleotide receptor signaling pathway	18123	10521	GO:0007166	Downregulated	Hippocampus
query_1	True	0.0336346807420238	3226	50	22	0.44	0.0068195908245505	GO:0007166	GO:BP	cell surface receptor signaling pathway	18123	3079	GO:0007165	Downregulated	Hippocampus
query_1	True	0.0386652847525464	2039	50	17	0.34	0.0083374203040706	GO:0040011	GO:BP	locomotion	18123	11494	GO:0008150	Downregulated	Hippocampus
query_1	True	0.044432267037948	1840	50	16	0.32	0.008695652173913	GO:0051674	GO:BP	localization of cell	18123	16076	GO:0009987|GO:0051179	Downregulated	Hippocampus
query_1	True	0.044432267037948	1840	50	16	0.32	0.008695652173913	GO:0048870	GO:BP	cell motility	18123	15204	GO:0006928|GO:0040011|GO:0051674	Downregulated	Hippocampus
query_1	True	0.0005662121303324	5680	52	32	0.615384615384615	0.0056338028169014	GO:0005886	GO:CC	plasma membrane	18964	515	GO:0016020|GO:0071944	Downregulated	Hippocampus
query_1	True	0.0011556940015576	6178	52	33	0.634615384615385	0.005341534477177	GO:0071944	GO:CC	cell periphery	18964	3132	GO:0110165	Downregulated	Hippocampus
query_1	True	0.0333552710119344	896	52	10	0.192307692307692	0.0111607142857143	GO:0009986	GO:CC	cell surface	18964	791	GO:0110165	Downregulated	Hippocampus
query_1	True	0.0423182911833263	9829	52	40	0.769230769230769	0.0040695899888086	GO:0016020	GO:CC	membrane	18964	850	GO:0110165	Downregulated	Hippocampus
query_1	True	0.0039106534969793	15	51	3	0.0588235294117647	0.2	GO:0045028	GO:MF	G protein-coupled purinergic nucleotide receptor activity	18679	7134	GO:0001614|GO:0004930	Downregulated	Hippocampus
query_1	True	0.0130587190806975	22	51	3	0.0588235294117647	0.136363636363636	GO:0001614	GO:MF	purinergic nucleotide receptor activity	18679	280	GO:0016502	Downregulated	Hippocampus
query_1	True	0.0130587190806975	22	51	3	0.0588235294117647	0.136363636363636	GO:0016502	GO:MF	nucleotide receptor activity	18679	3567	GO:0004888	Downregulated	Hippocampus
query_1	True	0.0217185679147081	1549	51	14	0.274509803921569	0.0090380890897353	GO:0060089	GO:MF	molecular transducer activity	18679	9593	GO:0003674	Downregulated	Hippocampus
query_1	True	0.0217185679147081	1549	51	14	0.274509803921569	0.0090380890897353	GO:0038023	GO:MF	signaling receptor activity	18679	6505	GO:0060089	Downregulated	Hippocampus
query_1	True	0.0033609843423158	108	35	5	0.142857142857143	0.0462962962962963	HPA:0091033	HPA	cerebellum; processes in molecular layer[High]	10877	142	HPA:0091032	Downregulated	Hippocampus
query_1	True	0.000455042740681	79	28	5	0.178571428571429	0.0632911392405063	KEGG:04662	KEGG	B cell receptor signaling pathway	8000	319	KEGG:00000	Downregulated	Hippocampus
query_1	True	0.0269817492422765	102	28	4	0.142857142857143	0.0392156862745098	KEGG:04064	KEGG	NF-kappa B signaling pathway	8000	237	KEGG:00000	Downregulated	Hippocampus
query_1	True	0.047754897630509	210	28	5	0.178571428571429	0.0238095238095238	KEGG:04015	KEGG	Rap1 signaling pathway	8000	229	KEGG:00000	Downregulated	Hippocampus
query_1	True	0.0004466888426524	26	35	4	0.114285714285714	0.153846153846154	REAC:R-HSA-1855204	REAC	Synthesis of IP3 and IP4 in the cytosol	10622	2164	REAC:R-HSA-1483249	Downregulated	Hippocampus
query_1	True	0.005522488563378	48	35	4	0.114285714285714	0.0833333333333333	REAC:R-HSA-1483249	REAC	Inositol phosphate metabolism	10622	1101	REAC:R-HSA-1430728	Downregulated	Hippocampus
query_1	True	2.93282592499243e-07	63	29	7	0.241379310344828	0.111111111111111	WP:WP3945	WP	TYROBP Causal Network	7562	45	WP:000000	Downregulated	Hippocampus
query_1	True	0.0375585731843991	255	29	6	0.206896551724138	0.0235294117647059	WP:WP455	WP	GPCRs, Class A Rhodopsin-like	7562	61	WP:000000	Downregulated	Hippocampus
