## Supplementary material for "Transcriptional and genetic sex differences for schizophrenia across the dorsolateral prefrontal cortex, hippocampus, and caudate nucleus": Data S9: BrainSeq_sexGenotypes_4features_3regions.txt (part 1 of 3)

Tissue	gene_id	gencodeID	variant_id	seqnames	lfsr	Type
Caudate	ENSG00000003147.17	ENSG00000003147.17	chr7:7934023:T:G	chr7	0.0150736790162867	Gene
Caudate	ENSG00000003147.17	ENSG00000003147.17	chr7:7938297:G:A	chr7	0.0232493142869044	Gene
Caudate	ENSG00000003147.17	ENSG00000003147.17	chr7:7938281:G:T	chr7	0.0255546805835548	Gene
Caudate	ENSG00000003147.17	ENSG00000003147.17	chr7:7938934:C:T	chr7	0.0277289940122691	Gene
Caudate	ENSG00000003989.16	ENSG00000003989.16	chr8:17023851:G:A	chr8	0.0027452324658116	Gene
Caudate	ENSG00000005513.9	ENSG00000005513.9	chr16:1145545:A:C	chr16	0.0137988298000756	Gene
Caudate	ENSG00000005513.9	ENSG00000005513.9	chr16:1146809:A:G	chr16	0.0341273531900052	Gene
Caudate	ENSG00000005700.14	ENSG00000005700.14	chr6:82044181:A:G	chr6	0.0064733702885012	Gene
Caudate	ENSG00000005700.14	ENSG00000005700.14	chr6:82529031:G:C	chr6	0.0486134126562975	Gene
Caudate	ENSG00000006607.13	ENSG00000006607.13	chr2:241568992:A:G	chr2	0.0044406243113256	Gene
Caudate	ENSG00000006715.15	ENSG00000006715.15	chr7:38627590:G:A	chr7	0.0453362919450885	Gene
Caudate	ENSG00000006831.9	ENSG00000006831.9	chr12:1648577:G:T	chr12	0.012858789125806	Gene
Caudate	ENSG00000007168.12	ENSG00000007168.12	chr17:2850096:G:A	chr17	0.0120317936002834	Gene
Caudate	ENSG00000007168.12	ENSG00000007168.12	chr17:2863544:T:C	chr17	0.0139429481204277	Gene
Caudate	ENSG00000007168.12	ENSG00000007168.12	chr17:2863676:A:G	chr17	0.0301990607900517	Gene
Caudate	ENSG00000007168.12	ENSG00000007168.12	chr17:2585040:C:T	chr17	0.0410850458229637	Gene
Caudate	ENSG00000007392.16	ENSG00000007392.16	chr16:502448:G:A	chr16	0.0173612756914884	Gene
Caudate	ENSG00000007392.16	ENSG00000007392.16	chr16:503116:G:A	chr16	0.0173612756914884	Gene
Caudate	ENSG00000008018.8	ENSG00000008018.8	chr6:170116315:G:A	chr6	0.0453323298666848	Gene
Caudate	ENSG00000008018.8	ENSG00000008018.8	chr6:170116303:A:T	chr6	0.0456660794891439	Gene
Caudate	ENSG00000008018.8	ENSG00000008018.8	chr6:170116341:C:T	chr6	0.0456660794891439	Gene
Caudate	ENSG00000008324.10	ENSG00000008324.10	chr3:42523027:C:T	chr3	0.0032714830968953	Gene
Caudate	ENSG00000008324.10	ENSG00000008324.10	chr3:42519390:T:A	chr3	0.003553007389273	Gene
Caudate	ENSG00000008324.10	ENSG00000008324.10	chr3:42524861:T:C	chr3	0.0036584800864102	Gene
Caudate	ENSG00000008324.10	ENSG00000008324.10	chr3:42524155:A:G	chr3	0.0040631696533748	Gene
Caudate	ENSG00000008324.10	ENSG00000008324.10	chr3:42525510:C:T	chr3	0.0050093472755272	Gene
Caudate	ENSG00000008324.10	ENSG00000008324.10	chr3:42520935:A:G	chr3	0.009872371800227	Gene
Caudate	ENSG00000008324.10	ENSG00000008324.10	chr3:42525078:G:A	chr3	0.0132462734741414	Gene
Caudate	ENSG00000008324.10	ENSG00000008324.10	chr3:42527616:T:C	chr3	0.0269335997242011	Gene
Caudate	ENSG00000008324.10	ENSG00000008324.10	chr3:42535715:A:G	chr3	0.0339249059382721	Gene
Caudate	ENSG00000010438.16	ENSG00000010438.16	chr9:33654165:G:A	chr9	0.028615487566407	Gene
Caudate	ENSG00000012660.13	ENSG00000012660.13	chr6:53353585:T:G	chr6	0.0275602359467871	Gene
Caudate	ENSG00000012660.13	ENSG00000012660.13	chr6:53242404:C:T	chr6	0.0455974304499385	Gene
Caudate	ENSG00000013297.10	ENSG00000013297.10	chr3:170523934:G:T	chr3	0.0407797802911543	Gene
Caudate	ENSG00000013441.15	ENSG00000013441.15	chr2:201246236:G:A	chr2	0.0057776450016094	Gene
Caudate	ENSG00000013441.15	ENSG00000013441.15	chr2:201246144:G:A	chr2	0.0471886320659409	Gene
Caudate	ENSG00000013441.15	ENSG00000013441.15	chr2:201246194:G:A	chr2	0.0471886320659409	Gene
Caudate	ENSG00000015479.17	ENSG00000015479.17	chr5:138802318:A:G	chr5	0.0154800095004544	Gene
Caudate	ENSG00000015479.17	ENSG00000015479.17	chr5:138810534:T:C	chr5	0.0212423542460275	Gene
Caudate	ENSG00000015479.17	ENSG00000015479.17	chr5:138811674:T:G	chr5	0.0212423542460275	Gene
Caudate	ENSG00000015479.17	ENSG00000015479.17	chr5:138796200:A:G	chr5	0.0214052695452141	Gene
Caudate	ENSG00000015479.17	ENSG00000015479.17	chr5:138798180:A:G	chr5	0.0228352923496791	Gene
Caudate	ENSG00000015479.17	ENSG00000015479.17	chr5:138800378:A:G	chr5	0.0228352923496791	Gene
Caudate	ENSG00000015479.17	ENSG00000015479.17	chr5:138800930:C:T	chr5	0.0228352923496791	Gene
Caudate	ENSG00000015479.17	ENSG00000015479.17	chr5:138801981:T:C	chr5	0.0228352923496791	Gene
Caudate	ENSG00000015479.17	ENSG00000015479.17	chr5:138804375:T:TC	chr5	0.0228352923496791	Gene
Caudate	ENSG00000015479.17	ENSG00000015479.17	chr5:138844094:G:T	chr5	0.0306267882157217	Gene
Caudate	ENSG00000015479.17	ENSG00000015479.17	chr5:138844627:G:T	chr5	0.0306267882157217	Gene
Caudate	ENSG00000015479.17	ENSG00000015479.17	chr5:138845874:A:G	chr5	0.0306267882157217	Gene
Caudate	ENSG00000015479.17	ENSG00000015479.17	chr5:138846318:A:G	chr5	0.0306267882157217	Gene
Caudate	ENSG00000015479.17	ENSG00000015479.17	chr5:138846639:C:T	chr5	0.0306267882157217	Gene
Caudate	ENSG00000015479.17	ENSG00000015479.17	chr5:138849604:C:G	chr5	0.0306267882157217	Gene
Caudate	ENSG00000015479.17	ENSG00000015479.17	chr5:138935732:T:C	chr5	0.0312340063420239	Gene
Caudate	ENSG00000015479.17	ENSG00000015479.17	chr5:138887944:A:G	chr5	0.0312658638515793	Gene
Caudate	ENSG00000015479.17	ENSG00000015479.17	chr5:138855097:A:G	chr5	0.0312658638515794	Gene
Caudate	ENSG00000015479.17	ENSG00000015479.17	chr5:138824367:A:G	chr5	0.0313696664128498	Gene
Caudate	ENSG00000015479.17	ENSG00000015479.17	chr5:138828618:C:T	chr5	0.0313696664128498	Gene
Caudate	ENSG00000015479.17	ENSG00000015479.17	chr5:138829037:G:A	chr5	0.0313696664128498	Gene
Caudate	ENSG00000015479.17	ENSG00000015479.17	chr5:138835812:G:A	chr5	0.0313696664128498	Gene
Caudate	ENSG00000015479.17	ENSG00000015479.17	chr5:138836307:A:G	chr5	0.0313696664128498	Gene
Caudate	ENSG00000015479.17	ENSG00000015479.17	chr5:138838831:G:A	chr5	0.0313696664128498	Gene
Caudate	ENSG00000015479.17	ENSG00000015479.17	chr5:138840769:G:A	chr5	0.0313696664128498	Gene
Caudate	ENSG00000015479.17	ENSG00000015479.17	chr5:138841000:C:T	chr5	0.0313696664128498	Gene
Caudate	ENSG00000015479.17	ENSG00000015479.17	chr5:138841631:CA:C	chr5	0.0313696664128498	Gene
Caudate	ENSG00000015479.17	ENSG00000015479.17	chr5:138911089:T:C	chr5	0.0316346518213608	Gene
Caudate	ENSG00000015479.17	ENSG00000015479.17	chr5:138809771:C:T	chr5	0.032984201275335	Gene
Caudate	ENSG00000015479.17	ENSG00000015479.17	chr5:138810831:G:A	chr5	0.032984201275335	Gene
Caudate	ENSG00000015479.17	ENSG00000015479.17	chr5:138814430:A:G	chr5	0.0333405047573694	Gene
Caudate	ENSG00000015479.17	ENSG00000015479.17	chr5:138814968:A:G	chr5	0.0333405047573694	Gene
Caudate	ENSG00000015479.17	ENSG00000015479.17	chr5:138819069:A:AC	chr5	0.0333405047573694	Gene
Caudate	ENSG00000015479.17	ENSG00000015479.17	chr5:138819556:G:A	chr5	0.0333405047573694	Gene
Caudate	ENSG00000015479.17	ENSG00000015479.17	chr5:138931394:T:C	chr5	0.0351427103602774	Gene
Caudate	ENSG00000015479.17	ENSG00000015479.17	chr5:138803588:C:T	chr5	0.0354938827766757	Gene
Caudate	ENSG00000015479.17	ENSG00000015479.17	chr5:138859299:C:T	chr5	0.0378469575341981	Gene
Caudate	ENSG00000015479.17	ENSG00000015479.17	chr5:138859528:T:C	chr5	0.0378469575341981	Gene
Caudate	ENSG00000015479.17	ENSG00000015479.17	chr5:138865253:C:T	chr5	0.0378469575341981	Gene
Caudate	ENSG00000015479.17	ENSG00000015479.17	chr5:138867345:T:G	chr5	0.0378469575341981	Gene
Caudate	ENSG00000015479.17	ENSG00000015479.17	chr5:138880594:A:G	chr5	0.0378469575341981	Gene
Caudate	ENSG00000015479.17	ENSG00000015479.17	chr5:138898441:G:T	chr5	0.0378469575341981	Gene
Caudate	ENSG00000015479.17	ENSG00000015479.17	chr5:138901066:G:A	chr5	0.0378469575341981	Gene
Caudate	ENSG00000015479.17	ENSG00000015479.17	chr5:138906131:C:G	chr5	0.0378469575341981	Gene
Caudate	ENSG00000015479.17	ENSG00000015479.17	chr5:138916000:G:A	chr5	0.0378469575341981	Gene
Caudate	ENSG00000015479.17	ENSG00000015479.17	chr5:138923113:A:C	chr5	0.0386586312199172	Gene
Caudate	ENSG00000015479.17	ENSG00000015479.17	chr5:138932127:A:G	chr5	0.0387274218739726	Gene
Caudate	ENSG00000015479.17	ENSG00000015479.17	chr5:138931688:G:A	chr5	0.0412313167159878	Gene
Caudate	ENSG00000015479.17	ENSG00000015479.17	chr5:138935498:A:T	chr5	0.041993111578648	Gene
Caudate	ENSG00000015479.17	ENSG00000015479.17	chr5:138844049:A:G	chr5	0.0452226888187219	Gene
Caudate	ENSG00000015479.17	ENSG00000015479.17	chr5:138847297:T:TA	chr5	0.0452226888187219	Gene
Caudate	ENSG00000015479.17	ENSG00000015479.17	chr5:138827887:T:C	chr5	0.045224359648774	Gene
Caudate	ENSG00000015479.17	ENSG00000015479.17	chr5:138934902:GTGAT:G	chr5	0.0455466859974785	Gene
Caudate	ENSG00000015479.17	ENSG00000015479.17	chr5:138853166:C:T	chr5	0.0460345814263689	Gene
Caudate	ENSG00000015479.17	ENSG00000015479.17	chr5:138855704:A:G	chr5	0.0460345814263689	Gene
Caudate	ENSG00000015479.17	ENSG00000015479.17	chr5:138860128:A:G	chr5	0.0460345814263689	Gene
Caudate	ENSG00000015479.17	ENSG00000015479.17	chr5:138861042:C:T	chr5	0.0460345814263689	Gene
Caudate	ENSG00000015479.17	ENSG00000015479.17	chr5:138864250:C:T	chr5	0.0460345814263689	Gene
Caudate	ENSG00000015479.17	ENSG00000015479.17	chr5:138864340:A:C	chr5	0.0460345814263689	Gene
Caudate	ENSG00000015479.17	ENSG00000015479.17	chr5:138868322:T:C	chr5	0.0460345814263689	Gene
Caudate	ENSG00000015479.17	ENSG00000015479.17	chr5:138870511:G:T	chr5	0.0460345814263689	Gene
Caudate	ENSG00000015479.17	ENSG00000015479.17	chr5:138871844:G:A	chr5	0.0460345814263689	Gene
Caudate	ENSG00000015479.17	ENSG00000015479.17	chr5:138880377:T:C	chr5	0.0460345814263689	Gene
Caudate	ENSG00000015479.17	ENSG00000015479.17	chr5:138888359:A:G	chr5	0.0460345814263689	Gene
Caudate	ENSG00000015479.17	ENSG00000015479.17	chr5:138890349:AT:A	chr5	0.0460345814263689	Gene
Caudate	ENSG00000015479.17	ENSG00000015479.17	chr5:138891078:T:C	chr5	0.0460345814263689	Gene
Caudate	ENSG00000015479.17	ENSG00000015479.17	chr5:138893632:G:A	chr5	0.0460345814263689	Gene
Caudate	ENSG00000015479.17	ENSG00000015479.17	chr5:138895956:C:T	chr5	0.0460345814263689	Gene
Caudate	ENSG00000015479.17	ENSG00000015479.17	chr5:138902354:G:A	chr5	0.0460345814263689	Gene
Caudate	ENSG00000015479.17	ENSG00000015479.17	chr5:138905018:T:C	chr5	0.0460345814263689	Gene
Caudate	ENSG00000015479.17	ENSG00000015479.17	chr5:138907409:G:A	chr5	0.0460345814263689	Gene
Caudate	ENSG00000015479.17	ENSG00000015479.17	chr5:138912758:TTA:T	chr5	0.0460345814263689	Gene
Caudate	ENSG00000015479.17	ENSG00000015479.17	chr5:138914251:C:A	chr5	0.0460345814263689	Gene
Caudate	ENSG00000015479.17	ENSG00000015479.17	chr5:138914417:G:A	chr5	0.0460345814263689	Gene
Caudate	ENSG00000015479.17	ENSG00000015479.17	chr5:138831581:T:G	chr5	0.0461554002414447	Gene
Caudate	ENSG00000015479.17	ENSG00000015479.17	chr5:138835734:T:C	chr5	0.0461554002414447	Gene
Caudate	ENSG00000015479.17	ENSG00000015479.17	chr5:138836531:C:T	chr5	0.0461554002414447	Gene
Caudate	ENSG00000015479.17	ENSG00000015479.17	chr5:138837693:C:G	chr5	0.0461554002414447	Gene
Caudate	ENSG00000015479.17	ENSG00000015479.17	chr5:138840221:G:A	chr5	0.0461554002414447	Gene
Caudate	ENSG00000015479.17	ENSG00000015479.17	chr5:138841265:T:G	chr5	0.0461554002414447	Gene
Caudate	ENSG00000015479.17	ENSG00000015479.17	chr5:138820236:A:G	chr5	0.0487031538376634	Gene
Caudate	ENSG00000018280.16	ENSG00000018280.16	chr2:218881393:C:T	chr2	0.0118409078956613	Gene
Caudate	ENSG00000021355.12	ENSG00000021355.12	chr6:2596933:A:G	chr6	0.0424333128051165	Gene
Caudate	ENSG00000021776.10	ENSG00000021776.10	chr15:34522517:TAA:T	chr15	0.0081041357986108	Gene
Caudate	ENSG00000023228.13	ENSG00000023228.13	chr2:206099363:G:T	chr2	0.0323990433267694	Gene
Caudate	ENSG00000023734.10	ENSG00000023734.10	chr12:15520821:G:T	chr12	0.0204720695331083	Gene
Caudate	ENSG00000023734.10	ENSG00000023734.10	chr12:15536270:G:C	chr12	0.0245814497450771	Gene
Caudate	ENSG00000023734.10	ENSG00000023734.10	chr12:15535256:T:C	chr12	0.0297462510324222	Gene
Caudate	ENSG00000026652.13	ENSG00000026652.13	chr6:160790194:T:G	chr6	0.0208489939287337	Gene
Caudate	ENSG00000026652.13	ENSG00000026652.13	chr6:160790202:G:C	chr6	0.0208489939287337	Gene
Caudate	ENSG00000026652.13	ENSG00000026652.13	chr6:160789087:G:A	chr6	0.0367992669692955	Gene
Caudate	ENSG00000026652.13	ENSG00000026652.13	chr6:160789423:A:G	chr6	0.0367992669692955	Gene
Caudate	ENSG00000026652.13	ENSG00000026652.13	chr6:160789709:T:C	chr6	0.0367992669692955	Gene
Caudate	ENSG00000026652.13	ENSG00000026652.13	chr6:160785458:A:C	chr6	0.0425794320700422	Gene
Caudate	ENSG00000026652.13	ENSG00000026652.13	chr6:160780080:G:A	chr6	0.0431324837823648	Gene
Caudate	ENSG00000026652.13	ENSG00000026652.13	chr6:160780324:T:C	chr6	0.0431324837823648	Gene
Caudate	ENSG00000026652.13	ENSG00000026652.13	chr6:160780619:G:A	chr6	0.0431324837823648	Gene
Caudate	ENSG00000026652.13	ENSG00000026652.13	chr6:160780751:A:G	chr6	0.0431324837823648	Gene
Caudate	ENSG00000026652.13	ENSG00000026652.13	chr6:160780810:A:T	chr6	0.0431324837823648	Gene
Caudate	ENSG00000026652.13	ENSG00000026652.13	chr6:160780928:T:C	chr6	0.0431324837823648	Gene
Caudate	ENSG00000026652.13	ENSG00000026652.13	chr6:160781387:A:G	chr6	0.0431324837823648	Gene
Caudate	ENSG00000026652.13	ENSG00000026652.13	chr6:160781994:A:G	chr6	0.0431324837823648	Gene
Caudate	ENSG00000026652.13	ENSG00000026652.13	chr6:160782047:G:A	chr6	0.0431324837823648	Gene
Caudate	ENSG00000026652.13	ENSG00000026652.13	chr6:160782106:T:A	chr6	0.0431324837823648	Gene
Caudate	ENSG00000026652.13	ENSG00000026652.13	chr6:160782110:T:C	chr6	0.0431324837823648	Gene
Caudate	ENSG00000026652.13	ENSG00000026652.13	chr6:160782116:G:C	chr6	0.0431324837823648	Gene
Caudate	ENSG00000026652.13	ENSG00000026652.13	chr6:160782150:C:T	chr6	0.0431324837823648	Gene
Caudate	ENSG00000026652.13	ENSG00000026652.13	chr6:160782403:T:C	chr6	0.0431324837823648	Gene
Caudate	ENSG00000026652.13	ENSG00000026652.13	chr6:160782434:C:A	chr6	0.0431324837823648	Gene
Caudate	ENSG00000026652.13	ENSG00000026652.13	chr6:160783230:T:C	chr6	0.0431324837823648	Gene
Caudate	ENSG00000026652.13	ENSG00000026652.13	chr6:160783279:T:A	chr6	0.0431324837823648	Gene
Caudate	ENSG00000026652.13	ENSG00000026652.13	chr6:160783456:G:A	chr6	0.0431324837823648	Gene
Caudate	ENSG00000026652.13	ENSG00000026652.13	chr6:160783611:C:T	chr6	0.0431324837823648	Gene
Caudate	ENSG00000026652.13	ENSG00000026652.13	chr6:160783809:C:T	chr6	0.0431324837823648	Gene
Caudate	ENSG00000026652.13	ENSG00000026652.13	chr6:160783857:C:T	chr6	0.0431324837823648	Gene
Caudate	ENSG00000026652.13	ENSG00000026652.13	chr6:160784005:G:A	chr6	0.0431324837823648	Gene
Caudate	ENSG00000026652.13	ENSG00000026652.13	chr6:160785181:C:T	chr6	0.0431324837823648	Gene
Caudate	ENSG00000026652.13	ENSG00000026652.13	chr6:160785317:A:G	chr6	0.0431324837823648	Gene
Caudate	ENSG00000026652.13	ENSG00000026652.13	chr6:160785355:A:G	chr6	0.0431324837823648	Gene
Caudate	ENSG00000026652.13	ENSG00000026652.13	chr6:160785452:G:T	chr6	0.0431324837823648	Gene
Caudate	ENSG00000026652.13	ENSG00000026652.13	chr6:160785873:G:A	chr6	0.0431324837823648	Gene
Caudate	ENSG00000026652.13	ENSG00000026652.13	chr6:160782986:T:TA	chr6	0.0436664876243892	Gene
Caudate	ENSG00000026652.13	ENSG00000026652.13	chr6:160782127:C:T	chr6	0.0448539338871119	Gene
Caudate	ENSG00000026652.13	ENSG00000026652.13	chr6:160780176:T:TA	chr6	0.0462385615850522	Gene
Caudate	ENSG00000026652.13	ENSG00000026652.13	chr6:160783751:G:T	chr6	0.0486335952946967	Gene
Caudate	ENSG00000027697.13	ENSG00000027697.13	chr6:137131771:A:G	chr6	0.0383828149643719	Gene
Caudate	ENSG00000027697.13	ENSG00000027697.13	chr6:137196751:G:T	chr6	0.0497886694156168	Gene
Caudate	ENSG00000029725.16	ENSG00000029725.16	chr17:5283597:G:A	chr17	0.0459981624687466	Gene
Caudate	ENSG00000033122.18	ENSG00000033122.18	chr1:69737254:C:T	chr1	0.0253739525438962	Gene
Caudate	ENSG00000039319.16	ENSG00000039319.16	chr5:80860485:C:A	chr5	0.0264783650796736	Gene
Caudate	ENSG00000039319.16	ENSG00000039319.16	chr5:80845395:C:T	chr5	0.0469991078371012	Gene
Caudate	ENSG00000039319.16	ENSG00000039319.16	chr5:80857722:G:A	chr5	0.0478599483681645	Gene
Caudate	ENSG00000041353.9	ENSG00000041353.9	chr18:54700202:T:C	chr18	0.044363985076057	Gene
Caudate	ENSG00000041357.15	ENSG00000041357.15	chr15:78098072:T:C	chr15	0.0311136527118101	Gene
Caudate	ENSG00000041357.15	ENSG00000041357.15	chr15:78099616:A:C	chr15	0.0342129132035974	Gene
Caudate	ENSG00000041357.15	ENSG00000041357.15	chr15:78129327:A:G	chr15	0.0493103147509393	Gene
Caudate	ENSG00000043093.13	ENSG00000043093.13	chr3:183485123:A:G	chr3	0.0197541182508229	Gene
Caudate	ENSG00000046651.14	ENSG00000046651.14	chrX:13945739:A:C	chrX	0.047482919762506	Gene
Caudate	ENSG00000049246.14	ENSG00000049246.14	chr1:7969983:G:A	chr1	0.000897622094505	Gene
Caudate	ENSG00000049246.14	ENSG00000049246.14	chr1:8159650:G:A	chr1	0.0242549328696008	Gene
Caudate	ENSG00000049246.14	ENSG00000049246.14	chr1:8158055:C:G	chr1	0.0414496045359471	Gene
Caudate	ENSG00000050130.17	ENSG00000050130.17	chr14:59347784:C:A	chr14	0.0235834776609997	Gene
Caudate	ENSG00000052802.12	ENSG00000052802.12	chr4:165603932:G:C	chr4	0.0220439267955259	Gene
Caudate	ENSG00000052802.12	ENSG00000052802.12	chr4:165618751:A:T	chr4	0.043892046396213	Gene
Caudate	ENSG00000052802.12	ENSG00000052802.12	chr4:165618962:C:T	chr4	0.043892046396213	Gene
Caudate	ENSG00000053524.11	ENSG00000053524.11	chr3:183490644:A:C	chr3	0.0348563134781149	Gene
Caudate	ENSG00000053770.11	ENSG00000053770.11	chr14:57355925:C:T	chr14	0.0052557096149761	Gene
Caudate	ENSG00000053770.11	ENSG00000053770.11	chr14:57182590:C:T	chr14	0.0075180032090285	Gene
Caudate	ENSG00000053770.11	ENSG00000053770.11	chr14:57356780:A:G	chr14	0.0094406571189276	Gene
Caudate	ENSG00000053770.11	ENSG00000053770.11	chr14:57535032:G:T	chr14	0.0140829899169399	Gene
Caudate	ENSG00000053770.11	ENSG00000053770.11	chr14:57533324:G:A	chr14	0.0198294999080493	Gene
Caudate	ENSG00000053770.11	ENSG00000053770.11	chr14:57540860:A:G	chr14	0.0205908534456415	Gene
Caudate	ENSG00000053770.11	ENSG00000053770.11	chr14:57558961:A:G	chr14	0.0227724557593542	Gene
Caudate	ENSG00000053770.11	ENSG00000053770.11	chr14:57555877:G:A	chr14	0.0258785708396349	Gene
Caudate	ENSG00000053770.11	ENSG00000053770.11	chr14:57560617:G:A	chr14	0.0258785708396349	Gene
Caudate	ENSG00000053770.11	ENSG00000053770.11	chr14:57556076:C:T	chr14	0.0279160502832999	Gene
Caudate	ENSG00000053770.11	ENSG00000053770.11	chr14:57174898:C:T	chr14	0.035850185799236	Gene
Caudate	ENSG00000053770.11	ENSG00000053770.11	chr14:57546588:A:G	chr14	0.0443814742612761	Gene
Caudate	ENSG00000053770.11	ENSG00000053770.11	chr14:57546711:G:GC	chr14	0.0452246871163116	Gene
Caudate	ENSG00000053770.11	ENSG00000053770.11	chr14:57542670:C:A	chr14	0.0452287121050767	Gene
Caudate	ENSG00000053770.11	ENSG00000053770.11	chr14:57120013:T:G	chr14	0.0452346443088319	Gene
Caudate	ENSG00000053770.11	ENSG00000053770.11	chr14:57011740:A:G	chr14	0.0467353744343769	Gene
Caudate	ENSG00000054282.15	ENSG00000054282.15	chr1:243479954:C:CAGA	chr1	0.0497037825010824	Gene
Caudate	ENSG00000055483.19	ENSG00000055483.19	chr17:78997464:A:G	chr17	0.0219332939761954	Gene
Caudate	ENSG00000057704.11	ENSG00000057704.11	chr12:95072434:A:G	chr12	0.0093283860066375	Gene
Caudate	ENSG00000057704.11	ENSG00000057704.11	chr12:95063516:T:C	chr12	0.0097059298474631	Gene
Caudate	ENSG00000057704.11	ENSG00000057704.11	chr12:94891288:C:G	chr12	0.011794585410211	Gene
Caudate	ENSG00000057704.11	ENSG00000057704.11	chr12:94890859:A:G	chr12	0.0120064554911288	Gene
Caudate	ENSG00000057704.11	ENSG00000057704.11	chr12:94891107:A:C	chr12	0.0120064554911288	Gene
Caudate	ENSG00000057704.11	ENSG00000057704.11	chr12:94891081:G:C	chr12	0.0133057406223572	Gene
Caudate	ENSG00000057704.11	ENSG00000057704.11	chr12:94969242:G:C	chr12	0.0138370899527577	Gene
Caudate	ENSG00000057704.11	ENSG00000057704.11	chr12:94969267:T:C	chr12	0.0145627125931805	Gene
Caudate	ENSG00000057704.11	ENSG00000057704.11	chr12:95026751:A:G	chr12	0.0155309267343589	Gene
Caudate	ENSG00000057704.11	ENSG00000057704.11	chr12:94894271:C:T	chr12	0.0155814205860656	Gene
Caudate	ENSG00000057704.11	ENSG00000057704.11	chr12:94890950:A:G	chr12	0.0178301335888813	Gene
Caudate	ENSG00000057704.11	ENSG00000057704.11	chr12:95005516:T:C	chr12	0.0181730491619165	Gene
Caudate	ENSG00000057704.11	ENSG00000057704.11	chr12:95086146:G:A	chr12	0.0218158372875141	Gene
Caudate	ENSG00000057704.11	ENSG00000057704.11	chr12:94967205:C:T	chr12	0.0237490560748364	Gene
Caudate	ENSG00000057704.11	ENSG00000057704.11	chr12:94967688:A:T	chr12	0.0237490560748364	Gene
Caudate	ENSG00000057704.11	ENSG00000057704.11	chr12:94967762:TGAG:T	chr12	0.0237490560748364	Gene
Caudate	ENSG00000057704.11	ENSG00000057704.11	chr12:94967920:C:A	chr12	0.0237490560748364	Gene
Caudate	ENSG00000057704.11	ENSG00000057704.11	chr12:95040340:T:A	chr12	0.0294835844494505	Gene
Caudate	ENSG00000057704.11	ENSG00000057704.11	chr12:95058752:C:G	chr12	0.0350895160367175	Gene
Caudate	ENSG00000057704.11	ENSG00000057704.11	chr12:94890785:A:G	chr12	0.0390692179340699	Gene
Caudate	ENSG00000057704.11	ENSG00000057704.11	chr12:94972023:T:C	chr12	0.0401682081479042	Gene
Caudate	ENSG00000057704.11	ENSG00000057704.11	chr12:94974463:C:A	chr12	0.0401682081479042	Gene
Caudate	ENSG00000057704.11	ENSG00000057704.11	chr12:94976250:C:T	chr12	0.0401682081479042	Gene
Caudate	ENSG00000057704.11	ENSG00000057704.11	chr12:94976739:G:A	chr12	0.0401682081479042	Gene
Caudate	ENSG00000057704.11	ENSG00000057704.11	chr12:94967834:C:T	chr12	0.0404718684397293	Gene
Caudate	ENSG00000057704.11	ENSG00000057704.11	chr12:94968791:T:C	chr12	0.0404718684397293	Gene
Caudate	ENSG00000057704.11	ENSG00000057704.11	chr12:94872592:T:G	chr12	0.0413422259330947	Gene
Caudate	ENSG00000057704.11	ENSG00000057704.11	chr12:94990626:T:C	chr12	0.0495741925681162	Gene
Caudate	ENSG00000057757.9	ENSG00000057757.9	chr1:23568088:C:T	chr1	0.0448536896279926	Gene
Caudate	ENSG00000057757.9	ENSG00000057757.9	chr1:23567743:A:T	chr1	0.0462121842188869	Gene
Caudate	ENSG00000059122.16	ENSG00000059122.16	chr16:2907491:C:T	chr16	0.0182694823495735	Gene
Caudate	ENSG00000059122.16	ENSG00000059122.16	chr16:2906840:CAG:C	chr16	0.0192448235387327	Gene
Caudate	ENSG00000059377.15	ENSG00000059377.15	chr7:139568034:T:C	chr7	0.005314660331082	Gene
Caudate	ENSG00000060709.14	ENSG00000060709.14	chr12:130589945:A:G	chr12	0.027525606752306	Gene
Caudate	ENSG00000060709.14	ENSG00000060709.14	chr12:130496667:G:A	chr12	0.0320187322340802	Gene
Caudate	ENSG00000060709.14	ENSG00000060709.14	chr12:130375428:G:T	chr12	0.0322075069683276	Gene
Caudate	ENSG00000060982.14	ENSG00000060982.14	chr12:25374398:T:A	chr12	0.0268791229473353	Gene
Caudate	ENSG00000060982.14	ENSG00000060982.14	chr12:25417923:A:G	chr12	0.0432380317636832	Gene
Caudate	ENSG00000060982.14	ENSG00000060982.14	chr12:25418911:G:C	chr12	0.0432380317636832	Gene
Caudate	ENSG00000060982.14	ENSG00000060982.14	chr12:25449443:C:A	chr12	0.0432426695782259	Gene
Caudate	ENSG00000061676.14	ENSG00000061676.14	chr2:182919632:C:T	chr2	0.0308888407277671	Gene
Caudate	ENSG00000061676.14	ENSG00000061676.14	chr2:182919896:T:C	chr2	0.0331969531158561	Gene
Caudate	ENSG00000061676.14	ENSG00000061676.14	chr2:182920852:C:T	chr2	0.0331969531158561	Gene
Caudate	ENSG00000061676.14	ENSG00000061676.14	chr2:182925344:A:G	chr2	0.0331969531158561	Gene
Caudate	ENSG00000061676.14	ENSG00000061676.14	chr2:182927621:C:T	chr2	0.0331969531158561	Gene
Caudate	ENSG00000061676.14	ENSG00000061676.14	chr2:182929627:G:A	chr2	0.0331969531158561	Gene
Caudate	ENSG00000061676.14	ENSG00000061676.14	chr2:182937392:A:G	chr2	0.0331969531158561	Gene
Caudate	ENSG00000061676.14	ENSG00000061676.14	chr2:182944017:G:A	chr2	0.0331969531158561	Gene
Caudate	ENSG00000061676.14	ENSG00000061676.14	chr2:182945632:T:C	chr2	0.0331969531158561	Gene
Caudate	ENSG00000061676.14	ENSG00000061676.14	chr2:182946154:T:C	chr2	0.0331969531158561	Gene
Caudate	ENSG00000061676.14	ENSG00000061676.14	chr2:182954807:T:A	chr2	0.0331969531158561	Gene
Caudate	ENSG00000061676.14	ENSG00000061676.14	chr2:182954982:G:C	chr2	0.0331969531158561	Gene
Caudate	ENSG00000061676.14	ENSG00000061676.14	chr2:182990146:T:C	chr2	0.0331969531158562	Gene
Caudate	ENSG00000061676.14	ENSG00000061676.14	chr2:182999032:C:T	chr2	0.0331969531158562	Gene
Caudate	ENSG00000061676.14	ENSG00000061676.14	chr2:182999313:C:A	chr2	0.0331969531158562	Gene
Caudate	ENSG00000061676.14	ENSG00000061676.14	chr2:183004989:C:T	chr2	0.0331969531158562	Gene
Caudate	ENSG00000061676.14	ENSG00000061676.14	chr2:182955728:G:A	chr2	0.0398542823873086	Gene
Caudate	ENSG00000061676.14	ENSG00000061676.14	chr2:182960313:G:T	chr2	0.0460172760396681	Gene
Caudate	ENSG00000061676.14	ENSG00000061676.14	chr2:182964458:C:T	chr2	0.0460172760396681	Gene
Caudate	ENSG00000061676.14	ENSG00000061676.14	chr2:182968786:G:A	chr2	0.0460172760396681	Gene
Caudate	ENSG00000061676.14	ENSG00000061676.14	chr2:182971116:C:T	chr2	0.0460172760396681	Gene
Caudate	ENSG00000061676.14	ENSG00000061676.14	chr2:183009674:G:T	chr2	0.0460172760396681	Gene
Caudate	ENSG00000063180.8	ENSG00000063180.8	chr19:48621992:A:G	chr19	0.0416985225889859	Gene
Caudate	ENSG00000063322.13	ENSG00000063322.13	chr19:39458139:G:A	chr19	0.012435618846843	Gene
Caudate	ENSG00000063322.13	ENSG00000063322.13	chr19:39437467:G:T	chr19	0.0269291060419644	Gene
Caudate	ENSG00000063322.13	ENSG00000063322.13	chr19:39434842:A:T	chr19	0.027771945736522	Gene
Caudate	ENSG00000063322.13	ENSG00000063322.13	chr19:39434777:T:C	chr19	0.0284422789769346	Gene
Caudate	ENSG00000063322.13	ENSG00000063322.13	chr19:39435869:A:C	chr19	0.0284422789769346	Gene
Caudate	ENSG00000063322.13	ENSG00000063322.13	chr19:39435881:G:A	chr19	0.0284422789769346	Gene
Caudate	ENSG00000063322.13	ENSG00000063322.13	chr19:39436185:T:C	chr19	0.0284422789769346	Gene
Caudate	ENSG00000063322.13	ENSG00000063322.13	chr19:39435961:C:T	chr19	0.0285041294196099	Gene
Caudate	ENSG00000063322.13	ENSG00000063322.13	chr19:39440391:T:C	chr19	0.030997289510737	Gene
Caudate	ENSG00000063322.13	ENSG00000063322.13	chr19:39440419:G:C	chr19	0.030997289510737	Gene
Caudate	ENSG00000063322.13	ENSG00000063322.13	chr19:39441426:T:C	chr19	0.030997289510737	Gene
Caudate	ENSG00000063322.13	ENSG00000063322.13	chr19:39478480:A:C	chr19	0.0318952906226199	Gene
Caudate	ENSG00000063322.13	ENSG00000063322.13	chr19:39465598:C:T	chr19	0.0418341787179083	Gene
Caudate	ENSG00000063322.13	ENSG00000063322.13	chr19:39436900:C:T	chr19	0.043147707062893	Gene
Caudate	ENSG00000063322.13	ENSG00000063322.13	chr19:39453442:C:T	chr19	0.0496088992842102	Gene
Caudate	ENSG00000063660.8	ENSG00000063660.8	chr2:240227792:G:A	chr2	0.0415207968735534	Gene
Caudate	ENSG00000065183.15	ENSG00000065183.15	chr1:117572375:C:T	chr1	0.0469718233101477	Gene
Caudate	ENSG00000065268.10	ENSG00000065268.10	chr19:1092512:T:C	chr19	0.0272730971214924	Gene
Caudate	ENSG00000065361.14	ENSG00000065361.14	chr12:55664268:T:C	chr12	0.006676300072921	Gene
Caudate	ENSG00000065613.13	ENSG00000065613.13	chr10:103946688:T:C	chr10	0.0476214491919179	Gene
Caudate	ENSG00000066032.18	ENSG00000066032.18	chr2:79682135:G:A	chr2	0.0481020735240333	Gene
Caudate	ENSG00000066294.14	ENSG00000066294.14	chr1:160900260:TA:T	chr1	0.003854873762107	Gene
Caudate	ENSG00000066294.14	ENSG00000066294.14	chr1:160879630:G:A	chr1	0.0135782356017168	Gene
Caudate	ENSG00000066294.14	ENSG00000066294.14	chr1:160889990:G:C	chr1	0.0190250609924187	Gene
Caudate	ENSG00000066294.14	ENSG00000066294.14	chr1:160900689:G:A	chr1	0.0329373296559516	Gene
Caudate	ENSG00000066294.14	ENSG00000066294.14	chr1:160870508:T:C	chr1	0.0381570621850716	Gene
Caudate	ENSG00000066294.14	ENSG00000066294.14	chr1:160709187:TAA:T	chr1	0.0383688334097818	Gene
Caudate	ENSG00000066294.14	ENSG00000066294.14	chr1:160907049:T:C	chr1	0.0405015892935196	Gene
Caudate	ENSG00000066294.14	ENSG00000066294.14	chr1:160959390:GA:G	chr1	0.0460664850801784	Gene
Caudate	ENSG00000066379.14	ENSG00000066379.14	chr6:29842537:AT:A	chr6	0.0320079815600775	Gene
Caudate	ENSG00000067840.12	ENSG00000067840.12	chrX:153508157:G:T	chrX	0.0155873893593878	Gene
Caudate	ENSG00000067840.12	ENSG00000067840.12	chrX:153767985:T:C	chrX	0.0338677599191125	Gene
Caudate	ENSG00000067840.12	ENSG00000067840.12	chrX:153634635:C:T	chrX	0.0350500050088503	Gene
Caudate	ENSG00000067840.12	ENSG00000067840.12	chrX:153635358:T:A	chrX	0.0350500050088503	Gene
Caudate	ENSG00000067840.12	ENSG00000067840.12	chrX:153508573:G:A	chrX	0.0361932708106122	Gene
Caudate	ENSG00000067840.12	ENSG00000067840.12	chrX:153508965:C:A	chrX	0.0375497228563648	Gene
Caudate	ENSG00000067840.12	ENSG00000067840.12	chrX:153801426:T:G	chrX	0.0410169048733392	Gene
Caudate	ENSG00000067840.12	ENSG00000067840.12	chrX:153793792:G:C	chrX	0.043333986654479	Gene
Caudate	ENSG00000067840.12	ENSG00000067840.12	chrX:153800631:G:A	chrX	0.0445931051114051	Gene
Caudate	ENSG00000067842.17	ENSG00000067842.17	chrX:153381804:C:T	chrX	0.0335916078775417	Gene
Caudate	ENSG00000068305.17	ENSG00000068305.17	chr15:99975058:A:C	chr15	0.0010951331774187	Gene
Caudate	ENSG00000068366.19	ENSG00000068366.19	chrX:109948434:T:C	chrX	0.0458822960813172	Gene
Caudate	ENSG00000068366.19	ENSG00000068366.19	chrX:109948705:C:A	chrX	0.0458822960813172	Gene
Caudate	ENSG00000068784.12	ENSG00000068784.12	chr2:45680175:C:A	chr2	0.0194593105896537	Gene
Caudate	ENSG00000069509.5	ENSG00000069509.5	chrX:44785118:T:C	chrX	0.004707540907837	Gene
Caudate	ENSG00000069509.5	ENSG00000069509.5	chrX:44782368:T:A	chrX	0.0350067986881067	Gene
Caudate	ENSG00000069509.5	ENSG00000069509.5	chrX:44751218:T:G	chrX	0.0372507921063332	Gene
Caudate	ENSG00000070182.18	ENSG00000070182.18	chr14:65266004:G:T	chr14	0.0270425859295763	Gene
Caudate	ENSG00000070718.11	ENSG00000070718.11	chr8:42484636:T:G	chr8	0.0442884473612543	Gene
Caudate	ENSG00000070718.11	ENSG00000070718.11	chr8:42481323:C:G	chr8	0.0482904500432329	Gene
Caudate	ENSG00000070718.11	ENSG00000070718.11	chr8:42483424:T:C	chr8	0.0482904500432329	Gene
Caudate	ENSG00000070718.11	ENSG00000070718.11	chr8:42483389:T:C	chr8	0.0493259969423046	Gene
Caudate	ENSG00000070718.11	ENSG00000070718.11	chr8:41835907:T:G	chr8	0.0495107022617114	Gene
Caudate	ENSG00000070831.15	ENSG00000070831.15	chr1:22245630:A:G	chr1	0.0372560752733854	Gene
Caudate	ENSG00000071127.16	ENSG00000071127.16	chr4:10008896:G:T	chr4	0.0350684393538594	Gene
Caudate	ENSG00000071794.15	ENSG00000071794.15	chr3:149465390:G:A	chr3	0.0173001585048857	Gene
Caudate	ENSG00000071794.15	ENSG00000071794.15	chr3:149465315:T:C	chr3	0.0426766591015356	Gene
Caudate	ENSG00000071794.15	ENSG00000071794.15	chr3:149501283:C:A	chr3	0.045420340655369	Gene
Caudate	ENSG00000071794.15	ENSG00000071794.15	chr3:149465095:C:T	chr3	0.0456511999988485	Gene
Caudate	ENSG00000072110.13	ENSG00000072110.13	chr14:69335147:C:A	chr14	0.0128907381814894	Gene
Caudate	ENSG00000072110.13	ENSG00000072110.13	chr14:69336483:G:A	chr14	0.0206247814288811	Gene
Caudate	ENSG00000072110.13	ENSG00000072110.13	chr14:69338207:C:T	chr14	0.0296738136795466	Gene
Caudate	ENSG00000072110.13	ENSG00000072110.13	chr14:69333297:T:C	chr14	0.0332235688783061	Gene
Caudate	ENSG00000072110.13	ENSG00000072110.13	chr14:69339338:A:T	chr14	0.0343751472610085	Gene
Caudate	ENSG00000072110.13	ENSG00000072110.13	chr14:69341910:G:C	chr14	0.0444524079730149	Gene
Caudate	ENSG00000072133.10	ENSG00000072133.10	chrX:84271566:A:T	chrX	0.0427672782435755	Gene
Caudate	ENSG00000072133.10	ENSG00000072133.10	chrX:84272422:G:A	chrX	0.044840138619487	Gene
Caudate	ENSG00000072133.10	ENSG00000072133.10	chrX:84272235:A:G	chrX	0.0458846575947582	Gene
Caudate	ENSG00000072133.10	ENSG00000072133.10	chrX:84272602:A:T	chrX	0.0458846575947582	Gene
Caudate	ENSG00000072133.10	ENSG00000072133.10	chrX:84272939:C:T	chrX	0.0458846575947582	Gene
Caudate	ENSG00000072133.10	ENSG00000072133.10	chrX:84264142:G:A	chrX	0.0461564972740156	Gene
Caudate	ENSG00000072133.10	ENSG00000072133.10	chrX:84272913:TA:T	chrX	0.0468101872333006	Gene
Caudate	ENSG00000072133.10	ENSG00000072133.10	chrX:84259442:T:G	chrX	0.049432028539656	Gene
Caudate	ENSG00000072133.10	ENSG00000072133.10	chrX:84264636:C:A	chrX	0.049432028539656	Gene
Caudate	ENSG00000072133.10	ENSG00000072133.10	chrX:84267435:T:C	chrX	0.049432028539656	Gene
Caudate	ENSG00000072133.10	ENSG00000072133.10	chrX:84267628:G:A	chrX	0.049432028539656	Gene
Caudate	ENSG00000072133.10	ENSG00000072133.10	chrX:84269971:G:A	chrX	0.049432028539656	Gene
Caudate	ENSG00000072133.10	ENSG00000072133.10	chrX:84270611:C:A	chrX	0.0498151879043583	Gene
Caudate	ENSG00000072195.14	ENSG00000072195.14	chr2:219907425:T:C	chr2	0.0087146815493699	Gene
Caudate	ENSG00000072195.14	ENSG00000072195.14	chr2:219908346:G:A	chr2	0.0147382935230762	Gene
Caudate	ENSG00000072195.14	ENSG00000072195.14	chr2:219907704:C:CA	chr2	0.0149341739318869	Gene
Caudate	ENSG00000072195.14	ENSG00000072195.14	chr2:219907878:C:A	chr2	0.0153681715003997	Gene
Caudate	ENSG00000072195.14	ENSG00000072195.14	chr2:219903071:G:A	chr2	0.0163814257120176	Gene
Caudate	ENSG00000072195.14	ENSG00000072195.14	chr2:219905298:C:T	chr2	0.0165956927127395	Gene
Caudate	ENSG00000072195.14	ENSG00000072195.14	chr2:219912095:G:A	chr2	0.0167544933913905	Gene
Caudate	ENSG00000072195.14	ENSG00000072195.14	chr2:219906214:A:T	chr2	0.0170857204947672	Gene
Caudate	ENSG00000072195.14	ENSG00000072195.14	chr2:219906569:G:A	chr2	0.0170857204947672	Gene
Caudate	ENSG00000072195.14	ENSG00000072195.14	chr2:219906502:C:T	chr2	0.0181372588922668	Gene
Caudate	ENSG00000072195.14	ENSG00000072195.14	chr2:219906589:A:G	chr2	0.0181372588922668	Gene
Caudate	ENSG00000072195.14	ENSG00000072195.14	chr2:219906657:A:G	chr2	0.0181372588922668	Gene
Caudate	ENSG00000072195.14	ENSG00000072195.14	chr2:219906986:T:C	chr2	0.0181372588922668	Gene
Caudate	ENSG00000072195.14	ENSG00000072195.14	chr2:219907068:T:TG	chr2	0.0181372588922668	Gene
Caudate	ENSG00000072195.14	ENSG00000072195.14	chr2:219908775:C:T	chr2	0.0191867586415538	Gene
Caudate	ENSG00000072195.14	ENSG00000072195.14	chr2:219904945:A:G	chr2	0.0194650747981944	Gene
Caudate	ENSG00000072195.14	ENSG00000072195.14	chr2:219904554:C:A	chr2	0.0214442781733908	Gene
Caudate	ENSG00000072195.14	ENSG00000072195.14	chr2:219909508:G:T	chr2	0.021752637281668	Gene
Caudate	ENSG00000072195.14	ENSG00000072195.14	chr2:219903778:C:T	chr2	0.0235795475895038	Gene
Caudate	ENSG00000072195.14	ENSG00000072195.14	chr2:219905425:T:C	chr2	0.0240573688397255	Gene
Caudate	ENSG00000072195.14	ENSG00000072195.14	chr2:219905213:G:C	chr2	0.0257787320637496	Gene
Caudate	ENSG00000072195.14	ENSG00000072195.14	chr2:219903222:T:G	chr2	0.03556043342588	Gene
Caudate	ENSG00000072195.14	ENSG00000072195.14	chr2:219367368:T:A	chr2	0.0452439696364046	Gene
Caudate	ENSG00000072501.17	ENSG00000072501.17	chrX:53227254:T:C	chrX	0.0387451139055742	Gene
Caudate	ENSG00000072832.14	ENSG00000072832.14	chr4:6066768:C:T	chr4	0.0462343896872445	Gene
Caudate	ENSG00000072832.14	ENSG00000072832.14	chr4:6114370:A:G	chr4	0.0485276588111973	Gene
Caudate	ENSG00000072840.12	ENSG00000072840.12	chr4:6181457:T:G	chr4	0.0377852085798847	Gene
Caudate	ENSG00000072864.13	ENSG00000072864.13	chr16:15808733:A:T	chr16	0.0406730227455282	Gene
Caudate	ENSG00000073417.14	ENSG00000073417.14	chr15:84574897:A:G	chr15	0.0476674923695483	Gene
Caudate	ENSG00000073614.12	ENSG00000073614.12	chr12:642443:A:C	chr12	0.0396217616429548	Gene
Caudate	ENSG00000074603.18	ENSG00000074603.18	chr15:65405269:A:G	chr15	0.0373369633330132	Gene
Caudate	ENSG00000074603.18	ENSG00000074603.18	chr15:65491072:C:A	chr15	0.0373849347941588	Gene
Caudate	ENSG00000074603.18	ENSG00000074603.18	chr15:65491984:G:A	chr15	0.0373849347941588	Gene
Caudate	ENSG00000074603.18	ENSG00000074603.18	chr15:65426659:T:C	chr15	0.0426646627068354	Gene
Caudate	ENSG00000074603.18	ENSG00000074603.18	chr15:65426919:G:C	chr15	0.0426646627068354	Gene
Caudate	ENSG00000074603.18	ENSG00000074603.18	chr15:65499241:T:C	chr15	0.0427650576914768	Gene
Caudate	ENSG00000074603.18	ENSG00000074603.18	chr15:65500501:G:A	chr15	0.0427650576914768	Gene
Caudate	ENSG00000074603.18	ENSG00000074603.18	chr15:65503295:G:A	chr15	0.0427650576914768	Gene
Caudate	ENSG00000074603.18	ENSG00000074603.18	chr15:65403645:G:A	chr15	0.0447935139125338	Gene
Caudate	ENSG00000074603.18	ENSG00000074603.18	chr15:65464232:A:G	chr15	0.0462245027519596	Gene
Caudate	ENSG00000074603.18	ENSG00000074603.18	chr15:65434355:G:A	chr15	0.0465214361153001	Gene
Caudate	ENSG00000074800.13	ENSG00000074800.13	chr1:9061085:A:G	chr1	0.0221796024529799	Gene
Caudate	ENSG00000075234.16	ENSG00000075234.16	chr22:46387518:A:G	chr22	0.0078064805524853	Gene
Caudate	ENSG00000075234.16	ENSG00000075234.16	chr22:46387048:A:G	chr22	0.0141162131417083	Gene
Caudate	ENSG00000075234.16	ENSG00000075234.16	chr22:46387102:A:G	chr22	0.0141162131417083	Gene
Caudate	ENSG00000075234.16	ENSG00000075234.16	chr22:46387196:C:T	chr22	0.0141162131417083	Gene
Caudate	ENSG00000075234.16	ENSG00000075234.16	chr22:46387206:T:C	chr22	0.0141162131417083	Gene
Caudate	ENSG00000075234.16	ENSG00000075234.16	chr22:46387164:C:T	chr22	0.0166602965264971	Gene
Caudate	ENSG00000075234.16	ENSG00000075234.16	chr22:46385669:C:T	chr22	0.0489771356206853	Gene
Caudate	ENSG00000075539.13	ENSG00000075539.13	chr4:48392576:T:C	chr4	0.0288182231240445	Gene
Caudate	ENSG00000075539.13	ENSG00000075539.13	chr4:48343989:C:T	chr4	0.0318565385225545	Gene
Caudate	ENSG00000075539.13	ENSG00000075539.13	chr4:48348740:G:A	chr4	0.0318565385225545	Gene
Caudate	ENSG00000075539.13	ENSG00000075539.13	chr4:48345746:A:G	chr4	0.0328325241377529	Gene
Caudate	ENSG00000075539.13	ENSG00000075539.13	chr4:48347673:A:G	chr4	0.0420453521591745	Gene
Caudate	ENSG00000075539.13	ENSG00000075539.13	chr4:48358535:C:T	chr4	0.043245146224892	Gene
Caudate	ENSG00000075539.13	ENSG00000075539.13	chr4:48358608:G:A	chr4	0.043245146224892	Gene
Caudate	ENSG00000075539.13	ENSG00000075539.13	chr4:48361824:GTCT:G	chr4	0.043245146224892	Gene
Caudate	ENSG00000075539.13	ENSG00000075539.13	chr4:48365044:C:T	chr4	0.043245146224892	Gene
Caudate	ENSG00000075539.13	ENSG00000075539.13	chr4:48366159:C:T	chr4	0.043245146224892	Gene
Caudate	ENSG00000075539.13	ENSG00000075539.13	chr4:48366748:C:G	chr4	0.043245146224892	Gene
Caudate	ENSG00000075539.13	ENSG00000075539.13	chr4:48377316:T:C	chr4	0.043245146224892	Gene
Caudate	ENSG00000075539.13	ENSG00000075539.13	chr4:48379048:C:T	chr4	0.043245146224892	Gene
Caudate	ENSG00000075539.13	ENSG00000075539.13	chr4:48382482:T:C	chr4	0.043245146224892	Gene
Caudate	ENSG00000075539.13	ENSG00000075539.13	chr4:48389945:A:T	chr4	0.043245146224892	Gene
Caudate	ENSG00000075539.13	ENSG00000075539.13	chr4:48398967:T:A	chr4	0.043245146224892	Gene
Caudate	ENSG00000075539.13	ENSG00000075539.13	chr4:48403374:A:C	chr4	0.043245146224892	Gene
Caudate	ENSG00000075539.13	ENSG00000075539.13	chr4:48410980:C:T	chr4	0.043245146224892	Gene
Caudate	ENSG00000075539.13	ENSG00000075539.13	chr4:48411581:C:T	chr4	0.043245146224892	Gene
Caudate	ENSG00000075539.13	ENSG00000075539.13	chr4:48411624:T:A	chr4	0.043245146224892	Gene
Caudate	ENSG00000075539.13	ENSG00000075539.13	chr4:48414673:G:A	chr4	0.043245146224892	Gene
Caudate	ENSG00000075539.13	ENSG00000075539.13	chr4:48428337:G:A	chr4	0.043245146224892	Gene
Caudate	ENSG00000076108.11	ENSG00000076108.11	chr12:56141542:C:T	chr12	0.0408150010062417	Gene
Caudate	ENSG00000077147.14	ENSG00000077147.14	chr10:96621689:C:T	chr10	0.0302957653177111	Gene
Caudate	ENSG00000078304.19	ENSG00000078304.19	chr14:101635289:C:T	chr14	0.0166980539740348	Gene
Caudate	ENSG00000078304.19	ENSG00000078304.19	chr14:101643606:T:C	chr14	0.0239443219823976	Gene
Caudate	ENSG00000078304.19	ENSG00000078304.19	chr14:101640634:C:A	chr14	0.028106456975977	Gene
Caudate	ENSG00000078304.19	ENSG00000078304.19	chr14:101654451:C:T	chr14	0.028106456975977	Gene
Caudate	ENSG00000078304.19	ENSG00000078304.19	chr14:101635399:C:T	chr14	0.0327191422779971	Gene
Caudate	ENSG00000078304.19	ENSG00000078304.19	chr14:101633791:G:A	chr14	0.0405420758999842	Gene
Caudate	ENSG00000078304.19	ENSG00000078304.19	chr14:101648685:C:G	chr14	0.0450401245412647	Gene
Caudate	ENSG00000078304.19	ENSG00000078304.19	chr14:101652018:C:T	chr14	0.0480951898180796	Gene
Caudate	ENSG00000078304.19	ENSG00000078304.19	chr14:101650261:T:TG	chr14	0.048926146693703	Gene
Caudate	ENSG00000078687.17	ENSG00000078687.17	chr17:77797246:T:C	chr17	0.0424081662793206	Gene
Caudate	ENSG00000079246.15	ENSG00000079246.15	chr2:216261479:T:A	chr2	0.0463110318141861	Gene
Caudate	ENSG00000080031.9	ENSG00000080031.9	chr19:55335437:C:G	chr19	0.0008248749656804	Gene
Caudate	ENSG00000080031.9	ENSG00000080031.9	chr19:55365299:C:T	chr19	0.0011007197679847	Gene
Caudate	ENSG00000080031.9	ENSG00000080031.9	chr19:55218969:G:T	chr19	0.0156972959705304	Gene
Caudate	ENSG00000080031.9	ENSG00000080031.9	chr19:55215247:T:C	chr19	0.0303411152154469	Gene
Caudate	ENSG00000080854.14	ENSG00000080854.14	chr11:134036369:C:A	chr11	0.0255612225382422	Gene
Caudate	ENSG00000081181.7	ENSG00000081181.7	chr14:67528940:T:C	chr14	0.0189416135378996	Gene
Caudate	ENSG00000081181.7	ENSG00000081181.7	chr14:67527666:G:A	chr14	0.0460230247745559	Gene
Caudate	ENSG00000081320.10	ENSG00000081320.10	chr2:196212183:A:C	chr2	0.0137112370004594	Gene
Caudate	ENSG00000081320.10	ENSG00000081320.10	chr2:196250715:G:A	chr2	0.0293499343131012	Gene
Caudate	ENSG00000081913.13	ENSG00000081913.13	chr18:62438156:A:G	chr18	0.0419245450375724	Gene
Caudate	ENSG00000082213.17	ENSG00000082213.17	chr5:31692061:G:C	chr5	0.0285049605834243	Gene
Caudate	ENSG00000082213.17	ENSG00000082213.17	chr5:31691967:C:T	chr5	0.0419556526263747	Gene
Caudate	ENSG00000082213.17	ENSG00000082213.17	chr5:31691683:G:A	chr5	0.042871679093078	Gene
Caudate	ENSG00000082996.19	ENSG00000082996.19	chr3:149465095:C:T	chr3	0.0224458092678361	Gene
Caudate	ENSG00000083123.14	ENSG00000083123.14	chr6:80067750:C:T	chr6	0.0439733538734738	Gene
Caudate	ENSG00000083123.14	ENSG00000083123.14	chr6:79985805:G:A	chr6	0.0485549983627121	Gene
Caudate	ENSG00000083123.14	ENSG00000083123.14	chr6:79986205:A:G	chr6	0.0485549983627121	Gene
Caudate	ENSG00000083123.14	ENSG00000083123.14	chr6:80031701:C:T	chr6	0.0488870053012623	Gene
Caudate	ENSG00000083123.14	ENSG00000083123.14	chr6:79984323:C:A	chr6	0.0495161213451672	Gene
Caudate	ENSG00000083457.11	ENSG00000083457.11	chr17:3676784:G:A	chr17	0.0311606848487637	Gene
Caudate	ENSG00000083457.11	ENSG00000083457.11	chr17:3666619:G:T	chr17	0.0434919102039909	Gene
Caudate	ENSG00000083937.8	ENSG00000083937.8	chr3:87676300:A:G	chr3	0.0363760279494	Gene
Caudate	ENSG00000084090.13	ENSG00000084090.13	chr2:96236866:C:T	chr2	0.0397023948676612	Gene
Caudate	ENSG00000084090.13	ENSG00000084090.13	chr2:96248898:T:C	chr2	0.042484148750227	Gene
Caudate	ENSG00000084090.13	ENSG00000084090.13	chr2:96209559:T:A	chr2	0.0465304190505749	Gene
Caudate	ENSG00000084733.10	ENSG00000084733.10	chr2:25969323:A:C	chr2	0.0083641680180113	Gene
Caudate	ENSG00000084733.10	ENSG00000084733.10	chr2:25974056:G:A	chr2	0.0088614743473442	Gene
Caudate	ENSG00000084733.10	ENSG00000084733.10	chr2:25973152:C:T	chr2	0.0415178331917763	Gene
Caudate	ENSG00000084754.10	ENSG00000084754.10	chr2:26561032:C:T	chr2	0.00165803327505	Gene
Caudate	ENSG00000084754.10	ENSG00000084754.10	chr2:26555808:A:G	chr2	0.0044191674612975	Gene
Caudate	ENSG00000084754.10	ENSG00000084754.10	chr2:26557670:C:T	chr2	0.005868927237652	Gene
Caudate	ENSG00000084754.10	ENSG00000084754.10	chr2:26557238:C:A	chr2	0.0062466900425217	Gene
Caudate	ENSG00000084754.10	ENSG00000084754.10	chr2:26559605:G:C	chr2	0.0234904196695916	Gene
Caudate	ENSG00000085185.15	ENSG00000085185.15	chrX:129893759:A:G	chrX	0.0434373840988524	Gene
Caudate	ENSG00000085365.17	ENSG00000085365.17	chr5:78790713:C:T	chr5	0.0212558845179598	Gene
Caudate	ENSG00000085788.13	ENSG00000085788.13	chr8:38714031:C:A	chr8	0.0151379564650049	Gene
Caudate	ENSG00000086061.15	ENSG00000086061.15	chr9:33517536:G:C	chr9	0.0142787941640806	Gene
Caudate	ENSG00000086061.15	ENSG00000086061.15	chr9:33514502:T:A	chr9	0.0149083931559231	Gene
Caudate	ENSG00000086061.15	ENSG00000086061.15	chr9:33515011:G:A	chr9	0.0149083931559231	Gene
Caudate	ENSG00000086061.15	ENSG00000086061.15	chr9:33520252:C:T	chr9	0.0149083931559231	Gene
Caudate	ENSG00000086061.15	ENSG00000086061.15	chr9:33517797:C:G	chr9	0.0167290247097553	Gene
Caudate	ENSG00000086061.15	ENSG00000086061.15	chr9:33517809:A:G	chr9	0.0167290247097553	Gene
Caudate	ENSG00000086061.15	ENSG00000086061.15	chr9:33521294:T:A	chr9	0.0167290247097553	Gene
Caudate	ENSG00000086061.15	ENSG00000086061.15	chr9:33513758:T:G	chr9	0.0187195816996795	Gene
Caudate	ENSG00000086475.14	ENSG00000086475.14	chr10:13553106:A:G	chr10	0.001546876736495	Gene
Caudate	ENSG00000086475.14	ENSG00000086475.14	chr10:13552934:T:C	chr10	0.0017391351584545	Gene
Caudate	ENSG00000086475.14	ENSG00000086475.14	chr10:13553089:C:G	chr10	0.0017391351584545	Gene
Caudate	ENSG00000086475.14	ENSG00000086475.14	chr10:13553855:A:G	chr10	0.0017391351584545	Gene
Caudate	ENSG00000086475.14	ENSG00000086475.14	chr10:13546521:A:G	chr10	0.0039581887604414	Gene
Caudate	ENSG00000086475.14	ENSG00000086475.14	chr10:13554354:T:A	chr10	0.0198563863822675	Gene
Caudate	ENSG00000086475.14	ENSG00000086475.14	chr10:13546197:A:C	chr10	0.0198626493962188	Gene
Caudate	ENSG00000086475.14	ENSG00000086475.14	chr10:13545241:G:T	chr10	0.0415125584964851	Gene
Caudate	ENSG00000086504.15	ENSG00000086504.15	chr16:63926:A:G	chr16	0.0258048261560151	Gene
Caudate	ENSG00000086504.15	ENSG00000086504.15	chr16:408387:G:C	chr16	0.0492563333031542	Gene
Caudate	ENSG00000088256.8	ENSG00000088256.8	chr19:3008695:C:A	chr19	0.0313993207971337	Gene
Caudate	ENSG00000088256.8	ENSG00000088256.8	chr19:3009222:T:G	chr19	0.0313993207971337	Gene
Caudate	ENSG00000088926.13	ENSG00000088926.13	chr4:186426543:A:G	chr4	0.0180615896675105	Gene
Caudate	ENSG00000088970.15	ENSG00000088970.15	chr20:20817896:G:A	chr20	0.0395673703983764	Gene
Caudate	ENSG00000089053.12	ENSG00000089053.12	chr12:121842786:C:T	chr12	0.008999042833778	Gene
Caudate	ENSG00000089220.4	ENSG00000089220.4	chr12:117737699:T:C	chr12	0.0425689023737263	Gene
Caudate	ENSG00000089220.4	ENSG00000089220.4	chr12:117735113:C:T	chr12	0.0468625628320408	Gene
Caudate	ENSG00000089220.4	ENSG00000089220.4	chr12:117735381:C:T	chr12	0.0468625628320408	Gene
Caudate	ENSG00000089289.15	ENSG00000089289.15	chrX:70572617:A:T	chrX	0.0427428506437157	Gene
Caudate	ENSG00000089289.15	ENSG00000089289.15	chrX:70582890:C:T	chrX	0.0427428506437157	Gene
Caudate	ENSG00000089289.15	ENSG00000089289.15	chrX:70590008:T:C	chrX	0.0427428506437157	Gene
Caudate	ENSG00000089289.15	ENSG00000089289.15	chrX:70591566:G:A	chrX	0.0427428506437157	Gene
Caudate	ENSG00000089289.15	ENSG00000089289.15	chrX:70592551:A:T	chrX	0.0427428506437157	Gene
Caudate	ENSG00000089289.15	ENSG00000089289.15	chrX:70592700:T:C	chrX	0.0427428506437157	Gene
Caudate	ENSG00000089289.15	ENSG00000089289.15	chrX:70593491:A:C	chrX	0.0427428506437157	Gene
Caudate	ENSG00000089289.15	ENSG00000089289.15	chrX:70600443:C:T	chrX	0.0427428506437157	Gene
Caudate	ENSG00000089289.15	ENSG00000089289.15	chrX:70602419:T:C	chrX	0.0427428506437157	Gene
Caudate	ENSG00000089289.15	ENSG00000089289.15	chrX:70610896:A:G	chrX	0.0430424487835706	Gene
Caudate	ENSG00000089289.15	ENSG00000089289.15	chrX:70573967:G:A	chrX	0.0437412575278867	Gene
Caudate	ENSG00000089289.15	ENSG00000089289.15	chrX:70575263:C:T	chrX	0.0437412575278867	Gene
Caudate	ENSG00000089289.15	ENSG00000089289.15	chrX:70585132:T:G	chrX	0.0437412575278867	Gene
Caudate	ENSG00000089289.15	ENSG00000089289.15	chrX:70590394:T:C	chrX	0.0437412575278867	Gene
Caudate	ENSG00000089289.15	ENSG00000089289.15	chrX:70590809:G:A	chrX	0.0437412575278867	Gene
Caudate	ENSG00000089289.15	ENSG00000089289.15	chrX:70256491:C:T	chrX	0.0490906384753972	Gene
Caudate	ENSG00000089558.8	ENSG00000089558.8	chr17:42303672:C:T	chr17	0.0325650383282775	Gene
Caudate	ENSG00000089558.8	ENSG00000089558.8	chr17:42260147:G:T	chr17	0.0348575115298823	Gene
Caudate	ENSG00000089737.15	ENSG00000089737.15	chr14:93777791:C:T	chr14	0.0285240814554892	Gene
Caudate	ENSG00000089818.16	ENSG00000089818.16	chr12:8256284:T:G	chr12	0.0359800744192714	Gene
Caudate	ENSG00000089818.16	ENSG00000089818.16	chr12:8264923:T:G	chr12	0.0415521403733889	Gene
Caudate	ENSG00000089818.16	ENSG00000089818.16	chr12:8265183:A:G	chr12	0.0429271002982905	Gene
Caudate	ENSG00000090372.14	ENSG00000090372.14	chr19:46355304:T:G	chr19	0.0346740899062994	Gene
Caudate	ENSG00000090372.14	ENSG00000090372.14	chr19:46371769:C:G	chr19	0.0459251125285292	Gene
Caudate	ENSG00000090565.15	ENSG00000090565.15	chr16:898086:A:G	chr16	0.0357708284288628	Gene
Caudate	ENSG00000090565.15	ENSG00000090565.15	chr16:182340:C:G	chr16	0.0388978761503697	Gene
Caudate	ENSG00000090565.15	ENSG00000090565.15	chr16:897817:C:T	chr16	0.0443860331123304	Gene
Caudate	ENSG00000090581.9	ENSG00000090581.9	chr16:1076607:C:T	chr16	0.0061738248572393	Gene
Caudate	ENSG00000090581.9	ENSG00000090581.9	chr16:1078406:C:T	chr16	0.0112986778453058	Gene
Caudate	ENSG00000090581.9	ENSG00000090581.9	chr16:937935:C:T	chr16	0.0129558530164404	Gene
Caudate	ENSG00000090581.9	ENSG00000090581.9	chr16:1073557:C:T	chr16	0.0144613557888011	Gene
Caudate	ENSG00000090581.9	ENSG00000090581.9	chr16:959035:A:G	chr16	0.0168567571531388	Gene
Caudate	ENSG00000090581.9	ENSG00000090581.9	chr16:959667:A:G	chr16	0.0168567571531388	Gene
Caudate	ENSG00000090581.9	ENSG00000090581.9	chr16:957461:A:C	chr16	0.0178509541011782	Gene
Caudate	ENSG00000090581.9	ENSG00000090581.9	chr16:954892:T:C	chr16	0.0192483427282426	Gene
Caudate	ENSG00000090581.9	ENSG00000090581.9	chr16:942961:T:G	chr16	0.0193415150290654	Gene
Caudate	ENSG00000090581.9	ENSG00000090581.9	chr16:954743:C:T	chr16	0.0196053324664028	Gene
Caudate	ENSG00000090581.9	ENSG00000090581.9	chr16:954834:T:C	chr16	0.0196053324664028	Gene
Caudate	ENSG00000090581.9	ENSG00000090581.9	chr16:956294:A:G	chr16	0.0196053324664028	Gene
Caudate	ENSG00000090581.9	ENSG00000090581.9	chr16:956371:G:C	chr16	0.0196053324664028	Gene
Caudate	ENSG00000090581.9	ENSG00000090581.9	chr16:957268:G:A	chr16	0.0196053324664028	Gene
Caudate	ENSG00000090581.9	ENSG00000090581.9	chr16:957366:A:G	chr16	0.0196053324664028	Gene
Caudate	ENSG00000090581.9	ENSG00000090581.9	chr16:957387:C:T	chr16	0.0196053324664028	Gene
Caudate	ENSG00000090581.9	ENSG00000090581.9	chr16:954694:A:G	chr16	0.0198297845632192	Gene
Caudate	ENSG00000090581.9	ENSG00000090581.9	chr16:949029:T:C	chr16	0.0199226217103894	Gene
Caudate	ENSG00000090581.9	ENSG00000090581.9	chr16:954909:T:C	chr16	0.0224370237965558	Gene
Caudate	ENSG00000090581.9	ENSG00000090581.9	chr16:952732:T:C	chr16	0.0240246893514492	Gene
Caudate	ENSG00000090581.9	ENSG00000090581.9	chr16:952526:G:A	chr16	0.0244293131478491	Gene
Caudate	ENSG00000090581.9	ENSG00000090581.9	chr16:951414:T:C	chr16	0.0252738234160764	Gene
Caudate	ENSG00000090581.9	ENSG00000090581.9	chr16:951713:G:A	chr16	0.0252738234160764	Gene
Caudate	ENSG00000090581.9	ENSG00000090581.9	chr16:951801:T:C	chr16	0.0252738234160764	Gene
Caudate	ENSG00000090581.9	ENSG00000090581.9	chr16:951821:A:G	chr16	0.0252738234160764	Gene
Caudate	ENSG00000090581.9	ENSG00000090581.9	chr16:951930:A:T	chr16	0.0252738234160764	Gene
Caudate	ENSG00000090581.9	ENSG00000090581.9	chr16:951944:A:G	chr16	0.0252738234160764	Gene
Caudate	ENSG00000090581.9	ENSG00000090581.9	chr16:951966:C:T	chr16	0.0252738234160764	Gene
Caudate	ENSG00000090581.9	ENSG00000090581.9	chr16:952064:A:C	chr16	0.0252738234160764	Gene
Caudate	ENSG00000090581.9	ENSG00000090581.9	chr16:952103:G:A	chr16	0.0252738234160764	Gene
Caudate	ENSG00000090581.9	ENSG00000090581.9	chr16:952178:A:G	chr16	0.0252738234160764	Gene
Caudate	ENSG00000090581.9	ENSG00000090581.9	chr16:952328:T:C	chr16	0.0252738234160764	Gene
Caudate	ENSG00000090581.9	ENSG00000090581.9	chr16:952365:G:A	chr16	0.0252738234160764	Gene
Caudate	ENSG00000090581.9	ENSG00000090581.9	chr16:952658:G:A	chr16	0.0252738234160764	Gene
Caudate	ENSG00000090581.9	ENSG00000090581.9	chr16:952674:A:G	chr16	0.0252738234160764	Gene
Caudate	ENSG00000090581.9	ENSG00000090581.9	chr16:937256:C:T	chr16	0.0268294909116453	Gene
Caudate	ENSG00000090581.9	ENSG00000090581.9	chr16:937298:G:A	chr16	0.0268294909116453	Gene
Caudate	ENSG00000090581.9	ENSG00000090581.9	chr16:937358:T:C	chr16	0.0268294909116453	Gene
Caudate	ENSG00000090581.9	ENSG00000090581.9	chr16:937371:G:A	chr16	0.0268294909116453	Gene
Caudate	ENSG00000090581.9	ENSG00000090581.9	chr16:937454:T:C	chr16	0.0268294909116453	Gene
Caudate	ENSG00000090581.9	ENSG00000090581.9	chr16:937972:C:T	chr16	0.0269898535767527	Gene
Caudate	ENSG00000090581.9	ENSG00000090581.9	chr16:938052:CA:C	chr16	0.0269898535767527	Gene
Caudate	ENSG00000090581.9	ENSG00000090581.9	chr16:938070:T:A	chr16	0.0269898535767527	Gene
Caudate	ENSG00000090581.9	ENSG00000090581.9	chr16:938168:A:G	chr16	0.0269898535767527	Gene
Caudate	ENSG00000090581.9	ENSG00000090581.9	chr16:938197:C:T	chr16	0.0269898535767527	Gene
Caudate	ENSG00000090581.9	ENSG00000090581.9	chr16:987035:A:G	chr16	0.0328299774315367	Gene
Caudate	ENSG00000090581.9	ENSG00000090581.9	chr16:937112:C:T	chr16	0.0339349347387387	Gene
Caudate	ENSG00000090581.9	ENSG00000090581.9	chr16:937118:T:C	chr16	0.0339349347387387	Gene
Caudate	ENSG00000090581.9	ENSG00000090581.9	chr16:938437:T:C	chr16	0.0369711861779014	Gene
Caudate	ENSG00000090581.9	ENSG00000090581.9	chr16:938483:T:C	chr16	0.0369711861779014	Gene
Caudate	ENSG00000090581.9	ENSG00000090581.9	chr16:938728:T:C	chr16	0.0369711861779014	Gene
Caudate	ENSG00000090581.9	ENSG00000090581.9	chr16:938998:A:G	chr16	0.0369711861779014	Gene
Caudate	ENSG00000090581.9	ENSG00000090581.9	chr16:939254:GT:G	chr16	0.0369711861779014	Gene
Caudate	ENSG00000090581.9	ENSG00000090581.9	chr16:939843:A:G	chr16	0.0369711861779014	Gene
Caudate	ENSG00000090581.9	ENSG00000090581.9	chr16:940021:C:G	chr16	0.0369711861779014	Gene
Caudate	ENSG00000090581.9	ENSG00000090581.9	chr16:940142:T:C	chr16	0.0369711861779014	Gene
Caudate	ENSG00000090581.9	ENSG00000090581.9	chr16:940320:A:G	chr16	0.0369711861779014	Gene
Caudate	ENSG00000090581.9	ENSG00000090581.9	chr16:940459:A:G	chr16	0.0369711861779014	Gene
Caudate	ENSG00000090581.9	ENSG00000090581.9	chr16:940519:A:G	chr16	0.0369711861779014	Gene
Caudate	ENSG00000090581.9	ENSG00000090581.9	chr16:940696:C:T	chr16	0.0369711861779014	Gene
Caudate	ENSG00000090581.9	ENSG00000090581.9	chr16:941002:A:G	chr16	0.0369711861779014	Gene
Caudate	ENSG00000090581.9	ENSG00000090581.9	chr16:941219:C:T	chr16	0.0369711861779014	Gene
Caudate	ENSG00000090581.9	ENSG00000090581.9	chr16:941872:T:C	chr16	0.0369711861779014	Gene
Caudate	ENSG00000090581.9	ENSG00000090581.9	chr16:944775:T:C	chr16	0.0369711861779014	Gene
Caudate	ENSG00000090581.9	ENSG00000090581.9	chr16:950959:C:T	chr16	0.0383100369093998	Gene
Caudate	ENSG00000090581.9	ENSG00000090581.9	chr16:937940:A:G	chr16	0.039067023545818	Gene
Caudate	ENSG00000090581.9	ENSG00000090581.9	chr16:943468:G:A	chr16	0.0390712752737187	Gene
Caudate	ENSG00000090581.9	ENSG00000090581.9	chr16:940316:A:G	chr16	0.0391322733333673	Gene
Caudate	ENSG00000090581.9	ENSG00000090581.9	chr16:984494:T:C	chr16	0.0401157763168735	Gene
Caudate	ENSG00000090581.9	ENSG00000090581.9	chr16:984421:C:G	chr16	0.0405744241837202	Gene
Caudate	ENSG00000090581.9	ENSG00000090581.9	chr16:976398:G:A	chr16	0.0405830138341464	Gene
Caudate	ENSG00000090581.9	ENSG00000090581.9	chr16:977069:T:C	chr16	0.0411442513255912	Gene
Caudate	ENSG00000090581.9	ENSG00000090581.9	chr16:977619:C:T	chr16	0.0411442513255912	Gene
Caudate	ENSG00000090581.9	ENSG00000090581.9	chr16:978156:A:G	chr16	0.0411442513255912	Gene
Caudate	ENSG00000090581.9	ENSG00000090581.9	chr16:938578:G:T	chr16	0.0418832655207691	Gene
Caudate	ENSG00000090581.9	ENSG00000090581.9	chr16:938889:C:T	chr16	0.0418832655207691	Gene
Caudate	ENSG00000090581.9	ENSG00000090581.9	chr16:941404:A:G	chr16	0.0418832655207691	Gene
Caudate	ENSG00000090581.9	ENSG00000090581.9	chr16:941413:C:T	chr16	0.0418832655207691	Gene
Caudate	ENSG00000090581.9	ENSG00000090581.9	chr16:942091:G:C	chr16	0.0418832655207691	Gene
Caudate	ENSG00000090581.9	ENSG00000090581.9	chr16:942300:G:A	chr16	0.0418832655207691	Gene
Caudate	ENSG00000090581.9	ENSG00000090581.9	chr16:943667:A:C	chr16	0.0418832655207691	Gene
Caudate	ENSG00000090581.9	ENSG00000090581.9	chr16:943820:C:G	chr16	0.0418832655207691	Gene
Caudate	ENSG00000090581.9	ENSG00000090581.9	chr16:944050:G:A	chr16	0.0418832655207691	Gene
Caudate	ENSG00000090581.9	ENSG00000090581.9	chr16:944162:T:C	chr16	0.0418832655207691	Gene
Caudate	ENSG00000090581.9	ENSG00000090581.9	chr16:945082:A:G	chr16	0.0418832655207691	Gene
Caudate	ENSG00000090581.9	ENSG00000090581.9	chr16:945101:C:T	chr16	0.0418832655207691	Gene
Caudate	ENSG00000090581.9	ENSG00000090581.9	chr16:945156:G:A	chr16	0.0418832655207691	Gene
Caudate	ENSG00000090581.9	ENSG00000090581.9	chr16:945342:T:C	chr16	0.0418832655207691	Gene
Caudate	ENSG00000090581.9	ENSG00000090581.9	chr16:945894:G:A	chr16	0.0418832655207691	Gene
Caudate	ENSG00000090581.9	ENSG00000090581.9	chr16:947183:T:C	chr16	0.0418832655207691	Gene
Caudate	ENSG00000090581.9	ENSG00000090581.9	chr16:947352:A:G	chr16	0.0418832655207691	Gene
Caudate	ENSG00000090581.9	ENSG00000090581.9	chr16:947496:C:A	chr16	0.0418832655207691	Gene
Caudate	ENSG00000090581.9	ENSG00000090581.9	chr16:947520:T:C	chr16	0.0418832655207691	Gene
Caudate	ENSG00000090581.9	ENSG00000090581.9	chr16:937520:C:T	chr16	0.0423256076847702	Gene
Caudate	ENSG00000090581.9	ENSG00000090581.9	chr16:947473:T:C	chr16	0.0437701786691774	Gene
Caudate	ENSG00000090581.9	ENSG00000090581.9	chr16:943099:C:T	chr16	0.0455143356814492	Gene
Caudate	ENSG00000090581.9	ENSG00000090581.9	chr16:983243:A:G	chr16	0.0459827778612047	Gene
Caudate	ENSG00000090581.9	ENSG00000090581.9	chr16:977099:A:G	chr16	0.0465295034209728	Gene
Caudate	ENSG00000090581.9	ENSG00000090581.9	chr16:938348:G:A	chr16	0.0472894886520363	Gene
Caudate	ENSG00000090581.9	ENSG00000090581.9	chr16:939721:C:T	chr16	0.048040652258087	Gene
Caudate	ENSG00000090581.9	ENSG00000090581.9	chr16:948553:C:G	chr16	0.0483038988279502	Gene
Caudate	ENSG00000090581.9	ENSG00000090581.9	chr16:948559:G:A	chr16	0.0483038988279502	Gene
Caudate	ENSG00000090581.9	ENSG00000090581.9	chr16:949226:A:G	chr16	0.0483038988279502	Gene
Caudate	ENSG00000090581.9	ENSG00000090581.9	chr16:948369:G:A	chr16	0.0483908140308565	Gene
Caudate	ENSG00000091317.7	ENSG00000091317.7	chr3:32457944:T:TC	chr3	0.0283034177485979	Gene
Caudate	ENSG00000091317.7	ENSG00000091317.7	chr3:32439578:C:T	chr3	0.0292137385548573	Gene
Caudate	ENSG00000091317.7	ENSG00000091317.7	chr3:32458235:T:G	chr3	0.0318475055366066	Gene
Caudate	ENSG00000091317.7	ENSG00000091317.7	chr3:32457932:G:A	chr3	0.03256470446131	Gene
Caudate	ENSG00000091317.7	ENSG00000091317.7	chr3:32458865:A:T	chr3	0.0407246479680129	Gene
Caudate	ENSG00000091409.14	ENSG00000091409.14	chr2:172030703:C:A	chr2	0.0451369544409731	Gene
Caudate	ENSG00000091436.16	ENSG00000091436.16	chr2:173463485:G:C	chr2	0.0413649701840512	Gene
Caudate	ENSG00000091436.16	ENSG00000091436.16	chr2:173460215:T:C	chr2	0.0491875438934223	Gene
Caudate	ENSG00000092051.16	ENSG00000092051.16	chr14:23776890:C:T	chr14	0.0455429152193345	Gene
Caudate	ENSG00000092051.16	ENSG00000092051.16	chr14:23776750:G:C	chr14	0.0483095309458559	Gene
Caudate	ENSG00000092068.19	ENSG00000092068.19	chr14:23157648:T:C	chr14	0.0476296964967996	Gene
Caudate	ENSG00000092758.15	ENSG00000092758.15	chr20:63252841:C:A	chr20	9.90604328495359e-05	Gene
Caudate	ENSG00000092758.15	ENSG00000092758.15	chr20:63251423:G:A	chr20	0.0001286997976773	Gene
Caudate	ENSG00000092758.15	ENSG00000092758.15	chr20:63259182:C:T	chr20	0.0002824440009134	Gene
Caudate	ENSG00000092758.15	ENSG00000092758.15	chr20:63261464:G:C	chr20	0.0002824440009134	Gene
Caudate	ENSG00000092758.15	ENSG00000092758.15	chr20:63263884:G:A	chr20	0.0002824440009134	Gene
Caudate	ENSG00000092758.15	ENSG00000092758.15	chr20:63264918:T:C	chr20	0.0002824440009134	Gene
Caudate	ENSG00000092758.15	ENSG00000092758.15	chr20:63265109:C:T	chr20	0.0002824440009134	Gene
Caudate	ENSG00000092758.15	ENSG00000092758.15	chr20:63266603:C:T	chr20	0.0002824440009134	Gene
Caudate	ENSG00000092758.15	ENSG00000092758.15	chr20:63267172:C:T	chr20	0.0002824440009134	Gene
Caudate	ENSG00000092758.15	ENSG00000092758.15	chr20:63262037:C:T	chr20	0.0003048373579709	Gene
Caudate	ENSG00000092758.15	ENSG00000092758.15	chr20:63262192:G:A	chr20	0.0003048373579709	Gene
Caudate	ENSG00000092758.15	ENSG00000092758.15	chr20:63262647:CAG:C	chr20	0.0003048373579709	Gene
Caudate	ENSG00000092758.15	ENSG00000092758.15	chr20:63263078:C:A	chr20	0.0003048373579709	Gene
Caudate	ENSG00000092758.15	ENSG00000092758.15	chr20:63250838:G:A	chr20	0.0003598093413676	Gene
Caudate	ENSG00000092758.15	ENSG00000092758.15	chr20:63250750:A:G	chr20	0.0005159123279083	Gene
Caudate	ENSG00000092758.15	ENSG00000092758.15	chr20:63255914:C:A	chr20	0.0006568851959232	Gene
Caudate	ENSG00000092758.15	ENSG00000092758.15	chr20:63256288:T:C	chr20	0.0006568851959232	Gene
Caudate	ENSG00000092758.15	ENSG00000092758.15	chr20:63256295:T:C	chr20	0.0006568851959232	Gene
Caudate	ENSG00000092758.15	ENSG00000092758.15	chr20:63256780:A:G	chr20	0.0006568851959232	Gene
Caudate	ENSG00000092758.15	ENSG00000092758.15	chr20:63255958:G:A	chr20	0.0008861167202962	Gene
Caudate	ENSG00000092758.15	ENSG00000092758.15	chr20:63261146:C:T	chr20	0.0373337404123765	Gene
Caudate	ENSG00000092758.15	ENSG00000092758.15	chr20:63261273:C:T	chr20	0.0373337404123765	Gene
Caudate	ENSG00000092758.15	ENSG00000092758.15	chr20:63069507:G:A	chr20	0.0473329468570059	Gene
Caudate	ENSG00000092758.15	ENSG00000092758.15	chr20:63070635:A:G	chr20	0.0473329468570059	Gene
Caudate	ENSG00000092758.15	ENSG00000092758.15	chr20:63071385:C:T	chr20	0.0475310575106287	Gene
Caudate	ENSG00000092758.15	ENSG00000092758.15	chr20:63247987:G:A	chr20	0.0477458572613569	Gene
Caudate	ENSG00000092758.15	ENSG00000092758.15	chr20:63261544:C:T	chr20	0.048549546044538	Gene
Caudate	ENSG00000093167.17	ENSG00000093167.17	chr3:37240579:C:T	chr3	0.0311240808859171	Gene
Caudate	ENSG00000093167.17	ENSG00000093167.17	chr3:37430474:T:C	chr3	0.0390380672482403	Gene
Caudate	ENSG00000093167.17	ENSG00000093167.17	chr3:37446316:A:G	chr3	0.040681537077812	Gene
Caudate	ENSG00000093167.17	ENSG00000093167.17	chr3:37402643:A:G	chr3	0.0466846742103751	Gene
Caudate	ENSG00000095139.13	ENSG00000095139.13	chr11:118981931:G:T	chr11	0.0223285797752577	Gene
Caudate	ENSG00000095139.13	ENSG00000095139.13	chr11:118975864:T:C	chr11	0.043669815671168	Gene
Caudate	ENSG00000095139.13	ENSG00000095139.13	chr11:118988201:C:A	chr11	0.0439883341275704	Gene
Caudate	ENSG00000095713.13	ENSG00000095713.13	chr10:97676783:T:C	chr10	0.0372496988599659	Gene
Caudate	ENSG00000096092.5	ENSG00000096092.5	chr6:52971097:G:A	chr6	0.0425510705057292	Gene
Caudate	ENSG00000096092.5	ENSG00000096092.5	chr6:52974387:T:C	chr6	0.0432689889469742	Gene
Caudate	ENSG00000096092.5	ENSG00000096092.5	chr6:52975456:C:T	chr6	0.0432689889469742	Gene
Caudate	ENSG00000096092.5	ENSG00000096092.5	chr6:52972509:G:A	chr6	0.0488016530879682	Gene
Caudate	ENSG00000096092.5	ENSG00000096092.5	chr6:52973398:G:A	chr6	0.0488016530879682	Gene
Caudate	ENSG00000096092.5	ENSG00000096092.5	chr6:52975160:T:C	chr6	0.0488016530879682	Gene
Caudate	ENSG00000096092.5	ENSG00000096092.5	chr6:52975437:C:T	chr6	0.0488016530879682	Gene
Caudate	ENSG00000099194.5	ENSG00000099194.5	chr10:100638628:G:A	chr10	0.0103168482591931	Gene
Caudate	ENSG00000099194.5	ENSG00000099194.5	chr10:100748820:T:G	chr10	0.0496561415261808	Gene
Caudate	ENSG00000099246.16	ENSG00000099246.16	chr10:27847205:A:C	chr10	0.0204495560281762	Gene
Caudate	ENSG00000099246.16	ENSG00000099246.16	chr10:27844758:C:T	chr10	0.0242439906076619	Gene
Caudate	ENSG00000099246.16	ENSG00000099246.16	chr10:27853316:A:G	chr10	0.0322300398587211	Gene
Caudate	ENSG00000099246.16	ENSG00000099246.16	chr10:27852885:T:C	chr10	0.032729300664689	Gene
Caudate	ENSG00000099246.16	ENSG00000099246.16	chr10:27850742:A:T	chr10	0.0359193343473797	Gene
Caudate	ENSG00000099246.16	ENSG00000099246.16	chr10:27843682:T:C	chr10	0.037490412836524	Gene
Caudate	ENSG00000099246.16	ENSG00000099246.16	chr10:27849509:T:C	chr10	0.0396313710043161	Gene
Caudate	ENSG00000099246.16	ENSG00000099246.16	chr10:27853909:G:A	chr10	0.0457455997865441	Gene
Caudate	ENSG00000099246.16	ENSG00000099246.16	chr10:27844600:T:C	chr10	0.0468683807409162	Gene
Caudate	ENSG00000099246.16	ENSG00000099246.16	chr10:27845260:T:C	chr10	0.0468683807409162	Gene
Caudate	ENSG00000099246.16	ENSG00000099246.16	chr10:27845728:C:T	chr10	0.0468683807409162	Gene
Caudate	ENSG00000099246.16	ENSG00000099246.16	chr10:27846010:C:T	chr10	0.0468683807409162	Gene
Caudate	ENSG00000099246.16	ENSG00000099246.16	chr10:27856511:G:C	chr10	0.0468683807409162	Gene
Caudate	ENSG00000099282.9	ENSG00000099282.9	chr10:69296442:T:A	chr10	0.0106171111856123	Gene
Caudate	ENSG00000099797.12	ENSG00000099797.12	chr19:14641191:T:C	chr19	0.035413607978329	Gene
Caudate	ENSG00000099797.12	ENSG00000099797.12	chr19:14641117:C:T	chr19	0.0405415372952523	Gene
Caudate	ENSG00000099817.11	ENSG00000099817.11	chr19:605171:T:C	chr19	0.0425794703745599	Gene
Caudate	ENSG00000099999.14	ENSG00000099999.14	chr22:30220936:T:A	chr22	0.0292198190842418	Gene
Caudate	ENSG00000100036.12	ENSG00000100036.12	chr22:30556954:C:T	chr22	0.0278927104046281	Gene
Caudate	ENSG00000100055.20	ENSG00000100055.20	chr22:37177389:G:A	chr22	0.0482660941537897	Gene
Caudate	ENSG00000100068.11	ENSG00000100068.11	chr22:25260928:G:A	chr22	0.0494368897051878	Gene
Caudate	ENSG00000100353.17	ENSG00000100353.17	chr22:36757141:C:T	chr22	0.0478174899495918	Gene
Caudate	ENSG00000100399.15	ENSG00000100399.15	chr22:41419605:T:C	chr22	0.044607573698584	Gene
Caudate	ENSG00000100505.13	ENSG00000100505.13	chr14:50857899:C:A	chr14	0.027071251323337	Gene
Caudate	ENSG00000100519.11	ENSG00000100519.11	chr14:52248121:G:T	chr14	0.0494795161036726	Gene
Caudate	ENSG00000100591.7	ENSG00000100591.7	chr14:77944374:G:A	chr14	0.0458300463738742	Gene
Caudate	ENSG00000100764.13	ENSG00000100764.13	chr14:89847460:C:T	chr14	0.0393035329769053	Gene
Caudate	ENSG00000100764.13	ENSG00000100764.13	chr14:89842939:C:T	chr14	0.0396459313348259	Gene
Caudate	ENSG00000100764.13	ENSG00000100764.13	chr14:89835719:C:T	chr14	0.041201415599019	Gene
Caudate	ENSG00000100764.13	ENSG00000100764.13	chr14:89838454:A:C	chr14	0.0474351250384142	Gene
Caudate	ENSG00000100764.13	ENSG00000100764.13	chr14:89839858:G:A	chr14	0.0474351250384142	Gene
Caudate	ENSG00000100764.13	ENSG00000100764.13	chr14:89836769:A:T	chr14	0.0482021528986554	Gene
Caudate	ENSG00000100764.13	ENSG00000100764.13	chr14:89837039:A:G	chr14	0.0482021528986554	Gene
Caudate	ENSG00000100764.13	ENSG00000100764.13	chr14:89837091:T:A	chr14	0.0482021528986554	Gene
Caudate	ENSG00000100764.13	ENSG00000100764.13	chr14:89837101:T:C	chr14	0.0482021528986554	Gene
Caudate	ENSG00000100764.13	ENSG00000100764.13	chr14:89839316:A:G	chr14	0.0486285103205223	Gene
Caudate	ENSG00000100842.12	ENSG00000100842.12	chr14:23836350:G:A	chr14	0.0387138361792582	Gene
Caudate	ENSG00000101109.11	ENSG00000101109.11	chr20:45228600:G:A	chr20	0.0106293368381768	Gene
Caudate	ENSG00000101109.11	ENSG00000101109.11	chr20:45202157:C:T	chr20	0.0109104431303673	Gene
Caudate	ENSG00000101198.14	ENSG00000101198.14	chr20:63555834:T:C	chr20	0.0369799877585699	Gene
Caudate	ENSG00000101310.14	ENSG00000101310.14	chr20:18029987:G:A	chr20	0.0270048632728146	Gene
Caudate	ENSG00000101310.14	ENSG00000101310.14	chr20:18219902:G:C	chr20	0.0453861080737824	Gene
Caudate	ENSG00000101439.8	ENSG00000101439.8	chr20:23597552:G:A	chr20	0.0133303099758996	Gene
Caudate	ENSG00000101439.8	ENSG00000101439.8	chr20:23598889:A:G	chr20	0.0170106195248519	Gene
Caudate	ENSG00000101439.8	ENSG00000101439.8	chr20:23598037:C:T	chr20	0.0245151289053169	Gene
Caudate	ENSG00000101439.8	ENSG00000101439.8	chr20:23598646:T:C	chr20	0.0266240598616174	Gene
Caudate	ENSG00000101439.8	ENSG00000101439.8	chr20:23602239:C:G	chr20	0.0305920452964709	Gene
Caudate	ENSG00000101439.8	ENSG00000101439.8	chr20:23601386:G:A	chr20	0.0310115561697122	Gene
Caudate	ENSG00000101439.8	ENSG00000101439.8	chr20:23601781:C:T	chr20	0.0310115561697122	Gene
Caudate	ENSG00000101439.8	ENSG00000101439.8	chr20:23603479:G:A	chr20	0.0310115561697122	Gene
Caudate	ENSG00000101439.8	ENSG00000101439.8	chr20:23596117:G:C	chr20	0.0354572815782122	Gene
Caudate	ENSG00000101439.8	ENSG00000101439.8	chr20:23596207:T:C	chr20	0.0354572815782122	Gene
Caudate	ENSG00000101439.8	ENSG00000101439.8	chr20:23596327:G:A	chr20	0.0354572815782122	Gene
Caudate	ENSG00000101439.8	ENSG00000101439.8	chr20:23596475:C:A	chr20	0.0354572815782122	Gene
Caudate	ENSG00000101439.8	ENSG00000101439.8	chr20:23590718:C:T	chr20	0.0374608058162711	Gene
Caudate	ENSG00000101439.8	ENSG00000101439.8	chr20:23588755:G:C	chr20	0.038307277067638	Gene
Caudate	ENSG00000101439.8	ENSG00000101439.8	chr20:23588763:C:T	chr20	0.038307277067638	Gene
Caudate	ENSG00000101439.8	ENSG00000101439.8	chr20:23611855:T:C	chr20	0.0388059599250038	Gene
Caudate	ENSG00000101439.8	ENSG00000101439.8	chr20:23589052:C:T	chr20	0.0429383686037315	Gene
Caudate	ENSG00000101439.8	ENSG00000101439.8	chr20:23589521:G:A	chr20	0.0429383686037315	Gene
Caudate	ENSG00000101439.8	ENSG00000101439.8	chr20:23597479:G:C	chr20	0.0429383686037315	Gene
Caudate	ENSG00000101439.8	ENSG00000101439.8	chr20:23598303:T:A	chr20	0.0429383686037315	Gene
Caudate	ENSG00000101439.8	ENSG00000101439.8	chr20:23598359:G:A	chr20	0.0429383686037315	Gene
Caudate	ENSG00000101439.8	ENSG00000101439.8	chr20:23600350:C:A	chr20	0.0429383686037315	Gene
Caudate	ENSG00000101856.9	ENSG00000101856.9	chrX:119116747:A:C	chrX	0.0364568821599631	Gene
Caudate	ENSG00000101856.9	ENSG00000101856.9	chrX:119116905:C:G	chrX	0.0364568821599631	Gene
Caudate	ENSG00000101856.9	ENSG00000101856.9	chrX:119117310:A:G	chrX	0.0364568821599631	Gene
Caudate	ENSG00000101856.9	ENSG00000101856.9	chrX:119117744:G:C	chrX	0.0364568821599631	Gene
Caudate	ENSG00000101940.17	ENSG00000101940.17	chrX:48163899:A:C	chrX	0.0318542870503745	Gene
Caudate	ENSG00000102225.15	ENSG00000102225.15	chrX:47076306:AT:A	chrX	0.0480891322578755	Gene
Caudate	ENSG00000102317.17	ENSG00000102317.17	chrX:48202153:A:G	chrX	0.0045149154131154	Gene
Caudate	ENSG00000102317.17	ENSG00000102317.17	chrX:48086929:C:T	chrX	0.0392213364453637	Gene
Caudate	ENSG00000102317.17	ENSG00000102317.17	chrX:48107655:A:G	chrX	0.0406193714495211	Gene
Caudate	ENSG00000102317.17	ENSG00000102317.17	chrX:48111458:T:A	chrX	0.0481581360051128	Gene
Caudate	ENSG00000102471.13	ENSG00000102471.13	chr13:79599625:G:A	chr13	0.0318135115814172	Gene
Caudate	ENSG00000102471.13	ENSG00000102471.13	chr13:79598579:TC:T	chr13	0.0323122228287915	Gene
Caudate	ENSG00000102471.13	ENSG00000102471.13	chr13:79600194:C:T	chr13	0.0323122228287915	Gene
Caudate	ENSG00000102471.13	ENSG00000102471.13	chr13:79603978:CA:C	chr13	0.0372317328119312	Gene
Caudate	ENSG00000102471.13	ENSG00000102471.13	chr13:79606146:G:A	chr13	0.0372317328119312	Gene
Caudate	ENSG00000102471.13	ENSG00000102471.13	chr13:79609850:G:A	chr13	0.0372317328119312	Gene
Caudate	ENSG00000102471.13	ENSG00000102471.13	chr13:79615582:C:T	chr13	0.0372317328119312	Gene
Caudate	ENSG00000102471.13	ENSG00000102471.13	chr13:79615607:C:T	chr13	0.0372317328119312	Gene
Caudate	ENSG00000102471.13	ENSG00000102471.13	chr13:79594869:C:T	chr13	0.0407931276116847	Gene
Caudate	ENSG00000102547.18	ENSG00000102547.18	chr13:48966591:C:A	chr13	0.0433759086279036	Gene
Caudate	ENSG00000102580.14	ENSG00000102580.14	chr13:95212443:A:C	chr13	0.0488890398396289	Gene
Caudate	ENSG00000102755.10	ENSG00000102755.10	chr13:28551981:A:G	chr13	0.0340728404135421	Gene
Caudate	ENSG00000102755.10	ENSG00000102755.10	chr13:28553508:T:C	chr13	0.0367072776353388	Gene
Caudate	ENSG00000102858.12	ENSG00000102858.12	chr16:4543039:C:A	chr16	0.0125582094684936	Gene
Caudate	ENSG00000102858.12	ENSG00000102858.12	chr16:4535882:AC:A	chr16	0.0262534514474693	Gene
Caudate	ENSG00000102858.12	ENSG00000102858.12	chr16:4538393:G:C	chr16	0.0321451413690832	Gene
Caudate	ENSG00000102858.12	ENSG00000102858.12	chr16:4536528:C:T	chr16	0.0337557199283234	Gene
Caudate	ENSG00000102858.12	ENSG00000102858.12	chr16:4526797:A:C	chr16	0.0398230853903287	Gene
Caudate	ENSG00000102858.12	ENSG00000102858.12	chr16:4544670:C:T	chr16	0.0428059033999078	Gene
Caudate	ENSG00000102934.9	ENSG00000102934.9	chr16:57121545:T:C	chr16	0.0282029349754103	Gene
Caudate	ENSG00000102934.9	ENSG00000102934.9	chr16:57122083:G:A	chr16	0.0427075037183945	Gene
Caudate	ENSG00000103051.18	ENSG00000103051.18	chr16:70479481:C:G	chr16	0.0188843689910333	Gene
Caudate	ENSG00000103051.18	ENSG00000103051.18	chr16:70590580:A:G	chr16	0.0275083896998377	Gene
Caudate	ENSG00000103184.11	ENSG00000103184.11	chr16:4698824:C:T	chr16	0.0284112788505825	Gene
Caudate	ENSG00000103184.11	ENSG00000103184.11	chr16:4759007:C:T	chr16	0.049273369536786	Gene
Caudate	ENSG00000103197.16	ENSG00000103197.16	chr16:2000292:C:G	chr16	0.0327609683702568	Gene
Caudate	ENSG00000103260.8	ENSG00000103260.8	chr16:770888:T:C	chr16	0.0316254791661101	Gene
Caudate	ENSG00000103266.10	ENSG00000103266.10	chr16:984954:T:C	chr16	0.0095886259776072	Gene
Caudate	ENSG00000103266.10	ENSG00000103266.10	chr16:957623:CAA:C	chr16	0.0235811976937541	Gene
Caudate	ENSG00000103266.10	ENSG00000103266.10	chr16:958577:C:T	chr16	0.026946549757539	Gene
Caudate	ENSG00000103266.10	ENSG00000103266.10	chr16:958780:G:A	chr16	0.026946549757539	Gene
Caudate	ENSG00000103266.10	ENSG00000103266.10	chr16:389340:C:G	chr16	0.0384532394173356	Gene
Caudate	ENSG00000103266.10	ENSG00000103266.10	chr16:757347:C:T	chr16	0.0395069356279288	Gene
Caudate	ENSG00000103266.10	ENSG00000103266.10	chr16:756935:C:T	chr16	0.0404113203376672	Gene
Caudate	ENSG00000103266.10	ENSG00000103266.10	chr16:958750:A:G	chr16	0.0448290067589655	Gene
Caudate	ENSG00000103266.10	ENSG00000103266.10	chr16:972326:A:G	chr16	0.0474551540979925	Gene
Caudate	ENSG00000103266.10	ENSG00000103266.10	chr16:490137:T:C	chr16	0.0474699042007244	Gene
Caudate	ENSG00000103266.10	ENSG00000103266.10	chr16:755001:G:A	chr16	0.0482405573112609	Gene
Caudate	ENSG00000103266.10	ENSG00000103266.10	chr16:755105:C:T	chr16	0.0482405573112609	Gene
Caudate	ENSG00000103363.14	ENSG00000103363.14	chr16:2696544:G:A	chr16	0.0337036364240816	Gene
Caudate	ENSG00000103365.15	ENSG00000103365.15	chr16:23784516:G:T	chr16	0.0061103676852657	Gene
Caudate	ENSG00000103365.15	ENSG00000103365.15	chr16:23789509:T:C	chr16	0.0153957397888387	Gene
Caudate	ENSG00000103365.15	ENSG00000103365.15	chr16:23786294:C:T	chr16	0.0155834705386512	Gene
Caudate	ENSG00000103365.15	ENSG00000103365.15	chr16:23790679:C:T	chr16	0.0163173176456185	Gene
Caudate	ENSG00000103591.12	ENSG00000103591.12	chr15:66782319:C:A	chr15	0.0080772295874027	Gene
Caudate	ENSG00000103591.12	ENSG00000103591.12	chr15:66788374:A:G	chr15	0.0143873052379983	Gene
Caudate	ENSG00000103591.12	ENSG00000103591.12	chr15:66789009:A:G	chr15	0.016218048182738	Gene
Caudate	ENSG00000103591.12	ENSG00000103591.12	chr15:66790945:A:C	chr15	0.0178097141901002	Gene
Caudate	ENSG00000103591.12	ENSG00000103591.12	chr15:67142737:G:A	chr15	0.0197083580392343	Gene
Caudate	ENSG00000103591.12	ENSG00000103591.12	chr15:66794107:T:G	chr15	0.0198172328748101	Gene
Caudate	ENSG00000103591.12	ENSG00000103591.12	chr15:66792347:T:C	chr15	0.0203671148797568	Gene
Caudate	ENSG00000103591.12	ENSG00000103591.12	chr15:66788996:C:A	chr15	0.0249800655717183	Gene
Caudate	ENSG00000103591.12	ENSG00000103591.12	chr15:66789505:A:G	chr15	0.0259378189985944	Gene
Caudate	ENSG00000103591.12	ENSG00000103591.12	chr15:66792463:C:T	chr15	0.0284967358813572	Gene
Caudate	ENSG00000103591.12	ENSG00000103591.12	chr15:66791415:T:C	chr15	0.0297905552114141	Gene
Caudate	ENSG00000103591.12	ENSG00000103591.12	chr15:66791903:A:G	chr15	0.0297905552114141	Gene
Caudate	ENSG00000103591.12	ENSG00000103591.12	chr15:66792504:A:G	chr15	0.0297905552114141	Gene
Caudate	ENSG00000103591.12	ENSG00000103591.12	chr15:66792675:A:G	chr15	0.0297905552114141	Gene
Caudate	ENSG00000103591.12	ENSG00000103591.12	chr15:66789007:A:G	chr15	0.0299038065857253	Gene
Caudate	ENSG00000103591.12	ENSG00000103591.12	chr15:66783564:A:G	chr15	0.0307158847827596	Gene
Caudate	ENSG00000103591.12	ENSG00000103591.12	chr15:66794286:A:G	chr15	0.032057238236102	Gene
Caudate	ENSG00000103591.12	ENSG00000103591.12	chr15:66794814:C:T	chr15	0.0329697681677242	Gene
Caudate	ENSG00000103591.12	ENSG00000103591.12	chr15:66783556:A:T	chr15	0.0330455133465855	Gene
Caudate	ENSG00000103591.12	ENSG00000103591.12	chr15:66793726:C:T	chr15	0.0493104782145998	Gene
Caudate	ENSG00000103591.12	ENSG00000103591.12	chr15:66789324:T:C	chr15	0.0495779734409246	Gene
Caudate	ENSG00000103769.9	ENSG00000103769.9	chr15:65297549:C:G	chr15	0.0439571027719314	Gene
Caudate	ENSG00000104164.10	ENSG00000104164.10	chr15:45136192:G:A	chr15	0.0387840849470235	Gene
Caudate	ENSG00000104231.10	ENSG00000104231.10	chr8:82157206:G:A	chr8	0.0211766965818557	Gene
Caudate	ENSG00000104231.10	ENSG00000104231.10	chr8:82142066:C:T	chr8	0.0234984222825463	Gene
Caudate	ENSG00000104231.10	ENSG00000104231.10	chr8:82144116:T:C	chr8	0.0234984222825463	Gene
Caudate	ENSG00000104231.10	ENSG00000104231.10	chr8:82158767:T:A	chr8	0.0234984222825463	Gene
Caudate	ENSG00000104343.19	ENSG00000104343.19	chr8:73437623:T:C	chr8	0.043515013266643	Gene
Caudate	ENSG00000104388.14	ENSG00000104388.14	chr8:60902026:ATTC:A	chr8	0.0313735460263814	Gene
Caudate	ENSG00000104728.15	ENSG00000104728.15	chr8:1964968:C:T	chr8	0.0269093541659822	Gene
Caudate	ENSG00000104731.13	ENSG00000104731.13	chr16:88235148:G:A	chr16	0.0309982107329021	Gene
Caudate	ENSG00000104738.16	ENSG00000104738.16	chr8:47466948:G:T	chr8	0.0371005281347173	Gene
Caudate	ENSG00000104763.18	ENSG00000104763.18	chr8:18491975:A:G	chr8	0.0413949267585419	Gene
Caudate	ENSG00000104763.18	ENSG00000104763.18	chr8:18492010:A:T	chr8	0.0413949267585419	Gene
Caudate	ENSG00000104852.14	ENSG00000104852.14	chr19:49274230:C:A	chr19	0.0290108559742437	Gene
Caudate	ENSG00000104852.14	ENSG00000104852.14	chr19:49273433:T:C	chr19	0.0394383069998321	Gene
Caudate	ENSG00000104881.15	ENSG00000104881.15	chr19:45005589:C:G	chr19	0.0449320480038495	Gene
Caudate	ENSG00000104967.6	ENSG00000104967.6	chr19:45900116:A:G	chr19	0.0244495400578231	Gene
Caudate	ENSG00000104967.6	ENSG00000104967.6	chr19:46393614:C:T	chr19	0.0366943453921591	Gene
Caudate	ENSG00000104969.9	ENSG00000104969.9	chr19:3096790:T:G	chr19	0.0287029663582004	Gene
Caudate	ENSG00000104979.8	ENSG00000104979.8	chr19:13833744:C:G	chr19	0.0231026192349488	Gene
Caudate	ENSG00000105063.18	ENSG00000105063.18	chr19:55013075:T:C	chr19	0.0049119545035181	Gene
Caudate	ENSG00000105063.18	ENSG00000105063.18	chr19:55013537:A:G	chr19	0.0049119545035181	Gene
Caudate	ENSG00000105063.18	ENSG00000105063.18	chr19:55013673:G:A	chr19	0.0049119545035181	Gene
Caudate	ENSG00000105063.18	ENSG00000105063.18	chr19:55014129:A:G	chr19	0.0049119545035181	Gene
Caudate	ENSG00000105063.18	ENSG00000105063.18	chr19:55016341:C:A	chr19	0.0049732287370534	Gene
Caudate	ENSG00000105063.18	ENSG00000105063.18	chr19:55014991:A:T	chr19	0.0050241338506269	Gene
Caudate	ENSG00000105063.18	ENSG00000105063.18	chr19:55225764:C:G	chr19	0.0061502102608295	Gene
Caudate	ENSG00000105063.18	ENSG00000105063.18	chr19:55018667:C:T	chr19	0.0062251069630375	Gene
Caudate	ENSG00000105063.18	ENSG00000105063.18	chr19:55021762:T:C	chr19	0.0062323686219435	Gene
Caudate	ENSG00000105063.18	ENSG00000105063.18	chr19:55015908:T:C	chr19	0.0063143273817252	Gene
Caudate	ENSG00000105063.18	ENSG00000105063.18	chr19:55021811:T:C	chr19	0.0066393542861116	Gene
Caudate	ENSG00000105063.18	ENSG00000105063.18	chr19:55017906:T:TA	chr19	0.0068838507330422	Gene
Caudate	ENSG00000105063.18	ENSG00000105063.18	chr19:55013640:A:C	chr19	0.0071548146374469	Gene
Caudate	ENSG00000105063.18	ENSG00000105063.18	chr19:55013654:A:C	chr19	0.0071548146374469	Gene
Caudate	ENSG00000105063.18	ENSG00000105063.18	chr19:55014228:T:C	chr19	0.0071548146374469	Gene
Caudate	ENSG00000105063.18	ENSG00000105063.18	chr19:55014526:G:A	chr19	0.0071548146374469	Gene
Caudate	ENSG00000105063.18	ENSG00000105063.18	chr19:55228147:T:C	chr19	0.0078020315355714	Gene
Caudate	ENSG00000105063.18	ENSG00000105063.18	chr19:55021551:T:C	chr19	0.008456296194349	Gene
Caudate	ENSG00000105063.18	ENSG00000105063.18	chr19:55021497:C:T	chr19	0.0090536691418627	Gene
Caudate	ENSG00000105063.18	ENSG00000105063.18	chr19:55022110:C:G	chr19	0.0090536691418627	Gene
Caudate	ENSG00000105063.18	ENSG00000105063.18	chr19:55022111:T:C	chr19	0.0090536691418627	Gene
Caudate	ENSG00000105063.18	ENSG00000105063.18	chr19:55018468:C:T	chr19	0.0100499677089489	Gene
Caudate	ENSG00000105063.18	ENSG00000105063.18	chr19:55018565:A:G	chr19	0.0100499677089489	Gene
Caudate	ENSG00000105063.18	ENSG00000105063.18	chr19:55017014:C:G	chr19	0.0113144990101036	Gene
Caudate	ENSG00000105063.18	ENSG00000105063.18	chr19:55028180:C:T	chr19	0.0122832489951582	Gene
Caudate	ENSG00000105063.18	ENSG00000105063.18	chr19:55018274:G:A	chr19	0.0126289079732085	Gene
Caudate	ENSG00000105063.18	ENSG00000105063.18	chr19:55028500:A:G	chr19	0.0144067121331789	Gene
Caudate	ENSG00000105063.18	ENSG00000105063.18	chr19:55013136:C:G	chr19	0.0153534071394182	Gene
Caudate	ENSG00000105063.18	ENSG00000105063.18	chr19:55014020:G:T	chr19	0.0154071410707828	Gene
Caudate	ENSG00000105063.18	ENSG00000105063.18	chr19:55036901:T:C	chr19	0.0162923087993546	Gene
Caudate	ENSG00000105063.18	ENSG00000105063.18	chr19:55038912:C:T	chr19	0.0162923087993546	Gene
Caudate	ENSG00000105063.18	ENSG00000105063.18	chr19:55023701:A:G	chr19	0.0169890206980836	Gene
Caudate	ENSG00000105063.18	ENSG00000105063.18	chr19:55023951:GGT:G	chr19	0.0169890206980836	Gene
Caudate	ENSG00000105063.18	ENSG00000105063.18	chr19:55023976:A:C	chr19	0.0169890206980836	Gene
Caudate	ENSG00000105063.18	ENSG00000105063.18	chr19:55024513:A:G	chr19	0.0169890206980836	Gene
Caudate	ENSG00000105063.18	ENSG00000105063.18	chr19:55024838:T:A	chr19	0.0169890206980836	Gene
Caudate	ENSG00000105063.18	ENSG00000105063.18	chr19:55023744:T:C	chr19	0.0173721555375336	Gene
Caudate	ENSG00000105063.18	ENSG00000105063.18	chr19:55023958:G:A	chr19	0.0173721555375336	Gene
Caudate	ENSG00000105063.18	ENSG00000105063.18	chr19:55024044:T:C	chr19	0.0173721555375336	Gene
Caudate	ENSG00000105063.18	ENSG00000105063.18	chr19:55024050:T:G	chr19	0.0173721555375336	Gene
Caudate	ENSG00000105063.18	ENSG00000105063.18	chr19:55024114:T:C	chr19	0.0173721555375336	Gene
Caudate	ENSG00000105063.18	ENSG00000105063.18	chr19:55024147:A:G	chr19	0.0173721555375336	Gene
Caudate	ENSG00000105063.18	ENSG00000105063.18	chr19:55026094:A:G	chr19	0.0173721555375336	Gene
Caudate	ENSG00000105063.18	ENSG00000105063.18	chr19:55026419:C:G	chr19	0.0173721555375336	Gene
Caudate	ENSG00000105063.18	ENSG00000105063.18	chr19:55026574:T:C	chr19	0.0173721555375336	Gene
Caudate	ENSG00000105063.18	ENSG00000105063.18	chr19:55027693:A:G	chr19	0.0173721555375336	Gene
Caudate	ENSG00000105063.18	ENSG00000105063.18	chr19:55227057:G:A	chr19	0.0179822306089688	Gene
Caudate	ENSG00000105063.18	ENSG00000105063.18	chr19:55038944:A:G	chr19	0.0185350244151385	Gene
Caudate	ENSG00000105063.18	ENSG00000105063.18	chr19:55015713:C:T	chr19	0.0192054982040029	Gene
Caudate	ENSG00000105063.18	ENSG00000105063.18	chr19:55015821:G:T	chr19	0.0192054982040029	Gene
Caudate	ENSG00000105063.18	ENSG00000105063.18	chr19:55028466:C:T	chr19	0.0192484018744656	Gene
Caudate	ENSG00000105063.18	ENSG00000105063.18	chr19:55016838:C:G	chr19	0.0220352973459983	Gene
Caudate	ENSG00000105063.18	ENSG00000105063.18	chr19:55023921:A:G	chr19	0.0228607690184276	Gene
Caudate	ENSG00000105063.18	ENSG00000105063.18	chr19:55025724:A:G	chr19	0.0228607690184276	Gene
Caudate	ENSG00000105063.18	ENSG00000105063.18	chr19:55025516:G:A	chr19	0.0232447612430636	Gene
Caudate	ENSG00000105063.18	ENSG00000105063.18	chr19:55025713:A:C	chr19	0.0232447612430636	Gene
Caudate	ENSG00000105063.18	ENSG00000105063.18	chr19:55026821:G:A	chr19	0.0232447612430636	Gene
Caudate	ENSG00000105063.18	ENSG00000105063.18	chr19:55026856:A:G	chr19	0.0232447612430636	Gene
Caudate	ENSG00000105063.18	ENSG00000105063.18	chr19:55026880:C:A	chr19	0.0232447612430636	Gene
Caudate	ENSG00000105063.18	ENSG00000105063.18	chr19:55011462:G:A	chr19	0.0254263450082065	Gene
Caudate	ENSG00000105063.18	ENSG00000105063.18	chr19:55042279:T:G	chr19	0.02873684146741	Gene
Caudate	ENSG00000105063.18	ENSG00000105063.18	chr19:55033916:A:G	chr19	0.0288045097626631	Gene
Caudate	ENSG00000105063.18	ENSG00000105063.18	chr19:55024066:A:G	chr19	0.0290741572927242	Gene
Caudate	ENSG00000105063.18	ENSG00000105063.18	chr19:55030370:C:T	chr19	0.0430025171135878	Gene
Caudate	ENSG00000105063.18	ENSG00000105063.18	chr19:55040776:G:A	chr19	0.0482807387393611	Gene
Caudate	ENSG00000105063.18	ENSG00000105063.18	chr19:55013252:T:G	chr19	0.0490611226707391	Gene
Caudate	ENSG00000105171.9	ENSG00000105171.9	chr19:29185607:C:A	chr19	0.0048385510649511	Gene
Caudate	ENSG00000105171.9	ENSG00000105171.9	chr19:29221534:C:T	chr19	0.008853107828437	Gene
Caudate	ENSG00000105171.9	ENSG00000105171.9	chr19:29209120:GAC:G	chr19	0.0130190671700911	Gene
Caudate	ENSG00000105171.9	ENSG00000105171.9	chr19:29202762:GA:G	chr19	0.0151345271849893	Gene
Caudate	ENSG00000105171.9	ENSG00000105171.9	chr19:29183964:G:A	chr19	0.0262193543768322	Gene
Caudate	ENSG00000105171.9	ENSG00000105171.9	chr19:29184967:C:T	chr19	0.0322715080054003	Gene
Caudate	ENSG00000105171.9	ENSG00000105171.9	chr19:29184205:G:A	chr19	0.0483573903103278	Gene
Caudate	ENSG00000105223.19	ENSG00000105223.19	chr19:40462594:G:A	chr19	0.0017010636490198	Gene
Caudate	ENSG00000105223.19	ENSG00000105223.19	chr19:40446594:C:T	chr19	0.0042992197360228	Gene
Caudate	ENSG00000105223.19	ENSG00000105223.19	chr19:40089121:C:A	chr19	0.0098824972730175	Gene
Caudate	ENSG00000105223.19	ENSG00000105223.19	chr19:40459733:A:G	chr19	0.0129306467043219	Gene
Caudate	ENSG00000105223.19	ENSG00000105223.19	chr19:40457888:T:TC	chr19	0.0144950401105774	Gene
Caudate	ENSG00000105223.19	ENSG00000105223.19	chr19:40457892:G:C	chr19	0.0144950401105774	Gene
Caudate	ENSG00000105223.19	ENSG00000105223.19	chr19:40449681:T:G	chr19	0.0147157789320313	Gene
Caudate	ENSG00000105223.19	ENSG00000105223.19	chr19:40454972:T:G	chr19	0.0148161970197803	Gene
Caudate	ENSG00000105223.19	ENSG00000105223.19	chr19:40457233:G:A	chr19	0.0158078236903951	Gene
Caudate	ENSG00000105223.19	ENSG00000105223.19	chr19:40435146:T:G	chr19	0.0162138699118468	Gene
Caudate	ENSG00000105223.19	ENSG00000105223.19	chr19:40437876:A:G	chr19	0.0162138699118468	Gene
Caudate	ENSG00000105223.19	ENSG00000105223.19	chr19:40438648:T:C	chr19	0.0162138699118468	Gene
Caudate	ENSG00000105223.19	ENSG00000105223.19	chr19:40443765:T:C	chr19	0.0162138699118468	Gene
Caudate	ENSG00000105223.19	ENSG00000105223.19	chr19:40444526:A:C	chr19	0.0162138699118468	Gene
Caudate	ENSG00000105223.19	ENSG00000105223.19	chr19:40449332:A:G	chr19	0.0162753541898366	Gene
Caudate	ENSG00000105223.19	ENSG00000105223.19	chr19:40472962:C:A	chr19	0.0173685904424156	Gene
Caudate	ENSG00000105223.19	ENSG00000105223.19	chr19:40472733:G:A	chr19	0.0182218774767202	Gene
Caudate	ENSG00000105223.19	ENSG00000105223.19	chr19:40472853:C:T	chr19	0.0182218774767202	Gene
Caudate	ENSG00000105223.19	ENSG00000105223.19	chr19:40471680:T:C	chr19	0.02656850476987	Gene
Caudate	ENSG00000105223.19	ENSG00000105223.19	chr19:40026780:G:T	chr19	0.0278785110155984	Gene
Caudate	ENSG00000105223.19	ENSG00000105223.19	chr19:40472287:C:T	chr19	0.0281715813525606	Gene
Caudate	ENSG00000105223.19	ENSG00000105223.19	chr19:40424210:T:A	chr19	0.0315067732292085	Gene
Caudate	ENSG00000105223.19	ENSG00000105223.19	chr19:40464102:G:T	chr19	0.0354139965502814	Gene
Caudate	ENSG00000105223.19	ENSG00000105223.19	chr19:40415189:A:G	chr19	0.0362415638338749	Gene
Caudate	ENSG00000105223.19	ENSG00000105223.19	chr19:40428074:C:G	chr19	0.0366349562372788	Gene
Caudate	ENSG00000105223.19	ENSG00000105223.19	chr19:40428752:T:C	chr19	0.0366349562372788	Gene
Caudate	ENSG00000105223.19	ENSG00000105223.19	chr19:40428790:T:C	chr19	0.0366349562372788	Gene
Caudate	ENSG00000105223.19	ENSG00000105223.19	chr19:40449009:C:T	chr19	0.0369655694432639	Gene
Caudate	ENSG00000105223.19	ENSG00000105223.19	chr19:40423456:T:C	chr19	0.0373226905179599	Gene
Caudate	ENSG00000105223.19	ENSG00000105223.19	chr19:40423646:G:C	chr19	0.0373226905179599	Gene
Caudate	ENSG00000105223.19	ENSG00000105223.19	chr19:40425810:T:C	chr19	0.0373226905179599	Gene
Caudate	ENSG00000105223.19	ENSG00000105223.19	chr19:40450337:G:C	chr19	0.0412574750048844	Gene
Caudate	ENSG00000105223.19	ENSG00000105223.19	chr19:40449975:A:G	chr19	0.0447803418476625	Gene
Caudate	ENSG00000105223.19	ENSG00000105223.19	chr19:40094774:C:T	chr19	0.0468669303056273	Gene
Caudate	ENSG00000105223.19	ENSG00000105223.19	chr19:40100526:G:A	chr19	0.0468669303056273	Gene
Caudate	ENSG00000105223.19	ENSG00000105223.19	chr19:40462723:T:C	chr19	0.0490913564871326	Gene
Caudate	ENSG00000105223.19	ENSG00000105223.19	chr19:40177897:T:A	chr19	0.0498775904655149	Gene
Caudate	ENSG00000105223.19	ENSG00000105223.19	chr19:40180910:C:A	chr19	0.0498775904655149	Gene
Caudate	ENSG00000105366.15	ENSG00000105366.15	chr19:51787732:A:G	chr19	0.0243013445160294	Gene
Caudate	ENSG00000105366.15	ENSG00000105366.15	chr19:51790457:T:C	chr19	0.0310661929180657	Gene
Caudate	ENSG00000105366.15	ENSG00000105366.15	chr19:51789645:C:T	chr19	0.0428430678586487	Gene
Caudate	ENSG00000105366.15	ENSG00000105366.15	chr19:51788832:C:T	chr19	0.0439832990164322	Gene
Caudate	ENSG00000105366.15	ENSG00000105366.15	chr19:51781070:C:T	chr19	0.0486976521431336	Gene
Caudate	ENSG00000105376.4	ENSG00000105376.4	chr19:10223098:T:C	chr19	0.0376215479647479	Gene
Caudate	ENSG00000105376.4	ENSG00000105376.4	chr19:10474359:G:C	chr19	0.0459492591322752	Gene
Caudate	ENSG00000105639.18	ENSG00000105639.18	chr19:17914350:G:T	chr19	0.0144630359652385	Gene
Caudate	ENSG00000105642.15	ENSG00000105642.15	chr19:18363109:G:A	chr19	0.0496433288957709	Gene
Caudate	ENSG00000105695.14	ENSG00000105695.14	chr19:35065453:C:T	chr19	0.0446899933888366	Gene
Caudate	ENSG00000105701.15	ENSG00000105701.15	chr19:18633478:T:C	chr19	0.0305353100384972	Gene
Caudate	ENSG00000105701.15	ENSG00000105701.15	chr19:18633494:G:A	chr19	0.0305353100384972	Gene
Caudate	ENSG00000105738.10	ENSG00000105738.10	chr19:37517333:G:A	chr19	0.0169243638436554	Gene
Caudate	ENSG00000105738.10	ENSG00000105738.10	chr19:37533465:T:C	chr19	0.0176109440312106	Gene
Caudate	ENSG00000105738.10	ENSG00000105738.10	chr19:37524807:G:A	chr19	0.0183491405088994	Gene
Caudate	ENSG00000105738.10	ENSG00000105738.10	chr19:37546548:C:T	chr19	0.0207183217354666	Gene
Caudate	ENSG00000105738.10	ENSG00000105738.10	chr19:37533781:A:G	chr19	0.0215286891656292	Gene
Caudate	ENSG00000105738.10	ENSG00000105738.10	chr19:37540165:T:C	chr19	0.021826641864104	Gene
Caudate	ENSG00000105738.10	ENSG00000105738.10	chr19:37542349:C:T	chr19	0.021826641864104	Gene
Caudate	ENSG00000105738.10	ENSG00000105738.10	chr19:37543024:G:A	chr19	0.021826641864104	Gene
Caudate	ENSG00000105738.10	ENSG00000105738.10	chr19:37544600:T:A	chr19	0.021826641864104	Gene
Caudate	ENSG00000105738.10	ENSG00000105738.10	chr19:37545052:A:G	chr19	0.021826641864104	Gene
Caudate	ENSG00000105738.10	ENSG00000105738.10	chr19:37545823:G:A	chr19	0.021826641864104	Gene
Caudate	ENSG00000105738.10	ENSG00000105738.10	chr19:37551508:C:G	chr19	0.0224524205950107	Gene
Caudate	ENSG00000105738.10	ENSG00000105738.10	chr19:37526271:C:G	chr19	0.0243572780042202	Gene
Caudate	ENSG00000105738.10	ENSG00000105738.10	chr19:37662759:T:A	chr19	0.026558272441825	Gene
Caudate	ENSG00000105738.10	ENSG00000105738.10	chr19:37536813:G:GT	chr19	0.0269568970739086	Gene
Caudate	ENSG00000105738.10	ENSG00000105738.10	chr19:37633278:G:A	chr19	0.0306441416715518	Gene
Caudate	ENSG00000105738.10	ENSG00000105738.10	chr19:37549174:C:T	chr19	0.0313304349160065	Gene
Caudate	ENSG00000105738.10	ENSG00000105738.10	chr19:37706678:A:AC	chr19	0.0320775458861944	Gene
Caudate	ENSG00000105738.10	ENSG00000105738.10	chr19:37601031:A:T	chr19	0.0333718154907162	Gene
Caudate	ENSG00000105738.10	ENSG00000105738.10	chr19:37507050:C:A	chr19	0.0335908717203426	Gene
Caudate	ENSG00000105738.10	ENSG00000105738.10	chr19:37509615:AAAT:A	chr19	0.0335908717203426	Gene
Caudate	ENSG00000105738.10	ENSG00000105738.10	chr19:37698715:T:C	chr19	0.0353069465525046	Gene
Caudate	ENSG00000105738.10	ENSG00000105738.10	chr19:37554492:A:G	chr19	0.0357667345616809	Gene
Caudate	ENSG00000105738.10	ENSG00000105738.10	chr19:37556065:G:A	chr19	0.0357667345616809	Gene
Caudate	ENSG00000105738.10	ENSG00000105738.10	chr19:37556173:A:G	chr19	0.0357667345616809	Gene
Caudate	ENSG00000105738.10	ENSG00000105738.10	chr19:37556485:G:A	chr19	0.0357667345616809	Gene
Caudate	ENSG00000105738.10	ENSG00000105738.10	chr19:37557572:A:G	chr19	0.0357667345616809	Gene
Caudate	ENSG00000105738.10	ENSG00000105738.10	chr19:37561291:T:C	chr19	0.0357667345616809	Gene
Caudate	ENSG00000105738.10	ENSG00000105738.10	chr19:37562337:C:T	chr19	0.0357667345616809	Gene
Caudate	ENSG00000105738.10	ENSG00000105738.10	chr19:37564710:A:T	chr19	0.0357667345616809	Gene
Caudate	ENSG00000105738.10	ENSG00000105738.10	chr19:37565672:T:A	chr19	0.0357667345616809	Gene
Caudate	ENSG00000105738.10	ENSG00000105738.10	chr19:37570855:A:G	chr19	0.0357667345616809	Gene
Caudate	ENSG00000105738.10	ENSG00000105738.10	chr19:37573615:C:T	chr19	0.0357667345616809	Gene
Caudate	ENSG00000105738.10	ENSG00000105738.10	chr19:37575858:G:A	chr19	0.0357667345616809	Gene
Caudate	ENSG00000105738.10	ENSG00000105738.10	chr19:37575880:G:A	chr19	0.0357667345616809	Gene
Caudate	ENSG00000105738.10	ENSG00000105738.10	chr19:37581427:C:A	chr19	0.0357667345616809	Gene
Caudate	ENSG00000105738.10	ENSG00000105738.10	chr19:37581429:C:A	chr19	0.0357667345616809	Gene
Caudate	ENSG00000105738.10	ENSG00000105738.10	chr19:37585043:A:G	chr19	0.0357667345616809	Gene
Caudate	ENSG00000105738.10	ENSG00000105738.10	chr19:37586199:T:C	chr19	0.0357667345616809	Gene
Caudate	ENSG00000105738.10	ENSG00000105738.10	chr19:37587011:C:T	chr19	0.0357667345616809	Gene
Caudate	ENSG00000105738.10	ENSG00000105738.10	chr19:37587779:G:A	chr19	0.0357667345616809	Gene
Caudate	ENSG00000105738.10	ENSG00000105738.10	chr19:37592287:G:A	chr19	0.0357667345616809	Gene
Caudate	ENSG00000105738.10	ENSG00000105738.10	chr19:37592288:T:A	chr19	0.0357667345616809	Gene
Caudate	ENSG00000105738.10	ENSG00000105738.10	chr19:37719946:C:T	chr19	0.0357825185384646	Gene
Caudate	ENSG00000105738.10	ENSG00000105738.10	chr19:37563606:C:A	chr19	0.0364285124880034	Gene
Caudate	ENSG00000105738.10	ENSG00000105738.10	chr19:37597108:T:C	chr19	0.0371240578118581	Gene
Caudate	ENSG00000105738.10	ENSG00000105738.10	chr19:37604036:GGATAA:G	chr19	0.0371240578118581	Gene
Caudate	ENSG00000105738.10	ENSG00000105738.10	chr19:37609551:C:A	chr19	0.0371240578118581	Gene
Caudate	ENSG00000105738.10	ENSG00000105738.10	chr19:37617042:T:C	chr19	0.0371240578118581	Gene
Caudate	ENSG00000105738.10	ENSG00000105738.10	chr19:37618876:C:T	chr19	0.0371240578118581	Gene
Caudate	ENSG00000105738.10	ENSG00000105738.10	chr19:37626185:C:T	chr19	0.0371240578118581	Gene
Caudate	ENSG00000105738.10	ENSG00000105738.10	chr19:37628311:A:C	chr19	0.0371240578118581	Gene
Caudate	ENSG00000105738.10	ENSG00000105738.10	chr19:37632236:T:G	chr19	0.0371240578118581	Gene
Caudate	ENSG00000105738.10	ENSG00000105738.10	chr19:37638835:C:T	chr19	0.0371240578118581	Gene
Caudate	ENSG00000105738.10	ENSG00000105738.10	chr19:37638992:G:A	chr19	0.0371240578118581	Gene
Caudate	ENSG00000105738.10	ENSG00000105738.10	chr19:37642717:T:C	chr19	0.0371240578118581	Gene
Caudate	ENSG00000105738.10	ENSG00000105738.10	chr19:37650065:T:C	chr19	0.0371240578118581	Gene
Caudate	ENSG00000105738.10	ENSG00000105738.10	chr19:37655485:C:G	chr19	0.0371240578118581	Gene
Caudate	ENSG00000105738.10	ENSG00000105738.10	chr19:37655499:T:A	chr19	0.0371240578118581	Gene
Caudate	ENSG00000105738.10	ENSG00000105738.10	chr19:37550319:A:G	chr19	0.0375442801497105	Gene
Caudate	ENSG00000105738.10	ENSG00000105738.10	chr19:37677005:T:C	chr19	0.0384528681836623	Gene
Caudate	ENSG00000105738.10	ENSG00000105738.10	chr19:37676463:C:T	chr19	0.0386902405221968	Gene
Caudate	ENSG00000105738.10	ENSG00000105738.10	chr19:37691210:C:T	chr19	0.0386902405221968	Gene
Caudate	ENSG00000105738.10	ENSG00000105738.10	chr19:37697751:G:A	chr19	0.0386902405221968	Gene
Caudate	ENSG00000105738.10	ENSG00000105738.10	chr19:37706777:A:G	chr19	0.0386902405221968	Gene
Caudate	ENSG00000105738.10	ENSG00000105738.10	chr19:37708561:T:C	chr19	0.0386902405221968	Gene
Caudate	ENSG00000105738.10	ENSG00000105738.10	chr19:37732722:T:G	chr19	0.0386902405221968	Gene
Caudate	ENSG00000105738.10	ENSG00000105738.10	chr19:37632108:A:T	chr19	0.0389618930040124	Gene
Caudate	ENSG00000105738.10	ENSG00000105738.10	chr19:37633334:A:G	chr19	0.0389618930040124	Gene
Caudate	ENSG00000105738.10	ENSG00000105738.10	chr19:37644502:T:C	chr19	0.0389618930040124	Gene
Caudate	ENSG00000105738.10	ENSG00000105738.10	chr19:37661126:G:C	chr19	0.0389618930040124	Gene
Caudate	ENSG00000105738.10	ENSG00000105738.10	chr19:37665669:G:A	chr19	0.0389618930040124	Gene
Caudate	ENSG00000105738.10	ENSG00000105738.10	chr19:37668629:C:T	chr19	0.0389618930040124	Gene
Caudate	ENSG00000105738.10	ENSG00000105738.10	chr19:37671307:A:ATG	chr19	0.0389618930040124	Gene
Caudate	ENSG00000105738.10	ENSG00000105738.10	chr19:37579573:C:T	chr19	0.0395646172450232	Gene
Caudate	ENSG00000105738.10	ENSG00000105738.10	chr19:37766265:CAGA:C	chr19	0.0405600408630148	Gene
Caudate	ENSG00000105738.10	ENSG00000105738.10	chr19:37766673:C:T	chr19	0.0405600408630148	Gene
Caudate	ENSG00000105738.10	ENSG00000105738.10	chr19:37778483:T:C	chr19	0.0405600408630148	Gene
Caudate	ENSG00000105738.10	ENSG00000105738.10	chr19:37701120:G:A	chr19	0.0425326522305433	Gene
Caudate	ENSG00000105738.10	ENSG00000105738.10	chr19:37713347:G:A	chr19	0.0425326522305433	Gene
Caudate	ENSG00000105738.10	ENSG00000105738.10	chr19:37715560:A:G	chr19	0.0425326522305433	Gene
Caudate	ENSG00000105738.10	ENSG00000105738.10	chr19:37717191:A:T	chr19	0.0425326522305433	Gene
Caudate	ENSG00000105738.10	ENSG00000105738.10	chr19:37719610:T:G	chr19	0.0425326522305433	Gene
Caudate	ENSG00000105738.10	ENSG00000105738.10	chr19:37721680:T:C	chr19	0.0425326522305433	Gene
Caudate	ENSG00000105738.10	ENSG00000105738.10	chr19:37721779:C:T	chr19	0.0425326522305433	Gene
Caudate	ENSG00000105738.10	ENSG00000105738.10	chr19:37726512:A:G	chr19	0.0425326522305433	Gene
Caudate	ENSG00000105738.10	ENSG00000105738.10	chr19:37704835:T:TAGTCCC	chr19	0.0427098170142867	Gene
Caudate	ENSG00000105738.10	ENSG00000105738.10	chr19:37658429:C:A	chr19	0.0449241372714632	Gene
Caudate	ENSG00000105738.10	ENSG00000105738.10	chr19:37554849:C:T	chr19	0.045900637261548	Gene
Caudate	ENSG00000105738.10	ENSG00000105738.10	chr19:37769026:G:A	chr19	0.047074955350285	Gene
Caudate	ENSG00000105738.10	ENSG00000105738.10	chr19:37760184:C:G	chr19	0.0470749553502851	Gene
Caudate	ENSG00000105778.17	ENSG00000105778.17	chr7:32205618:G:A	chr7	0.0473200660878458	Gene
Caudate	ENSG00000105953.14	ENSG00000105953.14	chr7:44127150:C:A	chr7	0.0177223009556264	Gene
Caudate	ENSG00000105953.14	ENSG00000105953.14	chr7:44127151:C:A	chr7	0.0177223009556264	Gene
Caudate	ENSG00000105953.14	ENSG00000105953.14	chr7:44130986:G:A	chr7	0.019797934101938	Gene
Caudate	ENSG00000105953.14	ENSG00000105953.14	chr7:44129176:G:A	chr7	0.0239653209497516	Gene
Caudate	ENSG00000105953.14	ENSG00000105953.14	chr7:44125897:CT:C	chr7	0.0265464800325497	Gene
Caudate	ENSG00000106089.11	ENSG00000106089.11	chr7:73409412:A:G	chr7	0.0423193157588084	Gene
Caudate	ENSG00000106367.13	ENSG00000106367.13	chr7:101105954:G:A	chr7	0.0415264683586147	Gene
Caudate	ENSG00000106537.7	ENSG00000106537.7	chr7:16925261:A:G	chr7	0.0339026973860046	Gene
Caudate	ENSG00000106537.7	ENSG00000106537.7	chr7:16925491:T:C	chr7	0.0408402748277549	Gene
Caudate	ENSG00000106733.20	ENSG00000106733.20	chr9:75054236:G:C	chr9	0.0391420661459474	Gene
Caudate	ENSG00000106976.20	ENSG00000106976.20	chr9:127948512:T:C	chr9	0.0206491642471932	Gene
Caudate	ENSG00000106976.20	ENSG00000106976.20	chr9:127952339:G:A	chr9	0.0221100135082388	Gene
Caudate	ENSG00000106976.20	ENSG00000106976.20	chr9:127952643:A:G	chr9	0.0270039334860536	Gene
Caudate	ENSG00000106976.20	ENSG00000106976.20	chr9:127955841:G:A	chr9	0.0270039334860536	Gene
Caudate	ENSG00000106976.20	ENSG00000106976.20	chr9:127951337:T:C	chr9	0.0276240004987328	Gene
Caudate	ENSG00000106976.20	ENSG00000106976.20	chr9:127951430:T:G	chr9	0.0276240004987328	Gene
Caudate	ENSG00000106976.20	ENSG00000106976.20	chr9:127955698:A:G	chr9	0.0276240004987328	Gene
Caudate	ENSG00000106976.20	ENSG00000106976.20	chr9:127919617:C:A	chr9	0.0324488527469423	Gene
Caudate	ENSG00000106976.20	ENSG00000106976.20	chr9:127959766:G:A	chr9	0.032482750902742	Gene
Caudate	ENSG00000106976.20	ENSG00000106976.20	chr9:127964467:G:A	chr9	0.0359149621569277	Gene
Caudate	ENSG00000106976.20	ENSG00000106976.20	chr9:127965358:C:T	chr9	0.0359149621569277	Gene
Caudate	ENSG00000106976.20	ENSG00000106976.20	chr9:127937638:G:A	chr9	0.0367532301590182	Gene
Caudate	ENSG00000106976.20	ENSG00000106976.20	chr9:127962549:C:T	chr9	0.0368514132193833	Gene
Caudate	ENSG00000106976.20	ENSG00000106976.20	chr9:127969901:C:A	chr9	0.0368514132193833	Gene
Caudate	ENSG00000106976.20	ENSG00000106976.20	chr9:127970411:G:A	chr9	0.0368514132193833	Gene
Caudate	ENSG00000106976.20	ENSG00000106976.20	chr9:127971427:C:T	chr9	0.0368514132193833	Gene
Caudate	ENSG00000106976.20	ENSG00000106976.20	chr9:127942841:C:T	chr9	0.038325622633352	Gene
Caudate	ENSG00000106976.20	ENSG00000106976.20	chr9:127979614:G:A	chr9	0.0449602117119915	Gene
Caudate	ENSG00000106976.20	ENSG00000106976.20	chr9:127938982:G:C	chr9	0.0477591937036961	Gene
Caudate	ENSG00000106976.20	ENSG00000106976.20	chr9:127935049:G:A	chr9	0.049269425249109	Gene
Caudate	ENSG00000107147.12	ENSG00000107147.12	chr9:135293659:T:C	chr9	0.0376672686328148	Gene
Caudate	ENSG00000107223.12	ENSG00000107223.12	chr9:137109392:G:A	chr9	0.0127258207341688	Gene
Caudate	ENSG00000107223.12	ENSG00000107223.12	chr9:136530587:GC:G	chr9	0.0152778768798821	Gene
Caudate	ENSG00000107223.12	ENSG00000107223.12	chr9:137066188:C:T	chr9	0.0368751733829372	Gene
Caudate	ENSG00000107290.13	ENSG00000107290.13	chr9:132128178:T:C	chr9	0.0244958900173599	Gene
Caudate	ENSG00000107290.13	ENSG00000107290.13	chr9:132042236:G:A	chr9	0.0265928985699683	Gene
Caudate	ENSG00000107290.13	ENSG00000107290.13	chr9:132070703:G:A	chr9	0.0289420629901067	Gene
Caudate	ENSG00000107290.13	ENSG00000107290.13	chr9:132097683:C:T	chr9	0.0338190280360485	Gene
Caudate	ENSG00000107290.13	ENSG00000107290.13	chr9:132030137:G:A	chr9	0.0365558811860226	Gene
Caudate	ENSG00000107290.13	ENSG00000107290.13	chr9:132046098:A:G	chr9	0.0365558811860226	Gene
Caudate	ENSG00000107290.13	ENSG00000107290.13	chr9:132068602:A:T	chr9	0.0373048049193665	Gene
Caudate	ENSG00000107290.13	ENSG00000107290.13	chr9:132071735:T:C	chr9	0.038771191555755	Gene
Caudate	ENSG00000107290.13	ENSG00000107290.13	chr9:132021500:C:T	chr9	0.0390110370724948	Gene
Caudate	ENSG00000107290.13	ENSG00000107290.13	chr9:132022799:A:G	chr9	0.0390110370724948	Gene
Caudate	ENSG00000107290.13	ENSG00000107290.13	chr9:132023266:G:T	chr9	0.0390110370724948	Gene
Caudate	ENSG00000107290.13	ENSG00000107290.13	chr9:131988066:T:C	chr9	0.0432019182572196	Gene
Caudate	ENSG00000107290.13	ENSG00000107290.13	chr9:131988732:C:T	chr9	0.0432019182572196	Gene
Caudate	ENSG00000107290.13	ENSG00000107290.13	chr9:131990428:A:T	chr9	0.0432019182572196	Gene
Caudate	ENSG00000107290.13	ENSG00000107290.13	chr9:131999418:C:T	chr9	0.0451249789841894	Gene
Caudate	ENSG00000107651.12	ENSG00000107651.12	chr10:119395224:A:C	chr10	0.0484365855551799	Gene
Caudate	ENSG00000107890.16	ENSG00000107890.16	chr10:27390172:A:T	chr10	0.0336527284890791	Gene
Caudate	ENSG00000107890.16	ENSG00000107890.16	chr10:27390887:C:A	chr10	0.0382239210106384	Gene
Caudate	ENSG00000107890.16	ENSG00000107890.16	chr10:27391652:G:C	chr10	0.0382239210106384	Gene
Caudate	ENSG00000107890.16	ENSG00000107890.16	chr10:27392714:C:T	chr10	0.0382239210106384	Gene
Caudate	ENSG00000107890.16	ENSG00000107890.16	chr10:27393024:G:T	chr10	0.0382239210106384	Gene
Caudate	ENSG00000107890.16	ENSG00000107890.16	chr10:27393152:A:C	chr10	0.0382239210106384	Gene
Caudate	ENSG00000107890.16	ENSG00000107890.16	chr10:27393560:T:C	chr10	0.0382239210106384	Gene
Caudate	ENSG00000107890.16	ENSG00000107890.16	chr10:27393621:T:C	chr10	0.0382239210106384	Gene
Caudate	ENSG00000107890.16	ENSG00000107890.16	chr10:27393625:G:C	chr10	0.0382239210106384	Gene
Caudate	ENSG00000107890.16	ENSG00000107890.16	chr10:27401110:A:G	chr10	0.0405089446839776	Gene
Caudate	ENSG00000107890.16	ENSG00000107890.16	chr10:27392500:A:G	chr10	0.0406238226150285	Gene
Caudate	ENSG00000107890.16	ENSG00000107890.16	chr10:27389679:T:C	chr10	0.044291178229391	Gene
Caudate	ENSG00000107890.16	ENSG00000107890.16	chr10:27389803:A:G	chr10	0.0470475674637305	Gene
Caudate	ENSG00000107890.16	ENSG00000107890.16	chr10:27393808:C:T	chr10	0.0486216987940598	Gene
Caudate	ENSG00000107890.16	ENSG00000107890.16	chr10:27394422:G:A	chr10	0.049022990604078	Gene
Caudate	ENSG00000107890.16	ENSG00000107890.16	chr10:27394636:A:C	chr10	0.049022990604078	Gene
Caudate	ENSG00000107890.16	ENSG00000107890.16	chr10:27394687:T:C	chr10	0.049022990604078	Gene
Caudate	ENSG00000107890.16	ENSG00000107890.16	chr10:27394881:C:T	chr10	0.049022990604078	Gene
Caudate	ENSG00000107902.13	ENSG00000107902.13	chr10:124245836:A:G	chr10	0.0478157320705456	Gene
Caudate	ENSG00000107902.13	ENSG00000107902.13	chr10:124244684:T:C	chr10	0.0496396740915057	Gene
Caudate	ENSG00000107937.18	ENSG00000107937.18	chr10:541965:T:C	chr10	0.049483570224009	Gene
Caudate	ENSG00000108528.13	ENSG00000108528.13	chr17:5060431:CT:C	chr17	0.0171091612897797	Gene
Caudate	ENSG00000109270.12	ENSG00000109270.12	chr4:99464421:GT:G	chr4	0.0159827718767539	Gene
Caudate	ENSG00000109466.13	ENSG00000109466.13	chr4:165067715:G:T	chr4	0.0479470535179092	Gene
Caudate	ENSG00000109466.13	ENSG00000109466.13	chr4:164763148:T:C	chr4	0.0480382726330773	Gene
Caudate	ENSG00000109466.13	ENSG00000109466.13	chr4:164763555:A:G	chr4	0.0480382726330773	Gene
Caudate	ENSG00000109572.13	ENSG00000109572.13	chr4:169757842:T:C	chr4	0.0382983594431614	Gene
Caudate	ENSG00000109606.12	ENSG00000109606.12	chr4:24889844:T:A	chr4	0.0465448429499739	Gene
Caudate	ENSG00000109775.10	ENSG00000109775.10	chr4:185462033:A:G	chr4	0.0345803974940309	Gene
Caudate	ENSG00000109775.10	ENSG00000109775.10	chr4:185458745:G:C	chr4	0.0478772048662304	Gene
Caudate	ENSG00000109775.10	ENSG00000109775.10	chr4:185459089:A:C	chr4	0.0478772048662304	Gene
Caudate	ENSG00000109775.10	ENSG00000109775.10	chr4:185459361:G:A	chr4	0.0478772048662304	Gene
Caudate	ENSG00000109775.10	ENSG00000109775.10	chr4:185460674:G:A	chr4	0.0478772048662304	Gene
Caudate	ENSG00000109906.13	ENSG00000109906.13	chr11:113774828:G:C	chr11	0.0057912074047269	Gene
Caudate	ENSG00000109906.13	ENSG00000109906.13	chr11:113781075:G:T	chr11	0.0071705657614093	Gene
Caudate	ENSG00000109906.13	ENSG00000109906.13	chr11:113768510:T:C	chr11	0.007263545774333	Gene
Caudate	ENSG00000109906.13	ENSG00000109906.13	chr11:113788294:C:T	chr11	0.0076436720366424	Gene
Caudate	ENSG00000109906.13	ENSG00000109906.13	chr11:113593526:G:A	chr11	0.009217553103376	Gene
Caudate	ENSG00000109906.13	ENSG00000109906.13	chr11:113606359:C:T	chr11	0.0104368686349156	Gene
Caudate	ENSG00000109906.13	ENSG00000109906.13	chr11:113789271:A:C	chr11	0.0109034120315658	Gene
Caudate	ENSG00000109906.13	ENSG00000109906.13	chr11:113786107:G:T	chr11	0.0109998793723249	Gene
Caudate	ENSG00000109906.13	ENSG00000109906.13	chr11:113789854:A:G	chr11	0.012104666014383	Gene
Caudate	ENSG00000109906.13	ENSG00000109906.13	chr11:113840183:T:C	chr11	0.0138323075260197	Gene
Caudate	ENSG00000109906.13	ENSG00000109906.13	chr11:113956381:G:C	chr11	0.0152374516004114	Gene
Caudate	ENSG00000109906.13	ENSG00000109906.13	chr11:113946934:T:A	chr11	0.0167898970734001	Gene
Caudate	ENSG00000109906.13	ENSG00000109906.13	chr11:113931879:A:G	chr11	0.0193078738246602	Gene
Caudate	ENSG00000109906.13	ENSG00000109906.13	chr11:113878269:T:C	chr11	0.0211053152110172	Gene
Caudate	ENSG00000109906.13	ENSG00000109906.13	chr11:113651989:A:T	chr11	0.0223982711425175	Gene
Caudate	ENSG00000109906.13	ENSG00000109906.13	chr11:113653367:C:T	chr11	0.0223982711425175	Gene
Caudate	ENSG00000109906.13	ENSG00000109906.13	chr11:113657429:G:A	chr11	0.0223982711425175	Gene
Caudate	ENSG00000109906.13	ENSG00000109906.13	chr11:113671737:G:A	chr11	0.0223982711425175	Gene
Caudate	ENSG00000109906.13	ENSG00000109906.13	chr11:113790627:A:G	chr11	0.0226432284598872	Gene
Caudate	ENSG00000109906.13	ENSG00000109906.13	chr11:113954407:G:A	chr11	0.0233692187760941	Gene
Caudate	ENSG00000109906.13	ENSG00000109906.13	chr11:113847705:C:G	chr11	0.0237696313340427	Gene
Caudate	ENSG00000109906.13	ENSG00000109906.13	chr11:113853951:G:A	chr11	0.0237696313340427	Gene
Caudate	ENSG00000109906.13	ENSG00000109906.13	chr11:113647100:C:T	chr11	0.0251237725195444	Gene
Caudate	ENSG00000109906.13	ENSG00000109906.13	chr11:113842668:C:G	chr11	0.0255194713973116	Gene
Caudate	ENSG00000109906.13	ENSG00000109906.13	chr11:113701779:CT:C	chr11	0.0258665623912457	Gene
Caudate	ENSG00000109906.13	ENSG00000109906.13	chr11:113772271:G:A	chr11	0.0259606807619653	Gene
Caudate	ENSG00000109906.13	ENSG00000109906.13	chr11:113681890:C:G	chr11	0.0281501335665307	Gene
Caudate	ENSG00000109906.13	ENSG00000109906.13	chr11:113942011:G:A	chr11	0.0283022949293796	Gene
Caudate	ENSG00000109906.13	ENSG00000109906.13	chr11:113690332:A:G	chr11	0.0283088306465145	Gene
Caudate	ENSG00000109906.13	ENSG00000109906.13	chr11:113690335:A:G	chr11	0.0283088306465145	Gene
Caudate	ENSG00000109906.13	ENSG00000109906.13	chr11:113690699:A:C	chr11	0.0283088306465145	Gene
Caudate	ENSG00000109906.13	ENSG00000109906.13	chr11:113698318:C:A	chr11	0.0283088306465145	Gene
Caudate	ENSG00000109906.13	ENSG00000109906.13	chr11:113699683:T:C	chr11	0.0283088306465145	Gene
Caudate	ENSG00000109906.13	ENSG00000109906.13	chr11:113699768:T:C	chr11	0.0283088306465145	Gene
Caudate	ENSG00000109906.13	ENSG00000109906.13	chr11:113706210:A:G	chr11	0.0283088306465145	Gene
Caudate	ENSG00000109906.13	ENSG00000109906.13	chr11:113932652:A:AAC	chr11	0.0286967752111524	Gene
Caudate	ENSG00000109906.13	ENSG00000109906.13	chr11:113943574:G:A	chr11	0.029428388720061	Gene
Caudate	ENSG00000109906.13	ENSG00000109906.13	chr11:113651635:C:G	chr11	0.0302296852356463	Gene
Caudate	ENSG00000109906.13	ENSG00000109906.13	chr11:113659247:C:T	chr11	0.0302296852356463	Gene
Caudate	ENSG00000109906.13	ENSG00000109906.13	chr11:113660122:G:A	chr11	0.0302296852356463	Gene
Caudate	ENSG00000109906.13	ENSG00000109906.13	chr11:113666826:A:G	chr11	0.0302296852356463	Gene
Caudate	ENSG00000109906.13	ENSG00000109906.13	chr11:113888672:A:C	chr11	0.0326943940654982	Gene
Caudate	ENSG00000109906.13	ENSG00000109906.13	chr11:113711837:A:G	chr11	0.0338973389159226	Gene
Caudate	ENSG00000109906.13	ENSG00000109906.13	chr11:113715639:T:C	chr11	0.0338973389159226	Gene
Caudate	ENSG00000109906.13	ENSG00000109906.13	chr11:113718189:A:T	chr11	0.0338973389159226	Gene
Caudate	ENSG00000109906.13	ENSG00000109906.13	chr11:113720283:G:A	chr11	0.0338973389159226	Gene
Caudate	ENSG00000109906.13	ENSG00000109906.13	chr11:113723285:C:G	chr11	0.0338973389159226	Gene
Caudate	ENSG00000109906.13	ENSG00000109906.13	chr11:113899633:G:A	chr11	0.0350470255201931	Gene
Caudate	ENSG00000109906.13	ENSG00000109906.13	chr11:113883580:T:C	chr11	0.035423874740987	Gene
Caudate	ENSG00000109906.13	ENSG00000109906.13	chr11:113673391:G:T	chr11	0.0381357804985802	Gene
Caudate	ENSG00000109906.13	ENSG00000109906.13	chr11:113755986:T:C	chr11	0.0419982128883023	Gene
Caudate	ENSG00000109906.13	ENSG00000109906.13	chr11:113649337:C:T	chr11	0.0453026661820276	Gene
Caudate	ENSG00000109906.13	ENSG00000109906.13	chr11:113739132:T:A	chr11	0.0456500174453378	Gene
Caudate	ENSG00000109920.12	ENSG00000109920.12	chr11:48212380:A:G	chr11	0.0497034882554942	Gene
Caudate	ENSG00000110274.14	ENSG00000110274.14	chr11:117443604:C:T	chr11	0.012467921346432	Gene
Caudate	ENSG00000110274.14	ENSG00000110274.14	chr11:117443166:A:G	chr11	0.0320674952314832	Gene
Caudate	ENSG00000110274.14	ENSG00000110274.14	chr11:117453805:G:A	chr11	0.0356624245153158	Gene
Caudate	ENSG00000110274.14	ENSG00000110274.14	chr11:117442861:G:C	chr11	0.0465749676414047	Gene
Caudate	ENSG00000110799.13	ENSG00000110799.13	chr12:5702303:G:T	chr12	0.0352362728471484	Gene
Caudate	ENSG00000110811.19	ENSG00000110811.19	chr12:7074076:C:A	chr12	0.0185706613421412	Gene
Caudate	ENSG00000110811.19	ENSG00000110811.19	chr12:7074427:T:G	chr12	0.0185706613421412	Gene
Caudate	ENSG00000110811.19	ENSG00000110811.19	chr12:6382463:G:A	chr12	0.0369656640084311	Gene
Caudate	ENSG00000110852.4	ENSG00000110852.4	chr12:9374834:G:C	chr12	0.000864598476806	Gene
Caudate	ENSG00000110852.4	ENSG00000110852.4	chr12:9375352:ACCGTTGTGGTTT:A	chr12	0.000864598476806	Gene
Caudate	ENSG00000110852.4	ENSG00000110852.4	chr12:9460987:CAG:C	chr12	0.0018021143117541	Gene
Caudate	ENSG00000110852.4	ENSG00000110852.4	chr12:9461319:C:T	chr12	0.0018787993717048	Gene
Caudate	ENSG00000110852.4	ENSG00000110852.4	chr12:9461572:G:A	chr12	0.0064342666909537	Gene
Caudate	ENSG00000110852.4	ENSG00000110852.4	chr12:9460074:A:C	chr12	0.0065009660627525	Gene
Caudate	ENSG00000110852.4	ENSG00000110852.4	chr12:10163198:A:G	chr12	0.0155108006802388	Gene
Caudate	ENSG00000110852.4	ENSG00000110852.4	chr12:10174435:A:C	chr12	0.0196833454945407	Gene
Caudate	ENSG00000110852.4	ENSG00000110852.4	chr12:9372541:AACATTC:A	chr12	0.0267263361851935	Gene
Caudate	ENSG00000110852.4	ENSG00000110852.4	chr12:9425993:T:C	chr12	0.0308655969684362	Gene
Caudate	ENSG00000110852.4	ENSG00000110852.4	chr12:9427475:A:T	chr12	0.0308655969684362	Gene
Caudate	ENSG00000110852.4	ENSG00000110852.4	chr12:9428103:T:C	chr12	0.0308655969684362	Gene
Caudate	ENSG00000110852.4	ENSG00000110852.4	chr12:9453390:CA:C	chr12	0.0308655969684362	Gene
Caudate	ENSG00000110852.4	ENSG00000110852.4	chr12:9456166:A:G	chr12	0.0308655969684362	Gene
Caudate	ENSG00000110852.4	ENSG00000110852.4	chr12:9458803:T:C	chr12	0.0308655969684362	Gene
Caudate	ENSG00000110852.4	ENSG00000110852.4	chr12:9386428:G:A	chr12	0.032474581839554	Gene
Caudate	ENSG00000110852.4	ENSG00000110852.4	chr12:10176036:A:G	chr12	0.0337954447042829	Gene
Caudate	ENSG00000110852.4	ENSG00000110852.4	chr12:9389521:CTA:C	chr12	0.0350360619999756	Gene
Caudate	ENSG00000110852.4	ENSG00000110852.4	chr12:9390834:C:T	chr12	0.0350360619999756	Gene
Caudate	ENSG00000110852.4	ENSG00000110852.4	chr12:9392219:A:G	chr12	0.0350360619999756	Gene
Caudate	ENSG00000110852.4	ENSG00000110852.4	chr12:9397573:G:C	chr12	0.0350360619999756	Gene
Caudate	ENSG00000110852.4	ENSG00000110852.4	chr12:9385247:C:G	chr12	0.0371293250613582	Gene
Caudate	ENSG00000110852.4	ENSG00000110852.4	chr12:9386013:T:C	chr12	0.0371293250613582	Gene
Caudate	ENSG00000110852.4	ENSG00000110852.4	chr12:9387090:G:T	chr12	0.0371293250613582	Gene
Caudate	ENSG00000110852.4	ENSG00000110852.4	chr12:9387227:TG:T	chr12	0.0371293250613582	Gene
Caudate	ENSG00000110852.4	ENSG00000110852.4	chr12:9387472:C:T	chr12	0.0371293250613582	Gene
Caudate	ENSG00000110852.4	ENSG00000110852.4	chr12:10175396:A:G	chr12	0.0374603971751327	Gene
Caudate	ENSG00000110852.4	ENSG00000110852.4	chr12:10155988:T:TA	chr12	0.0427515686885522	Gene
Caudate	ENSG00000110852.4	ENSG00000110852.4	chr12:9373570:A:G	chr12	0.0484679952182252	Gene
Caudate	ENSG00000110852.4	ENSG00000110852.4	chr12:9388168:A:G	chr12	0.0493151773393863	Gene
Caudate	ENSG00000110852.4	ENSG00000110852.4	chr12:9388630:T:G	chr12	0.0493151773393863	Gene
Caudate	ENSG00000110917.7	ENSG00000110917.7	chr12:120478117:T:G	chr12	0.0251471280542411	Gene
Caudate	ENSG00000110917.7	ENSG00000110917.7	chr12:120277891:G:A	chr12	0.0350003773368628	Gene
Caudate	ENSG00000111218.11	ENSG00000111218.11	chr12:3759783:T:C	chr12	0.0360670024571407	Gene
Caudate	ENSG00000111371.15	ENSG00000111371.15	chr12:46081245:A:G	chr12	0.0352543187539763	Gene
Caudate	ENSG00000111615.13	ENSG00000111615.13	chr12:75588529:G:A	chr12	0.031893922407174	Gene
Caudate	ENSG00000111615.13	ENSG00000111615.13	chr12:75492915:A:C	chr12	0.0395284439383762	Gene
Caudate	ENSG00000111640.14	ENSG00000111640.14	chr12:6801382:G:T	chr12	0.0369990435164081	Gene
Caudate	ENSG00000111716.12	ENSG00000111716.12	chr12:22094394:A:G	chr12	0.0293592069473408	Gene
Caudate	ENSG00000111716.12	ENSG00000111716.12	chr12:21514302:A:G	chr12	0.041372021872664	Gene
Caudate	ENSG00000111727.11	ENSG00000111727.11	chr12:103701178:T:C	chr12	0.0487230685758917	Gene
Caudate	ENSG00000111907.20	ENSG00000111907.20	chr6:124902089:T:C	chr6	0.0414061267520395	Gene
Caudate	ENSG00000111907.20	ENSG00000111907.20	chr6:124906182:T:C	chr6	0.0444033428093771	Gene
Caudate	ENSG00000111907.20	ENSG00000111907.20	chr6:124906242:C:A	chr6	0.0444033428093771	Gene
Caudate	ENSG00000111907.20	ENSG00000111907.20	chr6:124915717:G:A	chr6	0.0444033428093771	Gene
Caudate	ENSG00000111907.20	ENSG00000111907.20	chr6:124920158:C:T	chr6	0.0444033428093771	Gene
Caudate	ENSG00000112144.15	ENSG00000112144.15	chr6:53027593:C:T	chr6	0.0028694372375828	Gene
Caudate	ENSG00000112144.15	ENSG00000112144.15	chr6:53020975:T:C	chr6	0.0032236557700782	Gene
Caudate	ENSG00000112144.15	ENSG00000112144.15	chr6:52736040:C:T	chr6	0.0123488606050963	Gene
Caudate	ENSG00000112144.15	ENSG00000112144.15	chr6:52739256:G:A	chr6	0.0128289907047892	Gene
Caudate	ENSG00000112144.15	ENSG00000112144.15	chr6:52747834:G:A	chr6	0.013807093078647	Gene
Caudate	ENSG00000112144.15	ENSG00000112144.15	chr6:52733800:A:C	chr6	0.0138458218657326	Gene
Caudate	ENSG00000112144.15	ENSG00000112144.15	chr6:53036234:T:C	chr6	0.0139820858027275	Gene
Caudate	ENSG00000112144.15	ENSG00000112144.15	chr6:52988627:A:G	chr6	0.0169774430694164	Gene
Caudate	ENSG00000112144.15	ENSG00000112144.15	chr6:52736501:T:C	chr6	0.0181575554521802	Gene
Caudate	ENSG00000112144.15	ENSG00000112144.15	chr6:52994429:A:G	chr6	0.0202057830097837	Gene
Caudate	ENSG00000112144.15	ENSG00000112144.15	chr6:52995989:G:GT	chr6	0.0202057830097837	Gene
Caudate	ENSG00000112144.15	ENSG00000112144.15	chr6:52748106:A:T	chr6	0.0203247363028317	Gene
Caudate	ENSG00000112144.15	ENSG00000112144.15	chr6:52995610:T:C	chr6	0.0211622112026459	Gene
Caudate	ENSG00000112144.15	ENSG00000112144.15	chr6:52965172:C:T	chr6	0.0226560031540227	Gene
Caudate	ENSG00000112144.15	ENSG00000112144.15	chr6:52991381:A:G	chr6	0.0234546102341371	Gene
Caudate	ENSG00000112144.15	ENSG00000112144.15	chr6:52993976:C:G	chr6	0.0234546102341371	Gene
Caudate	ENSG00000112144.15	ENSG00000112144.15	chr6:53083347:A:G	chr6	0.02529990434744	Gene
Caudate	ENSG00000112144.15	ENSG00000112144.15	chr6:52994438:A:G	chr6	0.0276580854331787	Gene
Caudate	ENSG00000112144.15	ENSG00000112144.15	chr6:53079043:TA:T	chr6	0.0288198284444322	Gene
Caudate	ENSG00000112144.15	ENSG00000112144.15	chr6:53368027:G:T	chr6	0.0294390527675181	Gene
Caudate	ENSG00000112144.15	ENSG00000112144.15	chr6:53378006:G:A	chr6	0.0312074288622759	Gene
Caudate	ENSG00000112144.15	ENSG00000112144.15	chr6:52940204:A:T	chr6	0.0334016301579602	Gene
Caudate	ENSG00000112144.15	ENSG00000112144.15	chr6:53009839:G:A	chr6	0.0347143710855286	Gene
Caudate	ENSG00000112144.15	ENSG00000112144.15	chr6:53001104:C:A	chr6	0.0351442041942029	Gene
Caudate	ENSG00000112144.15	ENSG00000112144.15	chr6:52996359:C:T	chr6	0.0355482480805119	Gene
Caudate	ENSG00000112144.15	ENSG00000112144.15	chr6:52945131:CA:C	chr6	0.0355730035522887	Gene
Caudate	ENSG00000112144.15	ENSG00000112144.15	chr6:52994040:G:A	chr6	0.0366478401394436	Gene
Caudate	ENSG00000112144.15	ENSG00000112144.15	chr6:52997060:A:T	chr6	0.0371267107580372	Gene
Caudate	ENSG00000112144.15	ENSG00000112144.15	chr6:52906941:A:T	chr6	0.038539398405893	Gene
Caudate	ENSG00000112144.15	ENSG00000112144.15	chr6:52733703:C:T	chr6	0.0393726004560147	Gene
Caudate	ENSG00000112144.15	ENSG00000112144.15	chr6:53123167:G:A	chr6	0.0416679156757385	Gene
Caudate	ENSG00000112144.15	ENSG00000112144.15	chr6:53001116:A:G	chr6	0.0425384776007447	Gene
Caudate	ENSG00000112144.15	ENSG00000112144.15	chr6:52968267:A:G	chr6	0.0452275440166803	Gene
Caudate	ENSG00000112144.15	ENSG00000112144.15	chr6:53013839:T:C	chr6	0.0457708081167942	Gene
Caudate	ENSG00000112144.15	ENSG00000112144.15	chr6:53389313:A:G	chr6	0.0496723593762362	Gene
Caudate	ENSG00000112144.15	ENSG00000112144.15	chr6:53389716:T:C	chr6	0.0496723593762362	Gene
Caudate	ENSG00000112144.15	ENSG00000112144.15	chr6:53084671:A:C	chr6	0.0499213660383843	Gene
Caudate	ENSG00000112242.14	ENSG00000112242.14	chr6:20013858:T:C	chr6	0.0220216355340258	Gene
Caudate	ENSG00000112242.14	ENSG00000112242.14	chr6:20019936:A:C	chr6	0.0230242619847697	Gene
Caudate	ENSG00000112242.14	ENSG00000112242.14	chr6:20019958:A:C	chr6	0.0230242619847697	Gene
Caudate	ENSG00000112242.14	ENSG00000112242.14	chr6:20023315:TA:T	chr6	0.0233683829326771	Gene
Caudate	ENSG00000112242.14	ENSG00000112242.14	chr6:20017340:A:G	chr6	0.0237272899759023	Gene
Caudate	ENSG00000112242.14	ENSG00000112242.14	chr6:20017411:G:T	chr6	0.0237272899759023	Gene
Caudate	ENSG00000112242.14	ENSG00000112242.14	chr6:20017731:T:G	chr6	0.0237272899759023	Gene
Caudate	ENSG00000112242.14	ENSG00000112242.14	chr6:20017975:T:A	chr6	0.0237272899759023	Gene
Caudate	ENSG00000112242.14	ENSG00000112242.14	chr6:20018284:G:A	chr6	0.0237272899759023	Gene
Caudate	ENSG00000112242.14	ENSG00000112242.14	chr6:20018460:A:G	chr6	0.0237272899759023	Gene
Caudate	ENSG00000112242.14	ENSG00000112242.14	chr6:20018584:A:T	chr6	0.0237272899759023	Gene
Caudate	ENSG00000112242.14	ENSG00000112242.14	chr6:20018805:A:G	chr6	0.0237272899759023	Gene
Caudate	ENSG00000112242.14	ENSG00000112242.14	chr6:20019212:C:T	chr6	0.0237272899759023	Gene
Caudate	ENSG00000112242.14	ENSG00000112242.14	chr6:20019507:C:T	chr6	0.0237272899759023	Gene
Caudate	ENSG00000112242.14	ENSG00000112242.14	chr6:20019754:A:G	chr6	0.0237272899759023	Gene
Caudate	ENSG00000112242.14	ENSG00000112242.14	chr6:20020056:A:C	chr6	0.0237272899759023	Gene
Caudate	ENSG00000112242.14	ENSG00000112242.14	chr6:20020461:A:G	chr6	0.0237272899759023	Gene
Caudate	ENSG00000112242.14	ENSG00000112242.14	chr6:20020794:A:G	chr6	0.0237272899759023	Gene
Caudate	ENSG00000112242.14	ENSG00000112242.14	chr6:20021440:T:C	chr6	0.0237272899759023	Gene
Caudate	ENSG00000112242.14	ENSG00000112242.14	chr6:20021611:T:C	chr6	0.0237272899759023	Gene
Caudate	ENSG00000112242.14	ENSG00000112242.14	chr6:20019882:A:T	chr6	0.0262413921148855	Gene
Caudate	ENSG00000112242.14	ENSG00000112242.14	chr6:20021782:C:A	chr6	0.0309447726554757	Gene
Caudate	ENSG00000112306.7	ENSG00000112306.7	chr6:132950089:C:G	chr6	0.0487254589041397	Gene
Caudate	ENSG00000112787.12	ENSG00000112787.12	chr12:132363214:G:C	chr12	0.0419727996424792	Gene
Caudate	ENSG00000112851.14	ENSG00000112851.14	chr5:66065359:AC:A	chr5	0.044729624888824	Gene
Caudate	ENSG00000112893.9	ENSG00000112893.9	chr5:109807418:T:A	chr5	0.0145649289117474	Gene
Caudate	ENSG00000112893.9	ENSG00000112893.9	chr5:109836296:T:A	chr5	0.0183612216132618	Gene
Caudate	ENSG00000112893.9	ENSG00000112893.9	chr5:109797261:T:A	chr5	0.0203786660310468	Gene
Caudate	ENSG00000112893.9	ENSG00000112893.9	chr5:109835747:G:A	chr5	0.0253175167286776	Gene
Caudate	ENSG00000112893.9	ENSG00000112893.9	chr5:109800841:A:G	chr5	0.0266557082177623	Gene
Caudate	ENSG00000112893.9	ENSG00000112893.9	chr5:109805779:A:T	chr5	0.0332191858946119	Gene
Caudate	ENSG00000112893.9	ENSG00000112893.9	chr5:109777908:A:G	chr5	0.0396706722317351	Gene
Caudate	ENSG00000112893.9	ENSG00000112893.9	chr5:109844762:G:A	chr5	0.0432262042431705	Gene
Caudate	ENSG00000112893.9	ENSG00000112893.9	chr5:109832855:G:A	chr5	0.0440601450045471	Gene
Caudate	ENSG00000112893.9	ENSG00000112893.9	chr5:109820086:G:A	chr5	0.0452817466203634	Gene
Caudate	ENSG00000112893.9	ENSG00000112893.9	chr5:109809945:T:G	chr5	0.0463575478428106	Gene
Caudate	ENSG00000112893.9	ENSG00000112893.9	chr5:109832857:G:A	chr5	0.0483854676370326	Gene
Caudate	ENSG00000112893.9	ENSG00000112893.9	chr5:109814532:C:T	chr5	0.049460479657937	Gene
Caudate	ENSG00000112893.9	ENSG00000112893.9	chr5:109775131:A:G	chr5	0.0498858435986198	Gene
Caudate	ENSG00000113387.11	ENSG00000113387.11	chr5:32455925:C:G	chr5	0.0383048644442746	Gene
Caudate	ENSG00000113387.11	ENSG00000113387.11	chr5:32459788:A:G	chr5	0.046605556855715	Gene
Caudate	ENSG00000113558.18	ENSG00000113558.18	chr5:133700946:G:A	chr5	0.0473015476356858	Gene
Caudate	ENSG00000113558.18	ENSG00000113558.18	chr5:133699061:C:G	chr5	0.0488434856173585	Gene
Caudate	ENSG00000113583.7	ENSG00000113583.7	chr5:134075886:T:A	chr5	0.002692281165695	Gene
Caudate	ENSG00000113583.7	ENSG00000113583.7	chr5:134074866:C:T	chr5	0.0029869473630415	Gene
Caudate	ENSG00000113583.7	ENSG00000113583.7	chr5:134074501:G:A	chr5	0.0036084451860912	Gene
Caudate	ENSG00000113583.7	ENSG00000113583.7	chr5:134079607:A:G	chr5	0.0065576580105354	Gene
Caudate	ENSG00000113583.7	ENSG00000113583.7	chr5:134079225:T:C	chr5	0.0075532607096147	Gene
Caudate	ENSG00000113583.7	ENSG00000113583.7	chr5:134071278:C:A	chr5	0.0081736583216974	Gene
Caudate	ENSG00000113583.7	ENSG00000113583.7	chr5:134077388:C:T	chr5	0.0082709628444356	Gene
Caudate	ENSG00000113583.7	ENSG00000113583.7	chr5:134077828:A:C	chr5	0.0082709628444356	Gene
Caudate	ENSG00000113583.7	ENSG00000113583.7	chr5:134077923:C:A	chr5	0.0082709628444356	Gene
Caudate	ENSG00000113583.7	ENSG00000113583.7	chr5:134080567:G:A	chr5	0.0094393229562627	Gene
Caudate	ENSG00000113583.7	ENSG00000113583.7	chr5:134072955:C:T	chr5	0.0097445912061463	Gene
Caudate	ENSG00000113583.7	ENSG00000113583.7	chr5:134076905:G:A	chr5	0.0113484584375297	Gene
Caudate	ENSG00000113583.7	ENSG00000113583.7	chr5:134080056:C:G	chr5	0.0118546490365766	Gene
Caudate	ENSG00000113583.7	ENSG00000113583.7	chr5:134079471:A:G	chr5	0.0150749298798432	Gene
Caudate	ENSG00000113583.7	ENSG00000113583.7	chr5:134079370:C:T	chr5	0.0372996721486369	Gene
Caudate	ENSG00000113583.7	ENSG00000113583.7	chr5:134077989:G:A	chr5	0.040408942131853	Gene
Caudate	ENSG00000113583.7	ENSG00000113583.7	chr5:134078117:A:G	chr5	0.040408942131853	Gene
Caudate	ENSG00000113583.7	ENSG00000113583.7	chr5:134063935:C:T	chr5	0.0407382239956386	Gene
Caudate	ENSG00000113643.8	ENSG00000113643.8	chr5:168172716:C:T	chr5	0.0460022911364362	Gene
Caudate	ENSG00000113812.13	ENSG00000113812.13	chr3:53604684:T:G	chr3	0.0490459292281475	Gene
Caudate	ENSG00000114023.15	ENSG00000114023.15	chr3:122566371:CT:C	chr3	0.0346340539685182	Gene
Caudate	ENSG00000114125.13	ENSG00000114125.13	chr3:141912095:A:G	chr3	0.0361539747829409	Gene
Caudate	ENSG00000114125.13	ENSG00000114125.13	chr3:141912096:C:G	chr3	0.0361539747829409	Gene
Caudate	ENSG00000114125.13	ENSG00000114125.13	chr3:142134598:G:T	chr3	0.0473544260964596	Gene
Caudate	ENSG00000114270.16	ENSG00000114270.16	chr3:48340336:G:T	chr3	0.0003697496871264	Gene
Caudate	ENSG00000114270.16	ENSG00000114270.16	chr3:48229261:T:TA	chr3	0.0232374543206986	Gene
Caudate	ENSG00000114270.16	ENSG00000114270.16	chr3:48333854:C:T	chr3	0.0273487308690805	Gene
Caudate	ENSG00000114346.13	ENSG00000114346.13	chr3:172484660:C:T	chr3	0.0017643013592405	Gene
Caudate	ENSG00000114346.13	ENSG00000114346.13	chr3:172487278:A:G	chr3	0.0032348148602322	Gene
Caudate	ENSG00000114346.13	ENSG00000114346.13	chr3:172493835:G:A	chr3	0.0073568187413383	Gene
Caudate	ENSG00000114346.13	ENSG00000114346.13	chr3:172494548:T:C	chr3	0.0073568187413383	Gene
Caudate	ENSG00000114346.13	ENSG00000114346.13	chr3:172497847:T:C	chr3	0.0428834254910497	Gene
Caudate	ENSG00000114346.13	ENSG00000114346.13	chr3:172502807:A:T	chr3	0.0445519035252204	Gene
Caudate	ENSG00000114346.13	ENSG00000114346.13	chr3:172473227:GA:G	chr3	0.047450640791776	Gene
Caudate	ENSG00000114346.13	ENSG00000114346.13	chr3:172510115:C:A	chr3	0.049376039112053	Gene
Caudate	ENSG00000114698.14	ENSG00000114698.14	chr3:146683174:A:G	chr3	0.049757362394111	Gene
Caudate	ENSG00000114796.15	ENSG00000114796.15	chr3:183618421:G:A	chr3	0.0006388607480748	Gene
Caudate	ENSG00000114796.15	ENSG00000114796.15	chr3:183618620:G:A	chr3	0.0007605256840107	Gene
Caudate	ENSG00000114796.15	ENSG00000114796.15	chr3:183618830:G:A	chr3	0.0007605256840107	Gene
Caudate	ENSG00000114796.15	ENSG00000114796.15	chr3:183619112:A:C	chr3	0.0007605256840107	Gene
Caudate	ENSG00000114796.15	ENSG00000114796.15	chr3:183619243:G:A	chr3	0.0007605256840107	Gene
Caudate	ENSG00000114796.15	ENSG00000114796.15	chr3:183624154:A:G	chr3	0.0235156392693118	Gene
Caudate	ENSG00000114796.15	ENSG00000114796.15	chr3:183627183:C:A	chr3	0.0379780169161468	Gene
Caudate	ENSG00000114796.15	ENSG00000114796.15	chr3:183623191:T:C	chr3	0.040836507464617	Gene
Caudate	ENSG00000114942.13	ENSG00000114942.13	chr2:205957695:G:T	chr2	0.0314634717898958	Gene
Caudate	ENSG00000114942.13	ENSG00000114942.13	chr2:205956566:G:T	chr2	0.03189115477372	Gene
Caudate	ENSG00000114942.13	ENSG00000114942.13	chr2:205766530:A:G	chr2	0.0408242986143184	Gene
Caudate	ENSG00000114982.17	ENSG00000114982.17	chr2:96350596:G:A	chr2	0.0004451901748639	Gene
Caudate	ENSG00000114982.17	ENSG00000114982.17	chr2:96339537:G:A	chr2	0.0008279540917157	Gene
Caudate	ENSG00000114982.17	ENSG00000114982.17	chr2:96340947:T:C	chr2	0.0008279540917157	Gene
Caudate	ENSG00000114982.17	ENSG00000114982.17	chr2:96368202:G:A	chr2	0.0019378837369158	Gene
Caudate	ENSG00000114982.17	ENSG00000114982.17	chr2:96379235:C:A	chr2	0.0019378837369158	Gene
Caudate	ENSG00000114982.17	ENSG00000114982.17	chr2:96392922:T:C	chr2	0.0019378837369158	Gene
Caudate	ENSG00000114982.17	ENSG00000114982.17	chr2:96339102:C:T	chr2	0.0045907394905956	Gene
Caudate	ENSG00000114982.17	ENSG00000114982.17	chr2:96397865:T:C	chr2	0.0049078844644006	Gene
Caudate	ENSG00000114982.17	ENSG00000114982.17	chr2:96402562:T:C	chr2	0.0056874862767501	Gene
Caudate	ENSG00000114982.17	ENSG00000114982.17	chr2:96318221:C:T	chr2	0.0100303239603962	Gene
Caudate	ENSG00000114982.17	ENSG00000114982.17	chr2:96322004:G:A	chr2	0.0100303239603962	Gene
Caudate	ENSG00000114982.17	ENSG00000114982.17	chr2:96328146:A:G	chr2	0.0142513744016818	Gene
Caudate	ENSG00000114982.17	ENSG00000114982.17	chr2:96422226:A:G	chr2	0.0154110709006366	Gene
Caudate	ENSG00000114982.17	ENSG00000114982.17	chr2:96424175:A:G	chr2	0.0154110709006366	Gene
Caudate	ENSG00000114982.17	ENSG00000114982.17	chr2:96394628:G:A	chr2	0.0186131808841095	Gene
Caudate	ENSG00000114982.17	ENSG00000114982.17	chr2:96364509:T:C	chr2	0.0198153606932023	Gene
Caudate	ENSG00000114982.17	ENSG00000114982.17	chr2:96314375:C:T	chr2	0.022359311981279	Gene
Caudate	ENSG00000114982.17	ENSG00000114982.17	chr2:96356757:C:T	chr2	0.0232108946959233	Gene
Caudate	ENSG00000114982.17	ENSG00000114982.17	chr2:96360838:C:T	chr2	0.0232108946959233	Gene
Caudate	ENSG00000114982.17	ENSG00000114982.17	chr2:96362587:AGT:A	chr2	0.0232108946959233	Gene
Caudate	ENSG00000114982.17	ENSG00000114982.17	chr2:96362590:A:C	chr2	0.0232108946959233	Gene
Caudate	ENSG00000114982.17	ENSG00000114982.17	chr2:96384421:T:C	chr2	0.0232108946959233	Gene
Caudate	ENSG00000114982.17	ENSG00000114982.17	chr2:96386770:G:C	chr2	0.0232108946959233	Gene
Caudate	ENSG00000114982.17	ENSG00000114982.17	chr2:96392747:T:C	chr2	0.0232108946959233	Gene
Caudate	ENSG00000114982.17	ENSG00000114982.17	chr2:96303805:G:A	chr2	0.0256679193405374	Gene
Caudate	ENSG00000114982.17	ENSG00000114982.17	chr2:96333348:A:G	chr2	0.0257175263571325	Gene
Caudate	ENSG00000114982.17	ENSG00000114982.17	chr2:96333842:A:G	chr2	0.0257175263571325	Gene
Caudate	ENSG00000114982.17	ENSG00000114982.17	chr2:96313392:T:TG	chr2	0.0267275077979	Gene
Caudate	ENSG00000114982.17	ENSG00000114982.17	chr2:96345624:C:T	chr2	0.0273269467109833	Gene
Caudate	ENSG00000114982.17	ENSG00000114982.17	chr2:96305671:A:G	chr2	0.0273534062168988	Gene
Caudate	ENSG00000114982.17	ENSG00000114982.17	chr2:96317374:C:T	chr2	0.0280916177581195	Gene
Caudate	ENSG00000114982.17	ENSG00000114982.17	chr2:96354311:T:C	chr2	0.0280916177581195	Gene
Caudate	ENSG00000114982.17	ENSG00000114982.17	chr2:96354432:A:C	chr2	0.0280916177581195	Gene
Caudate	ENSG00000114982.17	ENSG00000114982.17	chr2:96328019:C:T	chr2	0.0292840107163876	Gene
Caudate	ENSG00000114982.17	ENSG00000114982.17	chr2:96311546:A:G	chr2	0.0304239047345319	Gene
Caudate	ENSG00000114982.17	ENSG00000114982.17	chr2:96305617:T:C	chr2	0.032742578272729	Gene
Caudate	ENSG00000114982.17	ENSG00000114982.17	chr2:96363024:T:C	chr2	0.0337280470175134	Gene
Caudate	ENSG00000114982.17	ENSG00000114982.17	chr2:96280558:C:CT	chr2	0.0350980495900299	Gene
Caudate	ENSG00000114982.17	ENSG00000114982.17	chr2:96363430:G:A	chr2	0.0359249988989231	Gene
Caudate	ENSG00000114982.17	ENSG00000114982.17	chr2:96387381:C:T	chr2	0.038286646054865	Gene
Caudate	ENSG00000114982.17	ENSG00000114982.17	chr2:96300923:G:C	chr2	0.0390550149590326	Gene
Caudate	ENSG00000114982.17	ENSG00000114982.17	chr2:96460990:G:A	chr2	0.0427089640465514	Gene
Caudate	ENSG00000114982.17	ENSG00000114982.17	chr2:96447202:C:G	chr2	0.0428202590792399	Gene
Caudate	ENSG00000114982.17	ENSG00000114982.17	chr2:96275729:G:A	chr2	0.0441568890444673	Gene
Caudate	ENSG00000114982.17	ENSG00000114982.17	chr2:96417352:C:T	chr2	0.0447908570674504	Gene
Caudate	ENSG00000114982.17	ENSG00000114982.17	chr2:96348709:G:A	chr2	0.046221778154196	Gene
Caudate	ENSG00000114982.17	ENSG00000114982.17	chr2:96297121:A:G	chr2	0.0462234487318616	Gene
Caudate	ENSG00000114982.17	ENSG00000114982.17	chr2:96380854:T:A	chr2	0.0463894204290218	Gene
Caudate	ENSG00000114982.17	ENSG00000114982.17	chr2:96277735:T:C	chr2	0.0466911709347528	Gene
Caudate	ENSG00000114982.17	ENSG00000114982.17	chr2:96289742:T:C	chr2	0.0466911709347528	Gene
Caudate	ENSG00000114982.17	ENSG00000114982.17	chr2:96293878:A:G	chr2	0.0482642481986457	Gene
Caudate	ENSG00000114982.17	ENSG00000114982.17	chr2:96268766:T:C	chr2	0.0487057968034545	Gene
Caudate	ENSG00000114982.17	ENSG00000114982.17	chr2:96271558:G:C	chr2	0.0487057968034545	Gene
Caudate	ENSG00000114982.17	ENSG00000114982.17	chr2:96276535:A:C	chr2	0.0487057968034545	Gene
Caudate	ENSG00000115468.11	ENSG00000115468.11	chr2:232679182:G:A	chr2	0.0254736497102503	Gene
Caudate	ENSG00000115468.11	ENSG00000115468.11	chr2:232679588:C:T	chr2	0.0263833726207499	Gene
Caudate	ENSG00000115594.11	ENSG00000115594.11	chr2:101676057:C:T	chr2	0.0363422925449857	Gene
Caudate	ENSG00000115594.11	ENSG00000115594.11	chr2:101676250:C:T	chr2	0.0363422925449857	Gene
Caudate	ENSG00000115758.12	ENSG00000115758.12	chr2:10455452:T:C	chr2	0.0410991929025034	Gene
Caudate	ENSG00000115896.15	ENSG00000115896.15	chr2:198253614:A:G	chr2	0.0099886237637469	Gene
Caudate	ENSG00000116030.16	ENSG00000116030.16	chr2:202593440:C:G	chr2	0.0388937832299595	Gene
Caudate	ENSG00000116044.15	ENSG00000116044.15	chr2:177021455:G:A	chr2	0.04196869055863	Gene
Caudate	ENSG00000116044.15	ENSG00000116044.15	chr2:177024071:T:C	chr2	0.0460108404037668	Gene
Caudate	ENSG00000116044.15	ENSG00000116044.15	chr2:177023643:G:A	chr2	0.0464378872363092	Gene
Caudate	ENSG00000116044.15	ENSG00000116044.15	chr2:177023282:A:G	chr2	0.0498368249764272	Gene
Caudate	ENSG00000116044.15	ENSG00000116044.15	chr2:177023288:G:A	chr2	0.0498368249764272	Gene
Caudate	ENSG00000116128.10	ENSG00000116128.10	chr1:147462583:A:G	chr1	0.0242955463944796	Gene
Caudate	ENSG00000116128.10	ENSG00000116128.10	chr1:147463261:A:C	chr1	0.0242955463944796	Gene
Caudate	ENSG00000116128.10	ENSG00000116128.10	chr1:147474350:T:C	chr1	0.0242955463944796	Gene
Caudate	ENSG00000116128.10	ENSG00000116128.10	chr1:147479057:A:T	chr1	0.0242955463944796	Gene
Caudate	ENSG00000116128.10	ENSG00000116128.10	chr1:147454479:T:C	chr1	0.0258950139701666	Gene
Caudate	ENSG00000116128.10	ENSG00000116128.10	chr1:147454977:C:T	chr1	0.0258950139701666	Gene
Caudate	ENSG00000116191.17	ENSG00000116191.17	chr1:178764155:GGT:G	chr1	0.0177196092083785	Gene
Caudate	ENSG00000116191.17	ENSG00000116191.17	chr1:178843638:A:G	chr1	0.0191128261864801	Gene
Caudate	ENSG00000116191.17	ENSG00000116191.17	chr1:178851024:C:A	chr1	0.0195257996421401	Gene
Caudate	ENSG00000116191.17	ENSG00000116191.17	chr1:178771292:A:C	chr1	0.0196746358796893	Gene
Caudate	ENSG00000116191.17	ENSG00000116191.17	chr1:178811515:A:G	chr1	0.0196746358796893	Gene
Caudate	ENSG00000116191.17	ENSG00000116191.17	chr1:178857927:A:G	chr1	0.0196746358796893	Gene
Caudate	ENSG00000116191.17	ENSG00000116191.17	chr1:178831346:C:T	chr1	0.0233847733304648	Gene
Caudate	ENSG00000116191.17	ENSG00000116191.17	chr1:178885027:C:T	chr1	0.023750571459571	Gene
Caudate	ENSG00000116191.17	ENSG00000116191.17	chr1:178801816:AAGGG:A	chr1	0.0237526891635178	Gene
Caudate	ENSG00000116191.17	ENSG00000116191.17	chr1:178903644:T:C	chr1	0.0299388512615371	Gene
Caudate	ENSG00000116254.17	ENSG00000116254.17	chr1:6629764:A:G	chr1	0.0462694844105208	Gene
Caudate	ENSG00000116288.12	ENSG00000116288.12	chr1:7476178:G:A	chr1	0.0109492040384789	Gene
Caudate	ENSG00000116288.12	ENSG00000116288.12	chr1:7883404:G:A	chr1	0.0217648179589218	Gene
Caudate	ENSG00000116288.12	ENSG00000116288.12	chr1:7884204:A:G	chr1	0.0217648179589218	Gene
Caudate	ENSG00000116288.12	ENSG00000116288.12	chr1:7881138:T:A	chr1	0.0222318919958149	Gene
Caudate	ENSG00000116288.12	ENSG00000116288.12	chr1:7881299:G:T	chr1	0.0222318919958149	Gene
Caudate	ENSG00000116288.12	ENSG00000116288.12	chr1:7881411:C:T	chr1	0.0222318919958149	Gene
Caudate	ENSG00000116288.12	ENSG00000116288.12	chr1:7881792:T:G	chr1	0.0222318919958149	Gene
Caudate	ENSG00000116288.12	ENSG00000116288.12	chr1:7882171:CA:C	chr1	0.0222318919958149	Gene
Caudate	ENSG00000116288.12	ENSG00000116288.12	chr1:8110447:A:G	chr1	0.0415894243825333	Gene
Caudate	ENSG00000116288.12	ENSG00000116288.12	chr1:7874733:C:T	chr1	0.0479442517204537	Gene
Caudate	ENSG00000116288.12	ENSG00000116288.12	chr1:7874736:G:A	chr1	0.0479442517204537	Gene
Caudate	ENSG00000116752.5	ENSG00000116752.5	chr1:114142866:G:A	chr1	0.0483877281858467	Gene
Caudate	ENSG00000116977.18	ENSG00000116977.18	chr1:236137514:A:G	chr1	0.0398594392468617	Gene
Caudate	ENSG00000117054.13	ENSG00000117054.13	chr1:75738817:G:C	chr1	0.0050592949015876	Gene
Caudate	ENSG00000117222.13	ENSG00000117222.13	chr1:205497251:C:T	chr1	0.0426543676220747	Gene
Caudate	ENSG00000117228.9	ENSG00000117228.9	chr1:89379567:A:G	chr1	0.0481352383728172	Gene
Caudate	ENSG00000117266.15	ENSG00000117266.15	chr1:205847765:T:C	chr1	0.0247987618186091	Gene
Caudate	ENSG00000117410.13	ENSG00000117410.13	chr1:44116613:T:C	chr1	0.0095492544340334	Gene
Caudate	ENSG00000117569.18	ENSG00000117569.18	chr1:96641361:T:G	chr1	0.0277972738468172	Gene
Caudate	ENSG00000117569.18	ENSG00000117569.18	chr1:96641449:A:G	chr1	0.0277972738468172	Gene
Caudate	ENSG00000117569.18	ENSG00000117569.18	chr1:97004248:C:A	chr1	0.0295422556551324	Gene
Caudate	ENSG00000117569.18	ENSG00000117569.18	chr1:97023324:A:G	chr1	0.0295422556551324	Gene
Caudate	ENSG00000117569.18	ENSG00000117569.18	chr1:97029292:CT:C	chr1	0.0295422556551324	Gene
Caudate	ENSG00000117569.18	ENSG00000117569.18	chr1:96636402:T:C	chr1	0.0381856212355651	Gene
Caudate	ENSG00000117569.18	ENSG00000117569.18	chr1:96637094:T:C	chr1	0.0407775549542632	Gene
Caudate	ENSG00000117569.18	ENSG00000117569.18	chr1:96637306:C:T	chr1	0.0407775549542632	Gene
Caudate	ENSG00000117569.18	ENSG00000117569.18	chr1:97008728:A:G	chr1	0.0444953349985101	Gene
Caudate	ENSG00000117620.13	ENSG00000117620.13	chr1:99969054:A:G	chr1	0.0348715271167774	Gene
Caudate	ENSG00000117620.13	ENSG00000117620.13	chr1:100054755:G:A	chr1	0.0484692954279533	Gene
Caudate	ENSG00000117620.13	ENSG00000117620.13	chr1:100057980:G:A	chr1	0.0484692954279533	Gene
Caudate	ENSG00000117691.9	ENSG00000117691.9	chr1:212872179:G:A	chr1	0.0437404780536712	Gene
Caudate	ENSG00000117691.9	ENSG00000117691.9	chr1:212594986:A:C	chr1	0.0483751928618287	Gene
Caudate	ENSG00000117691.9	ENSG00000117691.9	chr1:212595209:C:G	chr1	0.0483751928618287	Gene
Caudate	ENSG00000117899.10	ENSG00000117899.10	chr15:81441356:CT:C	chr15	0.0250715634768422	Gene
Caudate	ENSG00000118680.12	ENSG00000118680.12	chr18:3509151:C:T	chr18	0.0215345530753731	Gene
Caudate	ENSG00000118680.12	ENSG00000118680.12	chr18:3064852:T:C	chr18	0.0406533841402379	Gene
Caudate	ENSG00000119655.9	ENSG00000119655.9	chr14:74525256:T:C	chr14	0.0457821871581378	Gene
Caudate	ENSG00000119771.14	ENSG00000119771.14	chr2:23466164:G:A	chr2	0.0384647451652148	Gene
Caudate	ENSG00000119820.10	ENSG00000119820.10	chr2:32427155:A:G	chr2	0.0462213025678662	Gene
Caudate	ENSG00000119938.8	ENSG00000119938.8	chr10:91310191:T:C	chr10	0.0306469578430746	Gene
Caudate	ENSG00000120137.6	ENSG00000120137.6	chr5:168836571:A:G	chr5	0.0461593304247319	Gene
Caudate	ENSG00000120437.8	ENSG00000120437.8	chr6:159467766:C:T	chr6	0.0186379255820174	Gene
Caudate	ENSG00000120437.8	ENSG00000120437.8	chr6:159467308:C:T	chr6	0.0387347610609753	Gene
Caudate	ENSG00000120437.8	ENSG00000120437.8	chr6:159467587:T:C	chr6	0.0423420910616998	Gene
Caudate	ENSG00000120437.8	ENSG00000120437.8	chr6:159466750:T:A	chr6	0.0429777041413679	Gene
Caudate	ENSG00000120437.8	ENSG00000120437.8	chr6:159466670:C:T	chr6	0.0471431884336537	Gene
Caudate	ENSG00000120437.8	ENSG00000120437.8	chr6:159466757:A:G	chr6	0.0471431884336537	Gene
Caudate	ENSG00000120437.8	ENSG00000120437.8	chr6:159466922:A:G	chr6	0.0471431884336537	Gene
Caudate	ENSG00000120437.8	ENSG00000120437.8	chr6:159467111:T:C	chr6	0.0471431884336537	Gene
Caudate	ENSG00000120437.8	ENSG00000120437.8	chr6:159467216:C:T	chr6	0.0471431884336537	Gene
Caudate	ENSG00000120437.8	ENSG00000120437.8	chr6:159467234:G:A	chr6	0.0471431884336537	Gene
Caudate	ENSG00000120437.8	ENSG00000120437.8	chr6:159466765:A:G	chr6	0.0485562833716279	Gene
Caudate	ENSG00000120539.14	ENSG00000120539.14	chr10:27466403:C:T	chr10	0.0260373601538945	Gene
Caudate	ENSG00000120539.14	ENSG00000120539.14	chr10:27464339:C:G	chr10	0.0324125941701898	Gene
Caudate	ENSG00000120645.11	ENSG00000120645.11	chr12:493626:A:G	chr12	0.0444596881190019	Gene
Caudate	ENSG00000120837.7	ENSG00000120837.7	chr12:103936737:T:C	chr12	0.0367906370053982	Gene
Caudate	ENSG00000120896.13	ENSG00000120896.13	chr8:22888775:A:G	chr8	0.0279028308270679	Gene
Caudate	ENSG00000120896.13	ENSG00000120896.13	chr8:22889426:T:C	chr8	0.0325049058097177	Gene
Caudate	ENSG00000120896.13	ENSG00000120896.13	chr8:22890154:A:G	chr8	0.032556091168669	Gene
Caudate	ENSG00000120896.13	ENSG00000120896.13	chr8:22890160:C:T	chr8	0.032556091168669	Gene
Caudate	ENSG00000120896.13	ENSG00000120896.13	chr8:22890358:A:T	chr8	0.032556091168669	Gene
Caudate	ENSG00000120896.13	ENSG00000120896.13	chr8:22890402:G:C	chr8	0.032556091168669	Gene
Caudate	ENSG00000120963.11	ENSG00000120963.11	chr8:101121102:G:A	chr8	0.0197997680706004	Gene
Caudate	ENSG00000121892.14	ENSG00000121892.14	chr4:39794927:C:T	chr4	0.00835577571245	Gene
Caudate	ENSG00000122034.13	ENSG00000122034.13	chr13:27162894:C:T	chr13	0.0473451897764969	Gene
Caudate	ENSG00000122507.20	ENSG00000122507.20	chr7:33219191:C:T	chr7	0.0267152135626223	Gene
Caudate	ENSG00000122512.14	ENSG00000122512.14	chr7:6289073:G:A	chr7	0.0387472684548829	Gene
Caudate	ENSG00000122545.18	ENSG00000122545.18	chr7:35678239:TA:T	chr7	0.0146406257507545	Gene
Caudate	ENSG00000122545.18	ENSG00000122545.18	chr7:35686258:A:G	chr7	0.0214536637227089	Gene
Caudate	ENSG00000122545.18	ENSG00000122545.18	chr7:35690809:CA:C	chr7	0.0214536637227089	Gene
Caudate	ENSG00000122545.18	ENSG00000122545.18	chr7:35691391:CA:C	chr7	0.0214536637227089	Gene
Caudate	ENSG00000122545.18	ENSG00000122545.18	chr7:35692422:C:T	chr7	0.0214536637227089	Gene
Caudate	ENSG00000122545.18	ENSG00000122545.18	chr7:35693046:C:T	chr7	0.0214536637227089	Gene
Caudate	ENSG00000122545.18	ENSG00000122545.18	chr7:35693269:G:A	chr7	0.0214536637227089	Gene
Caudate	ENSG00000122545.18	ENSG00000122545.18	chr7:35693711:C:A	chr7	0.0214536637227089	Gene
Caudate	ENSG00000122545.18	ENSG00000122545.18	chr7:35694919:C:G	chr7	0.0236436185099372	Gene
Caudate	ENSG00000122545.18	ENSG00000122545.18	chr7:35695033:CG:C	chr7	0.0236436185099372	Gene
Caudate	ENSG00000122545.18	ENSG00000122545.18	chr7:35694633:C:A	chr7	0.0242951015420561	Gene
Caudate	ENSG00000122545.18	ENSG00000122545.18	chr7:35668069:GCTAGAAATC:G	chr7	0.0261293974988765	Gene
Caudate	ENSG00000122545.18	ENSG00000122545.18	chr7:35684521:GAT:G	chr7	0.0265757484819335	Gene
Caudate	ENSG00000122545.18	ENSG00000122545.18	chr7:35695927:G:A	chr7	0.0369094436704794	Gene
Caudate	ENSG00000122545.18	ENSG00000122545.18	chr7:35637911:G:C	chr7	0.0463083440738465	Gene
Caudate	ENSG00000122733.12	ENSG00000122733.12	chr9:34796120:A:AT	chr9	0.0428671703300162	Gene
Caudate	ENSG00000122733.12	ENSG00000122733.12	chr9:34796246:TA:T	chr9	0.0439242667737452	Gene
Caudate	ENSG00000122733.12	ENSG00000122733.12	chr9:34800148:G:T	chr9	0.0439242667737452	Gene
Caudate	ENSG00000122733.12	ENSG00000122733.12	chr9:34808609:A:C	chr9	0.0439242667737452	Gene
Caudate	ENSG00000122733.12	ENSG00000122733.12	chr9:34808727:A:G	chr9	0.0439242667737452	Gene
Caudate	ENSG00000122733.12	ENSG00000122733.12	chr9:34808961:G:C	chr9	0.0439242667737452	Gene
Caudate	ENSG00000122733.12	ENSG00000122733.12	chr9:34810822:A:G	chr9	0.0439242667737452	Gene
Caudate	ENSG00000122733.12	ENSG00000122733.12	chr9:34811273:A:G	chr9	0.0458929244392517	Gene
Caudate	ENSG00000122733.12	ENSG00000122733.12	chr9:34801905:G:T	chr9	0.0481640012885137	Gene
Caudate	ENSG00000122733.12	ENSG00000122733.12	chr9:34801923:G:A	chr9	0.0481640012885137	Gene
Caudate	ENSG00000122733.12	ENSG00000122733.12	chr9:34803436:C:T	chr9	0.0481640012885137	Gene
Caudate	ENSG00000122733.12	ENSG00000122733.12	chr9:34803649:G:A	chr9	0.0481640012885137	Gene
Caudate	ENSG00000122733.12	ENSG00000122733.12	chr9:34786943:CAGA:C	chr9	0.0499609148349959	Gene
Caudate	ENSG00000123095.5	ENSG00000123095.5	chr12:26196378:G:A	chr12	0.0005053223720383	Gene
Caudate	ENSG00000123095.5	ENSG00000123095.5	chr12:26187053:C:G	chr12	0.0022817742725026	Gene
Caudate	ENSG00000123095.5	ENSG00000123095.5	chr12:26163425:A:G	chr12	0.0029680510348542	Gene
Caudate	ENSG00000123095.5	ENSG00000123095.5	chr12:26185432:T:C	chr12	0.003654188748913	Gene
Caudate	ENSG00000123095.5	ENSG00000123095.5	chr12:26164237:C:T	chr12	0.0040530695262922	Gene
Caudate	ENSG00000123095.5	ENSG00000123095.5	chr12:26160916:T:C	chr12	0.0043116931053266	Gene
Caudate	ENSG00000123095.5	ENSG00000123095.5	chr12:26178861:G:A	chr12	0.0046193015200352	Gene
Caudate	ENSG00000123095.5	ENSG00000123095.5	chr12:26161552:A:G	chr12	0.005654276300398	Gene
Caudate	ENSG00000123095.5	ENSG00000123095.5	chr12:26162149:C:T	chr12	0.005654276300398	Gene
Caudate	ENSG00000123095.5	ENSG00000123095.5	chr12:26162240:T:C	chr12	0.005654276300398	Gene
Caudate	ENSG00000123095.5	ENSG00000123095.5	chr12:26164000:T:C	chr12	0.005654276300398	Gene
Caudate	ENSG00000123095.5	ENSG00000123095.5	chr12:26164439:C:G	chr12	0.005654276300398	Gene
Caudate	ENSG00000123095.5	ENSG00000123095.5	chr12:26164866:C:T	chr12	0.005654276300398	Gene
Caudate	ENSG00000123095.5	ENSG00000123095.5	chr12:26185361:A:C	chr12	0.0063283290928462	Gene
Caudate	ENSG00000123095.5	ENSG00000123095.5	chr12:26184427:C:A	chr12	0.0067229325612381	Gene
Caudate	ENSG00000123095.5	ENSG00000123095.5	chr12:26049552:C:T	chr12	0.0102713798536657	Gene
Caudate	ENSG00000123095.5	ENSG00000123095.5	chr12:26193213:G:A	chr12	0.0103343234860912	Gene
Caudate	ENSG00000123095.5	ENSG00000123095.5	chr12:26167723:C:T	chr12	0.0104109130018731	Gene
Caudate	ENSG00000123095.5	ENSG00000123095.5	chr12:26119891:T:G	chr12	0.0119798884776235	Gene
Caudate	ENSG00000123095.5	ENSG00000123095.5	chr12:26120155:C:G	chr12	0.0119798884776235	Gene
Caudate	ENSG00000123095.5	ENSG00000123095.5	chr12:26112699:G:A	chr12	0.0126519316858337	Gene
Caudate	ENSG00000123095.5	ENSG00000123095.5	chr12:26113089:C:T	chr12	0.0126519316858337	Gene
Caudate	ENSG00000123095.5	ENSG00000123095.5	chr12:26192697:T:C	chr12	0.0244765638949634	Gene
Caudate	ENSG00000123095.5	ENSG00000123095.5	chr12:26112818:G:T	chr12	0.024594672468884	Gene
Caudate	ENSG00000123095.5	ENSG00000123095.5	chr12:26178007:G:T	chr12	0.0252536450513466	Gene
Caudate	ENSG00000123095.5	ENSG00000123095.5	chr12:26122622:G:A	chr12	0.0349084038135252	Gene
Caudate	ENSG00000123095.5	ENSG00000123095.5	chr12:26240682:G:T	chr12	0.0442726543184409	Gene
Caudate	ENSG00000123095.5	ENSG00000123095.5	chr12:26010204:TAGTC:T	chr12	0.0450508894077913	Gene
Caudate	ENSG00000123095.5	ENSG00000123095.5	chr12:26424618:C:T	chr12	0.0458953357183624	Gene
Caudate	ENSG00000123095.5	ENSG00000123095.5	chr12:26237828:A:G	chr12	0.0475530668539266	Gene
Caudate	ENSG00000123545.5	ENSG00000123545.5	chr6:96699521:ATT:A	chr6	0.0002846139683249	Gene
Caudate	ENSG00000123545.5	ENSG00000123545.5	chr6:96703655:T:C	chr6	0.0002846139683249	Gene
Caudate	ENSG00000123545.5	ENSG00000123545.5	chr6:96703710:G:C	chr6	0.0002846139683249	Gene
Caudate	ENSG00000123545.5	ENSG00000123545.5	chr6:96705808:C:T	chr6	0.0002846139683249	Gene
Caudate	ENSG00000123545.5	ENSG00000123545.5	chr6:96707039:C:T	chr6	0.0002846139683249	Gene
Caudate	ENSG00000123545.5	ENSG00000123545.5	chr6:96712264:T:C	chr6	0.0002846139683249	Gene
Caudate	ENSG00000123545.5	ENSG00000123545.5	chr6:96694523:C:A	chr6	0.000704869671979	Gene
Caudate	ENSG00000123545.5	ENSG00000123545.5	chr6:96714072:C:A	chr6	0.000975819913892	Gene
Caudate	ENSG00000123545.5	ENSG00000123545.5	chr6:96820979:A:G	chr6	0.0011148070049706	Gene
Caudate	ENSG00000123545.5	ENSG00000123545.5	chr6:96689696:T:C	chr6	0.0108896047671587	Gene
Caudate	ENSG00000123545.5	ENSG00000123545.5	chr6:96693251:T:C	chr6	0.0108896047671587	Gene
Caudate	ENSG00000123545.5	ENSG00000123545.5	chr6:96692607:C:T	chr6	0.0115520520979717	Gene
Caudate	ENSG00000123545.5	ENSG00000123545.5	chr6:96689526:T:A	chr6	0.013139310097146	Gene
Caudate	ENSG00000123545.5	ENSG00000123545.5	chr6:96714128:A:G	chr6	0.0241662894874596	Gene
Caudate	ENSG00000123545.5	ENSG00000123545.5	chr6:96740804:TA:T	chr6	0.0299930434513432	Gene
Caudate	ENSG00000123545.5	ENSG00000123545.5	chr6:96737692:C:T	chr6	0.0451643782830617	Gene
Caudate	ENSG00000123560.13	ENSG00000123560.13	chrX:103278748:A:G	chrX	0.0493281117100479	Gene
Caudate	ENSG00000123560.13	ENSG00000123560.13	chrX:103280252:G:A	chrX	0.0493281117100479	Gene
Caudate	ENSG00000123560.13	ENSG00000123560.13	chrX:103283969:C:T	chrX	0.0493281117100479	Gene
Caudate	ENSG00000123560.13	ENSG00000123560.13	chrX:103285681:C:CA	chrX	0.0493281117100479	Gene
Caudate	ENSG00000123560.13	ENSG00000123560.13	chrX:103291569:G:C	chrX	0.0493281117100479	Gene
Caudate	ENSG00000123560.13	ENSG00000123560.13	chrX:103297864:T:A	chrX	0.0493281117100479	Gene
Caudate	ENSG00000124172.9	ENSG00000124172.9	chr20:58660318:T:C	chr20	0.0297823544081228	Gene
Caudate	ENSG00000124172.9	ENSG00000124172.9	chr20:58738472:G:T	chr20	0.0331694145244491	Gene
Caudate	ENSG00000124172.9	ENSG00000124172.9	chr20:58674715:A:G	chr20	0.0365516402962758	Gene
Caudate	ENSG00000124172.9	ENSG00000124172.9	chr20:58683107:A:T	chr20	0.0386685556529151	Gene
Caudate	ENSG00000124172.9	ENSG00000124172.9	chr20:58878797:C:G	chr20	0.0477350750790342	Gene
Caudate	ENSG00000124299.13	ENSG00000124299.13	chr19:33524998:G:T	chr19	0.0495427728865661	Gene
Caudate	ENSG00000124374.8	ENSG00000124374.8	chr2:71020790:T:C	chr2	0.0267569245458927	Gene
Caudate	ENSG00000124406.16	ENSG00000124406.16	chr4:42387723:C:A	chr4	0.0137057621922698	Gene
Caudate	ENSG00000124406.16	ENSG00000124406.16	chr4:42392391:T:G	chr4	0.0261839726808908	Gene
Caudate	ENSG00000124767.6	ENSG00000124767.6	chr6:38990796:A:G	chr6	0.027797857652882	Gene
Caudate	ENSG00000124767.6	ENSG00000124767.6	chr6:38991911:C:G	chr6	0.027797857652882	Gene
Caudate	ENSG00000124767.6	ENSG00000124767.6	chr6:38992201:C:T	chr6	0.027797857652882	Gene
Caudate	ENSG00000124767.6	ENSG00000124767.6	chr6:38992258:G:A	chr6	0.027797857652882	Gene
Caudate	ENSG00000124767.6	ENSG00000124767.6	chr6:38992646:G:A	chr6	0.027797857652882	Gene
Caudate	ENSG00000124767.6	ENSG00000124767.6	chr6:38992901:C:T	chr6	0.027797857652882	Gene
Caudate	ENSG00000124767.6	ENSG00000124767.6	chr6:38992974:C:T	chr6	0.027797857652882	Gene
Caudate	ENSG00000124767.6	ENSG00000124767.6	chr6:38993685:GT:G	chr6	0.027797857652882	Gene
Caudate	ENSG00000124767.6	ENSG00000124767.6	chr6:38994041:C:T	chr6	0.027797857652882	Gene
Caudate	ENSG00000124767.6	ENSG00000124767.6	chr6:38995988:G:A	chr6	0.0283739970039535	Gene
Caudate	ENSG00000124767.6	ENSG00000124767.6	chr6:38996258:G:A	chr6	0.0283739970039535	Gene
Caudate	ENSG00000124767.6	ENSG00000124767.6	chr6:39000473:G:A	chr6	0.0283739970039535	Gene
Caudate	ENSG00000124767.6	ENSG00000124767.6	chr6:38706674:G:A	chr6	0.0434033159623037	Gene
Caudate	ENSG00000124767.6	ENSG00000124767.6	chr6:38707011:C:T	chr6	0.0434033159623037	Gene
Caudate	ENSG00000124767.6	ENSG00000124767.6	chr6:38707828:G:A	chr6	0.0434033159623037	Gene
Caudate	ENSG00000124767.6	ENSG00000124767.6	chr6:38710401:G:C	chr6	0.0434033159623037	Gene
Caudate	ENSG00000124767.6	ENSG00000124767.6	chr6:38711534:T:C	chr6	0.0434033159623037	Gene
Caudate	ENSG00000124767.6	ENSG00000124767.6	chr6:38713215:A:G	chr6	0.0434033159623037	Gene
Caudate	ENSG00000124767.6	ENSG00000124767.6	chr6:38710186:C:CA	chr6	0.0477951102473972	Gene
Caudate	ENSG00000124767.6	ENSG00000124767.6	chr6:38709545:G:A	chr6	0.0482440723606796	Gene
Caudate	ENSG00000124767.6	ENSG00000124767.6	chr6:38711371:T:A	chr6	0.0482440723606796	Gene
Caudate	ENSG00000125484.11	ENSG00000125484.11	chr9:132864544:A:G	chr9	0.0270030434312566	Gene
Caudate	ENSG00000125484.11	ENSG00000125484.11	chr9:132876769:C:A	chr9	0.0308005268563911	Gene
Caudate	ENSG00000125484.11	ENSG00000125484.11	chr9:132877828:C:T	chr9	0.0308005268563911	Gene
Caudate	ENSG00000125484.11	ENSG00000125484.11	chr9:132865559:C:T	chr9	0.0320065668114349	Gene
Caudate	ENSG00000125484.11	ENSG00000125484.11	chr9:132869887:G:A	chr9	0.0320065668114349	Gene
Caudate	ENSG00000125484.11	ENSG00000125484.11	chr9:132878242:A:G	chr9	0.0335435867540389	Gene
Caudate	ENSG00000125484.11	ENSG00000125484.11	chr9:132861579:A:G	chr9	0.0387170569787705	Gene
Caudate	ENSG00000125484.11	ENSG00000125484.11	chr9:132868494:A:G	chr9	0.0387170569787705	Gene
Caudate	ENSG00000125484.11	ENSG00000125484.11	chr9:132869347:T:A	chr9	0.0387170569787705	Gene
Caudate	ENSG00000125484.11	ENSG00000125484.11	chr9:132870268:T:G	chr9	0.0387170569787705	Gene
Caudate	ENSG00000125484.11	ENSG00000125484.11	chr9:132874415:T:C	chr9	0.0387170569787705	Gene
Caudate	ENSG00000125484.11	ENSG00000125484.11	chr9:132875639:C:T	chr9	0.0387170569787705	Gene
Caudate	ENSG00000125484.11	ENSG00000125484.11	chr9:132865250:C:A	chr9	0.0453866362289961	Gene
Caudate	ENSG00000125484.11	ENSG00000125484.11	chr9:132865430:A:G	chr9	0.0453866362289961	Gene
Caudate	ENSG00000125484.11	ENSG00000125484.11	chr9:132865641:C:T	chr9	0.0453866362289961	Gene
Caudate	ENSG00000125484.11	ENSG00000125484.11	chr9:132865994:C:T	chr9	0.0453866362289961	Gene
Caudate	ENSG00000125484.11	ENSG00000125484.11	chr9:132867282:G:A	chr9	0.0453866362289961	Gene
Caudate	ENSG00000125484.11	ENSG00000125484.11	chr9:132867347:G:A	chr9	0.0453866362289961	Gene
Caudate	ENSG00000125484.11	ENSG00000125484.11	chr9:132871444:T:C	chr9	0.0453866362289961	Gene
Caudate	ENSG00000125618.16	ENSG00000125618.16	chr2:113364329:G:T	chr2	0.0082492416584563	Gene
Caudate	ENSG00000125618.16	ENSG00000125618.16	chr2:113364613:T:C	chr2	0.0105731974692457	Gene
Caudate	ENSG00000125618.16	ENSG00000125618.16	chr2:113364614:C:G	chr2	0.0105731974692457	Gene
Caudate	ENSG00000125618.16	ENSG00000125618.16	chr2:113362018:C:T	chr2	0.0149938322107039	Gene
Caudate	ENSG00000125618.16	ENSG00000125618.16	chr2:113363208:T:C	chr2	0.0149938322107039	Gene
Caudate	ENSG00000125618.16	ENSG00000125618.16	chr2:113364267:C:T	chr2	0.0149938322107039	Gene
Caudate	ENSG00000125618.16	ENSG00000125618.16	chr2:113364275:T:G	chr2	0.0149938322107039	Gene
Caudate	ENSG00000125618.16	ENSG00000125618.16	chr2:113364312:A:G	chr2	0.0149938322107039	Gene
Caudate	ENSG00000125618.16	ENSG00000125618.16	chr2:113364583:A:T	chr2	0.0149938322107039	Gene
Caudate	ENSG00000125618.16	ENSG00000125618.16	chr2:113364759:A:G	chr2	0.0154756145622563	Gene
Caudate	ENSG00000125618.16	ENSG00000125618.16	chr2:113364562:G:A	chr2	0.0168909164887701	Gene
Caudate	ENSG00000125703.14	ENSG00000125703.14	chr1:63060301:G:A	chr1	0.0498957476311192	Gene
Caudate	ENSG00000125743.10	ENSG00000125743.10	chr19:46057247:T:A	chr19	0.0274749992871393	Gene
Caudate	ENSG00000125743.10	ENSG00000125743.10	chr19:46062370:T:C	chr19	0.0356256230523151	Gene
Caudate	ENSG00000125743.10	ENSG00000125743.10	chr19:46062966:CTT:C	chr19	0.0356256230523151	Gene
Caudate	ENSG00000125743.10	ENSG00000125743.10	chr19:46066568:T:C	chr19	0.0384386805593173	Gene
Caudate	ENSG00000125743.10	ENSG00000125743.10	chr19:45354562:G:A	chr19	0.0400635630139593	Gene
Caudate	ENSG00000125743.10	ENSG00000125743.10	chr19:46057705:A:T	chr19	0.0486627763325882	Gene
Caudate	ENSG00000125753.13	ENSG00000125753.13	chr19:45321337:A:G	chr19	0.0259134901534149	Gene
Caudate	ENSG00000125755.18	ENSG00000125755.18	chr19:45801142:G:A	chr19	0.0463954477377489	Gene
Caudate	ENSG00000125779.21	ENSG00000125779.21	chr20:4226029:A:G	chr20	0.0216840020479154	Gene
Caudate	ENSG00000125779.21	ENSG00000125779.21	chr20:4228248:G:A	chr20	0.0218393502226727	Gene
Caudate	ENSG00000125779.21	ENSG00000125779.21	chr20:4227580:C:G	chr20	0.0300055269890345	Gene
Caudate	ENSG00000125869.9	ENSG00000125869.9	chr20:9016488:A:T	chr20	0.0478853993802153	Gene
Caudate	ENSG00000126267.8	ENSG00000126267.8	chr19:35533840:G:T	chr19	0.0167025522669054	Gene
Caudate	ENSG00000126267.8	ENSG00000126267.8	chr19:35526270:A:C	chr19	0.0348651054059294	Gene
Caudate	ENSG00000126267.8	ENSG00000126267.8	chr19:35540368:C:T	chr19	0.0485841394858265	Gene
Caudate	ENSG00000126698.10	ENSG00000126698.10	chr1:28561855:G:A	chr1	0.0293768107067613	Gene
Caudate	ENSG00000127022.14	ENSG00000127022.14	chr5:179190464:AACAGGT:A	chr5	0.0096727181680782	Gene
Caudate	ENSG00000127022.14	ENSG00000127022.14	chr5:179190668:G:T	chr5	0.0100996985794994	Gene
Caudate	ENSG00000127022.14	ENSG00000127022.14	chr5:179190694:G:A	chr5	0.0165193087854709	Gene
Caudate	ENSG00000127241.16	ENSG00000127241.16	chr3:187447080:T:C	chr3	0.0039305353773021	Gene
Caudate	ENSG00000127311.9	ENSG00000127311.9	chr12:66061839:T:A	chr12	0.0209656655730087	Gene
Caudate	ENSG00000127311.9	ENSG00000127311.9	chr12:66268850:G:A	chr12	0.0491019937907038	Gene
Caudate	ENSG00000127528.5	ENSG00000127528.5	chr19:16186097:C:T	chr19	0.0364063667911241	Gene
Caudate	ENSG00000128000.15	ENSG00000128000.15	chr19:40470955:C:CT	chr19	0.0461667989421329	Gene
Caudate	ENSG00000128272.14	ENSG00000128272.14	chr22:39544130:C:T	chr22	0.0003207578291107	Gene
Caudate	ENSG00000128272.14	ENSG00000128272.14	chr22:39545401:C:T	chr22	0.0118858051518845	Gene
Caudate	ENSG00000128272.14	ENSG00000128272.14	chr22:39541083:C:T	chr22	0.0120338485639229	Gene
Caudate	ENSG00000128272.14	ENSG00000128272.14	chr22:39541088:G:A	chr22	0.0120338485639229	Gene
Caudate	ENSG00000128272.14	ENSG00000128272.14	chr22:39541107:T:C	chr22	0.0120338485639229	Gene
Caudate	ENSG00000128272.14	ENSG00000128272.14	chr22:39487731:G:C	chr22	0.015270601206757	Gene
Caudate	ENSG00000128272.14	ENSG00000128272.14	chr22:39473714:A:G	chr22	0.0284180455174377	Gene
Caudate	ENSG00000128272.14	ENSG00000128272.14	chr22:39542744:C:T	chr22	0.0289397476762621	Gene
Caudate	ENSG00000128272.14	ENSG00000128272.14	chr22:39545206:C:G	chr22	0.0343168730884244	Gene
Caudate	ENSG00000128272.14	ENSG00000128272.14	chr22:39538516:G:T	chr22	0.0401626161676256	Gene
Caudate	ENSG00000128272.14	ENSG00000128272.14	chr22:39473204:C:T	chr22	0.0486070979068533	Gene
Caudate	ENSG00000128294.15	ENSG00000128294.15	chr22:26339682:G:A	chr22	0.0399865156477152	Gene
Caudate	ENSG00000128311.13	ENSG00000128311.13	chr22:36926939:TG:T	chr22	0.032865153999567	Gene
Caudate	ENSG00000129159.6	ENSG00000129159.6	chr11:17674327:G:T	chr11	0.0294394220613358	Gene
Caudate	ENSG00000129159.6	ENSG00000129159.6	chr11:17675956:C:G	chr11	0.0294394220613358	Gene
Caudate	ENSG00000129159.6	ENSG00000129159.6	chr11:17677145:T:C	chr11	0.0327393419810475	Gene
Caudate	ENSG00000129159.6	ENSG00000129159.6	chr11:17653533:T:G	chr11	0.0344173378960935	Gene
Caudate	ENSG00000129159.6	ENSG00000129159.6	chr11:17678427:A:G	chr11	0.0347567146192845	Gene
Caudate	ENSG00000129159.6	ENSG00000129159.6	chr11:17682687:C:T	chr11	0.0350662319475639	Gene
Caudate	ENSG00000129159.6	ENSG00000129159.6	chr11:17677168:T:C	chr11	0.0364999880631858	Gene
Caudate	ENSG00000129159.6	ENSG00000129159.6	chr11:17678157:A:G	chr11	0.0386604715987151	Gene
Caudate	ENSG00000129422.14	ENSG00000129422.14	chr8:17868143:T:C	chr8	0.0106376195901155	Gene
Caudate	ENSG00000129422.14	ENSG00000129422.14	chr8:17724895:C:T	chr8	0.0120317022654772	Gene
Caudate	ENSG00000129422.14	ENSG00000129422.14	chr8:17867835:C:T	chr8	0.0131907155922669	Gene
Caudate	ENSG00000129422.14	ENSG00000129422.14	chr8:17846639:T:C	chr8	0.0222804811764505	Gene
Caudate	ENSG00000129422.14	ENSG00000129422.14	chr8:17846735:T:A	chr8	0.0222804811764505	Gene
Caudate	ENSG00000129422.14	ENSG00000129422.14	chr8:17870772:G:A	chr8	0.0344214700539489	Gene
Caudate	ENSG00000129422.14	ENSG00000129422.14	chr8:17785193:TCAAAGAGCCTC:T	chr8	0.0381763935345731	Gene
Caudate	ENSG00000129422.14	ENSG00000129422.14	chr8:17534139:C:T	chr8	0.0383494621156307	Gene
Caudate	ENSG00000129422.14	ENSG00000129422.14	chr8:17871699:G:A	chr8	0.040067020328462	Gene
Caudate	ENSG00000129422.14	ENSG00000129422.14	chr8:18080509:A:C	chr8	0.0415933349633288	Gene
Caudate	ENSG00000129422.14	ENSG00000129422.14	chr8:17871180:A:C	chr8	0.0458575597116468	Gene
Caudate	ENSG00000129422.14	ENSG00000129422.14	chr8:17839867:A:G	chr8	0.0471859184567428	Gene
Caudate	ENSG00000129422.14	ENSG00000129422.14	chr8:17780165:T:C	chr8	0.0494291720103831	Gene
Caudate	ENSG00000129422.14	ENSG00000129422.14	chr8:17850645:C:T	chr8	0.0497242864959753	Gene
Caudate	ENSG00000129562.10	ENSG00000129562.10	chr14:22298230:G:C	chr14	0.044025223201396	Gene
Caudate	ENSG00000129596.4	ENSG00000129596.4	chr5:116021961:G:T	chr5	0.0321459769794476	Gene
Caudate	ENSG00000129596.4	ENSG00000129596.4	chr5:116021996:G:C	chr5	0.0321459769794476	Gene
Caudate	ENSG00000129596.4	ENSG00000129596.4	chr5:116020489:C:T	chr5	0.0348488621585931	Gene
Caudate	ENSG00000129596.4	ENSG00000129596.4	chr5:116020540:A:T	chr5	0.0348488621585931	Gene
Caudate	ENSG00000129596.4	ENSG00000129596.4	chr5:116020907:G:C	chr5	0.0348488621585931	Gene
Caudate	ENSG00000129596.4	ENSG00000129596.4	chr5:116021134:T:C	chr5	0.0348488621585931	Gene
Caudate	ENSG00000129596.4	ENSG00000129596.4	chr5:116021188:T:C	chr5	0.0348488621585931	Gene
Caudate	ENSG00000129596.4	ENSG00000129596.4	chr5:116021237:A:C	chr5	0.0348488621585931	Gene
Caudate	ENSG00000129596.4	ENSG00000129596.4	chr5:116021543:C:T	chr5	0.0348488621585931	Gene
Caudate	ENSG00000129646.14	ENSG00000129646.14	chr17:76291513:G:A	chr17	0.0440563072984465	Gene
Caudate	ENSG00000129675.15	ENSG00000129675.15	chrX:136660841:C:T	chrX	0.033657649168209	Gene
Caudate	ENSG00000129757.12	ENSG00000129757.12	chr11:3157462:A:C	chr11	0.0279067392832245	Gene
Caudate	ENSG00000130147.15	ENSG00000130147.15	chr2:234708990:T:C	chr2	0.0295881557306266	Gene
Caudate	ENSG00000130147.15	ENSG00000130147.15	chr2:234708363:G:T	chr2	0.0439098306303471	Gene
Caudate	ENSG00000130147.15	ENSG00000130147.15	chr2:234710184:G:A	chr2	0.0465661210919951	Gene
Caudate	ENSG00000130224.14	ENSG00000130224.14	chrX:115017020:T:G	chrX	0.0361507207784961	Gene
Caudate	ENSG00000130414.11	ENSG00000130414.11	chr2:240059382:A:G	chr2	0.047065639794916	Gene
Caudate	ENSG00000130540.13	ENSG00000130540.13	chr22:44121400:C:T	chr22	0.005497400977574	Gene
Caudate	ENSG00000130540.13	ENSG00000130540.13	chr22:44118794:G:A	chr22	0.0056478840447999	Gene
Caudate	ENSG00000130540.13	ENSG00000130540.13	chr22:44125245:A:T	chr22	0.0193257318440111	Gene
Caudate	ENSG00000130540.13	ENSG00000130540.13	chr22:44125296:CAA:C	chr22	0.0193257318440111	Gene
Caudate	ENSG00000130540.13	ENSG00000130540.13	chr22:44125558:C:T	chr22	0.0193257318440111	Gene
Caudate	ENSG00000130540.13	ENSG00000130540.13	chr22:44126432:T:C	chr22	0.0195720104651513	Gene
Caudate	ENSG00000130540.13	ENSG00000130540.13	chr22:44123534:C:T	chr22	0.0221927798186511	Gene
Caudate	ENSG00000130540.13	ENSG00000130540.13	chr22:44118377:C:T	chr22	0.0360238288177477	Gene
Caudate	ENSG00000130540.13	ENSG00000130540.13	chr22:44109898:G:C	chr22	0.0370504046490151	Gene
Caudate	ENSG00000130540.13	ENSG00000130540.13	chr22:44116915:A:G	chr22	0.0450986646177025	Gene
Caudate	ENSG00000130540.13	ENSG00000130540.13	chr22:44116742:T:C	chr22	0.0475529697331108	Gene
Caudate	ENSG00000130540.13	ENSG00000130540.13	chr22:44108393:C:G	chr22	0.0488089655389711	Gene
Caudate	ENSG00000130643.8	ENSG00000130643.8	chr10:133372413:G:A	chr10	0.0062855811431174	Gene
Caudate	ENSG00000130643.8	ENSG00000130643.8	chr10:133364815:T:C	chr10	0.0264597191358219	Gene
Caudate	ENSG00000130731.15	ENSG00000130731.15	chr16:757347:C:T	chr16	0.0355031948284471	Gene
Caudate	ENSG00000130741.10	ENSG00000130741.10	chrX:24195502:A:G	chrX	0.0293012145093036	Gene
Caudate	ENSG00000130741.10	ENSG00000130741.10	chrX:24167568:C:T	chrX	0.0490207032833293	Gene
Caudate	ENSG00000130749.9	ENSG00000130749.9	chr19:47252048:G:A	chr19	0.031830204853622	Gene
Caudate	ENSG00000130856.15	ENSG00000130856.15	chr18:76563946:A:G	chr18	0.0238335823411726	Gene
Caudate	ENSG00000130856.15	ENSG00000130856.15	chr18:76566313:C:T	chr18	0.0296267732155866	Gene
Caudate	ENSG00000130856.15	ENSG00000130856.15	chr18:76560518:T:C	chr18	0.0486862248097134	Gene
Caudate	ENSG00000131116.11	ENSG00000131116.11	chr19:43669115:T:TG	chr19	0.0454554201435344	Gene
Caudate	ENSG00000131143.8	ENSG00000131143.8	chr16:86066868:C:T	chr16	0.042740540201423	Gene
Caudate	ENSG00000131171.12	ENSG00000131171.12	chrX:80920576:C:A	chrX	0.0403398872359127	Gene
Caudate	ENSG00000131171.12	ENSG00000131171.12	chrX:80921604:A:G	chrX	0.0403398872359127	Gene
Caudate	ENSG00000131171.12	ENSG00000131171.12	chrX:80923136:C:T	chrX	0.0403398872359127	Gene
Caudate	ENSG00000131171.12	ENSG00000131171.12	chrX:80924925:C:T	chrX	0.0403398872359127	Gene
Caudate	ENSG00000131171.12	ENSG00000131171.12	chrX:80926369:A:T	chrX	0.0428665450104865	Gene
Caudate	ENSG00000131171.12	ENSG00000131171.12	chrX:80926381:G:A	chrX	0.0428665450104865	Gene
Caudate	ENSG00000131171.12	ENSG00000131171.12	chrX:80926389:C:A	chrX	0.0428665450104865	Gene
Caudate	ENSG00000131171.12	ENSG00000131171.12	chrX:80926893:A:C	chrX	0.0428665450104865	Gene
Caudate	ENSG00000131238.16	ENSG00000131238.16	chr1:40028293:A:G	chr1	0.0260485651488089	Gene
Caudate	ENSG00000131386.17	ENSG00000131386.17	chr3:16658051:G:A	chr3	0.0467999332852131	Gene
Caudate	ENSG00000131507.10	ENSG00000131507.10	chr5:142554778:T:C	chr5	0.0413107952937013	Gene
Caudate	ENSG00000131507.10	ENSG00000131507.10	chr5:142556907:G:A	chr5	0.0488841316212684	Gene
Caudate	ENSG00000131508.15	ENSG00000131508.15	chr5:139610555:T:A	chr5	0.0354265029227147	Gene
Caudate	ENSG00000131591.17	ENSG00000131591.17	chr1:1081790:C:G	chr1	0.010101951003755	Gene
Caudate	ENSG00000131591.17	ENSG00000131591.17	chr1:1086657:C:T	chr1	0.0292540849433134	Gene
Caudate	ENSG00000131591.17	ENSG00000131591.17	chr1:1079746:A:G	chr1	0.0367025923291157	Gene
Caudate	ENSG00000131591.17	ENSG00000131591.17	chr1:1079877:A:G	chr1	0.040041624736402	Gene
Caudate	ENSG00000131591.17	ENSG00000131591.17	chr1:1079484:T:A	chr1	0.0443443493951633	Gene
Caudate	ENSG00000131669.9	ENSG00000131669.9	chr9:93287824:G:A	chr9	0.0261684865999342	Gene
Caudate	ENSG00000131669.9	ENSG00000131669.9	chr9:93289897:G:A	chr9	0.0261684865999342	Gene
Caudate	ENSG00000131669.9	ENSG00000131669.9	chr9:93265970:A:G	chr9	0.0309324086204846	Gene
Caudate	ENSG00000131669.9	ENSG00000131669.9	chr9:93275980:T:C	chr9	0.0309324086204846	Gene
Caudate	ENSG00000131669.9	ENSG00000131669.9	chr9:93280382:A:G	chr9	0.0309324086204846	Gene
Caudate	ENSG00000131669.9	ENSG00000131669.9	chr9:93284347:A:G	chr9	0.0309324086204846	Gene
Caudate	ENSG00000131669.9	ENSG00000131669.9	chr9:93286939:C:T	chr9	0.0309324086204846	Gene
Caudate	ENSG00000131669.9	ENSG00000131669.9	chr9:93287360:C:T	chr9	0.0309324086204846	Gene
Caudate	ENSG00000131669.9	ENSG00000131669.9	chr9:93291586:T:G	chr9	0.0309324086204846	Gene
Caudate	ENSG00000131669.9	ENSG00000131669.9	chr9:93311894:ACAGGCGTG:A	chr9	0.0319812717733351	Gene
Caudate	ENSG00000131669.9	ENSG00000131669.9	chr9:93310579:C:G	chr9	0.0323185713772486	Gene
Caudate	ENSG00000131669.9	ENSG00000131669.9	chr9:93492182:A:G	chr9	0.0353663723113333	Gene
Caudate	ENSG00000131669.9	ENSG00000131669.9	chr9:93264345:G:C	chr9	0.0373698141994718	Gene
Caudate	ENSG00000131669.9	ENSG00000131669.9	chr9:93491810:CT:C	chr9	0.0393043777233826	Gene
Caudate	ENSG00000131669.9	ENSG00000131669.9	chr9:93259030:G:A	chr9	0.0429406235957757	Gene
Caudate	ENSG00000131669.9	ENSG00000131669.9	chr9:93250240:C:T	chr9	0.0439772395537488	Gene
Caudate	ENSG00000131669.9	ENSG00000131669.9	chr9:93252974:C:T	chr9	0.0439772395537488	Gene
Caudate	ENSG00000131697.17	ENSG00000131697.17	chr1:5865741:C:T	chr1	0.0440663663842943	Gene
Caudate	ENSG00000131697.17	ENSG00000131697.17	chr1:5871861:A:G	chr1	0.0456388364686905	Gene
Caudate	ENSG00000131697.17	ENSG00000131697.17	chr1:5871864:A:G	chr1	0.0456388364686905	Gene
Caudate	ENSG00000131725.13	ENSG00000131725.13	chrX:118336820:C:T	chrX	0.0402457719396122	Gene
Caudate	ENSG00000131797.12	ENSG00000131797.12	chr16:31351420:A:G	chr16	0.0270898467776724	Gene
Caudate	ENSG00000131797.12	ENSG00000131797.12	chr16:31357514:C:T	chr16	0.0354769630028351	Gene
Caudate	ENSG00000131797.12	ENSG00000131797.12	chr16:31351390:C:T	chr16	0.0380709685373443	Gene
Caudate	ENSG00000131797.12	ENSG00000131797.12	chr16:31357553:T:C	chr16	0.0427333902739251	Gene
Caudate	ENSG00000131797.12	ENSG00000131797.12	chr16:31353654:C:T	chr16	0.0472511818850602	Gene
Caudate	ENSG00000131828.13	ENSG00000131828.13	chrX:19230968:G:C	chrX	0.0160968361524136	Gene
Caudate	ENSG00000131828.13	ENSG00000131828.13	chrX:19231117:G:A	chrX	0.0160968361524136	Gene
Caudate	ENSG00000131828.13	ENSG00000131828.13	chrX:19231350:G:A	chrX	0.0160968361524136	Gene
Caudate	ENSG00000131828.13	ENSG00000131828.13	chrX:19315057:G:A	chrX	0.0226013154703843	Gene
Caudate	ENSG00000131828.13	ENSG00000131828.13	chrX:19315260:C:T	chrX	0.0226013154703843	Gene
Caudate	ENSG00000131828.13	ENSG00000131828.13	chrX:19321243:G:A	chrX	0.0230517790003912	Gene
Caudate	ENSG00000131828.13	ENSG00000131828.13	chrX:19491436:C:T	chrX	0.0301883660329907	Gene
Caudate	ENSG00000131828.13	ENSG00000131828.13	chrX:19506676:T:C	chrX	0.0335666583104685	Gene
Caudate	ENSG00000131828.13	ENSG00000131828.13	chrX:19502703:G:C	chrX	0.0424420520875382	Gene
Caudate	ENSG00000131828.13	ENSG00000131828.13	chrX:19305892:C:T	chrX	0.0449387747702722	Gene
Caudate	ENSG00000131828.13	ENSG00000131828.13	chrX:19325236:G:T	chrX	0.0471867072131522	Gene
Caudate	ENSG00000131828.13	ENSG00000131828.13	chrX:19222318:C:T	chrX	0.0486078202217638	Gene
Caudate	ENSG00000131828.13	ENSG00000131828.13	chrX:19222710:T:C	chrX	0.0486078202217638	Gene
Caudate	ENSG00000131876.16	ENSG00000131876.16	chr15:101444038:A:G	chr15	0.0185381489663423	Gene
Caudate	ENSG00000131876.16	ENSG00000131876.16	chr15:101433898:T:C	chr15	0.0474091848653455	Gene
Caudate	ENSG00000131899.10	ENSG00000131899.10	chr17:18145294:T:C	chr17	0.0382289265442433	Gene
Caudate	ENSG00000131966.13	ENSG00000131966.13	chr14:58633647:C:T	chr14	0.00538112012487	Gene
Caudate	ENSG00000131966.13	ENSG00000131966.13	chr14:58632869:G:A	chr14	0.0059941476918177	Gene
Caudate	ENSG00000131966.13	ENSG00000131966.13	chr14:58646014:C:T	chr14	0.0077063572775892	Gene
Caudate	ENSG00000132122.11	ENSG00000132122.11	chr1:48070999:T:C	chr1	0.0463082871628676	Gene
Caudate	ENSG00000132122.11	ENSG00000132122.11	chr1:48067000:T:G	chr1	0.0485000670551452	Gene
Caudate	ENSG00000132199.18	ENSG00000132199.18	chr18:381997:C:G	chr18	0.0441972273107136	Gene
Caudate	ENSG00000132341.11	ENSG00000132341.11	chr12:131109815:A:G	chr12	0.0172517897466865	Gene
Caudate	ENSG00000132341.11	ENSG00000132341.11	chr12:131110929:A:C	chr12	0.0176432254962199	Gene
Caudate	ENSG00000132341.11	ENSG00000132341.11	chr12:131110975:T:C	chr12	0.0176432254962199	Gene
Caudate	ENSG00000132341.11	ENSG00000132341.11	chr12:131111379:A:G	chr12	0.0176432254962199	Gene
Caudate	ENSG00000132341.11	ENSG00000132341.11	chr12:131138190:T:C	chr12	0.0266598831940621	Gene
Caudate	ENSG00000132341.11	ENSG00000132341.11	chr12:130775450:A:G	chr12	0.030007171668079	Gene
Caudate	ENSG00000132341.11	ENSG00000132341.11	chr12:130979479:T:C	chr12	0.0301524589205806	Gene
Caudate	ENSG00000132341.11	ENSG00000132341.11	chr12:131121068:G:A	chr12	0.0320052057864763	Gene
Caudate	ENSG00000132341.11	ENSG00000132341.11	chr12:131127680:A:G	chr12	0.0354523435546786	Gene
Caudate	ENSG00000132341.11	ENSG00000132341.11	chr12:131123272:T:C	chr12	0.0414334549077799	Gene
Caudate	ENSG00000132341.11	ENSG00000132341.11	chr12:130977326:G:A	chr12	0.0429178526770081	Gene
Caudate	ENSG00000132341.11	ENSG00000132341.11	chr12:131346346:T:G	chr12	0.0438811621221059	Gene
Caudate	ENSG00000132341.11	ENSG00000132341.11	chr12:130979181:A:G	chr12	0.0451163114251019	Gene
Caudate	ENSG00000132341.11	ENSG00000132341.11	chr12:130977152:T:C	chr12	0.0468399370312229	Gene
Caudate	ENSG00000132341.11	ENSG00000132341.11	chr12:130977185:T:G	chr12	0.0468399370312229	Gene
Caudate	ENSG00000132341.11	ENSG00000132341.11	chr12:130977199:G:A	chr12	0.0468399370312229	Gene
Caudate	ENSG00000132341.11	ENSG00000132341.11	chr12:131122615:C:G	chr12	0.0491821089411269	Gene
Caudate	ENSG00000132475.9	ENSG00000132475.9	chr17:76150622:AAG:A	chr17	0.0047465971459801	Gene
Caudate	ENSG00000132475.9	ENSG00000132475.9	chr17:76131420:A:G	chr17	0.0146707723820332	Gene
Caudate	ENSG00000132478.9	ENSG00000132478.9	chr17:76145404:A:T	chr17	0.048475327515132	Gene
Caudate	ENSG00000132507.17	ENSG00000132507.17	chr17:6876685:T:G	chr17	0.0334623574638586	Gene
Caudate	ENSG00000132507.17	ENSG00000132507.17	chr17:6881770:G:A	chr17	0.0334623574638586	Gene
Caudate	ENSG00000132507.17	ENSG00000132507.17	chr17:6884056:A:G	chr17	0.0381775158314886	Gene
Caudate	ENSG00000132541.10	ENSG00000132541.10	chr8:98242093:G:C	chr8	0.0407590068898165	Gene
Caudate	ENSG00000132541.10	ENSG00000132541.10	chr8:98242315:G:T	chr8	0.0455769056367689	Gene
Caudate	ENSG00000132823.10	ENSG00000132823.10	chr20:43951818:C:T	chr20	0.0273398682319636	Gene
Caudate	ENSG00000133059.16	ENSG00000133059.16	chr1:205394784:T:C	chr1	0.0217039843573384	Gene
Caudate	ENSG00000133243.8	ENSG00000133243.8	chr19:1743330:A:G	chr19	0.0225841003337877	Gene
Caudate	ENSG00000133243.8	ENSG00000133243.8	chr19:1739276:T:C	chr19	0.04077381106199	Gene
Caudate	ENSG00000133265.10	ENSG00000133265.10	chr19:55050202:T:C	chr19	0.0295370775321306	Gene
Caudate	ENSG00000133265.10	ENSG00000133265.10	chr19:55572242:C:T	chr19	0.0457372469918608	Gene
Caudate	ENSG00000133265.10	ENSG00000133265.10	chr19:55575557:C:T	chr19	0.0457372469918608	Gene
Caudate	ENSG00000133393.12	ENSG00000133393.12	chr16:16198001:G:C	chr16	0.0479035871192355	Gene
Caudate	ENSG00000133466.13	ENSG00000133466.13	chr22:37210211:G:A	chr22	0.001143673344376	Gene
Caudate	ENSG00000133466.13	ENSG00000133466.13	chr22:37210336:GAC:G	chr22	0.001143673344376	Gene
Caudate	ENSG00000133466.13	ENSG00000133466.13	chr22:37588208:A:G	chr22	0.0084084142365346	Gene
Caudate	ENSG00000133466.13	ENSG00000133466.13	chr22:37587560:C:G	chr22	0.0099952684207405	Gene
Caudate	ENSG00000133466.13	ENSG00000133466.13	chr22:37584809:G:T	chr22	0.0124355232054597	Gene
Caudate	ENSG00000133466.13	ENSG00000133466.13	chr22:37589577:C:T	chr22	0.0124355232054597	Gene
Caudate	ENSG00000133466.13	ENSG00000133466.13	chr22:37585856:C:T	chr22	0.0148230513370574	Gene
Caudate	ENSG00000133466.13	ENSG00000133466.13	chr22:37586050:G:A	chr22	0.0148230513370574	Gene
Caudate	ENSG00000133466.13	ENSG00000133466.13	chr22:37586175:GCACAGTGGCT:G	chr22	0.0148230513370574	Gene
Caudate	ENSG00000133466.13	ENSG00000133466.13	chr22:37586472:T:G	chr22	0.0148230513370574	Gene
Caudate	ENSG00000133466.13	ENSG00000133466.13	chr22:37587290:C:G	chr22	0.0148230513370574	Gene
Caudate	ENSG00000133466.13	ENSG00000133466.13	chr22:37583991:G:A	chr22	0.0183292756780473	Gene
Caudate	ENSG00000133466.13	ENSG00000133466.13	chr22:37584459:G:A	chr22	0.0183292756780473	Gene
Caudate	ENSG00000133466.13	ENSG00000133466.13	chr22:37206406:C:T	chr22	0.0190775323451116	Gene
Caudate	ENSG00000133466.13	ENSG00000133466.13	chr22:37206572:C:G	chr22	0.0190775323451116	Gene
Caudate	ENSG00000133466.13	ENSG00000133466.13	chr22:37584335:A:G	chr22	0.021712075744486	Gene
Caudate	ENSG00000133466.13	ENSG00000133466.13	chr22:37584464:C:G	chr22	0.021712075744486	Gene
Caudate	ENSG00000133466.13	ENSG00000133466.13	chr22:37593594:T:C	chr22	0.0298811862108324	Gene
Caudate	ENSG00000133612.18	ENSG00000133612.18	chr7:151454179:G:C	chr7	0.0251292788831088	Gene
Caudate	ENSG00000133612.18	ENSG00000133612.18	chr7:151311861:T:C	chr7	0.0368127700356387	Gene
Caudate	ENSG00000133624.13	ENSG00000133624.13	chr7:149747740:A:G	chr7	0.0275191788549098	Gene
Caudate	ENSG00000133731.9	ENSG00000133731.9	chr8:81782265:C:G	chr8	0.0438973517018342	Gene
Caudate	ENSG00000133794.17	ENSG00000133794.17	chr11:13776028:T:C	chr11	0.0025292050458536	Gene
Caudate	ENSG00000133794.17	ENSG00000133794.17	chr11:13032425:G:T	chr11	0.0485929782591572	Gene
Caudate	ENSG00000133863.6	ENSG00000133863.6	chr8:30550793:C:A	chr8	0.0450888428356299	Gene
Caudate	ENSG00000134014.16	ENSG00000134014.16	chr8:28001220:G:T	chr8	0.0214154665057628	Gene
Caudate	ENSG00000134014.16	ENSG00000134014.16	chr8:28005442:C:T	chr8	0.0380022978516988	Gene
Caudate	ENSG00000134042.12	ENSG00000134042.12	chr18:50359769:G:C	chr18	0.0196803917467927	Gene
Caudate	ENSG00000134042.12	ENSG00000134042.12	chr18:50359858:A:G	chr18	0.0196803917467927	Gene
Caudate	ENSG00000134042.12	ENSG00000134042.12	chr18:50340158:A:G	chr18	0.0355340225429378	Gene
Caudate	ENSG00000134042.12	ENSG00000134042.12	chr18:50340409:G:C	chr18	0.0363603442312487	Gene
Caudate	ENSG00000134042.12	ENSG00000134042.12	chr18:50604673:C:G	chr18	0.043874815741223	Gene
Caudate	ENSG00000134042.12	ENSG00000134042.12	chr18:50602856:C:T	chr18	0.0471546489234418	Gene
Caudate	ENSG00000134042.12	ENSG00000134042.12	chr18:50383779:G:C	chr18	0.0493396521425838	Gene
Caudate	ENSG00000134153.9	ENSG00000134153.9	chr15:34522517:TAA:T	chr15	0.0091268390639778	Gene
Caudate	ENSG00000134153.9	ENSG00000134153.9	chr15:34572034:A:C	chr15	0.0295606643680126	Gene
Caudate	ENSG00000134153.9	ENSG00000134153.9	chr15:34580145:C:T	chr15	0.0295606643680126	Gene
Caudate	ENSG00000134153.9	ENSG00000134153.9	chr15:34522588:A:G	chr15	0.035410077393071	Gene
Caudate	ENSG00000134153.9	ENSG00000134153.9	chr15:34577985:T:C	chr15	0.0359981195231459	Gene
Caudate	ENSG00000134153.9	ENSG00000134153.9	chr15:34581105:C:T	chr15	0.0359981195231459	Gene
Caudate	ENSG00000134153.9	ENSG00000134153.9	chr15:34592868:G:A	chr15	0.0451413129034076	Gene
Caudate	ENSG00000134255.13	ENSG00000134255.13	chr1:111522067:T:G	chr1	0.0488060244447887	Gene
Caudate	ENSG00000134255.13	ENSG00000134255.13	chr1:111525944:A:T	chr1	0.0489080770727653	Gene
Caudate	ENSG00000134255.13	ENSG00000134255.13	chr1:111526151:T:A	chr1	0.0495066567190163	Gene
Caudate	ENSG00000134265.12	ENSG00000134265.12	chr18:10840331:T:C	chr18	0.020217748702433	Gene
Caudate	ENSG00000134440.11	ENSG00000134440.11	chr18:57583662:T:C	chr18	0.0474858566334027	Gene
Caudate	ENSG00000134440.11	ENSG00000134440.11	chr18:57584862:G:A	chr18	0.0474858566334027	Gene
Caudate	ENSG00000134545.13	ENSG00000134545.13	chr12:10550852:C:T	chr12	0.0019747547069695	Gene
Caudate	ENSG00000134545.13	ENSG00000134545.13	chr12:10551394:C:G	chr12	0.004331075130685	Gene
Caudate	ENSG00000134545.13	ENSG00000134545.13	chr12:10543698:C:T	chr12	0.0259539858451542	Gene
Caudate	ENSG00000134545.13	ENSG00000134545.13	chr12:10500612:G:C	chr12	0.0372238357524899	Gene
Caudate	ENSG00000134717.17	ENSG00000134717.17	chr1:51907585:G:C	chr1	0.0262560961091855	Gene
Caudate	ENSG00000134717.17	ENSG00000134717.17	chr1:51906681:A:T	chr1	0.0268210896571676	Gene
Caudate	ENSG00000134717.17	ENSG00000134717.17	chr1:51906749:T:G	chr1	0.0268210896571676	Gene
Caudate	ENSG00000134717.17	ENSG00000134717.17	chr1:51909752:T:C	chr1	0.0444733597780759	Gene
Caudate	ENSG00000134775.15	ENSG00000134775.15	chr18:36543779:T:C	chr18	0.0270837745716776	Gene
Caudate	ENSG00000134779.14	ENSG00000134779.14	chr18:36633490:A:G	chr18	0.0032063444517203	Gene
Caudate	ENSG00000134779.14	ENSG00000134779.14	chr18:36721817:A:T	chr18	0.036828997690427	Gene
Caudate	ENSG00000134779.14	ENSG00000134779.14	chr18:36718769:G:C	chr18	0.0401881889437908	Gene
Caudate	ENSG00000134779.14	ENSG00000134779.14	chr18:36719420:CT:C	chr18	0.0409351598402247	Gene
Caudate	ENSG00000134779.14	ENSG00000134779.14	chr18:36735748:C:T	chr18	0.0416153340504355	Gene
Caudate	ENSG00000134779.14	ENSG00000134779.14	chr18:36730003:C:T	chr18	0.0445550245818177	Gene
Caudate	ENSG00000134779.14	ENSG00000134779.14	chr18:36732326:G:A	chr18	0.0486971778619714	Gene
Caudate	ENSG00000134779.14	ENSG00000134779.14	chr18:36732327:C:T	chr18	0.0486971778619714	Gene
Caudate	ENSG00000134779.14	ENSG00000134779.14	chr18:36729671:G:A	chr18	0.0492939040597592	Gene
Caudate	ENSG00000134779.14	ENSG00000134779.14	chr18:36731328:G:A	chr18	0.0492939040597592	Gene
Caudate	ENSG00000134779.14	ENSG00000134779.14	chr18:36731680:A:G	chr18	0.0492939040597592	Gene
Caudate	ENSG00000134779.14	ENSG00000134779.14	chr18:36731696:G:C	chr18	0.0492939040597592	Gene
Caudate	ENSG00000134780.9	ENSG00000134780.9	chr11:61751841:C:A	chr11	0.0368475670631732	Gene
Caudate	ENSG00000135392.15	ENSG00000135392.15	chr12:55464829:T:C	chr12	0.0329223881704247	Gene
Caudate	ENSG00000135423.12	ENSG00000135423.12	chr12:56896534:C:A	chr12	0.0488241660774872	Gene
Caudate	ENSG00000135519.6	ENSG00000135519.6	chr12:49111401:C:T	chr12	0.0239344877503281	Gene
Caudate	ENSG00000135519.6	ENSG00000135519.6	chr12:49112175:A:G	chr12	0.0239344877503281	Gene
Caudate	ENSG00000135519.6	ENSG00000135519.6	chr12:49115204:C:T	chr12	0.0239344877503281	Gene
Caudate	ENSG00000135519.6	ENSG00000135519.6	chr12:49279768:G:C	chr12	0.0246890254764365	Gene
Caudate	ENSG00000135519.6	ENSG00000135519.6	chr12:49115658:C:G	chr12	0.0252447344049841	Gene
Caudate	ENSG00000135519.6	ENSG00000135519.6	chr12:49119146:A:G	chr12	0.0254738923267315	Gene
Caudate	ENSG00000135519.6	ENSG00000135519.6	chr12:49124612:T:G	chr12	0.0254738923267315	Gene
Caudate	ENSG00000135519.6	ENSG00000135519.6	chr12:49317770:C:T	chr12	0.0268962920126646	Gene
Caudate	ENSG00000135519.6	ENSG00000135519.6	chr12:49130804:G:C	chr12	0.0276365495175601	Gene
Caudate	ENSG00000135519.6	ENSG00000135519.6	chr12:49091590:C:G	chr12	0.0295286882390696	Gene
Caudate	ENSG00000135519.6	ENSG00000135519.6	chr12:49132101:A:G	chr12	0.0301061693642078	Gene
Caudate	ENSG00000135519.6	ENSG00000135519.6	chr12:49136062:A:G	chr12	0.0301061693642078	Gene
Caudate	ENSG00000135519.6	ENSG00000135519.6	chr12:49136883:G:C	chr12	0.0301061693642078	Gene
Caudate	ENSG00000135519.6	ENSG00000135519.6	chr12:49151857:G:A	chr12	0.0301061693642078	Gene
Caudate	ENSG00000135519.6	ENSG00000135519.6	chr12:49154407:G:A	chr12	0.0301061693642078	Gene
Caudate	ENSG00000135519.6	ENSG00000135519.6	chr12:49163482:C:G	chr12	0.0301061693642078	Gene
Caudate	ENSG00000135519.6	ENSG00000135519.6	chr12:49164119:A:G	chr12	0.0301061693642078	Gene
Caudate	ENSG00000135519.6	ENSG00000135519.6	chr12:49170493:A:G	chr12	0.0301061693642078	Gene
Caudate	ENSG00000135519.6	ENSG00000135519.6	chr12:49174130:G:T	chr12	0.0301061693642078	Gene
Caudate	ENSG00000135519.6	ENSG00000135519.6	chr12:49174605:A:C	chr12	0.0301061693642078	Gene
Caudate	ENSG00000135519.6	ENSG00000135519.6	chr12:49177234:G:A	chr12	0.0301061693642078	Gene
Caudate	ENSG00000135519.6	ENSG00000135519.6	chr12:49179513:G:A	chr12	0.0301061693642078	Gene
Caudate	ENSG00000135519.6	ENSG00000135519.6	chr12:49179742:A:G	chr12	0.0301061693642078	Gene
Caudate	ENSG00000135519.6	ENSG00000135519.6	chr12:49183092:G:A	chr12	0.0301061693642078	Gene
Caudate	ENSG00000135519.6	ENSG00000135519.6	chr12:49314871:G:A	chr12	0.0306529511717854	Gene
Caudate	ENSG00000135519.6	ENSG00000135519.6	chr12:49129003:C:A	chr12	0.0307228512981207	Gene
Caudate	ENSG00000135519.6	ENSG00000135519.6	chr12:49104347:G:T	chr12	0.0319512889751987	Gene
Caudate	ENSG00000135519.6	ENSG00000135519.6	chr12:49127889:G:A	chr12	0.0323059226447829	Gene
Caudate	ENSG00000135519.6	ENSG00000135519.6	chr12:49129930:A:G	chr12	0.032673382589112	Gene
Caudate	ENSG00000135519.6	ENSG00000135519.6	chr12:49136998:A:G	chr12	0.0329753362705618	Gene
Caudate	ENSG00000135519.6	ENSG00000135519.6	chr12:49137675:T:C	chr12	0.0334658082537471	Gene
Caudate	ENSG00000135519.6	ENSG00000135519.6	chr12:49140940:A:G	chr12	0.0334658082537471	Gene
Caudate	ENSG00000135519.6	ENSG00000135519.6	chr12:49316789:C:G	chr12	0.0339711374034551	Gene
Caudate	ENSG00000135519.6	ENSG00000135519.6	chr12:49131597:A:G	chr12	0.0340232528436705	Gene
Caudate	ENSG00000135519.6	ENSG00000135519.6	chr12:49153459:A:G	chr12	0.0344628082521406	Gene
Caudate	ENSG00000135519.6	ENSG00000135519.6	chr12:49154493:G:A	chr12	0.0344628082521406	Gene
Caudate	ENSG00000135519.6	ENSG00000135519.6	chr12:49162520:A:G	chr12	0.0344628082521406	Gene
Caudate	ENSG00000135519.6	ENSG00000135519.6	chr12:49190247:G:A	chr12	0.0344628082521406	Gene
Caudate	ENSG00000135519.6	ENSG00000135519.6	chr12:49135822:A:T	chr12	0.0347813791215166	Gene
Caudate	ENSG00000135519.6	ENSG00000135519.6	chr12:49146109:C:T	chr12	0.0347813791215166	Gene
Caudate	ENSG00000135519.6	ENSG00000135519.6	chr12:49150130:A:G	chr12	0.0347813791215166	Gene
Caudate	ENSG00000135519.6	ENSG00000135519.6	chr12:49155126:C:G	chr12	0.0347813791215166	Gene
Caudate	ENSG00000135519.6	ENSG00000135519.6	chr12:49161057:A:G	chr12	0.0347813791215166	Gene
Caudate	ENSG00000135519.6	ENSG00000135519.6	chr12:49172673:A:G	chr12	0.0347813791215166	Gene
Caudate	ENSG00000135519.6	ENSG00000135519.6	chr12:49175528:T:C	chr12	0.0347813791215166	Gene
Caudate	ENSG00000135519.6	ENSG00000135519.6	chr12:49180164:G:C	chr12	0.0347813791215166	Gene
Caudate	ENSG00000135519.6	ENSG00000135519.6	chr12:49180240:A:C	chr12	0.0347813791215166	Gene
Caudate	ENSG00000135519.6	ENSG00000135519.6	chr12:49315644:A:G	chr12	0.0348661140150307	Gene
Caudate	ENSG00000135519.6	ENSG00000135519.6	chr12:49128795:T:C	chr12	0.035469679912697	Gene
Caudate	ENSG00000135519.6	ENSG00000135519.6	chr12:49186397:T:C	chr12	0.0361825135105219	Gene
Caudate	ENSG00000135519.6	ENSG00000135519.6	chr12:49271003:C:A	chr12	0.0363664264331589	Gene
Caudate	ENSG00000135519.6	ENSG00000135519.6	chr12:49185913:C:G	chr12	0.0364584901840467	Gene
Caudate	ENSG00000135519.6	ENSG00000135519.6	chr12:49274138:T:C	chr12	0.0374660638607939	Gene
Caudate	ENSG00000135519.6	ENSG00000135519.6	chr12:49045593:A:G	chr12	0.0381038258367485	Gene
Caudate	ENSG00000135519.6	ENSG00000135519.6	chr12:49276650:A:G	chr12	0.0388780372290945	Gene
Caudate	ENSG00000135519.6	ENSG00000135519.6	chr12:49311878:A:G	chr12	0.0390230845134789	Gene
Caudate	ENSG00000135519.6	ENSG00000135519.6	chr12:49453787:G:A	chr12	0.0410273990671037	Gene
Caudate	ENSG00000135519.6	ENSG00000135519.6	chr12:49276246:T:C	chr12	0.0412012571375455	Gene
Caudate	ENSG00000135519.6	ENSG00000135519.6	chr12:49313989:AT:A	chr12	0.041291992157314	Gene
Caudate	ENSG00000135519.6	ENSG00000135519.6	chr12:49315964:T:C	chr12	0.0420701625742572	Gene
Caudate	ENSG00000135519.6	ENSG00000135519.6	chr12:49106726:C:T	chr12	0.0422470380415601	Gene
Caudate	ENSG00000135519.6	ENSG00000135519.6	chr12:49063852:G:A	chr12	0.0430483813839072	Gene
Caudate	ENSG00000135519.6	ENSG00000135519.6	chr12:49957896:TTCTC:T	chr12	0.0434466730761642	Gene
Caudate	ENSG00000135519.6	ENSG00000135519.6	chr12:49277071:G:A	chr12	0.0435365275604385	Gene
Caudate	ENSG00000135519.6	ENSG00000135519.6	chr12:49276706:T:C	chr12	0.0450233574431794	Gene
Caudate	ENSG00000135519.6	ENSG00000135519.6	chr12:49258500:T:A	chr12	0.0490695365753073	Gene
Caudate	ENSG00000135624.15	ENSG00000135624.15	chr2:72930890:A:G	chr2	0.0186994054091234	Gene
Caudate	ENSG00000135636.13	ENSG00000135636.13	chr2:71021315:G:A	chr2	0.0012594648524961	Gene
Caudate	ENSG00000136002.17	ENSG00000136002.17	chr2:131297102:T:C	chr2	0.0472743142090645	Gene
Caudate	ENSG00000136002.17	ENSG00000136002.17	chr2:131313318:T:TCTTTA	chr2	0.0483688713491617	Gene
Caudate	ENSG00000136295.14	ENSG00000136295.14	chr7:2289862:G:A	chr7	0.0362191800913258	Gene
Caudate	ENSG00000136758.18	ENSG00000136758.18	chr10:27573445:C:CCTAA	chr10	0.0174054205913408	Gene
Caudate	ENSG00000136758.18	ENSG00000136758.18	chr10:27573974:TG:T	chr10	0.0264720377830863	Gene
Caudate	ENSG00000136824.18	ENSG00000136824.18	chr9:104316296:G:A	chr9	0.0456915849953993	Gene
Caudate	ENSG00000136824.18	ENSG00000136824.18	chr9:104316335:T:TG	chr9	0.0456915849953993	Gene
Caudate	ENSG00000136830.11	ENSG00000136830.11	chr9:127456523:G:A	chr9	0.0446277277034268	Gene
Caudate	ENSG00000136867.10	ENSG00000136867.10	chr9:112941850:T:G	chr9	0.0085292814389055	Gene
Caudate	ENSG00000136867.10	ENSG00000136867.10	chr9:113200097:G:A	chr9	0.0253582821733052	Gene
Caudate	ENSG00000136867.10	ENSG00000136867.10	chr9:113205924:C:T	chr9	0.0259255356467537	Gene
Caudate	ENSG00000136867.10	ENSG00000136867.10	chr9:113196317:A:T	chr9	0.0278506998068111	Gene
Caudate	ENSG00000136867.10	ENSG00000136867.10	chr9:113196919:G:C	chr9	0.0278506998068111	Gene
Caudate	ENSG00000136867.10	ENSG00000136867.10	chr9:113198779:G:A	chr9	0.0278506998068111	Gene
Caudate	ENSG00000136867.10	ENSG00000136867.10	chr9:113199114:C:A	chr9	0.0278506998068111	Gene
Caudate	ENSG00000136867.10	ENSG00000136867.10	chr9:113199338:T:G	chr9	0.0278506998068111	Gene
Caudate	ENSG00000136867.10	ENSG00000136867.10	chr9:113200271:A:C	chr9	0.0278506998068111	Gene
Caudate	ENSG00000136867.10	ENSG00000136867.10	chr9:113200736:G:T	chr9	0.0278506998068111	Gene
Caudate	ENSG00000136867.10	ENSG00000136867.10	chr9:113201175:G:A	chr9	0.0278506998068111	Gene
Caudate	ENSG00000136867.10	ENSG00000136867.10	chr9:113201227:C:T	chr9	0.0278506998068111	Gene
Caudate	ENSG00000136867.10	ENSG00000136867.10	chr9:113201792:G:A	chr9	0.0278506998068111	Gene
Caudate	ENSG00000136867.10	ENSG00000136867.10	chr9:113202122:A:G	chr9	0.0278506998068111	Gene
Caudate	ENSG00000136867.10	ENSG00000136867.10	chr9:113202735:G:A	chr9	0.0278506998068111	Gene
Caudate	ENSG00000136867.10	ENSG00000136867.10	chr9:113203548:G:C	chr9	0.0278506998068111	Gene
Caudate	ENSG00000136867.10	ENSG00000136867.10	chr9:113203611:A:T	chr9	0.0278506998068111	Gene
Caudate	ENSG00000136867.10	ENSG00000136867.10	chr9:113203676:C:T	chr9	0.0278506998068111	Gene
Caudate	ENSG00000136867.10	ENSG00000136867.10	chr9:113204085:AT:A	chr9	0.0278506998068111	Gene
Caudate	ENSG00000136867.10	ENSG00000136867.10	chr9:113204245:T:A	chr9	0.0278506998068111	Gene
Caudate	ENSG00000136867.10	ENSG00000136867.10	chr9:113204342:G:A	chr9	0.0278506998068111	Gene
Caudate	ENSG00000136867.10	ENSG00000136867.10	chr9:113204350:A:G	chr9	0.0278506998068111	Gene
Caudate	ENSG00000136867.10	ENSG00000136867.10	chr9:113204806:C:T	chr9	0.0278506998068111	Gene
Caudate	ENSG00000136867.10	ENSG00000136867.10	chr9:113205060:A:G	chr9	0.0278506998068111	Gene
Caudate	ENSG00000136867.10	ENSG00000136867.10	chr9:113205275:T:C	chr9	0.0278506998068111	Gene
Caudate	ENSG00000136867.10	ENSG00000136867.10	chr9:113205896:T:C	chr9	0.0278506998068111	Gene
Caudate	ENSG00000136867.10	ENSG00000136867.10	chr9:113205902:G:A	chr9	0.0278506998068111	Gene
Caudate	ENSG00000136867.10	ENSG00000136867.10	chr9:113206243:CA:C	chr9	0.0278506998068111	Gene
Caudate	ENSG00000136867.10	ENSG00000136867.10	chr9:113206398:T:C	chr9	0.0278506998068111	Gene
Caudate	ENSG00000136867.10	ENSG00000136867.10	chr9:113206431:G:A	chr9	0.0278506998068111	Gene
Caudate	ENSG00000136867.10	ENSG00000136867.10	chr9:113206776:A:G	chr9	0.0278506998068111	Gene
Caudate	ENSG00000136867.10	ENSG00000136867.10	chr9:113210548:G:A	chr9	0.0278506998068111	Gene
Caudate	ENSG00000136867.10	ENSG00000136867.10	chr9:113201353:G:A	chr9	0.0281616345330173	Gene
Caudate	ENSG00000136867.10	ENSG00000136867.10	chr9:113205106:G:T	chr9	0.0309278254134746	Gene
Caudate	ENSG00000136867.10	ENSG00000136867.10	chr9:112942342:T:C	chr9	0.0422829510621634	Gene
Caudate	ENSG00000136867.10	ENSG00000136867.10	chr9:112942884:A:G	chr9	0.0422829510621634	Gene
Caudate	ENSG00000136867.10	ENSG00000136867.10	chr9:112943126:CTG:C	chr9	0.0422829510621634	Gene
Caudate	ENSG00000136867.10	ENSG00000136867.10	chr9:113211075:G:A	chr9	0.0435357119874625	Gene
Caudate	ENSG00000136867.10	ENSG00000136867.10	chr9:113368644:T:C	chr9	0.0447603775755732	Gene
Caudate	ENSG00000137038.7	ENSG00000137038.7	chr9:8262329:T:C	chr9	0.0128516341028323	Gene
Caudate	ENSG00000137038.7	ENSG00000137038.7	chr9:8300329:C:G	chr9	0.0182774158024625	Gene
Caudate	ENSG00000137038.7	ENSG00000137038.7	chr9:8057447:G:T	chr9	0.0324840995817539	Gene
Caudate	ENSG00000137038.7	ENSG00000137038.7	chr9:8062436:G:A	chr9	0.0324840995817539	Gene
Caudate	ENSG00000137038.7	ENSG00000137038.7	chr9:8063984:A:G	chr9	0.0324840995817539	Gene
Caudate	ENSG00000137038.7	ENSG00000137038.7	chr9:7399290:T:C	chr9	0.0406343724650758	Gene
Caudate	ENSG00000137038.7	ENSG00000137038.7	chr9:8127503:G:C	chr9	0.0415369396145008	Gene
Caudate	ENSG00000137038.7	ENSG00000137038.7	chr9:7970367:A:C	chr9	0.0421324041003141	Gene
Caudate	ENSG00000137038.7	ENSG00000137038.7	chr9:8041800:A:T	chr9	0.0438321749003281	Gene
Caudate	ENSG00000137038.7	ENSG00000137038.7	chr9:7906933:C:A	chr9	0.0497679088407854	Gene
Caudate	ENSG00000137094.14	ENSG00000137094.14	chr9:35480567:T:C	chr9	0.0242975053472042	Gene
Caudate	ENSG00000137100.15	ENSG00000137100.15	chr9:34737118:G:T	chr9	0.0128414018627663	Gene
Caudate	ENSG00000137100.15	ENSG00000137100.15	chr9:34740903:G:A	chr9	0.0128414018627663	Gene
Caudate	ENSG00000137100.15	ENSG00000137100.15	chr9:34719285:C:T	chr9	0.013479637064356	Gene
Caudate	ENSG00000137100.15	ENSG00000137100.15	chr9:34751370:A:T	chr9	0.0157145070268575	Gene
Caudate	ENSG00000137100.15	ENSG00000137100.15	chr9:34754258:C:T	chr9	0.0157145070268575	Gene
Caudate	ENSG00000137100.15	ENSG00000137100.15	chr9:34737021:A:G	chr9	0.0219317931859755	Gene
Caudate	ENSG00000137100.15	ENSG00000137100.15	chr9:34723938:C:T	chr9	0.0228997283243007	Gene
Caudate	ENSG00000137100.15	ENSG00000137100.15	chr9:34724244:C:A	chr9	0.0228997283243007	Gene
Caudate	ENSG00000137100.15	ENSG00000137100.15	chr9:34738030:CAG:C	chr9	0.0231982899916627	Gene
Caudate	ENSG00000137100.15	ENSG00000137100.15	chr9:34734197:T:A	chr9	0.0239824721686237	Gene
Caudate	ENSG00000137100.15	ENSG00000137100.15	chr9:34734460:G:C	chr9	0.0250862060400149	Gene
Caudate	ENSG00000137100.15	ENSG00000137100.15	chr9:34724799:T:A	chr9	0.0267293258743606	Gene
Caudate	ENSG00000137100.15	ENSG00000137100.15	chr9:34723184:G:A	chr9	0.0295734474394825	Gene
Caudate	ENSG00000137100.15	ENSG00000137100.15	chr9:34723747:C:A	chr9	0.0304577975176041	Gene
Caudate	ENSG00000137100.15	ENSG00000137100.15	chr9:34741592:C:T	chr9	0.0310049330538689	Gene
Caudate	ENSG00000137100.15	ENSG00000137100.15	chr9:34724062:G:A	chr9	0.0314432416329244	Gene
Caudate	ENSG00000137100.15	ENSG00000137100.15	chr9:34741429:C:G	chr9	0.0325328457376189	Gene
Caudate	ENSG00000137100.15	ENSG00000137100.15	chr9:34758999:C:T	chr9	0.0332679259785309	Gene
Caudate	ENSG00000137100.15	ENSG00000137100.15	chr9:34713679:T:C	chr9	0.0344745621806286	Gene
Caudate	ENSG00000137100.15	ENSG00000137100.15	chr9:34765330:C:A	chr9	0.0347078513793672	Gene
Caudate	ENSG00000137100.15	ENSG00000137100.15	chr9:34766486:G:A	chr9	0.0347078513793672	Gene
Caudate	ENSG00000137100.15	ENSG00000137100.15	chr9:34724789:G:A	chr9	0.0390500530500868	Gene
Caudate	ENSG00000137103.16	ENSG00000137103.16	chr9:35969704:T:C	chr9	0.0301630001179647	Gene
Caudate	ENSG00000137103.16	ENSG00000137103.16	chr9:35969893:C:T	chr9	0.0315846949937359	Gene
Caudate	ENSG00000137103.16	ENSG00000137103.16	chr9:35969935:C:G	chr9	0.0315846949937359	Gene
Caudate	ENSG00000137103.16	ENSG00000137103.16	chr9:35969936:G:T	chr9	0.0315846949937359	Gene
Caudate	ENSG00000137103.16	ENSG00000137103.16	chr9:35969952:G:T	chr9	0.0315846949937359	Gene
Caudate	ENSG00000137103.16	ENSG00000137103.16	chr9:35969958:G:A	chr9	0.0386630489314523	Gene
Caudate	ENSG00000137168.7	ENSG00000137168.7	chr6:36999688:C:T	chr6	0.0497673114881591	Gene
Caudate	ENSG00000137210.13	ENSG00000137210.13	chr6:10959940:C:G	chr6	0.0232137146682622	Gene
Caudate	ENSG00000137210.13	ENSG00000137210.13	chr6:10978785:T:C	chr6	0.0310587644499745	Gene
Caudate	ENSG00000137210.13	ENSG00000137210.13	chr6:10959925:G:C	chr6	0.0328881365982338	Gene
Caudate	ENSG00000137210.13	ENSG00000137210.13	chr6:10961033:A:G	chr6	0.0423199908567848	Gene
Caudate	ENSG00000137210.13	ENSG00000137210.13	chr6:10971715:G:A	chr6	0.0453570166609332	Gene
Caudate	ENSG00000137210.13	ENSG00000137210.13	chr6:10980820:G:A	chr6	0.0489735524158017	Gene
Caudate	ENSG00000137409.19	ENSG00000137409.19	chr6:36531794:C:T	chr6	0.0309412699237659	Gene
Caudate	ENSG00000137409.19	ENSG00000137409.19	chr6:36534809:A:AC	chr6	0.0309412699237659	Gene
Caudate	ENSG00000137409.19	ENSG00000137409.19	chr6:36491776:CTTG:C	chr6	0.0348961527545447	Gene
Caudate	ENSG00000137409.19	ENSG00000137409.19	chr6:36497181:G:A	chr6	0.0422187549716395	Gene
Caudate	ENSG00000137409.19	ENSG00000137409.19	chr6:36510149:A:G	chr6	0.0422187549716395	Gene
Caudate	ENSG00000137409.19	ENSG00000137409.19	chr6:36524598:T:G	chr6	0.0422187549716395	Gene
Caudate	ENSG00000137409.19	ENSG00000137409.19	chr6:36565427:C:A	chr6	0.0461841804563682	Gene
Caudate	ENSG00000137409.19	ENSG00000137409.19	chr6:36556699:T:C	chr6	0.0488209855645977	Gene
Caudate	ENSG00000137409.19	ENSG00000137409.19	chr6:36556701:T:A	chr6	0.0488209855645977	Gene
Caudate	ENSG00000137409.19	ENSG00000137409.19	chr6:36556723:T:A	chr6	0.0488209855645977	Gene
Caudate	ENSG00000137409.19	ENSG00000137409.19	chr6:36556898:A:G	chr6	0.0488209855645977	Gene
Caudate	ENSG00000137409.19	ENSG00000137409.19	chr6:36556900:G:T	chr6	0.0488209855645977	Gene
Caudate	ENSG00000137409.19	ENSG00000137409.19	chr6:36556940:G:A	chr6	0.0488209855645977	Gene
Caudate	ENSG00000137409.19	ENSG00000137409.19	chr6:36554672:G:A	chr6	0.0490035920459469	Gene
Caudate	ENSG00000137409.19	ENSG00000137409.19	chr6:36555210:TA:T	chr6	0.0490035920459469	Gene
Caudate	ENSG00000137409.19	ENSG00000137409.19	chr6:36556054:C:A	chr6	0.0490035920459469	Gene
Caudate	ENSG00000137713.15	ENSG00000137713.15	chr11:111760274:C:G	chr11	0.0328829904369198	Gene
Caudate	ENSG00000137713.15	ENSG00000137713.15	chr11:111506163:A:T	chr11	0.04054979751171	Gene
Caudate	ENSG00000137713.15	ENSG00000137713.15	chr11:111507033:G:A	chr11	0.0409395579584233	Gene
Caudate	ENSG00000137713.15	ENSG00000137713.15	chr11:111520037:G:C	chr11	0.0456358165592396	Gene
Caudate	ENSG00000137713.15	ENSG00000137713.15	chr11:111498407:G:T	chr11	0.0490286702365597	Gene
Caudate	ENSG00000137876.9	ENSG00000137876.9	chr15:55582868:A:G	chr15	0.0229685811557069	Gene
Caudate	ENSG00000137941.16	ENSG00000137941.16	chr1:83624520:GGA:G	chr1	0.0226444631225183	Gene
Caudate	ENSG00000137941.16	ENSG00000137941.16	chr1:83626019:G:C	chr1	0.0226444631225183	Gene
Caudate	ENSG00000137941.16	ENSG00000137941.16	chr1:83609471:A:T	chr1	0.0245135715991215	Gene
Caudate	ENSG00000137941.16	ENSG00000137941.16	chr1:83610456:A:G	chr1	0.0268515153917638	Gene
Caudate	ENSG00000137941.16	ENSG00000137941.16	chr1:83649216:A:T	chr1	0.0282855190046616	Gene
Caudate	ENSG00000137941.16	ENSG00000137941.16	chr1:83646640:A:G	chr1	0.0380715409887941	Gene
Caudate	ENSG00000137941.16	ENSG00000137941.16	chr1:83648940:A:C	chr1	0.0398982873368724	Gene
Caudate	ENSG00000137941.16	ENSG00000137941.16	chr1:83609041:T:G	chr1	0.0453158809506833	Gene
Caudate	ENSG00000137941.16	ENSG00000137941.16	chr1:83614607:G:A	chr1	0.0453746477124573	Gene
Caudate	ENSG00000137941.16	ENSG00000137941.16	chr1:83614618:G:A	chr1	0.0453746477124573	Gene
Caudate	ENSG00000138071.13	ENSG00000138071.13	chr2:64967168:T:G	chr2	0.041158529354991	Gene
Caudate	ENSG00000138095.18	ENSG00000138095.18	chr2:44183896:C:G	chr2	0.0358961648613506	Gene
Caudate	ENSG00000138115.13	ENSG00000138115.13	chr10:95500491:T:C	chr10	0.0259949639712672	Gene
Caudate	ENSG00000138193.15	ENSG00000138193.15	chr10:94190061:C:T	chr10	0.0491610349556859	Gene
Caudate	ENSG00000138286.14	ENSG00000138286.14	chr10:72983583:T:C	chr10	0.0172735958461277	Gene
Caudate	ENSG00000138286.14	ENSG00000138286.14	chr10:72985606:A:C	chr10	0.0293978173266917	Gene
Caudate	ENSG00000138316.10	ENSG00000138316.10	chr10:70764585:A:G	chr10	0.0119067508697716	Gene
Caudate	ENSG00000138316.10	ENSG00000138316.10	chr10:70766369:A:G	chr10	0.0198175631416447	Gene
Caudate	ENSG00000138399.17	ENSG00000138399.17	chr2:169355042:A:G	chr2	0.0220379720465545	Gene
Caudate	ENSG00000138448.11	ENSG00000138448.11	chr2:186937417:C:T	chr2	0.0389547012372385	Gene
Caudate	ENSG00000138642.14	ENSG00000138642.14	chr4:88745625:G:A	chr4	0.0161168247702174	Gene
Caudate	ENSG00000138642.14	ENSG00000138642.14	chr4:88747708:C:T	chr4	0.0161168247702174	Gene
Caudate	ENSG00000138642.14	ENSG00000138642.14	chr4:88739702:G:A	chr4	0.0190261791773063	Gene
Caudate	ENSG00000138642.14	ENSG00000138642.14	chr4:88748723:C:T	chr4	0.0286409934060743	Gene
Caudate	ENSG00000138642.14	ENSG00000138642.14	chr4:88755716:CTA:C	chr4	0.0291812184041206	Gene
Caudate	ENSG00000138642.14	ENSG00000138642.14	chr4:88750926:A:G	chr4	0.0303851190279637	Gene
Caudate	ENSG00000138642.14	ENSG00000138642.14	chr4:88751654:T:C	chr4	0.0341804854989016	Gene
Caudate	ENSG00000138642.14	ENSG00000138642.14	chr4:88694547:C:G	chr4	0.0370413870201811	Gene
Caudate	ENSG00000138642.14	ENSG00000138642.14	chr4:88698439:C:A	chr4	0.0465915539922869	Gene
Caudate	ENSG00000138642.14	ENSG00000138642.14	chr4:88698617:A:G	chr4	0.0482708674474909	Gene
Caudate	ENSG00000138696.10	ENSG00000138696.10	chr4:94950728:G:T	chr4	0.0420540440523011	Gene
Caudate	ENSG00000138760.8	ENSG00000138760.8	chr4:76551699:G:A	chr4	0.0184703831777867	Gene
Caudate	ENSG00000138760.8	ENSG00000138760.8	chr4:76046788:G:T	chr4	0.0347754153309744	Gene
Caudate	ENSG00000138760.8	ENSG00000138760.8	chr4:76046789:C:T	chr4	0.0347754153309744	Gene
Caudate	ENSG00000138760.8	ENSG00000138760.8	chr4:76046836:C:T	chr4	0.0347754153309744	Gene
Caudate	ENSG00000138760.8	ENSG00000138760.8	chr4:76046876:G:A	chr4	0.0347754153309744	Gene
Caudate	ENSG00000138760.8	ENSG00000138760.8	chr4:76046978:AG:A	chr4	0.0347754153309744	Gene
Caudate	ENSG00000138760.8	ENSG00000138760.8	chr4:76047012:G:A	chr4	0.0347754153309744	Gene
Caudate	ENSG00000138760.8	ENSG00000138760.8	chr4:76047033:C:T	chr4	0.0347754153309744	Gene
Caudate	ENSG00000138760.8	ENSG00000138760.8	chr4:76047044:G:A	chr4	0.0347754153309744	Gene
Caudate	ENSG00000138760.8	ENSG00000138760.8	chr4:76047468:A:T	chr4	0.0347754153309744	Gene
Caudate	ENSG00000138760.8	ENSG00000138760.8	chr4:76047548:G:A	chr4	0.0347754153309744	Gene
Caudate	ENSG00000138760.8	ENSG00000138760.8	chr4:76047904:C:A	chr4	0.0347754153309744	Gene
Caudate	ENSG00000138760.8	ENSG00000138760.8	chr4:76048265:T:C	chr4	0.0347754153309744	Gene
Caudate	ENSG00000138760.8	ENSG00000138760.8	chr4:76048387:T:C	chr4	0.0347754153309744	Gene
Caudate	ENSG00000138760.8	ENSG00000138760.8	chr4:76048484:G:A	chr4	0.0347754153309744	Gene
Caudate	ENSG00000138760.8	ENSG00000138760.8	chr4:76048495:C:T	chr4	0.0347754153309744	Gene
Caudate	ENSG00000138760.8	ENSG00000138760.8	chr4:76048665:G:A	chr4	0.0347754153309744	Gene
Caudate	ENSG00000138760.8	ENSG00000138760.8	chr4:76048802:A:G	chr4	0.0347754153309744	Gene
Caudate	ENSG00000138760.8	ENSG00000138760.8	chr4:76048826:A:AC	chr4	0.0347754153309744	Gene
Caudate	ENSG00000138760.8	ENSG00000138760.8	chr4:76048877:T:C	chr4	0.0347754153309744	Gene
Caudate	ENSG00000138760.8	ENSG00000138760.8	chr4:76048906:C:G	chr4	0.0347754153309744	Gene
Caudate	ENSG00000138760.8	ENSG00000138760.8	chr4:76049016:T:C	chr4	0.0347754153309744	Gene
Caudate	ENSG00000138760.8	ENSG00000138760.8	chr4:76049320:G:A	chr4	0.0347754153309744	Gene
Caudate	ENSG00000138760.8	ENSG00000138760.8	chr4:76049359:T:G	chr4	0.0347754153309744	Gene
Caudate	ENSG00000138760.8	ENSG00000138760.8	chr4:76049386:C:T	chr4	0.0347754153309744	Gene
Caudate	ENSG00000138760.8	ENSG00000138760.8	chr4:76049426:T:C	chr4	0.0347754153309744	Gene
Caudate	ENSG00000138760.8	ENSG00000138760.8	chr4:76049459:T:C	chr4	0.0347754153309744	Gene
Caudate	ENSG00000138760.8	ENSG00000138760.8	chr4:76049586:C:T	chr4	0.0347754153309744	Gene
Caudate	ENSG00000138760.8	ENSG00000138760.8	chr4:76049752:C:T	chr4	0.0347754153309744	Gene
Caudate	ENSG00000138760.8	ENSG00000138760.8	chr4:76046915:C:T	chr4	0.0354283483058559	Gene
Caudate	ENSG00000138760.8	ENSG00000138760.8	chr4:76051029:G:A	chr4	0.0362942619928046	Gene
Caudate	ENSG00000138760.8	ENSG00000138760.8	chr4:76054430:T:TA	chr4	0.0376666533595806	Gene
Caudate	ENSG00000138760.8	ENSG00000138760.8	chr4:76051315:T:C	chr4	0.0396335431006362	Gene
Caudate	ENSG00000138760.8	ENSG00000138760.8	chr4:76050236:C:T	chr4	0.0399944588977383	Gene
Caudate	ENSG00000138760.8	ENSG00000138760.8	chr4:76050287:G:A	chr4	0.0399944588977383	Gene
Caudate	ENSG00000138760.8	ENSG00000138760.8	chr4:76050474:T:C	chr4	0.0399944588977383	Gene
Caudate	ENSG00000138760.8	ENSG00000138760.8	chr4:76050526:G:A	chr4	0.0399944588977383	Gene
Caudate	ENSG00000138760.8	ENSG00000138760.8	chr4:76050561:T:C	chr4	0.0399944588977383	Gene
Caudate	ENSG00000138760.8	ENSG00000138760.8	chr4:76050693:A:G	chr4	0.0399944588977383	Gene
Caudate	ENSG00000138760.8	ENSG00000138760.8	chr4:76050696:G:A	chr4	0.0399944588977383	Gene
Caudate	ENSG00000138760.8	ENSG00000138760.8	chr4:76050823:G:A	chr4	0.0399944588977383	Gene
Caudate	ENSG00000138760.8	ENSG00000138760.8	chr4:76050954:C:G	chr4	0.0399944588977383	Gene
Caudate	ENSG00000138760.8	ENSG00000138760.8	chr4:76050976:T:C	chr4	0.0399944588977383	Gene
Caudate	ENSG00000138760.8	ENSG00000138760.8	chr4:76051002:G:A	chr4	0.0399944588977383	Gene
Caudate	ENSG00000138760.8	ENSG00000138760.8	chr4:76051249:G:C	chr4	0.0399944588977383	Gene
Caudate	ENSG00000138760.8	ENSG00000138760.8	chr4:76051294:C:T	chr4	0.0399944588977383	Gene
Caudate	ENSG00000138760.8	ENSG00000138760.8	chr4:76051363:C:T	chr4	0.0399944588977383	Gene
Caudate	ENSG00000138760.8	ENSG00000138760.8	chr4:76051441:A:C	chr4	0.0399944588977383	Gene
Caudate	ENSG00000138760.8	ENSG00000138760.8	chr4:76051500:A:G	chr4	0.0399944588977383	Gene
Caudate	ENSG00000138760.8	ENSG00000138760.8	chr4:76051574:C:T	chr4	0.0399944588977383	Gene
Caudate	ENSG00000138760.8	ENSG00000138760.8	chr4:76051578:C:T	chr4	0.0399944588977383	Gene
Caudate	ENSG00000138760.8	ENSG00000138760.8	chr4:76051602:T:C	chr4	0.0399944588977383	Gene
Caudate	ENSG00000138760.8	ENSG00000138760.8	chr4:76051771:T:G	chr4	0.0399944588977383	Gene
Caudate	ENSG00000138760.8	ENSG00000138760.8	chr4:76052292:A:G	chr4	0.0399944588977383	Gene
Caudate	ENSG00000138760.8	ENSG00000138760.8	chr4:76052368:G:A	chr4	0.0399944588977383	Gene
Caudate	ENSG00000138760.8	ENSG00000138760.8	chr4:76052393:A:G	chr4	0.0399944588977383	Gene
Caudate	ENSG00000138760.8	ENSG00000138760.8	chr4:76052396:G:C	chr4	0.0399944588977383	Gene
Caudate	ENSG00000138760.8	ENSG00000138760.8	chr4:76052404:A:C	chr4	0.0399944588977383	Gene
Caudate	ENSG00000138760.8	ENSG00000138760.8	chr4:76052411:A:C	chr4	0.0399944588977383	Gene
Caudate	ENSG00000138760.8	ENSG00000138760.8	chr4:76052598:C:T	chr4	0.0399944588977383	Gene
Caudate	ENSG00000138760.8	ENSG00000138760.8	chr4:76052942:T:C	chr4	0.0399944588977383	Gene
Caudate	ENSG00000138760.8	ENSG00000138760.8	chr4:76052944:G:T	chr4	0.0399944588977383	Gene
Caudate	ENSG00000138760.8	ENSG00000138760.8	chr4:76053198:G:A	chr4	0.0399944588977383	Gene
Caudate	ENSG00000138760.8	ENSG00000138760.8	chr4:76053220:C:T	chr4	0.0399944588977383	Gene
Caudate	ENSG00000138760.8	ENSG00000138760.8	chr4:76053256:A:G	chr4	0.0399944588977383	Gene
Caudate	ENSG00000138760.8	ENSG00000138760.8	chr4:76053426:T:C	chr4	0.0399944588977383	Gene
Caudate	ENSG00000138760.8	ENSG00000138760.8	chr4:76053574:C:T	chr4	0.0399944588977383	Gene
Caudate	ENSG00000138760.8	ENSG00000138760.8	chr4:76053960:G:A	chr4	0.0399944588977383	Gene
Caudate	ENSG00000138760.8	ENSG00000138760.8	chr4:76054053:G:A	chr4	0.0399944588977383	Gene
Caudate	ENSG00000138760.8	ENSG00000138760.8	chr4:76054656:AC:A	chr4	0.0399944588977383	Gene
Caudate	ENSG00000138760.8	ENSG00000138760.8	chr4:76054771:T:C	chr4	0.0399944588977383	Gene
Caudate	ENSG00000138760.8	ENSG00000138760.8	chr4:76054903:T:C	chr4	0.0399944588977383	Gene
Caudate	ENSG00000138760.8	ENSG00000138760.8	chr4:76055733:GC:G	chr4	0.0399944588977383	Gene
Caudate	ENSG00000138760.8	ENSG00000138760.8	chr4:76055870:C:A	chr4	0.0399944588977383	Gene
Caudate	ENSG00000138760.8	ENSG00000138760.8	chr4:76055920:A:C	chr4	0.0399944588977383	Gene
Caudate	ENSG00000138760.8	ENSG00000138760.8	chr4:76056615:A:G	chr4	0.0399944588977383	Gene
Caudate	ENSG00000138760.8	ENSG00000138760.8	chr4:76056631:T:C	chr4	0.0399944588977383	Gene
Caudate	ENSG00000138760.8	ENSG00000138760.8	chr4:76056811:A:G	chr4	0.0399944588977383	Gene
Caudate	ENSG00000138760.8	ENSG00000138760.8	chr4:76056971:A:G	chr4	0.0399944588977383	Gene
Caudate	ENSG00000138760.8	ENSG00000138760.8	chr4:76056986:A:AG	chr4	0.0399944588977383	Gene
Caudate	ENSG00000138760.8	ENSG00000138760.8	chr4:76056993:AAAT:A	chr4	0.0399944588977383	Gene
Caudate	ENSG00000138760.8	ENSG00000138760.8	chr4:76057046:C:T	chr4	0.0399944588977383	Gene
Caudate	ENSG00000138760.8	ENSG00000138760.8	chr4:76057213:G:C	chr4	0.0399944588977383	Gene
Caudate	ENSG00000138760.8	ENSG00000138760.8	chr4:76057539:T:C	chr4	0.0399944588977383	Gene
Caudate	ENSG00000138760.8	ENSG00000138760.8	chr4:76057540:A:T	chr4	0.0399944588977383	Gene
Caudate	ENSG00000138760.8	ENSG00000138760.8	chr4:76057929:C:T	chr4	0.0399944588977383	Gene
Caudate	ENSG00000138760.8	ENSG00000138760.8	chr4:76058173:G:T	chr4	0.0399944588977383	Gene
Caudate	ENSG00000138760.8	ENSG00000138760.8	chr4:76058174:C:T	chr4	0.0399944588977383	Gene
Caudate	ENSG00000138760.8	ENSG00000138760.8	chr4:76059010:G:T	chr4	0.0399944588977383	Gene
Caudate	ENSG00000138760.8	ENSG00000138760.8	chr4:76059026:T:C	chr4	0.0399944588977383	Gene
Caudate	ENSG00000138760.8	ENSG00000138760.8	chr4:76059346:C:T	chr4	0.0399944588977383	Gene
Caudate	ENSG00000138760.8	ENSG00000138760.8	chr4:76059386:G:A	chr4	0.0399944588977383	Gene
Caudate	ENSG00000138760.8	ENSG00000138760.8	chr4:76060053:A:G	chr4	0.0399944588977383	Gene
Caudate	ENSG00000138760.8	ENSG00000138760.8	chr4:76060159:A:C	chr4	0.0399944588977383	Gene
Caudate	ENSG00000138760.8	ENSG00000138760.8	chr4:76060350:G:GC	chr4	0.0399944588977383	Gene
Caudate	ENSG00000138760.8	ENSG00000138760.8	chr4:76060617:A:AG	chr4	0.0399944588977383	Gene
Caudate	ENSG00000138760.8	ENSG00000138760.8	chr4:76060915:C:T	chr4	0.0399944588977383	Gene
Caudate	ENSG00000138760.8	ENSG00000138760.8	chr4:76061580:C:A	chr4	0.0399944588977383	Gene
Caudate	ENSG00000138760.8	ENSG00000138760.8	chr4:76062111:TGA:T	chr4	0.0399944588977383	Gene
Caudate	ENSG00000138760.8	ENSG00000138760.8	chr4:76062465:T:G	chr4	0.0399944588977383	Gene
Caudate	ENSG00000138760.8	ENSG00000138760.8	chr4:76062623:G:C	chr4	0.0399944588977383	Gene
Caudate	ENSG00000138760.8	ENSG00000138760.8	chr4:76062629:C:T	chr4	0.0399944588977383	Gene
Caudate	ENSG00000138760.8	ENSG00000138760.8	chr4:76062707:C:T	chr4	0.0399944588977383	Gene
Caudate	ENSG00000138760.8	ENSG00000138760.8	chr4:76063110:C:T	chr4	0.0399944588977383	Gene
Caudate	ENSG00000138760.8	ENSG00000138760.8	chr4:76063560:G:A	chr4	0.0399944588977383	Gene
Caudate	ENSG00000138760.8	ENSG00000138760.8	chr4:76063642:A:T	chr4	0.0399944588977383	Gene
Caudate	ENSG00000138760.8	ENSG00000138760.8	chr4:76063783:C:T	chr4	0.0399944588977383	Gene
Caudate	ENSG00000138760.8	ENSG00000138760.8	chr4:76064025:C:T	chr4	0.0399944588977383	Gene
Caudate	ENSG00000138760.8	ENSG00000138760.8	chr4:76064178:T:C	chr4	0.0399944588977383	Gene
Caudate	ENSG00000138760.8	ENSG00000138760.8	chr4:76064737:A:G	chr4	0.0399944588977383	Gene
Caudate	ENSG00000138760.8	ENSG00000138760.8	chr4:76064866:C:T	chr4	0.0399944588977383	Gene
Caudate	ENSG00000138760.8	ENSG00000138760.8	chr4:76065020:C:T	chr4	0.0399944588977383	Gene
Caudate	ENSG00000138760.8	ENSG00000138760.8	chr4:76065062:G:A	chr4	0.0399944588977383	Gene
Caudate	ENSG00000138760.8	ENSG00000138760.8	chr4:76065189:T:C	chr4	0.0399944588977383	Gene
Caudate	ENSG00000138760.8	ENSG00000138760.8	chr4:76065346:A:G	chr4	0.0399944588977383	Gene
Caudate	ENSG00000138760.8	ENSG00000138760.8	chr4:76066014:T:C	chr4	0.0399944588977383	Gene
Caudate	ENSG00000138760.8	ENSG00000138760.8	chr4:76066272:GC:G	chr4	0.0399944588977383	Gene
Caudate	ENSG00000138760.8	ENSG00000138760.8	chr4:76066298:A:G	chr4	0.0399944588977383	Gene
Caudate	ENSG00000138760.8	ENSG00000138760.8	chr4:76066343:G:A	chr4	0.0399944588977383	Gene
Caudate	ENSG00000138760.8	ENSG00000138760.8	chr4:76066593:T:G	chr4	0.0399944588977383	Gene
Caudate	ENSG00000138760.8	ENSG00000138760.8	chr4:76059535:C:CTTCT	chr4	0.0405029127020914	Gene
Caudate	ENSG00000138760.8	ENSG00000138760.8	chr4:76053415:T:TA	chr4	0.0412306592038781	Gene
Caudate	ENSG00000138769.10	ENSG00000138769.10	chr4:75829555:T:C	chr4	0.0398863308890462	Gene
Caudate	ENSG00000138801.8	ENSG00000138801.8	chr4:108206000:T:C	chr4	0.019462246683014	Gene
Caudate	ENSG00000138964.16	ENSG00000138964.16	chr22:44342390:T:C	chr22	0.0063139886778512	Gene
Caudate	ENSG00000139112.10	ENSG00000139112.10	chr12:9933464:G:A	chr12	0.0188273382691031	Gene
Caudate	ENSG00000139112.10	ENSG00000139112.10	chr12:9915976:CT:C	chr12	0.040426153619107	Gene
Caudate	ENSG00000139112.10	ENSG00000139112.10	chr12:10591317:T:G	chr12	0.0427530786658397	Gene
Caudate	ENSG00000139112.10	ENSG00000139112.10	chr12:9935485:T:C	chr12	0.0428652457123958	Gene
Caudate	ENSG00000139112.10	ENSG00000139112.10	chr12:9914950:A:G	chr12	0.0429391229584013	Gene
Caudate	ENSG00000139112.10	ENSG00000139112.10	chr12:10595715:C:T	chr12	0.0442324756407653	Gene
Caudate	ENSG00000139364.10	ENSG00000139364.10	chr12:124732475:G:C	chr12	0.0423283927208817	Gene
Caudate	ENSG00000139364.10	ENSG00000139364.10	chr12:124732498:C:G	chr12	0.0423283927208817	Gene
Caudate	ENSG00000139370.10	ENSG00000139370.10	chr12:128541507:C:T	chr12	0.0245381047810197	Gene
Caudate	ENSG00000139496.15	ENSG00000139496.15	chr13:25419652:T:TC	chr13	0.0326381449622511	Gene
Caudate	ENSG00000139496.15	ENSG00000139496.15	chr13:25420608:T:A	chr13	0.0387632167625872	Gene
Caudate	ENSG00000139496.15	ENSG00000139496.15	chr13:25419924:C:G	chr13	0.0388923773931521	Gene
Caudate	ENSG00000139496.15	ENSG00000139496.15	chr13:25420989:C:A	chr13	0.0389667270992424	Gene
Caudate	ENSG00000139496.15	ENSG00000139496.15	chr13:25421129:T:C	chr13	0.0389667270992424	Gene
Caudate	ENSG00000139496.15	ENSG00000139496.15	chr13:25421133:A:G	chr13	0.0389667270992424	Gene
Caudate	ENSG00000139496.15	ENSG00000139496.15	chr13:25421162:C:T	chr13	0.0389667270992424	Gene
Caudate	ENSG00000139496.15	ENSG00000139496.15	chr13:25421482:A:G	chr13	0.0389667270992424	Gene
Caudate	ENSG00000139496.15	ENSG00000139496.15	chr13:25420825:A:C	chr13	0.0393636636041833	Gene
Caudate	ENSG00000139496.15	ENSG00000139496.15	chr13:25419906:A:T	chr13	0.0408600395955607	Gene
Caudate	ENSG00000139537.10	ENSG00000139537.10	chr12:49307740:GA:G	chr12	0.0182552308969219	Gene
Caudate	ENSG00000139537.10	ENSG00000139537.10	chr12:49306891:A:G	chr12	0.0338334936329011	Gene
Caudate	ENSG00000139537.10	ENSG00000139537.10	chr12:49310200:A:C	chr12	0.0398584968393833	Gene
Caudate	ENSG00000139537.10	ENSG00000139537.10	chr12:49307394:T:C	chr12	0.0437806750338909	Gene
Caudate	ENSG00000139567.12	ENSG00000139567.12	chr12:52135029:C:T	chr12	0.0124854608001421	Gene
Caudate	ENSG00000139579.12	ENSG00000139579.12	chr12:56530253:G:A	chr12	0.0222174873677831	Gene
Caudate	ENSG00000139579.12	ENSG00000139579.12	chr12:56530663:A:T	chr12	0.0222174873677831	Gene
Caudate	ENSG00000139579.12	ENSG00000139579.12	chr12:56531747:G:A	chr12	0.0222174873677831	Gene
Caudate	ENSG00000139579.12	ENSG00000139579.12	chr12:56532179:G:A	chr12	0.0222174873677831	Gene
Caudate	ENSG00000139579.12	ENSG00000139579.12	chr12:56532473:T:C	chr12	0.0222174873677831	Gene
Caudate	ENSG00000139579.12	ENSG00000139579.12	chr12:56532533:ACT:A	chr12	0.0222174873677831	Gene
Caudate	ENSG00000139579.12	ENSG00000139579.12	chr12:56532881:C:G	chr12	0.0222174873677831	Gene
Caudate	ENSG00000139579.12	ENSG00000139579.12	chr12:56533026:C:A	chr12	0.0222174873677831	Gene
Caudate	ENSG00000139579.12	ENSG00000139579.12	chr12:56533556:T:C	chr12	0.0222174873677831	Gene
Caudate	ENSG00000139579.12	ENSG00000139579.12	chr12:56533560:C:T	chr12	0.0222174873677831	Gene
Caudate	ENSG00000139579.12	ENSG00000139579.12	chr12:56533853:G:A	chr12	0.0222174873677831	Gene
Caudate	ENSG00000139579.12	ENSG00000139579.12	chr12:56533897:T:C	chr12	0.0222174873677831	Gene
Caudate	ENSG00000139579.12	ENSG00000139579.12	chr12:56534046:G:A	chr12	0.0222174873677831	Gene
Caudate	ENSG00000139579.12	ENSG00000139579.12	chr12:56534192:AT:A	chr12	0.0222174873677831	Gene
Caudate	ENSG00000139579.12	ENSG00000139579.12	chr12:56534829:C:G	chr12	0.0222174873677831	Gene
Caudate	ENSG00000139579.12	ENSG00000139579.12	chr12:56534993:T:C	chr12	0.0222174873677831	Gene
Caudate	ENSG00000139579.12	ENSG00000139579.12	chr12:56535047:C:T	chr12	0.0222174873677831	Gene
Caudate	ENSG00000139579.12	ENSG00000139579.12	chr12:56535376:T:C	chr12	0.0222174873677831	Gene
Caudate	ENSG00000139579.12	ENSG00000139579.12	chr12:56535383:T:C	chr12	0.0222174873677831	Gene
Caudate	ENSG00000139579.12	ENSG00000139579.12	chr12:56535580:T:C	chr12	0.0222174873677831	Gene
Caudate	ENSG00000139579.12	ENSG00000139579.12	chr12:56535735:T:C	chr12	0.0222174873677831	Gene
Caudate	ENSG00000139579.12	ENSG00000139579.12	chr12:56535919:T:A	chr12	0.0222174873677831	Gene
Caudate	ENSG00000139579.12	ENSG00000139579.12	chr12:56536052:T:C	chr12	0.0302144443720559	Gene
Caudate	ENSG00000139579.12	ENSG00000139579.12	chr12:56536060:G:A	chr12	0.0302144443720559	Gene
Caudate	ENSG00000139579.12	ENSG00000139579.12	chr12:56435308:T:C	chr12	0.0432039665118568	Gene
Caudate	ENSG00000139737.21	ENSG00000139737.21	chr13:78096151:C:T	chr13	0.0461885370909031	Gene
Caudate	ENSG00000139737.21	ENSG00000139737.21	chr13:78096803:C:T	chr13	0.0461885370909031	Gene
Caudate	ENSG00000139737.21	ENSG00000139737.21	chr13:78097843:C:T	chr13	0.0461885370909031	Gene
Caudate	ENSG00000139977.13	ENSG00000139977.13	chr14:56930684:G:C	chr14	0.0226281274735473	Gene
Caudate	ENSG00000139977.13	ENSG00000139977.13	chr14:56933683:T:A	chr14	0.0286086642836623	Gene
Caudate	ENSG00000140025.15	ENSG00000140025.15	chr14:89652307:G:A	chr14	0.0183317538321476	Gene
Caudate	ENSG00000140025.15	ENSG00000140025.15	chr14:89651554:C:T	chr14	0.0334508563083518	Gene
Caudate	ENSG00000140025.15	ENSG00000140025.15	chr14:90103260:C:A	chr14	0.0486049190169575	Gene
Caudate	ENSG00000140104.13	ENSG00000140104.13	chr14:104732412:T:G	chr14	0.0415607607131041	Gene
Caudate	ENSG00000140104.13	ENSG00000140104.13	chr14:104725689:C:G	chr14	0.0486732978849369	Gene
Caudate	ENSG00000140319.10	ENSG00000140319.10	chr15:40193253:A:G	chr15	0.0284898058609234	Gene
Caudate	ENSG00000140319.10	ENSG00000140319.10	chr15:40196260:G:A	chr15	0.0369250198142893	Gene
Caudate	ENSG00000140319.10	ENSG00000140319.10	chr15:40202866:C:A	chr15	0.0369250198142893	Gene
Caudate	ENSG00000140319.10	ENSG00000140319.10	chr15:40208785:C:T	chr15	0.0369250198142893	Gene
Caudate	ENSG00000140319.10	ENSG00000140319.10	chr15:40177671:C:A	chr15	0.0370510789808172	Gene
Caudate	ENSG00000140319.10	ENSG00000140319.10	chr15:40199751:A:G	chr15	0.0451967329191375	Gene
Caudate	ENSG00000140319.10	ENSG00000140319.10	chr15:40165434:C:T	chr15	0.0457005021647616	Gene
Caudate	ENSG00000140319.10	ENSG00000140319.10	chr15:40202759:A:C	chr15	0.0457005021647616	Gene
Caudate	ENSG00000140319.10	ENSG00000140319.10	chr15:40204795:C:A	chr15	0.0457005021647616	Gene
Caudate	ENSG00000140319.10	ENSG00000140319.10	chr15:40217399:A:G	chr15	0.0457005021647616	Gene
Caudate	ENSG00000140319.10	ENSG00000140319.10	chr15:40224141:C:T	chr15	0.0477675772783963	Gene
Caudate	ENSG00000140319.10	ENSG00000140319.10	chr15:40224696:C:T	chr15	0.0477675772783963	Gene
Caudate	ENSG00000140443.13	ENSG00000140443.13	chr15:98313742:C:T	chr15	0.037543675499874	Gene
Caudate	ENSG00000140443.13	ENSG00000140443.13	chr15:98821472:C:T	chr15	0.0471756811148533	Gene
Caudate	ENSG00000140577.15	ENSG00000140577.15	chr15:90104624:G:T	chr15	0.0360088548811198	Gene
Caudate	ENSG00000140577.15	ENSG00000140577.15	chr15:90098542:G:T	chr15	0.0367216353191253	Gene
Caudate	ENSG00000140577.15	ENSG00000140577.15	chr15:90098666:CCT:C	chr15	0.0367216353191253	Gene
Caudate	ENSG00000140577.15	ENSG00000140577.15	chr15:90099436:C:G	chr15	0.0367216353191253	Gene
Caudate	ENSG00000140577.15	ENSG00000140577.15	chr15:90099474:G:T	chr15	0.0367216353191253	Gene
Caudate	ENSG00000140577.15	ENSG00000140577.15	chr15:90103707:A:G	chr15	0.0396292528016158	Gene
Caudate	ENSG00000140577.15	ENSG00000140577.15	chr15:90104234:G:C	chr15	0.0428085357315372	Gene
Caudate	ENSG00000140577.15	ENSG00000140577.15	chr15:90104814:C:A	chr15	0.0448514931150665	Gene
Caudate	ENSG00000140577.15	ENSG00000140577.15	chr15:90105294:C:T	chr15	0.0448514931150665	Gene
Caudate	ENSG00000140577.15	ENSG00000140577.15	chr15:90106315:AGTGCAGTG:A	chr15	0.0448514931150665	Gene
Caudate	ENSG00000140941.12	ENSG00000140941.12	chr16:87072591:G:T	chr16	0.0180248369972277	Gene
Caudate	ENSG00000140968.10	ENSG00000140968.10	chr16:86122283:A:T	chr16	0.0112915527775961	Gene
Caudate	ENSG00000140968.10	ENSG00000140968.10	chr16:86122284:A:C	chr16	0.0112915527775961	Gene
Caudate	ENSG00000140968.10	ENSG00000140968.10	chr16:86117320:C:T	chr16	0.0445042334298483	Gene
Caudate	ENSG00000141030.12	ENSG00000141030.12	chr17:17560485:C:G	chr17	0.0097381325032632	Gene
Caudate	ENSG00000141030.12	ENSG00000141030.12	chr17:17619630:T:C	chr17	0.0125522427041128	Gene
Caudate	ENSG00000141030.12	ENSG00000141030.12	chr17:17576881:A:G	chr17	0.0128458207487617	Gene
Caudate	ENSG00000141030.12	ENSG00000141030.12	chr17:17570829:C:T	chr17	0.0140542357365295	Gene
Caudate	ENSG00000141030.12	ENSG00000141030.12	chr17:17575564:T:G	chr17	0.0147848526719159	Gene
Caudate	ENSG00000141030.12	ENSG00000141030.12	chr17:17557478:C:T	chr17	0.0156433862987747	Gene
Caudate	ENSG00000141030.12	ENSG00000141030.12	chr17:17567405:T:C	chr17	0.0156433862987747	Gene
Caudate	ENSG00000141030.12	ENSG00000141030.12	chr17:17568059:C:A	chr17	0.0156433862987747	Gene
Caudate	ENSG00000141030.12	ENSG00000141030.12	chr17:17570840:A:G	chr17	0.0156433862987747	Gene
Caudate	ENSG00000141030.12	ENSG00000141030.12	chr17:17608515:G:A	chr17	0.0160399544101526	Gene
Caudate	ENSG00000141030.12	ENSG00000141030.12	chr17:17556866:T:C	chr17	0.0173962488785431	Gene
Caudate	ENSG00000141030.12	ENSG00000141030.12	chr17:17562684:T:C	chr17	0.0173962488785431	Gene
Caudate	ENSG00000141030.12	ENSG00000141030.12	chr17:17569299:T:C	chr17	0.0173962488785431	Gene
Caudate	ENSG00000141030.12	ENSG00000141030.12	chr17:17572253:T:C	chr17	0.0173962488785431	Gene
Caudate	ENSG00000141030.12	ENSG00000141030.12	chr17:17574070:T:C	chr17	0.0173962488785431	Gene
Caudate	ENSG00000141030.12	ENSG00000141030.12	chr17:17563677:A:G	chr17	0.0174807486002288	Gene
Caudate	ENSG00000141030.12	ENSG00000141030.12	chr17:17602138:G:A	chr17	0.0180691184307182	Gene
Caudate	ENSG00000141030.12	ENSG00000141030.12	chr17:17606373:T:C	chr17	0.0182043402638009	Gene
Caudate	ENSG00000141030.12	ENSG00000141030.12	chr17:17608287:T:C	chr17	0.0182043402638009	Gene
Caudate	ENSG00000141030.12	ENSG00000141030.12	chr17:17603994:T:C	chr17	0.022263783314145	Gene
Caudate	ENSG00000141030.12	ENSG00000141030.12	chr17:17590496:A:G	chr17	0.0249165762699447	Gene
Caudate	ENSG00000141030.12	ENSG00000141030.12	chr17:17614310:G:T	chr17	0.0293424278009196	Gene
Caudate	ENSG00000141030.12	ENSG00000141030.12	chr17:17556340:G:A	chr17	0.0326514684804713	Gene
Caudate	ENSG00000141030.12	ENSG00000141030.12	chr17:17555721:C:G	chr17	0.033786137167937	Gene
Caudate	ENSG00000141030.12	ENSG00000141030.12	chr17:17620090:G:A	chr17	0.0366203440203728	Gene
Caudate	ENSG00000141030.12	ENSG00000141030.12	chr17:17326059:C:T	chr17	0.0477630955990369	Gene
Caudate	ENSG00000141030.12	ENSG00000141030.12	chr17:17699663:T:A	chr17	0.0484198296167696	Gene
Caudate	ENSG00000141030.12	ENSG00000141030.12	chr17:17617470:T:C	chr17	0.0490143466396792	Gene
Caudate	ENSG00000141030.12	ENSG00000141030.12	chr17:17620089:T:C	chr17	0.0490143466396792	Gene
Caudate	ENSG00000141425.17	ENSG00000141425.17	chr18:35803827:G:A	chr18	0.0071346014386766	Gene
Caudate	ENSG00000141425.17	ENSG00000141425.17	chr18:35813892:T:C	chr18	0.0074991676694571	Gene
Caudate	ENSG00000141425.17	ENSG00000141425.17	chr18:35813893:G:A	chr18	0.0074991676694571	Gene
Caudate	ENSG00000141425.17	ENSG00000141425.17	chr18:35818483:G:T	chr18	0.0077667607537909	Gene
Caudate	ENSG00000141425.17	ENSG00000141425.17	chr18:35828354:A:G	chr18	0.0163732830017771	Gene
Caudate	ENSG00000141425.17	ENSG00000141425.17	chr18:35856980:G:A	chr18	0.0200252578400426	Gene
Caudate	ENSG00000141425.17	ENSG00000141425.17	chr18:35819224:C:G	chr18	0.0201892208910116	Gene
Caudate	ENSG00000141425.17	ENSG00000141425.17	chr18:35846576:C:T	chr18	0.0215399333868552	Gene
Caudate	ENSG00000141425.17	ENSG00000141425.17	chr18:35839982:T:C	chr18	0.0224929406089583	Gene
Caudate	ENSG00000141425.17	ENSG00000141425.17	chr18:35841136:C:G	chr18	0.0226447585164288	Gene
Caudate	ENSG00000141425.17	ENSG00000141425.17	chr18:35829257:C:T	chr18	0.0234970398879381	Gene
Caudate	ENSG00000141425.17	ENSG00000141425.17	chr18:35830654:T:C	chr18	0.0234970398879381	Gene
Caudate	ENSG00000141425.17	ENSG00000141425.17	chr18:35813217:C:G	chr18	0.0238105024752083	Gene
Caudate	ENSG00000141425.17	ENSG00000141425.17	chr18:35848436:C:G	chr18	0.0242736166059289	Gene
Caudate	ENSG00000141425.17	ENSG00000141425.17	chr18:35839788:C:T	chr18	0.0254140287361219	Gene
Caudate	ENSG00000141425.17	ENSG00000141425.17	chr18:35842701:A:G	chr18	0.0254520730168693	Gene
Caudate	ENSG00000141425.17	ENSG00000141425.17	chr18:35813967:G:A	chr18	0.0259895853943992	Gene
Caudate	ENSG00000141425.17	ENSG00000141425.17	chr18:35861928:C:T	chr18	0.0260497241841771	Gene
Caudate	ENSG00000141425.17	ENSG00000141425.17	chr18:35847595:A:T	chr18	0.0273480111963311	Gene
Caudate	ENSG00000141425.17	ENSG00000141425.17	chr18:35819935:C:A	chr18	0.0287464935468001	Gene
Caudate	ENSG00000141425.17	ENSG00000141425.17	chr18:35812052:C:G	chr18	0.028749145843732	Gene
Caudate	ENSG00000141425.17	ENSG00000141425.17	chr18:35821598:C:T	chr18	0.0298310911187083	Gene
Caudate	ENSG00000141425.17	ENSG00000141425.17	chr18:35808974:G:C	chr18	0.0300342863388835	Gene
Caudate	ENSG00000141425.17	ENSG00000141425.17	chr18:35882100:T:C	chr18	0.0319314404500467	Gene
Caudate	ENSG00000141425.17	ENSG00000141425.17	chr18:35827538:A:G	chr18	0.0337369769757131	Gene
Caudate	ENSG00000141425.17	ENSG00000141425.17	chr18:35820894:G:A	chr18	0.0357211715976532	Gene
Caudate	ENSG00000141425.17	ENSG00000141425.17	chr18:35833163:G:A	chr18	0.0393858208857463	Gene
Caudate	ENSG00000141425.17	ENSG00000141425.17	chr18:35835213:G:A	chr18	0.0393858208857463	Gene
Caudate	ENSG00000141425.17	ENSG00000141425.17	chr18:35801202:C:G	chr18	0.0410119120003354	Gene
Caudate	ENSG00000141425.17	ENSG00000141425.17	chr18:36449760:G:A	chr18	0.0413665881288338	Gene
Caudate	ENSG00000141425.17	ENSG00000141425.17	chr18:35882409:A:T	chr18	0.0416048305473899	Gene
Caudate	ENSG00000141425.17	ENSG00000141425.17	chr18:35901275:T:C	chr18	0.044248548433288	Gene
Caudate	ENSG00000141425.17	ENSG00000141425.17	chr18:35840683:T:C	chr18	0.0452285665091504	Gene
Caudate	ENSG00000141425.17	ENSG00000141425.17	chr18:35843929:G:A	chr18	0.0452285665091504	Gene
Caudate	ENSG00000141425.17	ENSG00000141425.17	chr18:35833728:T:C	chr18	0.0456608972051645	Gene
Caudate	ENSG00000141425.17	ENSG00000141425.17	chr18:35827133:G:T	chr18	0.0479513760136187	Gene
Caudate	ENSG00000141425.17	ENSG00000141425.17	chr18:35840835:G:T	chr18	0.0487832132857635	Gene
Caudate	ENSG00000141429.13	ENSG00000141429.13	chr18:35759603:A:T	chr18	0.0461701677519631	Gene
Caudate	ENSG00000141540.10	ENSG00000141540.10	chr17:74550736:T:C	chr17	0.039506170249961	Gene
Caudate	ENSG00000141646.13	ENSG00000141646.13	chr18:50835305:G:A	chr18	0.0273234662411175	Gene
Caudate	ENSG00000141646.13	ENSG00000141646.13	chr18:50833360:G:A	chr18	0.0386658788402442	Gene
Caudate	ENSG00000141646.13	ENSG00000141646.13	chr18:50834225:G:T	chr18	0.042027913289313	Gene
Caudate	ENSG00000141646.13	ENSG00000141646.13	chr18:50834146:C:G	chr18	0.0428160012627519	Gene
Caudate	ENSG00000141646.13	ENSG00000141646.13	chr18:50834882:G:A	chr18	0.0428160012627519	Gene
Caudate	ENSG00000141646.13	ENSG00000141646.13	chr18:50834985:G:A	chr18	0.0428160012627519	Gene
Caudate	ENSG00000141646.13	ENSG00000141646.13	chr18:50835132:A:G	chr18	0.0428160012627519	Gene
Caudate	ENSG00000141646.13	ENSG00000141646.13	chr18:50836659:T:C	chr18	0.0428160012627519	Gene
Caudate	ENSG00000141665.11	ENSG00000141665.11	chr18:74437618:C:A	chr18	0.0306554301404211	Gene
Caudate	ENSG00000141665.11	ENSG00000141665.11	chr18:74439644:T:C	chr18	0.0318707740165838	Gene
Caudate	ENSG00000141665.11	ENSG00000141665.11	chr18:74442193:G:A	chr18	0.0392893358205234	Gene
Caudate	ENSG00000141665.11	ENSG00000141665.11	chr18:74561184:G:C	chr18	0.0418103968836871	Gene
Caudate	ENSG00000141665.11	ENSG00000141665.11	chr18:74438607:T:C	chr18	0.0485914674221027	Gene
Caudate	ENSG00000141698.16	ENSG00000141698.16	chr17:42108847:A:C	chr17	0.0319158907747326	Gene
Caudate	ENSG00000141837.19	ENSG00000141837.19	chr19:13568573:G:A	chr19	0.0337142037942922	Gene
Caudate	ENSG00000141837.19	ENSG00000141837.19	chr19:13568662:T:C	chr19	0.037559292346124	Gene
Caudate	ENSG00000141837.19	ENSG00000141837.19	chr19:13577256:C:T	chr19	0.0376370719790928	Gene
Caudate	ENSG00000141837.19	ENSG00000141837.19	chr19:13568488:C:T	chr19	0.0385255803840993	Gene
Caudate	ENSG00000142089.15	ENSG00000142089.15	chr11:332857:C:A	chr11	0.0391315922614649	Gene
Caudate	ENSG00000142089.15	ENSG00000142089.15	chr11:332798:C:G	chr11	0.0493606405755864	Gene
Caudate	ENSG00000142235.8	ENSG00000142235.8	chr19:48297081:A:G	chr19	0.0203559991488106	Gene
Caudate	ENSG00000142303.13	ENSG00000142303.13	chr19:8997567:G:A	chr19	0.0095587220233201	Gene
Caudate	ENSG00000142303.13	ENSG00000142303.13	chr19:8998721:C:A	chr19	0.0350730344275611	Gene
Caudate	ENSG00000142330.19	ENSG00000142330.19	chr2:240454345:A:G	chr2	0.0373710587866314	Gene
Caudate	ENSG00000143194.12	ENSG00000143194.12	chr1:166930024:A:G	chr1	0.000955726668047	Gene
Caudate	ENSG00000143194.12	ENSG00000143194.12	chr1:166930570:T:C	chr1	0.0010926630969846	Gene
Caudate	ENSG00000143194.12	ENSG00000143194.12	chr1:166931958:T:C	chr1	0.0024908985399825	Gene
Caudate	ENSG00000143194.12	ENSG00000143194.12	chr1:166941912:T:A	chr1	0.0286749735269632	Gene
Caudate	ENSG00000143198.12	ENSG00000143198.12	chr1:165583429:G:A	chr1	0.0337465605869507	Gene
Caudate	ENSG00000143198.12	ENSG00000143198.12	chr1:165573386:C:T	chr1	0.0351451702393469	Gene
Caudate	ENSG00000143198.12	ENSG00000143198.12	chr1:165580492:G:A	chr1	0.0351451702393469	Gene
Caudate	ENSG00000143198.12	ENSG00000143198.12	chr1:165572433:T:C	chr1	0.0386761152552736	Gene
Caudate	ENSG00000143198.12	ENSG00000143198.12	chr1:165577481:C:T	chr1	0.0386761152552736	Gene
Caudate	ENSG00000143198.12	ENSG00000143198.12	chr1:165580284:AAGGG:A	chr1	0.0386761152552736	Gene
Caudate	ENSG00000143198.12	ENSG00000143198.12	chr1:165580387:G:A	chr1	0.0386761152552736	Gene
Caudate	ENSG00000143198.12	ENSG00000143198.12	chr1:165584557:A:G	chr1	0.0386761152552736	Gene
Caudate	ENSG00000143198.12	ENSG00000143198.12	chr1:165565386:A:G	chr1	0.0432260402328456	Gene
Caudate	ENSG00000143537.13	ENSG00000143537.13	chr1:154713837:A:AT	chr1	0.0363363786236174	Gene
Caudate	ENSG00000143569.18	ENSG00000143569.18	chr1:154422736:C:A	chr1	0.0486005437474923	Gene
Caudate	ENSG00000143772.9	ENSG00000143772.9	chr1:226660032:A:G	chr1	0.0339157034023548	Gene
Caudate	ENSG00000143772.9	ENSG00000143772.9	chr1:226660041:G:A	chr1	0.0339157034023548	Gene
Caudate	ENSG00000143772.9	ENSG00000143772.9	chr1:226695585:G:A	chr1	0.0449187647431394	Gene
Caudate	ENSG00000143772.9	ENSG00000143772.9	chr1:226695624:T:G	chr1	0.0481256263677738	Gene
Caudate	ENSG00000143776.18	ENSG00000143776.18	chr1:227196506:A:G	chr1	0.0467402603148546	Gene
Caudate	ENSG00000143878.9	ENSG00000143878.9	chr2:20677000:G:T	chr2	0.0220927022651656	Gene
Caudate	ENSG00000143933.16	ENSG00000143933.16	chr2:47607174:T:C	chr2	0.0223985003417612	Gene
Caudate	ENSG00000143933.16	ENSG00000143933.16	chr2:47607652:C:G	chr2	0.0487164494110931	Gene
Caudate	ENSG00000144026.11	ENSG00000144026.11	chr2:95514345:T:C	chr2	0.0256537703353359	Gene
Caudate	ENSG00000144635.8	ENSG00000144635.8	chr3:32371540:A:G	chr3	0.0429177966766534	Gene
Caudate	ENSG00000144713.12	ENSG00000144713.12	chr3:12881698:C:A	chr3	0.0349037040373232	Gene
Caudate	ENSG00000144895.11	ENSG00000144895.11	chr3:150921631:GT:G	chr3	0.0393027389695755	Gene
Caudate	ENSG00000144895.11	ENSG00000144895.11	chr3:150923517:G:A	chr3	0.0479139429566827	Gene
Caudate	ENSG00000145287.10	ENSG00000145287.10	chr4:82721222:G:A	chr4	0.0252242513021203	Gene
Caudate	ENSG00000145476.15	ENSG00000145476.15	chr4:186157893:A:G	chr4	0.010464864516696	Gene
Caudate	ENSG00000145476.15	ENSG00000145476.15	chr4:186145486:A:T	chr4	0.027007672730753	Gene
Caudate	ENSG00000145476.15	ENSG00000145476.15	chr4:185707540:G:T	chr4	0.0317565639053421	Gene
Caudate	ENSG00000145476.15	ENSG00000145476.15	chr4:185707567:C:G	chr4	0.0317565639053421	Gene
Caudate	ENSG00000145819.15	ENSG00000145819.15	chr5:142883570:G:T	chr5	0.0364017766600451	Gene
Caudate	ENSG00000145819.15	ENSG00000145819.15	chr5:142883883:G:A	chr5	0.0364017766600451	Gene
Caudate	ENSG00000145819.15	ENSG00000145819.15	chr5:142880410:C:T	chr5	0.043553982526535	Gene
Caudate	ENSG00000145819.15	ENSG00000145819.15	chr5:142877265:G:A	chr5	0.0451620030954221	Gene
Caudate	ENSG00000145819.15	ENSG00000145819.15	chr5:142880720:TCTTA:T	chr5	0.0451620030954221	Gene
Caudate	ENSG00000145819.15	ENSG00000145819.15	chr5:142880907:TTC:T	chr5	0.0451620030954221	Gene
Caudate	ENSG00000145819.15	ENSG00000145819.15	chr5:142897458:G:T	chr5	0.0461837628582988	Gene
Caudate	ENSG00000146122.16	ENSG00000146122.16	chr6:39945429:G:A	chr6	0.0385794225682216	Gene
Caudate	ENSG00000146122.16	ENSG00000146122.16	chr6:39611802:A:G	chr6	0.0480633079783743	Gene
Caudate	ENSG00000146122.16	ENSG00000146122.16	chr6:40208758:A:C	chr6	0.0485829381747565	Gene
Caudate	ENSG00000146192.14	ENSG00000146192.14	chr6:36632035:C:T	chr6	0.0264424875872045	Gene
Caudate	ENSG00000146433.8	ENSG00000146433.8	chr6:158630876:C:T	chr6	0.0060708589747952	Gene
Caudate	ENSG00000146433.8	ENSG00000146433.8	chr6:158630880:C:T	chr6	0.0060708589747952	Gene
Caudate	ENSG00000146433.8	ENSG00000146433.8	chr6:158575741:G:A	chr6	0.0257729920453578	Gene
Caudate	ENSG00000146433.8	ENSG00000146433.8	chr6:158577539:G:A	chr6	0.0257729920453578	Gene
Caudate	ENSG00000146433.8	ENSG00000146433.8	chr6:158574027:T:C	chr6	0.031511154055444	Gene
Caudate	ENSG00000146433.8	ENSG00000146433.8	chr6:158586525:C:T	chr6	0.0438314343448373	Gene
Caudate	ENSG00000146433.8	ENSG00000146433.8	chr6:158572135:T:C	chr6	0.0455470903900861	Gene
Caudate	ENSG00000146530.11	ENSG00000146530.11	chr7:12170840:G:A	chr7	0.0230587294634449	Gene
Caudate	ENSG00000146592.16	ENSG00000146592.16	chr7:28792680:T:C	chr7	0.0093025126789594	Gene
Caudate	ENSG00000146592.16	ENSG00000146592.16	chr7:28789636:G:C	chr7	0.0166478466322389	Gene
Caudate	ENSG00000146592.16	ENSG00000146592.16	chr7:28787930:T:G	chr7	0.0170346978762511	Gene
Caudate	ENSG00000146592.16	ENSG00000146592.16	chr7:28782362:TCAG:T	chr7	0.0240081958994638	Gene
Caudate	ENSG00000146592.16	ENSG00000146592.16	chr7:28758893:AGT:A	chr7	0.024467796487246	Gene
Caudate	ENSG00000146592.16	ENSG00000146592.16	chr7:28775622:C:A	chr7	0.0261996914385899	Gene
Caudate	ENSG00000146592.16	ENSG00000146592.16	chr7:28740329:T:G	chr7	0.0270398023900696	Gene
Caudate	ENSG00000146592.16	ENSG00000146592.16	chr7:28779596:T:C	chr7	0.0274288423064761	Gene
Caudate	ENSG00000146592.16	ENSG00000146592.16	chr7:28763158:CT:C	chr7	0.0274760838717559	Gene
Caudate	ENSG00000146592.16	ENSG00000146592.16	chr7:28776481:T:A	chr7	0.0276173845506123	Gene
Caudate	ENSG00000146592.16	ENSG00000146592.16	chr7:28776584:C:T	chr7	0.0276173845506123	Gene
Caudate	ENSG00000146592.16	ENSG00000146592.16	chr7:28777991:T:A	chr7	0.0289949376617824	Gene
Caudate	ENSG00000146592.16	ENSG00000146592.16	chr7:28762086:G:A	chr7	0.0290820514711984	Gene
Caudate	ENSG00000146592.16	ENSG00000146592.16	chr7:28774165:T:A	chr7	0.0292040881304417	Gene
Caudate	ENSG00000146592.16	ENSG00000146592.16	chr7:28777469:A:G	chr7	0.0304409561470143	Gene
Caudate	ENSG00000146592.16	ENSG00000146592.16	chr7:28776890:C:T	chr7	0.0316732446558587	Gene
Caudate	ENSG00000146592.16	ENSG00000146592.16	chr7:28777894:C:T	chr7	0.0316732446558587	Gene
Caudate	ENSG00000146592.16	ENSG00000146592.16	chr7:28778195:G:A	chr7	0.0316732446558587	Gene
Caudate	ENSG00000146592.16	ENSG00000146592.16	chr7:28792341:G:A	chr7	0.0317518404914031	Gene
Caudate	ENSG00000146592.16	ENSG00000146592.16	chr7:28773524:GAGTC:G	chr7	0.0324142296351335	Gene
Caudate	ENSG00000146592.16	ENSG00000146592.16	chr7:28773941:G:T	chr7	0.0324142296351335	Gene
Caudate	ENSG00000146592.16	ENSG00000146592.16	chr7:28773960:C:T	chr7	0.0324142296351335	Gene
Caudate	ENSG00000146592.16	ENSG00000146592.16	chr7:28774055:C:T	chr7	0.0324142296351335	Gene
Caudate	ENSG00000146592.16	ENSG00000146592.16	chr7:28757171:G:A	chr7	0.0325169088417935	Gene
Caudate	ENSG00000146592.16	ENSG00000146592.16	chr7:28770786:G:T	chr7	0.0338287693221678	Gene
Caudate	ENSG00000146592.16	ENSG00000146592.16	chr7:28775183:C:T	chr7	0.0345580093628204	Gene
Caudate	ENSG00000146592.16	ENSG00000146592.16	chr7:28775222:C:A	chr7	0.034571731797445	Gene
Caudate	ENSG00000146592.16	ENSG00000146592.16	chr7:28780892:AT:A	chr7	0.0349335674844809	Gene
Caudate	ENSG00000146592.16	ENSG00000146592.16	chr7:28781137:T:A	chr7	0.0349335674844809	Gene
Caudate	ENSG00000146592.16	ENSG00000146592.16	chr7:28781305:C:T	chr7	0.0349335674844809	Gene
Caudate	ENSG00000146592.16	ENSG00000146592.16	chr7:28779832:C:T	chr7	0.0352767889941717	Gene
Caudate	ENSG00000146592.16	ENSG00000146592.16	chr7:28777807:C:T	chr7	0.0361624466217403	Gene
Caudate	ENSG00000146592.16	ENSG00000146592.16	chr7:28796922:T:C	chr7	0.0411792255591234	Gene
Caudate	ENSG00000146592.16	ENSG00000146592.16	chr7:28719598:A:G	chr7	0.0437797693288773	Gene
Caudate	ENSG00000146592.16	ENSG00000146592.16	chr7:28777043:G:C	chr7	0.0464519785710926	Gene
Caudate	ENSG00000146802.12	ENSG00000146802.12	chr7:113239696:G:T	chr7	0.031021431883046	Gene
Caudate	ENSG00000146938.14	ENSG00000146938.14	chrX:5747858:G:A	chrX	0.0395836759853011	Gene
Caudate	ENSG00000146938.14	ENSG00000146938.14	chrX:5746690:G:A	chrX	0.0443560159645449	Gene
Caudate	ENSG00000147113.16	ENSG00000147113.16	chrX:45320517:A:G	chrX	0.0046546982868991	Gene
Caudate	ENSG00000147113.16	ENSG00000147113.16	chrX:45315438:T:C	chrX	0.022242812951739	Gene
Caudate	ENSG00000147113.16	ENSG00000147113.16	chrX:45317540:T:G	chrX	0.022242812951739	Gene
Caudate	ENSG00000147113.16	ENSG00000147113.16	chrX:45320491:G:C	chrX	0.0228762714450296	Gene
Caudate	ENSG00000147113.16	ENSG00000147113.16	chrX:45313428:T:G	chrX	0.0403051833322578	Gene
Caudate	ENSG00000147113.16	ENSG00000147113.16	chrX:45313429:T:G	chrX	0.0403051833322578	Gene
Caudate	ENSG00000147113.16	ENSG00000147113.16	chrX:45313615:C:CT	chrX	0.0403051833322578	Gene
Caudate	ENSG00000147113.16	ENSG00000147113.16	chrX:45313900:T:A	chrX	0.0491179862650028	Gene
Caudate	ENSG00000147316.12	ENSG00000147316.12	chr8:6401879:G:C	chr8	0.0481445544697033	Gene
Caudate	ENSG00000147416.10	ENSG00000147416.10	chr8:20172092:A:G	chr8	0.0244087118890517	Gene
Caudate	ENSG00000147416.10	ENSG00000147416.10	chr8:20432286:G:T	chr8	0.0321646640048743	Gene
Caudate	ENSG00000147416.10	ENSG00000147416.10	chr8:20336072:G:A	chr8	0.0447979108479124	Gene
Caudate	ENSG00000147416.10	ENSG00000147416.10	chr8:20637360:G:A	chr8	0.0459041564349074	Gene
Caudate	ENSG00000147459.17	ENSG00000147459.17	chr8:25188817:TTTTC:T	chr8	0.0069485576166506	Gene
Caudate	ENSG00000147459.17	ENSG00000147459.17	chr8:25179977:G:A	chr8	0.0172989108474115	Gene
Caudate	ENSG00000147475.14	ENSG00000147475.14	chr8:37442631:C:T	chr8	0.0185415099140279	Gene
Caudate	ENSG00000147475.14	ENSG00000147475.14	chr8:37463345:C:G	chr8	0.0204294732825597	Gene
Caudate	ENSG00000147475.14	ENSG00000147475.14	chr8:37422970:A:T	chr8	0.0281838101514074	Gene
Caudate	ENSG00000147475.14	ENSG00000147475.14	chr8:37428643:A:G	chr8	0.0281838101514074	Gene
Caudate	ENSG00000147475.14	ENSG00000147475.14	chr8:37471797:G:T	chr8	0.0349506756952981	Gene
Caudate	ENSG00000147475.14	ENSG00000147475.14	chr8:37472562:C:T	chr8	0.0360373050204636	Gene
Caudate	ENSG00000147475.14	ENSG00000147475.14	chr8:37473537:C:A	chr8	0.0360373050204636	Gene
Caudate	ENSG00000147475.14	ENSG00000147475.14	chr8:37473672:T:C	chr8	0.0360373050204636	Gene
Caudate	ENSG00000147604.13	ENSG00000147604.13	chr8:72978190:G:A	chr8	0.0302291185202511	Gene
Caudate	ENSG00000147604.13	ENSG00000147604.13	chr8:72985768:C:T	chr8	0.0337675848213419	Gene
Caudate	ENSG00000147649.9	ENSG00000147649.9	chr8:97939621:G:A	chr8	0.0360111567581767	Gene
Caudate	ENSG00000147669.10	ENSG00000147669.10	chr8:100382433:A:C	chr8	0.0461241248836111	Gene
Caudate	ENSG00000147724.11	ENSG00000147724.11	chr8:138178170:T:C	chr8	0.0129562387545003	Gene
Caudate	ENSG00000147724.11	ENSG00000147724.11	chr8:138178001:C:T	chr8	0.025253654510336	Gene
Caudate	ENSG00000147724.11	ENSG00000147724.11	chr8:138178406:G:A	chr8	0.0303464860772625	Gene
Caudate	ENSG00000147724.11	ENSG00000147724.11	chr8:138178301:T:G	chr8	0.0311389103064518	Gene
Caudate	ENSG00000147724.11	ENSG00000147724.11	chr8:138177987:G:T	chr8	0.0316641395509067	Gene
Caudate	ENSG00000147724.11	ENSG00000147724.11	chr8:138178450:T:C	chr8	0.0316641395509067	Gene
Caudate	ENSG00000147724.11	ENSG00000147724.11	chr8:138178421:C:G	chr8	0.0321599398652667	Gene
Caudate	ENSG00000147724.11	ENSG00000147724.11	chr8:138105196:G:GA	chr8	0.036318742628197	Gene
Caudate	ENSG00000147724.11	ENSG00000147724.11	chr8:138111654:C:T	chr8	0.0406903107081289	Gene
Caudate	ENSG00000147724.11	ENSG00000147724.11	chr8:138106685:T:C	chr8	0.0454600607191725	Gene
Caudate	ENSG00000147724.11	ENSG00000147724.11	chr8:138111879:T:A	chr8	0.0491389943197051	Gene
Caudate	ENSG00000147813.15	ENSG00000147813.15	chr8:143683096:A:G	chr8	0.0022353725701704	Gene
Caudate	ENSG00000147813.15	ENSG00000147813.15	chr8:143683129:T:G	chr8	0.0022353725701704	Gene
Caudate	ENSG00000147813.15	ENSG00000147813.15	chr8:143683146:G:C	chr8	0.002594569556858	Gene
Caudate	ENSG00000147813.15	ENSG00000147813.15	chr8:143681491:G:T	chr8	0.0122096096640647	Gene
Caudate	ENSG00000147813.15	ENSG00000147813.15	chr8:143681568:G:A	chr8	0.0122096096640647	Gene
Caudate	ENSG00000147813.15	ENSG00000147813.15	chr8:143681604:A:G	chr8	0.0122096096640647	Gene
Caudate	ENSG00000147813.15	ENSG00000147813.15	chr8:143682115:A:G	chr8	0.0122096096640647	Gene
Caudate	ENSG00000147813.15	ENSG00000147813.15	chr8:143682256:G:A	chr8	0.0122096096640647	Gene
Caudate	ENSG00000147813.15	ENSG00000147813.15	chr8:143682468:T:A	chr8	0.0122096096640647	Gene
Caudate	ENSG00000147813.15	ENSG00000147813.15	chr8:143682593:A:G	chr8	0.0122096096640647	Gene
Caudate	ENSG00000147813.15	ENSG00000147813.15	chr8:143680395:G:T	chr8	0.0355719572285582	Gene
Caudate	ENSG00000147813.15	ENSG00000147813.15	chr8:143680563:GC:G	chr8	0.0355719572285582	Gene
Caudate	ENSG00000147813.15	ENSG00000147813.15	chr8:143680622:G:C	chr8	0.0355719572285582	Gene
Caudate	ENSG00000147813.15	ENSG00000147813.15	chr8:143680694:C:T	chr8	0.0355719572285582	Gene
Caudate	ENSG00000147813.15	ENSG00000147813.15	chr8:143680740:A:C	chr8	0.0355719572285582	Gene
Caudate	ENSG00000147813.15	ENSG00000147813.15	chr8:143680756:C:T	chr8	0.0355719572285582	Gene
Caudate	ENSG00000147813.15	ENSG00000147813.15	chr8:143681102:G:C	chr8	0.0355719572285582	Gene
Caudate	ENSG00000148110.15	ENSG00000148110.15	chr9:94486948:T:C	chr9	0.0350589772274013	Gene
Caudate	ENSG00000148153.13	ENSG00000148153.13	chr9:112976919:A:C	chr9	0.0125723410530295	Gene
Caudate	ENSG00000148153.13	ENSG00000148153.13	chr9:112977794:GA:G	chr9	0.0127863151766922	Gene
Caudate	ENSG00000148153.13	ENSG00000148153.13	chr9:112977806:T:G	chr9	0.0128748167305139	Gene
Caudate	ENSG00000148153.13	ENSG00000148153.13	chr9:112977038:G:A	chr9	0.0131649889146032	Gene
Caudate	ENSG00000148153.13	ENSG00000148153.13	chr9:112976669:G:A	chr9	0.0147850285087926	Gene
Caudate	ENSG00000148153.13	ENSG00000148153.13	chr9:112991174:G:A	chr9	0.0156206706999235	Gene
Caudate	ENSG00000148153.13	ENSG00000148153.13	chr9:113000455:G:C	chr9	0.0283183080191475	Gene
Caudate	ENSG00000148153.13	ENSG00000148153.13	chr9:112990754:T:G	chr9	0.0314885100968625	Gene
Caudate	ENSG00000148153.13	ENSG00000148153.13	chr9:112976716:T:C	chr9	0.0317683814917014	Gene
Caudate	ENSG00000148153.13	ENSG00000148153.13	chr9:112984256:T:C	chr9	0.0319858706001593	Gene
Caudate	ENSG00000148153.13	ENSG00000148153.13	chr9:112978880:C:T	chr9	0.0319971040172696	Gene
Caudate	ENSG00000148153.13	ENSG00000148153.13	chr9:112984548:G:A	chr9	0.0328252684505205	Gene
Caudate	ENSG00000148153.13	ENSG00000148153.13	chr9:112984697:G:A	chr9	0.0328252684505205	Gene
Caudate	ENSG00000148153.13	ENSG00000148153.13	chr9:112808761:T:C	chr9	0.0328800954519219	Gene
Caudate	ENSG00000148153.13	ENSG00000148153.13	chr9:112820503:A:G	chr9	0.0328800954519219	Gene
Caudate	ENSG00000148153.13	ENSG00000148153.13	chr9:112907472:A:G	chr9	0.0379412092319078	Gene
Caudate	ENSG00000148153.13	ENSG00000148153.13	chr9:112763573:G:A	chr9	0.0379538429454464	Gene
Caudate	ENSG00000148153.13	ENSG00000148153.13	chr9:112749765:C:G	chr9	0.0406399650251728	Gene
Caudate	ENSG00000148153.13	ENSG00000148153.13	chr9:112998330:T:A	chr9	0.0440185025054017	Gene
Caudate	ENSG00000148225.15	ENSG00000148225.15	chr9:113397940:C:A	chr9	0.019218705709191	Gene
Caudate	ENSG00000148225.15	ENSG00000148225.15	chr9:113397143:C:T	chr9	0.0439371070016034	Gene
Caudate	ENSG00000148290.9	ENSG00000148290.9	chr9:133313319:T:G	chr9	0.0043340689003945	Gene
Caudate	ENSG00000148290.9	ENSG00000148290.9	chr9:133586094:G:C	chr9	0.0223247998640078	Gene
Caudate	ENSG00000148303.16	ENSG00000148303.16	chr9:133126579:T:C	chr9	0.0151208993421566	Gene
Caudate	ENSG00000148339.12	ENSG00000148339.12	chr9:128192959:A:G	chr9	0.0375543350473625	Gene
Caudate	ENSG00000148339.12	ENSG00000148339.12	chr9:128193027:C:T	chr9	0.0408412778927556	Gene
Caudate	ENSG00000148339.12	ENSG00000148339.12	chr9:128193010:G:A	chr9	0.0417094714801082	Gene
Caudate	ENSG00000148339.12	ENSG00000148339.12	chr9:128194858:C:T	chr9	0.0419864558769664	Gene
Caudate	ENSG00000148339.12	ENSG00000148339.12	chr9:128194812:G:A	chr9	0.0428412651781881	Gene
Caudate	ENSG00000148396.18	ENSG00000148396.18	chr9:136357493:T:C	chr9	0.0263635614089557	Gene
Caudate	ENSG00000148834.12	ENSG00000148834.12	chr10:104538721:C:T	chr10	0.0116714617160107	Gene
Caudate	ENSG00000148834.12	ENSG00000148834.12	chr10:104561891:GT:G	chr10	0.0181232303346058	Gene
Caudate	ENSG00000148834.12	ENSG00000148834.12	chr10:104529909:G:A	chr10	0.0253288139056951	Gene
Caudate	ENSG00000148834.12	ENSG00000148834.12	chr10:104557772:G:C	chr10	0.0476027472655688	Gene
Caudate	ENSG00000149090.11	ENSG00000149090.11	chr11:35893159:A:C	chr11	0.0333745548318066	Gene
Caudate	ENSG00000149090.11	ENSG00000149090.11	chr11:35854026:C:T	chr11	0.0356893768836152	Gene
Caudate	ENSG00000149090.11	ENSG00000149090.11	chr11:35538498:G:A	chr11	0.0478681579396142	Gene
Caudate	ENSG00000149218.4	ENSG00000149218.4	chr11:95072732:A:G	chr11	0.0302684239206839	Gene
Caudate	ENSG00000149218.4	ENSG00000149218.4	chr11:95150111:A:G	chr11	0.044825341154352	Gene
Caudate	ENSG00000149257.13	ENSG00000149257.13	chr11:75321474:G:C	chr11	0.0092092333592818	Gene
Caudate	ENSG00000149313.10	ENSG00000149313.10	chr11:105769378:T:G	chr11	0.0416278252404257	Gene
Caudate	ENSG00000149313.10	ENSG00000149313.10	chr11:105769742:C:G	chr11	0.0436037181925348	Gene
Caudate	ENSG00000149313.10	ENSG00000149313.10	chr11:105768630:G:A	chr11	0.0440609378795229	Gene
Caudate	ENSG00000149428.18	ENSG00000149428.18	chr11:119080932:T:A	chr11	0.0420218420975748	Gene
Caudate	ENSG00000149575.5	ENSG00000149575.5	chr11:117698066:A:G	chr11	0.0365903598683935	Gene
Caudate	ENSG00000149582.15	ENSG00000149582.15	chr11:119030904:A:T	chr11	0.0240765435754134	Gene
Caudate	ENSG00000149716.12	ENSG00000149716.12	chr11:70006701:A:G	chr11	0.0447045787137578	Gene
Caudate	ENSG00000150054.18	ENSG00000150054.18	chr10:28833216:G:T	chr10	0.0360809069788038	Gene
Caudate	ENSG00000150054.18	ENSG00000150054.18	chr10:28829587:G:A	chr10	0.0409632981204037	Gene
Caudate	ENSG00000150456.10	ENSG00000150456.10	chr13:20945720:A:C	chr13	0.0477032325254357	Gene
Caudate	ENSG00000150625.16	ENSG00000150625.16	chr4:176195312:C:G	chr4	0.0361280988163933	Gene
Caudate	ENSG00000150625.16	ENSG00000150625.16	chr4:176389287:T:A	chr4	0.0414352042742283	Gene
Caudate	ENSG00000150867.13	ENSG00000150867.13	chr10:22982303:C:T	chr10	0.0210551270138327	Gene
Caudate	ENSG00000150867.13	ENSG00000150867.13	chr10:22980903:C:T	chr10	0.0221073769622752	Gene
Caudate	ENSG00000150867.13	ENSG00000150867.13	chr10:22982330:C:A	chr10	0.0240324071199733	Gene
Caudate	ENSG00000150867.13	ENSG00000150867.13	chr10:23008323:G:A	chr10	0.0315138102995286	Gene
Caudate	ENSG00000150867.13	ENSG00000150867.13	chr10:23014487:A:T	chr10	0.0362936711369347	Gene
Caudate	ENSG00000150867.13	ENSG00000150867.13	chr10:22974047:C:T	chr10	0.0445186633570081	Gene
Caudate	ENSG00000150867.13	ENSG00000150867.13	chr10:22974803:C:T	chr10	0.0445186633570081	Gene
Caudate	ENSG00000151025.9	ENSG00000151025.9	chr10:24693325:A:C	chr10	0.0381054932138499	Gene
Caudate	ENSG00000151025.9	ENSG00000151025.9	chr10:24710739:T:G	chr10	0.0398291944004529	Gene
Caudate	ENSG00000151025.9	ENSG00000151025.9	chr10:24719983:T:C	chr10	0.0415551661115172	Gene
Caudate	ENSG00000151116.16	ENSG00000151116.16	chr11:18581422:G:A	chr11	0.0397790476256874	Gene
Caudate	ENSG00000151116.16	ENSG00000151116.16	chr11:18701930:T:C	chr11	0.0417457107750852	Gene
Caudate	ENSG00000151338.18	ENSG00000151338.18	chr14:37572690:G:T	chr14	0.0463151980971016	Gene
Caudate	ENSG00000151729.10	ENSG00000151729.10	chr4:184783258:T:C	chr4	0.0074318588182886	Gene
Caudate	ENSG00000151729.10	ENSG00000151729.10	chr4:185604760:A:G	chr4	0.0215640460695316	Gene
Caudate	ENSG00000151729.10	ENSG00000151729.10	chr4:184779622:T:G	chr4	0.0312180059692654	Gene
Caudate	ENSG00000151729.10	ENSG00000151729.10	chr4:185614093:A:G	chr4	0.0318744795742753	Gene
Caudate	ENSG00000151729.10	ENSG00000151729.10	chr4:185454334:A:G	chr4	0.0389404373906965	Gene
Caudate	ENSG00000151729.10	ENSG00000151729.10	chr4:185613913:T:A	chr4	0.0409598807971327	Gene
Caudate	ENSG00000151729.10	ENSG00000151729.10	chr4:185612980:A:C	chr4	0.0441073625248569	Gene
Caudate	ENSG00000151914.19	ENSG00000151914.19	chr6:56964006:ATAG:A	chr6	0.0378658784002602	Gene
Caudate	ENSG00000151952.15	ENSG00000151952.15	chr12:130014115:A:T	chr12	0.0246604297351176	Gene
Caudate	ENSG00000152413.14	ENSG00000152413.14	chr5:79711459:C:G	chr5	0.034121720804639	Gene
Caudate	ENSG00000152520.13	ENSG00000152520.13	chr13:28557370:A:G	chr13	0.0209658578191314	Gene
Caudate	ENSG00000152520.13	ENSG00000152520.13	chr13:28557700:A:G	chr13	0.0209658578191314	Gene
Caudate	ENSG00000152520.13	ENSG00000152520.13	chr13:28560088:C:T	chr13	0.0423624520763345	Gene
Caudate	ENSG00000152520.13	ENSG00000152520.13	chr13:28559654:C:T	chr13	0.0445652343591614	Gene
Caudate	ENSG00000152520.13	ENSG00000152520.13	chr13:28559719:T:C	chr13	0.0445652343591614	Gene
Caudate	ENSG00000152520.13	ENSG00000152520.13	chr13:28557503:C:G	chr13	0.0461600809114422	Gene
Caudate	ENSG00000152520.13	ENSG00000152520.13	chr13:28557531:A:G	chr13	0.0461600809114422	Gene
Caudate	ENSG00000152620.12	ENSG00000152620.12	chr5:36152640:A:G	chr5	0.027762241878936	Gene
Caudate	ENSG00000152620.12	ENSG00000152620.12	chr5:36159195:A:C	chr5	0.0384163445870394	Gene
Caudate	ENSG00000152620.12	ENSG00000152620.12	chr5:36157710:G:A	chr5	0.041181873674193	Gene
Caudate	ENSG00000152669.8	ENSG00000152669.8	chr5:54738275:A:T	chr5	0.0402230602825986	Gene
Caudate	ENSG00000152669.8	ENSG00000152669.8	chr5:54739632:C:T	chr5	0.0475904786219369	Gene
Caudate	ENSG00000152700.13	ENSG00000152700.13	chr5:134378684:CTT:C	chr5	0.0424672622946213	Gene
Caudate	ENSG00000152700.13	ENSG00000152700.13	chr5:134163237:T:C	chr5	0.042523589754161	Gene
Caudate	ENSG00000152700.13	ENSG00000152700.13	chr5:134406190:A:G	chr5	0.0468915411123989	Gene
Caudate	ENSG00000152749.7	ENSG00000152749.7	chr13:94560673:G:A	chr13	0.0470130125374378	Gene
Caudate	ENSG00000152763.16	ENSG00000152763.16	chr1:66830790:T:A	chr1	0.0474353685241261	Gene
Caudate	ENSG00000152926.14	ENSG00000152926.14	chr7:65302682:G:A	chr7	0.0288708451169968	Gene
Caudate	ENSG00000152932.7	ENSG00000152932.7	chr5:59024983:T:C	chr5	0.0450074658085496	Gene
Caudate	ENSG00000152969.17	ENSG00000152969.17	chr4:6066540:C:T	chr4	0.0468177886965517	Gene
Caudate	ENSG00000152969.17	ENSG00000152969.17	chr4:6066768:C:T	chr4	0.0489835729096515	Gene
Caudate	ENSG00000153130.17	ENSG00000153130.17	chr4:139772514:C:T	chr4	0.008804388282148	Gene
Caudate	ENSG00000154277.12	ENSG00000154277.12	chr4:41746494:T:G	chr4	0.0235530487025675	Gene
Caudate	ENSG00000154277.12	ENSG00000154277.12	chr4:41747921:C:T	chr4	0.0313811349160525	Gene
Caudate	ENSG00000154277.12	ENSG00000154277.12	chr4:40931269:T:C	chr4	0.0373352858203402	Gene
Caudate	ENSG00000154277.12	ENSG00000154277.12	chr4:40931100:T:C	chr4	0.0387077096523431	Gene
Caudate	ENSG00000154277.12	ENSG00000154277.12	chr4:40919522:T:C	chr4	0.0390053136895258	Gene
Caudate	ENSG00000154277.12	ENSG00000154277.12	chr4:41747248:T:C	chr4	0.0391840041199104	Gene
Caudate	ENSG00000154277.12	ENSG00000154277.12	chr4:40920702:T:C	chr4	0.0436887815707282	Gene
Caudate	ENSG00000154582.16	ENSG00000154582.16	chr8:74176923:C:G	chr8	0.0492363411342565	Gene
Caudate	ENSG00000154654.14	ENSG00000154654.14	chr21:21356710:G:T	chr21	0.0241285988009683	Gene
Caudate	ENSG00000154654.14	ENSG00000154654.14	chr21:21352281:G:T	chr21	0.0372893649420004	Gene
Caudate	ENSG00000154654.14	ENSG00000154654.14	chr21:21377821:C:T	chr21	0.0396172053555711	Gene
Caudate	ENSG00000154654.14	ENSG00000154654.14	chr21:21382640:T:C	chr21	0.0434970378070233	Gene
Caudate	ENSG00000154654.14	ENSG00000154654.14	chr21:21370765:C:T	chr21	0.0479615361557044	Gene
Caudate	ENSG00000154654.14	ENSG00000154654.14	chr21:21391891:G:A	chr21	0.0479615361557044	Gene
Caudate	ENSG00000154678.16	ENSG00000154678.16	chr7:32462245:C:T	chr7	0.0155912448090478	Gene
Caudate	ENSG00000154678.16	ENSG00000154678.16	chr7:32461193:A:C	chr7	0.0274241283120291	Gene
Caudate	ENSG00000154678.16	ENSG00000154678.16	chr7:32467780:G:C	chr7	0.0285224626427315	Gene
Caudate	ENSG00000154678.16	ENSG00000154678.16	chr7:32433548:C:A	chr7	0.0327299004637395	Gene
Caudate	ENSG00000154678.16	ENSG00000154678.16	chr7:32464112:A:T	chr7	0.0335110184546394	Gene
Caudate	ENSG00000154678.16	ENSG00000154678.16	chr7:32435945:G:T	chr7	0.0403576449390061	Gene
Caudate	ENSG00000154678.16	ENSG00000154678.16	chr7:32456020:G:C	chr7	0.0410312434823471	Gene
Caudate	ENSG00000154678.16	ENSG00000154678.16	chr7:32458823:C:T	chr7	0.0410312434823471	Gene
Caudate	ENSG00000154678.16	ENSG00000154678.16	chr7:32457427:G:A	chr7	0.0440087794728756	Gene
Caudate	ENSG00000154678.16	ENSG00000154678.16	chr7:32463646:G:C	chr7	0.0473077035740165	Gene
Caudate	ENSG00000154723.12	ENSG00000154723.12	chr21:25834460:G:C	chr21	0.0381613494618436	Gene
Caudate	ENSG00000155189.11	ENSG00000155189.11	chr8:6288928:C:A	chr8	0.0263675080653366	Gene
Caudate	ENSG00000155189.11	ENSG00000155189.11	chr8:6289084:C:T	chr8	0.0342308404399474	Gene
Caudate	ENSG00000155189.11	ENSG00000155189.11	chr8:6636564:C:T	chr8	0.0384518710048983	Gene
Caudate	ENSG00000155465.18	ENSG00000155465.18	chr14:22829926:G:T	chr14	0.0082389206285932	Gene
Caudate	ENSG00000155465.18	ENSG00000155465.18	chr14:22836440:T:C	chr14	0.0320853930206254	Gene
Caudate	ENSG00000155629.14	ENSG00000155629.14	chr10:97032668:A:G	chr10	0.0185935589858841	Gene
Caudate	ENSG00000155886.11	ENSG00000155886.11	chr9:20172631:T:C	chr9	0.0247725836710817	Gene
Caudate	ENSG00000155886.11	ENSG00000155886.11	chr9:20161482:C:T	chr9	0.0267774172452322	Gene
Caudate	ENSG00000155926.13	ENSG00000155926.13	chr8:133450048:A:G	chr8	0.0470293394625229	Gene
Caudate	ENSG00000156113.21	ENSG00000156113.21	chr10:77169959:G:A	chr10	0.0486451919278816	Gene
Caudate	ENSG00000156162.16	ENSG00000156162.16	chr8:94625065:A:G	chr8	0.0190346178091825	Gene
Caudate	ENSG00000156253.6	ENSG00000156253.6	chr21:28865467:T:C	chr21	0.0061608001805637	Gene
Caudate	ENSG00000156253.6	ENSG00000156253.6	chr21:28885900:G:GT	chr21	0.0066148137434823	Gene
Caudate	ENSG00000156253.6	ENSG00000156253.6	chr21:28883961:A:G	chr21	0.0101975241250303	Gene
Caudate	ENSG00000156253.6	ENSG00000156253.6	chr21:28882373:C:T	chr21	0.019620127643165	Gene
Caudate	ENSG00000156253.6	ENSG00000156253.6	chr21:28882752:C:T	chr21	0.019620127643165	Gene
Caudate	ENSG00000156253.6	ENSG00000156253.6	chr21:28885407:A:G	chr21	0.019620127643165	Gene
Caudate	ENSG00000156253.6	ENSG00000156253.6	chr21:28886716:T:C	chr21	0.019620127643165	Gene
Caudate	ENSG00000156253.6	ENSG00000156253.6	chr21:28865184:A:G	chr21	0.0209532300204796	Gene
Caudate	ENSG00000156253.6	ENSG00000156253.6	chr21:28868146:A:G	chr21	0.022100284516817	Gene
Caudate	ENSG00000156253.6	ENSG00000156253.6	chr21:28868933:G:A	chr21	0.022100284516817	Gene
Caudate	ENSG00000156253.6	ENSG00000156253.6	chr21:28869380:C:CT	chr21	0.022100284516817	Gene
Caudate	ENSG00000156253.6	ENSG00000156253.6	chr21:28878698:G:A	chr21	0.022100284516817	Gene
Caudate	ENSG00000156253.6	ENSG00000156253.6	chr21:28881322:T:G	chr21	0.022100284516817	Gene
Caudate	ENSG00000156253.6	ENSG00000156253.6	chr21:28885096:G:A	chr21	0.0276704556097595	Gene
Caudate	ENSG00000156253.6	ENSG00000156253.6	chr21:28865644:G:A	chr21	0.029110686645486	Gene
Caudate	ENSG00000156253.6	ENSG00000156253.6	chr21:28865689:T:C	chr21	0.029110686645486	Gene
Caudate	ENSG00000156253.6	ENSG00000156253.6	chr21:28865908:C:T	chr21	0.029110686645486	Gene
Caudate	ENSG00000156253.6	ENSG00000156253.6	chr21:28866035:A:G	chr21	0.029110686645486	Gene
Caudate	ENSG00000156253.6	ENSG00000156253.6	chr21:28866538:C:A	chr21	0.029110686645486	Gene
Caudate	ENSG00000156253.6	ENSG00000156253.6	chr21:28866871:C:T	chr21	0.029110686645486	Gene
Caudate	ENSG00000156253.6	ENSG00000156253.6	chr21:28866958:T:C	chr21	0.029110686645486	Gene
Caudate	ENSG00000156253.6	ENSG00000156253.6	chr21:28867038:G:A	chr21	0.029110686645486	Gene
Caudate	ENSG00000156253.6	ENSG00000156253.6	chr21:28867605:C:T	chr21	0.029110686645486	Gene
Caudate	ENSG00000156253.6	ENSG00000156253.6	chr21:28867756:T:C	chr21	0.029110686645486	Gene
Caudate	ENSG00000156253.6	ENSG00000156253.6	chr21:28868256:C:T	chr21	0.029110686645486	Gene
Caudate	ENSG00000156253.6	ENSG00000156253.6	chr21:28868408:A:G	chr21	0.029110686645486	Gene
Caudate	ENSG00000156253.6	ENSG00000156253.6	chr21:28868625:C:A	chr21	0.029110686645486	Gene
Caudate	ENSG00000156253.6	ENSG00000156253.6	chr21:28868671:A:C	chr21	0.029110686645486	Gene
Caudate	ENSG00000156253.6	ENSG00000156253.6	chr21:28868773:G:A	chr21	0.029110686645486	Gene
Caudate	ENSG00000156253.6	ENSG00000156253.6	chr21:28869325:C:T	chr21	0.029110686645486	Gene
Caudate	ENSG00000156253.6	ENSG00000156253.6	chr21:28869439:T:C	chr21	0.029110686645486	Gene
Caudate	ENSG00000156253.6	ENSG00000156253.6	chr21:28869886:A:G	chr21	0.029110686645486	Gene
Caudate	ENSG00000156253.6	ENSG00000156253.6	chr21:28875786:A:G	chr21	0.0439223988069908	Gene
Caudate	ENSG00000156253.6	ENSG00000156253.6	chr21:28881929:T:C	chr21	0.0439223988069908	Gene
Caudate	ENSG00000156253.6	ENSG00000156253.6	chr21:28885238:C:G	chr21	0.0439223988069908	Gene
Caudate	ENSG00000156253.6	ENSG00000156253.6	chr21:28865002:G:A	chr21	0.0473783152053584	Gene
Caudate	ENSG00000156261.12	ENSG00000156261.12	chr21:28904780:G:A	chr21	0.0219228620986826	Gene
Caudate	ENSG00000156261.12	ENSG00000156261.12	chr21:28906378:T:C	chr21	0.0320794209810933	Gene
Caudate	ENSG00000156261.12	ENSG00000156261.12	chr21:28898055:A:G	chr21	0.0489562415370536	Gene
Caudate	ENSG00000156261.12	ENSG00000156261.12	chr21:28898094:C:T	chr21	0.0489562415370536	Gene
Caudate	ENSG00000156475.18	ENSG00000156475.18	chr5:147248225:C:G	chr5	0.0332870858282859	Gene
Caudate	ENSG00000156475.18	ENSG00000156475.18	chr5:147245783:A:G	chr5	0.047956894443809	Gene
Caudate	ENSG00000156502.13	ENSG00000156502.13	chr10:69590094:A:C	chr10	0.0471593392640008	Gene
Caudate	ENSG00000156735.10	ENSG00000156735.10	chr8:38025874:T:C	chr8	0.030207877689133	Gene
Caudate	ENSG00000156735.10	ENSG00000156735.10	chr8:38025920:T:C	chr8	0.030207877689133	Gene
Caudate	ENSG00000156735.10	ENSG00000156735.10	chr8:38026792:T:C	chr8	0.030207877689133	Gene
Caudate	ENSG00000156976.15	ENSG00000156976.15	chr3:186885371:G:A	chr3	0.046039323808111	Gene
Caudate	ENSG00000157326.18	ENSG00000157326.18	chr14:24443473:A:T	chr14	0.0332428568144463	Gene
Caudate	ENSG00000157326.18	ENSG00000157326.18	chr14:24443803:G:A	chr14	0.0332428568144463	Gene
Caudate	ENSG00000157326.18	ENSG00000157326.18	chr14:24444761:A:C	chr14	0.0332428568144463	Gene
Caudate	ENSG00000157326.18	ENSG00000157326.18	chr14:24444802:C:T	chr14	0.0332428568144463	Gene
Caudate	ENSG00000157326.18	ENSG00000157326.18	chr14:24445225:G:A	chr14	0.0332428568144463	Gene
Caudate	ENSG00000157326.18	ENSG00000157326.18	chr14:24447377:G:A	chr14	0.0332428568144463	Gene
Caudate	ENSG00000157326.18	ENSG00000157326.18	chr14:24447584:A:T	chr14	0.0332428568144463	Gene
Caudate	ENSG00000157326.18	ENSG00000157326.18	chr14:24447836:T:C	chr14	0.0332428568144463	Gene
Caudate	ENSG00000157326.18	ENSG00000157326.18	chr14:24448096:T:C	chr14	0.0332428568144463	Gene
Caudate	ENSG00000157326.18	ENSG00000157326.18	chr14:24448621:A:T	chr14	0.0332428568144463	Gene
Caudate	ENSG00000157326.18	ENSG00000157326.18	chr14:24449234:G:T	chr14	0.0332428568144463	Gene
Caudate	ENSG00000157326.18	ENSG00000157326.18	chr14:24449681:T:A	chr14	0.0332428568144463	Gene
Caudate	ENSG00000157326.18	ENSG00000157326.18	chr14:24450410:A:G	chr14	0.0332428568144463	Gene
Caudate	ENSG00000157326.18	ENSG00000157326.18	chr14:24450595:T:C	chr14	0.0332428568144463	Gene
Caudate	ENSG00000157326.18	ENSG00000157326.18	chr14:24451877:A:C	chr14	0.0332428568144463	Gene
Caudate	ENSG00000157326.18	ENSG00000157326.18	chr14:24452190:C:T	chr14	0.0332428568144463	Gene
Caudate	ENSG00000157326.18	ENSG00000157326.18	chr14:24452232:G:T	chr14	0.0332428568144463	Gene
Caudate	ENSG00000157326.18	ENSG00000157326.18	chr14:24452695:G:T	chr14	0.0332428568144463	Gene
Caudate	ENSG00000157326.18	ENSG00000157326.18	chr14:24452856:T:C	chr14	0.0358384483755634	Gene
Caudate	ENSG00000157326.18	ENSG00000157326.18	chr14:24452023:T:C	chr14	0.0478160268513507	Gene
Caudate	ENSG00000157540.19	ENSG00000157540.19	chr21:37049218:G:A	chr21	0.0255807101071966	Gene
Caudate	ENSG00000157578.13	ENSG00000157578.13	chr21:39007736:C:A	chr21	0.0372479254888685	Gene
Caudate	ENSG00000157851.16	ENSG00000157851.16	chr2:26476987:G:C	chr2	0.0193877989152214	Gene
Caudate	ENSG00000157851.16	ENSG00000157851.16	chr2:26475814:G:T	chr2	0.047456374644836	Gene
Caudate	ENSG00000158008.9	ENSG00000158008.9	chr1:25528452:C:T	chr1	0.0005575387026519	Gene
Caudate	ENSG00000158008.9	ENSG00000158008.9	chr1:25528927:G:A	chr1	0.0005575387026519	Gene
Caudate	ENSG00000158008.9	ENSG00000158008.9	chr1:25532929:A:G	chr1	0.0005575387026519	Gene
Caudate	ENSG00000158008.9	ENSG00000158008.9	chr1:25526432:A:G	chr1	0.034510378408394	Gene
Caudate	ENSG00000158008.9	ENSG00000158008.9	chr1:25526729:A:G	chr1	0.034510378408394	Gene
Caudate	ENSG00000158008.9	ENSG00000158008.9	chr1:25528603:A:G	chr1	0.0441798864606391	Gene
Caudate	ENSG00000158008.9	ENSG00000158008.9	chr1:25528945:T:G	chr1	0.0441798864606391	Gene
Caudate	ENSG00000158296.13	ENSG00000158296.13	chr20:46205033:G:C	chr20	0.039738809428242	Gene
Caudate	ENSG00000158315.10	ENSG00000158315.10	chr1:38894363:G:A	chr1	0.0448698607610835	Gene
Caudate	ENSG00000158636.16	ENSG00000158636.16	chr11:76249492:T:G	chr11	0.0494020835064477	Gene
Caudate	ENSG00000158747.13	ENSG00000158747.13	chr1:19809119:G:A	chr1	0.0293385428864562	Gene
Caudate	ENSG00000158806.13	ENSG00000158806.13	chr8:21835466:T:C	chr8	0.0278047785303446	Gene
Caudate	ENSG00000158806.13	ENSG00000158806.13	chr8:21835487:G:T	chr8	0.0278047785303446	Gene
Caudate	ENSG00000158806.13	ENSG00000158806.13	chr8:21836486:G:A	chr8	0.031116160201598	Gene
Caudate	ENSG00000158806.13	ENSG00000158806.13	chr8:21834534:G:A	chr8	0.0312163865851072	Gene
Caudate	ENSG00000158806.13	ENSG00000158806.13	chr8:21834371:C:T	chr8	0.033362316916031	Gene
Caudate	ENSG00000158806.13	ENSG00000158806.13	chr8:21834717:T:C	chr8	0.034429519108401	Gene
Caudate	ENSG00000158806.13	ENSG00000158806.13	chr8:21834986:C:T	chr8	0.034429519108401	Gene
Caudate	ENSG00000158806.13	ENSG00000158806.13	chr8:21834989:A:T	chr8	0.034429519108401	Gene
Caudate	ENSG00000158806.13	ENSG00000158806.13	chr8:21835061:C:A	chr8	0.034429519108401	Gene
Caudate	ENSG00000158806.13	ENSG00000158806.13	chr8:21833981:A:G	chr8	0.0352557081983126	Gene
Caudate	ENSG00000158806.13	ENSG00000158806.13	chr8:22043246:A:G	chr8	0.0417070618897054	Gene
Caudate	ENSG00000158806.13	ENSG00000158806.13	chr8:21831385:G:C	chr8	0.0439627710550683	Gene
Caudate	ENSG00000158806.13	ENSG00000158806.13	chr8:21826022:A:G	chr8	0.0447620828902011	Gene
Caudate	ENSG00000158806.13	ENSG00000158806.13	chr8:21941734:G:A	chr8	0.045462239852753	Gene
Caudate	ENSG00000158806.13	ENSG00000158806.13	chr8:21831243:G:T	chr8	0.0462454202754007	Gene
Caudate	ENSG00000158806.13	ENSG00000158806.13	chr8:21831244:A:G	chr8	0.0462454202754007	Gene
Caudate	ENSG00000158859.9	ENSG00000158859.9	chr1:161303143:AG:A	chr1	0.0339493794075596	Gene
Caudate	ENSG00000158859.9	ENSG00000158859.9	chr1:161303323:ACT:A	chr1	0.0339493794075596	Gene
Caudate	ENSG00000158985.13	ENSG00000158985.13	chr5:131703247:A:G	chr5	0.0186871755956957	Gene
Caudate	ENSG00000158985.13	ENSG00000158985.13	chr5:131717294:A:G	chr5	0.0211980505496584	Gene
Caudate	ENSG00000158985.13	ENSG00000158985.13	chr5:131654691:T:C	chr5	0.02775911640833	Gene
Caudate	ENSG00000158985.13	ENSG00000158985.13	chr5:131445486:T:C	chr5	0.0319549968253794	Gene
Caudate	ENSG00000158985.13	ENSG00000158985.13	chr5:131445645:T:C	chr5	0.0319549968253794	Gene
Caudate	ENSG00000158985.13	ENSG00000158985.13	chr5:131458143:C:T	chr5	0.0319549968253794	Gene
Caudate	ENSG00000158985.13	ENSG00000158985.13	chr5:131469286:A:G	chr5	0.0338156347529213	Gene
Caudate	ENSG00000158985.13	ENSG00000158985.13	chr5:131630333:T:C	chr5	0.0349861216398701	Gene
Caudate	ENSG00000158985.13	ENSG00000158985.13	chr5:131479900:C:T	chr5	0.0358691704402646	Gene
Caudate	ENSG00000158985.13	ENSG00000158985.13	chr5:131482368:C:T	chr5	0.0358691704402646	Gene
Caudate	ENSG00000158985.13	ENSG00000158985.13	chr5:131483270:A:C	chr5	0.0358691704402646	Gene
Caudate	ENSG00000158985.13	ENSG00000158985.13	chr5:131501384:T:C	chr5	0.0367980557145875	Gene
Caudate	ENSG00000158985.13	ENSG00000158985.13	chr5:131477684:T:G	chr5	0.037904944605327	Gene
Caudate	ENSG00000158985.13	ENSG00000158985.13	chr5:131484758:T:C	chr5	0.037904944605327	Gene
Caudate	ENSG00000158985.13	ENSG00000158985.13	chr5:131496689:T:C	chr5	0.037904944605327	Gene
Caudate	ENSG00000158985.13	ENSG00000158985.13	chr5:131515477:A:G	chr5	0.037904944605327	Gene
Caudate	ENSG00000158985.13	ENSG00000158985.13	chr5:131525763:A:G	chr5	0.0390175628945261	Gene
Caudate	ENSG00000158985.13	ENSG00000158985.13	chr5:131434092:C:A	chr5	0.0399940982753795	Gene
Caudate	ENSG00000158985.13	ENSG00000158985.13	chr5:131472505:T:C	chr5	0.040375947562826	Gene
Caudate	ENSG00000158985.13	ENSG00000158985.13	chr5:131735553:C:G	chr5	0.040749740995572	Gene
Caudate	ENSG00000158985.13	ENSG00000158985.13	chr5:131519659:C:T	chr5	0.0450939973336043	Gene
Caudate	ENSG00000158985.13	ENSG00000158985.13	chr5:131437868:G:C	chr5	0.04622192909188	Gene
Caudate	ENSG00000158985.13	ENSG00000158985.13	chr5:131445646:G:A	chr5	0.04622192909188	Gene
Caudate	ENSG00000158985.13	ENSG00000158985.13	chr5:131658736:G:A	chr5	0.0467284957904286	Gene
Caudate	ENSG00000158985.13	ENSG00000158985.13	chr5:131697704:G:A	chr5	0.0469947256691058	Gene
Caudate	ENSG00000159082.17	ENSG00000159082.17	chr21:32841280:C:T	chr21	0.0082410784333115	Gene
Caudate	ENSG00000159082.17	ENSG00000159082.17	chr21:32841281:C:T	chr21	0.0082410784333115	Gene
Caudate	ENSG00000159082.17	ENSG00000159082.17	chr21:32847850:A:G	chr21	0.0442829615336025	Gene
Caudate	ENSG00000159082.17	ENSG00000159082.17	chr21:32494970:A:G	chr21	0.0477004565852029	Gene
Caudate	ENSG00000159176.13	ENSG00000159176.13	chr1:201845886:C:G	chr1	0.0053453451922627	Gene
Caudate	ENSG00000159176.13	ENSG00000159176.13	chr1:201886284:G:A	chr1	0.0069201833086588	Gene
Caudate	ENSG00000159176.13	ENSG00000159176.13	chr1:201842016:G:A	chr1	0.0120517053453668	Gene
Caudate	ENSG00000159176.13	ENSG00000159176.13	chr1:201831454:T:G	chr1	0.0122421272985754	Gene
Caudate	ENSG00000159176.13	ENSG00000159176.13	chr1:201836623:CT:C	chr1	0.0127071586808195	Gene
Caudate	ENSG00000159176.13	ENSG00000159176.13	chr1:201860940:G:A	chr1	0.0129248077790991	Gene
Caudate	ENSG00000159176.13	ENSG00000159176.13	chr1:201889759:C:T	chr1	0.0129248077790991	Gene
Caudate	ENSG00000159176.13	ENSG00000159176.13	chr1:201899205:C:T	chr1	0.0130561835996793	Gene
Caudate	ENSG00000159176.13	ENSG00000159176.13	chr1:201903730:T:A	chr1	0.0134764752999794	Gene
Caudate	ENSG00000159176.13	ENSG00000159176.13	chr1:201888432:G:A	chr1	0.0138486835333005	Gene
Caudate	ENSG00000159176.13	ENSG00000159176.13	chr1:201908776:C:T	chr1	0.0141382174502696	Gene
Caudate	ENSG00000159176.13	ENSG00000159176.13	chr1:201892774:AG:A	chr1	0.0151290232029595	Gene
Caudate	ENSG00000159176.13	ENSG00000159176.13	chr1:201853827:C:T	chr1	0.0164861572946958	Gene
Caudate	ENSG00000159176.13	ENSG00000159176.13	chr1:201828568:T:C	chr1	0.0175741049204565	Gene
Caudate	ENSG00000159176.13	ENSG00000159176.13	chr1:201842436:C:G	chr1	0.019685883264256	Gene
Caudate	ENSG00000159176.13	ENSG00000159176.13	chr1:201844823:A:G	chr1	0.0207469669731393	Gene
Caudate	ENSG00000159176.13	ENSG00000159176.13	chr1:201864591:T:A	chr1	0.0207469669731393	Gene
Caudate	ENSG00000159176.13	ENSG00000159176.13	chr1:201871409:G:A	chr1	0.0207469669731393	Gene
Caudate	ENSG00000159176.13	ENSG00000159176.13	chr1:201874678:C:G	chr1	0.0207469669731393	Gene
Caudate	ENSG00000159176.13	ENSG00000159176.13	chr1:201904015:A:G	chr1	0.0216630527510163	Gene
Caudate	ENSG00000159176.13	ENSG00000159176.13	chr1:201904870:C:G	chr1	0.0246775571246657	Gene
Caudate	ENSG00000159176.13	ENSG00000159176.13	chr1:201910504:G:C	chr1	0.0258596542391698	Gene
Caudate	ENSG00000159176.13	ENSG00000159176.13	chr1:201905584:G:A	chr1	0.0261360891097955	Gene
Caudate	ENSG00000159176.13	ENSG00000159176.13	chr1:201914071:C:T	chr1	0.0294221328327368	Gene
Caudate	ENSG00000159176.13	ENSG00000159176.13	chr1:201917295:G:A	chr1	0.0473054834066416	Gene
Caudate	ENSG00000159176.13	ENSG00000159176.13	chr1:201902705:A:C	chr1	0.0479992178873542	Gene
Caudate	ENSG00000159200.17	ENSG00000159200.17	chr21:35042790:T:C	chr21	0.039887555328155	Gene
Caudate	ENSG00000159228.12	ENSG00000159228.12	chr21:35657011:G:T	chr21	0.0416024736149779	Gene
Caudate	ENSG00000159228.12	ENSG00000159228.12	chr21:35657691:T:A	chr21	0.0416024736149779	Gene
Caudate	ENSG00000159228.12	ENSG00000159228.12	chr21:35657750:C:T	chr21	0.0416024736149779	Gene
Caudate	ENSG00000159228.12	ENSG00000159228.12	chr21:35674698:T:G	chr21	0.045557920123686	Gene
Caudate	ENSG00000159256.12	ENSG00000159256.12	chr21:36443464:A:G	chr21	0.0106312467061096	Gene
Caudate	ENSG00000159256.12	ENSG00000159256.12	chr21:36438836:T:C	chr21	0.0357440193113548	Gene
Caudate	ENSG00000159256.12	ENSG00000159256.12	chr21:36431923:T:A	chr21	0.044516458416705	Gene
Caudate	ENSG00000159433.11	ENSG00000159433.11	chr15:42143303:G:A	chr15	0.0092713547128771	Gene
Caudate	ENSG00000159433.11	ENSG00000159433.11	chr15:42143845:G:A	chr15	0.0101766754173573	Gene
Caudate	ENSG00000159433.11	ENSG00000159433.11	chr15:42143769:C:T	chr15	0.0119139799236274	Gene
Caudate	ENSG00000159658.10	ENSG00000159658.10	chr1:46610260:C:T	chr1	0.049828198440035	Gene
Caudate	ENSG00000160131.13	ENSG00000160131.13	chrX:151623396:T:G	chrX	0.0201162940359214	Gene
Caudate	ENSG00000160131.13	ENSG00000160131.13	chrX:151623576:A:T	chrX	0.0305947621037747	Gene
Caudate	ENSG00000160179.18	ENSG00000160179.18	chr21:41738890:T:C	chr21	0.0448552672528532	Gene
Caudate	ENSG00000160255.17	ENSG00000160255.17	chr21:44825949:A:T	chr21	0.0320175766796186	Gene
Caudate	ENSG00000160255.17	ENSG00000160255.17	chr21:44830429:A:G	chr21	0.0470581035329586	Gene
Caudate	ENSG00000160323.18	ENSG00000160323.18	chr9:133527452:C:T	chr9	0.0391686967654444	Gene
Caudate	ENSG00000160460.15	ENSG00000160460.15	chr19:40571985:C:T	chr19	0.0470431423320887	Gene
Caudate	ENSG00000160469.16	ENSG00000160469.16	chr19:55493534:G:A	chr19	0.0449716427533952	Gene
Caudate	ENSG00000160710.15	ENSG00000160710.15	chr1:154347720:T:C	chr1	0.0018870349315363	Gene
Caudate	ENSG00000160710.15	ENSG00000160710.15	chr1:154358249:C:G	chr1	0.0484531671373101	Gene
Caudate	ENSG00000160957.12	ENSG00000160957.12	chr8:145009012:C:T	chr8	0.0105719537198334	Gene
Caudate	ENSG00000160957.12	ENSG00000160957.12	chr8:144351110:T:C	chr8	0.0165476330445496	Gene
Caudate	ENSG00000161057.10	ENSG00000161057.10	chr7:103814769:C:CAT	chr7	0.0254220188102639	Gene
Caudate	ENSG00000161057.10	ENSG00000161057.10	chr7:103813969:T:C	chr7	0.0260903375781404	Gene
Caudate	ENSG00000161057.10	ENSG00000161057.10	chr7:103814684:T:C	chr7	0.0260903375781404	Gene
Caudate	ENSG00000161057.10	ENSG00000161057.10	chr7:103825971:T:C	chr7	0.029442911876357	Gene
Caudate	ENSG00000161057.10	ENSG00000161057.10	chr7:103823246:GAA:G	chr7	0.0295473611450861	Gene
Caudate	ENSG00000161057.10	ENSG00000161057.10	chr7:103823810:A:G	chr7	0.0295473611450861	Gene
Caudate	ENSG00000161057.10	ENSG00000161057.10	chr7:103824307:C:T	chr7	0.0295473611450861	Gene
Caudate	ENSG00000161057.10	ENSG00000161057.10	chr7:103824423:G:C	chr7	0.0295473611450861	Gene
Caudate	ENSG00000161057.10	ENSG00000161057.10	chr7:103816505:T:C	chr7	0.031786645023358	Gene
Caudate	ENSG00000161057.10	ENSG00000161057.10	chr7:103815120:C:T	chr7	0.0324372460553797	Gene
Caudate	ENSG00000161057.10	ENSG00000161057.10	chr7:103816012:C:G	chr7	0.0357598198008686	Gene
Caudate	ENSG00000161057.10	ENSG00000161057.10	chr7:103817856:A:G	chr7	0.0357598198008686	Gene
Caudate	ENSG00000161057.10	ENSG00000161057.10	chr7:103818062:G:T	chr7	0.0357598198008686	Gene
Caudate	ENSG00000161057.10	ENSG00000161057.10	chr7:103817370:G:A	chr7	0.0364681519116094	Gene
Caudate	ENSG00000161057.10	ENSG00000161057.10	chr7:103818090:C:T	chr7	0.0364681519116094	Gene
Caudate	ENSG00000161057.10	ENSG00000161057.10	chr7:103825720:T:C	chr7	0.0371812391833393	Gene
Caudate	ENSG00000161057.10	ENSG00000161057.10	chr7:103825629:T:A	chr7	0.038121533209975	Gene
Caudate	ENSG00000161057.10	ENSG00000161057.10	chr7:103825762:C:T	chr7	0.038144657801796	Gene
Caudate	ENSG00000161057.10	ENSG00000161057.10	chr7:103813044:G:T	chr7	0.0461865873699618	Gene
Caudate	ENSG00000161082.12	ENSG00000161082.12	chr19:2822413:A:G	chr19	0.0384104317651498	Gene
Caudate	ENSG00000161091.12	ENSG00000161091.12	chr19:3168725:G:A	chr19	0.0372416109712058	Gene
Caudate	ENSG00000161203.13	ENSG00000161203.13	chr3:184426797:A:G	chr3	0.0400582339967066	Gene
Caudate	ENSG00000161896.11	ENSG00000161896.11	chr6:33936413:C:T	chr6	0.0491097341821133	Gene
Caudate	ENSG00000162490.6	ENSG00000162490.6	chr1:11723427:T:G	chr1	0.0333276852847533	Gene
Caudate	ENSG00000162490.6	ENSG00000162490.6	chr1:11723394:T:A	chr1	0.0352874354993376	Gene
Caudate	ENSG00000162490.6	ENSG00000162490.6	chr1:11723719:C:A	chr1	0.0352874354993376	Gene
Caudate	ENSG00000162490.6	ENSG00000162490.6	chr1:11721916:G:A	chr1	0.0448369337348602	Gene
Caudate	ENSG00000162511.7	ENSG00000162511.7	chr1:31019303:C:G	chr1	0.0356010999683399	Gene
Caudate	ENSG00000162511.7	ENSG00000162511.7	chr1:31018363:G:A	chr1	0.0407647818190153	Gene
Caudate	ENSG00000162511.7	ENSG00000162511.7	chr1:31093498:A:G	chr1	0.0410541517441832	Gene
Caudate	ENSG00000162511.7	ENSG00000162511.7	chr1:31095946:T:C	chr1	0.0410541517441832	Gene
Caudate	ENSG00000162511.7	ENSG00000162511.7	chr1:31094284:C:T	chr1	0.0420719309872401	Gene
Caudate	ENSG00000162511.7	ENSG00000162511.7	chr1:31020632:A:G	chr1	0.0474506377179593	Gene
Caudate	ENSG00000162511.7	ENSG00000162511.7	chr1:31037416:T:C	chr1	0.0474506377179593	Gene
Caudate	ENSG00000162511.7	ENSG00000162511.7	chr1:31044173:A:G	chr1	0.0474506377179593	Gene
Caudate	ENSG00000162511.7	ENSG00000162511.7	chr1:31045614:G:A	chr1	0.0474506377179593	Gene
Caudate	ENSG00000162511.7	ENSG00000162511.7	chr1:31049987:A:G	chr1	0.0474506377179593	Gene
Caudate	ENSG00000162511.7	ENSG00000162511.7	chr1:31096384:G:T	chr1	0.0498019802126455	Gene
Caudate	ENSG00000162636.15	ENSG00000162636.15	chr1:108954356:G:A	chr1	0.0262877377657909	Gene
Caudate	ENSG00000162734.12	ENSG00000162734.12	chr1:160615211:GTC:G	chr1	0.0342484166774082	Gene
Caudate	ENSG00000162734.12	ENSG00000162734.12	chr1:160621326:T:C	chr1	0.0456758826307786	Gene
Caudate	ENSG00000162734.12	ENSG00000162734.12	chr1:160620975:C:T	chr1	0.0465687032870821	Gene
Caudate	ENSG00000162804.13	ENSG00000162804.13	chr2:240972123:T:C	chr2	0.0490774257232457	Gene
Caudate	ENSG00000163001.11	ENSG00000163001.11	chr2:55411969:C:T	chr2	0.0345883102299103	Gene
Caudate	ENSG00000163001.11	ENSG00000163001.11	chr2:55408341:C:T	chr2	0.0401298232393184	Gene
Caudate	ENSG00000163001.11	ENSG00000163001.11	chr2:55408369:T:C	chr2	0.0401298232393184	Gene
Caudate	ENSG00000163001.11	ENSG00000163001.11	chr2:55408971:C:T	chr2	0.0401298232393184	Gene
Caudate	ENSG00000163001.11	ENSG00000163001.11	chr2:55413718:A:C	chr2	0.0401298232393184	Gene
Caudate	ENSG00000163001.11	ENSG00000163001.11	chr2:55414884:T:C	chr2	0.0401298232393184	Gene
Caudate	ENSG00000163001.11	ENSG00000163001.11	chr2:55409215:T:C	chr2	0.0404084709484296	Gene
Caudate	ENSG00000163001.11	ENSG00000163001.11	chr2:55409659:A:C	chr2	0.0404084709484296	Gene
Caudate	ENSG00000163001.11	ENSG00000163001.11	chr2:55388418:G:T	chr2	0.0434221098662554	Gene
Caudate	ENSG00000163001.11	ENSG00000163001.11	chr2:55402432:T:G	chr2	0.0436206403375072	Gene
Caudate	ENSG00000163001.11	ENSG00000163001.11	chr2:55412844:C:T	chr2	0.0437724500673132	Gene
Caudate	ENSG00000163001.11	ENSG00000163001.11	chr2:55399626:C:T	chr2	0.0465876295405717	Gene
Caudate	ENSG00000163001.11	ENSG00000163001.11	chr2:55399850:TA:T	chr2	0.0465876295405717	Gene
Caudate	ENSG00000163001.11	ENSG00000163001.11	chr2:55400503:T:C	chr2	0.0465876295405717	Gene
Caudate	ENSG00000163001.11	ENSG00000163001.11	chr2:55402003:CTT:C	chr2	0.0465876295405717	Gene
Caudate	ENSG00000163001.11	ENSG00000163001.11	chr2:55402588:C:T	chr2	0.0465876295405717	Gene
Caudate	ENSG00000163001.11	ENSG00000163001.11	chr2:55398262:C:T	chr2	0.048005309806581	Gene
Caudate	ENSG00000163001.11	ENSG00000163001.11	chr2:55398328:C:T	chr2	0.048005309806581	Gene
Caudate	ENSG00000163001.11	ENSG00000163001.11	chr2:55392115:T:C	chr2	0.0487699625064377	Gene
Caudate	ENSG00000163001.11	ENSG00000163001.11	chr2:55392184:C:T	chr2	0.0487699625064377	Gene
Caudate	ENSG00000163001.11	ENSG00000163001.11	chr2:55154890:C:G	chr2	0.0488794046728667	Gene
Caudate	ENSG00000163046.15	ENSG00000163046.15	chr2:131926847:T:A	chr2	0.009194254860888	Gene
Caudate	ENSG00000163046.15	ENSG00000163046.15	chr2:131920498:T:C	chr2	0.0267752559547976	Gene
Caudate	ENSG00000163220.10	ENSG00000163220.10	chr1:153068235:T:G	chr1	0.0040737848492464	Gene
Caudate	ENSG00000163220.10	ENSG00000163220.10	chr1:153073130:C:G	chr1	0.0040737848492464	Gene
Caudate	ENSG00000163220.10	ENSG00000163220.10	chr1:153074606:A:G	chr1	0.0040737848492464	Gene
Caudate	ENSG00000163220.10	ENSG00000163220.10	chr1:153079011:C:T	chr1	0.0051521063043067	Gene
Caudate	ENSG00000163220.10	ENSG00000163220.10	chr1:153080247:T:A	chr1	0.0051521063043067	Gene
Caudate	ENSG00000163328.13	ENSG00000163328.13	chr2:174020526:A:G	chr2	0.0252642751758172	Gene
Caudate	ENSG00000163328.13	ENSG00000163328.13	chr2:174020874:T:C	chr2	0.0252642751758172	Gene
Caudate	ENSG00000163328.13	ENSG00000163328.13	chr2:174022376:C:T	chr2	0.0272481840817196	Gene
Caudate	ENSG00000163328.13	ENSG00000163328.13	chr2:174022512:G:T	chr2	0.0272481840817196	Gene
Caudate	ENSG00000163328.13	ENSG00000163328.13	chr2:174023381:C:T	chr2	0.0287708835822175	Gene
Caudate	ENSG00000163328.13	ENSG00000163328.13	chr2:174021843:T:C	chr2	0.0313690214403952	Gene
Caudate	ENSG00000163328.13	ENSG00000163328.13	chr2:174026686:C:T	chr2	0.0493292397186972	Gene
Caudate	ENSG00000163393.12	ENSG00000163393.12	chr1:116178289:C:T	chr1	0.0314660798556823	Gene
Caudate	ENSG00000163393.12	ENSG00000163393.12	chr1:115798640:T:C	chr1	0.0433313403201523	Gene
Caudate	ENSG00000163462.17	ENSG00000163462.17	chr1:154678122:G:A	chr1	0.0417378544986737	Gene
Caudate	ENSG00000163527.9	ENSG00000163527.9	chr3:31046170:C:T	chr3	0.0151116408772168	Gene
Caudate	ENSG00000163527.9	ENSG00000163527.9	chr3:31035969:C:T	chr3	0.0164435958638119	Gene
Caudate	ENSG00000163527.9	ENSG00000163527.9	chr3:31036357:G:A	chr3	0.0164435958638119	Gene
Caudate	ENSG00000163527.9	ENSG00000163527.9	chr3:31032639:C:T	chr3	0.0167882507426046	Gene
Caudate	ENSG00000163527.9	ENSG00000163527.9	chr3:31039633:T:G	chr3	0.0177244565843674	Gene
Caudate	ENSG00000163527.9	ENSG00000163527.9	chr3:31038200:T:A	chr3	0.0188257601367738	Gene
Caudate	ENSG00000163527.9	ENSG00000163527.9	chr3:31035613:A:G	chr3	0.0192198402329552	Gene
Caudate	ENSG00000163527.9	ENSG00000163527.9	chr3:31038772:G:A	chr3	0.0192457229871826	Gene
Caudate	ENSG00000163527.9	ENSG00000163527.9	chr3:31143609:G:A	chr3	0.0313160621277649	Gene
Caudate	ENSG00000163527.9	ENSG00000163527.9	chr3:31071064:G:A	chr3	0.033416102584342	Gene
Caudate	ENSG00000163527.9	ENSG00000163527.9	chr3:31137358:A:G	chr3	0.0356935957775897	Gene
Caudate	ENSG00000163527.9	ENSG00000163527.9	chr3:31092864:C:A	chr3	0.0404607970964436	Gene
Caudate	ENSG00000163527.9	ENSG00000163527.9	chr3:31059058:C:T	chr3	0.0420987645325268	Gene
Caudate	ENSG00000163527.9	ENSG00000163527.9	chr3:31247248:C:A	chr3	0.0478249541417463	Gene
Caudate	ENSG00000163531.15	ENSG00000163531.15	chr1:204422258:T:C	chr1	0.0208705066994186	Gene
Caudate	ENSG00000163531.15	ENSG00000163531.15	chr1:204626464:G:A	chr1	0.0356359051488335	Gene
Caudate	ENSG00000163531.15	ENSG00000163531.15	chr1:204627326:C:T	chr1	0.0404726790280995	Gene
Caudate	ENSG00000163531.15	ENSG00000163531.15	chr1:204423314:G:A	chr1	0.0413911221261268	Gene
Caudate	ENSG00000163624.5	ENSG00000163624.5	chr4:84161900:G:C	chr4	0.029779656256655	Gene
Caudate	ENSG00000163637.11	ENSG00000163637.11	chr3:64126221:G:A	chr3	0.0468596447654259	Gene
Caudate	ENSG00000163638.13	ENSG00000163638.13	chr3:64696449:A:C	chr3	0.0261558932627709	Gene
Caudate	ENSG00000163644.14	ENSG00000163644.14	chr4:88392830:A:G	chr4	0.0448373296470607	Gene
Caudate	ENSG00000163682.15	ENSG00000163682.15	chr4:39536174:A:G	chr4	0.0231287845616245	Gene
Caudate	ENSG00000163749.17	ENSG00000163749.17	chr4:76841870:T:C	chr4	0.0382797820286028	Gene
Caudate	ENSG00000163781.12	ENSG00000163781.12	chr3:134041004:A:G	chr3	0.0176052259398483	Gene
Caudate	ENSG00000163803.12	ENSG00000163803.12	chr2:28454219:G:C	chr2	0.0313550182629411	Gene
Caudate	ENSG00000163913.11	ENSG00000163913.11	chr3:129395359:A:AC	chr3	0.0407133008372687	Gene
Caudate	ENSG00000163913.11	ENSG00000163913.11	chr3:129390921:C:A	chr3	0.0453382244549538	Gene
Caudate	ENSG00000163964.13	ENSG00000163964.13	chr3:196673178:C:A	chr3	0.0417483137861306	Gene
Caudate	ENSG00000164096.12	ENSG00000164096.12	chr4:119252569:C:T	chr4	0.015534087116578	Gene
Caudate	ENSG00000164096.12	ENSG00000164096.12	chr4:119254470:A:T	chr4	0.015534087116578	Gene
Caudate	ENSG00000164096.12	ENSG00000164096.12	chr4:119259040:A:G	chr4	0.015534087116578	Gene
Caudate	ENSG00000164096.12	ENSG00000164096.12	chr4:119259635:T:C	chr4	0.015534087116578	Gene
Caudate	ENSG00000164096.12	ENSG00000164096.12	chr4:119249200:A:T	chr4	0.0161143554673157	Gene
Caudate	ENSG00000164096.12	ENSG00000164096.12	chr4:119171183:A:G	chr4	0.0209309333529714	Gene
Caudate	ENSG00000164096.12	ENSG00000164096.12	chr4:119154068:G:A	chr4	0.0212785138403704	Gene
Caudate	ENSG00000164096.12	ENSG00000164096.12	chr4:119163788:A:AT	chr4	0.0251939764812927	Gene
Caudate	ENSG00000164096.12	ENSG00000164096.12	chr4:119166295:G:A	chr4	0.0251939764812927	Gene
Caudate	ENSG00000164096.12	ENSG00000164096.12	chr4:119169611:T:C	chr4	0.0251939764812927	Gene
Caudate	ENSG00000164096.12	ENSG00000164096.12	chr4:119173603:A:G	chr4	0.0251939764812927	Gene
Caudate	ENSG00000164096.12	ENSG00000164096.12	chr4:119396749:G:A	chr4	0.0259376498262155	Gene
Caudate	ENSG00000164096.12	ENSG00000164096.12	chr4:119447401:G:A	chr4	0.0284984469966121	Gene
Caudate	ENSG00000164096.12	ENSG00000164096.12	chr4:119154871:GCA:G	chr4	0.0288455364093732	Gene
Caudate	ENSG00000164096.12	ENSG00000164096.12	chr4:119359462:C:T	chr4	0.0312653496152255	Gene
Caudate	ENSG00000164096.12	ENSG00000164096.12	chr4:119400215:G:A	chr4	0.0332564048388533	Gene
Caudate	ENSG00000164096.12	ENSG00000164096.12	chr4:119384243:A:T	chr4	0.035046816540387	Gene
Caudate	ENSG00000164096.12	ENSG00000164096.12	chr4:119388345:T:C	chr4	0.035046816540387	Gene
Caudate	ENSG00000164096.12	ENSG00000164096.12	chr4:119182927:G:A	chr4	0.0364655535340789	Gene
Caudate	ENSG00000164096.12	ENSG00000164096.12	chr4:119378625:A:G	chr4	0.0402416761707766	Gene
Caudate	ENSG00000164096.12	ENSG00000164096.12	chr4:119381505:GT:G	chr4	0.0402416761707766	Gene
Caudate	ENSG00000164096.12	ENSG00000164096.12	chr4:119384811:G:A	chr4	0.0402416761707766	Gene
Caudate	ENSG00000164096.12	ENSG00000164096.12	chr4:119390945:C:T	chr4	0.0402416761707766	Gene
Caudate	ENSG00000164096.12	ENSG00000164096.12	chr4:119373929:A:G	chr4	0.040604934358521	Gene
Caudate	ENSG00000164096.12	ENSG00000164096.12	chr4:119375095:G:A	chr4	0.040604934358521	Gene
Caudate	ENSG00000164096.12	ENSG00000164096.12	chr4:119377394:C:G	chr4	0.040604934358521	Gene
Caudate	ENSG00000164096.12	ENSG00000164096.12	chr4:119320747:T:C	chr4	0.0418552486571958	Gene
Caudate	ENSG00000164096.12	ENSG00000164096.12	chr4:119342003:C:G	chr4	0.0418552486571958	Gene
Caudate	ENSG00000164096.12	ENSG00000164096.12	chr4:119357358:T:A	chr4	0.0418552486571958	Gene
Caudate	ENSG00000164096.12	ENSG00000164096.12	chr4:119360222:G:A	chr4	0.0418552486571958	Gene
Caudate	ENSG00000164096.12	ENSG00000164096.12	chr4:119364563:G:T	chr4	0.0418552486571958	Gene
Caudate	ENSG00000164096.12	ENSG00000164096.12	chr4:119366886:C:T	chr4	0.0418552486571958	Gene
Caudate	ENSG00000164096.12	ENSG00000164096.12	chr4:119237530:T:G	chr4	0.0439886972337554	Gene
Caudate	ENSG00000164096.12	ENSG00000164096.12	chr4:118955077:G:T	chr4	0.0488463344432272	Gene
Caudate	ENSG00000164346.9	ENSG00000164346.9	chr5:74685837:G:A	chr5	0.0196661855382761	Gene
Caudate	ENSG00000164346.9	ENSG00000164346.9	chr5:75056204:C:G	chr5	0.0446926616460483	Gene
Caudate	ENSG00000164506.14	ENSG00000164506.14	chr6:147533136:A:G	chr6	0.0172049570805307	Gene
Caudate	ENSG00000164776.9	ENSG00000164776.9	chr7:55704473:G:A	chr7	0.0101303726654325	Gene
Caudate	ENSG00000164776.9	ENSG00000164776.9	chr7:55702980:T:C	chr7	0.0110210446326729	Gene
Caudate	ENSG00000164776.9	ENSG00000164776.9	chr7:55703954:T:A	chr7	0.0110210446326729	Gene
Caudate	ENSG00000164776.9	ENSG00000164776.9	chr7:55704406:T:C	chr7	0.0110210446326729	Gene
Caudate	ENSG00000164776.9	ENSG00000164776.9	chr7:55705344:G:A	chr7	0.0285407709361482	Gene
Caudate	ENSG00000164776.9	ENSG00000164776.9	chr7:55707984:G:A	chr7	0.031695776332886	Gene
Caudate	ENSG00000164776.9	ENSG00000164776.9	chr7:55708839:A:G	chr7	0.0352726290948116	Gene
Caudate	ENSG00000164776.9	ENSG00000164776.9	chr7:55710337:C:T	chr7	0.0352726290948116	Gene
Caudate	ENSG00000164776.9	ENSG00000164776.9	chr7:55710422:C:T	chr7	0.0352726290948116	Gene
Caudate	ENSG00000164904.16	ENSG00000164904.16	chr5:126673674:C:T	chr5	0.0082275717306881	Gene
Caudate	ENSG00000164904.16	ENSG00000164904.16	chr5:126672799:C:G	chr5	0.0111779765527696	Gene
Caudate	ENSG00000164904.16	ENSG00000164904.16	chr5:126646328:G:A	chr5	0.0189082189462944	Gene
Caudate	ENSG00000164904.16	ENSG00000164904.16	chr5:126671666:CAACA:C	chr5	0.0206013058195864	Gene
Caudate	ENSG00000164904.16	ENSG00000164904.16	chr5:126645273:C:CT	chr5	0.0227450509900453	Gene
Caudate	ENSG00000164904.16	ENSG00000164904.16	chr5:126674679:T:C	chr5	0.0240679633595666	Gene
Caudate	ENSG00000164904.16	ENSG00000164904.16	chr5:126686988:G:C	chr5	0.0313703070745983	Gene
Caudate	ENSG00000164904.16	ENSG00000164904.16	chr5:126652483:G:A	chr5	0.0343548389334667	Gene
Caudate	ENSG00000164904.16	ENSG00000164904.16	chr5:126669381:G:A	chr5	0.0351411080485409	Gene
Caudate	ENSG00000164904.16	ENSG00000164904.16	chr5:126659564:G:A	chr5	0.0378370126663205	Gene
Caudate	ENSG00000164904.16	ENSG00000164904.16	chr5:126660147:C:CA	chr5	0.0378370126663205	Gene
Caudate	ENSG00000164904.16	ENSG00000164904.16	chr5:126662041:T:C	chr5	0.0400786383343267	Gene
Caudate	ENSG00000164904.16	ENSG00000164904.16	chr5:126655351:C:T	chr5	0.042495479057739	Gene
Caudate	ENSG00000164904.16	ENSG00000164904.16	chr5:126652839:A:C	chr5	0.046263634016533	Gene
Caudate	ENSG00000164961.15	ENSG00000164961.15	chr8:124845216:T:C	chr8	0.0184893602110167	Gene
Caudate	ENSG00000165023.6	ENSG00000165023.6	chr9:90998662:C:G	chr9	0.0342503886805861	Gene
Caudate	ENSG00000165023.6	ENSG00000165023.6	chr9:91015145:T:C	chr9	0.0462478865925359	Gene
Caudate	ENSG00000165023.6	ENSG00000165023.6	chr9:90991754:T:C	chr9	0.0466097220596971	Gene
Caudate	ENSG00000165023.6	ENSG00000165023.6	chr9:90992547:A:C	chr9	0.0466097220596971	Gene
Caudate	ENSG00000165023.6	ENSG00000165023.6	chr9:90992915:C:A	chr9	0.0466097220596971	Gene
Caudate	ENSG00000165124.17	ENSG00000165124.17	chr9:110289016:T:C	chr9	0.0173497393732568	Gene
Caudate	ENSG00000165476.13	ENSG00000165476.13	chr10:63737506:C:T	chr10	0.0438800871900166	Gene
Caudate	ENSG00000165502.6	ENSG00000165502.6	chr14:50065779:G:A	chr14	0.0279620791128479	Gene
Caudate	ENSG00000165502.6	ENSG00000165502.6	chr14:50083110:A:G	chr14	0.0360283205714573	Gene
Caudate	ENSG00000165502.6	ENSG00000165502.6	chr14:50080496:C:T	chr14	0.0463648242860378	Gene
Caudate	ENSG00000165502.6	ENSG00000165502.6	chr14:50059673:C:T	chr14	0.0468724253695685	Gene
Caudate	ENSG00000165509.13	ENSG00000165509.13	chrX:141346224:T:G	chrX	0.0021875041522705	Gene
Caudate	ENSG00000165509.13	ENSG00000165509.13	chrX:141347611:A:G	chrX	0.0029547005284325	Gene
Caudate	ENSG00000165509.13	ENSG00000165509.13	chrX:141347929:A:G	chrX	0.0111302781454771	Gene
Caudate	ENSG00000165509.13	ENSG00000165509.13	chrX:141355481:T:G	chrX	0.0185598696044546	Gene
Caudate	ENSG00000165509.13	ENSG00000165509.13	chrX:141355526:G:A	chrX	0.0185598696044546	Gene
Caudate	ENSG00000165509.13	ENSG00000165509.13	chrX:141347232:T:G	chrX	0.0199964884388418	Gene
Caudate	ENSG00000165509.13	ENSG00000165509.13	chrX:141351188:C:G	chrX	0.0228754584643312	Gene
Caudate	ENSG00000165509.13	ENSG00000165509.13	chrX:141358387:A:T	chrX	0.0308260272413145	Gene
Caudate	ENSG00000165509.13	ENSG00000165509.13	chrX:141355513:T:C	chrX	0.0348788982154746	Gene
Caudate	ENSG00000165509.13	ENSG00000165509.13	chrX:141356120:A:G	chrX	0.0348788982154746	Gene
Caudate	ENSG00000165509.13	ENSG00000165509.13	chrX:141359123:T:C	chrX	0.0428339201287046	Gene
Caudate	ENSG00000165509.13	ENSG00000165509.13	chrX:141350852:T:A	chrX	0.0448647309191301	Gene
Caudate	ENSG00000165566.12	ENSG00000165566.12	chr13:25450528:TTG:T	chr13	0.0457366189990519	Gene
Caudate	ENSG00000165568.17	ENSG00000165568.17	chr10:5013758:A:G	chr10	0.0062683573131825	Gene
Caudate	ENSG00000165568.17	ENSG00000165568.17	chr10:5014496:T:C	chr10	0.0379897544226634	Gene
Caudate	ENSG00000165629.19	ENSG00000165629.19	chr10:7736272:C:T	chr10	0.0104588430573641	Gene
Caudate	ENSG00000165629.19	ENSG00000165629.19	chr10:7745746:T:A	chr10	0.0112117021797465	Gene
Caudate	ENSG00000165629.19	ENSG00000165629.19	chr10:7786789:T:C	chr10	0.0195992231659412	Gene
Caudate	ENSG00000165629.19	ENSG00000165629.19	chr10:7787081:GC:G	chr10	0.0195992231659412	Gene
Caudate	ENSG00000165629.19	ENSG00000165629.19	chr10:7734868:C:T	chr10	0.0241301641349379	Gene
Caudate	ENSG00000165629.19	ENSG00000165629.19	chr10:8260058:G:A	chr10	0.0381255329237647	Gene
Caudate	ENSG00000165629.19	ENSG00000165629.19	chr10:8258827:C:T	chr10	0.0463369009029791	Gene
Caudate	ENSG00000165650.11	ENSG00000165650.11	chr10:117564036:G:T	chr10	0.0307242599245138	Gene
Caudate	ENSG00000165650.11	ENSG00000165650.11	chr10:117556647:C:T	chr10	0.0367611958783583	Gene
Caudate	ENSG00000165650.11	ENSG00000165650.11	chr10:117564647:AGCACGCGCCGGG:A	chr10	0.0474320682306905	Gene
Caudate	ENSG00000165678.20	ENSG00000165678.20	chr10:83978106:A:G	chr10	0.0281619294729159	Gene
Caudate	ENSG00000165714.10	ENSG00000165714.10	chr12:12643660:CTCTAG:C	chr12	0.0450199603826309	Gene
Caudate	ENSG00000165802.20	ENSG00000165802.20	chr9:137263008:T:C	chr9	0.042908971262684	Gene
Caudate	ENSG00000165832.5	ENSG00000165832.5	chr10:114955941:T:A	chr10	0.0321005667890886	Gene
Caudate	ENSG00000165832.5	ENSG00000165832.5	chr10:114958695:G:C	chr10	0.0321005667890886	Gene
Caudate	ENSG00000165832.5	ENSG00000165832.5	chr10:114957906:T:C	chr10	0.0409783601769189	Gene
Caudate	ENSG00000165832.5	ENSG00000165832.5	chr10:114953606:T:C	chr10	0.0410727190945754	Gene
Caudate	ENSG00000165832.5	ENSG00000165832.5	chr10:114954064:T:TAA	chr10	0.0473552497680002	Gene
Caudate	ENSG00000165916.8	ENSG00000165916.8	chr11:47253513:G:A	chr11	0.0211305410031367	Gene
Caudate	ENSG00000165916.8	ENSG00000165916.8	chr11:47254331:C:G	chr11	0.0341563191892543	Gene
Caudate	ENSG00000165916.8	ENSG00000165916.8	chr11:47254799:G:C	chr11	0.0341563191892543	Gene
Caudate	ENSG00000165916.8	ENSG00000165916.8	chr11:47256101:T:C	chr11	0.0341563191892543	Gene
Caudate	ENSG00000165916.8	ENSG00000165916.8	chr11:47257366:C:T	chr11	0.0341563191892543	Gene
Caudate	ENSG00000165916.8	ENSG00000165916.8	chr11:47260229:T:C	chr11	0.0341563191892543	Gene
Caudate	ENSG00000165916.8	ENSG00000165916.8	chr11:47265115:A:G	chr11	0.0341563191892543	Gene
Caudate	ENSG00000165916.8	ENSG00000165916.8	chr11:47256866:A:G	chr11	0.0357832769221208	Gene
Caudate	ENSG00000165916.8	ENSG00000165916.8	chr11:47264739:T:C	chr11	0.0365538017482	Gene
Caudate	ENSG00000165916.8	ENSG00000165916.8	chr11:47265215:A:AC	chr11	0.0370412322093993	Gene
Caudate	ENSG00000165916.8	ENSG00000165916.8	chr11:47224846:G:A	chr11	0.0377625292763438	Gene
Caudate	ENSG00000165916.8	ENSG00000165916.8	chr11:47229648:G:A	chr11	0.0377625292763438	Gene
Caudate	ENSG00000165916.8	ENSG00000165916.8	chr11:47251028:A:G	chr11	0.0458691956414701	Gene
Caudate	ENSG00000165959.11	ENSG00000165959.11	chr14:95445498:T:C	chr14	0.0486232226859379	Gene
Caudate	ENSG00000166004.14	ENSG00000166004.14	chr11:93851156:A:G	chr11	0.0254542092046972	Gene
Caudate	ENSG00000166091.19	ENSG00000166091.19	chr14:23446733:C:T	chr14	0.048367608353067	Gene
Caudate	ENSG00000166111.9	ENSG00000166111.9	chr12:109170710:G:C	chr12	0.0323172386303975	Gene
Caudate	ENSG00000166173.10	ENSG00000166173.10	chr15:70545339:C:G	chr15	0.0281251299328426	Gene
Caudate	ENSG00000166173.10	ENSG00000166173.10	chr15:70766445:CT:C	chr15	0.031716630455407	Gene
Caudate	ENSG00000166173.10	ENSG00000166173.10	chr15:70762613:A:C	chr15	0.0340932505692689	Gene
Caudate	ENSG00000166226.12	ENSG00000166226.12	chr12:69122862:G:A	chr12	0.0352926019713843	Gene
Caudate	ENSG00000166275.15	ENSG00000166275.15	chr10:102476221:C:T	chr10	0.0437309555501275	Gene
Caudate	ENSG00000166311.9	ENSG00000166311.9	chr11:6619638:A:G	chr11	0.049292111831705	Gene
Caudate	ENSG00000166333.13	ENSG00000166333.13	chr11:6722659:C:T	chr11	0.0138159847503575	Gene
Caudate	ENSG00000166333.13	ENSG00000166333.13	chr11:6721432:G:C	chr11	0.046413815721909	Gene
Caudate	ENSG00000166342.18	ENSG00000166342.18	chr18:73064241:A:C	chr18	0.0202907205500126	Gene
Caudate	ENSG00000166342.18	ENSG00000166342.18	chr18:73068463:TG:T	chr18	0.0308475917150245	Gene
Caudate	ENSG00000166342.18	ENSG00000166342.18	chr18:72818964:T:G	chr18	0.0314238934040589	Gene
Caudate	ENSG00000166342.18	ENSG00000166342.18	chr18:73068547:A:T	chr18	0.0367502089195796	Gene
Caudate	ENSG00000166342.18	ENSG00000166342.18	chr18:73076430:G:T	chr18	0.0368003550812566	Gene
Caudate	ENSG00000166342.18	ENSG00000166342.18	chr18:73076642:C:T	chr18	0.0368003550812566	Gene
Caudate	ENSG00000166342.18	ENSG00000166342.18	chr18:73078725:G:T	chr18	0.038853438660943	Gene
Caudate	ENSG00000166342.18	ENSG00000166342.18	chr18:73075760:C:T	chr18	0.0396399872400015	Gene
Caudate	ENSG00000166342.18	ENSG00000166342.18	chr18:73064328:C:G	chr18	0.0409931704545253	Gene
Caudate	ENSG00000166342.18	ENSG00000166342.18	chr18:73074972:T:C	chr18	0.0418658815860263	Gene
Caudate	ENSG00000166342.18	ENSG00000166342.18	chr18:73062641:G:A	chr18	0.0418716375477515	Gene
Caudate	ENSG00000166342.18	ENSG00000166342.18	chr18:73067473:C:A	chr18	0.0443121617766934	Gene
Caudate	ENSG00000166394.14	ENSG00000166394.14	chr11:7925278:C:T	chr11	0.0271924690259067	Gene
Caudate	ENSG00000166394.14	ENSG00000166394.14	chr11:7927803:A:G	chr11	0.0271924690259067	Gene
Caudate	ENSG00000166411.13	ENSG00000166411.13	chr15:78102637:G:C	chr15	0.0205954844610084	Gene
Caudate	ENSG00000166411.13	ENSG00000166411.13	chr15:78103020:T:C	chr15	0.0205954844610084	Gene
Caudate	ENSG00000166411.13	ENSG00000166411.13	chr15:78131254:A:C	chr15	0.023694964663762	Gene
Caudate	ENSG00000166448.14	ENSG00000166448.14	chr7:98457966:C:A	chr7	0.0266726340723539	Gene
Caudate	ENSG00000166448.14	ENSG00000166448.14	chr7:98462742:C:T	chr7	0.0266726340723539	Gene
Caudate	ENSG00000166448.14	ENSG00000166448.14	chr7:98463194:G:A	chr7	0.0266726340723539	Gene
Caudate	ENSG00000166448.14	ENSG00000166448.14	chr7:98468595:T:A	chr7	0.0282560252630913	Gene
Caudate	ENSG00000166448.14	ENSG00000166448.14	chr7:98448544:G:A	chr7	0.0479917994705637	Gene
Caudate	ENSG00000166471.10	ENSG00000166471.10	chr11:9549210:G:C	chr11	0.0291075101279414	Gene
Caudate	ENSG00000166471.10	ENSG00000166471.10	chr11:9544810:C:T	chr11	0.0334767624240072	Gene
Caudate	ENSG00000166471.10	ENSG00000166471.10	chr11:9546194:G:A	chr11	0.0394892337412432	Gene
Caudate	ENSG00000166471.10	ENSG00000166471.10	chr11:9546312:A:G	chr11	0.0432245726334621	Gene
Caudate	ENSG00000166734.18	ENSG00000166734.18	chr15:44723447:GA:G	chr15	0.0203784911467812	Gene
Caudate	ENSG00000166822.12	ENSG00000166822.12	chr16:75185699:C:T	chr16	0.0418690084640716	Gene
Caudate	ENSG00000166855.9	ENSG00000166855.9	chr15:65317620:A:G	chr15	0.0394171936332741	Gene
Caudate	ENSG00000166855.9	ENSG00000166855.9	chr15:65318071:CTGGG:C	chr15	0.0394171936332741	Gene
Caudate	ENSG00000166855.9	ENSG00000166855.9	chr15:65318982:C:A	chr15	0.0452349315148399	Gene
Caudate	ENSG00000167065.13	ENSG00000167065.13	chr22:31042911:TA:T	chr22	0.0427833593851609	Gene
Caudate	ENSG00000167074.14	ENSG00000167074.14	chr22:41475665:T:C	chr22	0.0418324377515537	Gene
Caudate	ENSG00000167280.16	ENSG00000167280.16	chr17:79035533:C:T	chr17	0.0368792498806564	Gene
Caudate	ENSG00000167281.18	ENSG00000167281.18	chr17:79698591:A:G	chr17	0.0494584103697261	Gene
Caudate	ENSG00000167323.10	ENSG00000167323.10	chr11:3851233:C:G	chr11	0.0162350854733173	Gene
Caudate	ENSG00000167323.10	ENSG00000167323.10	chr11:3775696:G:A	chr11	0.028575411307031	Gene
Caudate	ENSG00000167323.10	ENSG00000167323.10	chr11:3776334:G:A	chr11	0.028575411307031	Gene
Caudate	ENSG00000167323.10	ENSG00000167323.10	chr11:3771461:T:C	chr11	0.0368404442792576	Gene
Caudate	ENSG00000167323.10	ENSG00000167323.10	chr11:3868192:CAA:C	chr11	0.0428563276891907	Gene
Caudate	ENSG00000167378.8	ENSG00000167378.8	chr19:43408412:C:G	chr19	0.046773908971927	Gene
Caudate	ENSG00000167552.13	ENSG00000167552.13	chr12:48738350:T:C	chr12	0.0039237916591766	Gene
Caudate	ENSG00000167552.13	ENSG00000167552.13	chr12:48739578:C:A	chr12	0.0041691069127759	Gene
Caudate	ENSG00000167552.13	ENSG00000167552.13	chr12:48708373:T:C	chr12	0.0078092616045349	Gene
Caudate	ENSG00000167552.13	ENSG00000167552.13	chr12:48710545:A:C	chr12	0.0078092616045349	Gene
Caudate	ENSG00000167552.13	ENSG00000167552.13	chr12:48737575:T:C	chr12	0.0099498784361266	Gene
Caudate	ENSG00000167552.13	ENSG00000167552.13	chr12:48699946:C:T	chr12	0.0103620605600717	Gene
Caudate	ENSG00000167552.13	ENSG00000167552.13	chr12:48704157:C:T	chr12	0.0111782332091782	Gene
Caudate	ENSG00000167552.13	ENSG00000167552.13	chr12:48731360:A:G	chr12	0.0112193333640126	Gene
Caudate	ENSG00000167552.13	ENSG00000167552.13	chr12:48733424:C:T	chr12	0.0112193333640126	Gene
Caudate	ENSG00000167552.13	ENSG00000167552.13	chr12:48729130:T:A	chr12	0.0112673298905627	Gene
Caudate	ENSG00000167552.13	ENSG00000167552.13	chr12:48747076:A:G	chr12	0.0116544484309937	Gene
Caudate	ENSG00000167552.13	ENSG00000167552.13	chr12:48690651:G:A	chr12	0.011742094883441	Gene
Caudate	ENSG00000167552.13	ENSG00000167552.13	chr12:48717928:A:C	chr12	0.0123873970302027	Gene
Caudate	ENSG00000167552.13	ENSG00000167552.13	chr12:48719955:C:T	chr12	0.0139721235646455	Gene
Caudate	ENSG00000167552.13	ENSG00000167552.13	chr12:48693180:G:A	chr12	0.0151196294628668	Gene
Caudate	ENSG00000167552.13	ENSG00000167552.13	chr12:48728109:G:T	chr12	0.0169657497109954	Gene
Caudate	ENSG00000167552.13	ENSG00000167552.13	chr12:48752967:A:C	chr12	0.018202281610937	Gene
Caudate	ENSG00000167552.13	ENSG00000167552.13	chr12:48756757:A:G	chr12	0.0189705149494652	Gene
Caudate	ENSG00000167552.13	ENSG00000167552.13	chr12:48718310:A:C	chr12	0.0229943588486759	Gene
Caudate	ENSG00000167552.13	ENSG00000167552.13	chr12:48717052:A:G	chr12	0.0238834504518037	Gene
Caudate	ENSG00000167552.13	ENSG00000167552.13	chr12:48724201:G:C	chr12	0.0273179174063436	Gene
Caudate	ENSG00000167552.13	ENSG00000167552.13	chr12:48757314:A:G	chr12	0.0348164630968335	Gene
Caudate	ENSG00000167552.13	ENSG00000167552.13	chr12:48744698:G:A	chr12	0.0401613202532587	Gene
Caudate	ENSG00000167552.13	ENSG00000167552.13	chr12:48755642:C:T	chr12	0.0482297905428368	Gene
Caudate	ENSG00000167553.14	ENSG00000167553.14	chr12:49123163:G:C	chr12	2.14843809565517e-05	Gene
Caudate	ENSG00000167553.14	ENSG00000167553.14	chr12:49183235:G:A	chr12	4.12382768520241e-05	Gene
Caudate	ENSG00000167553.14	ENSG00000167553.14	chr12:49128822:C:T	chr12	8.65463291499115e-05	Gene
Caudate	ENSG00000167553.14	ENSG00000167553.14	chr12:49126738:G:C	chr12	9.1085748581181e-05	Gene
Caudate	ENSG00000167553.14	ENSG00000167553.14	chr12:49120910:A:G	chr12	9.87943934716917e-05	Gene
Caudate	ENSG00000167553.14	ENSG00000167553.14	chr12:49118222:C:G	chr12	0.0001039007070736	Gene
Caudate	ENSG00000167553.14	ENSG00000167553.14	chr12:49118234:C:T	chr12	0.0001039007070736	Gene
Caudate	ENSG00000167553.14	ENSG00000167553.14	chr12:49169483:A:G	chr12	0.0001064188561532	Gene
Caudate	ENSG00000167553.14	ENSG00000167553.14	chr12:49164175:C:T	chr12	0.0001078613910504	Gene
Caudate	ENSG00000167553.14	ENSG00000167553.14	chr12:49126886:C:T	chr12	0.0001326512116832	Gene
Caudate	ENSG00000167553.14	ENSG00000167553.14	chr12:49131225:G:C	chr12	0.0001485770627505	Gene
Caudate	ENSG00000167553.14	ENSG00000167553.14	chr12:49133753:C:T	chr12	0.0002092766634654	Gene
Caudate	ENSG00000167553.14	ENSG00000167553.14	chr12:49135024:T:A	chr12	0.0002092766634654	Gene
Caudate	ENSG00000167553.14	ENSG00000167553.14	chr12:49142838:AAAAT:A	chr12	0.0002092766634654	Gene
Caudate	ENSG00000167553.14	ENSG00000167553.14	chr12:49146204:C:T	chr12	0.0002092766634654	Gene
Caudate	ENSG00000167553.14	ENSG00000167553.14	chr12:49163105:C:T	chr12	0.0002092766634654	Gene
Caudate	ENSG00000167553.14	ENSG00000167553.14	chr12:49175216:C:G	chr12	0.0002093978035484	Gene
Caudate	ENSG00000167553.14	ENSG00000167553.14	chr12:49162648:T:G	chr12	0.0002278279847847	Gene
Caudate	ENSG00000167553.14	ENSG00000167553.14	chr12:49182441:C:T	chr12	0.0002391951804486	Gene
Caudate	ENSG00000167553.14	ENSG00000167553.14	chr12:49184389:G:A	chr12	0.0003162573214619	Gene
Caudate	ENSG00000167553.14	ENSG00000167553.14	chr12:49136712:T:A	chr12	0.0003186015188445	Gene
Caudate	ENSG00000167553.14	ENSG00000167553.14	chr12:49142575:G:A	chr12	0.0003186015188445	Gene
Caudate	ENSG00000167553.14	ENSG00000167553.14	chr12:49143560:G:A	chr12	0.0003186015188445	Gene
Caudate	ENSG00000167553.14	ENSG00000167553.14	chr12:49148504:C:T	chr12	0.0003186015188445	Gene
Caudate	ENSG00000167553.14	ENSG00000167553.14	chr12:49183065:T:A	chr12	0.000341383114652	Gene
Caudate	ENSG00000167553.14	ENSG00000167553.14	chr12:49129003:C:A	chr12	0.0003786397498488	Gene
Caudate	ENSG00000167553.14	ENSG00000167553.14	chr12:49183474:C:G	chr12	0.0005288218081001	Gene
Caudate	ENSG00000167553.14	ENSG00000167553.14	chr12:49146153:G:A	chr12	0.0010176651420536	Gene
Caudate	ENSG00000167553.14	ENSG00000167553.14	chr12:49120701:G:T	chr12	0.0011351499278051	Gene
Caudate	ENSG00000167553.14	ENSG00000167553.14	chr12:49164750:T:C	chr12	0.0016660056220598	Gene
Caudate	ENSG00000167553.14	ENSG00000167553.14	chr12:49185913:C:G	chr12	0.0133319233129712	Gene
Caudate	ENSG00000167553.14	ENSG00000167553.14	chr12:49132101:A:G	chr12	0.0145075992348798	Gene
Caudate	ENSG00000167553.14	ENSG00000167553.14	chr12:49136062:A:G	chr12	0.0145075992348798	Gene
Caudate	ENSG00000167553.14	ENSG00000167553.14	chr12:49136883:G:C	chr12	0.0145075992348798	Gene
Caudate	ENSG00000167553.14	ENSG00000167553.14	chr12:49151857:G:A	chr12	0.0145075992348798	Gene
Caudate	ENSG00000167553.14	ENSG00000167553.14	chr12:49154407:G:A	chr12	0.0145075992348798	Gene
Caudate	ENSG00000167553.14	ENSG00000167553.14	chr12:49163482:C:G	chr12	0.0145075992348798	Gene
Caudate	ENSG00000167553.14	ENSG00000167553.14	chr12:49164119:A:G	chr12	0.0145075992348798	Gene
Caudate	ENSG00000167553.14	ENSG00000167553.14	chr12:49170493:A:G	chr12	0.0145075992348798	Gene
Caudate	ENSG00000167553.14	ENSG00000167553.14	chr12:49174130:G:T	chr12	0.0145075992348798	Gene
Caudate	ENSG00000167553.14	ENSG00000167553.14	chr12:49174605:A:C	chr12	0.0145075992348798	Gene
Caudate	ENSG00000167553.14	ENSG00000167553.14	chr12:49177234:G:A	chr12	0.0145075992348798	Gene
Caudate	ENSG00000167553.14	ENSG00000167553.14	chr12:49179513:G:A	chr12	0.0145075992348798	Gene
Caudate	ENSG00000167553.14	ENSG00000167553.14	chr12:49179742:A:G	chr12	0.0145075992348798	Gene
Caudate	ENSG00000167553.14	ENSG00000167553.14	chr12:49183092:G:A	chr12	0.0145075992348798	Gene
Caudate	ENSG00000167553.14	ENSG00000167553.14	chr12:49137675:T:C	chr12	0.014670444010977	Gene
Caudate	ENSG00000167553.14	ENSG00000167553.14	chr12:49140940:A:G	chr12	0.014670444010977	Gene
Caudate	ENSG00000167553.14	ENSG00000167553.14	chr12:49135822:A:T	chr12	0.0178488196368526	Gene
Caudate	ENSG00000167553.14	ENSG00000167553.14	chr12:49146109:C:T	chr12	0.0178488196368526	Gene
Caudate	ENSG00000167553.14	ENSG00000167553.14	chr12:49150130:A:G	chr12	0.0178488196368526	Gene
Caudate	ENSG00000167553.14	ENSG00000167553.14	chr12:49155126:C:G	chr12	0.0178488196368526	Gene
Caudate	ENSG00000167553.14	ENSG00000167553.14	chr12:49161057:A:G	chr12	0.0178488196368526	Gene
Caudate	ENSG00000167553.14	ENSG00000167553.14	chr12:49172673:A:G	chr12	0.0178488196368526	Gene
Caudate	ENSG00000167553.14	ENSG00000167553.14	chr12:49175528:T:C	chr12	0.0178488196368526	Gene
Caudate	ENSG00000167553.14	ENSG00000167553.14	chr12:49180164:G:C	chr12	0.0178488196368526	Gene
Caudate	ENSG00000167553.14	ENSG00000167553.14	chr12:49180240:A:C	chr12	0.0178488196368526	Gene
Caudate	ENSG00000167553.14	ENSG00000167553.14	chr12:49136998:A:G	chr12	0.0187221543785987	Gene
Caudate	ENSG00000167553.14	ENSG00000167553.14	chr12:49186397:T:C	chr12	0.0205782751844089	Gene
Caudate	ENSG00000167553.14	ENSG00000167553.14	chr12:49113344:G:T	chr12	0.0221461922777916	Gene
Caudate	ENSG00000167553.14	ENSG00000167553.14	chr12:49153459:A:G	chr12	0.026625897378009	Gene
Caudate	ENSG00000167553.14	ENSG00000167553.14	chr12:49154493:G:A	chr12	0.026625897378009	Gene
Caudate	ENSG00000167553.14	ENSG00000167553.14	chr12:49162520:A:G	chr12	0.026625897378009	Gene
Caudate	ENSG00000167553.14	ENSG00000167553.14	chr12:49190247:G:A	chr12	0.026625897378009	Gene
Caudate	ENSG00000167553.14	ENSG00000167553.14	chr12:49131597:A:G	chr12	0.0359665169078407	Gene
Caudate	ENSG00000167553.14	ENSG00000167553.14	chr12:49130804:G:C	chr12	0.0365100133216485	Gene
Caudate	ENSG00000167553.14	ENSG00000167553.14	chr12:49128795:T:C	chr12	0.0404166490121817	Gene
Caudate	ENSG00000167553.14	ENSG00000167553.14	chr12:49129930:A:G	chr12	0.0422837902841562	Gene
Caudate	ENSG00000167553.14	ENSG00000167553.14	chr12:49119146:A:G	chr12	0.0443341857338266	Gene
Caudate	ENSG00000167553.14	ENSG00000167553.14	chr12:49124612:T:G	chr12	0.0443341857338266	Gene
Caudate	ENSG00000167553.14	ENSG00000167553.14	chr12:49199594:A:C	chr12	0.0476987458172997	Gene
Caudate	ENSG00000167553.14	ENSG00000167553.14	chr12:49187607:A:T	chr12	0.0483313863501703	Gene
Caudate	ENSG00000167613.15	ENSG00000167613.15	chr19:54375667:A:G	chr19	0.0280710409879483	Gene
Caudate	ENSG00000167613.15	ENSG00000167613.15	chr19:54230513:T:C	chr19	0.0471954001024028	Gene
Caudate	ENSG00000167614.13	ENSG00000167614.13	chr19:54375363:A:T	chr19	0.0370828990121068	Gene
Caudate	ENSG00000167614.13	ENSG00000167614.13	chr19:54375364:T:G	chr19	0.0370828990121068	Gene
Caudate	ENSG00000167615.16	ENSG00000167615.16	chr19:54916142:G:A	chr19	0.0390846900405846	Gene
Caudate	ENSG00000167699.13	ENSG00000167699.13	chr17:1024276:A:C	chr17	0.0331584152093437	Gene
Caudate	ENSG00000167699.13	ENSG00000167699.13	chr17:1023500:G:A	chr17	0.0409209856826388	Gene
Caudate	ENSG00000167778.8	ENSG00000167778.8	chr12:52658618:G:A	chr12	0.0427743948096723	Gene
Caudate	ENSG00000167778.8	ENSG00000167778.8	chr12:52659472:G:A	chr12	0.0427743948096723	Gene
Caudate	ENSG00000167778.8	ENSG00000167778.8	chr12:52661062:C:G	chr12	0.0427743948096723	Gene
Caudate	ENSG00000167778.8	ENSG00000167778.8	chr12:52664364:T:C	chr12	0.0427743948096723	Gene
Caudate	ENSG00000168016.13	ENSG00000168016.13	chr3:36686818:T:A	chr3	0.0470363519471565	Gene
Caudate	ENSG00000168137.15	ENSG00000168137.15	chr3:9709644:A:G	chr3	0.0317220715886209	Gene
Caudate	ENSG00000168137.15	ENSG00000168137.15	chr3:9853586:C:A	chr3	0.0457526402139296	Gene
Caudate	ENSG00000168209.4	ENSG00000168209.4	chr10:71811132:A:G	chr10	0.0140466480574503	Gene
Caudate	ENSG00000168209.4	ENSG00000168209.4	chr10:71777857:G:A	chr10	0.0461960138476539	Gene
Caudate	ENSG00000168488.18	ENSG00000168488.18	chr16:29242331:G:A	chr16	0.0365099921380119	Gene
Caudate	ENSG00000168488.18	ENSG00000168488.18	chr16:29243460:G:C	chr16	0.0365099921380119	Gene
Caudate	ENSG00000168488.18	ENSG00000168488.18	chr16:29237097:T:G	chr16	0.0388745606732206	Gene
Caudate	ENSG00000168497.4	ENSG00000168497.4	chr2:192119062:A:C	chr2	0.0238168972287204	Gene
Caudate	ENSG00000168566.12	ENSG00000168566.12	chr6:7264834:A:G	chr6	0.0052214597329785	Gene
Caudate	ENSG00000168566.12	ENSG00000168566.12	chr6:7260866:C:A	chr6	0.0307519407582886	Gene
Caudate	ENSG00000168566.12	ENSG00000168566.12	chr6:7108864:C:T	chr6	0.0336013702857434	Gene
Caudate	ENSG00000168566.12	ENSG00000168566.12	chr6:7157992:G:T	chr6	0.0348330817828396	Gene
Caudate	ENSG00000168566.12	ENSG00000168566.12	chr6:7282290:A:G	chr6	0.0413339843631908	Gene
Caudate	ENSG00000168566.12	ENSG00000168566.12	chr6:7140598:G:A	chr6	0.0428441095987743	Gene
Caudate	ENSG00000168566.12	ENSG00000168566.12	chr6:7288108:C:T	chr6	0.0438863700684325	Gene
Caudate	ENSG00000168653.10	ENSG00000168653.10	chr1:39027946:T:C	chr1	0.0451018065272976	Gene
Caudate	ENSG00000168906.12	ENSG00000168906.12	chr2:85217456:C:T	chr2	0.0124460460729041	Gene
Caudate	ENSG00000168906.12	ENSG00000168906.12	chr2:85626340:G:C	chr2	0.0415231993352295	Gene
Caudate	ENSG00000168906.12	ENSG00000168906.12	chr2:85627353:T:C	chr2	0.0415231993352295	Gene
Caudate	ENSG00000168906.12	ENSG00000168906.12	chr2:85649101:CT:C	chr2	0.0418442904715429	Gene
Caudate	ENSG00000168906.12	ENSG00000168906.12	chr2:85229198:T:C	chr2	0.0420476369212621	Gene
Caudate	ENSG00000168906.12	ENSG00000168906.12	chr2:85226737:A:G	chr2	0.0453058804014371	Gene
Caudate	ENSG00000168906.12	ENSG00000168906.12	chr2:85230829:A:G	chr2	0.0483169830284635	Gene
Caudate	ENSG00000168913.6	ENSG00000168913.6	chr9:34703830:A:T	chr9	0.021757721293599	Gene
Caudate	ENSG00000168913.6	ENSG00000168913.6	chr9:34729455:A:G	chr9	0.024084475425353	Gene
Caudate	ENSG00000168913.6	ENSG00000168913.6	chr9:34727834:A:G	chr9	0.0345069356669369	Gene
Caudate	ENSG00000169018.5	ENSG00000169018.5	chr15:67781630:G:T	chr15	0.0111949548872995	Gene
Caudate	ENSG00000169018.5	ENSG00000169018.5	chr15:67788116:C:A	chr15	0.013693137859239	Gene
Caudate	ENSG00000169018.5	ENSG00000169018.5	chr15:67812918:G:A	chr15	0.013693137859239	Gene
Caudate	ENSG00000169018.5	ENSG00000169018.5	chr15:67804189:A:G	chr15	0.015032414886604	Gene
Caudate	ENSG00000169018.5	ENSG00000169018.5	chr15:67788759:C:A	chr15	0.0172514190177069	Gene
Caudate	ENSG00000169018.5	ENSG00000169018.5	chr15:67787086:A:T	chr15	0.0248018959369394	Gene
Caudate	ENSG00000169018.5	ENSG00000169018.5	chr15:67817569:A:G	chr15	0.0266590001289156	Gene
Caudate	ENSG00000169018.5	ENSG00000169018.5	chr15:67788548:A:T	chr15	0.0270776431633796	Gene
Caudate	ENSG00000169018.5	ENSG00000169018.5	chr15:67781746:G:A	chr15	0.0278426002818453	Gene
Caudate	ENSG00000169018.5	ENSG00000169018.5	chr15:67828306:T:C	chr15	0.0299049044069781	Gene
Caudate	ENSG00000169018.5	ENSG00000169018.5	chr15:67830171:T:C	chr15	0.0350506844869595	Gene
Caudate	ENSG00000169018.5	ENSG00000169018.5	chr15:67830683:T:G	chr15	0.0350506844869595	Gene
Caudate	ENSG00000169018.5	ENSG00000169018.5	chr15:67820902:A:G	chr15	0.0359904823208187	Gene
Caudate	ENSG00000169018.5	ENSG00000169018.5	chr15:67814040:G:C	chr15	0.0375930726304371	Gene
Caudate	ENSG00000169018.5	ENSG00000169018.5	chr15:67790487:G:A	chr15	0.0384017117357971	Gene
Caudate	ENSG00000169018.5	ENSG00000169018.5	chr15:67796961:G:A	chr15	0.0384017117357971	Gene
Caudate	ENSG00000169018.5	ENSG00000169018.5	chr15:67801097:G:A	chr15	0.0384017117357971	Gene
Caudate	ENSG00000169018.5	ENSG00000169018.5	chr15:67802680:G:A	chr15	0.0384017117357971	Gene
Caudate	ENSG00000169018.5	ENSG00000169018.5	chr15:67802747:G:A	chr15	0.0384017117357971	Gene
Caudate	ENSG00000169018.5	ENSG00000169018.5	chr15:67802784:G:A	chr15	0.0384017117357971	Gene
Caudate	ENSG00000169018.5	ENSG00000169018.5	chr15:67803589:G:A	chr15	0.0384017117357971	Gene
Caudate	ENSG00000169018.5	ENSG00000169018.5	chr15:67805595:GGA:G	chr15	0.0384017117357971	Gene
Caudate	ENSG00000169018.5	ENSG00000169018.5	chr15:67805689:G:C	chr15	0.0384017117357971	Gene
Caudate	ENSG00000169018.5	ENSG00000169018.5	chr15:67805842:C:T	chr15	0.0384017117357971	Gene
Caudate	ENSG00000169018.5	ENSG00000169018.5	chr15:67808285:C:T	chr15	0.0384017117357971	Gene
Caudate	ENSG00000169018.5	ENSG00000169018.5	chr15:67808612:T:C	chr15	0.0384017117357971	Gene
Caudate	ENSG00000169018.5	ENSG00000169018.5	chr15:67808954:A:AG	chr15	0.0384017117357971	Gene
Caudate	ENSG00000169018.5	ENSG00000169018.5	chr15:67809362:A:G	chr15	0.0384017117357971	Gene
Caudate	ENSG00000169018.5	ENSG00000169018.5	chr15:67809475:T:C	chr15	0.0384017117357971	Gene
Caudate	ENSG00000169018.5	ENSG00000169018.5	chr15:67809882:G:C	chr15	0.0384017117357971	Gene
Caudate	ENSG00000169018.5	ENSG00000169018.5	chr15:67810595:T:C	chr15	0.0384017117357971	Gene
Caudate	ENSG00000169018.5	ENSG00000169018.5	chr15:67810868:G:C	chr15	0.0384017117357971	Gene
Caudate	ENSG00000169018.5	ENSG00000169018.5	chr15:67811049:T:C	chr15	0.0384017117357971	Gene
Caudate	ENSG00000169018.5	ENSG00000169018.5	chr15:67811959:G:A	chr15	0.0384017117357971	Gene
Caudate	ENSG00000169018.5	ENSG00000169018.5	chr15:67816234:C:T	chr15	0.0384017117357971	Gene
Caudate	ENSG00000169018.5	ENSG00000169018.5	chr15:67810953:C:T	chr15	0.039236714032736	Gene
Caudate	ENSG00000169018.5	ENSG00000169018.5	chr15:67812270:G:C	chr15	0.039236714032736	Gene
Caudate	ENSG00000169018.5	ENSG00000169018.5	chr15:67814734:A:C	chr15	0.039236714032736	Gene
Caudate	ENSG00000169018.5	ENSG00000169018.5	chr15:67815967:A:G	chr15	0.039236714032736	Gene
Caudate	ENSG00000169018.5	ENSG00000169018.5	chr15:67784061:G:T	chr15	0.0402098164761039	Gene
Caudate	ENSG00000169018.5	ENSG00000169018.5	chr15:67784518:C:T	chr15	0.0426457323722102	Gene
Caudate	ENSG00000169018.5	ENSG00000169018.5	chr15:67784830:T:C	chr15	0.0426457323722102	Gene
Caudate	ENSG00000169018.5	ENSG00000169018.5	chr15:67785292:A:G	chr15	0.0426457323722102	Gene
Caudate	ENSG00000169018.5	ENSG00000169018.5	chr15:67786431:T:C	chr15	0.0426457323722102	Gene
Caudate	ENSG00000169018.5	ENSG00000169018.5	chr15:67823211:T:TG	chr15	0.0472504164883206	Gene
Caudate	ENSG00000169018.5	ENSG00000169018.5	chr15:67825856:A:C	chr15	0.0487222771467342	Gene
Caudate	ENSG00000169021.5	ENSG00000169021.5	chr19:29020696:C:T	chr19	0.0094525137453362	Gene
Caudate	ENSG00000169021.5	ENSG00000169021.5	chr19:29022851:G:T	chr19	0.0116540690293204	Gene
Caudate	ENSG00000169021.5	ENSG00000169021.5	chr19:29020121:A:G	chr19	0.0122250187586943	Gene
Caudate	ENSG00000169021.5	ENSG00000169021.5	chr19:29021666:G:A	chr19	0.0162880191784489	Gene
Caudate	ENSG00000169021.5	ENSG00000169021.5	chr19:29184967:C:T	chr19	0.0176378864907886	Gene
Caudate	ENSG00000169021.5	ENSG00000169021.5	chr19:29021233:T:G	chr19	0.0180598568642206	Gene
Caudate	ENSG00000169021.5	ENSG00000169021.5	chr19:29184205:G:A	chr19	0.0182007555301791	Gene
Caudate	ENSG00000169021.5	ENSG00000169021.5	chr19:29187773:T:C	chr19	0.0226158022304109	Gene
Caudate	ENSG00000169021.5	ENSG00000169021.5	chr19:29019270:A:G	chr19	0.0230684253456189	Gene
Caudate	ENSG00000169021.5	ENSG00000169021.5	chr19:29183964:G:A	chr19	0.0338524823010534	Gene
Caudate	ENSG00000169021.5	ENSG00000169021.5	chr19:29017582:G:A	chr19	0.0341706066899961	Gene
Caudate	ENSG00000169021.5	ENSG00000169021.5	chr19:29004102:T:C	chr19	0.0346017856763059	Gene
Caudate	ENSG00000169021.5	ENSG00000169021.5	chr19:29539671:G:A	chr19	0.0363878519516682	Gene
Caudate	ENSG00000169021.5	ENSG00000169021.5	chr19:29274028:C:T	chr19	0.036667995927082	Gene
Caudate	ENSG00000169021.5	ENSG00000169021.5	chr19:29283348:C:T	chr19	0.049801096686147	Gene
Caudate	ENSG00000169021.5	ENSG00000169021.5	chr19:29290241:G:A	chr19	0.049801096686147	Gene
Caudate	ENSG00000169021.5	ENSG00000169021.5	chr19:29291823:G:A	chr19	0.04982578966907	Gene
Caudate	ENSG00000169247.11	ENSG00000169247.11	chr5:148781164:A:G	chr5	0.0051005390907424	Gene
Caudate	ENSG00000169247.11	ENSG00000169247.11	chr5:148962836:T:C	chr5	0.0111084059361912	Gene
Caudate	ENSG00000169247.11	ENSG00000169247.11	chr5:148788769:C:T	chr5	0.0118536280090233	Gene
Caudate	ENSG00000169247.11	ENSG00000169247.11	chr5:148902272:CCT:C	chr5	0.012258767571078	Gene
Caudate	ENSG00000169247.11	ENSG00000169247.11	chr5:148742964:A:G	chr5	0.0137743226942119	Gene
Caudate	ENSG00000169247.11	ENSG00000169247.11	chr5:148744157:T:G	chr5	0.0139748639186787	Gene
Caudate	ENSG00000169247.11	ENSG00000169247.11	chr5:148784643:C:G	chr5	0.0141509833509746	Gene
Caudate	ENSG00000169247.11	ENSG00000169247.11	chr5:148786884:C:T	chr5	0.0141509833509746	Gene
Caudate	ENSG00000169247.11	ENSG00000169247.11	chr5:148740565:G:A	chr5	0.0149678518531079	Gene
Caudate	ENSG00000169247.11	ENSG00000169247.11	chr5:148740491:T:G	chr5	0.0156207837161194	Gene
Caudate	ENSG00000169247.11	ENSG00000169247.11	chr5:148764355:G:GT	chr5	0.0161746170828205	Gene
Caudate	ENSG00000169247.11	ENSG00000169247.11	chr5:148786227:A:G	chr5	0.0165751601439891	Gene
Caudate	ENSG00000169247.11	ENSG00000169247.11	chr5:148780496:G:A	chr5	0.0175678825184736	Gene
Caudate	ENSG00000169247.11	ENSG00000169247.11	chr5:148740443:T:C	chr5	0.0192022289200844	Gene
Caudate	ENSG00000169247.11	ENSG00000169247.11	chr5:148774359:G:A	chr5	0.0199732364416769	Gene
Caudate	ENSG00000169247.11	ENSG00000169247.11	chr5:148780478:A:G	chr5	0.0240104083715087	Gene
Caudate	ENSG00000169247.11	ENSG00000169247.11	chr5:148787527:T:C	chr5	0.0246073111721417	Gene
Caudate	ENSG00000169247.11	ENSG00000169247.11	chr5:148788906:C:A	chr5	0.0267391562800475	Gene
Caudate	ENSG00000169247.11	ENSG00000169247.11	chr5:148777911:G:A	chr5	0.0276140207968582	Gene
Caudate	ENSG00000169247.11	ENSG00000169247.11	chr5:148772873:G:A	chr5	0.0278040176600113	Gene
Caudate	ENSG00000169247.11	ENSG00000169247.11	chr5:148899221:AT:A	chr5	0.0279086448973789	Gene
Caudate	ENSG00000169247.11	ENSG00000169247.11	chr5:148899362:G:T	chr5	0.0292031574237367	Gene
Caudate	ENSG00000169247.11	ENSG00000169247.11	chr5:148911742:T:C	chr5	0.02920975732636	Gene
Caudate	ENSG00000169247.11	ENSG00000169247.11	chr5:148786608:T:G	chr5	0.0315108324964594	Gene
Caudate	ENSG00000169247.11	ENSG00000169247.11	chr5:148782681:G:T	chr5	0.0331623116725739	Gene
Caudate	ENSG00000169247.11	ENSG00000169247.11	chr5:148780037:C:T	chr5	0.0340756504030592	Gene
Caudate	ENSG00000169247.11	ENSG00000169247.11	chr5:148784619:CA:C	chr5	0.0351018897578712	Gene
Caudate	ENSG00000169247.11	ENSG00000169247.11	chr5:148786389:C:G	chr5	0.0356980346977394	Gene
Caudate	ENSG00000169247.11	ENSG00000169247.11	chr5:148776923:G:A	chr5	0.0357441152937146	Gene
Caudate	ENSG00000169247.11	ENSG00000169247.11	chr5:148762432:T:A	chr5	0.0367393909380832	Gene
Caudate	ENSG00000169247.11	ENSG00000169247.11	chr5:148966107:T:C	chr5	0.0373987186987158	Gene
Caudate	ENSG00000169247.11	ENSG00000169247.11	chr5:148745447:T:C	chr5	0.0381794088308874	Gene
Caudate	ENSG00000169247.11	ENSG00000169247.11	chr5:148996600:T:G	chr5	0.0431957697314048	Gene
Caudate	ENSG00000169247.11	ENSG00000169247.11	chr5:148948046:T:C	chr5	0.0453931926689663	Gene
Caudate	ENSG00000169247.11	ENSG00000169247.11	chr5:148782209:G:T	chr5	0.045477703693857	Gene
Caudate	ENSG00000169247.11	ENSG00000169247.11	chr5:148788271:T:C	chr5	0.0463967262633923	Gene
Caudate	ENSG00000169247.11	ENSG00000169247.11	chr5:148783761:A:G	chr5	0.0469719886086907	Gene
Caudate	ENSG00000169247.11	ENSG00000169247.11	chr5:148914120:A:C	chr5	0.0489106933912725	Gene
Caudate	ENSG00000169282.17	ENSG00000169282.17	chr3:156414638:C:A	chr3	0.0303907372730297	Gene
Caudate	ENSG00000169282.17	ENSG00000169282.17	chr3:156431015:C:T	chr3	0.0388537127677539	Gene
Caudate	ENSG00000169282.17	ENSG00000169282.17	chr3:156430873:C:T	chr3	0.0420599431775522	Gene
Caudate	ENSG00000169282.17	ENSG00000169282.17	chr3:156429875:G:A	chr3	0.0428946369233059	Gene
Caudate	ENSG00000169313.9	ENSG00000169313.9	chr3:151809095:C:T	chr3	0.0358429884137974	Gene
Caudate	ENSG00000169629.11	ENSG00000169629.11	chr2:112467578:A:G	chr2	0.0268586908244923	Gene
Caudate	ENSG00000169689.14	ENSG00000169689.14	chr17:82444420:G:A	chr17	0.0353275016705762	Gene
Caudate	ENSG00000169905.12	ENSG00000169905.12	chr1:180256529:T:C	chr1	0.0332541931427761	Gene
Caudate	ENSG00000170027.6	ENSG00000170027.6	chr7:76722251:G:T	chr7	0.0163314738230831	Gene
Caudate	ENSG00000170606.13	ENSG00000170606.13	chr5:133250014:A:G	chr5	0.029688645505325	Gene
Caudate	ENSG00000170775.2	ENSG00000170775.2	chr7:124906309:G:A	chr7	0.0198111700973441	Gene
Caudate	ENSG00000170775.2	ENSG00000170775.2	chr7:124930734:A:G	chr7	0.0317345221004388	Gene
Caudate	ENSG00000170775.2	ENSG00000170775.2	chr7:124906007:T:C	chr7	0.0357025378328348	Gene
Caudate	ENSG00000170775.2	ENSG00000170775.2	chr7:124911871:T:C	chr7	0.0357813063305593	Gene
Caudate	ENSG00000170775.2	ENSG00000170775.2	chr7:124912393:T:C	chr7	0.0357813063305593	Gene
Caudate	ENSG00000170775.2	ENSG00000170775.2	chr7:124912748:C:T	chr7	0.0357813063305593	Gene
Caudate	ENSG00000170775.2	ENSG00000170775.2	chr7:124912953:A:T	chr7	0.0357813063305593	Gene
Caudate	ENSG00000170775.2	ENSG00000170775.2	chr7:124896504:C:T	chr7	0.0361409429380061	Gene
Caudate	ENSG00000170775.2	ENSG00000170775.2	chr7:124870222:G:A	chr7	0.03633000036435	Gene
Caudate	ENSG00000170775.2	ENSG00000170775.2	chr7:124869525:AT:A	chr7	0.0371475007423179	Gene
Caudate	ENSG00000170775.2	ENSG00000170775.2	chr7:124821511:G:GTAA	chr7	0.0372128609799856	Gene
Caudate	ENSG00000170775.2	ENSG00000170775.2	chr7:124922461:T:C	chr7	0.0377838942945099	Gene
Caudate	ENSG00000170775.2	ENSG00000170775.2	chr7:124802851:A:G	chr7	0.03778389429451	Gene
Caudate	ENSG00000170775.2	ENSG00000170775.2	chr7:124803912:T:C	chr7	0.03778389429451	Gene
Caudate	ENSG00000170775.2	ENSG00000170775.2	chr7:124803970:A:T	chr7	0.03778389429451	Gene
Caudate	ENSG00000170775.2	ENSG00000170775.2	chr7:124804153:T:G	chr7	0.03778389429451	Gene
Caudate	ENSG00000170775.2	ENSG00000170775.2	chr7:124804468:C:T	chr7	0.03778389429451	Gene
Caudate	ENSG00000170775.2	ENSG00000170775.2	chr7:124804550:T:A	chr7	0.03778389429451	Gene
Caudate	ENSG00000170775.2	ENSG00000170775.2	chr7:124804709:G:A	chr7	0.03778389429451	Gene
Caudate	ENSG00000170775.2	ENSG00000170775.2	chr7:124804846:T:C	chr7	0.03778389429451	Gene
Caudate	ENSG00000170775.2	ENSG00000170775.2	chr7:124806154:A:T	chr7	0.03778389429451	Gene
Caudate	ENSG00000170775.2	ENSG00000170775.2	chr7:124806432:T:C	chr7	0.03778389429451	Gene
Caudate	ENSG00000170775.2	ENSG00000170775.2	chr7:124807331:G:T	chr7	0.03778389429451	Gene
Caudate	ENSG00000170775.2	ENSG00000170775.2	chr7:124807789:T:G	chr7	0.03778389429451	Gene
Caudate	ENSG00000170775.2	ENSG00000170775.2	chr7:124807958:G:A	chr7	0.03778389429451	Gene
Caudate	ENSG00000170775.2	ENSG00000170775.2	chr7:124807967:A:G	chr7	0.03778389429451	Gene
Caudate	ENSG00000170775.2	ENSG00000170775.2	chr7:124808205:A:G	chr7	0.03778389429451	Gene
Caudate	ENSG00000170775.2	ENSG00000170775.2	chr7:124808462:T:C	chr7	0.03778389429451	Gene
Caudate	ENSG00000170775.2	ENSG00000170775.2	chr7:124808554:T:C	chr7	0.03778389429451	Gene
Caudate	ENSG00000170775.2	ENSG00000170775.2	chr7:124808987:A:T	chr7	0.03778389429451	Gene
Caudate	ENSG00000170775.2	ENSG00000170775.2	chr7:124809533:A:G	chr7	0.03778389429451	Gene
Caudate	ENSG00000170775.2	ENSG00000170775.2	chr7:124809781:G:A	chr7	0.03778389429451	Gene
Caudate	ENSG00000170775.2	ENSG00000170775.2	chr7:124809814:G:A	chr7	0.03778389429451	Gene
Caudate	ENSG00000170775.2	ENSG00000170775.2	chr7:124809843:C:T	chr7	0.03778389429451	Gene
Caudate	ENSG00000170775.2	ENSG00000170775.2	chr7:124809911:C:T	chr7	0.03778389429451	Gene
Caudate	ENSG00000170775.2	ENSG00000170775.2	chr7:124812652:C:T	chr7	0.03778389429451	Gene
Caudate	ENSG00000170775.2	ENSG00000170775.2	chr7:124812907:A:G	chr7	0.03778389429451	Gene
Caudate	ENSG00000170775.2	ENSG00000170775.2	chr7:124813020:G:C	chr7	0.03778389429451	Gene
Caudate	ENSG00000170775.2	ENSG00000170775.2	chr7:124850592:T:C	chr7	0.0378664990563791	Gene
Caudate	ENSG00000170775.2	ENSG00000170775.2	chr7:124850884:T:C	chr7	0.0378664990563791	Gene
Caudate	ENSG00000170775.2	ENSG00000170775.2	chr7:124853677:C:T	chr7	0.0378664990563791	Gene
Caudate	ENSG00000170775.2	ENSG00000170775.2	chr7:124853689:T:C	chr7	0.0378664990563791	Gene
Caudate	ENSG00000170775.2	ENSG00000170775.2	chr7:124854356:G:T	chr7	0.0378664990563791	Gene
Caudate	ENSG00000170775.2	ENSG00000170775.2	chr7:124854880:A:C	chr7	0.0378664990563791	Gene
Caudate	ENSG00000170775.2	ENSG00000170775.2	chr7:124865730:C:A	chr7	0.0378664990563791	Gene
Caudate	ENSG00000170775.2	ENSG00000170775.2	chr7:124865897:C:T	chr7	0.0378664990563791	Gene
Caudate	ENSG00000170775.2	ENSG00000170775.2	chr7:124865971:A:C	chr7	0.0378664990563791	Gene
Caudate	ENSG00000170775.2	ENSG00000170775.2	chr7:124866249:CAT:C	chr7	0.0378664990563791	Gene
Caudate	ENSG00000170775.2	ENSG00000170775.2	chr7:124866287:C:T	chr7	0.0378664990563791	Gene
Caudate	ENSG00000170775.2	ENSG00000170775.2	chr7:124866696:T:C	chr7	0.0378664990563791	Gene
Caudate	ENSG00000170775.2	ENSG00000170775.2	chr7:124867809:A:G	chr7	0.0378664990563791	Gene
Caudate	ENSG00000170775.2	ENSG00000170775.2	chr7:124868303:T:C	chr7	0.0378664990563791	Gene
Caudate	ENSG00000170775.2	ENSG00000170775.2	chr7:124869397:T:C	chr7	0.0378664990563791	Gene
Caudate	ENSG00000170775.2	ENSG00000170775.2	chr7:124873396:C:T	chr7	0.0378664990563791	Gene
Caudate	ENSG00000170775.2	ENSG00000170775.2	chr7:124873716:A:G	chr7	0.0378664990563791	Gene
Caudate	ENSG00000170775.2	ENSG00000170775.2	chr7:124875292:T:C	chr7	0.0378664990563791	Gene
Caudate	ENSG00000170775.2	ENSG00000170775.2	chr7:124875319:G:A	chr7	0.0378664990563791	Gene
Caudate	ENSG00000170775.2	ENSG00000170775.2	chr7:124876759:G:GA	chr7	0.0378664990563791	Gene
Caudate	ENSG00000170775.2	ENSG00000170775.2	chr7:124878116:T:A	chr7	0.0378664990563791	Gene
Caudate	ENSG00000170775.2	ENSG00000170775.2	chr7:124879418:C:G	chr7	0.0378664990563791	Gene
Caudate	ENSG00000170775.2	ENSG00000170775.2	chr7:124879653:T:C	chr7	0.0378664990563791	Gene
Caudate	ENSG00000170775.2	ENSG00000170775.2	chr7:124880312:T:C	chr7	0.0378664990563791	Gene
Caudate	ENSG00000170775.2	ENSG00000170775.2	chr7:124880821:GA:G	chr7	0.0378664990563791	Gene
Caudate	ENSG00000170775.2	ENSG00000170775.2	chr7:124881337:C:T	chr7	0.0378664990563791	Gene
Caudate	ENSG00000170775.2	ENSG00000170775.2	chr7:124881668:C:T	chr7	0.0378664990563791	Gene
Caudate	ENSG00000170775.2	ENSG00000170775.2	chr7:124884077:G:A	chr7	0.0378664990563791	Gene
Caudate	ENSG00000170775.2	ENSG00000170775.2	chr7:124886488:C:T	chr7	0.0378664990563791	Gene
Caudate	ENSG00000170775.2	ENSG00000170775.2	chr7:124887427:C:T	chr7	0.0378664990563791	Gene
Caudate	ENSG00000170775.2	ENSG00000170775.2	chr7:124888032:G:T	chr7	0.0378664990563791	Gene
Caudate	ENSG00000170775.2	ENSG00000170775.2	chr7:124890041:C:G	chr7	0.0378664990563791	Gene
Caudate	ENSG00000170775.2	ENSG00000170775.2	chr7:124890061:C:T	chr7	0.0378664990563791	Gene
Caudate	ENSG00000170775.2	ENSG00000170775.2	chr7:124890314:C:T	chr7	0.0378664990563791	Gene
Caudate	ENSG00000170775.2	ENSG00000170775.2	chr7:124891284:C:T	chr7	0.0378664990563791	Gene
Caudate	ENSG00000170775.2	ENSG00000170775.2	chr7:124891415:G:A	chr7	0.0378664990563791	Gene
Caudate	ENSG00000170775.2	ENSG00000170775.2	chr7:124892662:C:T	chr7	0.0378664990563791	Gene
Caudate	ENSG00000170775.2	ENSG00000170775.2	chr7:124893626:C:T	chr7	0.0378664990563791	Gene
Caudate	ENSG00000170775.2	ENSG00000170775.2	chr7:124893686:C:T	chr7	0.0378664990563791	Gene
Caudate	ENSG00000170775.2	ENSG00000170775.2	chr7:124895199:A:T	chr7	0.0378664990563791	Gene
Caudate	ENSG00000170775.2	ENSG00000170775.2	chr7:124895396:G:A	chr7	0.0378664990563791	Gene
Caudate	ENSG00000170775.2	ENSG00000170775.2	chr7:124896184:A:G	chr7	0.0378664990563791	Gene
Caudate	ENSG00000170775.2	ENSG00000170775.2	chr7:124897982:C:T	chr7	0.0378664990563791	Gene
Caudate	ENSG00000170775.2	ENSG00000170775.2	chr7:124898536:A:G	chr7	0.0378664990563791	Gene
Caudate	ENSG00000170775.2	ENSG00000170775.2	chr7:124899741:GA:G	chr7	0.0378664990563791	Gene
Caudate	ENSG00000170775.2	ENSG00000170775.2	chr7:124900481:T:C	chr7	0.0378664990563791	Gene
Caudate	ENSG00000170775.2	ENSG00000170775.2	chr7:124900718:T:C	chr7	0.0378664990563791	Gene
Caudate	ENSG00000170775.2	ENSG00000170775.2	chr7:124900787:A:C	chr7	0.0378664990563791	Gene
Caudate	ENSG00000170775.2	ENSG00000170775.2	chr7:124900915:C:G	chr7	0.0378664990563791	Gene
Caudate	ENSG00000170775.2	ENSG00000170775.2	chr7:124901614:C:T	chr7	0.0378664990563791	Gene
Caudate	ENSG00000170775.2	ENSG00000170775.2	chr7:124902176:C:T	chr7	0.0378664990563791	Gene
Caudate	ENSG00000170775.2	ENSG00000170775.2	chr7:124902221:C:T	chr7	0.0378664990563791	Gene
Caudate	ENSG00000170775.2	ENSG00000170775.2	chr7:124902780:C:T	chr7	0.0378664990563791	Gene
Caudate	ENSG00000170775.2	ENSG00000170775.2	chr7:124902957:G:T	chr7	0.0378664990563791	Gene
Caudate	ENSG00000170775.2	ENSG00000170775.2	chr7:124902968:A:G	chr7	0.0378664990563791	Gene
Caudate	ENSG00000170775.2	ENSG00000170775.2	chr7:124903249:C:T	chr7	0.0378664990563791	Gene
Caudate	ENSG00000170775.2	ENSG00000170775.2	chr7:124903257:C:T	chr7	0.0378664990563791	Gene
Caudate	ENSG00000170775.2	ENSG00000170775.2	chr7:124903786:A:G	chr7	0.0378664990563791	Gene
Caudate	ENSG00000170775.2	ENSG00000170775.2	chr7:124904731:A:G	chr7	0.0378664990563791	Gene
Caudate	ENSG00000170775.2	ENSG00000170775.2	chr7:124906234:T:C	chr7	0.0378664990563791	Gene
Caudate	ENSG00000170775.2	ENSG00000170775.2	chr7:124906589:G:C	chr7	0.0378664990563791	Gene
Caudate	ENSG00000170775.2	ENSG00000170775.2	chr7:124908620:ACATAT:A	chr7	0.0378664990563791	Gene
Caudate	ENSG00000170775.2	ENSG00000170775.2	chr7:124909279:T:A	chr7	0.0378664990563791	Gene
Caudate	ENSG00000170775.2	ENSG00000170775.2	chr7:124909922:C:T	chr7	0.0378664990563791	Gene
Caudate	ENSG00000170775.2	ENSG00000170775.2	chr7:124914003:T:C	chr7	0.0378664990563791	Gene
Caudate	ENSG00000170775.2	ENSG00000170775.2	chr7:124917861:A:G	chr7	0.0378664990563791	Gene
Caudate	ENSG00000170775.2	ENSG00000170775.2	chr7:124920666:CT:C	chr7	0.0378664990563791	Gene
Caudate	ENSG00000170775.2	ENSG00000170775.2	chr7:124921061:C:G	chr7	0.0378664990563791	Gene
Caudate	ENSG00000170775.2	ENSG00000170775.2	chr7:124921828:T:C	chr7	0.0378664990563791	Gene
Caudate	ENSG00000170775.2	ENSG00000170775.2	chr7:124923286:T:G	chr7	0.0378664990563791	Gene
Caudate	ENSG00000170775.2	ENSG00000170775.2	chr7:124924122:C:A	chr7	0.0378664990563791	Gene
Caudate	ENSG00000170775.2	ENSG00000170775.2	chr7:124927069:C:T	chr7	0.0378664990563791	Gene
Caudate	ENSG00000170775.2	ENSG00000170775.2	chr7:124814359:T:G	chr7	0.0378664990563793	Gene
Caudate	ENSG00000170775.2	ENSG00000170775.2	chr7:124815480:GA:G	chr7	0.0378664990563793	Gene
Caudate	ENSG00000170775.2	ENSG00000170775.2	chr7:124815932:C:A	chr7	0.0378664990563793	Gene
Caudate	ENSG00000170775.2	ENSG00000170775.2	chr7:124816600:G:A	chr7	0.0378664990563793	Gene
Caudate	ENSG00000170775.2	ENSG00000170775.2	chr7:124817784:A:G	chr7	0.0378664990563793	Gene
Caudate	ENSG00000170775.2	ENSG00000170775.2	chr7:124817990:G:A	chr7	0.0378664990563793	Gene
Caudate	ENSG00000170775.2	ENSG00000170775.2	chr7:124818305:C:A	chr7	0.0378664990563793	Gene
Caudate	ENSG00000170775.2	ENSG00000170775.2	chr7:124818545:A:G	chr7	0.0378664990563793	Gene
Caudate	ENSG00000170775.2	ENSG00000170775.2	chr7:124818912:A:G	chr7	0.0378664990563793	Gene
Caudate	ENSG00000170775.2	ENSG00000170775.2	chr7:124819423:T:TAA	chr7	0.0378664990563793	Gene
Caudate	ENSG00000170775.2	ENSG00000170775.2	chr7:124821234:C:G	chr7	0.0378664990563793	Gene
Caudate	ENSG00000170775.2	ENSG00000170775.2	chr7:124821973:A:G	chr7	0.0378664990563793	Gene
Caudate	ENSG00000170775.2	ENSG00000170775.2	chr7:124825043:A:T	chr7	0.0378664990563793	Gene
Caudate	ENSG00000170775.2	ENSG00000170775.2	chr7:124825455:A:C	chr7	0.0378664990563793	Gene
Caudate	ENSG00000170775.2	ENSG00000170775.2	chr7:124825822:C:G	chr7	0.0378664990563793	Gene
Caudate	ENSG00000170775.2	ENSG00000170775.2	chr7:124825897:A:C	chr7	0.0378664990563793	Gene
Caudate	ENSG00000170775.2	ENSG00000170775.2	chr7:124826458:T:G	chr7	0.0378664990563793	Gene
Caudate	ENSG00000170775.2	ENSG00000170775.2	chr7:124828465:T:G	chr7	0.0378664990563793	Gene
Caudate	ENSG00000170775.2	ENSG00000170775.2	chr7:124829213:A:T	chr7	0.0378664990563793	Gene
Caudate	ENSG00000170775.2	ENSG00000170775.2	chr7:124829533:G:A	chr7	0.0378664990563793	Gene
Caudate	ENSG00000170775.2	ENSG00000170775.2	chr7:124830907:C:A	chr7	0.0378664990563793	Gene
Caudate	ENSG00000170775.2	ENSG00000170775.2	chr7:124831835:T:C	chr7	0.0378664990563793	Gene
Caudate	ENSG00000170775.2	ENSG00000170775.2	chr7:124831961:A:G	chr7	0.0378664990563793	Gene
Caudate	ENSG00000170775.2	ENSG00000170775.2	chr7:124832275:G:T	chr7	0.0378664990563793	Gene
Caudate	ENSG00000170775.2	ENSG00000170775.2	chr7:124832980:G:A	chr7	0.0378664990563793	Gene
Caudate	ENSG00000170775.2	ENSG00000170775.2	chr7:124833771:C:T	chr7	0.0378664990563793	Gene
Caudate	ENSG00000170775.2	ENSG00000170775.2	chr7:124834857:G:C	chr7	0.0378664990563793	Gene
Caudate	ENSG00000170775.2	ENSG00000170775.2	chr7:124838178:T:C	chr7	0.0378664990563793	Gene
Caudate	ENSG00000170775.2	ENSG00000170775.2	chr7:124838245:G:A	chr7	0.0378664990563793	Gene
Caudate	ENSG00000170775.2	ENSG00000170775.2	chr7:124838759:T:C	chr7	0.0378664990563793	Gene
Caudate	ENSG00000170775.2	ENSG00000170775.2	chr7:124839298:A:G	chr7	0.0378664990563793	Gene
Caudate	ENSG00000170775.2	ENSG00000170775.2	chr7:124840523:C:T	chr7	0.0378664990563793	Gene
Caudate	ENSG00000170775.2	ENSG00000170775.2	chr7:124840815:T:C	chr7	0.0378664990563793	Gene
Caudate	ENSG00000170775.2	ENSG00000170775.2	chr7:124841191:G:A	chr7	0.0378664990563793	Gene
Caudate	ENSG00000170775.2	ENSG00000170775.2	chr7:124841366:T:A	chr7	0.0378664990563793	Gene
Caudate	ENSG00000170775.2	ENSG00000170775.2	chr7:124841581:G:A	chr7	0.0378664990563793	Gene
Caudate	ENSG00000170775.2	ENSG00000170775.2	chr7:124841658:C:T	chr7	0.0378664990563793	Gene
Caudate	ENSG00000170775.2	ENSG00000170775.2	chr7:124841744:C:T	chr7	0.0378664990563793	Gene
Caudate	ENSG00000170775.2	ENSG00000170775.2	chr7:124843653:T:A	chr7	0.0378664990563793	Gene
Caudate	ENSG00000170775.2	ENSG00000170775.2	chr7:124844112:T:C	chr7	0.0378664990563793	Gene
Caudate	ENSG00000170775.2	ENSG00000170775.2	chr7:124844232:G:A	chr7	0.0378664990563793	Gene
Caudate	ENSG00000170775.2	ENSG00000170775.2	chr7:124844662:A:G	chr7	0.0378664990563793	Gene
Caudate	ENSG00000170775.2	ENSG00000170775.2	chr7:124845257:C:T	chr7	0.0378664990563793	Gene
Caudate	ENSG00000170775.2	ENSG00000170775.2	chr7:124846114:T:C	chr7	0.0378664990563793	Gene
Caudate	ENSG00000170775.2	ENSG00000170775.2	chr7:124846337:T:C	chr7	0.0378664990563793	Gene
Caudate	ENSG00000170775.2	ENSG00000170775.2	chr7:124860156:C:T	chr7	0.0400717362328771	Gene
Caudate	ENSG00000170775.2	ENSG00000170775.2	chr7:124857757:T:A	chr7	0.0402218960744715	Gene
Caudate	ENSG00000170775.2	ENSG00000170775.2	chr7:124858101:T:C	chr7	0.0402218960744715	Gene
Caudate	ENSG00000170775.2	ENSG00000170775.2	chr7:124858363:G:C	chr7	0.0402218960744715	Gene
Caudate	ENSG00000170775.2	ENSG00000170775.2	chr7:124859348:C:G	chr7	0.0402218960744715	Gene
Caudate	ENSG00000170775.2	ENSG00000170775.2	chr7:124860756:C:T	chr7	0.0402218960744715	Gene
Caudate	ENSG00000170775.2	ENSG00000170775.2	chr7:124861263:C:A	chr7	0.0402218960744715	Gene
Caudate	ENSG00000170775.2	ENSG00000170775.2	chr7:124861479:T:C	chr7	0.0402218960744715	Gene
Caudate	ENSG00000170775.2	ENSG00000170775.2	chr7:124861550:TG:T	chr7	0.0402218960744715	Gene
Caudate	ENSG00000170775.2	ENSG00000170775.2	chr7:124862082:T:C	chr7	0.0402218960744715	Gene
Caudate	ENSG00000170775.2	ENSG00000170775.2	chr7:124863135:A:G	chr7	0.0402218960744715	Gene
Caudate	ENSG00000170775.2	ENSG00000170775.2	chr7:124900818:C:T	chr7	0.0419644831525625	Gene
Caudate	ENSG00000170775.2	ENSG00000170775.2	chr7:124865707:T:C	chr7	0.0422476664321685	Gene
Caudate	ENSG00000170775.2	ENSG00000170775.2	chr7:124824863:C:T	chr7	0.0431939491352998	Gene
Caudate	ENSG00000170775.2	ENSG00000170775.2	chr7:124904255:T:C	chr7	0.0433070680052736	Gene
Caudate	ENSG00000170775.2	ENSG00000170775.2	chr7:124929364:A:G	chr7	0.0454791119219847	Gene
Caudate	ENSG00000170775.2	ENSG00000170775.2	chr7:124830071:C:G	chr7	0.0456524814401232	Gene
Caudate	ENSG00000170775.2	ENSG00000170775.2	chr7:124897393:TA:T	chr7	0.0471892248862624	Gene
Caudate	ENSG00000170775.2	ENSG00000170775.2	chr7:124802410:A:T	chr7	0.0489585020499996	Gene
Caudate	ENSG00000170775.2	ENSG00000170775.2	chr7:124802615:G:T	chr7	0.0489585020499996	Gene
Caudate	ENSG00000170775.2	ENSG00000170775.2	chr7:124802636:T:C	chr7	0.0489585020499996	Gene
Caudate	ENSG00000170801.9	ENSG00000170801.9	chr4:8420046:T:C	chr4	0.0383314182700535	Gene
Caudate	ENSG00000170802.15	ENSG00000170802.15	chr2:48792277:G:C	chr2	0.018718936486649	Gene
Caudate	ENSG00000170802.15	ENSG00000170802.15	chr2:48813423:G:T	chr2	0.0278360732113415	Gene
Caudate	ENSG00000170802.15	ENSG00000170802.15	chr2:48814183:T:C	chr2	0.028084236702963	Gene
Caudate	ENSG00000170802.15	ENSG00000170802.15	chr2:48801144:G:T	chr2	0.0337217363928022	Gene
Caudate	ENSG00000170802.15	ENSG00000170802.15	chr2:48797115:G:C	chr2	0.034747041653766	Gene
Caudate	ENSG00000170802.15	ENSG00000170802.15	chr2:48807439:T:C	chr2	0.0367439041514192	Gene
Caudate	ENSG00000170802.15	ENSG00000170802.15	chr2:48806044:G:T	chr2	0.0397635505685261	Gene
Caudate	ENSG00000170802.15	ENSG00000170802.15	chr2:48789765:G:T	chr2	0.0416062018341982	Gene
Caudate	ENSG00000170802.15	ENSG00000170802.15	chr2:48091019:T:C	chr2	0.0451575804851245	Gene
Caudate	ENSG00000170889.13	ENSG00000170889.13	chr19:54052140:T:G	chr19	0.0274150307373993	Gene
Caudate	ENSG00000170903.10	ENSG00000170903.10	chr11:106499757:A:G	chr11	0.0410876674372919	Gene
Caudate	ENSG00000170921.14	ENSG00000170921.14	chr17:62569031:GGT:G	chr17	0.0303136291031046	Gene
Caudate	ENSG00000170921.14	ENSG00000170921.14	chr17:62518933:A:C	chr17	0.0405905958438634	Gene
Caudate	ENSG00000170921.14	ENSG00000170921.14	chr17:62584861:G:T	chr17	0.0406678433721211	Gene
Caudate	ENSG00000170921.14	ENSG00000170921.14	chr17:62657303:G:A	chr17	0.0408000114846009	Gene
Caudate	ENSG00000170921.14	ENSG00000170921.14	chr17:62567009:G:A	chr17	0.0410469376552814	Gene
Caudate	ENSG00000170921.14	ENSG00000170921.14	chr17:62576997:G:C	chr17	0.0419033233751626	Gene
Caudate	ENSG00000170921.14	ENSG00000170921.14	chr17:62538248:G:A	chr17	0.043009586357145	Gene
Caudate	ENSG00000170921.14	ENSG00000170921.14	chr17:62658405:T:C	chr17	0.0442264028190791	Gene
Caudate	ENSG00000170921.14	ENSG00000170921.14	chr17:62555023:C:T	chr17	0.0449527354649345	Gene
Caudate	ENSG00000170921.14	ENSG00000170921.14	chr17:62636824:T:C	chr17	0.0458756015104679	Gene
Caudate	ENSG00000170921.14	ENSG00000170921.14	chr17:62637129:G:A	chr17	0.0458756015104679	Gene
Caudate	ENSG00000171033.12	ENSG00000171033.12	chr8:78286407:T:C	chr8	0.0404368908159743	Gene
Caudate	ENSG00000171033.12	ENSG00000171033.12	chr8:78292731:A:T	chr8	0.0444604209135415	Gene
Caudate	ENSG00000171132.13	ENSG00000171132.13	chr2:45463963:C:T	chr2	0.0062119076800865	Gene
Caudate	ENSG00000171298.12	ENSG00000171298.12	chr17:80199049:G:A	chr17	0.0359625710528143	Gene
Caudate	ENSG00000171316.11	ENSG00000171316.11	chr8:60889683:A:G	chr8	0.0221791635868147	Gene
Caudate	ENSG00000171385.9	ENSG00000171385.9	chr1:111514519:C:T	chr1	0.0326836095013885	Gene
Caudate	ENSG00000171435.13	ENSG00000171435.13	chr12:117976892:A:G	chr12	0.0295552784209863	Gene
Caudate	ENSG00000171435.13	ENSG00000171435.13	chr12:117762752:A:G	chr12	0.0495691967714788	Gene
Caudate	ENSG00000171587.14	ENSG00000171587.14	chr21:40456662:TAATACAAAAATTATTGTGAATACAC:T	chr21	0.0125691411194949	Gene
Caudate	ENSG00000171587.14	ENSG00000171587.14	chr21:40455047:T:C	chr21	0.0157612450670754	Gene
Caudate	ENSG00000171587.14	ENSG00000171587.14	chr21:41093149:C:T	chr21	0.0206753316519384	Gene
Caudate	ENSG00000171680.20	ENSG00000171680.20	chr1:6203732:A:G	chr1	0.0443569961479288	Gene
Caudate	ENSG00000171680.20	ENSG00000171680.20	chr1:6202171:A:T	chr1	0.0454712680057232	Gene
Caudate	ENSG00000171766.15	ENSG00000171766.15	chr15:45705898:A:G	chr15	0.0346154379250233	Gene
Caudate	ENSG00000171798.17	ENSG00000171798.17	chr10:133157094:G:C	chr10	0.0296009106798288	Gene
Caudate	ENSG00000171798.17	ENSG00000171798.17	chr10:133155464:AT:A	chr10	0.0377261948033594	Gene
Caudate	ENSG00000171798.17	ENSG00000171798.17	chr10:133155163:T:C	chr10	0.044216115145653	Gene
Caudate	ENSG00000172115.8	ENSG00000172115.8	chr7:24940096:A:C	chr7	0.0393605982265475	Gene
Caudate	ENSG00000172115.8	ENSG00000172115.8	chr7:24937286:A:C	chr7	0.0492248138451135	Gene
Caudate	ENSG00000172757.12	ENSG00000172757.12	chr11:65489608:C:G	chr11	0.0345434007967321	Gene
Caudate	ENSG00000172890.11	ENSG00000172890.11	chr11:71837419:A:G	chr11	0.0064122191275664	Gene
Caudate	ENSG00000172890.11	ENSG00000172890.11	chr11:71837474:A:T	chr11	0.0125760647038374	Gene
Caudate	ENSG00000172890.11	ENSG00000172890.11	chr11:71770700:G:T	chr11	0.0135345377189727	Gene
Caudate	ENSG00000172890.11	ENSG00000172890.11	chr11:71766970:T:C	chr11	0.0139857884804147	Gene
Caudate	ENSG00000172890.11	ENSG00000172890.11	chr11:71809977:C:T	chr11	0.0243247691843523	Gene
Caudate	ENSG00000172890.11	ENSG00000172890.11	chr11:71776153:G:A	chr11	0.0246120808915332	Gene
Caudate	ENSG00000172890.11	ENSG00000172890.11	chr11:71783101:G:A	chr11	0.0246120808915332	Gene
Caudate	ENSG00000172890.11	ENSG00000172890.11	chr11:71798736:C:T	chr11	0.0272720362980126	Gene
Caudate	ENSG00000172890.11	ENSG00000172890.11	chr11:71839592:A:T	chr11	0.0303033409532868	Gene
Caudate	ENSG00000172890.11	ENSG00000172890.11	chr11:71840318:G:A	chr11	0.0303033409532868	Gene
Caudate	ENSG00000172890.11	ENSG00000172890.11	chr11:71839669:G:C	chr11	0.0306679586379045	Gene
Caudate	ENSG00000172890.11	ENSG00000172890.11	chr11:71840084:A:C	chr11	0.0306679586379045	Gene
Caudate	ENSG00000172890.11	ENSG00000172890.11	chr11:71780942:C:A	chr11	0.0311174217521321	Gene
Caudate	ENSG00000172890.11	ENSG00000172890.11	chr11:71838037:T:G	chr11	0.0321766877493098	Gene
Caudate	ENSG00000172890.11	ENSG00000172890.11	chr11:71800879:C:A	chr11	0.0337689434523356	Gene
Caudate	ENSG00000172890.11	ENSG00000172890.11	chr11:71777775:C:A	chr11	0.0337751130575906	Gene
Caudate	ENSG00000172890.11	ENSG00000172890.11	chr11:71779587:C:G	chr11	0.0337751130575906	Gene
Caudate	ENSG00000172890.11	ENSG00000172890.11	chr11:71781572:T:C	chr11	0.0337751130575906	Gene
Caudate	ENSG00000172890.11	ENSG00000172890.11	chr11:71771244:C:A	chr11	0.0338779607012272	Gene
Caudate	ENSG00000172890.11	ENSG00000172890.11	chr11:71798150:C:T	chr11	0.0340376822739913	Gene
Caudate	ENSG00000172890.11	ENSG00000172890.11	chr11:71822394:G:A	chr11	0.0340376822739913	Gene
Caudate	ENSG00000172890.11	ENSG00000172890.11	chr11:71825334:AT:A	chr11	0.0397839341587419	Gene
Caudate	ENSG00000172890.11	ENSG00000172890.11	chr11:71802618:G:A	chr11	0.0412382573800327	Gene
Caudate	ENSG00000172890.11	ENSG00000172890.11	chr11:71807026:C:T	chr11	0.0412382573800327	Gene
Caudate	ENSG00000172890.11	ENSG00000172890.11	chr11:71807303:C:T	chr11	0.0412382573800327	Gene
Caudate	ENSG00000172890.11	ENSG00000172890.11	chr11:71808833:T:C	chr11	0.0421754454943302	Gene
Caudate	ENSG00000172890.11	ENSG00000172890.11	chr11:71809165:T:A	chr11	0.0421754454943302	Gene
Caudate	ENSG00000172890.11	ENSG00000172890.11	chr11:71809343:A:T	chr11	0.0421754454943302	Gene
Caudate	ENSG00000172890.11	ENSG00000172890.11	chr11:71810780:C:A	chr11	0.0421754454943302	Gene
Caudate	ENSG00000172890.11	ENSG00000172890.11	chr11:71813691:G:A	chr11	0.0421754454943302	Gene
Caudate	ENSG00000172890.11	ENSG00000172890.11	chr11:71797705:C:T	chr11	0.0447944362052706	Gene
Caudate	ENSG00000172890.11	ENSG00000172890.11	chr11:71797204:T:C	chr11	0.0475013223030835	Gene
Caudate	ENSG00000172890.11	ENSG00000172890.11	chr11:71796842:C:T	chr11	0.0479195235406607	Gene
Caudate	ENSG00000172890.11	ENSG00000172890.11	chr11:71808456:T:C	chr11	0.0479953857976158	Gene
Caudate	ENSG00000172890.11	ENSG00000172890.11	chr11:71810332:C:G	chr11	0.0479953857976158	Gene
Caudate	ENSG00000172890.11	ENSG00000172890.11	chr11:71812424:G:A	chr11	0.0486772195912361	Gene
Caudate	ENSG00000173193.13	ENSG00000173193.13	chr3:123062366:T:C	chr3	0.0078104268137445	Gene
Caudate	ENSG00000173218.14	ENSG00000173218.14	chr1:115898271:A:G	chr1	0.024037922549921	Gene
Caudate	ENSG00000173218.14	ENSG00000173218.14	chr1:115869381:C:T	chr1	0.0314083083689862	Gene
Caudate	ENSG00000173369.15	ENSG00000173369.15	chr1:22829631:G:A	chr1	0.0451955847800794	Gene
Caudate	ENSG00000173660.11	ENSG00000173660.11	chr1:46513550:C:T	chr1	0.0279516250158066	Gene
Caudate	ENSG00000173706.12	ENSG00000173706.12	chr3:124827615:G:A	chr3	0.0056259821962402	Gene
Caudate	ENSG00000174444.14	ENSG00000174444.14	chr15:66650476:C:T	chr15	0.0084154757945474	Gene
Caudate	ENSG00000174453.9	ENSG00000174453.9	chr2:214255863:A:G	chr2	0.0342116061112833	Gene
Caudate	ENSG00000174453.9	ENSG00000174453.9	chr2:214215984:C:G	chr2	0.0371401687886951	Gene
Caudate	ENSG00000174453.9	ENSG00000174453.9	chr2:214215359:G:A	chr2	0.0459497127802656	Gene
Caudate	ENSG00000174514.12	ENSG00000174514.12	chr1:205722418:G:A	chr1	0.0380115083577722	Gene
Caudate	ENSG00000174514.12	ENSG00000174514.12	chr1:205753830:C:T	chr1	0.0417989671169648	Gene
Caudate	ENSG00000174514.12	ENSG00000174514.12	chr1:205722188:G:A	chr1	0.0479588063881463	Gene
Caudate	ENSG00000174514.12	ENSG00000174514.12	chr1:205748695:A:C	chr1	0.0479588063881463	Gene
Caudate	ENSG00000174672.15	ENSG00000174672.15	chr11:1403170:T:C	chr11	0.0389663979936288	Gene
Caudate	ENSG00000174672.15	ENSG00000174672.15	chr11:1659986:T:G	chr11	0.0457714491339337	Gene
Caudate	ENSG00000174738.12	ENSG00000174738.12	chr3:23548893:A:G	chr3	0.0430054604013363	Gene
Caudate	ENSG00000174953.13	ENSG00000174953.13	chr3:154695088:T:C	chr3	0.0355418030055955	Gene
Caudate	ENSG00000175115.11	ENSG00000175115.11	chr11:66065795:C:T	chr11	0.0482701620760599	Gene
Caudate	ENSG00000175182.13	ENSG00000175182.13	chr3:184783822:C:T	chr3	0.0014992504529606	Gene
Caudate	ENSG00000175182.13	ENSG00000175182.13	chr3:184784828:G:A	chr3	0.0014992504529606	Gene
Caudate	ENSG00000175182.13	ENSG00000175182.13	chr3:184788790:C:T	chr3	0.0051771718282943	Gene
Caudate	ENSG00000175182.13	ENSG00000175182.13	chr3:184781832:C:T	chr3	0.0156828158409734	Gene
Caudate	ENSG00000175182.13	ENSG00000175182.13	chr3:184604162:A:T	chr3	0.0164210194981149	Gene
Caudate	ENSG00000175182.13	ENSG00000175182.13	chr3:184706367:G:A	chr3	0.0196062094067899	Gene
Caudate	ENSG00000175182.13	ENSG00000175182.13	chr3:184709076:C:T	chr3	0.0208581512261019	Gene
Caudate	ENSG00000175182.13	ENSG00000175182.13	chr3:184781489:A:C	chr3	0.0213152283242515	Gene
Caudate	ENSG00000175182.13	ENSG00000175182.13	chr3:184380859:C:T	chr3	0.0225312665349312	Gene
Caudate	ENSG00000175182.13	ENSG00000175182.13	chr3:184782602:A:C	chr3	0.0232873872705702	Gene
Caudate	ENSG00000175182.13	ENSG00000175182.13	chr3:184782730:C:A	chr3	0.0232873872705702	Gene
Caudate	ENSG00000175182.13	ENSG00000175182.13	chr3:184791901:AG:A	chr3	0.0250629287864226	Gene
Caudate	ENSG00000175182.13	ENSG00000175182.13	chr3:184711626:C:A	chr3	0.027652231023213	Gene
Caudate	ENSG00000175182.13	ENSG00000175182.13	chr3:184381590:C:A	chr3	0.0389362222127303	Gene
Caudate	ENSG00000175182.13	ENSG00000175182.13	chr3:184706231:G:A	chr3	0.044781726859668	Gene
Caudate	ENSG00000175287.18	ENSG00000175287.18	chr9:128436149:G:A	chr9	0.006445513943633	Gene
Caudate	ENSG00000175287.18	ENSG00000175287.18	chr9:129325911:G:A	chr9	0.0260424280750311	Gene
Caudate	ENSG00000175305.17	ENSG00000175305.17	chr8:94619228:G:A	chr8	0.0362434207301429	Gene
Caudate	ENSG00000175305.17	ENSG00000175305.17	chr8:94618474:T:A	chr8	0.0474791950997305	Gene
Caudate	ENSG00000175305.17	ENSG00000175305.17	chr8:94617889:G:C	chr8	0.0497627520173161	Gene
Caudate	ENSG00000175727.13	ENSG00000175727.13	chr12:122054407:G:A	chr12	0.0309521089120035	Gene
Caudate	ENSG00000175866.15	ENSG00000175866.15	chr17:81399403:C:A	chr17	0.0251823013009551	Gene
Caudate	ENSG00000175866.15	ENSG00000175866.15	chr17:81472903:TC:T	chr17	0.0267624058316113	Gene
Caudate	ENSG00000175866.15	ENSG00000175866.15	chr17:80884626:T:C	chr17	0.0292791795476596	Gene
Caudate	ENSG00000175866.15	ENSG00000175866.15	chr17:80884322:T:A	chr17	0.030442760825156	Gene
Caudate	ENSG00000175866.15	ENSG00000175866.15	chr17:80884449:T:C	chr17	0.030442760825156	Gene
Caudate	ENSG00000175866.15	ENSG00000175866.15	chr17:80884451:C:T	chr17	0.030442760825156	Gene
Caudate	ENSG00000175866.15	ENSG00000175866.15	chr17:80884862:A:G	chr17	0.030442760825156	Gene
Caudate	ENSG00000175866.15	ENSG00000175866.15	chr17:80884380:G:A	chr17	0.0339407328990298	Gene
Caudate	ENSG00000175866.15	ENSG00000175866.15	chr17:80880687:A:G	chr17	0.0368597733484608	Gene
Caudate	ENSG00000175866.15	ENSG00000175866.15	chr17:80881291:G:A	chr17	0.0381743377557021	Gene
Caudate	ENSG00000175866.15	ENSG00000175866.15	chr17:81476691:C:G	chr17	0.0419709400791346	Gene
Caudate	ENSG00000175866.15	ENSG00000175866.15	chr17:81478238:A:C	chr17	0.0419709400791346	Gene
Caudate	ENSG00000175866.15	ENSG00000175866.15	chr17:80877834:T:C	chr17	0.0456761994923244	Gene
Caudate	ENSG00000176171.11	ENSG00000176171.11	chr10:131558154:A:G	chr10	0.019290023813313	Gene
Caudate	ENSG00000176244.6	ENSG00000176244.6	chr10:15073463:G:A	chr10	0.0005129287803984	Gene
Caudate	ENSG00000176383.8	ENSG00000176383.8	chr12:122150250:A:T	chr12	0.0446720225564016	Gene
Caudate	ENSG00000176383.8	ENSG00000176383.8	chr12:122151028:G:A	chr12	0.0448451846889495	Gene
Caudate	ENSG00000176396.10	ENSG00000176396.10	chr19:39458139:G:A	chr19	0.0331099743776781	Gene
Caudate	ENSG00000176396.10	ENSG00000176396.10	chr19:39437467:G:T	chr19	0.0452872865635812	Gene
Caudate	ENSG00000176396.10	ENSG00000176396.10	chr19:39435961:C:T	chr19	0.0493115169717315	Gene
Caudate	ENSG00000176454.13	ENSG00000176454.13	chr15:34129750:C:T	chr15	0.0370281213232646	Gene
Caudate	ENSG00000176454.13	ENSG00000176454.13	chr15:34809531:G:C	chr15	0.0426606113872638	Gene
Caudate	ENSG00000176454.13	ENSG00000176454.13	chr15:34125789:C:T	chr15	0.0440714470563901	Gene
Caudate	ENSG00000176454.13	ENSG00000176454.13	chr15:34810904:A:G	chr15	0.0461152152011015	Gene
Caudate	ENSG00000176658.16	ENSG00000176658.16	chr17:32508752:C:T	chr17	0.0132080435120552	Gene
Caudate	ENSG00000176907.4	ENSG00000176907.4	chr8:40157605:C:T	chr8	0.03804001363991	Gene
Caudate	ENSG00000176912.3	ENSG00000176912.3	chr18:358579:A:T	chr18	0.0442060049089057	Gene
Caudate	ENSG00000177042.14	ENSG00000177042.14	chr11:323062:A:G	chr11	0.0205747929363618	Gene
Caudate	ENSG00000177084.16	ENSG00000177084.16	chr12:132411171:T:C	chr12	0.0125115636397687	Gene
Caudate	ENSG00000177084.16	ENSG00000177084.16	chr12:132808602:A:T	chr12	0.0267534717000524	Gene
Caudate	ENSG00000177084.16	ENSG00000177084.16	chr12:132814084:G:A	chr12	0.0267534717000524	Gene
Caudate	ENSG00000177103.13	ENSG00000177103.13	chr11:117439306:A:G	chr11	0.0340942296309996	Gene
Caudate	ENSG00000177103.13	ENSG00000177103.13	chr11:117438265:T:C	chr11	0.0425960643427224	Gene
Caudate	ENSG00000177156.10	ENSG00000177156.10	chr11:859915:C:T	chr11	0.0217318593696699	Gene
Caudate	ENSG00000177156.10	ENSG00000177156.10	chr11:857650:G:A	chr11	0.0289877865822177	Gene
Caudate	ENSG00000177156.10	ENSG00000177156.10	chr11:870446:G:A	chr11	0.0295232324248711	Gene
Caudate	ENSG00000177156.10	ENSG00000177156.10	chr11:894874:A:G	chr11	0.0340745412568979	Gene
Caudate	ENSG00000177301.13	ENSG00000177301.13	chr1:110187421:A:G	chr1	0.0431980254367716	Gene
Caudate	ENSG00000177380.13	ENSG00000177380.13	chr19:48700572:C:T	chr19	0.0446003601706829	Gene
Caudate	ENSG00000177380.13	ENSG00000177380.13	chr19:48867916:G:A	chr19	0.0470942271538267	Gene
Caudate	ENSG00000177380.13	ENSG00000177380.13	chr19:48868987:G:A	chr19	0.0470942271538267	Gene
Caudate	ENSG00000177380.13	ENSG00000177380.13	chr19:48870167:T:C	chr19	0.0470942271538267	Gene
Caudate	ENSG00000177380.13	ENSG00000177380.13	chr19:48870851:C:T	chr19	0.0470942271538267	Gene
Caudate	ENSG00000177380.13	ENSG00000177380.13	chr19:48871089:G:A	chr19	0.0470942271538267	Gene
Caudate	ENSG00000177380.13	ENSG00000177380.13	chr19:48872829:A:G	chr19	0.0470942271538267	Gene
Caudate	ENSG00000177380.13	ENSG00000177380.13	chr19:48876069:T:C	chr19	0.0482166132376738	Gene
Caudate	ENSG00000177380.13	ENSG00000177380.13	chr19:48674439:AG:A	chr19	0.0489311371281709	Gene
Caudate	ENSG00000177646.18	ENSG00000177646.18	chr3:128914231:A:G	chr3	0.000936750043713	Gene
Caudate	ENSG00000177646.18	ENSG00000177646.18	chr3:128929603:C:T	chr3	0.0010693852257234	Gene
Caudate	ENSG00000177646.18	ENSG00000177646.18	chr3:128937838:G:C	chr3	0.0033463683460817	Gene
Caudate	ENSG00000177646.18	ENSG00000177646.18	chr3:128900481:G:A	chr3	0.0047082496910709	Gene
Caudate	ENSG00000177646.18	ENSG00000177646.18	chr3:128900515:G:A	chr3	0.0047082496910709	Gene
Caudate	ENSG00000177646.18	ENSG00000177646.18	chr3:128900662:T:C	chr3	0.0047082496910709	Gene
Caudate	ENSG00000177646.18	ENSG00000177646.18	chr3:128902197:C:T	chr3	0.0047082496910709	Gene
Caudate	ENSG00000177646.18	ENSG00000177646.18	chr3:128902895:T:C	chr3	0.0047082496910709	Gene
Caudate	ENSG00000177646.18	ENSG00000177646.18	chr3:128903435:T:C	chr3	0.0047082496910709	Gene
Caudate	ENSG00000177646.18	ENSG00000177646.18	chr3:128905123:A:G	chr3	0.0047082496910709	Gene
Caudate	ENSG00000177646.18	ENSG00000177646.18	chr3:128905967:C:T	chr3	0.0047082496910709	Gene
Caudate	ENSG00000177646.18	ENSG00000177646.18	chr3:128906356:G:A	chr3	0.0047082496910709	Gene
Caudate	ENSG00000177646.18	ENSG00000177646.18	chr3:128906402:C:T	chr3	0.0047082496910709	Gene
Caudate	ENSG00000177646.18	ENSG00000177646.18	chr3:128906650:C:T	chr3	0.0047082496910709	Gene
Caudate	ENSG00000177646.18	ENSG00000177646.18	chr3:128908777:T:C	chr3	0.0047082496910709	Gene
Caudate	ENSG00000177646.18	ENSG00000177646.18	chr3:128909156:T:C	chr3	0.0047082496910709	Gene
Caudate	ENSG00000177646.18	ENSG00000177646.18	chr3:128909966:A:G	chr3	0.0047082496910709	Gene
Caudate	ENSG00000177646.18	ENSG00000177646.18	chr3:128910294:G:C	chr3	0.0047082496910709	Gene
Caudate	ENSG00000177646.18	ENSG00000177646.18	chr3:128911278:C:G	chr3	0.0047082496910709	Gene
Caudate	ENSG00000177646.18	ENSG00000177646.18	chr3:128911342:G:A	chr3	0.0047082496910709	Gene
Caudate	ENSG00000177646.18	ENSG00000177646.18	chr3:128914664:C:T	chr3	0.0047082496910709	Gene
Caudate	ENSG00000177646.18	ENSG00000177646.18	chr3:128917444:G:A	chr3	0.0047082496910709	Gene
Caudate	ENSG00000177646.18	ENSG00000177646.18	chr3:128919783:A:G	chr3	0.0047082496910709	Gene
Caudate	ENSG00000177646.18	ENSG00000177646.18	chr3:128920488:A:G	chr3	0.0047082496910709	Gene
Caudate	ENSG00000177646.18	ENSG00000177646.18	chr3:128920984:T:C	chr3	0.0047082496910709	Gene
Caudate	ENSG00000177646.18	ENSG00000177646.18	chr3:128921068:G:A	chr3	0.0047082496910709	Gene
Caudate	ENSG00000177646.18	ENSG00000177646.18	chr3:128922666:C:T	chr3	0.0047082496910709	Gene
Caudate	ENSG00000177646.18	ENSG00000177646.18	chr3:128923108:G:A	chr3	0.0047082496910709	Gene
Caudate	ENSG00000177646.18	ENSG00000177646.18	chr3:128923233:G:C	chr3	0.0047082496910709	Gene
Caudate	ENSG00000177646.18	ENSG00000177646.18	chr3:128927449:G:A	chr3	0.0047082496910709	Gene
Caudate	ENSG00000177646.18	ENSG00000177646.18	chr3:128927515:A:G	chr3	0.0047082496910709	Gene
Caudate	ENSG00000177646.18	ENSG00000177646.18	chr3:128928122:G:A	chr3	0.0047082496910709	Gene
Caudate	ENSG00000177646.18	ENSG00000177646.18	chr3:128929349:G:A	chr3	0.0047082496910709	Gene
Caudate	ENSG00000177646.18	ENSG00000177646.18	chr3:128930910:G:C	chr3	0.0047082496910709	Gene
Caudate	ENSG00000177646.18	ENSG00000177646.18	chr3:128932097:T:C	chr3	0.0047082496910709	Gene
Caudate	ENSG00000177646.18	ENSG00000177646.18	chr3:128932156:A:C	chr3	0.0047082496910709	Gene
Caudate	ENSG00000177646.18	ENSG00000177646.18	chr3:128932735:T:G	chr3	0.0047082496910709	Gene
Caudate	ENSG00000177646.18	ENSG00000177646.18	chr3:128932736:A:C	chr3	0.0047082496910709	Gene
Caudate	ENSG00000177646.18	ENSG00000177646.18	chr3:128935471:G:C	chr3	0.0056010646217161	Gene
Caudate	ENSG00000177646.18	ENSG00000177646.18	chr3:128936498:CAG:C	chr3	0.0056010646217161	Gene
Caudate	ENSG00000177646.18	ENSG00000177646.18	chr3:128938533:T:G	chr3	0.0056010646217161	Gene
Caudate	ENSG00000177646.18	ENSG00000177646.18	chr3:128939134:T:C	chr3	0.0056010646217161	Gene
Caudate	ENSG00000177646.18	ENSG00000177646.18	chr3:128939354:G:T	chr3	0.0056010646217161	Gene
Caudate	ENSG00000177646.18	ENSG00000177646.18	chr3:128938709:G:T	chr3	0.00675104720777	Gene
Caudate	ENSG00000177646.18	ENSG00000177646.18	chr3:128939264:G:A	chr3	0.00675104720777	Gene
Caudate	ENSG00000177646.18	ENSG00000177646.18	chr3:128939849:C:T	chr3	0.00675104720777	Gene
Caudate	ENSG00000177646.18	ENSG00000177646.18	chr3:128942139:A:G	chr3	0.00675104720777	Gene
Caudate	ENSG00000177646.18	ENSG00000177646.18	chr3:128879647:C:CTAAG	chr3	0.0156486929510835	Gene
Caudate	ENSG00000177646.18	ENSG00000177646.18	chr3:128884453:T:C	chr3	0.0156486929510835	Gene
Caudate	ENSG00000177646.18	ENSG00000177646.18	chr3:128885940:C:T	chr3	0.0156486929510835	Gene
Caudate	ENSG00000177646.18	ENSG00000177646.18	chr3:128886032:A:T	chr3	0.0156486929510835	Gene
Caudate	ENSG00000177646.18	ENSG00000177646.18	chr3:128886575:G:T	chr3	0.0156486929510835	Gene
Caudate	ENSG00000177646.18	ENSG00000177646.18	chr3:128886577:A:G	chr3	0.0156486929510835	Gene
Caudate	ENSG00000177646.18	ENSG00000177646.18	chr3:128887067:A:AG	chr3	0.0156486929510835	Gene
Caudate	ENSG00000177646.18	ENSG00000177646.18	chr3:128887450:T:G	chr3	0.0156486929510835	Gene
Caudate	ENSG00000177646.18	ENSG00000177646.18	chr3:128887451:T:C	chr3	0.0156486929510835	Gene
Caudate	ENSG00000177646.18	ENSG00000177646.18	chr3:128887920:G:C	chr3	0.0156486929510835	Gene
Caudate	ENSG00000177646.18	ENSG00000177646.18	chr3:128888309:T:C	chr3	0.0156486929510835	Gene
Caudate	ENSG00000177646.18	ENSG00000177646.18	chr3:128889457:G:A	chr3	0.0156486929510835	Gene
Caudate	ENSG00000177646.18	ENSG00000177646.18	chr3:128890484:T:C	chr3	0.0156486929510835	Gene
Caudate	ENSG00000177646.18	ENSG00000177646.18	chr3:128891172:A:G	chr3	0.0156486929510835	Gene
Caudate	ENSG00000177646.18	ENSG00000177646.18	chr3:128893719:A:G	chr3	0.0156486929510835	Gene
Caudate	ENSG00000177646.18	ENSG00000177646.18	chr3:128894923:C:G	chr3	0.0156486929510835	Gene
Caudate	ENSG00000177646.18	ENSG00000177646.18	chr3:128895697:C:T	chr3	0.0156486929510835	Gene
Caudate	ENSG00000177646.18	ENSG00000177646.18	chr3:128913611:A:G	chr3	0.0168637671111701	Gene
Caudate	ENSG00000177646.18	ENSG00000177646.18	chr3:128894300:A:G	chr3	0.0179530910914536	Gene
Caudate	ENSG00000177646.18	ENSG00000177646.18	chr3:128859413:C:T	chr3	0.0195478749229322	Gene
Caudate	ENSG00000177646.18	ENSG00000177646.18	chr3:128873145:C:A	chr3	0.0195478749229322	Gene
Caudate	ENSG00000177646.18	ENSG00000177646.18	chr3:128936464:T:C	chr3	0.0351785198499672	Gene
Caudate	ENSG00000177646.18	ENSG00000177646.18	chr3:128907605:A:G	chr3	0.0356934178729562	Gene
Caudate	ENSG00000177646.18	ENSG00000177646.18	chr3:128922183:CA:C	chr3	0.0390817079101269	Gene
Caudate	ENSG00000177646.18	ENSG00000177646.18	chr3:128908462:G:A	chr3	0.0449891770988691	Gene
Caudate	ENSG00000177646.18	ENSG00000177646.18	chr3:128908468:G:C	chr3	0.0449891770988691	Gene
Caudate	ENSG00000177666.16	ENSG00000177666.16	chr11:711149:G:A	chr11	0.0351485755297269	Gene
Caudate	ENSG00000177679.15	ENSG00000177679.15	chr7:76250880:T:C	chr7	0.0223685441246427	Gene
Caudate	ENSG00000177679.15	ENSG00000177679.15	chr7:76248036:A:G	chr7	0.0235205239211087	Gene
Caudate	ENSG00000177679.15	ENSG00000177679.15	chr7:76245171:A:G	chr7	0.0352654270201642	Gene
Caudate	ENSG00000177700.5	ENSG00000177700.5	chr11:342860:T:C	chr11	0.0422482437043146	Gene
Caudate	ENSG00000177868.11	ENSG00000177868.11	chr1:43107826:G:A	chr1	0.0180152400694481	Gene
Caudate	ENSG00000177868.11	ENSG00000177868.11	chr1:43157474:A:G	chr1	0.0457629635089521	Gene
Caudate	ENSG00000177879.14	ENSG00000177879.14	chr5:115816997:G:C	chr5	0.0343435516962864	Gene
Caudate	ENSG00000177889.9	ENSG00000177889.9	chr12:93525133:T:C	chr12	0.0283789298151246	Gene
Caudate	ENSG00000177889.9	ENSG00000177889.9	chr12:93509272:A:G	chr12	0.0425986862663821	Gene
Caudate	ENSG00000177889.9	ENSG00000177889.9	chr12:93515615:C:T	chr12	0.0452928830414686	Gene
Caudate	ENSG00000177889.9	ENSG00000177889.9	chr12:93517944:G:A	chr12	0.0473313614643015	Gene
Caudate	ENSG00000177889.9	ENSG00000177889.9	chr12:93505300:A:G	chr12	0.0486731695730486	Gene
Caudate	ENSG00000177889.9	ENSG00000177889.9	chr12:93505352:T:A	chr12	0.0486731695730486	Gene
Caudate	ENSG00000177990.11	ENSG00000177990.11	chr12:63731678:T:C	chr12	0.0259629284306187	Gene
Caudate	ENSG00000177990.11	ENSG00000177990.11	chr12:63735696:A:G	chr12	0.0270000879234814	Gene
Caudate	ENSG00000177990.11	ENSG00000177990.11	chr12:63867058:C:G	chr12	0.0279199876467456	Gene
Caudate	ENSG00000177990.11	ENSG00000177990.11	chr12:63733557:T:A	chr12	0.0316271734657759	Gene
Caudate	ENSG00000177990.11	ENSG00000177990.11	chr12:63735196:C:T	chr12	0.0316271734657759	Gene
Caudate	ENSG00000177990.11	ENSG00000177990.11	chr12:63735152:C:T	chr12	0.034572419464341	Gene
Caudate	ENSG00000177990.11	ENSG00000177990.11	chr12:63734420:G:A	chr12	0.035455151538053	Gene
Caudate	ENSG00000177990.11	ENSG00000177990.11	chr12:63734092:A:G	chr12	0.0396848374875949	Gene
Caudate	ENSG00000178201.4	ENSG00000178201.4	chr19:57721640:G:A	chr19	0.0437976875181487	Gene
Caudate	ENSG00000178301.3	ENSG00000178301.3	chr11:77973090:C:T	chr11	0.0384525899837838	Gene
Caudate	ENSG00000178301.3	ENSG00000178301.3	chr11:77974551:CATA:C	chr11	0.0384525899837838	Gene
Caudate	ENSG00000178301.3	ENSG00000178301.3	chr11:77978251:G:T	chr11	0.0384525899837838	Gene
Caudate	ENSG00000178381.11	ENSG00000178381.11	chr7:1298616:G:A	chr7	0.0468450425025109	Gene
Caudate	ENSG00000178573.6	ENSG00000178573.6	chr16:79745385:A:C	chr16	0.0338313854992448	Gene
Caudate	ENSG00000178623.11	ENSG00000178623.11	chr2:241102692:G:A	chr2	0.0056713895563538	Gene
Caudate	ENSG00000178623.11	ENSG00000178623.11	chr2:241070688:C:T	chr2	0.016999493260055	Gene
Caudate	ENSG00000178623.11	ENSG00000178623.11	chr2:241099188:C:T	chr2	0.0484285407647083	Gene
Caudate	ENSG00000178764.7	ENSG00000178764.7	chr8:122912211:A:G	chr8	0.0431111780317171	Gene
Caudate	ENSG00000178878.12	ENSG00000178878.12	chr12:12676079:A:C	chr12	0.0004411096697458	Gene
Caudate	ENSG00000178878.12	ENSG00000178878.12	chr12:12677331:T:C	chr12	0.0004411096697458	Gene
Caudate	ENSG00000178878.12	ENSG00000178878.12	chr12:12701774:T:C	chr12	0.0004634186873499	Gene
Caudate	ENSG00000178878.12	ENSG00000178878.12	chr12:12697091:C:A	chr12	0.0009230714545561	Gene
Caudate	ENSG00000178878.12	ENSG00000178878.12	chr12:12700325:T:C	chr12	0.0009230714545561	Gene
Caudate	ENSG00000178878.12	ENSG00000178878.12	chr12:12702659:G:T	chr12	0.0009230714545561	Gene
Caudate	ENSG00000178878.12	ENSG00000178878.12	chr12:12714648:T:C	chr12	0.0009230714545561	Gene
Caudate	ENSG00000178878.12	ENSG00000178878.12	chr12:12663819:A:T	chr12	0.0013066633068135	Gene
Caudate	ENSG00000178878.12	ENSG00000178878.12	chr12:12747123:T:C	chr12	0.0041896296603111	Gene
Caudate	ENSG00000178878.12	ENSG00000178878.12	chr12:12674802:C:G	chr12	0.0054440662319731	Gene
Caudate	ENSG00000178878.12	ENSG00000178878.12	chr12:12708997:A:G	chr12	0.0121419321103625	Gene
Caudate	ENSG00000178878.12	ENSG00000178878.12	chr12:12604680:C:G	chr12	0.0123017590698793	Gene
Caudate	ENSG00000178878.12	ENSG00000178878.12	chr12:12709918:C:T	chr12	0.0136523618781041	Gene
Caudate	ENSG00000178878.12	ENSG00000178878.12	chr12:12680569:T:C	chr12	0.0178644329584302	Gene
Caudate	ENSG00000178878.12	ENSG00000178878.12	chr12:12681872:A:C	chr12	0.0178644329584302	Gene
Caudate	ENSG00000178921.13	ENSG00000178921.13	chr17:8035701:A:G	chr17	0.0053315809483809	Gene
Caudate	ENSG00000178921.13	ENSG00000178921.13	chr17:8035910:T:A	chr17	0.0053315809483809	Gene
Caudate	ENSG00000178921.13	ENSG00000178921.13	chr17:8028864:A:T	chr17	0.0244968815976298	Gene
Caudate	ENSG00000178921.13	ENSG00000178921.13	chr17:8030042:G:C	chr17	0.0318256794048462	Gene
Caudate	ENSG00000178921.13	ENSG00000178921.13	chr17:8031068:A:G	chr17	0.0497300920231792	Gene
Caudate	ENSG00000179091.4	ENSG00000179091.4	chr8:143915294:A:G	chr8	0.0459335229426794	Gene
Caudate	ENSG00000179218.13	ENSG00000179218.13	chr19:12583275:T:G	chr19	0.0284362083151575	Gene
Caudate	ENSG00000179218.13	ENSG00000179218.13	chr19:12582289:A:G	chr19	0.0334891160531331	Gene
Caudate	ENSG00000179218.13	ENSG00000179218.13	chr19:12580371:C:T	chr19	0.0397206905510243	Gene
Caudate	ENSG00000179218.13	ENSG00000179218.13	chr19:12580029:T:C	chr19	0.0431863636511898	Gene
Caudate	ENSG00000179218.13	ENSG00000179218.13	chr19:12580032:G:A	chr19	0.045908557033385	Gene
Caudate	ENSG00000179218.13	ENSG00000179218.13	chr19:12590219:T:G	chr19	0.047358561082829	Gene
Caudate	ENSG00000179455.7	ENSG00000179455.7	chr15:23864157:G:T	chr15	0.0296841767629763	Gene
Caudate	ENSG00000179455.7	ENSG00000179455.7	chr15:23862017:A:G	chr15	0.0302313691741838	Gene
Caudate	ENSG00000179455.7	ENSG00000179455.7	chr15:23866543:C:T	chr15	0.0302313691741838	Gene
Caudate	ENSG00000179455.7	ENSG00000179455.7	chr15:23868382:T:G	chr15	0.0302313691741838	Gene
Caudate	ENSG00000179455.7	ENSG00000179455.7	chr15:23862293:G:A	chr15	0.0334963833801336	Gene
Caudate	ENSG00000179455.7	ENSG00000179455.7	chr15:23863238:C:T	chr15	0.0334963833801336	Gene
Caudate	ENSG00000179455.7	ENSG00000179455.7	chr15:23863239:T:C	chr15	0.0334963833801336	Gene
Caudate	ENSG00000179455.7	ENSG00000179455.7	chr15:23863833:G:A	chr15	0.0334963833801336	Gene
Caudate	ENSG00000179455.7	ENSG00000179455.7	chr15:23864181:T:C	chr15	0.0334963833801336	Gene
Caudate	ENSG00000179455.7	ENSG00000179455.7	chr15:23868127:C:A	chr15	0.0353633324070548	Gene
Caudate	ENSG00000179455.7	ENSG00000179455.7	chr15:23865629:G:C	chr15	0.0366853686975223	Gene
Caudate	ENSG00000179455.7	ENSG00000179455.7	chr15:23859005:T:C	chr15	0.0406156197548927	Gene
Caudate	ENSG00000179455.7	ENSG00000179455.7	chr15:23859762:C:G	chr15	0.0458499490356679	Gene
Caudate	ENSG00000179532.12	ENSG00000179532.12	chr11:6777251:C:T	chr11	0.0428441220428347	Gene
Caudate	ENSG00000179899.8	ENSG00000179899.8	chr12:54990524:A:G	chr12	0.0243122839601636	Gene
Caudate	ENSG00000179941.6	ENSG00000179941.6	chr12:76787387:C:G	chr12	0.0429330710924812	Gene
Caudate	ENSG00000179941.6	ENSG00000179941.6	chr12:76772017:T:C	chr12	0.0462046604969868	Gene
Caudate	ENSG00000180185.11	ENSG00000180185.11	chr16:1880087:T:C	chr16	0.000812578758732	Gene
Caudate	ENSG00000180185.11	ENSG00000180185.11	chr16:1875278:G:A	chr16	0.0009711279536844	Gene
Caudate	ENSG00000180185.11	ENSG00000180185.11	chr16:1883769:A:G	chr16	0.0045052028634833	Gene
Caudate	ENSG00000180185.11	ENSG00000180185.11	chr16:1883988:C:G	chr16	0.0045052028634833	Gene
Caudate	ENSG00000180185.11	ENSG00000180185.11	chr16:1873063:G:T	chr16	0.0067813942741952	Gene
Caudate	ENSG00000180185.11	ENSG00000180185.11	chr16:1872839:C:T	chr16	0.0091645036390951	Gene
Caudate	ENSG00000180185.11	ENSG00000180185.11	chr16:1873030:C:T	chr16	0.0091645036390951	Gene
Caudate	ENSG00000180185.11	ENSG00000180185.11	chr16:1873199:C:T	chr16	0.0138197723605827	Gene
Caudate	ENSG00000180185.11	ENSG00000180185.11	chr16:1873321:T:C	chr16	0.0204768166254629	Gene
Caudate	ENSG00000180185.11	ENSG00000180185.11	chr16:1873841:C:T	chr16	0.0204768166254629	Gene
Caudate	ENSG00000180185.11	ENSG00000180185.11	chr16:1873859:G:C	chr16	0.0204768166254629	Gene
Caudate	ENSG00000180185.11	ENSG00000180185.11	chr16:1873900:A:G	chr16	0.0204768166254629	Gene
Caudate	ENSG00000180185.11	ENSG00000180185.11	chr16:1873934:T:C	chr16	0.0204768166254629	Gene
Caudate	ENSG00000180185.11	ENSG00000180185.11	chr16:1873406:T:A	chr16	0.0305479460717522	Gene
Caudate	ENSG00000180185.11	ENSG00000180185.11	chr16:1874106:G:T	chr16	0.0325679559701784	Gene
Caudate	ENSG00000180185.11	ENSG00000180185.11	chr16:1874127:G:A	chr16	0.0326704113921119	Gene
Caudate	ENSG00000180185.11	ENSG00000180185.11	chr16:1845437:A:G	chr16	0.0427739505178136	Gene
Caudate	ENSG00000180185.11	ENSG00000180185.11	chr16:1861479:T:C	chr16	0.0456344465558914	Gene
Caudate	ENSG00000180185.11	ENSG00000180185.11	chr16:1874349:A:G	chr16	0.0459679983124588	Gene
Caudate	ENSG00000180329.13	ENSG00000180329.13	chr17:45113731:T:C	chr17	0.0131923317677801	Gene
Caudate	ENSG00000180398.11	ENSG00000180398.11	chr2:47020972:A:G	chr2	0.0092789385966684	Gene
Caudate	ENSG00000180398.11	ENSG00000180398.11	chr2:47020769:A:T	chr2	0.0441987631660636	Gene
Caudate	ENSG00000180921.6	ENSG00000180921.6	chr8:143434520:GT:G	chr8	0.0140318172351299	Gene
Caudate	ENSG00000181264.8	ENSG00000181264.8	chr11:120171373:G:A	chr11	0.0025484502661583	Gene
Caudate	ENSG00000181264.8	ENSG00000181264.8	chr11:120172483:G:A	chr11	0.0025484502661583	Gene
Caudate	ENSG00000181264.8	ENSG00000181264.8	chr11:120163462:G:T	chr11	0.0033066104668921	Gene
Caudate	ENSG00000181264.8	ENSG00000181264.8	chr11:120169987:C:T	chr11	0.0098146024268516	Gene
Caudate	ENSG00000181264.8	ENSG00000181264.8	chr11:120153604:A:T	chr11	0.0103389649984675	Gene
Caudate	ENSG00000181264.8	ENSG00000181264.8	chr11:120154768:G:A	chr11	0.0103389649984675	Gene
Caudate	ENSG00000181264.8	ENSG00000181264.8	chr11:120155533:A:G	chr11	0.0103389649984675	Gene
Caudate	ENSG00000181264.8	ENSG00000181264.8	chr11:120158789:A:G	chr11	0.0103389649984675	Gene
Caudate	ENSG00000181264.8	ENSG00000181264.8	chr11:120154119:G:A	chr11	0.0167537089913654	Gene
Caudate	ENSG00000181264.8	ENSG00000181264.8	chr11:120147167:G:A	chr11	0.0203652062669125	Gene
Caudate	ENSG00000181264.8	ENSG00000181264.8	chr11:120147266:T:C	chr11	0.0203652062669125	Gene
Caudate	ENSG00000181264.8	ENSG00000181264.8	chr11:120148580:G:A	chr11	0.0203652062669125	Gene
Caudate	ENSG00000181264.8	ENSG00000181264.8	chr11:120150463:T:A	chr11	0.0203652062669125	Gene
Caudate	ENSG00000181264.8	ENSG00000181264.8	chr11:120150966:C:T	chr11	0.0203652062669125	Gene
Caudate	ENSG00000181264.8	ENSG00000181264.8	chr11:120181652:C:T	chr11	0.0213609002243346	Gene
Caudate	ENSG00000181264.8	ENSG00000181264.8	chr11:120135997:A:G	chr11	0.0228240671418901	Gene
Caudate	ENSG00000181264.8	ENSG00000181264.8	chr11:120175628:A:T	chr11	0.0234589967530654	Gene
Caudate	ENSG00000181264.8	ENSG00000181264.8	chr11:120182465:G:A	chr11	0.0248157881590454	Gene
Caudate	ENSG00000181264.8	ENSG00000181264.8	chr11:120168566:C:T	chr11	0.0272192312406723	Gene
Caudate	ENSG00000181264.8	ENSG00000181264.8	chr11:120168598:C:G	chr11	0.0272192312406723	Gene
Caudate	ENSG00000181264.8	ENSG00000181264.8	chr11:120134925:T:G	chr11	0.0304384931003943	Gene
Caudate	ENSG00000181264.8	ENSG00000181264.8	chr11:120148035:G:A	chr11	0.0339810783078021	Gene
Caudate	ENSG00000181264.8	ENSG00000181264.8	chr11:120149499:G:GT	chr11	0.0441409122381154	Gene
Caudate	ENSG00000181409.11	ENSG00000181409.11	chr17:81360152:A:G	chr17	0.0497835053634894	Gene
Caudate	ENSG00000182013.17	ENSG00000182013.17	chr19:46577369:T:C	chr19	0.0290022498786789	Gene
Caudate	ENSG00000182117.5	ENSG00000182117.5	chr15:34842769:G:A	chr15	0.0418426857316651	Gene
Caudate	ENSG00000182141.10	ENSG00000182141.10	chr19:21622552:A:G	chr19	0.0349418796640071	Gene
Caudate	ENSG00000182575.7	ENSG00000182575.7	chr17:49184454:G:C	chr17	0.0252245085240104	Gene
Caudate	ENSG00000182575.7	ENSG00000182575.7	chr17:49167157:GAGA:G	chr17	0.0336170781694899	Gene
Caudate	ENSG00000182575.7	ENSG00000182575.7	chr17:49186113:C:T	chr17	0.034445866740354	Gene
Caudate	ENSG00000182575.7	ENSG00000182575.7	chr17:49203622:C:T	chr17	0.0450646443713115	Gene
Caudate	ENSG00000182575.7	ENSG00000182575.7	chr17:49201163:G:A	chr17	0.0459208287488481	Gene
Caudate	ENSG00000182575.7	ENSG00000182575.7	chr17:49201281:G:A	chr17	0.0459208287488481	Gene
Caudate	ENSG00000182575.7	ENSG00000182575.7	chr17:49202400:G:T	chr17	0.0459208287488481	Gene
Caudate	ENSG00000182575.7	ENSG00000182575.7	chr17:49163131:G:A	chr17	0.0463976576275651	Gene
Caudate	ENSG00000182600.9	ENSG00000182600.9	chr2:232928501:T:C	chr2	0.0322700568230548	Gene
Caudate	ENSG00000182636.5	ENSG00000182636.5	chr15:23649598:C:T	chr15	0.046837430373275	Gene
Caudate	ENSG00000182768.8	ENSG00000182768.8	chr15:90300594:C:G	chr15	0.0435581049162878	Gene
Caudate	ENSG00000182841.12	ENSG00000182841.12	chr22:42200635:T:C	chr22	0.0067611536527509	Gene
Caudate	ENSG00000182841.12	ENSG00000182841.12	chr22:42658111:A:C	chr22	0.0341758091960241	Gene
Caudate	ENSG00000182901.16	ENSG00000182901.16	chr1:241005541:C:T	chr1	0.0405153214826075	Gene
Caudate	ENSG00000182901.16	ENSG00000182901.16	chr1:241015644:G:T	chr1	0.0406859441858863	Gene
Caudate	ENSG00000182986.12	ENSG00000182986.12	chr19:53071768:G:C	chr19	0.0055262755822986	Gene
Caudate	ENSG00000183018.8	ENSG00000183018.8	chr17:4444515:G:A	chr17	0.0407163018080264	Gene
Caudate	ENSG00000183023.18	ENSG00000183023.18	chr2:40514726:A:G	chr2	0.0431768116141225	Gene
Caudate	ENSG00000183023.18	ENSG00000183023.18	chr2:40434165:G:A	chr2	0.0487554302746512	Gene
Caudate	ENSG00000183044.11	ENSG00000183044.11	chr16:8689100:T:C	chr16	0.0429017924308613	Gene
Caudate	ENSG00000183077.15	ENSG00000183077.15	chr17:78322204:C:G	chr17	0.010795866088069	Gene
Caudate	ENSG00000183077.15	ENSG00000183077.15	chr17:78329044:G:C	chr17	0.0196818399381697	Gene
Caudate	ENSG00000183077.15	ENSG00000183077.15	chr17:78323859:G:A	chr17	0.0226586624784462	Gene
Caudate	ENSG00000183077.15	ENSG00000183077.15	chr17:78324048:A:G	chr17	0.0226586624784462	Gene
Caudate	ENSG00000183077.15	ENSG00000183077.15	chr17:78322601:T:C	chr17	0.0281584118231557	Gene
Caudate	ENSG00000183077.15	ENSG00000183077.15	chr17:78322627:C:A	chr17	0.0281584118231557	Gene
Caudate	ENSG00000183077.15	ENSG00000183077.15	chr17:78323877:T:C	chr17	0.0393330964161284	Gene
Caudate	ENSG00000183077.15	ENSG00000183077.15	chr17:78322249:A:T	chr17	0.043068371792847	Gene
Caudate	ENSG00000183077.15	ENSG00000183077.15	chr17:78322057:TTTTA:T	chr17	0.0465539338388374	Gene
Caudate	ENSG00000183077.15	ENSG00000183077.15	chr17:78322463:G:A	chr17	0.0474215971957184	Gene
Caudate	ENSG00000183092.16	ENSG00000183092.16	chr14:100777047:T:C	chr14	0.020641620448616	Gene
Caudate	ENSG00000183092.16	ENSG00000183092.16	chr14:100780695:G:T	chr14	0.0301737653018953	Gene
Caudate	ENSG00000183092.16	ENSG00000183092.16	chr14:100780348:C:T	chr14	0.0345784801400971	Gene
Caudate	ENSG00000183092.16	ENSG00000183092.16	chr14:100780564:G:A	chr14	0.0345784801400971	Gene
Caudate	ENSG00000183092.16	ENSG00000183092.16	chr14:100783921:C:T	chr14	0.038933737212289	Gene
Caudate	ENSG00000183092.16	ENSG00000183092.16	chr14:100605255:A:T	chr14	0.0452262598276384	Gene
Caudate	ENSG00000183092.16	ENSG00000183092.16	chr14:100757440:A:G	chr14	0.0467697810569494	Gene
Caudate	ENSG00000183617.4	ENSG00000183617.4	chr19:3592857:A:C	chr19	0.0449443690590312	Gene
Caudate	ENSG00000184076.13	ENSG00000184076.13	chr22:29401384:G:T	chr22	0.0174221339632522	Gene
Caudate	ENSG00000184076.13	ENSG00000184076.13	chr22:29401370:C:G	chr22	0.0198572441030322	Gene
Caudate	ENSG00000184076.13	ENSG00000184076.13	chr22:29405454:G:T	chr22	0.0272131271321198	Gene
Caudate	ENSG00000184076.13	ENSG00000184076.13	chr22:29406603:A:G	chr22	0.0272131271321198	Gene
Caudate	ENSG00000184076.13	ENSG00000184076.13	chr22:29406266:CT:C	chr22	0.0301412576607668	Gene
Caudate	ENSG00000184076.13	ENSG00000184076.13	chr22:29406269:T:A	chr22	0.0301412576607668	Gene
Caudate	ENSG00000184076.13	ENSG00000184076.13	chr22:29406270:A:C	chr22	0.0301412576607668	Gene
Caudate	ENSG00000184076.13	ENSG00000184076.13	chr22:29403185:A:T	chr22	0.0309235231465869	Gene
Caudate	ENSG00000184076.13	ENSG00000184076.13	chr22:29403474:T:C	chr22	0.0309235231465869	Gene
Caudate	ENSG00000184076.13	ENSG00000184076.13	chr22:29415232:T:A	chr22	0.0377763174626477	Gene
Caudate	ENSG00000184076.13	ENSG00000184076.13	chr22:29407119:G:C	chr22	0.0387694252208827	Gene
Caudate	ENSG00000184076.13	ENSG00000184076.13	chr22:29409328:C:T	chr22	0.0390427121915542	Gene
Caudate	ENSG00000184076.13	ENSG00000184076.13	chr22:29414023:A:G	chr22	0.0453572435777851	Gene
Caudate	ENSG00000184076.13	ENSG00000184076.13	chr22:29279412:A:G	chr22	0.0456456328673318	Gene
Caudate	ENSG00000184076.13	ENSG00000184076.13	chr22:29416932:C:T	chr22	0.0461917414527869	Gene
Caudate	ENSG00000184076.13	ENSG00000184076.13	chr22:29415384:G:C	chr22	0.0473335198427751	Gene
Caudate	ENSG00000184076.13	ENSG00000184076.13	chr22:29416522:A:G	chr22	0.0473335198427751	Gene
Caudate	ENSG00000184076.13	ENSG00000184076.13	chr22:29416768:C:T	chr22	0.0489581642159526	Gene
Caudate	ENSG00000184076.13	ENSG00000184076.13	chr22:29398038:A:C	chr22	0.0493074262890973	Gene
Caudate	ENSG00000184203.7	ENSG00000184203.7	chr3:195547317:G:A	chr3	0.0489217553350559	Gene
Caudate	ENSG00000184545.10	ENSG00000184545.10	chr11:1424453:A:G	chr11	0.0065658955566127	Gene
Caudate	ENSG00000184545.10	ENSG00000184545.10	chr11:1429093:T:C	chr11	0.0066244968137783	Gene
Caudate	ENSG00000184545.10	ENSG00000184545.10	chr11:1428765:A:T	chr11	0.0066261445856273	Gene
Caudate	ENSG00000184545.10	ENSG00000184545.10	chr11:1429465:T:C	chr11	0.0067226050395368	Gene
Caudate	ENSG00000184545.10	ENSG00000184545.10	chr11:1425347:C:T	chr11	0.007384199171749	Gene
Caudate	ENSG00000184545.10	ENSG00000184545.10	chr11:1429205:G:A	chr11	0.0080985166181443	Gene
Caudate	ENSG00000184545.10	ENSG00000184545.10	chr11:1433198:A:G	chr11	0.0080985166181443	Gene
Caudate	ENSG00000184545.10	ENSG00000184545.10	chr11:1424834:T:A	chr11	0.0094734213983978	Gene
Caudate	ENSG00000184545.10	ENSG00000184545.10	chr11:1424978:C:T	chr11	0.0094734213983978	Gene
Caudate	ENSG00000184545.10	ENSG00000184545.10	chr11:1424817:A:G	chr11	0.0100650757515999	Gene
Caudate	ENSG00000184545.10	ENSG00000184545.10	chr11:1433499:C:G	chr11	0.0106594543198398	Gene
Caudate	ENSG00000184545.10	ENSG00000184545.10	chr11:1424132:A:G	chr11	0.0108179705050974	Gene
Caudate	ENSG00000184545.10	ENSG00000184545.10	chr11:1425074:T:C	chr11	0.0166624357776792	Gene
Caudate	ENSG00000184545.10	ENSG00000184545.10	chr11:1424005:T:C	chr11	0.0169800858946677	Gene
Caudate	ENSG00000184545.10	ENSG00000184545.10	chr11:1400589:A:G	chr11	0.0259561288870224	Gene
Caudate	ENSG00000184545.10	ENSG00000184545.10	chr11:1409491:A:G	chr11	0.0259561288870224	Gene
Caudate	ENSG00000184545.10	ENSG00000184545.10	chr11:1419249:T:C	chr11	0.0259561288870224	Gene
Caudate	ENSG00000184545.10	ENSG00000184545.10	chr11:1429025:C:T	chr11	0.026859444375237	Gene
Caudate	ENSG00000184545.10	ENSG00000184545.10	chr11:1429247:A:G	chr11	0.026859444375237	Gene
Caudate	ENSG00000184545.10	ENSG00000184545.10	chr11:1436242:G:C	chr11	0.0363214986641299	Gene
Caudate	ENSG00000185201.16	ENSG00000185201.16	chr11:458441:G:C	chr11	7.56406331176018e-05	Gene
Caudate	ENSG00000185201.16	ENSG00000185201.16	chr11:458595:G:A	chr11	9.32397357956694e-05	Gene
Caudate	ENSG00000185201.16	ENSG00000185201.16	chr11:462684:C:T	chr11	9.32397357956694e-05	Gene
Caudate	ENSG00000185201.16	ENSG00000185201.16	chr11:467689:C:A	chr11	9.32397357956694e-05	Gene
Caudate	ENSG00000185201.16	ENSG00000185201.16	chr11:457879:C:T	chr11	9.93492502272542e-05	Gene
Caudate	ENSG00000185201.16	ENSG00000185201.16	chr11:460765:A:G	chr11	9.93492502272542e-05	Gene
Caudate	ENSG00000185201.16	ENSG00000185201.16	chr11:462855:G:A	chr11	9.93492502272542e-05	Gene
Caudate	ENSG00000185201.16	ENSG00000185201.16	chr11:465763:C:A	chr11	9.93492502272542e-05	Gene
Caudate	ENSG00000185201.16	ENSG00000185201.16	chr11:466032:A:T	chr11	9.93492502272542e-05	Gene
Caudate	ENSG00000185201.16	ENSG00000185201.16	chr11:467368:A:G	chr11	9.93492502272542e-05	Gene
Caudate	ENSG00000185201.16	ENSG00000185201.16	chr11:539058:C:T	chr11	0.0003524311354112	Gene
Caudate	ENSG00000185201.16	ENSG00000185201.16	chr11:543135:AC:A	chr11	0.0005675712803474	Gene
Caudate	ENSG00000185201.16	ENSG00000185201.16	chr11:547501:T:C	chr11	0.0006842763031263	Gene
Caudate	ENSG00000185201.16	ENSG00000185201.16	chr11:547502:G:A	chr11	0.0006842763031263	Gene
Caudate	ENSG00000185201.16	ENSG00000185201.16	chr11:548485:G:T	chr11	0.0006842763031263	Gene
Caudate	ENSG00000185201.16	ENSG00000185201.16	chr11:531572:G:A	chr11	0.0007441940452186	Gene
Caudate	ENSG00000185201.16	ENSG00000185201.16	chr11:532923:A:C	chr11	0.0007441940452186	Gene
Caudate	ENSG00000185201.16	ENSG00000185201.16	chr11:534409:GCCCAGC:G	chr11	0.0007441940452186	Gene
Caudate	ENSG00000185201.16	ENSG00000185201.16	chr11:535798:G:A	chr11	0.0007441940452186	Gene
Caudate	ENSG00000185201.16	ENSG00000185201.16	chr11:537120:C:T	chr11	0.0007441940452186	Gene
Caudate	ENSG00000185201.16	ENSG00000185201.16	chr11:537502:C:T	chr11	0.0007441940452186	Gene
Caudate	ENSG00000185201.16	ENSG00000185201.16	chr11:540005:C:T	chr11	0.0007924818619611	Gene
Caudate	ENSG00000185201.16	ENSG00000185201.16	chr11:502371:G:A	chr11	0.0012545658380116	Gene
Caudate	ENSG00000185201.16	ENSG00000185201.16	chr11:489537:C:T	chr11	0.0013533114726458	Gene
Caudate	ENSG00000185201.16	ENSG00000185201.16	chr11:524371:C:T	chr11	0.0015541415246273	Gene
Caudate	ENSG00000185201.16	ENSG00000185201.16	chr11:473300:G:T	chr11	0.0015664158936663	Gene
Caudate	ENSG00000185201.16	ENSG00000185201.16	chr11:477623:C:T	chr11	0.0015664158936663	Gene
Caudate	ENSG00000185201.16	ENSG00000185201.16	chr11:484469:C:T	chr11	0.0015664158936663	Gene
Caudate	ENSG00000185201.16	ENSG00000185201.16	chr11:487101:C:T	chr11	0.0015664158936663	Gene
Caudate	ENSG00000185201.16	ENSG00000185201.16	chr11:487201:T:C	chr11	0.0015664158936663	Gene
Caudate	ENSG00000185201.16	ENSG00000185201.16	chr11:492057:C:T	chr11	0.0015664158936663	Gene
Caudate	ENSG00000185201.16	ENSG00000185201.16	chr11:494138:C:G	chr11	0.0015664158936663	Gene
Caudate	ENSG00000185201.16	ENSG00000185201.16	chr11:494141:T:C	chr11	0.0015664158936663	Gene
Caudate	ENSG00000185201.16	ENSG00000185201.16	chr11:494662:G:A	chr11	0.0015664158936663	Gene
Caudate	ENSG00000185201.16	ENSG00000185201.16	chr11:495699:A:C	chr11	0.0015664158936663	Gene
Caudate	ENSG00000185201.16	ENSG00000185201.16	chr11:495892:C:G	chr11	0.0015664158936663	Gene
Caudate	ENSG00000185201.16	ENSG00000185201.16	chr11:501468:G:A	chr11	0.0015664158936663	Gene
Caudate	ENSG00000185201.16	ENSG00000185201.16	chr11:502129:ACTGGATGTCCAGGCT:A	chr11	0.0015664158936663	Gene
Caudate	ENSG00000185201.16	ENSG00000185201.16	chr11:502754:GC:G	chr11	0.0015664158936663	Gene
Caudate	ENSG00000185201.16	ENSG00000185201.16	chr11:503385:C:G	chr11	0.0015664158936663	Gene
Caudate	ENSG00000185201.16	ENSG00000185201.16	chr11:503710:C:T	chr11	0.0015664158936663	Gene
Caudate	ENSG00000185201.16	ENSG00000185201.16	chr11:504411:C:G	chr11	0.0015664158936663	Gene
Caudate	ENSG00000185201.16	ENSG00000185201.16	chr11:504578:G:GC	chr11	0.0015664158936663	Gene
Caudate	ENSG00000185201.16	ENSG00000185201.16	chr11:505025:T:A	chr11	0.0015664158936663	Gene
Caudate	ENSG00000185201.16	ENSG00000185201.16	chr11:505780:T:C	chr11	0.0015664158936663	Gene
Caudate	ENSG00000185201.16	ENSG00000185201.16	chr11:506229:C:T	chr11	0.0015664158936663	Gene
Caudate	ENSG00000185201.16	ENSG00000185201.16	chr11:506442:G:T	chr11	0.0015664158936663	Gene
Caudate	ENSG00000185201.16	ENSG00000185201.16	chr11:506596:C:T	chr11	0.0015664158936663	Gene
Caudate	ENSG00000185201.16	ENSG00000185201.16	chr11:508720:C:T	chr11	0.0015664158936663	Gene
Caudate	ENSG00000185201.16	ENSG00000185201.16	chr11:511707:T:G	chr11	0.0015664158936663	Gene
Caudate	ENSG00000185201.16	ENSG00000185201.16	chr11:512973:T:G	chr11	0.0015664158936663	Gene
Caudate	ENSG00000185201.16	ENSG00000185201.16	chr11:515224:G:A	chr11	0.0015664158936663	Gene
Caudate	ENSG00000185201.16	ENSG00000185201.16	chr11:515451:T:TTATC	chr11	0.0015664158936663	Gene
Caudate	ENSG00000185201.16	ENSG00000185201.16	chr11:517039:G:A	chr11	0.0015664158936663	Gene
Caudate	ENSG00000185201.16	ENSG00000185201.16	chr11:517173:G:A	chr11	0.0015664158936663	Gene
Caudate	ENSG00000185201.16	ENSG00000185201.16	chr11:517348:G:T	chr11	0.0015664158936663	Gene
Caudate	ENSG00000185201.16	ENSG00000185201.16	chr11:517473:G:T	chr11	0.0015664158936663	Gene
Caudate	ENSG00000185201.16	ENSG00000185201.16	chr11:518280:C:T	chr11	0.0015664158936663	Gene
Caudate	ENSG00000185201.16	ENSG00000185201.16	chr11:518306:G:C	chr11	0.0015664158936663	Gene
Caudate	ENSG00000185201.16	ENSG00000185201.16	chr11:518509:G:A	chr11	0.0015664158936663	Gene
Caudate	ENSG00000185201.16	ENSG00000185201.16	chr11:545700:G:A	chr11	0.0017060396348203	Gene
Caudate	ENSG00000185201.16	ENSG00000185201.16	chr11:478147:A:C	chr11	0.0017395775374788	Gene
Caudate	ENSG00000185201.16	ENSG00000185201.16	chr11:486076:G:A	chr11	0.0017395775374788	Gene
Caudate	ENSG00000185201.16	ENSG00000185201.16	chr11:487136:G:A	chr11	0.0017395775374788	Gene
Caudate	ENSG00000185201.16	ENSG00000185201.16	chr11:496050:TC:T	chr11	0.0017395775374788	Gene
Caudate	ENSG00000185201.16	ENSG00000185201.16	chr11:501429:G:A	chr11	0.0017395775374788	Gene
Caudate	ENSG00000185201.16	ENSG00000185201.16	chr11:491334:A:C	chr11	0.0020580562336465	Gene
Caudate	ENSG00000185201.16	ENSG00000185201.16	chr11:496541:C:T	chr11	0.0021457003962257	Gene
Caudate	ENSG00000185201.16	ENSG00000185201.16	chr11:494510:T:C	chr11	0.0024414182272873	Gene
Caudate	ENSG00000185201.16	ENSG00000185201.16	chr11:486414:G:A	chr11	0.0024752059995931	Gene
Caudate	ENSG00000185201.16	ENSG00000185201.16	chr11:535445:AGGGCCG:A	chr11	0.0025740950768463	Gene
Caudate	ENSG00000185201.16	ENSG00000185201.16	chr11:526356:G:A	chr11	0.0026245054849054	Gene
Caudate	ENSG00000185201.16	ENSG00000185201.16	chr11:526702:C:T	chr11	0.0026245054849054	Gene
Caudate	ENSG00000185201.16	ENSG00000185201.16	chr11:526703:C:G	chr11	0.0026245054849054	Gene
Caudate	ENSG00000185201.16	ENSG00000185201.16	chr11:526707:T:C	chr11	0.0026245054849054	Gene
Caudate	ENSG00000185201.16	ENSG00000185201.16	chr11:527129:G:A	chr11	0.0026245054849054	Gene
Caudate	ENSG00000185201.16	ENSG00000185201.16	chr11:521462:C:T	chr11	0.0031786332952896	Gene
Caudate	ENSG00000185201.16	ENSG00000185201.16	chr11:498976:T:C	chr11	0.0036012282373515	Gene
Caudate	ENSG00000185201.16	ENSG00000185201.16	chr11:518808:T:C	chr11	0.0036073163301022	Gene
Caudate	ENSG00000185201.16	ENSG00000185201.16	chr11:492617:G:A	chr11	0.0038646395110155	Gene
Caudate	ENSG00000185201.16	ENSG00000185201.16	chr11:526184:G:C	chr11	0.0046662005885383	Gene
Caudate	ENSG00000185201.16	ENSG00000185201.16	chr11:496193:T:G	chr11	0.0047937902608133	Gene
Caudate	ENSG00000185201.16	ENSG00000185201.16	chr11:433568:G:A	chr11	0.0055143981912267	Gene
Caudate	ENSG00000185201.16	ENSG00000185201.16	chr11:622044:C:T	chr11	0.0060111453851994	Gene
Caudate	ENSG00000185201.16	ENSG00000185201.16	chr11:497151:A:G	chr11	0.0061503049298873	Gene
Caudate	ENSG00000185201.16	ENSG00000185201.16	chr11:493730:A:G	chr11	0.0065165773872948	Gene
Caudate	ENSG00000185201.16	ENSG00000185201.16	chr11:449818:C:G	chr11	0.007498823430344	Gene
Caudate	ENSG00000185201.16	ENSG00000185201.16	chr11:437401:C:G	chr11	0.0095695162981119	Gene
Caudate	ENSG00000185201.16	ENSG00000185201.16	chr11:437559:C:T	chr11	0.0095695162981119	Gene
Caudate	ENSG00000185201.16	ENSG00000185201.16	chr11:520921:G:C	chr11	0.0101885716092314	Gene
Caudate	ENSG00000185201.16	ENSG00000185201.16	chr11:431834:A:G	chr11	0.0102681820945702	Gene
Caudate	ENSG00000185201.16	ENSG00000185201.16	chr11:433135:T:C	chr11	0.0102681820945702	Gene
Caudate	ENSG00000185201.16	ENSG00000185201.16	chr11:436154:A:G	chr11	0.0121845860985975	Gene
Caudate	ENSG00000185201.16	ENSG00000185201.16	chr11:488878:T:C	chr11	0.0124013046800825	Gene
Caudate	ENSG00000185201.16	ENSG00000185201.16	chr11:495057:G:T	chr11	0.0124013046800825	Gene
Caudate	ENSG00000185201.16	ENSG00000185201.16	chr11:498442:G:A	chr11	0.0124013046800825	Gene
Caudate	ENSG00000185201.16	ENSG00000185201.16	chr11:438939:G:C	chr11	0.0134881058344178	Gene
Caudate	ENSG00000185201.16	ENSG00000185201.16	chr11:439073:A:G	chr11	0.0134881058344178	Gene
Caudate	ENSG00000185201.16	ENSG00000185201.16	chr11:438459:T:C	chr11	0.0162047249960277	Gene
Caudate	ENSG00000185201.16	ENSG00000185201.16	chr11:433617:T:C	chr11	0.0186278645958657	Gene
Caudate	ENSG00000185201.16	ENSG00000185201.16	chr11:428385:A:G	chr11	0.0227375372315651	Gene
Caudate	ENSG00000185201.16	ENSG00000185201.16	chr11:492677:G:C	chr11	0.0283056500682221	Gene
Caudate	ENSG00000185201.16	ENSG00000185201.16	chr11:437088:T:C	chr11	0.0292251425002242	Gene
Caudate	ENSG00000185201.16	ENSG00000185201.16	chr11:495283:T:C	chr11	0.0318406899346987	Gene
Caudate	ENSG00000185238.12	ENSG00000185238.12	chr11:20277252:G:A	chr11	0.0190123496927258	Gene
Caudate	ENSG00000185238.12	ENSG00000185238.12	chr11:19967023:G:A	chr11	0.030189681759072	Gene
Caudate	ENSG00000185324.21	ENSG00000185324.21	chr16:89988610:T:C	chr16	0.0083936316803189	Gene
Caudate	ENSG00000185532.15	ENSG00000185532.15	chr10:51151978:A:T	chr10	0.0429922538843905	Gene
Caudate	ENSG00000185684.12	ENSG00000185684.12	chr12:132192198:A:G	chr12	0.0202001752624004	Gene
Caudate	ENSG00000185684.12	ENSG00000185684.12	chr12:132462124:G:A	chr12	0.0411073367249978	Gene
Caudate	ENSG00000185736.15	ENSG00000185736.15	chr10:1963410:A:G	chr10	0.0099787173761597	Gene
Caudate	ENSG00000185736.15	ENSG00000185736.15	chr10:1319934:T:A	chr10	0.0288286695405404	Gene
Caudate	ENSG00000185736.15	ENSG00000185736.15	chr10:1314125:C:G	chr10	0.0332187776253742	Gene
Caudate	ENSG00000185736.15	ENSG00000185736.15	chr10:1322658:C:T	chr10	0.0368207539441052	Gene
Caudate	ENSG00000185736.15	ENSG00000185736.15	chr10:1317579:A:G	chr10	0.0378873980068522	Gene
Caudate	ENSG00000185736.15	ENSG00000185736.15	chr10:1310376:T:C	chr10	0.0401531777409688	Gene
Caudate	ENSG00000185736.15	ENSG00000185736.15	chr10:1316316:T:C	chr10	0.0491234985942255	Gene
Caudate	ENSG00000185860.13	ENSG00000185860.13	chr1:162861601:G:A	chr1	0.0394753472111299	Gene
Caudate	ENSG00000185875.12	ENSG00000185875.12	chr10:24543956:C:T	chr10	0.0114663847390235	Gene
Caudate	ENSG00000185924.6	ENSG00000185924.6	chr17:1611491:G:C	chr17	0.0364308673631222	Gene
Caudate	ENSG00000186001.12	ENSG00000186001.12	chr3:197498067:T:C	chr3	0.0346421571718999	Gene
Caudate	ENSG00000186001.12	ENSG00000186001.12	chr3:197493674:C:T	chr3	0.0347759017590034	Gene
Caudate	ENSG00000186001.12	ENSG00000186001.12	chr3:197421256:A:G	chr3	0.0452226672864409	Gene
Caudate	ENSG00000186001.12	ENSG00000186001.12	chr3:197488359:T:C	chr3	0.0475567536315226	Gene
Caudate	ENSG00000186001.12	ENSG00000186001.12	chr3:197488581:C:T	chr3	0.0475567536315226	Gene
Caudate	ENSG00000186073.11	ENSG00000186073.11	chr15:36966890:GA:G	chr15	0.0196329303972563	Gene
Caudate	ENSG00000186073.11	ENSG00000186073.11	chr15:36967139:T:C	chr15	0.0382545393467812	Gene
Caudate	ENSG00000186205.12	ENSG00000186205.12	chr1:220798986:G:C	chr1	0.0332799467419973	Gene
Caudate	ENSG00000186205.12	ENSG00000186205.12	chr1:220800090:A:G	chr1	0.0435178037785906	Gene
Caudate	ENSG00000186350.9	ENSG00000186350.9	chr9:134287812:T:C	chr9	0.0174866599700952	Gene
Caudate	ENSG00000186350.9	ENSG00000186350.9	chr9:134287807:G:GC	chr9	0.020271140649429	Gene
Caudate	ENSG00000186417.13	ENSG00000186417.13	chr15:51355998:A:G	chr15	0.0099798259012873	Gene
Caudate	ENSG00000186417.13	ENSG00000186417.13	chr15:51356889:G:C	chr15	0.0298732714823807	Gene
Caudate	ENSG00000186417.13	ENSG00000186417.13	chr15:51020840:G:A	chr15	0.0351682516553441	Gene
Caudate	ENSG00000186417.13	ENSG00000186417.13	chr15:51024073:T:C	chr15	0.0351682516553441	Gene
Caudate	ENSG00000186417.13	ENSG00000186417.13	chr15:51359142:A:G	chr15	0.0361144016831308	Gene
Caudate	ENSG00000186417.13	ENSG00000186417.13	chr15:51038501:G:A	chr15	0.0365237978323556	Gene
Caudate	ENSG00000186417.13	ENSG00000186417.13	chr15:51009332:CA:C	chr15	0.0369627019406099	Gene
Caudate	ENSG00000186417.13	ENSG00000186417.13	chr15:51360996:G:T	chr15	0.0425498920104502	Gene
Caudate	ENSG00000186417.13	ENSG00000186417.13	chr15:51044905:C:T	chr15	0.0425985670759557	Gene
Caudate	ENSG00000186417.13	ENSG00000186417.13	chr15:51014641:A:G	chr15	0.0450073907576655	Gene
Caudate	ENSG00000186417.13	ENSG00000186417.13	chr15:51359957:C:T	chr15	0.0455422412327353	Gene
Caudate	ENSG00000186417.13	ENSG00000186417.13	chr15:51360179:A:G	chr15	0.0455422412327353	Gene
Caudate	ENSG00000186417.13	ENSG00000186417.13	chr15:51012176:A:G	chr15	0.0465224778971319	Gene
Caudate	ENSG00000186417.13	ENSG00000186417.13	chr15:51373960:C:T	chr15	0.0466327264293033	Gene
Caudate	ENSG00000186417.13	ENSG00000186417.13	chr15:51359952:C:G	chr15	0.0479273862573153	Gene
Caudate	ENSG00000186446.11	ENSG00000186446.11	chr3:45087953:C:T	chr3	0.0029852054985307	Gene
Caudate	ENSG00000186480.12	ENSG00000186480.12	chr7:155551504:G:A	chr7	0.02836608691961	Gene
Caudate	ENSG00000186567.12	ENSG00000186567.12	chr19:45010240:T:G	chr19	0.0366125001743479	Gene
Caudate	ENSG00000186591.11	ENSG00000186591.11	chr7:129531699:A:C	chr7	0.0266981916811827	Gene
Caudate	ENSG00000186591.11	ENSG00000186591.11	chr7:129531638:G:A	chr7	0.0315290162444984	Gene
Caudate	ENSG00000186591.11	ENSG00000186591.11	chr7:129531655:T:C	chr7	0.0315290162444984	Gene
Caudate	ENSG00000186591.11	ENSG00000186591.11	chr7:129531837:T:C	chr7	0.042641744316248	Gene
Caudate	ENSG00000186591.11	ENSG00000186591.11	chr7:129531826:AC:A	chr7	0.0485380993900801	Gene
Caudate	ENSG00000186908.14	ENSG00000186908.14	chr12:76279329:G:A	chr12	0.0481513860803501	Gene
Caudate	ENSG00000187079.15	ENSG00000187079.15	chr11:12996357:C:T	chr11	0.0136679547881438	Gene
Caudate	ENSG00000187079.15	ENSG00000187079.15	chr11:12996091:T:C	chr11	0.014897266328414	Gene
Caudate	ENSG00000187079.15	ENSG00000187079.15	chr11:12996157:A:G	chr11	0.014897266328414	Gene
Caudate	ENSG00000187079.15	ENSG00000187079.15	chr11:12996468:A:C	chr11	0.014897266328414	Gene
Caudate	ENSG00000187079.15	ENSG00000187079.15	chr11:12996693:G:T	chr11	0.014897266328414	Gene
Caudate	ENSG00000187079.15	ENSG00000187079.15	chr11:12997187:G:A	chr11	0.014897266328414	Gene
Caudate	ENSG00000187079.15	ENSG00000187079.15	chr11:12997366:T:C	chr11	0.014897266328414	Gene
Caudate	ENSG00000187079.15	ENSG00000187079.15	chr11:12992989:C:T	chr11	0.0154164225493254	Gene
Caudate	ENSG00000187079.15	ENSG00000187079.15	chr11:12993828:T:G	chr11	0.0156512918779043	Gene
Caudate	ENSG00000187079.15	ENSG00000187079.15	chr11:12994185:C:T	chr11	0.0208138909521512	Gene
Caudate	ENSG00000187079.15	ENSG00000187079.15	chr11:12998287:G:A	chr11	0.0224391940856515	Gene
Caudate	ENSG00000187079.15	ENSG00000187079.15	chr11:12999029:G:A	chr11	0.0224391940856515	Gene
Caudate	ENSG00000187079.15	ENSG00000187079.15	chr11:13001608:C:T	chr11	0.0224391940856515	Gene
Caudate	ENSG00000187079.15	ENSG00000187079.15	chr11:12993351:T:C	chr11	0.025279712135695	Gene
Caudate	ENSG00000187079.15	ENSG00000187079.15	chr11:12997787:A:C	chr11	0.04126463306977	Gene
Caudate	ENSG00000187630.15	ENSG00000187630.15	chr14:23726448:C:T	chr14	0.0310840706092765	Gene
Caudate	ENSG00000187676.7	ENSG00000187676.7	chr13:31445492:G:T	chr13	0.0232684389028117	Gene
Caudate	ENSG00000187764.11	ENSG00000187764.11	chr9:89890139:C:T	chr9	0.04127818987331	Gene
Caudate	ENSG00000187764.11	ENSG00000187764.11	chr9:89890565:T:C	chr9	0.04127818987331	Gene
Caudate	ENSG00000187775.16	ENSG00000187775.16	chr17:78976878:C:T	chr17	0.0106274468300872	Gene
Caudate	ENSG00000187775.16	ENSG00000187775.16	chr17:78598958:G:A	chr17	0.0273875137332209	Gene
Caudate	ENSG00000187775.16	ENSG00000187775.16	chr17:78975444:T:C	chr17	0.0314537258810482	Gene
Caudate	ENSG00000187775.16	ENSG00000187775.16	chr17:78637883:A:G	chr17	0.0363917799977785	Gene
Caudate	ENSG00000187775.16	ENSG00000187775.16	chr17:78602215:C:T	chr17	0.0368945809275966	Gene
Caudate	ENSG00000187775.16	ENSG00000187775.16	chr17:78476087:C:T	chr17	0.0426088700642483	Gene
Caudate	ENSG00000187775.16	ENSG00000187775.16	chr17:78476091:C:T	chr17	0.0426088700642483	Gene
Caudate	ENSG00000187775.16	ENSG00000187775.16	chr17:78959226:C:G	chr17	0.0457591227476241	Gene
Caudate	ENSG00000187775.16	ENSG00000187775.16	chr17:78583826:G:A	chr17	0.0473507144388519	Gene
Caudate	ENSG00000187775.16	ENSG00000187775.16	chr17:78781756:G:A	chr17	0.0481137706629569	Gene
Caudate	ENSG00000187902.11	ENSG00000187902.11	chr19:55821262:A:C	chr19	0.0439407777488349	Gene
Caudate	ENSG00000187902.11	ENSG00000187902.11	chr19:55821287:C:A	chr19	0.0439407777488349	Gene
Caudate	ENSG00000187902.11	ENSG00000187902.11	chr19:55821311:T:C	chr19	0.0439407777488349	Gene
Caudate	ENSG00000188039.13	ENSG00000188039.13	chr19:17013322:A:G	chr19	0.035562124587408	Gene
Caudate	ENSG00000188343.12	ENSG00000188343.12	chr8:93309192:G:A	chr8	0.0494984134452416	Gene
Caudate	ENSG00000188343.12	ENSG00000188343.12	chr8:93309308:A:G	chr8	0.0494984134452416	Gene
Caudate	ENSG00000188352.12	ENSG00000188352.12	chr9:20999771:T:C	chr9	0.0288809122568699	Gene
Caudate	ENSG00000188352.12	ENSG00000188352.12	chr9:21009192:G:A	chr9	0.045182730240548	Gene
Caudate	ENSG00000188385.11	ENSG00000188385.11	chr10:132175145:G:A	chr10	0.0210748039236038	Gene
Caudate	ENSG00000188385.11	ENSG00000188385.11	chr10:132163594:C:T	chr10	0.0231130694201825	Gene
Caudate	ENSG00000188385.11	ENSG00000188385.11	chr10:132163202:G:T	chr10	0.0257494298238054	Gene
Caudate	ENSG00000188385.11	ENSG00000188385.11	chr10:132164065:C:T	chr10	0.0257494298238054	Gene
Caudate	ENSG00000188385.11	ENSG00000188385.11	chr10:132165869:C:T	chr10	0.0257494298238054	Gene
Caudate	ENSG00000188385.11	ENSG00000188385.11	chr10:132166251:G:A	chr10	0.0257494298238054	Gene
Caudate	ENSG00000188385.11	ENSG00000188385.11	chr10:132215263:G:A	chr10	0.0304487472283911	Gene
Caudate	ENSG00000188385.11	ENSG00000188385.11	chr10:132164027:G:A	chr10	0.0325134035801001	Gene
Caudate	ENSG00000188385.11	ENSG00000188385.11	chr10:132201149:T:C	chr10	0.0355122823140764	Gene
Caudate	ENSG00000188385.11	ENSG00000188385.11	chr10:132168870:AGGCCATGGACCCCGGCG:A	chr10	0.0378856237803735	Gene
Caudate	ENSG00000188385.11	ENSG00000188385.11	chr10:132147372:C:A	chr10	0.0402543062863758	Gene
Caudate	ENSG00000188385.11	ENSG00000188385.11	chr10:132189263:G:A	chr10	0.0428956014537721	Gene
Caudate	ENSG00000188385.11	ENSG00000188385.11	chr10:132154559:C:T	chr10	0.0473510214270325	Gene
Caudate	ENSG00000188385.11	ENSG00000188385.11	chr10:132202892:G:A	chr10	0.0480228854921509	Gene
Caudate	ENSG00000188677.14	ENSG00000188677.14	chr22:44024979:A:T	chr22	0.0381975736504802	Gene
Caudate	ENSG00000188706.12	ENSG00000188706.12	chrX:130114928:G:A	chrX	0.0036734897376733	Gene
Caudate	ENSG00000188706.12	ENSG00000188706.12	chrX:130103591:A:G	chrX	0.0060617265094737	Gene
Caudate	ENSG00000188706.12	ENSG00000188706.12	chrX:130189234:A:G	chrX	0.0067516909175631	Gene
Caudate	ENSG00000188706.12	ENSG00000188706.12	chrX:130195700:A:G	chrX	0.0085100096365478	Gene
Caudate	ENSG00000188706.12	ENSG00000188706.12	chrX:130251839:C:T	chrX	0.0085879637221141	Gene
Caudate	ENSG00000188706.12	ENSG00000188706.12	chrX:130191159:C:T	chrX	0.0087277009869408	Gene
Caudate	ENSG00000188706.12	ENSG00000188706.12	chrX:130174913:A:G	chrX	0.0091098886631489	Gene
Caudate	ENSG00000188706.12	ENSG00000188706.12	chrX:130190279:C:T	chrX	0.0093593451083951	Gene
Caudate	ENSG00000188706.12	ENSG00000188706.12	chrX:130213106:A:C	chrX	0.009418036045389	Gene
Caudate	ENSG00000188706.12	ENSG00000188706.12	chrX:130264530:T:C	chrX	0.0094862745122509	Gene
Caudate	ENSG00000188706.12	ENSG00000188706.12	chrX:130264553:A:G	chrX	0.0094862745122509	Gene
Caudate	ENSG00000188706.12	ENSG00000188706.12	chrX:130265927:A:T	chrX	0.0094862745122509	Gene
Caudate	ENSG00000188706.12	ENSG00000188706.12	chrX:130199974:T:C	chrX	0.0101499201870576	Gene
Caudate	ENSG00000188706.12	ENSG00000188706.12	chrX:130208027:T:C	chrX	0.0101499201870576	Gene
Caudate	ENSG00000188706.12	ENSG00000188706.12	chrX:130212473:G:A	chrX	0.0102943347908824	Gene
Caudate	ENSG00000188706.12	ENSG00000188706.12	chrX:130214029:G:A	chrX	0.0102943347908824	Gene
Caudate	ENSG00000188706.12	ENSG00000188706.12	chrX:130214233:T:A	chrX	0.0102943347908824	Gene
Caudate	ENSG00000188706.12	ENSG00000188706.12	chrX:130214284:C:T	chrX	0.0102943347908824	Gene
Caudate	ENSG00000188706.12	ENSG00000188706.12	chrX:130214478:A:G	chrX	0.0102943347908824	Gene
Caudate	ENSG00000188706.12	ENSG00000188706.12	chrX:130217375:T:C	chrX	0.0102943347908824	Gene
Caudate	ENSG00000188706.12	ENSG00000188706.12	chrX:130218088:G:A	chrX	0.0102943347908824	Gene
Caudate	ENSG00000188706.12	ENSG00000188706.12	chrX:130227467:A:G	chrX	0.0102943347908824	Gene
Caudate	ENSG00000188706.12	ENSG00000188706.12	chrX:130238143:G:C	chrX	0.0102943347908824	Gene
Caudate	ENSG00000188706.12	ENSG00000188706.12	chrX:130241196:C:A	chrX	0.0102943347908824	Gene
Caudate	ENSG00000188706.12	ENSG00000188706.12	chrX:130241268:C:G	chrX	0.0102943347908824	Gene
Caudate	ENSG00000188706.12	ENSG00000188706.12	chrX:130246306:A:G	chrX	0.0102943347908824	Gene
Caudate	ENSG00000188706.12	ENSG00000188706.12	chrX:130247808:C:G	chrX	0.0102943347908824	Gene
Caudate	ENSG00000188706.12	ENSG00000188706.12	chrX:130251527:A:G	chrX	0.0102943347908824	Gene
Caudate	ENSG00000188706.12	ENSG00000188706.12	chrX:130113526:C:T	chrX	0.0105735210277971	Gene
Caudate	ENSG00000188706.12	ENSG00000188706.12	chrX:130101521:G:A	chrX	0.0108533196447069	Gene
Caudate	ENSG00000188706.12	ENSG00000188706.12	chrX:130211626:G:C	chrX	0.0109582777549419	Gene
Caudate	ENSG00000188706.12	ENSG00000188706.12	chrX:130219741:T:C	chrX	0.0110896333540994	Gene
Caudate	ENSG00000188706.12	ENSG00000188706.12	chrX:130201747:C:T	chrX	0.0119621872448012	Gene
Caudate	ENSG00000188706.12	ENSG00000188706.12	chrX:130202238:C:T	chrX	0.0119621872448012	Gene
Caudate	ENSG00000188706.12	ENSG00000188706.12	chrX:130204792:G:A	chrX	0.0119621872448012	Gene
Caudate	ENSG00000188706.12	ENSG00000188706.12	chrX:130208668:C:T	chrX	0.0119621872448012	Gene
Caudate	ENSG00000188706.12	ENSG00000188706.12	chrX:130220266:C:A	chrX	0.0121062013447534	Gene
Caudate	ENSG00000188706.12	ENSG00000188706.12	chrX:130233463:G:A	chrX	0.0121062013447534	Gene
Caudate	ENSG00000188706.12	ENSG00000188706.12	chrX:130234885:T:C	chrX	0.0121062013447534	Gene
Caudate	ENSG00000188706.12	ENSG00000188706.12	chrX:130119563:A:G	chrX	0.0123534874308146	Gene
Caudate	ENSG00000188706.12	ENSG00000188706.12	chrX:130119781:G:A	chrX	0.0123534874308146	Gene
Caudate	ENSG00000188706.12	ENSG00000188706.12	chrX:130190142:T:C	chrX	0.0128457177680579	Gene
Caudate	ENSG00000188706.12	ENSG00000188706.12	chrX:130136005:G:A	chrX	0.0135533545819406	Gene
Caudate	ENSG00000188706.12	ENSG00000188706.12	chrX:130148608:C:T	chrX	0.0135533545819406	Gene
Caudate	ENSG00000188706.12	ENSG00000188706.12	chrX:130167012:T:C	chrX	0.0136259760831003	Gene
Caudate	ENSG00000188706.12	ENSG00000188706.12	chrX:130134414:T:A	chrX	0.0137102348666762	Gene
Caudate	ENSG00000188706.12	ENSG00000188706.12	chrX:130139273:A:G	chrX	0.0137102348666762	Gene
Caudate	ENSG00000188706.12	ENSG00000188706.12	chrX:130123687:G:A	chrX	0.0138426137291399	Gene
Caudate	ENSG00000188706.12	ENSG00000188706.12	chrX:130250899:G:A	chrX	0.015269643168475	Gene
Caudate	ENSG00000188706.12	ENSG00000188706.12	chrX:130282818:T:C	chrX	0.0153037012557187	Gene
Caudate	ENSG00000188706.12	ENSG00000188706.12	chrX:130107073:C:T	chrX	0.0161964086258181	Gene
Caudate	ENSG00000188706.12	ENSG00000188706.12	chrX:130265143:T:C	chrX	0.0168378408162773	Gene
Caudate	ENSG00000188706.12	ENSG00000188706.12	chrX:130266993:T:C	chrX	0.0174258985914165	Gene
Caudate	ENSG00000188706.12	ENSG00000188706.12	chrX:130198390:C:T	chrX	0.0175482270974888	Gene
Caudate	ENSG00000188706.12	ENSG00000188706.12	chrX:130183992:C:G	chrX	0.0179021207804606	Gene
Caudate	ENSG00000188706.12	ENSG00000188706.12	chrX:130182998:G:A	chrX	0.0180373469229944	Gene
Caudate	ENSG00000188706.12	ENSG00000188706.12	chrX:130225217:C:T	chrX	0.0181182833200856	Gene
Caudate	ENSG00000188706.12	ENSG00000188706.12	chrX:130228194:G:A	chrX	0.0181182833200856	Gene
Caudate	ENSG00000188706.12	ENSG00000188706.12	chrX:130246094:A:T	chrX	0.0184841284749101	Gene
Caudate	ENSG00000188706.12	ENSG00000188706.12	chrX:130246095:C:G	chrX	0.0184841284749101	Gene
Caudate	ENSG00000188706.12	ENSG00000188706.12	chrX:130208174:T:C	chrX	0.0185444975840121	Gene
Caudate	ENSG00000188706.12	ENSG00000188706.12	chrX:130242532:G:A	chrX	0.0186996643716164	Gene
Caudate	ENSG00000188706.12	ENSG00000188706.12	chrX:130251526:C:T	chrX	0.0188424141612012	Gene
Caudate	ENSG00000188706.12	ENSG00000188706.12	chrX:130215321:T:G	chrX	0.0193145739065697	Gene
Caudate	ENSG00000188706.12	ENSG00000188706.12	chrX:130259881:T:C	chrX	0.0202171977475455	Gene
Caudate	ENSG00000188706.12	ENSG00000188706.12	chrX:130108962:C:T	chrX	0.0204343223037764	Gene
Caudate	ENSG00000188706.12	ENSG00000188706.12	chrX:130203580:G:A	chrX	0.0209623100345239	Gene
Caudate	ENSG00000188706.12	ENSG00000188706.12	chrX:130221388:C:T	chrX	0.0212796828505036	Gene
Caudate	ENSG00000188706.12	ENSG00000188706.12	chrX:130234989:T:A	chrX	0.0212796828505036	Gene
Caudate	ENSG00000188706.12	ENSG00000188706.12	chrX:130205704:C:A	chrX	0.0213300553243154	Gene
Caudate	ENSG00000188706.12	ENSG00000188706.12	chrX:130168101:T:C	chrX	0.021427662163726	Gene
Caudate	ENSG00000188706.12	ENSG00000188706.12	chrX:130168531:G:A	chrX	0.021427662163726	Gene
Caudate	ENSG00000188706.12	ENSG00000188706.12	chrX:130100318:A:T	chrX	0.0215845641008129	Gene
Caudate	ENSG00000188706.12	ENSG00000188706.12	chrX:130233501:G:A	chrX	0.0217002494227399	Gene
Caudate	ENSG00000188706.12	ENSG00000188706.12	chrX:130235938:G:A	chrX	0.0217002494227399	Gene
Caudate	ENSG00000188706.12	ENSG00000188706.12	chrX:130143118:T:G	chrX	0.0218815393651238	Gene
Caudate	ENSG00000188706.12	ENSG00000188706.12	chrX:130143913:G:T	chrX	0.0218815393651238	Gene
Caudate	ENSG00000188706.12	ENSG00000188706.12	chrX:130148256:C:T	chrX	0.0218815393651238	Gene
Caudate	ENSG00000188706.12	ENSG00000188706.12	chrX:130157210:G:A	chrX	0.0218815393651238	Gene
Caudate	ENSG00000188706.12	ENSG00000188706.12	chrX:130157737:T:C	chrX	0.0218815393651238	Gene
Caudate	ENSG00000188706.12	ENSG00000188706.12	chrX:130159010:A:T	chrX	0.0218815393651238	Gene
Caudate	ENSG00000188706.12	ENSG00000188706.12	chrX:130159924:C:G	chrX	0.0218815393651238	Gene
Caudate	ENSG00000188706.12	ENSG00000188706.12	chrX:130162420:T:C	chrX	0.0218815393651238	Gene
Caudate	ENSG00000188706.12	ENSG00000188706.12	chrX:130162440:G:C	chrX	0.0218815393651238	Gene
Caudate	ENSG00000188706.12	ENSG00000188706.12	chrX:130232865:A:G	chrX	0.0225792646568755	Gene
Caudate	ENSG00000188706.12	ENSG00000188706.12	chrX:130273619:T:A	chrX	0.0228226179253105	Gene
Caudate	ENSG00000188706.12	ENSG00000188706.12	chrX:130168403:C:T	chrX	0.0241292096769515	Gene
Caudate	ENSG00000188706.12	ENSG00000188706.12	chrX:130280659:G:A	chrX	0.0246533064102001	Gene
Caudate	ENSG00000188706.12	ENSG00000188706.12	chrX:130278714:A:G	chrX	0.0248515369973513	Gene
Caudate	ENSG00000188706.12	ENSG00000188706.12	chrX:130122360:C:A	chrX	0.0251979914742025	Gene
Caudate	ENSG00000188706.12	ENSG00000188706.12	chrX:130175206:T:C	chrX	0.0254496905966118	Gene
Caudate	ENSG00000188706.12	ENSG00000188706.12	chrX:130098416:G:A	chrX	0.0265561338094417	Gene
Caudate	ENSG00000188706.12	ENSG00000188706.12	chrX:130261815:T:A	chrX	0.026753709136021	Gene
Caudate	ENSG00000188706.12	ENSG00000188706.12	chrX:130293598:C:CA	chrX	0.0271004259124972	Gene
Caudate	ENSG00000188706.12	ENSG00000188706.12	chrX:130123123:T:C	chrX	0.0279823589882151	Gene
Caudate	ENSG00000188706.12	ENSG00000188706.12	chrX:130123465:A:G	chrX	0.0279823589882151	Gene
Caudate	ENSG00000188706.12	ENSG00000188706.12	chrX:130159787:T:C	chrX	0.0279823589882151	Gene
Caudate	ENSG00000188706.12	ENSG00000188706.12	chrX:130146305:G:A	chrX	0.0281528212465285	Gene
Caudate	ENSG00000188706.12	ENSG00000188706.12	chrX:130146745:A:G	chrX	0.0281528212465285	Gene
Caudate	ENSG00000188706.12	ENSG00000188706.12	chrX:130151434:C:T	chrX	0.0281528212465285	Gene
Caudate	ENSG00000188706.12	ENSG00000188706.12	chrX:130156725:T:C	chrX	0.0294940020814102	Gene
Caudate	ENSG00000188706.12	ENSG00000188706.12	chrX:130160328:T:C	chrX	0.0294940020814102	Gene
Caudate	ENSG00000188706.12	ENSG00000188706.12	chrX:130146793:C:T	chrX	0.0296614214043392	Gene
Caudate	ENSG00000188706.12	ENSG00000188706.12	chrX:130149150:G:A	chrX	0.0296614214043392	Gene
Caudate	ENSG00000188706.12	ENSG00000188706.12	chrX:130163884:G:A	chrX	0.0296614214043392	Gene
Caudate	ENSG00000188706.12	ENSG00000188706.12	chrX:130115157:T:TCC	chrX	0.0306431506459275	Gene
Caudate	ENSG00000188706.12	ENSG00000188706.12	chrX:130115304:G:A	chrX	0.0306431506459275	Gene
Caudate	ENSG00000188706.12	ENSG00000188706.12	chrX:130276554:G:A	chrX	0.0330003142203891	Gene
Caudate	ENSG00000188706.12	ENSG00000188706.12	chrX:130149545:A:G	chrX	0.0334478172305642	Gene
Caudate	ENSG00000188706.12	ENSG00000188706.12	chrX:130162733:C:T	chrX	0.0334478172305642	Gene
Caudate	ENSG00000188706.12	ENSG00000188706.12	chrX:130270854:C:T	chrX	0.0339712761018761	Gene
Caudate	ENSG00000188706.12	ENSG00000188706.12	chrX:130279996:C:T	chrX	0.0339712761018761	Gene
Caudate	ENSG00000188706.12	ENSG00000188706.12	chrX:130167128:A:G	chrX	0.0356459309868577	Gene
Caudate	ENSG00000188706.12	ENSG00000188706.12	chrX:130101754:A:G	chrX	0.040301196108368	Gene
Caudate	ENSG00000188706.12	ENSG00000188706.12	chrX:130104129:C:CCTT	chrX	0.040301196108368	Gene
Caudate	ENSG00000188706.12	ENSG00000188706.12	chrX:129950408:T:C	chrX	0.0466070876593572	Gene
Caudate	ENSG00000188706.12	ENSG00000188706.12	chrX:129953997:T:C	chrX	0.0466148361282232	Gene
Caudate	ENSG00000188706.12	ENSG00000188706.12	chrX:130102650:CA:C	chrX	0.0473603597216897	Gene
Caudate	ENSG00000188735.12	ENSG00000188735.12	chr12:122023660:G:A	chr12	0.0497102210432943	Gene
Caudate	ENSG00000188811.13	ENSG00000188811.13	chr13:38561892:T:G	chr13	0.0250612281879224	Gene
Caudate	ENSG00000189067.12	ENSG00000189067.12	chr16:11300271:A:G	chr16	0.0075623094607715	Gene
Caudate	ENSG00000189067.12	ENSG00000189067.12	chr16:11299350:G:A	chr16	0.0079518358644351	Gene
Caudate	ENSG00000189067.12	ENSG00000189067.12	chr16:11300545:T:A	chr16	0.0082868404152269	Gene
Caudate	ENSG00000189067.12	ENSG00000189067.12	chr16:11299761:C:G	chr16	0.0102488614088371	Gene
Caudate	ENSG00000189067.12	ENSG00000189067.12	chr16:11303250:G:C	chr16	0.0144847468815558	Gene
Caudate	ENSG00000189067.12	ENSG00000189067.12	chr16:11299828:A:G	chr16	0.0148138739615039	Gene
Caudate	ENSG00000189067.12	ENSG00000189067.12	chr16:11295623:C:T	chr16	0.0165708978946161	Gene
Caudate	ENSG00000189067.12	ENSG00000189067.12	chr16:11296227:G:A	chr16	0.0165708978946161	Gene
Caudate	ENSG00000189067.12	ENSG00000189067.12	chr16:11300030:G:C	chr16	0.0193910813182125	Gene
Caudate	ENSG00000189067.12	ENSG00000189067.12	chr16:11323512:T:G	chr16	0.0246481773265413	Gene
Caudate	ENSG00000189067.12	ENSG00000189067.12	chr16:11336596:A:G	chr16	0.0297193745696961	Gene
Caudate	ENSG00000189067.12	ENSG00000189067.12	chr16:11333115:G:C	chr16	0.0327772498986157	Gene
Caudate	ENSG00000189067.12	ENSG00000189067.12	chr16:11759834:C:T	chr16	0.0354264344007731	Gene
Caudate	ENSG00000189067.12	ENSG00000189067.12	chr16:11332319:T:A	chr16	0.0354366721180038	Gene
Caudate	ENSG00000189067.12	ENSG00000189067.12	chr16:11339954:C:A	chr16	0.0368347839780664	Gene
Caudate	ENSG00000189067.12	ENSG00000189067.12	chr16:11333249:C:T	chr16	0.0371602583969579	Gene
Caudate	ENSG00000189067.12	ENSG00000189067.12	chr16:11333266:C:G	chr16	0.0371602583969579	Gene
Caudate	ENSG00000189067.12	ENSG00000189067.12	chr16:11341084:C:G	chr16	0.0386363193757489	Gene
Caudate	ENSG00000189067.12	ENSG00000189067.12	chr16:11333569:C:G	chr16	0.0399570094739656	Gene
Caudate	ENSG00000189067.12	ENSG00000189067.12	chr16:11304824:CAAT:C	chr16	0.0403451941828001	Gene
Caudate	ENSG00000189067.12	ENSG00000189067.12	chr16:11334515:A:G	chr16	0.0405823215316045	Gene
Caudate	ENSG00000189067.12	ENSG00000189067.12	chr16:11340245:A:C	chr16	0.0414854336820785	Gene
Caudate	ENSG00000189067.12	ENSG00000189067.12	chr16:11806966:T:C	chr16	0.043362240032799	Gene
Caudate	ENSG00000189067.12	ENSG00000189067.12	chr16:11337607:C:A	chr16	0.0457505697901085	Gene
Caudate	ENSG00000189067.12	ENSG00000189067.12	chr16:11330497:G:A	chr16	0.0471605894854935	Gene
Caudate	ENSG00000189067.12	ENSG00000189067.12	chr16:11759879:A:G	chr16	0.0480929576898648	Gene
Caudate	ENSG00000189223.14	ENSG00000189223.14	chr2:113364613:T:C	chr2	0.0198865272502615	Gene
Caudate	ENSG00000189223.14	ENSG00000189223.14	chr2:113364614:C:G	chr2	0.0198865272502615	Gene
Caudate	ENSG00000189223.14	ENSG00000189223.14	chr2:113364329:G:T	chr2	0.0248847799984746	Gene
Caudate	ENSG00000189223.14	ENSG00000189223.14	chr2:113364759:A:G	chr2	0.0283189943235786	Gene
Caudate	ENSG00000189223.14	ENSG00000189223.14	chr2:113362018:C:T	chr2	0.0291513507902094	Gene
Caudate	ENSG00000189223.14	ENSG00000189223.14	chr2:113363208:T:C	chr2	0.0291513507902094	Gene
Caudate	ENSG00000189223.14	ENSG00000189223.14	chr2:113364267:C:T	chr2	0.0291513507902094	Gene
Caudate	ENSG00000189223.14	ENSG00000189223.14	chr2:113364275:T:G	chr2	0.0291513507902094	Gene
Caudate	ENSG00000189223.14	ENSG00000189223.14	chr2:113364312:A:G	chr2	0.0291513507902094	Gene
Caudate	ENSG00000189223.14	ENSG00000189223.14	chr2:113364583:A:T	chr2	0.0291513507902094	Gene
Caudate	ENSG00000189223.14	ENSG00000189223.14	chr2:113364562:G:A	chr2	0.0382824730482088	Gene
Caudate	ENSG00000189306.10	ENSG00000189306.10	chr22:42481995:T:C	chr22	0.0385859112013734	Gene
Caudate	ENSG00000189403.14	ENSG00000189403.14	chr13:30770849:A:G	chr13	0.0463544689286011	Gene
Caudate	ENSG00000189403.14	ENSG00000189403.14	chr13:30771212:G:A	chr13	0.0463544689286011	Gene
Caudate	ENSG00000196275.13	ENSG00000196275.13	chr7:74444012:G:C	chr7	0.0376758483333213	Gene
Caudate	ENSG00000196295.11	ENSG00000196295.11	chr7:30595045:C:G	chr7	0.0430748966207993	Gene
Caudate	ENSG00000196305.17	ENSG00000196305.17	chr9:92694395:C:T	chr9	0.0382541715760487	Gene
Caudate	ENSG00000196305.17	ENSG00000196305.17	chr9:92752751:T:C	chr9	0.0382541715760487	Gene
Caudate	ENSG00000196305.17	ENSG00000196305.17	chr9:92763275:A:G	chr9	0.0382541715760487	Gene
Caudate	ENSG00000196305.17	ENSG00000196305.17	chr9:92686727:C:A	chr9	0.0392052668100412	Gene
Caudate	ENSG00000196305.17	ENSG00000196305.17	chr9:92671562:T:C	chr9	0.0395175633358673	Gene
Caudate	ENSG00000196305.17	ENSG00000196305.17	chr9:92672119:G:A	chr9	0.0395175633358673	Gene
Caudate	ENSG00000196305.17	ENSG00000196305.17	chr9:92704545:C:G	chr9	0.0395175633358673	Gene
Caudate	ENSG00000196305.17	ENSG00000196305.17	chr9:92732852:T:A	chr9	0.0395175633358673	Gene
Caudate	ENSG00000196305.17	ENSG00000196305.17	chr9:92739503:A:T	chr9	0.0395175633358673	Gene
Caudate	ENSG00000196305.17	ENSG00000196305.17	chr9:92742471:A:G	chr9	0.0395175633358673	Gene
Caudate	ENSG00000196305.17	ENSG00000196305.17	chr9:92743278:A:G	chr9	0.0395175633358673	Gene
Caudate	ENSG00000196305.17	ENSG00000196305.17	chr9:92768938:C:G	chr9	0.0395175633358673	Gene
Caudate	ENSG00000196305.17	ENSG00000196305.17	chr9:92693514:TTCAC:T	chr9	0.0401376071762556	Gene
Caudate	ENSG00000196305.17	ENSG00000196305.17	chr9:92625701:C:T	chr9	0.0437354699857596	Gene
Caudate	ENSG00000196305.17	ENSG00000196305.17	chr9:92629006:C:T	chr9	0.0437354699857596	Gene
Caudate	ENSG00000196305.17	ENSG00000196305.17	chr9:92637583:T:C	chr9	0.0437354699857596	Gene
Caudate	ENSG00000196305.17	ENSG00000196305.17	chr9:92787308:A:C	chr9	0.0439309836582833	Gene
Caudate	ENSG00000196305.17	ENSG00000196305.17	chr9:92790296:T:C	chr9	0.0439309836582833	Gene
Caudate	ENSG00000196305.17	ENSG00000196305.17	chr9:92666838:A:C	chr9	0.0446097754520165	Gene
Caudate	ENSG00000196305.17	ENSG00000196305.17	chr9:92610969:T:C	chr9	0.0450415344546054	Gene
Caudate	ENSG00000196305.17	ENSG00000196305.17	chr9:92633263:A:G	chr9	0.0450415344546054	Gene
Caudate	ENSG00000196305.17	ENSG00000196305.17	chr9:92635136:C:G	chr9	0.0450415344546054	Gene
Caudate	ENSG00000196305.17	ENSG00000196305.17	chr9:92665734:A:G	chr9	0.0452867522548932	Gene
Caudate	ENSG00000196305.17	ENSG00000196305.17	chr9:92730997:C:G	chr9	0.0456391199544272	Gene
Caudate	ENSG00000196405.12	ENSG00000196405.12	chr14:99964712:T:C	chr14	0.0307522029732047	Gene
Caudate	ENSG00000196405.12	ENSG00000196405.12	chr14:99847072:A:AAAATTTT	chr14	0.0438147312469483	Gene
Caudate	ENSG00000196428.12	ENSG00000196428.12	chr3:150687183:A:G	chr3	0.0413250025504228	Gene
Caudate	ENSG00000196428.12	ENSG00000196428.12	chr3:150689215:T:C	chr3	0.0479487069143222	Gene
Caudate	ENSG00000196459.13	ENSG00000196459.13	chrX:13671365:A:G	chrX	0.0012295069525566	Gene
Caudate	ENSG00000196459.13	ENSG00000196459.13	chrX:13671432:T:C	chrX	0.0012295069525566	Gene
Caudate	ENSG00000196459.13	ENSG00000196459.13	chrX:13671626:C:T	chrX	0.0012295069525566	Gene
Caudate	ENSG00000196459.13	ENSG00000196459.13	chrX:13672032:T:A	chrX	0.0012295069525566	Gene
Caudate	ENSG00000196459.13	ENSG00000196459.13	chrX:13676688:A:G	chrX	0.0012295069525566	Gene
Caudate	ENSG00000196459.13	ENSG00000196459.13	chrX:13678620:G:A	chrX	0.0012295069525566	Gene
Caudate	ENSG00000196459.13	ENSG00000196459.13	chrX:13685842:A:T	chrX	0.0018486503397271	Gene
Caudate	ENSG00000196459.13	ENSG00000196459.13	chrX:13682816:A:G	chrX	0.0019727227723399	Gene
Caudate	ENSG00000196459.13	ENSG00000196459.13	chrX:13662996:C:T	chrX	0.0024086975654802	Gene
Caudate	ENSG00000196459.13	ENSG00000196459.13	chrX:13663519:C:T	chrX	0.0024086975654802	Gene
Caudate	ENSG00000196459.13	ENSG00000196459.13	chrX:13663947:G:A	chrX	0.0024086975654802	Gene
Caudate	ENSG00000196459.13	ENSG00000196459.13	chrX:13664458:G:A	chrX	0.0024086975654802	Gene
Caudate	ENSG00000196459.13	ENSG00000196459.13	chrX:13665051:G:A	chrX	0.0024086975654802	Gene
Caudate	ENSG00000196459.13	ENSG00000196459.13	chrX:13664596:G:A	chrX	0.0036699955657669	Gene
Caudate	ENSG00000196459.13	ENSG00000196459.13	chrX:13678886:G:A	chrX	0.0058953897227674	Gene
Caudate	ENSG00000196459.13	ENSG00000196459.13	chrX:13657789:C:T	chrX	0.0134916021992572	Gene
Caudate	ENSG00000196459.13	ENSG00000196459.13	chrX:13685082:C:T	chrX	0.0140345457272897	Gene
Caudate	ENSG00000196459.13	ENSG00000196459.13	chrX:13658411:G:C	chrX	0.0145047139007882	Gene
Caudate	ENSG00000196459.13	ENSG00000196459.13	chrX:13690461:A:G	chrX	0.016073350790404	Gene
Caudate	ENSG00000196459.13	ENSG00000196459.13	chrX:13679847:C:G	chrX	0.0199391691165254	Gene
Caudate	ENSG00000196459.13	ENSG00000196459.13	chrX:13682262:G:A	chrX	0.0199391691165254	Gene
Caudate	ENSG00000196459.13	ENSG00000196459.13	chrX:13690059:C:T	chrX	0.021902573763362	Gene
Caudate	ENSG00000196459.13	ENSG00000196459.13	chrX:13671743:AAC:A	chrX	0.0283068627461249	Gene
Caudate	ENSG00000196459.13	ENSG00000196459.13	chrX:13663560:G:T	chrX	0.0320736331560603	Gene
Caudate	ENSG00000196498.13	ENSG00000196498.13	chr12:124198659:C:T	chr12	0.0341768494215865	Gene
Caudate	ENSG00000196498.13	ENSG00000196498.13	chr12:124192277:C:T	chr12	0.0404577882833204	Gene
Caudate	ENSG00000196511.13	ENSG00000196511.13	chr7:144813721:C:T	chr7	0.0424012147419044	Gene
Caudate	ENSG00000196605.7	ENSG00000196605.7	chr19:9929993:C:T	chr19	0.0085055914684419	Gene
Caudate	ENSG00000196605.7	ENSG00000196605.7	chr19:9925389:C:T	chr19	0.0289500583971384	Gene
Caudate	ENSG00000196605.7	ENSG00000196605.7	chr19:9928695:C:T	chr19	0.0297016400080675	Gene
Caudate	ENSG00000196605.7	ENSG00000196605.7	chr19:10232943:C:A	chr19	0.040952200913792	Gene
Caudate	ENSG00000196655.10	ENSG00000196655.10	chr11:119003277:T:C	chr11	0.0306343629362292	Gene
Caudate	ENSG00000196655.10	ENSG00000196655.10	chr11:118954207:G:A	chr11	0.0498320154574112	Gene
Caudate	ENSG00000196712.16	ENSG00000196712.16	chr17:30694731:T:C	chr17	0.0356864473329218	Gene
Caudate	ENSG00000197083.11	ENSG00000197083.11	chr5:150957135:C:A	chr5	0.0021944320862593	Gene
Caudate	ENSG00000197083.11	ENSG00000197083.11	chr5:150844160:C:T	chr5	0.0474409121602712	Gene
Caudate	ENSG00000197083.11	ENSG00000197083.11	chr5:150852383:T:C	chr5	0.0482988456171218	Gene
Caudate	ENSG00000197083.11	ENSG00000197083.11	chr5:150859909:G:T	chr5	0.0482988456171218	Gene
Caudate	ENSG00000197283.13	ENSG00000197283.13	chr6:33873040:AC:A	chr6	0.0196668039548417	Gene
Caudate	ENSG00000197345.12	ENSG00000197345.12	chr11:68848482:C:T	chr11	0.0112273934993774	Gene
Caudate	ENSG00000197345.12	ENSG00000197345.12	chr11:68848981:C:T	chr11	0.0112273934993774	Gene
Caudate	ENSG00000197345.12	ENSG00000197345.12	chr11:68855357:G:C	chr11	0.0142834278942082	Gene
Caudate	ENSG00000197345.12	ENSG00000197345.12	chr11:68857430:T:C	chr11	0.0152942005779326	Gene
Caudate	ENSG00000197345.12	ENSG00000197345.12	chr11:68848132:T:A	chr11	0.0158162088814845	Gene
Caudate	ENSG00000197454.1	ENSG00000197454.1	chr1:247683459:G:A	chr1	0.0089371417894767	Gene
Caudate	ENSG00000197562.9	ENSG00000197562.9	chr16:897962:A:C	chr16	0.0347173099547394	Gene
Caudate	ENSG00000197562.9	ENSG00000197562.9	chr16:898303:GCAC:G	chr16	0.0394754548532139	Gene
Caudate	ENSG00000197746.13	ENSG00000197746.13	chr10:72077662:A:C	chr10	0.0322225551270333	Gene
Caudate	ENSG00000197746.13	ENSG00000197746.13	chr10:72077109:C:T	chr10	0.0382567571193217	Gene
Caudate	ENSG00000197885.10	ENSG00000197885.10	chr3:23646352:A:G	chr3	0.0438762192875668	Gene
Caudate	ENSG00000198010.12	ENSG00000198010.12	chr8:1223602:G:A	chr8	0.004782704739141	Gene
Caudate	ENSG00000198010.12	ENSG00000198010.12	chr8:1224072:G:A	chr8	0.0049722346681337	Gene
Caudate	ENSG00000198010.12	ENSG00000198010.12	chr8:288472:G:T	chr8	0.0442275969332846	Gene
Caudate	ENSG00000198015.12	ENSG00000198015.12	chr12:93768780:T:C	chr12	0.0243246966238099	Gene
Caudate	ENSG00000198039.11	ENSG00000198039.11	chr7:64741982:G:A	chr7	0.0003604361309806	Gene
Caudate	ENSG00000198039.11	ENSG00000198039.11	chr7:64739350:G:A	chr7	0.0005032807611176	Gene
Caudate	ENSG00000198039.11	ENSG00000198039.11	chr7:64861984:A:T	chr7	0.0012913048634466	Gene
Caudate	ENSG00000198039.11	ENSG00000198039.11	chr7:64894694:CAAAT:C	chr7	0.0018458599627394	Gene
Caudate	ENSG00000198039.11	ENSG00000198039.11	chr7:64906301:T:G	chr7	0.0018458599627394	Gene
Caudate	ENSG00000198039.11	ENSG00000198039.11	chr7:64912054:G:A	chr7	0.0018458599627394	Gene
Caudate	ENSG00000198039.11	ENSG00000198039.11	chr7:64744119:G:T	chr7	0.0019631462520468	Gene
Caudate	ENSG00000198039.11	ENSG00000198039.11	chr7:64762213:T:C	chr7	0.0027194240764958	Gene
Caudate	ENSG00000198039.11	ENSG00000198039.11	chr7:64797582:T:C	chr7	0.0031599126851401	Gene
Caudate	ENSG00000198039.11	ENSG00000198039.11	chr7:64838899:C:T	chr7	0.0031599126851401	Gene
Caudate	ENSG00000198039.11	ENSG00000198039.11	chr7:64841976:G:T	chr7	0.0031599126851401	Gene
Caudate	ENSG00000198039.11	ENSG00000198039.11	chr7:64861804:A:T	chr7	0.0032158551891045	Gene
Caudate	ENSG00000198039.11	ENSG00000198039.11	chr7:64763494:T:C	chr7	0.0037556608277622	Gene
Caudate	ENSG00000198039.11	ENSG00000198039.11	chr7:64764154:T:A	chr7	0.0037556608277622	Gene
Caudate	ENSG00000198039.11	ENSG00000198039.11	chr7:64766121:T:G	chr7	0.0037556608277622	Gene
Caudate	ENSG00000198039.11	ENSG00000198039.11	chr7:64770613:C:T	chr7	0.0038440407011416	Gene
Caudate	ENSG00000198039.11	ENSG00000198039.11	chr7:64889370:G:T	chr7	0.0039284050566752	Gene
Caudate	ENSG00000198039.11	ENSG00000198039.11	chr7:64924589:G:A	chr7	0.0054144459352518	Gene
Caudate	ENSG00000198039.11	ENSG00000198039.11	chr7:64927043:T:G	chr7	0.0054144459352518	Gene
Caudate	ENSG00000198039.11	ENSG00000198039.11	chr7:64932867:G:C	chr7	0.0054144459352518	Gene
Caudate	ENSG00000198039.11	ENSG00000198039.11	chr7:64942018:A:C	chr7	0.0054144459352518	Gene
Caudate	ENSG00000198039.11	ENSG00000198039.11	chr7:64805324:G:A	chr7	0.0062871287695858	Gene
Caudate	ENSG00000198039.11	ENSG00000198039.11	chr7:64896902:G:A	chr7	0.0069678770276731	Gene
Caudate	ENSG00000198039.11	ENSG00000198039.11	chr7:64898378:G:A	chr7	0.0069678770276731	Gene
Caudate	ENSG00000198039.11	ENSG00000198039.11	chr7:64907398:G:C	chr7	0.0069678770276731	Gene
Caudate	ENSG00000198039.11	ENSG00000198039.11	chr7:64853811:A:T	chr7	0.007436713535215	Gene
Caudate	ENSG00000198039.11	ENSG00000198039.11	chr7:64854525:G:A	chr7	0.007436713535215	Gene
Caudate	ENSG00000198039.11	ENSG00000198039.11	chr7:64859632:A:G	chr7	0.007436713535215	Gene
Caudate	ENSG00000198039.11	ENSG00000198039.11	chr7:64861763:G:C	chr7	0.007436713535215	Gene
Caudate	ENSG00000198039.11	ENSG00000198039.11	chr7:64863857:A:G	chr7	0.007436713535215	Gene
Caudate	ENSG00000198039.11	ENSG00000198039.11	chr7:64771936:T:C	chr7	0.0075745670547142	Gene
Caudate	ENSG00000198039.11	ENSG00000198039.11	chr7:64753579:G:C	chr7	0.0113949313622904	Gene
Caudate	ENSG00000198039.11	ENSG00000198039.11	chr7:64850959:T:A	chr7	0.0119077039978414	Gene
Caudate	ENSG00000198039.11	ENSG00000198039.11	chr7:64851179:G:A	chr7	0.0119077039978414	Gene
Caudate	ENSG00000198039.11	ENSG00000198039.11	chr7:64852329:T:C	chr7	0.0119077039978414	Gene
Caudate	ENSG00000198039.11	ENSG00000198039.11	chr7:64940769:A:T	chr7	0.0170281603199578	Gene
Caudate	ENSG00000198039.11	ENSG00000198039.11	chr7:64943005:G:A	chr7	0.0170281603199578	Gene
Caudate	ENSG00000198039.11	ENSG00000198039.11	chr7:64841928:G:A	chr7	0.0176978034713287	Gene
Caudate	ENSG00000198039.11	ENSG00000198039.11	chr7:64755619:G:A	chr7	0.0200503083566374	Gene
Caudate	ENSG00000198039.11	ENSG00000198039.11	chr7:65179117:C:T	chr7	0.0227300449090024	Gene
Caudate	ENSG00000198039.11	ENSG00000198039.11	chr7:65087454:C:T	chr7	0.033441561029676	Gene
Caudate	ENSG00000198039.11	ENSG00000198039.11	chr7:65269490:TG:T	chr7	0.0341537871725527	Gene
Caudate	ENSG00000198039.11	ENSG00000198039.11	chr7:64652627:G:C	chr7	0.0457735810739042	Gene
Caudate	ENSG00000198039.11	ENSG00000198039.11	chr7:64912524:T:G	chr7	0.045914084952067	Gene
Caudate	ENSG00000198039.11	ENSG00000198039.11	chr7:64797878:T:C	chr7	0.047832018349617	Gene
Caudate	ENSG00000198039.11	ENSG00000198039.11	chr7:64843697:T:C	chr7	0.047832018349617	Gene
Caudate	ENSG00000198089.14	ENSG00000198089.14	chr22:31060877:A:G	chr22	0.0015831080252956	Gene
Caudate	ENSG00000198089.14	ENSG00000198089.14	chr22:31070697:G:T	chr22	0.0026102919446567	Gene
Caudate	ENSG00000198089.14	ENSG00000198089.14	chr22:31071106:G:A	chr22	0.0026102919446567	Gene
Caudate	ENSG00000198089.14	ENSG00000198089.14	chr22:31072439:C:A	chr22	0.0026102919446567	Gene
Caudate	ENSG00000198089.14	ENSG00000198089.14	chr22:31073529:A:G	chr22	0.0026102919446567	Gene
Caudate	ENSG00000198089.14	ENSG00000198089.14	chr22:31074856:T:C	chr22	0.0026102919446567	Gene
Caudate	ENSG00000198089.14	ENSG00000198089.14	chr22:31078568:C:T	chr22	0.0026102919446567	Gene
Caudate	ENSG00000198089.14	ENSG00000198089.14	chr22:31095177:T:G	chr22	0.0038703321447146	Gene
Caudate	ENSG00000198089.14	ENSG00000198089.14	chr22:31061209:A:G	chr22	0.0052558597232043	Gene
Caudate	ENSG00000198089.14	ENSG00000198089.14	chr22:31075552:G:A	chr22	0.0142681201857769	Gene
Caudate	ENSG00000198089.14	ENSG00000198089.14	chr22:31076269:C:T	chr22	0.0142681201857769	Gene
Caudate	ENSG00000198089.14	ENSG00000198089.14	chr22:31077062:C:T	chr22	0.0142681201857769	Gene
Caudate	ENSG00000198089.14	ENSG00000198089.14	chr22:31077460:C:T	chr22	0.0142681201857769	Gene
Caudate	ENSG00000198089.14	ENSG00000198089.14	chr22:31078671:C:A	chr22	0.0142681201857769	Gene
Caudate	ENSG00000198089.14	ENSG00000198089.14	chr22:31095346:C:T	chr22	0.0181630466783591	Gene
Caudate	ENSG00000198089.14	ENSG00000198089.14	chr22:31063208:A:G	chr22	0.0204448992609855	Gene
Caudate	ENSG00000198089.14	ENSG00000198089.14	chr22:31074636:A:G	chr22	0.0213303969409181	Gene
Caudate	ENSG00000198089.14	ENSG00000198089.14	chr22:31100043:CCTT:C	chr22	0.0271710114499833	Gene
Caudate	ENSG00000198089.14	ENSG00000198089.14	chr22:31069198:A:G	chr22	0.0280491856930988	Gene
Caudate	ENSG00000198089.14	ENSG00000198089.14	chr22:31069231:C:T	chr22	0.0280491856930988	Gene
Caudate	ENSG00000198089.14	ENSG00000198089.14	chr22:31070524:T:A	chr22	0.0285103385491263	Gene
Caudate	ENSG00000198089.14	ENSG00000198089.14	chr22:31070652:G:A	chr22	0.0285103385491263	Gene
Caudate	ENSG00000198089.14	ENSG00000198089.14	chr22:31070674:A:G	chr22	0.0285103385491263	Gene
Caudate	ENSG00000198089.14	ENSG00000198089.14	chr22:31070698:T:C	chr22	0.0285103385491263	Gene
Caudate	ENSG00000198089.14	ENSG00000198089.14	chr22:31070699:G:A	chr22	0.0285103385491263	Gene
Caudate	ENSG00000198089.14	ENSG00000198089.14	chr22:31070743:T:A	chr22	0.0285103385491263	Gene
Caudate	ENSG00000198089.14	ENSG00000198089.14	chr22:31070902:T:C	chr22	0.0285103385491263	Gene
Caudate	ENSG00000198089.14	ENSG00000198089.14	chr22:31071156:C:T	chr22	0.0285103385491263	Gene
Caudate	ENSG00000198089.14	ENSG00000198089.14	chr22:31071229:C:G	chr22	0.0285103385491263	Gene
Caudate	ENSG00000198089.14	ENSG00000198089.14	chr22:31071281:G:C	chr22	0.0285103385491263	Gene
Caudate	ENSG00000198089.14	ENSG00000198089.14	chr22:31073155:C:T	chr22	0.0285103385491263	Gene
Caudate	ENSG00000198089.14	ENSG00000198089.14	chr22:31073210:T:C	chr22	0.0285103385491263	Gene
Caudate	ENSG00000198089.14	ENSG00000198089.14	chr22:31073250:CAT:C	chr22	0.0285103385491263	Gene
Caudate	ENSG00000198089.14	ENSG00000198089.14	chr22:31073321:C:T	chr22	0.0285103385491263	Gene
Caudate	ENSG00000198089.14	ENSG00000198089.14	chr22:31073553:C:G	chr22	0.0285103385491263	Gene
Caudate	ENSG00000198089.14	ENSG00000198089.14	chr22:31073705:A:T	chr22	0.0293563068668003	Gene
Caudate	ENSG00000198089.14	ENSG00000198089.14	chr22:31867851:C:G	chr22	0.0311491250818327	Gene
Caudate	ENSG00000198089.14	ENSG00000198089.14	chr22:31066316:A:T	chr22	0.0312722584621525	Gene
Caudate	ENSG00000198089.14	ENSG00000198089.14	chr22:31085808:C:G	chr22	0.0377712661294518	Gene
Caudate	ENSG00000198089.14	ENSG00000198089.14	chr22:31085936:G:C	chr22	0.0377712661294518	Gene
Caudate	ENSG00000198089.14	ENSG00000198089.14	chr22:31090925:C:G	chr22	0.043403562255724	Gene
Caudate	ENSG00000198089.14	ENSG00000198089.14	chr22:31081005:GCTCTGAGACTCCTACGA:G	chr22	0.045972245237664	Gene
Caudate	ENSG00000198093.10	ENSG00000198093.10	chr19:51871089:G:A	chr19	0.0145676002013021	Gene
Caudate	ENSG00000198093.10	ENSG00000198093.10	chr19:51871124:G:A	chr19	0.0145676002013021	Gene
Caudate	ENSG00000198093.10	ENSG00000198093.10	chr19:51871166:T:C	chr19	0.0145676002013021	Gene
Caudate	ENSG00000198093.10	ENSG00000198093.10	chr19:51873759:C:T	chr19	0.0145676002013021	Gene
Caudate	ENSG00000198301.11	ENSG00000198301.11	chr4:75537879:G:T	chr4	0.0188292912291818	Gene
Caudate	ENSG00000198496.10	ENSG00000198496.10	chr17:43438559:G:A	chr17	7.4194062763544e-05	Gene
Caudate	ENSG00000198496.10	ENSG00000198496.10	chr17:43430527:A:C	chr17	0.0003858818038713	Gene
Caudate	ENSG00000198496.10	ENSG00000198496.10	chr17:43429933:TTG:T	chr17	0.0008388146543466	Gene
Caudate	ENSG00000198597.8	ENSG00000198597.8	chr19:30238834:T:A	chr19	0.0232493034884407	Gene
Caudate	ENSG00000198597.8	ENSG00000198597.8	chr19:29987524:T:C	chr19	0.034991291152893	Gene
Caudate	ENSG00000198597.8	ENSG00000198597.8	chr19:30244114:C:T	chr19	0.0365907342708782	Gene
Caudate	ENSG00000198597.8	ENSG00000198597.8	chr19:30628330:T:C	chr19	0.0370134973632599	Gene
Caudate	ENSG00000198597.8	ENSG00000198597.8	chr19:30245471:A:G	chr19	0.0383393084626603	Gene
Caudate	ENSG00000198597.8	ENSG00000198597.8	chr19:30250350:C:T	chr19	0.0397312759867643	Gene
Caudate	ENSG00000198597.8	ENSG00000198597.8	chr19:30249171:G:A	chr19	0.0417162451329238	Gene
Caudate	ENSG00000198597.8	ENSG00000198597.8	chr19:30249222:A:T	chr19	0.0417162451329238	Gene
Caudate	ENSG00000198597.8	ENSG00000198597.8	chr19:30249977:T:C	chr19	0.0454791458728301	Gene
Caudate	ENSG00000198732.10	ENSG00000198732.10	chr14:69488534:A:C	chr14	0.0040494880231099	Gene
Caudate	ENSG00000198793.12	ENSG00000198793.12	chr1:11374472:A:C	chr1	0.0115982277899502	Gene
Caudate	ENSG00000198843.12	ENSG00000198843.12	chr3:150956840:T:C	chr3	0.0341827341386654	Gene
Caudate	ENSG00000198843.12	ENSG00000198843.12	chr3:150622327:A:G	chr3	0.0406868104711599	Gene
Caudate	ENSG00000198843.12	ENSG00000198843.12	chr3:150571181:C:T	chr3	0.044495027768125	Gene
Caudate	ENSG00000198843.12	ENSG00000198843.12	chr3:150222874:C:A	chr3	0.0451017792324867	Gene
Caudate	ENSG00000198843.12	ENSG00000198843.12	chr3:150548239:A:G	chr3	0.0467415654853431	Gene
Caudate	ENSG00000198843.12	ENSG00000198843.12	chr3:150548873:T:C	chr3	0.0467415654853431	Gene
Caudate	ENSG00000198843.12	ENSG00000198843.12	chr3:150551316:G:T	chr3	0.0467415654853431	Gene
Caudate	ENSG00000198843.12	ENSG00000198843.12	chr3:150554938:CT:C	chr3	0.0467415654853431	Gene
Caudate	ENSG00000198843.12	ENSG00000198843.12	chr3:150558008:A:G	chr3	0.0467415654853431	Gene
Caudate	ENSG00000198843.12	ENSG00000198843.12	chr3:150561920:G:A	chr3	0.0467415654853431	Gene
Caudate	ENSG00000198843.12	ENSG00000198843.12	chr3:150562466:A:T	chr3	0.0467415654853431	Gene
Caudate	ENSG00000198843.12	ENSG00000198843.12	chr3:150562658:C:G	chr3	0.0467415654853431	Gene
Caudate	ENSG00000198843.12	ENSG00000198843.12	chr3:150579020:G:A	chr3	0.0467415654853431	Gene
Caudate	ENSG00000198843.12	ENSG00000198843.12	chr3:150579221:T:A	chr3	0.0467415654853431	Gene
Caudate	ENSG00000198843.12	ENSG00000198843.12	chr3:150597457:T:C	chr3	0.0467415654853431	Gene
Caudate	ENSG00000198843.12	ENSG00000198843.12	chr3:150538792:C:A	chr3	0.0470389544010302	Gene
Caudate	ENSG00000198843.12	ENSG00000198843.12	chr3:150539453:G:C	chr3	0.0470389544010302	Gene
Caudate	ENSG00000198843.12	ENSG00000198843.12	chr3:150541480:G:A	chr3	0.0470389544010302	Gene
Caudate	ENSG00000198843.12	ENSG00000198843.12	chr3:150543066:C:T	chr3	0.0470389544010302	Gene
Caudate	ENSG00000198843.12	ENSG00000198843.12	chr3:150636007:T:G	chr3	0.0492926691866096	Gene
Caudate	ENSG00000203279.3	ENSG00000203279.3	chr9:97226216:G:A	chr9	0.0499818851133286	Gene
Caudate	ENSG00000203279.3	ENSG00000203279.3	chr9:97228283:T:C	chr9	0.0499818851133286	Gene
Caudate	ENSG00000203485.12	ENSG00000203485.12	chr14:104295441:T:C	chr14	0.0288777836109412	Gene
Caudate	ENSG00000203485.12	ENSG00000203485.12	chr14:104299865:G:C	chr14	0.0304710105482245	Gene
Caudate	ENSG00000203485.12	ENSG00000203485.12	chr14:104419379:C:A	chr14	0.0478223538775882	Gene
Caudate	ENSG00000203666.12	ENSG00000203666.12	chr1:244981410:A:G	chr1	0.0211869377813589	Gene
Caudate	ENSG00000203666.12	ENSG00000203666.12	chr1:244987122:A:G	chr1	0.0211869377813589	Gene
Caudate	ENSG00000203666.12	ENSG00000203666.12	chr1:244990829:C:G	chr1	0.022671165094279	Gene
Caudate	ENSG00000203666.12	ENSG00000203666.12	chr1:244991197:A:G	chr1	0.022671165094279	Gene
Caudate	ENSG00000203666.12	ENSG00000203666.12	chr1:244988680:T:C	chr1	0.0252191997298769	Gene
Caudate	ENSG00000203666.12	ENSG00000203666.12	chr1:244972042:G:A	chr1	0.0404238539295488	Gene
Caudate	ENSG00000203666.12	ENSG00000203666.12	chr1:244972845:A:G	chr1	0.0404238539295488	Gene
Caudate	ENSG00000203666.12	ENSG00000203666.12	chr1:244972941:G:A	chr1	0.0404238539295488	Gene
Caudate	ENSG00000203666.12	ENSG00000203666.12	chr1:244973548:A:G	chr1	0.0404238539295488	Gene
Caudate	ENSG00000203666.12	ENSG00000203666.12	chr1:244973029:A:G	chr1	0.0421161165652965	Gene
Caudate	ENSG00000203666.12	ENSG00000203666.12	chr1:244975079:T:C	chr1	0.0421161165652965	Gene
Caudate	ENSG00000203666.12	ENSG00000203666.12	chr1:244973226:CTAATA:C	chr1	0.0449737563100429	Gene
Caudate	ENSG00000203791.14	ENSG00000203791.14	chr10:124785631:C:T	chr10	0.0408788232528527	Gene
Caudate	ENSG00000203791.14	ENSG00000203791.14	chr10:124795986:G:A	chr10	0.0488934547191504	Gene
Caudate	ENSG00000203791.14	ENSG00000203791.14	chr10:124758023:A:G	chr10	0.0496714111348513	Gene
Caudate	ENSG00000203791.14	ENSG00000203791.14	chr10:124780436:G:A	chr10	0.0496714111348513	Gene
Caudate	ENSG00000204248.10	ENSG00000204248.10	chr6:33170900:G:A	chr6	0.0459964938266837	Gene
Caudate	ENSG00000204278.12	ENSG00000204278.12	chr17:77745398:C:T	chr17	0.0359993041956819	Gene
Caudate	ENSG00000204278.12	ENSG00000204278.12	chr17:77744514:C:T	chr17	0.0450108580618763	Gene
Caudate	ENSG00000204428.12	ENSG00000204428.12	chr6:31308050:A:G	chr6	0.0458036539364221	Gene
Caudate	ENSG00000204463.12	ENSG00000204463.12	chr6:31379152:T:G	chr6	0.0272412505299978	Gene
Caudate	ENSG00000204463.12	ENSG00000204463.12	chr6:31371088:A:G	chr6	0.0418048109344328	Gene
Caudate	ENSG00000204463.12	ENSG00000204463.12	chr6:31371164:C:T	chr6	0.0418048109344328	Gene
Caudate	ENSG00000204463.12	ENSG00000204463.12	chr6:31371731:T:C	chr6	0.0418048109344328	Gene
Caudate	ENSG00000204463.12	ENSG00000204463.12	chr6:31373136:A:G	chr6	0.0418048109344328	Gene
Caudate	ENSG00000204463.12	ENSG00000204463.12	chr6:31376880:G:A	chr6	0.0474418473297645	Gene
Caudate	ENSG00000204525.15	ENSG00000204525.15	chr6:31367546:G:C	chr6	0.0383250147192337	Gene
Caudate	ENSG00000204525.15	ENSG00000204525.15	chr6:31368323:C:A	chr6	0.0383250147192337	Gene
Caudate	ENSG00000204525.15	ENSG00000204525.15	chr6:31369534:T:C	chr6	0.0383250147192337	Gene
Caudate	ENSG00000204525.15	ENSG00000204525.15	chr6:31369681:T:C	chr6	0.0383250147192337	Gene
Caudate	ENSG00000204525.15	ENSG00000204525.15	chr6:31377074:C:T	chr6	0.0383250147192337	Gene
Caudate	ENSG00000204525.15	ENSG00000204525.15	chr6:31369408:C:A	chr6	0.0383721869065213	Gene
Caudate	ENSG00000204525.15	ENSG00000204525.15	chr6:31362289:A:G	chr6	0.0406539401193587	Gene
Caudate	ENSG00000204525.15	ENSG00000204525.15	chr6:31363365:GAGA:G	chr6	0.0406539401193587	Gene
Caudate	ENSG00000204525.15	ENSG00000204525.15	chr6:31363921:C:T	chr6	0.0406539401193587	Gene
Caudate	ENSG00000204525.15	ENSG00000204525.15	chr6:31363934:C:T	chr6	0.0406539401193587	Gene
Caudate	ENSG00000204525.15	ENSG00000204525.15	chr6:31363949:A:G	chr6	0.0406539401193587	Gene
Caudate	ENSG00000204525.15	ENSG00000204525.15	chr6:31364095:C:A	chr6	0.0406539401193587	Gene
Caudate	ENSG00000204525.15	ENSG00000204525.15	chr6:31364555:C:T	chr6	0.0406539401193587	Gene
Caudate	ENSG00000204525.15	ENSG00000204525.15	chr6:31364724:C:T	chr6	0.0406539401193587	Gene
Caudate	ENSG00000204525.15	ENSG00000204525.15	chr6:31364884:G:A	chr6	0.0406539401193587	Gene
Caudate	ENSG00000204525.15	ENSG00000204525.15	chr6:31366043:A:G	chr6	0.0406539401193587	Gene
Caudate	ENSG00000204525.15	ENSG00000204525.15	chr6:31364595:T:C	chr6	0.0407058182183344	Gene
Caudate	ENSG00000204525.15	ENSG00000204525.15	chr6:31364754:C:A	chr6	0.0407058182183344	Gene
Caudate	ENSG00000204650.13	ENSG00000204650.13	chr17:45138914:C:T	chr17	0.0309907936995592	Gene
Caudate	ENSG00000204655.11	ENSG00000204655.11	chr6:29563073:A:G	chr6	0.0031916296350411	Gene
Caudate	ENSG00000204655.11	ENSG00000204655.11	chr6:29563068:G:A	chr6	0.0050256515500013	Gene
Caudate	ENSG00000204655.11	ENSG00000204655.11	chr6:29563167:C:T	chr6	0.0106814109637962	Gene
Caudate	ENSG00000204843.12	ENSG00000204843.12	chr2:74033026:T:G	chr2	0.0144163289987401	Gene
Caudate	ENSG00000204843.12	ENSG00000204843.12	chr2:74045130:A:C	chr2	0.0156982102802288	Gene
Caudate	ENSG00000204843.12	ENSG00000204843.12	chr2:74045291:T:C	chr2	0.0156982102802288	Gene
Caudate	ENSG00000204843.12	ENSG00000204843.12	chr2:74035995:C:A	chr2	0.0160601964633834	Gene
Caudate	ENSG00000204843.12	ENSG00000204843.12	chr2:74036292:A:G	chr2	0.0160601964633834	Gene
Caudate	ENSG00000204843.12	ENSG00000204843.12	chr2:74028157:T:A	chr2	0.0219817669442356	Gene
Caudate	ENSG00000204843.12	ENSG00000204843.12	chr2:74068344:C:CTG	chr2	0.0252473638390734	Gene
Caudate	ENSG00000204843.12	ENSG00000204843.12	chr2:74028888:A:G	chr2	0.027223454100319	Gene
Caudate	ENSG00000204843.12	ENSG00000204843.12	chr2:74066598:C:CAA	chr2	0.0298591141173646	Gene
Caudate	ENSG00000204843.12	ENSG00000204843.12	chr2:74065652:T:C	chr2	0.0303020182068614	Gene
Caudate	ENSG00000204843.12	ENSG00000204843.12	chr2:74065764:G:C	chr2	0.0303020182068614	Gene
Caudate	ENSG00000204843.12	ENSG00000204843.12	chr2:74066268:C:T	chr2	0.0303020182068614	Gene
Caudate	ENSG00000204843.12	ENSG00000204843.12	chr2:74067322:T:G	chr2	0.0303020182068614	Gene
Caudate	ENSG00000204843.12	ENSG00000204843.12	chr2:74067527:A:G	chr2	0.0303020182068614	Gene
Caudate	ENSG00000204843.12	ENSG00000204843.12	chr2:74067721:G:A	chr2	0.0303020182068614	Gene
Caudate	ENSG00000204843.12	ENSG00000204843.12	chr2:74025255:C:G	chr2	0.0308482163841601	Gene
Caudate	ENSG00000204843.12	ENSG00000204843.12	chr2:74011582:C:T	chr2	0.0347219380076315	Gene
Caudate	ENSG00000204843.12	ENSG00000204843.12	chr2:74018808:C:T	chr2	0.0375648330152025	Gene
Caudate	ENSG00000204843.12	ENSG00000204843.12	chr2:74067279:G:A	chr2	0.0381242488008814	Gene
Caudate	ENSG00000204843.12	ENSG00000204843.12	chr2:74065962:G:T	chr2	0.0396370415458959	Gene
Caudate	ENSG00000204843.12	ENSG00000204843.12	chr2:74034964:A:G	chr2	0.0399482347243063	Gene
Caudate	ENSG00000204843.12	ENSG00000204843.12	chr2:74035226:T:C	chr2	0.0399482347243063	Gene
Caudate	ENSG00000204843.12	ENSG00000204843.12	chr2:74067094:T:C	chr2	0.0399591224412913	Gene
Caudate	ENSG00000204843.12	ENSG00000204843.12	chr2:74031009:T:G	chr2	0.0400644538846846	Gene
Caudate	ENSG00000204843.12	ENSG00000204843.12	chr2:74055003:G:C	chr2	0.041765097066324	Gene
Caudate	ENSG00000204843.12	ENSG00000204843.12	chr2:74041007:A:G	chr2	0.0435646158792942	Gene
Caudate	ENSG00000204843.12	ENSG00000204843.12	chr2:74025948:T:A	chr2	0.0441268169094285	Gene
Caudate	ENSG00000204843.12	ENSG00000204843.12	chr2:74026591:G:T	chr2	0.0441268169094285	Gene
Caudate	ENSG00000205111.8	ENSG00000205111.8	chr2:38963823:C:T	chr2	0.000967755038222	Gene
Caudate	ENSG00000205482.9	ENSG00000205482.9	chr7:76696493:G:A	chr7	0.0498327290047005	Gene
Caudate	ENSG00000206418.3	ENSG00000206418.3	chr18:8261223:C:A	chr18	0.0110800838540511	Gene
Caudate	ENSG00000206418.3	ENSG00000206418.3	chr18:8254004:C:T	chr18	0.0307277904587668	Gene
Caudate	ENSG00000206418.3	ENSG00000206418.3	chr18:8255907:T:G	chr18	0.042559704318113	Gene
Caudate	ENSG00000206503.11	ENSG00000206503.11	chr6:30056091:C:T	chr6	0.0387579489335385	Gene
Caudate	ENSG00000212978.6	ENSG00000212978.6	chr2:61574142:T:A	chr2	0.0406004483240384	Gene
Caudate	ENSG00000213640.3	ENSG00000213640.3	chr7:64875075:A:C	chr7	0.00071075655578	Gene
Caudate	ENSG00000213640.3	ENSG00000213640.3	chr7:64882020:T:C	chr7	0.0009714676189824	Gene
Caudate	ENSG00000213640.3	ENSG00000213640.3	chr7:64877123:A:G	chr7	0.0010615119097616	Gene
Caudate	ENSG00000213640.3	ENSG00000213640.3	chr7:64878673:C:T	chr7	0.0010615119097616	Gene
Caudate	ENSG00000213640.3	ENSG00000213640.3	chr7:64872702:A:G	chr7	0.0022049730992229	Gene
Caudate	ENSG00000213640.3	ENSG00000213640.3	chr7:64873788:T:C	chr7	0.0022049730992229	Gene
Caudate	ENSG00000213640.3	ENSG00000213640.3	chr7:64909836:T:G	chr7	0.0133243835341427	Gene
Caudate	ENSG00000213640.3	ENSG00000213640.3	chr7:64861709:G:A	chr7	0.0210941738985352	Gene
Caudate	ENSG00000213640.3	ENSG00000213640.3	chr7:64892738:C:T	chr7	0.0301096240343722	Gene
Caudate	ENSG00000213640.3	ENSG00000213640.3	chr7:64894028:A:G	chr7	0.0301096240343722	Gene
Caudate	ENSG00000213640.3	ENSG00000213640.3	chr7:64894191:A:G	chr7	0.0301096240343722	Gene
Caudate	ENSG00000213640.3	ENSG00000213640.3	chr7:64906836:TA:T	chr7	0.0301096240343722	Gene
Caudate	ENSG00000213640.3	ENSG00000213640.3	chr7:64910802:A:G	chr7	0.0301096240343722	Gene
Caudate	ENSG00000213640.3	ENSG00000213640.3	chr7:64912524:T:G	chr7	0.0319863069786787	Gene
Caudate	ENSG00000213640.3	ENSG00000213640.3	chr7:64907847:C:T	chr7	0.0319929996638321	Gene
Caudate	ENSG00000213640.3	ENSG00000213640.3	chr7:64865018:C:T	chr7	0.0331407811159916	Gene
Caudate	ENSG00000213640.3	ENSG00000213640.3	chr7:64865287:G:C	chr7	0.0331407811159916	Gene
Caudate	ENSG00000213640.3	ENSG00000213640.3	chr7:64865557:G:A	chr7	0.0331407811159916	Gene
Caudate	ENSG00000213640.3	ENSG00000213640.3	chr7:64865586:C:T	chr7	0.0331407811159916	Gene
Caudate	ENSG00000213640.3	ENSG00000213640.3	chr7:64865868:A:G	chr7	0.0331407811159916	Gene
Caudate	ENSG00000213640.3	ENSG00000213640.3	chr7:64867022:ATAT:A	chr7	0.0331407811159916	Gene
Caudate	ENSG00000213640.3	ENSG00000213640.3	chr7:64867357:C:G	chr7	0.0331407811159916	Gene
Caudate	ENSG00000213640.3	ENSG00000213640.3	chr7:64868381:C:T	chr7	0.0331407811159916	Gene
Caudate	ENSG00000213640.3	ENSG00000213640.3	chr7:64868386:A:G	chr7	0.0331407811159916	Gene
Caudate	ENSG00000213640.3	ENSG00000213640.3	chr7:64869511:C:T	chr7	0.0331407811159916	Gene
Caudate	ENSG00000213640.3	ENSG00000213640.3	chr7:64869717:C:T	chr7	0.0331407811159916	Gene
Caudate	ENSG00000213640.3	ENSG00000213640.3	chr7:64869919:G:C	chr7	0.0331407811159916	Gene
Caudate	ENSG00000213640.3	ENSG00000213640.3	chr7:64871206:G:A	chr7	0.0331407811159916	Gene
Caudate	ENSG00000213640.3	ENSG00000213640.3	chr7:64873060:C:T	chr7	0.0331407811159916	Gene
Caudate	ENSG00000213640.3	ENSG00000213640.3	chr7:64878368:G:A	chr7	0.0331407811159916	Gene
Caudate	ENSG00000213640.3	ENSG00000213640.3	chr7:64879047:T:C	chr7	0.0331407811159916	Gene
Caudate	ENSG00000213640.3	ENSG00000213640.3	chr7:64880696:G:A	chr7	0.0331407811159916	Gene
Caudate	ENSG00000213640.3	ENSG00000213640.3	chr7:64864507:T:C	chr7	0.0337411266787429	Gene
Caudate	ENSG00000213640.3	ENSG00000213640.3	chr7:64864741:G:A	chr7	0.0337411266787429	Gene
Caudate	ENSG00000213640.3	ENSG00000213640.3	chr7:64891429:C:T	chr7	0.0352003230986021	Gene
Caudate	ENSG00000213640.3	ENSG00000213640.3	chr7:64891545:C:T	chr7	0.0352003230986021	Gene
Caudate	ENSG00000213640.3	ENSG00000213640.3	chr7:64891648:G:T	chr7	0.0352003230986021	Gene
Caudate	ENSG00000213640.3	ENSG00000213640.3	chr7:64892914:C:A	chr7	0.0352003230986021	Gene
Caudate	ENSG00000213640.3	ENSG00000213640.3	chr7:64905740:G:T	chr7	0.0352003230986021	Gene
Caudate	ENSG00000213640.3	ENSG00000213640.3	chr7:64906362:T:C	chr7	0.0352003230986021	Gene
Caudate	ENSG00000213640.3	ENSG00000213640.3	chr7:64906372:C:T	chr7	0.0352003230986021	Gene
Caudate	ENSG00000213640.3	ENSG00000213640.3	chr7:64906685:TGA:T	chr7	0.0352003230986021	Gene
Caudate	ENSG00000213640.3	ENSG00000213640.3	chr7:64906857:C:T	chr7	0.0352003230986021	Gene
Caudate	ENSG00000213640.3	ENSG00000213640.3	chr7:64910110:T:C	chr7	0.0352003230986021	Gene
Caudate	ENSG00000213640.3	ENSG00000213640.3	chr7:64910382:T:C	chr7	0.0352003230986021	Gene
Caudate	ENSG00000213640.3	ENSG00000213640.3	chr7:64910822:A:G	chr7	0.0352003230986021	Gene
Caudate	ENSG00000213640.3	ENSG00000213640.3	chr7:64899268:A:G	chr7	0.0357828198374358	Gene
Caudate	ENSG00000213640.3	ENSG00000213640.3	chr7:64876129:GC:G	chr7	0.0372371778775272	Gene
Caudate	ENSG00000213640.3	ENSG00000213640.3	chr7:64894313:G:GT	chr7	0.0422204489064676	Gene
Caudate	ENSG00000213640.3	ENSG00000213640.3	chr7:64896517:C:T	chr7	0.0426950330093469	Gene
Caudate	ENSG00000213640.3	ENSG00000213640.3	chr7:64897872:G:A	chr7	0.0426950330093469	Gene
Caudate	ENSG00000213640.3	ENSG00000213640.3	chr7:64899397:G:A	chr7	0.0426950330093469	Gene
Caudate	ENSG00000213640.3	ENSG00000213640.3	chr7:64899702:A:T	chr7	0.0426950330093469	Gene
Caudate	ENSG00000213640.3	ENSG00000213640.3	chr7:64900513:C:T	chr7	0.0426950330093469	Gene
Caudate	ENSG00000213640.3	ENSG00000213640.3	chr7:64901041:C:T	chr7	0.0426950330093469	Gene
Caudate	ENSG00000213640.3	ENSG00000213640.3	chr7:64901434:C:A	chr7	0.0426950330093469	Gene
Caudate	ENSG00000213640.3	ENSG00000213640.3	chr7:64901563:C:A	chr7	0.0426950330093469	Gene
Caudate	ENSG00000213640.3	ENSG00000213640.3	chr7:64901634:T:A	chr7	0.0426950330093469	Gene
Caudate	ENSG00000213640.3	ENSG00000213640.3	chr7:64902458:G:A	chr7	0.0426950330093469	Gene
Caudate	ENSG00000213640.3	ENSG00000213640.3	chr7:64902713:CAG:C	chr7	0.0426950330093469	Gene
Caudate	ENSG00000213640.3	ENSG00000213640.3	chr7:64902920:G:A	chr7	0.0426950330093469	Gene
Caudate	ENSG00000213640.3	ENSG00000213640.3	chr7:64902921:C:A	chr7	0.0426950330093469	Gene
Caudate	ENSG00000213640.3	ENSG00000213640.3	chr7:64850959:T:A	chr7	0.0438866794404397	Gene
Caudate	ENSG00000213640.3	ENSG00000213640.3	chr7:64851179:G:A	chr7	0.0438866794404397	Gene
Caudate	ENSG00000213640.3	ENSG00000213640.3	chr7:64852329:T:C	chr7	0.0438866794404397	Gene
Caudate	ENSG00000213640.3	ENSG00000213640.3	chr7:64862353:TA:T	chr7	0.0441208370205172	Gene
Caudate	ENSG00000213640.3	ENSG00000213640.3	chr7:64910187:A:G	chr7	0.0469914487489573	Gene
Caudate	ENSG00000213640.3	ENSG00000213640.3	chr7:64882000:C:A	chr7	0.0470772844524403	Gene
Caudate	ENSG00000213640.3	ENSG00000213640.3	chr7:64853811:A:T	chr7	0.0483042339745305	Gene
Caudate	ENSG00000213640.3	ENSG00000213640.3	chr7:64854525:G:A	chr7	0.0483042339745305	Gene
Caudate	ENSG00000213640.3	ENSG00000213640.3	chr7:64859632:A:G	chr7	0.0483042339745305	Gene
Caudate	ENSG00000213640.3	ENSG00000213640.3	chr7:64861763:G:C	chr7	0.0483042339745305	Gene
Caudate	ENSG00000213640.3	ENSG00000213640.3	chr7:64863857:A:G	chr7	0.0483042339745305	Gene
Caudate	ENSG00000213753.10	ENSG00000213753.10	chr19:58508085:G:T	chr19	0.0148387964528504	Gene
Caudate	ENSG00000213753.10	ENSG00000213753.10	chr19:58508418:C:T	chr19	0.0148387964528504	Gene
Caudate	ENSG00000213753.10	ENSG00000213753.10	chr19:58543571:C:T	chr19	0.0223607634545837	Gene
Caudate	ENSG00000213753.10	ENSG00000213753.10	chr19:58549990:C:T	chr19	0.0223607634545837	Gene
Caudate	ENSG00000213937.3	ENSG00000213937.3	chr16:2700209:G:C	chr16	0.0212338571324919	Gene
Caudate	ENSG00000213949.8	ENSG00000213949.8	chr5:52872566:C:T	chr5	0.030263801672083	Gene
Caudate	ENSG00000213949.8	ENSG00000213949.8	chr5:52870898:C:A	chr5	0.0356655395233194	Gene
Caudate	ENSG00000214110.3	ENSG00000214110.3	chr9:14695096:G:A	chr9	0.0148420833846577	Gene
Caudate	ENSG00000214110.3	ENSG00000214110.3	chr9:14702158:T:C	chr9	0.0274397427540019	Gene
Caudate	ENSG00000214189.8	ENSG00000214189.8	chr19:12120181:A:T	chr19	0.0333537402825639	Gene
Caudate	ENSG00000214194.8	ENSG00000214194.8	chr7:112736310:A:T	chr7	0.0403951944583994	Gene
Caudate	ENSG00000214253.8	ENSG00000214253.8	chr7:100848908:AAAAG:A	chr7	0.0435020254586048	Gene
Caudate	ENSG00000214517.9	ENSG00000214517.9	chr11:74264988:T:G	chr11	0.0214658506182515	Gene
Caudate	ENSG00000214517.9	ENSG00000214517.9	chr11:74267198:G:A	chr11	0.0304902658103865	Gene
Caudate	ENSG00000214960.9	ENSG00000214960.9	chr7:16361570:G:A	chr7	0.0249234428712408	Gene
Caudate	ENSG00000214960.9	ENSG00000214960.9	chr7:16360977:T:G	chr7	0.0263706787501064	Gene
Caudate	ENSG00000214960.9	ENSG00000214960.9	chr7:16361859:CT:C	chr7	0.0380788825564608	Gene
Caudate	ENSG00000214960.9	ENSG00000214960.9	chr7:16361060:T:A	chr7	0.0394445450701588	Gene
Caudate	ENSG00000215375.6	ENSG00000215375.6	chr4:1057289:T:C	chr4	0.0226537942849648	Gene
Caudate	ENSG00000215375.6	ENSG00000215375.6	chr4:1058337:T:C	chr4	0.0233228146142887	Gene
Caudate	ENSG00000215375.6	ENSG00000215375.6	chr4:1048327:T:C	chr4	0.0262229303610355	Gene
Caudate	ENSG00000215375.6	ENSG00000215375.6	chr4:1058418:T:C	chr4	0.02700621086078	Gene
Caudate	ENSG00000215375.6	ENSG00000215375.6	chr4:1058424:G:A	chr4	0.02700621086078	Gene
Caudate	ENSG00000215375.6	ENSG00000215375.6	chr4:1060570:T:C	chr4	0.02813928995529	Gene
Caudate	ENSG00000215375.6	ENSG00000215375.6	chr4:1063591:G:C	chr4	0.028209091244777	Gene
Caudate	ENSG00000215375.6	ENSG00000215375.6	chr4:1057061:G:A	chr4	0.0292755218862044	Gene
Caudate	ENSG00000215375.6	ENSG00000215375.6	chr4:1057062:T:C	chr4	0.0292755218862044	Gene
Caudate	ENSG00000215375.6	ENSG00000215375.6	chr4:1057121:A:T	chr4	0.0292755218862044	Gene
Caudate	ENSG00000215375.6	ENSG00000215375.6	chr4:1057340:C:G	chr4	0.0292755218862044	Gene
Caudate	ENSG00000215375.6	ENSG00000215375.6	chr4:1057786:T:C	chr4	0.0292755218862044	Gene
Caudate	ENSG00000215375.6	ENSG00000215375.6	chr4:1058057:C:T	chr4	0.0292755218862044	Gene
Caudate	ENSG00000215375.6	ENSG00000215375.6	chr4:1058567:C:T	chr4	0.0292755218862044	Gene
Caudate	ENSG00000215375.6	ENSG00000215375.6	chr4:1058700:A:G	chr4	0.0292755218862044	Gene
Caudate	ENSG00000215375.6	ENSG00000215375.6	chr4:1059069:C:G	chr4	0.0292755218862044	Gene
Caudate	ENSG00000215375.6	ENSG00000215375.6	chr4:1059384:T:C	chr4	0.0292755218862044	Gene
Caudate	ENSG00000215375.6	ENSG00000215375.6	chr4:1059792:A:G	chr4	0.0292755218862044	Gene
Caudate	ENSG00000215375.6	ENSG00000215375.6	chr4:1059798:T:C	chr4	0.0292755218862044	Gene
Caudate	ENSG00000215375.6	ENSG00000215375.6	chr4:1059866:G:A	chr4	0.0292755218862044	Gene
Caudate	ENSG00000215375.6	ENSG00000215375.6	chr4:1060026:G:T	chr4	0.0292755218862044	Gene
Caudate	ENSG00000215375.6	ENSG00000215375.6	chr4:1060027:G:A	chr4	0.0292755218862044	Gene
Caudate	ENSG00000215375.6	ENSG00000215375.6	chr4:1060389:A:G	chr4	0.0292755218862044	Gene
Caudate	ENSG00000215375.6	ENSG00000215375.6	chr4:1060394:G:A	chr4	0.0292755218862044	Gene
Caudate	ENSG00000215375.6	ENSG00000215375.6	chr4:1060447:T:C	chr4	0.0292755218862044	Gene
Caudate	ENSG00000215375.6	ENSG00000215375.6	chr4:1060468:C:A	chr4	0.0292755218862044	Gene
Caudate	ENSG00000215375.6	ENSG00000215375.6	chr4:1060555:A:AC	chr4	0.0292755218862044	Gene
Caudate	ENSG00000215375.6	ENSG00000215375.6	chr4:1060576:A:G	chr4	0.0292755218862044	Gene
Caudate	ENSG00000215375.6	ENSG00000215375.6	chr4:1060591:G:A	chr4	0.0292755218862044	Gene
Caudate	ENSG00000215375.6	ENSG00000215375.6	chr4:1060831:G:C	chr4	0.0292755218862044	Gene
Caudate	ENSG00000215375.6	ENSG00000215375.6	chr4:1060848:T:C	chr4	0.0292755218862044	Gene
Caudate	ENSG00000215375.6	ENSG00000215375.6	chr4:1061110:T:C	chr4	0.0292755218862044	Gene
Caudate	ENSG00000215375.6	ENSG00000215375.6	chr4:1061327:G:A	chr4	0.0292755218862044	Gene
Caudate	ENSG00000215375.6	ENSG00000215375.6	chr4:1062411:C:T	chr4	0.0292755218862044	Gene
Caudate	ENSG00000215375.6	ENSG00000215375.6	chr4:1062781:C:A	chr4	0.0292755218862044	Gene
Caudate	ENSG00000215375.6	ENSG00000215375.6	chr4:1063039:T:C	chr4	0.0292755218862044	Gene
Caudate	ENSG00000215375.6	ENSG00000215375.6	chr4:1063540:A:G	chr4	0.0292755218862044	Gene
Caudate	ENSG00000215375.6	ENSG00000215375.6	chr4:1063569:T:C	chr4	0.0292755218862044	Gene
Caudate	ENSG00000215375.6	ENSG00000215375.6	chr4:1063671:G:A	chr4	0.0292755218862044	Gene
Caudate	ENSG00000215375.6	ENSG00000215375.6	chr4:1063891:A:C	chr4	0.0292755218862044	Gene
Caudate	ENSG00000215375.6	ENSG00000215375.6	chr4:1063985:T:G	chr4	0.0292755218862044	Gene
Caudate	ENSG00000215375.6	ENSG00000215375.6	chr4:1064128:T:A	chr4	0.0292755218862044	Gene
Caudate	ENSG00000215375.6	ENSG00000215375.6	chr4:1064713:G:A	chr4	0.0292755218862044	Gene
Caudate	ENSG00000215375.6	ENSG00000215375.6	chr4:1064871:T:C	chr4	0.0292755218862044	Gene
Caudate	ENSG00000215375.6	ENSG00000215375.6	chr4:1065010:C:T	chr4	0.0292755218862044	Gene
Caudate	ENSG00000215375.6	ENSG00000215375.6	chr4:1058378:A:C	chr4	0.0310107559005601	Gene
Caudate	ENSG00000215375.6	ENSG00000215375.6	chr4:1051383:T:C	chr4	0.0315651870013779	Gene
Caudate	ENSG00000215375.6	ENSG00000215375.6	chr4:1051477:G:A	chr4	0.0315651870013779	Gene
Caudate	ENSG00000215375.6	ENSG00000215375.6	chr4:1051535:C:G	chr4	0.0315651870013779	Gene
Caudate	ENSG00000215375.6	ENSG00000215375.6	chr4:1053482:T:C	chr4	0.0315651870013779	Gene
Caudate	ENSG00000215375.6	ENSG00000215375.6	chr4:1058015:G:C	chr4	0.0370549082365158	Gene
Caudate	ENSG00000215375.6	ENSG00000215375.6	chr4:1058016:G:A	chr4	0.0370549082365158	Gene
Caudate	ENSG00000215375.6	ENSG00000215375.6	chr4:1088919:G:C	chr4	0.0377098735521798	Gene
Caudate	ENSG00000215375.6	ENSG00000215375.6	chr4:1089041:T:C	chr4	0.0377098735521798	Gene
Caudate	ENSG00000215375.6	ENSG00000215375.6	chr4:1092038:A:G	chr4	0.0377098735521798	Gene
Caudate	ENSG00000215375.6	ENSG00000215375.6	chr4:1084399:G:A	chr4	0.0393738907042381	Gene
Caudate	ENSG00000215375.6	ENSG00000215375.6	chr4:1063788:T:C	chr4	0.0403969912128893	Gene
Caudate	ENSG00000215375.6	ENSG00000215375.6	chr4:1093477:T:C	chr4	0.0443161790085166	Gene
Caudate	ENSG00000215375.6	ENSG00000215375.6	chr4:1071283:A:T	chr4	0.044316344607547	Gene
Caudate	ENSG00000215375.6	ENSG00000215375.6	chr4:1073479:G:T	chr4	0.044316344607547	Gene
Caudate	ENSG00000215375.6	ENSG00000215375.6	chr4:1086295:C:G	chr4	0.044316344607547	Gene
Caudate	ENSG00000215375.6	ENSG00000215375.6	chr4:1093550:C:T	chr4	0.0460384650545786	Gene
Caudate	ENSG00000215375.6	ENSG00000215375.6	chr4:1069204:G:C	chr4	0.0461038387412167	Gene
Caudate	ENSG00000215375.6	ENSG00000215375.6	chr4:1074990:A:G	chr4	0.0461038387412167	Gene
Caudate	ENSG00000215375.6	ENSG00000215375.6	chr4:1076063:A:G	chr4	0.0461038387412167	Gene
Caudate	ENSG00000215375.6	ENSG00000215375.6	chr4:1076078:A:G	chr4	0.0461038387412167	Gene
Caudate	ENSG00000215375.6	ENSG00000215375.6	chr4:1080624:T:C	chr4	0.0461038387412167	Gene
Caudate	ENSG00000215375.6	ENSG00000215375.6	chr4:1082152:A:G	chr4	0.0461038387412167	Gene
Caudate	ENSG00000215375.6	ENSG00000215375.6	chr4:1083754:C:T	chr4	0.0461038387412167	Gene
Caudate	ENSG00000215375.6	ENSG00000215375.6	chr4:1086603:G:C	chr4	0.0461038387412167	Gene
Caudate	ENSG00000215375.6	ENSG00000215375.6	chr4:1092975:A:C	chr4	0.0493552672960418	Gene
Caudate	ENSG00000215375.6	ENSG00000215375.6	chr4:1092976:A:G	chr4	0.0493552672960418	Gene
Caudate	ENSG00000221983.7	ENSG00000221983.7	chr19:18727204:T:A	chr19	0.0163171225709547	Gene
Caudate	ENSG00000221983.7	ENSG00000221983.7	chr19:18718960:A:G	chr19	0.0388531315232566	Gene
Caudate	ENSG00000223745.7	ENSG00000223745.7	chr1:93581653:C:T	chr1	0.0117071027097345	Gene
Caudate	ENSG00000223745.7	ENSG00000223745.7	chr1:93561304:A:G	chr1	0.0209014264263562	Gene
Caudate	ENSG00000223855.1	ENSG00000223855.1	chr7:940930:T:C	chr7	0.0213786140829785	Gene
Caudate	ENSG00000224032.6	ENSG00000224032.6	chr5:112150710:C:A	chr5	0.0241615909726141	Gene
Caudate	ENSG00000224389.8	ENSG00000224389.8	chr6:32479297:T:G	chr6	0.0099100547006958	Gene
Caudate	ENSG00000224389.8	ENSG00000224389.8	chr6:31977178:CT:C	chr6	0.040765110745846	Gene
Caudate	ENSG00000224769.1	ENSG00000224769.1	chr3:195578085:T:C	chr3	0.0117381167840681	Gene
Caudate	ENSG00000224795.1	ENSG00000224795.1	chr11:131353531:G:A	chr11	0.0034377585450912	Gene
Caudate	ENSG00000224795.1	ENSG00000224795.1	chr11:131342605:A:T	chr11	0.0389456925437831	Gene
Caudate	ENSG00000224957.5	ENSG00000224957.5	chr3:137319:T:A	chr3	0.0045121571292734	Gene
Caudate	ENSG00000225140.1	ENSG00000225140.1	chr10:380226:G:C	chr10	0.0006406544612192	Gene
Caudate	ENSG00000225140.1	ENSG00000225140.1	chr10:381836:C:A	chr10	0.0020181505560882	Gene
Caudate	ENSG00000225140.1	ENSG00000225140.1	chr10:378458:A:G	chr10	0.0044918794955476	Gene
Caudate	ENSG00000225140.1	ENSG00000225140.1	chr10:381026:G:A	chr10	0.0051535637209803	Gene
Caudate	ENSG00000225140.1	ENSG00000225140.1	chr10:384037:G:A	chr10	0.0088252756831906	Gene
Caudate	ENSG00000225140.1	ENSG00000225140.1	chr10:378811:AAATG:A	chr10	0.0102649231527295	Gene
Caudate	ENSG00000225140.1	ENSG00000225140.1	chr10:383992:C:T	chr10	0.0107639691902172	Gene
Caudate	ENSG00000225140.1	ENSG00000225140.1	chr10:376206:A:C	chr10	0.0131772677047252	Gene
Caudate	ENSG00000225140.1	ENSG00000225140.1	chr10:395502:G:C	chr10	0.0137802635713983	Gene
Caudate	ENSG00000225140.1	ENSG00000225140.1	chr10:376215:G:C	chr10	0.0178731300569513	Gene
Caudate	ENSG00000225140.1	ENSG00000225140.1	chr10:377271:C:A	chr10	0.0178731300569513	Gene
Caudate	ENSG00000225140.1	ENSG00000225140.1	chr10:378646:GAC:G	chr10	0.0360809119883888	Gene
Caudate	ENSG00000225140.1	ENSG00000225140.1	chr10:419602:G:A	chr10	0.0424070777810318	Gene
Caudate	ENSG00000225140.1	ENSG00000225140.1	chr10:411785:G:T	chr10	0.0478155430211358	Gene
Caudate	ENSG00000225140.1	ENSG00000225140.1	chr10:416854:T:C	chr10	0.0490547266875497	Gene
Caudate	ENSG00000225470.6	ENSG00000225470.6	chrX:74034512:T:C	chrX	0.0262284407946367	Gene
Caudate	ENSG00000225914.1	ENSG00000225914.1	chr6:32421598:C:T	chr6	0.0273354825305396	Gene
Caudate	ENSG00000226328.6	ENSG00000226328.6	chr22:44874772:G:A	chr22	0.0005553793579707	Gene
Caudate	ENSG00000226380.8	ENSG00000226380.8	chr7:130988866:T:C	chr7	0.0205786683774597	Gene
Caudate	ENSG00000226476.3	ENSG00000226476.3	chr1:60520901:G:A	chr1	0.0439996261566756	Gene
Caudate	ENSG00000226479.3	ENSG00000226479.3	chr2:120392394:G:A	chr2	0.0455825181844508	Gene
Caudate	ENSG00000226686.7	ENSG00000226686.7	chr19:37346437:G:A	chr19	0.0150123140766088	Gene
Caudate	ENSG00000226686.7	ENSG00000226686.7	chr19:37306676:C:T	chr19	0.0385849700649725	Gene
Caudate	ENSG00000226686.7	ENSG00000226686.7	chr19:37307974:A:G	chr19	0.0385849700649725	Gene
Caudate	ENSG00000226686.7	ENSG00000226686.7	chr19:37311211:G:C	chr19	0.0456931041668711	Gene
Caudate	ENSG00000226686.7	ENSG00000226686.7	chr19:37317901:G:A	chr19	0.0464066270381587	Gene
Caudate	ENSG00000226752.8	ENSG00000226752.8	chr9:120843433:CGAAGGCGTGAGTAATA:C	chr9	0.0103758336155846	Gene
Caudate	ENSG00000226752.8	ENSG00000226752.8	chr9:120848010:C:T	chr9	0.0163590455387932	Gene
Caudate	ENSG00000226752.8	ENSG00000226752.8	chr9:120820419:G:T	chr9	0.0184971039944034	Gene
Caudate	ENSG00000226752.8	ENSG00000226752.8	chr9:120871762:G:A	chr9	0.0190526946593145	Gene
Caudate	ENSG00000226752.8	ENSG00000226752.8	chr9:120820914:A:G	chr9	0.0196491596950061	Gene
Caudate	ENSG00000226752.8	ENSG00000226752.8	chr9:120824459:T:G	chr9	0.020463001471394	Gene
Caudate	ENSG00000226752.8	ENSG00000226752.8	chr9:120830881:C:T	chr9	0.0206237537019632	Gene
Caudate	ENSG00000226752.8	ENSG00000226752.8	chr9:120809760:A:G	chr9	0.0256532052943359	Gene
Caudate	ENSG00000226752.8	ENSG00000226752.8	chr9:120869364:G:C	chr9	0.0399319812472937	Gene
Caudate	ENSG00000226891.7	ENSG00000226891.7	chr1:64781711:T:C	chr1	0.0131930119184716	Gene
Caudate	ENSG00000226891.7	ENSG00000226891.7	chr1:64804029:C:T	chr1	0.0355959640823358	Gene
Caudate	ENSG00000226891.7	ENSG00000226891.7	chr1:64817389:C:T	chr1	0.0355959640823358	Gene
Caudate	ENSG00000226891.7	ENSG00000226891.7	chr1:64724571:A:T	chr1	0.0447752063325647	Gene
Caudate	ENSG00000226891.7	ENSG00000226891.7	chr1:64723921:A:G	chr1	0.0472773862997284	Gene
Caudate	ENSG00000227262.3	ENSG00000227262.3	chr6:29686923:C:T	chr6	0.0148128540781387	Gene
Caudate	ENSG00000227262.3	ENSG00000227262.3	chr6:29688639:T:G	chr6	0.0148128540781387	Gene
Caudate	ENSG00000227262.3	ENSG00000227262.3	chr6:29688640:T:G	chr6	0.0148128540781387	Gene
Caudate	ENSG00000227262.3	ENSG00000227262.3	chr6:29689350:C:T	chr6	0.0148128540781387	Gene
Caudate	ENSG00000227262.3	ENSG00000227262.3	chr6:29691266:T:C	chr6	0.0148128540781387	Gene
Caudate	ENSG00000227262.3	ENSG00000227262.3	chr6:29691609:T:C	chr6	0.0148128540781387	Gene
Caudate	ENSG00000227262.3	ENSG00000227262.3	chr6:29692222:T:G	chr6	0.0148128540781387	Gene
Caudate	ENSG00000227262.3	ENSG00000227262.3	chr6:29692617:A:G	chr6	0.0148128540781387	Gene
Caudate	ENSG00000227262.3	ENSG00000227262.3	chr6:29693205:G:C	chr6	0.0148128540781387	Gene
Caudate	ENSG00000227262.3	ENSG00000227262.3	chr6:29694047:C:T	chr6	0.0148128540781387	Gene
Caudate	ENSG00000227262.3	ENSG00000227262.3	chr6:29694214:A:T	chr6	0.0148128540781387	Gene
Caudate	ENSG00000227262.3	ENSG00000227262.3	chr6:29676263:C:T	chr6	0.0220916972175864	Gene
Caudate	ENSG00000227262.3	ENSG00000227262.3	chr6:29676498:C:T	chr6	0.0220916972175864	Gene
Caudate	ENSG00000227262.3	ENSG00000227262.3	chr6:29676725:C:T	chr6	0.0220916972175864	Gene
Caudate	ENSG00000227262.3	ENSG00000227262.3	chr6:29676856:C:T	chr6	0.0220916972175864	Gene
Caudate	ENSG00000227262.3	ENSG00000227262.3	chr6:29677261:C:A	chr6	0.0220916972175864	Gene
Caudate	ENSG00000227262.3	ENSG00000227262.3	chr6:29677341:G:C	chr6	0.0220916972175864	Gene
Caudate	ENSG00000227262.3	ENSG00000227262.3	chr6:29677857:C:T	chr6	0.0220916972175864	Gene
Caudate	ENSG00000227262.3	ENSG00000227262.3	chr6:29677993:A:G	chr6	0.0220916972175864	Gene
Caudate	ENSG00000227262.3	ENSG00000227262.3	chr6:29678160:C:T	chr6	0.0220916972175864	Gene
Caudate	ENSG00000227262.3	ENSG00000227262.3	chr6:29679768:T:C	chr6	0.0220916972175864	Gene
Caudate	ENSG00000227262.3	ENSG00000227262.3	chr6:29679865:T:C	chr6	0.0220916972175864	Gene
Caudate	ENSG00000227262.3	ENSG00000227262.3	chr6:29680342:A:G	chr6	0.0220916972175864	Gene
Caudate	ENSG00000227262.3	ENSG00000227262.3	chr6:29680349:C:G	chr6	0.0220916972175864	Gene
Caudate	ENSG00000227262.3	ENSG00000227262.3	chr6:29680360:G:A	chr6	0.0220916972175864	Gene
Caudate	ENSG00000227262.3	ENSG00000227262.3	chr6:29680600:T:C	chr6	0.0220916972175864	Gene
Caudate	ENSG00000227262.3	ENSG00000227262.3	chr6:29731671:G:A	chr6	0.0479109076862304	Gene
Caudate	ENSG00000227544.8	ENSG00000227544.8	chr7:35686258:A:G	chr7	0.0092418937984618	Gene
Caudate	ENSG00000227544.8	ENSG00000227544.8	chr7:35690809:CA:C	chr7	0.0092418937984618	Gene
Caudate	ENSG00000227544.8	ENSG00000227544.8	chr7:35691391:CA:C	chr7	0.0092418937984618	Gene
Caudate	ENSG00000227544.8	ENSG00000227544.8	chr7:35692422:C:T	chr7	0.0092418937984618	Gene
Caudate	ENSG00000227544.8	ENSG00000227544.8	chr7:35693046:C:T	chr7	0.0092418937984618	Gene
Caudate	ENSG00000227544.8	ENSG00000227544.8	chr7:35693269:G:A	chr7	0.0092418937984618	Gene
Caudate	ENSG00000227544.8	ENSG00000227544.8	chr7:35693711:C:A	chr7	0.0092418937984618	Gene
Caudate	ENSG00000227544.8	ENSG00000227544.8	chr7:35694919:C:G	chr7	0.0130046913669826	Gene
Caudate	ENSG00000227544.8	ENSG00000227544.8	chr7:35695033:CG:C	chr7	0.0130046913669826	Gene
Caudate	ENSG00000227544.8	ENSG00000227544.8	chr7:35694633:C:A	chr7	0.0131814737313526	Gene
Caudate	ENSG00000227544.8	ENSG00000227544.8	chr7:35695927:G:A	chr7	0.017911174611195	Gene
Caudate	ENSG00000227544.8	ENSG00000227544.8	chr7:35678239:TA:T	chr7	0.018699065411959	Gene
Caudate	ENSG00000227544.8	ENSG00000227544.8	chr7:35668069:GCTAGAAATC:G	chr7	0.0300780561595342	Gene
Caudate	ENSG00000227544.8	ENSG00000227544.8	chr7:35652324:T:C	chr7	0.031466284367321	Gene
Caudate	ENSG00000227544.8	ENSG00000227544.8	chr7:35637911:G:C	chr7	0.0335596709661058	Gene
Caudate	ENSG00000227544.8	ENSG00000227544.8	chr7:35684521:GAT:G	chr7	0.0418537939468634	Gene
Caudate	ENSG00000227640.2	ENSG00000227640.2	chr13:94657452:G:A	chr13	0.0176554554363437	Gene
Caudate	ENSG00000227640.2	ENSG00000227640.2	chr13:94657203:G:T	chr13	0.0384141810280341	Gene
Caudate	ENSG00000227745.1	ENSG00000227745.1	chr2:131924583:A:G	chr2	0.0118692916943495	Gene
Caudate	ENSG00000227745.1	ENSG00000227745.1	chr2:131926847:T:A	chr2	0.0378298438263535	Gene
Caudate	ENSG00000228906.1	ENSG00000228906.1	chrX:73862265:C:T	chrX	2.0041217706725697e-18	Gene
Caudate	ENSG00000228906.1	ENSG00000228906.1	chrX:73884240:G:T	chrX	3.41580601117744e-17	Gene
Caudate	ENSG00000228906.1	ENSG00000228906.1	chrX:73921927:C:T	chrX	3.41580601117744e-17	Gene
Caudate	ENSG00000228906.1	ENSG00000228906.1	chrX:73926360:G:C	chrX	3.41580601117744e-17	Gene
Caudate	ENSG00000228906.1	ENSG00000228906.1	chrX:73955755:C:G	chrX	3.41580601117744e-17	Gene
Caudate	ENSG00000228906.1	ENSG00000228906.1	chrX:73807166:G:A	chrX	7.68032991452774e-17	Gene
Caudate	ENSG00000228906.1	ENSG00000228906.1	chrX:73813432:A:G	chrX	7.68032991452774e-17	Gene
Caudate	ENSG00000228906.1	ENSG00000228906.1	chrX:73813437:C:T	chrX	7.68032991452774e-17	Gene
Caudate	ENSG00000228906.1	ENSG00000228906.1	chrX:73823824:TG:T	chrX	7.68032991452774e-17	Gene
Caudate	ENSG00000228906.1	ENSG00000228906.1	chrX:73827734:C:T	chrX	7.68032991452774e-17	Gene
Caudate	ENSG00000228906.1	ENSG00000228906.1	chrX:73828091:TA:T	chrX	7.68032991452774e-17	Gene
Caudate	ENSG00000228906.1	ENSG00000228906.1	chrX:73837193:C:T	chrX	7.68032991452774e-17	Gene
Caudate	ENSG00000228906.1	ENSG00000228906.1	chrX:73837631:A:C	chrX	7.68032991452774e-17	Gene
Caudate	ENSG00000228906.1	ENSG00000228906.1	chrX:73838956:A:C	chrX	7.68032991452774e-17	Gene
Caudate	ENSG00000228906.1	ENSG00000228906.1	chrX:73842620:A:G	chrX	7.68032991452774e-17	Gene
Caudate	ENSG00000228906.1	ENSG00000228906.1	chrX:73842633:T:C	chrX	7.68032991452774e-17	Gene
Caudate	ENSG00000228906.1	ENSG00000228906.1	chrX:73842826:A:G	chrX	7.68032991452774e-17	Gene
Caudate	ENSG00000228906.1	ENSG00000228906.1	chrX:73848596:A:C	chrX	7.68032991452774e-17	Gene
Caudate	ENSG00000228906.1	ENSG00000228906.1	chrX:73850415:C:T	chrX	7.68032991452774e-17	Gene
Caudate	ENSG00000228906.1	ENSG00000228906.1	chrX:73856163:T:C	chrX	7.68032991452774e-17	Gene
Caudate	ENSG00000228906.1	ENSG00000228906.1	chrX:73869548:C:T	chrX	7.68032991452774e-17	Gene
Caudate	ENSG00000228906.1	ENSG00000228906.1	chrX:73880608:G:T	chrX	7.68032991452774e-17	Gene
Caudate	ENSG00000228906.1	ENSG00000228906.1	chrX:73881084:G:T	chrX	7.68032991452774e-17	Gene
Caudate	ENSG00000228906.1	ENSG00000228906.1	chrX:73893730:G:A	chrX	7.68032991452774e-17	Gene
Caudate	ENSG00000228906.1	ENSG00000228906.1	chrX:73898646:G:A	chrX	7.68032991452774e-17	Gene
Caudate	ENSG00000228906.1	ENSG00000228906.1	chrX:73900514:C:A	chrX	7.68032991452774e-17	Gene
Caudate	ENSG00000228906.1	ENSG00000228906.1	chrX:73904694:G:C	chrX	7.68032991452774e-17	Gene
Caudate	ENSG00000228906.1	ENSG00000228906.1	chrX:73905901:T:G	chrX	7.68032991452774e-17	Gene
Caudate	ENSG00000228906.1	ENSG00000228906.1	chrX:73906751:CTT:C	chrX	7.68032991452774e-17	Gene
Caudate	ENSG00000228906.1	ENSG00000228906.1	chrX:73908448:T:C	chrX	7.68032991452774e-17	Gene
Caudate	ENSG00000228906.1	ENSG00000228906.1	chrX:73915391:C:T	chrX	7.68032991452774e-17	Gene
Caudate	ENSG00000228906.1	ENSG00000228906.1	chrX:73918279:G:A	chrX	7.68032991452774e-17	Gene
Caudate	ENSG00000228906.1	ENSG00000228906.1	chrX:73921924:T:C	chrX	7.68032991452774e-17	Gene
Caudate	ENSG00000228906.1	ENSG00000228906.1	chrX:73925130:G:C	chrX	7.68032991452774e-17	Gene
Caudate	ENSG00000228906.1	ENSG00000228906.1	chrX:73930427:CACT:C	chrX	7.68032991452774e-17	Gene
Caudate	ENSG00000228906.1	ENSG00000228906.1	chrX:73944515:A:G	chrX	7.68032991452774e-17	Gene
Caudate	ENSG00000228906.1	ENSG00000228906.1	chrX:73950906:C:G	chrX	7.68032991452774e-17	Gene
Caudate	ENSG00000228906.1	ENSG00000228906.1	chrX:73952179:G:A	chrX	7.68032991452774e-17	Gene
Caudate	ENSG00000228906.1	ENSG00000228906.1	chrX:73954761:G:C	chrX	7.68032991452774e-17	Gene
Caudate	ENSG00000228906.1	ENSG00000228906.1	chrX:73958782:A:AT	chrX	7.68032991452774e-17	Gene
Caudate	ENSG00000228906.1	ENSG00000228906.1	chrX:73959947:ATG:A	chrX	7.68032991452774e-17	Gene
Caudate	ENSG00000228906.1	ENSG00000228906.1	chrX:73964501:A:G	chrX	7.68032991452774e-17	Gene
Caudate	ENSG00000228906.1	ENSG00000228906.1	chrX:73967800:C:T	chrX	7.68032991452774e-17	Gene
Caudate	ENSG00000228906.1	ENSG00000228906.1	chrX:73977708:C:T	chrX	7.68032991452774e-17	Gene
Caudate	ENSG00000228906.1	ENSG00000228906.1	chrX:73977787:C:T	chrX	7.68032991452774e-17	Gene
Caudate	ENSG00000228906.1	ENSG00000228906.1	chrX:73978058:G:A	chrX	7.68032991452774e-17	Gene
Caudate	ENSG00000228906.1	ENSG00000228906.1	chrX:73991704:T:C	chrX	7.68032991452774e-17	Gene
Caudate	ENSG00000228906.1	ENSG00000228906.1	chrX:73994794:G:A	chrX	7.68032991452774e-17	Gene
Caudate	ENSG00000228906.1	ENSG00000228906.1	chrX:73996408:T:C	chrX	7.68032991452774e-17	Gene
Caudate	ENSG00000228906.1	ENSG00000228906.1	chrX:73996409:C:T	chrX	7.68032991452774e-17	Gene
Caudate	ENSG00000228906.1	ENSG00000228906.1	chrX:73997137:C:T	chrX	7.68032991452774e-17	Gene
Caudate	ENSG00000228906.1	ENSG00000228906.1	chrX:74005109:A:T	chrX	7.68032991452774e-17	Gene
Caudate	ENSG00000228906.1	ENSG00000228906.1	chrX:74015728:A:G	chrX	7.68032991452774e-17	Gene
Caudate	ENSG00000228906.1	ENSG00000228906.1	chrX:74018059:G:A	chrX	7.68032991452774e-17	Gene
Caudate	ENSG00000228906.1	ENSG00000228906.1	chrX:74015887:A:AAAAT	chrX	2.75283265115832e-16	Gene
Caudate	ENSG00000228906.1	ENSG00000228906.1	chrX:74033228:GT:G	chrX	2.75283265115832e-16	Gene
Caudate	ENSG00000228906.1	ENSG00000228906.1	chrX:74035851:T:A	chrX	2.75283265115832e-16	Gene
Caudate	ENSG00000228906.1	ENSG00000228906.1	chrX:74037404:G:T	chrX	2.75283265115832e-16	Gene
Caudate	ENSG00000228906.1	ENSG00000228906.1	chrX:74042412:TTG:T	chrX	2.75283265115832e-16	Gene
Caudate	ENSG00000228906.1	ENSG00000228906.1	chrX:74048347:C:A	chrX	2.75283265115832e-16	Gene
Caudate	ENSG00000228906.1	ENSG00000228906.1	chrX:74048479:G:A	chrX	2.75283265115832e-16	Gene
Caudate	ENSG00000228906.1	ENSG00000228906.1	chrX:74051074:G:A	chrX	2.75283265115832e-16	Gene
Caudate	ENSG00000228906.1	ENSG00000228906.1	chrX:74069758:G:A	chrX	2.75283265115832e-16	Gene
Caudate	ENSG00000228906.1	ENSG00000228906.1	chrX:73987791:G:A	chrX	7.65193579238522e-16	Gene
Caudate	ENSG00000228906.1	ENSG00000228906.1	chrX:73791154:G:T	chrX	7.222873669656331e-14	Gene
Caudate	ENSG00000228906.1	ENSG00000228906.1	chrX:73722891:C:T	chrX	8.391516987023399e-12	Gene
Caudate	ENSG00000228906.1	ENSG00000228906.1	chrX:73728621:A:G	chrX	8.391516987023399e-12	Gene
Caudate	ENSG00000228906.1	ENSG00000228906.1	chrX:73728907:T:A	chrX	8.391516987023399e-12	Gene
Caudate	ENSG00000228906.1	ENSG00000228906.1	chrX:73730720:T:C	chrX	8.391516987023399e-12	Gene
Caudate	ENSG00000228906.1	ENSG00000228906.1	chrX:73730952:T:G	chrX	8.391516987023399e-12	Gene
Caudate	ENSG00000228906.1	ENSG00000228906.1	chrX:73731542:A:T	chrX	8.391516987023399e-12	Gene
Caudate	ENSG00000228906.1	ENSG00000228906.1	chrX:73733468:A:G	chrX	8.391516987023399e-12	Gene
Caudate	ENSG00000228906.1	ENSG00000228906.1	chrX:73733520:T:C	chrX	8.391516987023399e-12	Gene
Caudate	ENSG00000228906.1	ENSG00000228906.1	chrX:73734378:A:T	chrX	8.391516987023399e-12	Gene
Caudate	ENSG00000228906.1	ENSG00000228906.1	chrX:73734414:A:T	chrX	8.391516987023399e-12	Gene
Caudate	ENSG00000228906.1	ENSG00000228906.1	chrX:73734478:A:G	chrX	8.391516987023399e-12	Gene
Caudate	ENSG00000228906.1	ENSG00000228906.1	chrX:73734637:T:C	chrX	8.391516987023399e-12	Gene
Caudate	ENSG00000228906.1	ENSG00000228906.1	chrX:73736101:A:C	chrX	8.391516987023399e-12	Gene
Caudate	ENSG00000228906.1	ENSG00000228906.1	chrX:73736512:C:A	chrX	8.391516987023399e-12	Gene
Caudate	ENSG00000228906.1	ENSG00000228906.1	chrX:73736696:C:T	chrX	8.391516987023399e-12	Gene
Caudate	ENSG00000228906.1	ENSG00000228906.1	chrX:73736875:C:T	chrX	8.391516987023399e-12	Gene
Caudate	ENSG00000228906.1	ENSG00000228906.1	chrX:73738313:A:G	chrX	8.391516987023399e-12	Gene
Caudate	ENSG00000228906.1	ENSG00000228906.1	chrX:73738511:G:C	chrX	8.391516987023399e-12	Gene
Caudate	ENSG00000228906.1	ENSG00000228906.1	chrX:73738516:T:G	chrX	8.391516987023399e-12	Gene
Caudate	ENSG00000228906.1	ENSG00000228906.1	chrX:73738939:C:CTG	chrX	8.391516987023399e-12	Gene
Caudate	ENSG00000228906.1	ENSG00000228906.1	chrX:73739250:G:T	chrX	8.391516987023399e-12	Gene
Caudate	ENSG00000228906.1	ENSG00000228906.1	chrX:73741013:G:T	chrX	8.391516987023399e-12	Gene
Caudate	ENSG00000228906.1	ENSG00000228906.1	chrX:73741301:C:G	chrX	8.391516987023399e-12	Gene
Caudate	ENSG00000228906.1	ENSG00000228906.1	chrX:73742595:A:T	chrX	8.391516987023399e-12	Gene
Caudate	ENSG00000228906.1	ENSG00000228906.1	chrX:73742694:T:C	chrX	8.391516987023399e-12	Gene
Caudate	ENSG00000228906.1	ENSG00000228906.1	chrX:73744154:C:G	chrX	8.391516987023399e-12	Gene
Caudate	ENSG00000228906.1	ENSG00000228906.1	chrX:73744513:G:A	chrX	8.391516987023399e-12	Gene
Caudate	ENSG00000228906.1	ENSG00000228906.1	chrX:73746583:G:T	chrX	8.391516987023399e-12	Gene
Caudate	ENSG00000228906.1	ENSG00000228906.1	chrX:73747302:G:C	chrX	8.391516987023399e-12	Gene
Caudate	ENSG00000228906.1	ENSG00000228906.1	chrX:73749120:T:A	chrX	8.391516987023399e-12	Gene
Caudate	ENSG00000228906.1	ENSG00000228906.1	chrX:73753751:GT:G	chrX	8.391516987023399e-12	Gene
Caudate	ENSG00000228906.1	ENSG00000228906.1	chrX:73753753:T:A	chrX	8.391516987023399e-12	Gene
Caudate	ENSG00000228906.1	ENSG00000228906.1	chrX:73753958:C:A	chrX	8.391516987023399e-12	Gene
Caudate	ENSG00000228906.1	ENSG00000228906.1	chrX:73754037:T:C	chrX	8.391516987023399e-12	Gene
Caudate	ENSG00000228906.1	ENSG00000228906.1	chrX:73757810:G:A	chrX	8.391516987023399e-12	Gene
Caudate	ENSG00000228906.1	ENSG00000228906.1	chrX:73758515:G:A	chrX	8.391516987023399e-12	Gene
Caudate	ENSG00000228906.1	ENSG00000228906.1	chrX:73758952:T:A	chrX	8.391516987023399e-12	Gene
Caudate	ENSG00000228906.1	ENSG00000228906.1	chrX:73762029:T:A	chrX	8.391516987023399e-12	Gene
Caudate	ENSG00000228906.1	ENSG00000228906.1	chrX:73763640:T:C	chrX	8.391516987023399e-12	Gene
Caudate	ENSG00000228906.1	ENSG00000228906.1	chrX:73765646:G:A	chrX	8.391516987023399e-12	Gene
Caudate	ENSG00000228906.1	ENSG00000228906.1	chrX:73766133:G:C	chrX	8.391516987023399e-12	Gene
Caudate	ENSG00000228906.1	ENSG00000228906.1	chrX:73767142:C:G	chrX	8.391516987023399e-12	Gene
Caudate	ENSG00000228906.1	ENSG00000228906.1	chrX:73768010:G:A	chrX	8.391516987023399e-12	Gene
Caudate	ENSG00000228906.1	ENSG00000228906.1	chrX:73768276:T:C	chrX	8.391516987023399e-12	Gene
Caudate	ENSG00000228906.1	ENSG00000228906.1	chrX:73768796:A:C	chrX	8.391516987023399e-12	Gene
Caudate	ENSG00000228906.1	ENSG00000228906.1	chrX:73769139:T:C	chrX	8.391516987023399e-12	Gene
Caudate	ENSG00000228906.1	ENSG00000228906.1	chrX:73769729:T:G	chrX	8.391516987023399e-12	Gene
Caudate	ENSG00000228906.1	ENSG00000228906.1	chrX:73773107:T:A	chrX	8.391516987023399e-12	Gene
Caudate	ENSG00000228906.1	ENSG00000228906.1	chrX:73774923:T:A	chrX	8.391516987023399e-12	Gene
Caudate	ENSG00000228906.1	ENSG00000228906.1	chrX:73736941:C:T	chrX	1.5318133312687897e-11	Gene
Caudate	ENSG00000228906.1	ENSG00000228906.1	chrX:73735082:TA:T	chrX	1.5446381225086801e-10	Gene
Caudate	ENSG00000228906.1	ENSG00000228906.1	chrX:73723438:G:A	chrX	2.48919644735527e-10	Gene
Caudate	ENSG00000228906.1	ENSG00000228906.1	chrX:73725283:G:A	chrX	2.48919644735527e-10	Gene
Caudate	ENSG00000228906.1	ENSG00000228906.1	chrX:73731326:T:A	chrX	2.48919644735527e-10	Gene
Caudate	ENSG00000228906.1	ENSG00000228906.1	chrX:73731501:C:T	chrX	2.48919644735527e-10	Gene
Caudate	ENSG00000228906.1	ENSG00000228906.1	chrX:73731799:A:G	chrX	2.48919644735527e-10	Gene
Caudate	ENSG00000228906.1	ENSG00000228906.1	chrX:73749953:AT:A	chrX	2.48919644735527e-10	Gene
Caudate	ENSG00000228906.1	ENSG00000228906.1	chrX:73750093:C:A	chrX	2.48919644735527e-10	Gene
Caudate	ENSG00000228906.1	ENSG00000228906.1	chrX:73751745:C:T	chrX	2.48919644735527e-10	Gene
Caudate	ENSG00000228906.1	ENSG00000228906.1	chrX:73758762:T:TTTG	chrX	2.48919644735527e-10	Gene
Caudate	ENSG00000228906.1	ENSG00000228906.1	chrX:73762253:G:T	chrX	2.48919644735527e-10	Gene
Caudate	ENSG00000228906.1	ENSG00000228906.1	chrX:73762868:CT:C	chrX	2.48919644735527e-10	Gene
Caudate	ENSG00000228906.1	ENSG00000228906.1	chrX:73763507:C:A	chrX	2.48919644735527e-10	Gene
Caudate	ENSG00000228906.1	ENSG00000228906.1	chrX:73771854:A:G	chrX	2.48919644735527e-10	Gene
Caudate	ENSG00000228906.1	ENSG00000228906.1	chrX:73772887:A:G	chrX	2.48919644735527e-10	Gene
Caudate	ENSG00000228906.1	ENSG00000228906.1	chrX:73774373:G:A	chrX	2.48919644735527e-10	Gene
Caudate	ENSG00000228906.1	ENSG00000228906.1	chrX:73774827:C:T	chrX	2.48919644735527e-10	Gene
Caudate	ENSG00000228906.1	ENSG00000228906.1	chrX:73789534:A:T	chrX	2.48919644735527e-10	Gene
Caudate	ENSG00000228906.1	ENSG00000228906.1	chrX:73790066:G:A	chrX	2.48919644735527e-10	Gene
Caudate	ENSG00000228906.1	ENSG00000228906.1	chrX:73792501:G:GA	chrX	2.48919644735527e-10	Gene
Caudate	ENSG00000228906.1	ENSG00000228906.1	chrX:73792656:G:T	chrX	2.48919644735527e-10	Gene
Caudate	ENSG00000228906.1	ENSG00000228906.1	chrX:73741079:T:A	chrX	8.43173899865867e-10	Gene
Caudate	ENSG00000228906.1	ENSG00000228906.1	chrX:74035329:T:A	chrX	1.20605153841566e-09	Gene
Caudate	ENSG00000228906.1	ENSG00000228906.1	chrX:73719570:T:C	chrX	3.61264033848867e-09	Gene
Caudate	ENSG00000228906.1	ENSG00000228906.1	chrX:73720076:A:G	chrX	3.61264033848867e-09	Gene
Caudate	ENSG00000228906.1	ENSG00000228906.1	chrX:73720100:G:GT	chrX	3.61264033848867e-09	Gene
Caudate	ENSG00000228906.1	ENSG00000228906.1	chrX:73912040:G:A	chrX	6.43300690238137e-09	Gene
Caudate	ENSG00000228906.1	ENSG00000228906.1	chrX:74034512:T:C	chrX	7.70804153271563e-09	Gene
Caudate	ENSG00000228906.1	ENSG00000228906.1	chrX:73569874:A:G	chrX	9.866536528680772e-09	Gene
Caudate	ENSG00000228906.1	ENSG00000228906.1	chrX:73612466:T:C	chrX	9.866536528680772e-09	Gene
Caudate	ENSG00000228906.1	ENSG00000228906.1	chrX:73650677:G:A	chrX	9.866536528680772e-09	Gene
Caudate	ENSG00000228906.1	ENSG00000228906.1	chrX:73712123:T:C	chrX	9.866536528680772e-09	Gene
Caudate	ENSG00000228906.1	ENSG00000228906.1	chrX:73802324:C:T	chrX	1.25823976826678e-08	Gene
Caudate	ENSG00000228906.1	ENSG00000228906.1	chrX:73804541:T:G	chrX	1.25823976826678e-08	Gene
Caudate	ENSG00000228906.1	ENSG00000228906.1	chrX:73805645:T:C	chrX	1.25823976826678e-08	Gene
Caudate	ENSG00000228906.1	ENSG00000228906.1	chrX:73806203:A:G	chrX	1.25823976826678e-08	Gene
Caudate	ENSG00000228906.1	ENSG00000228906.1	chrX:73809853:G:A	chrX	1.25823976826678e-08	Gene
Caudate	ENSG00000228906.1	ENSG00000228906.1	chrX:73814488:C:T	chrX	1.25823976826678e-08	Gene
Caudate	ENSG00000228906.1	ENSG00000228906.1	chrX:73815674:C:T	chrX	1.25823976826678e-08	Gene
Caudate	ENSG00000228906.1	ENSG00000228906.1	chrX:73816570:A:C	chrX	1.25823976826678e-08	Gene
Caudate	ENSG00000228906.1	ENSG00000228906.1	chrX:73816789:C:A	chrX	1.25823976826678e-08	Gene
Caudate	ENSG00000228906.1	ENSG00000228906.1	chrX:73817623:A:G	chrX	1.25823976826678e-08	Gene
Caudate	ENSG00000228906.1	ENSG00000228906.1	chrX:73819661:A:G	chrX	1.25823976826678e-08	Gene
Caudate	ENSG00000228906.1	ENSG00000228906.1	chrX:73822772:C:T	chrX	1.25823976826678e-08	Gene
Caudate	ENSG00000228906.1	ENSG00000228906.1	chrX:73826722:G:T	chrX	1.25823976826678e-08	Gene
Caudate	ENSG00000228906.1	ENSG00000228906.1	chrX:73830729:A:G	chrX	1.25823976826678e-08	Gene
Caudate	ENSG00000228906.1	ENSG00000228906.1	chrX:73832282:T:C	chrX	1.25823976826678e-08	Gene
Caudate	ENSG00000228906.1	ENSG00000228906.1	chrX:73833838:C:T	chrX	1.25823976826678e-08	Gene
Caudate	ENSG00000228906.1	ENSG00000228906.1	chrX:73838671:G:A	chrX	1.25823976826678e-08	Gene
Caudate	ENSG00000228906.1	ENSG00000228906.1	chrX:73838672:A:T	chrX	1.25823976826678e-08	Gene
Caudate	ENSG00000228906.1	ENSG00000228906.1	chrX:73839316:A:C	chrX	1.25823976826678e-08	Gene
Caudate	ENSG00000228906.1	ENSG00000228906.1	chrX:73839516:C:G	chrX	1.25823976826678e-08	Gene
Caudate	ENSG00000228906.1	ENSG00000228906.1	chrX:73839950:C:G	chrX	1.25823976826678e-08	Gene
Caudate	ENSG00000228906.1	ENSG00000228906.1	chrX:73839980:G:T	chrX	1.25823976826678e-08	Gene
Caudate	ENSG00000228906.1	ENSG00000228906.1	chrX:73840251:T:C	chrX	1.25823976826678e-08	Gene
Caudate	ENSG00000228906.1	ENSG00000228906.1	chrX:73840316:C:G	chrX	1.25823976826678e-08	Gene
Caudate	ENSG00000228906.1	ENSG00000228906.1	chrX:73842859:A:T	chrX	1.25823976826678e-08	Gene
Caudate	ENSG00000228906.1	ENSG00000228906.1	chrX:73847056:C:A	chrX	1.25823976826678e-08	Gene
Caudate	ENSG00000228906.1	ENSG00000228906.1	chrX:73851306:C:G	chrX	1.25823976826678e-08	Gene
Caudate	ENSG00000228906.1	ENSG00000228906.1	chrX:73868563:A:G	chrX	1.25823976826678e-08	Gene
Caudate	ENSG00000228906.1	ENSG00000228906.1	chrX:73871577:T:C	chrX	1.25823976826678e-08	Gene
Caudate	ENSG00000228906.1	ENSG00000228906.1	chrX:73876366:T:C	chrX	1.25823976826678e-08	Gene
Caudate	ENSG00000228906.1	ENSG00000228906.1	chrX:73878852:A:T	chrX	1.25823976826678e-08	Gene
Caudate	ENSG00000228906.1	ENSG00000228906.1	chrX:73882181:T:C	chrX	1.25823976826678e-08	Gene
Caudate	ENSG00000228906.1	ENSG00000228906.1	chrX:73882298:A:G	chrX	1.25823976826678e-08	Gene
Caudate	ENSG00000228906.1	ENSG00000228906.1	chrX:73882489:A:G	chrX	1.25823976826678e-08	Gene
Caudate	ENSG00000228906.1	ENSG00000228906.1	chrX:73882572:T:C	chrX	1.25823976826678e-08	Gene
Caudate	ENSG00000228906.1	ENSG00000228906.1	chrX:73882709:A:G	chrX	1.25823976826678e-08	Gene
Caudate	ENSG00000228906.1	ENSG00000228906.1	chrX:73884494:G:T	chrX	1.25823976826678e-08	Gene
Caudate	ENSG00000228906.1	ENSG00000228906.1	chrX:73886425:T:A	chrX	1.25823976826678e-08	Gene
Caudate	ENSG00000228906.1	ENSG00000228906.1	chrX:73887178:A:G	chrX	1.25823976826678e-08	Gene
Caudate	ENSG00000228906.1	ENSG00000228906.1	chrX:73889654:A:G	chrX	1.25823976826678e-08	Gene
Caudate	ENSG00000228906.1	ENSG00000228906.1	chrX:73892566:C:T	chrX	1.25823976826678e-08	Gene
Caudate	ENSG00000228906.1	ENSG00000228906.1	chrX:73892606:G:A	chrX	1.25823976826678e-08	Gene
Caudate	ENSG00000228906.1	ENSG00000228906.1	chrX:73894287:G:A	chrX	1.25823976826678e-08	Gene
Caudate	ENSG00000228906.1	ENSG00000228906.1	chrX:73897052:A:G	chrX	1.25823976826678e-08	Gene
Caudate	ENSG00000228906.1	ENSG00000228906.1	chrX:73901081:C:T	chrX	1.25823976826678e-08	Gene
Caudate	ENSG00000228906.1	ENSG00000228906.1	chrX:73901538:C:T	chrX	1.25823976826678e-08	Gene
Caudate	ENSG00000228906.1	ENSG00000228906.1	chrX:73904182:A:G	chrX	1.25823976826678e-08	Gene
Caudate	ENSG00000228906.1	ENSG00000228906.1	chrX:73912197:A:G	chrX	1.25823976826678e-08	Gene
Caudate	ENSG00000228906.1	ENSG00000228906.1	chrX:73912934:T:C	chrX	1.25823976826678e-08	Gene
Caudate	ENSG00000228906.1	ENSG00000228906.1	chrX:73918678:T:C	chrX	1.25823976826678e-08	Gene
Caudate	ENSG00000228906.1	ENSG00000228906.1	chrX:73923179:T:C	chrX	1.25823976826678e-08	Gene
Caudate	ENSG00000228906.1	ENSG00000228906.1	chrX:73936413:A:AG	chrX	1.25823976826678e-08	Gene
Caudate	ENSG00000228906.1	ENSG00000228906.1	chrX:73936963:A:G	chrX	1.25823976826678e-08	Gene
Caudate	ENSG00000228906.1	ENSG00000228906.1	chrX:73943741:T:A	chrX	1.25823976826678e-08	Gene
Caudate	ENSG00000228906.1	ENSG00000228906.1	chrX:73944648:T:A	chrX	1.25823976826678e-08	Gene
Caudate	ENSG00000228906.1	ENSG00000228906.1	chrX:73955635:A:G	chrX	1.25823976826678e-08	Gene
Caudate	ENSG00000228906.1	ENSG00000228906.1	chrX:73963632:A:G	chrX	1.25823976826678e-08	Gene
Caudate	ENSG00000228906.1	ENSG00000228906.1	chrX:73966917:A:G	chrX	1.25823976826678e-08	Gene
Caudate	ENSG00000228906.1	ENSG00000228906.1	chrX:73976641:C:T	chrX	1.25823976826678e-08	Gene
Caudate	ENSG00000228906.1	ENSG00000228906.1	chrX:73978149:C:T	chrX	1.25823976826678e-08	Gene
Caudate	ENSG00000228906.1	ENSG00000228906.1	chrX:73979333:A:G	chrX	1.25823976826678e-08	Gene
Caudate	ENSG00000228906.1	ENSG00000228906.1	chrX:73983250:T:C	chrX	1.25823976826678e-08	Gene
Caudate	ENSG00000228906.1	ENSG00000228906.1	chrX:73986935:G:T	chrX	1.25823976826678e-08	Gene
Caudate	ENSG00000228906.1	ENSG00000228906.1	chrX:73993215:A:G	chrX	1.25823976826678e-08	Gene
Caudate	ENSG00000228906.1	ENSG00000228906.1	chrX:73993945:GT:G	chrX	1.25823976826678e-08	Gene
Caudate	ENSG00000228906.1	ENSG00000228906.1	chrX:73994789:T:C	chrX	1.25823976826678e-08	Gene
Caudate	ENSG00000228906.1	ENSG00000228906.1	chrX:73998626:T:TC	chrX	1.25823976826678e-08	Gene
Caudate	ENSG00000228906.1	ENSG00000228906.1	chrX:74003432:T:C	chrX	1.25823976826678e-08	Gene
Caudate	ENSG00000228906.1	ENSG00000228906.1	chrX:74006059:TG:T	chrX	1.25823976826678e-08	Gene
Caudate	ENSG00000228906.1	ENSG00000228906.1	chrX:74007037:G:A	chrX	1.25823976826678e-08	Gene
Caudate	ENSG00000228906.1	ENSG00000228906.1	chrX:74013310:A:G	chrX	1.25823976826678e-08	Gene
Caudate	ENSG00000228906.1	ENSG00000228906.1	chrX:74019061:A:G	chrX	1.25823976826678e-08	Gene
Caudate	ENSG00000228906.1	ENSG00000228906.1	chrX:74025679:A:G	chrX	1.25823976826678e-08	Gene
Caudate	ENSG00000228906.1	ENSG00000228906.1	chrX:74037024:T:A	chrX	1.277448996248e-08	Gene
Caudate	ENSG00000228906.1	ENSG00000228906.1	chrX:74037251:A:G	chrX	1.277448996248e-08	Gene
Caudate	ENSG00000228906.1	ENSG00000228906.1	chrX:74047021:A:G	chrX	1.277448996248e-08	Gene
Caudate	ENSG00000228906.1	ENSG00000228906.1	chrX:74057188:TA:T	chrX	1.277448996248e-08	Gene
Caudate	ENSG00000228906.1	ENSG00000228906.1	chrX:73889720:A:T	chrX	1.32844065413595e-08	Gene
Caudate	ENSG00000228906.1	ENSG00000228906.1	chrX:73796841:A:G	chrX	1.56296112884353e-08	Gene
Caudate	ENSG00000228906.1	ENSG00000228906.1	chrX:73798702:C:T	chrX	1.56296112884353e-08	Gene
Caudate	ENSG00000228906.1	ENSG00000228906.1	chrX:73467004:CA:C	chrX	2.23710100956764e-08	Gene
Caudate	ENSG00000228906.1	ENSG00000228906.1	chrX:73946124:G:T	chrX	3.32160192361416e-08	Gene
Caudate	ENSG00000228906.1	ENSG00000228906.1	chrX:73917800:CA:C	chrX	3.68058927127904e-08	Gene
Caudate	ENSG00000228906.1	ENSG00000228906.1	chrX:73822481:T:C	chrX	3.77115672067217e-08	Gene
Caudate	ENSG00000228906.1	ENSG00000228906.1	chrX:73813996:G:A	chrX	6.10731656836975e-08	Gene
Caudate	ENSG00000228906.1	ENSG00000228906.1	chrX:74055342:A:G	chrX	7.42712146243678e-08	Gene
Caudate	ENSG00000228906.1	ENSG00000228906.1	chrX:73868725:GTA:G	chrX	8.78293379449592e-08	Gene
Caudate	ENSG00000228906.1	ENSG00000228906.1	chrX:73539633:C:T	chrX	9.55426140399769e-08	Gene
Caudate	ENSG00000228906.1	ENSG00000228906.1	chrX:73543657:G:A	chrX	9.55426140399769e-08	Gene
Caudate	ENSG00000228906.1	ENSG00000228906.1	chrX:73549190:T:C	chrX	9.55426140399769e-08	Gene
Caudate	ENSG00000228906.1	ENSG00000228906.1	chrX:74066401:C:T	chrX	1.31663652237583e-07	Gene
Caudate	ENSG00000228906.1	ENSG00000228906.1	chrX:73783706:A:C	chrX	2.12016301287793e-07	Gene
Caudate	ENSG00000228906.1	ENSG00000228906.1	chrX:73787383:C:G	chrX	2.12016301287793e-07	Gene
Caudate	ENSG00000228906.1	ENSG00000228906.1	chrX:73787390:G:A	chrX	2.12016301287793e-07	Gene
Caudate	ENSG00000228906.1	ENSG00000228906.1	chrX:73787903:A:G	chrX	2.12016301287793e-07	Gene
Caudate	ENSG00000228906.1	ENSG00000228906.1	chrX:73788485:A:C	chrX	2.12016301287793e-07	Gene
Caudate	ENSG00000228906.1	ENSG00000228906.1	chrX:73788789:T:A	chrX	2.12016301287793e-07	Gene
Caudate	ENSG00000228906.1	ENSG00000228906.1	chrX:73788820:A:G	chrX	2.12016301287793e-07	Gene
Caudate	ENSG00000228906.1	ENSG00000228906.1	chrX:73789528:T:C	chrX	2.12016301287793e-07	Gene
Caudate	ENSG00000228906.1	ENSG00000228906.1	chrX:73792643:A:C	chrX	2.12016301287793e-07	Gene
Caudate	ENSG00000228906.1	ENSG00000228906.1	chrX:73793560:T:C	chrX	2.12016301287793e-07	Gene
Caudate	ENSG00000228906.1	ENSG00000228906.1	chrX:73795639:C:T	chrX	2.12016301287793e-07	Gene
Caudate	ENSG00000228906.1	ENSG00000228906.1	chrX:73798003:T:C	chrX	2.12016301287793e-07	Gene
Caudate	ENSG00000228906.1	ENSG00000228906.1	chrX:73800192:A:G	chrX	2.12016301287793e-07	Gene
Caudate	ENSG00000228906.1	ENSG00000228906.1	chrX:73631627:CA:C	chrX	2.17482507553227e-07	Gene
Caudate	ENSG00000228906.1	ENSG00000228906.1	chrX:73889776:G:A	chrX	2.84073596583999e-07	Gene
Caudate	ENSG00000228906.1	ENSG00000228906.1	chrX:74064160:G:A	chrX	2.89455045713504e-07	Gene
Caudate	ENSG00000228906.1	ENSG00000228906.1	chrX:73514843:C:T	chrX	3.01512596246895e-07	Gene
Caudate	ENSG00000228906.1	ENSG00000228906.1	chrX:73514844:A:G	chrX	3.01512596246895e-07	Gene
Caudate	ENSG00000228906.1	ENSG00000228906.1	chrX:73899651:AAC:A	chrX	3.17817584085211e-07	Gene
Caudate	ENSG00000228906.1	ENSG00000228906.1	chrX:73554880:C:T	chrX	4.26444009424986e-07	Gene
Caudate	ENSG00000228906.1	ENSG00000228906.1	chrX:73556137:T:C	chrX	4.26444009424986e-07	Gene
Caudate	ENSG00000228906.1	ENSG00000228906.1	chrX:73557717:T:G	chrX	4.26444009424986e-07	Gene
Caudate	ENSG00000228906.1	ENSG00000228906.1	chrX:73557849:A:G	chrX	4.26444009424986e-07	Gene
Caudate	ENSG00000228906.1	ENSG00000228906.1	chrX:73559244:G:A	chrX	4.26444009424986e-07	Gene
Caudate	ENSG00000228906.1	ENSG00000228906.1	chrX:73559402:A:C	chrX	4.26444009424986e-07	Gene
Caudate	ENSG00000228906.1	ENSG00000228906.1	chrX:73562179:A:G	chrX	4.26444009424986e-07	Gene
Caudate	ENSG00000228906.1	ENSG00000228906.1	chrX:73562786:G:A	chrX	4.26444009424986e-07	Gene
Caudate	ENSG00000228906.1	ENSG00000228906.1	chrX:73567199:C:G	chrX	4.26444009424986e-07	Gene
Caudate	ENSG00000228906.1	ENSG00000228906.1	chrX:73571094:A:AAG	chrX	4.26444009424986e-07	Gene
Caudate	ENSG00000228906.1	ENSG00000228906.1	chrX:73576267:C:T	chrX	4.26444009424986e-07	Gene
Caudate	ENSG00000228906.1	ENSG00000228906.1	chrX:73578779:G:A	chrX	4.26444009424986e-07	Gene
Caudate	ENSG00000228906.1	ENSG00000228906.1	chrX:73581232:C:G	chrX	4.26444009424986e-07	Gene
Caudate	ENSG00000228906.1	ENSG00000228906.1	chrX:73582342:T:A	chrX	4.26444009424986e-07	Gene
Caudate	ENSG00000228906.1	ENSG00000228906.1	chrX:73582469:C:CT	chrX	4.26444009424986e-07	Gene
Caudate	ENSG00000228906.1	ENSG00000228906.1	chrX:73584246:ATTG:A	chrX	4.26444009424986e-07	Gene
Caudate	ENSG00000228906.1	ENSG00000228906.1	chrX:73584985:T:C	chrX	4.26444009424986e-07	Gene
Caudate	ENSG00000228906.1	ENSG00000228906.1	chrX:73587360:G:A	chrX	4.26444009424986e-07	Gene
Caudate	ENSG00000228906.1	ENSG00000228906.1	chrX:73592586:G:A	chrX	4.26444009424986e-07	Gene
Caudate	ENSG00000228906.1	ENSG00000228906.1	chrX:73593681:T:C	chrX	4.26444009424986e-07	Gene
Caudate	ENSG00000228906.1	ENSG00000228906.1	chrX:73594088:G:T	chrX	4.26444009424986e-07	Gene
Caudate	ENSG00000228906.1	ENSG00000228906.1	chrX:73597139:C:T	chrX	4.26444009424986e-07	Gene
Caudate	ENSG00000228906.1	ENSG00000228906.1	chrX:73598308:T:G	chrX	4.26444009424986e-07	Gene
Caudate	ENSG00000228906.1	ENSG00000228906.1	chrX:73598880:A:G	chrX	4.26444009424986e-07	Gene
Caudate	ENSG00000228906.1	ENSG00000228906.1	chrX:73612844:A:C	chrX	4.26444009424986e-07	Gene
Caudate	ENSG00000228906.1	ENSG00000228906.1	chrX:73613612:T:C	chrX	4.26444009424986e-07	Gene
Caudate	ENSG00000228906.1	ENSG00000228906.1	chrX:73613738:A:G	chrX	4.26444009424986e-07	Gene
Caudate	ENSG00000228906.1	ENSG00000228906.1	chrX:73613956:T:C	chrX	4.26444009424986e-07	Gene
Caudate	ENSG00000228906.1	ENSG00000228906.1	chrX:73614036:G:A	chrX	4.26444009424986e-07	Gene
Caudate	ENSG00000228906.1	ENSG00000228906.1	chrX:73614689:A:C	chrX	4.26444009424986e-07	Gene
Caudate	ENSG00000228906.1	ENSG00000228906.1	chrX:73616439:T:G	chrX	4.26444009424986e-07	Gene
Caudate	ENSG00000228906.1	ENSG00000228906.1	chrX:73618039:ATTAT:A	chrX	4.26444009424986e-07	Gene
Caudate	ENSG00000228906.1	ENSG00000228906.1	chrX:73618456:C:T	chrX	4.26444009424986e-07	Gene
Caudate	ENSG00000228906.1	ENSG00000228906.1	chrX:73619870:C:T	chrX	4.26444009424986e-07	Gene
Caudate	ENSG00000228906.1	ENSG00000228906.1	chrX:73619951:T:C	chrX	4.26444009424986e-07	Gene
Caudate	ENSG00000228906.1	ENSG00000228906.1	chrX:73620623:C:G	chrX	4.26444009424986e-07	Gene
Caudate	ENSG00000228906.1	ENSG00000228906.1	chrX:73620624:T:TA	chrX	4.26444009424986e-07	Gene
Caudate	ENSG00000228906.1	ENSG00000228906.1	chrX:73624659:A:AC	chrX	4.26444009424986e-07	Gene
Caudate	ENSG00000228906.1	ENSG00000228906.1	chrX:73625675:A:G	chrX	4.26444009424986e-07	Gene
Caudate	ENSG00000228906.1	ENSG00000228906.1	chrX:73627065:G:A	chrX	4.26444009424986e-07	Gene
Caudate	ENSG00000228906.1	ENSG00000228906.1	chrX:73627857:A:C	chrX	4.26444009424986e-07	Gene
Caudate	ENSG00000228906.1	ENSG00000228906.1	chrX:73628861:G:A	chrX	4.26444009424986e-07	Gene
Caudate	ENSG00000228906.1	ENSG00000228906.1	chrX:73629697:A:G	chrX	4.26444009424986e-07	Gene
Caudate	ENSG00000228906.1	ENSG00000228906.1	chrX:73630074:A:G	chrX	4.26444009424986e-07	Gene
Caudate	ENSG00000228906.1	ENSG00000228906.1	chrX:73630712:G:GTCCT	chrX	4.26444009424986e-07	Gene
Caudate	ENSG00000228906.1	ENSG00000228906.1	chrX:73630929:T:C	chrX	4.26444009424986e-07	Gene
Caudate	ENSG00000228906.1	ENSG00000228906.1	chrX:73632198:T:C	chrX	4.26444009424986e-07	Gene
Caudate	ENSG00000228906.1	ENSG00000228906.1	chrX:73632844:C:T	chrX	4.26444009424986e-07	Gene
Caudate	ENSG00000228906.1	ENSG00000228906.1	chrX:73632958:T:C	chrX	4.26444009424986e-07	Gene
Caudate	ENSG00000228906.1	ENSG00000228906.1	chrX:73633371:A:G	chrX	4.26444009424986e-07	Gene
Caudate	ENSG00000228906.1	ENSG00000228906.1	chrX:73635470:T:C	chrX	4.26444009424986e-07	Gene
Caudate	ENSG00000228906.1	ENSG00000228906.1	chrX:73635581:C:G	chrX	4.26444009424986e-07	Gene
Caudate	ENSG00000228906.1	ENSG00000228906.1	chrX:73636028:G:C	chrX	4.26444009424986e-07	Gene
Caudate	ENSG00000228906.1	ENSG00000228906.1	chrX:73638353:A:G	chrX	4.26444009424986e-07	Gene
Caudate	ENSG00000228906.1	ENSG00000228906.1	chrX:73638527:T:G	chrX	4.26444009424986e-07	Gene
Caudate	ENSG00000228906.1	ENSG00000228906.1	chrX:73638926:T:A	chrX	4.26444009424986e-07	Gene
Caudate	ENSG00000228906.1	ENSG00000228906.1	chrX:73641359:A:C	chrX	4.26444009424986e-07	Gene
Caudate	ENSG00000228906.1	ENSG00000228906.1	chrX:73641561:T:C	chrX	4.26444009424986e-07	Gene
Caudate	ENSG00000228906.1	ENSG00000228906.1	chrX:73642681:T:G	chrX	4.26444009424986e-07	Gene
Caudate	ENSG00000228906.1	ENSG00000228906.1	chrX:73645085:A:G	chrX	4.26444009424986e-07	Gene
Caudate	ENSG00000228906.1	ENSG00000228906.1	chrX:73646871:AC:A	chrX	4.26444009424986e-07	Gene
Caudate	ENSG00000228906.1	ENSG00000228906.1	chrX:73648254:TCAACAACAA:T	chrX	4.26444009424986e-07	Gene
Caudate	ENSG00000228906.1	ENSG00000228906.1	chrX:73649132:C:G	chrX	4.26444009424986e-07	Gene
Caudate	ENSG00000228906.1	ENSG00000228906.1	chrX:73650992:G:A	chrX	4.26444009424986e-07	Gene
Caudate	ENSG00000228906.1	ENSG00000228906.1	chrX:73654419:A:G	chrX	4.26444009424986e-07	Gene
Caudate	ENSG00000228906.1	ENSG00000228906.1	chrX:73656020:C:G	chrX	4.26444009424986e-07	Gene
Caudate	ENSG00000228906.1	ENSG00000228906.1	chrX:73657201:A:T	chrX	4.26444009424986e-07	Gene
Caudate	ENSG00000228906.1	ENSG00000228906.1	chrX:73658373:G:A	chrX	4.26444009424986e-07	Gene
Caudate	ENSG00000228906.1	ENSG00000228906.1	chrX:73659527:TTGAC:T	chrX	4.26444009424986e-07	Gene
Caudate	ENSG00000228906.1	ENSG00000228906.1	chrX:73664701:C:T	chrX	4.26444009424986e-07	Gene
Caudate	ENSG00000228906.1	ENSG00000228906.1	chrX:73676822:T:A	chrX	4.26444009424986e-07	Gene
Caudate	ENSG00000228906.1	ENSG00000228906.1	chrX:73688706:AC:A	chrX	4.26444009424986e-07	Gene
Caudate	ENSG00000228906.1	ENSG00000228906.1	chrX:73688927:A:G	chrX	4.26444009424986e-07	Gene
Caudate	ENSG00000228906.1	ENSG00000228906.1	chrX:73690666:A:G	chrX	4.26444009424986e-07	Gene
Caudate	ENSG00000228906.1	ENSG00000228906.1	chrX:73690859:T:G	chrX	4.26444009424986e-07	Gene
Caudate	ENSG00000228906.1	ENSG00000228906.1	chrX:73692988:CA:C	chrX	4.26444009424986e-07	Gene
Caudate	ENSG00000228906.1	ENSG00000228906.1	chrX:73699438:A:G	chrX	4.26444009424986e-07	Gene
Caudate	ENSG00000228906.1	ENSG00000228906.1	chrX:73699653:A:G	chrX	4.26444009424986e-07	Gene
Caudate	ENSG00000228906.1	ENSG00000228906.1	chrX:73704406:G:A	chrX	4.26444009424986e-07	Gene
Caudate	ENSG00000228906.1	ENSG00000228906.1	chrX:73704866:A:G	chrX	4.26444009424986e-07	Gene
Caudate	ENSG00000228906.1	ENSG00000228906.1	chrX:73707750:G:A	chrX	4.26444009424986e-07	Gene
Caudate	ENSG00000228906.1	ENSG00000228906.1	chrX:73712705:G:C	chrX	4.26444009424986e-07	Gene
Caudate	ENSG00000228906.1	ENSG00000228906.1	chrX:73713281:C:T	chrX	4.26444009424986e-07	Gene
Caudate	ENSG00000228906.1	ENSG00000228906.1	chrX:73714402:T:C	chrX	4.26444009424986e-07	Gene
Caudate	ENSG00000228906.1	ENSG00000228906.1	chrX:73715456:T:C	chrX	4.26444009424986e-07	Gene
Caudate	ENSG00000228906.1	ENSG00000228906.1	chrX:73715574:C:T	chrX	4.26444009424986e-07	Gene
Caudate	ENSG00000228906.1	ENSG00000228906.1	chrX:73715952:GC:G	chrX	4.26444009424986e-07	Gene
Caudate	ENSG00000228906.1	ENSG00000228906.1	chrX:73716208:G:A	chrX	4.26444009424986e-07	Gene
Caudate	ENSG00000228906.1	ENSG00000228906.1	chrX:73716461:G:A	chrX	4.26444009424986e-07	Gene
Caudate	ENSG00000228906.1	ENSG00000228906.1	chrX:73717868:T:A	chrX	4.26444009424986e-07	Gene
Caudate	ENSG00000228906.1	ENSG00000228906.1	chrX:73718182:T:C	chrX	4.26444009424986e-07	Gene
Caudate	ENSG00000228906.1	ENSG00000228906.1	chrX:73778191:A:C	chrX	4.27364191806243e-07	Gene
Caudate	ENSG00000228906.1	ENSG00000228906.1	chrX:73800639:G:A	chrX	4.87504881765205e-07	Gene
Caudate	ENSG00000228906.1	ENSG00000228906.1	chrX:73455802:T:C	chrX	7.44183826410776e-07	Gene
Caudate	ENSG00000228906.1	ENSG00000228906.1	chrX:73458655:C:CTG	chrX	7.44183826410776e-07	Gene
Caudate	ENSG00000228906.1	ENSG00000228906.1	chrX:73472746:T:C	chrX	7.44183826410776e-07	Gene
Caudate	ENSG00000228906.1	ENSG00000228906.1	chrX:73487529:G:A	chrX	7.44183826410776e-07	Gene
Caudate	ENSG00000228906.1	ENSG00000228906.1	chrX:73499875:A:G	chrX	7.44183826410776e-07	Gene
Caudate	ENSG00000228906.1	ENSG00000228906.1	chrX:73501769:C:T	chrX	7.44183826410776e-07	Gene
Caudate	ENSG00000228906.1	ENSG00000228906.1	chrX:73572614:C:T	chrX	1.13660034889059e-06	Gene
Caudate	ENSG00000228906.1	ENSG00000228906.1	chrX:74069762:C:G	chrX	1.72233342183666e-06	Gene
Caudate	ENSG00000228906.1	ENSG00000228906.1	chrX:74030875:T:C	chrX	2.07264541018381e-06	Gene
Caudate	ENSG00000228906.1	ENSG00000228906.1	chrX:74033984:T:G	chrX	2.07264541018381e-06	Gene
Caudate	ENSG00000228906.1	ENSG00000228906.1	chrX:74038637:A:T	chrX	2.07264541018381e-06	Gene
Caudate	ENSG00000228906.1	ENSG00000228906.1	chrX:74038865:T:C	chrX	2.07264541018381e-06	Gene
Caudate	ENSG00000228906.1	ENSG00000228906.1	chrX:73454218:G:T	chrX	3.23001086717969e-06	Gene
Caudate	ENSG00000228906.1	ENSG00000228906.1	chrX:73459060:C:A	chrX	3.23001086717969e-06	Gene
Caudate	ENSG00000228906.1	ENSG00000228906.1	chrX:73463307:C:T	chrX	3.23001086717969e-06	Gene
Caudate	ENSG00000228906.1	ENSG00000228906.1	chrX:73464346:G:A	chrX	3.23001086717969e-06	Gene
Caudate	ENSG00000228906.1	ENSG00000228906.1	chrX:73466316:A:C	chrX	3.23001086717969e-06	Gene
Caudate	ENSG00000228906.1	ENSG00000228906.1	chrX:73466878:G:A	chrX	3.23001086717969e-06	Gene
Caudate	ENSG00000228906.1	ENSG00000228906.1	chrX:73468876:C:A	chrX	3.23001086717969e-06	Gene
Caudate	ENSG00000228906.1	ENSG00000228906.1	chrX:73469867:C:A	chrX	3.23001086717969e-06	Gene
Caudate	ENSG00000228906.1	ENSG00000228906.1	chrX:73470393:G:A	chrX	3.23001086717969e-06	Gene
Caudate	ENSG00000228906.1	ENSG00000228906.1	chrX:73471531:G:T	chrX	3.23001086717969e-06	Gene
Caudate	ENSG00000228906.1	ENSG00000228906.1	chrX:73476454:A:G	chrX	3.23001086717969e-06	Gene
Caudate	ENSG00000228906.1	ENSG00000228906.1	chrX:73476870:G:T	chrX	3.23001086717969e-06	Gene
Caudate	ENSG00000228906.1	ENSG00000228906.1	chrX:73478221:G:A	chrX	3.23001086717969e-06	Gene
Caudate	ENSG00000228906.1	ENSG00000228906.1	chrX:73478887:C:G	chrX	3.23001086717969e-06	Gene
Caudate	ENSG00000228906.1	ENSG00000228906.1	chrX:73480346:C:T	chrX	3.23001086717969e-06	Gene
Caudate	ENSG00000228906.1	ENSG00000228906.1	chrX:73486974:T:C	chrX	3.23001086717969e-06	Gene
Caudate	ENSG00000228906.1	ENSG00000228906.1	chrX:73487717:A:G	chrX	3.23001086717969e-06	Gene
Caudate	ENSG00000228906.1	ENSG00000228906.1	chrX:73488159:A:T	chrX	3.23001086717969e-06	Gene
Caudate	ENSG00000228906.1	ENSG00000228906.1	chrX:73489068:G:C	chrX	3.23001086717969e-06	Gene
Caudate	ENSG00000228906.1	ENSG00000228906.1	chrX:73490046:G:GT	chrX	3.23001086717969e-06	Gene
Caudate	ENSG00000228906.1	ENSG00000228906.1	chrX:73490851:T:G	chrX	3.23001086717969e-06	Gene
Caudate	ENSG00000228906.1	ENSG00000228906.1	chrX:73491328:A:G	chrX	3.23001086717969e-06	Gene
Caudate	ENSG00000228906.1	ENSG00000228906.1	chrX:73491684:C:T	chrX	3.23001086717969e-06	Gene
Caudate	ENSG00000228906.1	ENSG00000228906.1	chrX:73492820:A:G	chrX	3.23001086717969e-06	Gene
Caudate	ENSG00000228906.1	ENSG00000228906.1	chrX:73493517:A:G	chrX	3.23001086717969e-06	Gene
Caudate	ENSG00000228906.1	ENSG00000228906.1	chrX:73493719:G:C	chrX	3.23001086717969e-06	Gene
Caudate	ENSG00000228906.1	ENSG00000228906.1	chrX:73498361:G:A	chrX	3.23001086717969e-06	Gene
Caudate	ENSG00000228906.1	ENSG00000228906.1	chrX:73498386:C:T	chrX	3.23001086717969e-06	Gene
Caudate	ENSG00000228906.1	ENSG00000228906.1	chrX:73500202:T:C	chrX	3.23001086717969e-06	Gene
Caudate	ENSG00000228906.1	ENSG00000228906.1	chrX:73501342:G:T	chrX	3.23001086717969e-06	Gene
Caudate	ENSG00000228906.1	ENSG00000228906.1	chrX:73501677:A:G	chrX	3.23001086717969e-06	Gene
Caudate	ENSG00000228906.1	ENSG00000228906.1	chrX:73502874:T:A	chrX	3.23001086717969e-06	Gene
Caudate	ENSG00000228906.1	ENSG00000228906.1	chrX:73502894:T:C	chrX	3.23001086717969e-06	Gene
Caudate	ENSG00000228906.1	ENSG00000228906.1	chrX:73503253:G:T	chrX	3.23001086717969e-06	Gene
Caudate	ENSG00000228906.1	ENSG00000228906.1	chrX:73505417:A:G	chrX	3.23001086717969e-06	Gene
Caudate	ENSG00000228906.1	ENSG00000228906.1	chrX:73508039:A:G	chrX	3.23001086717969e-06	Gene
Caudate	ENSG00000228906.1	ENSG00000228906.1	chrX:73508295:C:T	chrX	3.23001086717969e-06	Gene
Caudate	ENSG00000228906.1	ENSG00000228906.1	chrX:73509363:C:G	chrX	3.23001086717969e-06	Gene
Caudate	ENSG00000228906.1	ENSG00000228906.1	chrX:73509736:A:C	chrX	3.23001086717969e-06	Gene
Caudate	ENSG00000228906.1	ENSG00000228906.1	chrX:73512151:G:A	chrX	3.23001086717969e-06	Gene
Caudate	ENSG00000228906.1	ENSG00000228906.1	chrX:73512976:A:G	chrX	3.23001086717969e-06	Gene
Caudate	ENSG00000228906.1	ENSG00000228906.1	chrX:73513084:C:A	chrX	3.23001086717969e-06	Gene
Caudate	ENSG00000228906.1	ENSG00000228906.1	chrX:73513087:T:C	chrX	3.23001086717969e-06	Gene
Caudate	ENSG00000228906.1	ENSG00000228906.1	chrX:73513801:A:G	chrX	3.23001086717969e-06	Gene
Caudate	ENSG00000228906.1	ENSG00000228906.1	chrX:73513973:C:A	chrX	3.23001086717969e-06	Gene
Caudate	ENSG00000228906.1	ENSG00000228906.1	chrX:73515009:C:T	chrX	3.23001086717969e-06	Gene
Caudate	ENSG00000228906.1	ENSG00000228906.1	chrX:73515609:T:C	chrX	3.23001086717969e-06	Gene
Caudate	ENSG00000228906.1	ENSG00000228906.1	chrX:73517064:C:T	chrX	3.23001086717969e-06	Gene
Caudate	ENSG00000228906.1	ENSG00000228906.1	chrX:73517610:GA:G	chrX	3.23001086717969e-06	Gene
Caudate	ENSG00000228906.1	ENSG00000228906.1	chrX:73518049:C:T	chrX	3.23001086717969e-06	Gene
Caudate	ENSG00000228906.1	ENSG00000228906.1	chrX:73521812:A:C	chrX	3.23001086717969e-06	Gene
Caudate	ENSG00000228906.1	ENSG00000228906.1	chrX:73523565:T:G	chrX	3.23001086717969e-06	Gene
Caudate	ENSG00000228906.1	ENSG00000228906.1	chrX:73525604:CG:C	chrX	3.23001086717969e-06	Gene
Caudate	ENSG00000228906.1	ENSG00000228906.1	chrX:73528546:G:T	chrX	3.23001086717969e-06	Gene
Caudate	ENSG00000228906.1	ENSG00000228906.1	chrX:73528815:G:T	chrX	3.23001086717969e-06	Gene
Caudate	ENSG00000228906.1	ENSG00000228906.1	chrX:73528963:T:C	chrX	3.23001086717969e-06	Gene
Caudate	ENSG00000228906.1	ENSG00000228906.1	chrX:73529023:C:T	chrX	3.23001086717969e-06	Gene
Caudate	ENSG00000228906.1	ENSG00000228906.1	chrX:73529263:C:T	chrX	3.23001086717969e-06	Gene
Caudate	ENSG00000228906.1	ENSG00000228906.1	chrX:73533066:A:G	chrX	3.23001086717969e-06	Gene
Caudate	ENSG00000228906.1	ENSG00000228906.1	chrX:73533986:C:T	chrX	3.23001086717969e-06	Gene
Caudate	ENSG00000228906.1	ENSG00000228906.1	chrX:73535452:A:C	chrX	3.23001086717969e-06	Gene
Caudate	ENSG00000228906.1	ENSG00000228906.1	chrX:73536244:T:G	chrX	3.23001086717969e-06	Gene
Caudate	ENSG00000228906.1	ENSG00000228906.1	chrX:73543104:T:C	chrX	3.23001086717969e-06	Gene
Caudate	ENSG00000228906.1	ENSG00000228906.1	chrX:73543397:A:G	chrX	3.23001086717969e-06	Gene
Caudate	ENSG00000228906.1	ENSG00000228906.1	chrX:73545258:T:C	chrX	3.23001086717969e-06	Gene
Caudate	ENSG00000228906.1	ENSG00000228906.1	chrX:73547396:A:C	chrX	3.23001086717969e-06	Gene
Caudate	ENSG00000228906.1	ENSG00000228906.1	chrX:73553406:C:T	chrX	3.23001086717969e-06	Gene
Caudate	ENSG00000228906.1	ENSG00000228906.1	chrX:73514774:G:A	chrX	3.28345657501707e-06	Gene
Caudate	ENSG00000228906.1	ENSG00000228906.1	chrX:73515221:C:CA	chrX	4.02857050864734e-06	Gene
Caudate	ENSG00000228906.1	ENSG00000228906.1	chrX:73477680:T:C	chrX	1.29478186611065e-05	Gene
Caudate	ENSG00000228906.1	ENSG00000228906.1	chrX:73675368:A:G	chrX	5.69191326842576e-05	Gene
Caudate	ENSG00000228906.1	ENSG00000228906.1	chrX:74064022:A:AAC	chrX	6.31998221328182e-05	Gene
Caudate	ENSG00000228906.1	ENSG00000228906.1	chrX:74065405:T:A	chrX	0.000108230260129	Gene
Caudate	ENSG00000228906.1	ENSG00000228906.1	chrX:73597606:C:T	chrX	0.000128025682177	Gene
Caudate	ENSG00000228906.1	ENSG00000228906.1	chrX:74115093:CAT:C	chrX	0.0003793057562714	Gene
Caudate	ENSG00000228906.1	ENSG00000228906.1	chrX:73676821:T:A	chrX	0.0006866154970853	Gene
Caudate	ENSG00000228906.1	ENSG00000228906.1	chrX:73666219:A:G	chrX	0.0061872415348666	Gene
Caudate	ENSG00000228906.1	ENSG00000228906.1	chrX:73668837:A:T	chrX	0.0061872415348666	Gene
Caudate	ENSG00000228906.1	ENSG00000228906.1	chrX:73670015:C:G	chrX	0.0061872415348666	Gene
Caudate	ENSG00000228906.1	ENSG00000228906.1	chrX:73671444:A:G	chrX	0.0061872415348666	Gene
Caudate	ENSG00000228906.1	ENSG00000228906.1	chrX:73673610:T:C	chrX	0.0061872415348666	Gene
Caudate	ENSG00000228906.1	ENSG00000228906.1	chrX:73676710:T:C	chrX	0.0061872415348666	Gene
Caudate	ENSG00000228906.1	ENSG00000228906.1	chrX:73677147:G:C	chrX	0.0061872415348666	Gene
Caudate	ENSG00000228906.1	ENSG00000228906.1	chrX:73678035:A:G	chrX	0.0061872415348666	Gene
Caudate	ENSG00000228906.1	ENSG00000228906.1	chrX:73678285:G:C	chrX	0.0061872415348666	Gene
Caudate	ENSG00000228906.1	ENSG00000228906.1	chrX:73680516:C:T	chrX	0.0061872415348666	Gene
Caudate	ENSG00000228906.1	ENSG00000228906.1	chrX:73687426:T:C	chrX	0.0061872415348666	Gene
Caudate	ENSG00000228906.1	ENSG00000228906.1	chrX:73696026:T:TA	chrX	0.0061872415348666	Gene
Caudate	ENSG00000228906.1	ENSG00000228906.1	chrX:73697002:A:G	chrX	0.0061872415348666	Gene
Caudate	ENSG00000228906.1	ENSG00000228906.1	chrX:73697490:C:A	chrX	0.0061872415348666	Gene
Caudate	ENSG00000228906.1	ENSG00000228906.1	chrX:73697745:T:C	chrX	0.0061872415348666	Gene
Caudate	ENSG00000228906.1	ENSG00000228906.1	chrX:73699337:C:A	chrX	0.0061872415348666	Gene
Caudate	ENSG00000228906.1	ENSG00000228906.1	chrX:73701383:AAC:A	chrX	0.0061872415348666	Gene
Caudate	ENSG00000228906.1	ENSG00000228906.1	chrX:73703968:G:A	chrX	0.0061872415348666	Gene
Caudate	ENSG00000228906.1	ENSG00000228906.1	chrX:73703981:C:A	chrX	0.0061872415348666	Gene
Caudate	ENSG00000228906.1	ENSG00000228906.1	chrX:73704132:T:C	chrX	0.0061872415348666	Gene
Caudate	ENSG00000228906.1	ENSG00000228906.1	chrX:74076302:C:T	chrX	0.0269082386773959	Gene
Caudate	ENSG00000228906.1	ENSG00000228906.1	chrX:74077276:C:G	chrX	0.0269082386773959	Gene
Caudate	ENSG00000228906.1	ENSG00000228906.1	chrX:73641482:G:A	chrX	0.0274801514632795	Gene
Caudate	ENSG00000228906.1	ENSG00000228906.1	chrX:74098790:T:C	chrX	0.0328385149329928	Gene
Caudate	ENSG00000228906.1	ENSG00000228906.1	chrX:74100870:T:C	chrX	0.0328385149329928	Gene
Caudate	ENSG00000228906.1	ENSG00000228906.1	chrX:74102057:G:A	chrX	0.0328385149329928	Gene
Caudate	ENSG00000228906.1	ENSG00000228906.1	chrX:74103629:C:T	chrX	0.0328385149329928	Gene
Caudate	ENSG00000228906.1	ENSG00000228906.1	chrX:74110565:C:A	chrX	0.0328385149329928	Gene
Caudate	ENSG00000228906.1	ENSG00000228906.1	chrX:74119605:C:T	chrX	0.0328385149329928	Gene
Caudate	ENSG00000228906.1	ENSG00000228906.1	chrX:74122902:A:G	chrX	0.0328385149329928	Gene
Caudate	ENSG00000228906.1	ENSG00000228906.1	chrX:74127392:T:C	chrX	0.0328385149329928	Gene
Caudate	ENSG00000228906.1	ENSG00000228906.1	chrX:74421734:T:C	chrX	0.0399516754401531	Gene
Caudate	ENSG00000228906.1	ENSG00000228906.1	chrX:74081881:G:T	chrX	0.0400808614856677	Gene
Caudate	ENSG00000228906.1	ENSG00000228906.1	chrX:74083702:G:A	chrX	0.0400808614856677	Gene
Caudate	ENSG00000228906.1	ENSG00000228906.1	chrX:74084184:A:T	chrX	0.0400808614856677	Gene
Caudate	ENSG00000230074.1	ENSG00000230074.1	chr9:35098011:C:A	chr9	0.0171426811579634	Gene
Caudate	ENSG00000230074.1	ENSG00000230074.1	chr9:35020926:G:C	chr9	0.0333226736876879	Gene
Caudate	ENSG00000230989.6	ENSG00000230989.6	chr16:83842083:C:G	chr16	0.0205191667863072	Gene
Caudate	ENSG00000230989.6	ENSG00000230989.6	chr16:83841582:G:A	chr16	0.0223173303401258	Gene
Caudate	ENSG00000230989.6	ENSG00000230989.6	chr16:83841360:T:C	chr16	0.0268357875866224	Gene
Caudate	ENSG00000230989.6	ENSG00000230989.6	chr16:83841319:T:A	chr16	0.0278237783789416	Gene
Caudate	ENSG00000230989.6	ENSG00000230989.6	chr16:83841354:C:T	chr16	0.0278237783789416	Gene
Caudate	ENSG00000230989.6	ENSG00000230989.6	chr16:83841499:G:A	chr16	0.0278237783789416	Gene
Caudate	ENSG00000230989.6	ENSG00000230989.6	chr16:83841753:G:C	chr16	0.0278237783789416	Gene
Caudate	ENSG00000230989.6	ENSG00000230989.6	chr16:83841770:C:T	chr16	0.0278237783789416	Gene
Caudate	ENSG00000230989.6	ENSG00000230989.6	chr16:83842013:G:A	chr16	0.0278237783789416	Gene
Caudate	ENSG00000230989.6	ENSG00000230989.6	chr16:83759413:A:G	chr16	0.0293720146217158	Gene
Caudate	ENSG00000230989.6	ENSG00000230989.6	chr16:83841900:C:T	chr16	0.0297891768671069	Gene
Caudate	ENSG00000230989.6	ENSG00000230989.6	chr16:83842566:T:C	chr16	0.0300729008707743	Gene
Caudate	ENSG00000230989.6	ENSG00000230989.6	chr16:83851709:G:A	chr16	0.0347523949717115	Gene
Caudate	ENSG00000230989.6	ENSG00000230989.6	chr16:84307409:A:T	chr16	0.0355701901640068	Gene
Caudate	ENSG00000230989.6	ENSG00000230989.6	chr16:83839866:G:A	chr16	0.0362009131274754	Gene
Caudate	ENSG00000230989.6	ENSG00000230989.6	chr16:83840311:T:C	chr16	0.0365181548791455	Gene
Caudate	ENSG00000230989.6	ENSG00000230989.6	chr16:83840318:A:G	chr16	0.0392081429794935	Gene
Caudate	ENSG00000230989.6	ENSG00000230989.6	chr16:83840547:T:A	chr16	0.0392081429794935	Gene
Caudate	ENSG00000230989.6	ENSG00000230989.6	chr16:83840646:G:A	chr16	0.0392081429794935	Gene
Caudate	ENSG00000230989.6	ENSG00000230989.6	chr16:83609798:C:A	chr16	0.0392531202003999	Gene
Caudate	ENSG00000230989.6	ENSG00000230989.6	chr16:83840969:C:G	chr16	0.0402763504533947	Gene
Caudate	ENSG00000230989.6	ENSG00000230989.6	chr16:83841042:C:G	chr16	0.0426618099138211	Gene
Caudate	ENSG00000230989.6	ENSG00000230989.6	chr16:83850255:C:CT	chr16	0.0428695571736276	Gene
Caudate	ENSG00000230989.6	ENSG00000230989.6	chr16:83758933:G:T	chr16	0.0434557892436847	Gene
Caudate	ENSG00000230989.6	ENSG00000230989.6	chr16:83841155:C:T	chr16	0.0446988265184853	Gene
Caudate	ENSG00000230989.6	ENSG00000230989.6	chr16:83841218:A:C	chr16	0.0446988265184853	Gene
Caudate	ENSG00000230989.6	ENSG00000230989.6	chr16:83839469:G:C	chr16	0.0457844900287723	Gene
Caudate	ENSG00000230989.6	ENSG00000230989.6	chr16:83841333:C:T	chr16	0.0460202213129695	Gene
Caudate	ENSG00000230989.6	ENSG00000230989.6	chr16:84001499:G:T	chr16	0.0465680725244423	Gene
Caudate	ENSG00000230989.6	ENSG00000230989.6	chr16:83840307:G:A	chr16	0.0467885982331783	Gene
Caudate	ENSG00000231304.2	ENSG00000231304.2	chr3:20048413:G:A	chr3	0.0099785791820412	Gene
Caudate	ENSG00000231829.2	ENSG00000231829.2	chr10:95508398:C:T	chr10	0.0169624836264752	Gene
Caudate	ENSG00000231829.2	ENSG00000231829.2	chr10:95508447:G:A	chr10	0.0169624836264752	Gene
Caudate	ENSG00000232063.1	ENSG00000232063.1	chr9:94299703:T:C	chr9	0.0234354862840502	Gene
Caudate	ENSG00000232112.3	ENSG00000232112.3	chr3:48365972:C:T	chr3	0.0448950649837668	Gene
Caudate	ENSG00000232504.4	ENSG00000232504.4	chr2:86388034:T:A	chr2	0.0450865659973899	Gene
Caudate	ENSG00000232504.4	ENSG00000232504.4	chr2:86388614:G:C	chr2	0.0450865659973899	Gene
Caudate	ENSG00000233930.3	ENSG00000233930.3	chr11:1460700:A:G	chr11	0.0373607819950791	Gene
Caudate	ENSG00000234026.1	ENSG00000234026.1	chr10:95500491:T:C	chr10	0.004581594758323	Gene
Caudate	ENSG00000234336.6	ENSG00000234336.6	chr7:27860977:C:A	chr7	0.0229964214486602	Gene
Caudate	ENSG00000234336.6	ENSG00000234336.6	chr7:27861551:CT:C	chr7	0.0423524459257328	Gene
Caudate	ENSG00000235090.1	ENSG00000235090.1	chr7:76219823:T:C	chr7	0.031207964045918	Gene
Caudate	ENSG00000235090.1	ENSG00000235090.1	chr7:76220325:C:T	chr7	0.031207964045918	Gene
Caudate	ENSG00000235090.1	ENSG00000235090.1	chr7:76214285:C:T	chr7	0.0320835309482235	Gene
Caudate	ENSG00000235090.1	ENSG00000235090.1	chr7:76230570:GC:G	chr7	0.0374081626880384	Gene
Caudate	ENSG00000235090.1	ENSG00000235090.1	chr7:76203964:G:A	chr7	0.0374455408588454	Gene
Caudate	ENSG00000235090.1	ENSG00000235090.1	chr7:76216797:G:T	chr7	0.0499197171612119	Gene
Caudate	ENSG00000235098.8	ENSG00000235098.8	chr1:1425750:T:C	chr1	0.0067973057270104	Gene
Caudate	ENSG00000235098.8	ENSG00000235098.8	chr1:1425822:C:G	chr1	0.0193792521987283	Gene
Caudate	ENSG00000235098.8	ENSG00000235098.8	chr1:1425936:G:A	chr1	0.0320904999942401	Gene
Caudate	ENSG00000235098.8	ENSG00000235098.8	chr1:1427080:C:T	chr1	0.0387090880674537	Gene
Caudate	ENSG00000235098.8	ENSG00000235098.8	chr1:1426771:G:C	chr1	0.0456350424809302	Gene
Caudate	ENSG00000235098.8	ENSG00000235098.8	chr1:1363898:C:T	chr1	0.0463262476081434	Gene
Caudate	ENSG00000235098.8	ENSG00000235098.8	chr1:1363986:C:T	chr1	0.0463262476081434	Gene
Caudate	ENSG00000235098.8	ENSG00000235098.8	chr1:1365566:G:A	chr1	0.0463262476081434	Gene
Caudate	ENSG00000236358.1	ENSG00000236358.1	chr1:234560400:G:A	chr1	0.0446674951033247	Gene
Caudate	ENSG00000236358.1	ENSG00000236358.1	chr1:234562652:G:A	chr1	0.045282532461878	Gene
Caudate	ENSG00000236358.1	ENSG00000236358.1	chr1:234561308:T:C	chr1	0.0493371535295915	Gene
Caudate	ENSG00000236358.1	ENSG00000236358.1	chr1:234561359:G:A	chr1	0.0493371535295915	Gene
Caudate	ENSG00000237248.4	ENSG00000237248.4	chr12:8906397:A:T	chr12	0.0202939545648345	Gene
Caudate	ENSG00000237248.4	ENSG00000237248.4	chr12:8906479:T:A	chr12	0.0264486408481129	Gene
Caudate	ENSG00000237248.4	ENSG00000237248.4	chr12:8906485:T:C	chr12	0.0264486408481129	Gene
Caudate	ENSG00000237248.4	ENSG00000237248.4	chr12:8907338:A:G	chr12	0.0264486408481129	Gene
Caudate	ENSG00000237438.7	ENSG00000237438.7	chr22:16694891:A:G	chr22	0.0059631730308221	Gene
Caudate	ENSG00000237438.7	ENSG00000237438.7	chr22:16688632:G:A	chr22	0.0179391841709098	Gene
Caudate	ENSG00000237720.1	ENSG00000237720.1	chr2:2464593:A:T	chr2	0.0095786582139547	Gene
Caudate	ENSG00000237919.5	ENSG00000237919.5	chr1:70290878:A:T	chr1	0.0135209093217541	Gene
Caudate	ENSG00000237949.1	ENSG00000237949.1	chr10:58754742:T:C	chr10	0.025423121677156	Gene
Caudate	ENSG00000237973.1	ENSG00000237973.1	chr1:1098619:C:T	chr1	0.0447739004738748	Gene
Caudate	ENSG00000239521.7	ENSG00000239521.7	chr7:99940110:G:A	chr7	0.0232226410699354	Gene
Caudate	ENSG00000240005.5	ENSG00000240005.5	chr4:26846803:C:T	chr4	0.0277357167363045	Gene
Caudate	ENSG00000240005.5	ENSG00000240005.5	chr4:26841872:A:G	chr4	0.0464140355379568	Gene
Caudate	ENSG00000240288.7	ENSG00000240288.7	chr3:9863272:A:G	chr3	0.011599492944926	Gene
Caudate	ENSG00000240288.7	ENSG00000240288.7	chr3:9862476:A:T	chr3	0.027452866339765	Gene
Caudate	ENSG00000242779.6	ENSG00000242779.6	chr19:53021062:C:CT	chr19	0.0015246270053094	Gene
Caudate	ENSG00000242779.6	ENSG00000242779.6	chr19:53510047:T:C	chr19	0.0287989916307091	Gene
Caudate	ENSG00000242779.6	ENSG00000242779.6	chr19:53508578:C:T	chr19	0.0481874448652238	Gene
Caudate	ENSG00000243156.7	ENSG00000243156.7	chr22:17956281:G:T	chr22	0.033529360926546	Gene
Caudate	ENSG00000243156.7	ENSG00000243156.7	chr22:17965363:T:C	chr22	0.034213395936422	Gene
Caudate	ENSG00000243156.7	ENSG00000243156.7	chr22:17958705:A:T	chr22	0.0412959485225039	Gene
Caudate	ENSG00000244480.1	ENSG00000244480.1	chr7:30915752:T:G	chr7	0.0025310690030862	Gene
Caudate	ENSG00000244625.5	ENSG00000244625.5	chr22:26661442:G:A	chr22	0.0440947212745223	Gene
Caudate	ENSG00000244731.7	ENSG00000244731.7	chr6:31867387:G:C	chr6	0.0042994929307004	Gene
Caudate	ENSG00000244731.7	ENSG00000244731.7	chr6:31858928:G:A	chr6	0.0242804051063235	Gene
Caudate	ENSG00000245149.3	ENSG00000245149.3	chr8:124559507:G:T	chr8	0.0450631183297715	Gene
Caudate	ENSG00000245532.6	ENSG00000245532.6	chr11:65195375:G:A	chr11	0.0149555660556759	Gene
Caudate	ENSG00000245532.6	ENSG00000245532.6	chr11:65870513:C:G	chr11	0.0347013932126578	Gene
Caudate	ENSG00000247157.6	ENSG00000247157.6	chr12:11641129:A:C	chr12	0.0059175088121703	Gene
Caudate	ENSG00000247157.6	ENSG00000247157.6	chr12:11968277:C:T	chr12	0.0306979036762054	Gene
Caudate	ENSG00000247157.6	ENSG00000247157.6	chr12:11619030:C:T	chr12	0.0458873691225953	Gene
Caudate	ENSG00000247498.9	ENSG00000247498.9	chr12:12929027:C:T	chr12	1.6727400148034e-05	Gene
Caudate	ENSG00000247498.9	ENSG00000247498.9	chr12:12940451:T:A	chr12	4.12869063480598e-05	Gene
Caudate	ENSG00000247498.9	ENSG00000247498.9	chr12:12938352:T:A	chr12	0.0032391446769154	Gene
Caudate	ENSG00000249109.1	ENSG00000249109.1	chr5:178224039:C:T	chr5	0.0025120182543181	Gene
Caudate	ENSG00000249109.1	ENSG00000249109.1	chr5:178211379:G:T	chr5	0.0287873793454245	Gene
Caudate	ENSG00000249661.1	ENSG00000249661.1	chr4:140228859:C:T	chr4	0.0003430202889594	Gene
Caudate	ENSG00000249797.1	ENSG00000249797.1	chr5:118227419:T:C	chr5	0.0247022585450675	Gene
Caudate	ENSG00000249797.1	ENSG00000249797.1	chr5:118228156:G:T	chr5	0.0317413808291367	Gene
Caudate	ENSG00000250722.5	ENSG00000250722.5	chr5:42781132:G:A	chr5	0.0332602314878528	Gene
Caudate	ENSG00000250794.2	ENSG00000250794.2	chr8:12812774:G:T	chr8	0.0489433523902167	Gene
Caudate	ENSG00000251022.6	ENSG00000251022.6	chr4:83010534:A:G	chr4	0.0097007864904663	Gene
Caudate	ENSG00000251022.6	ENSG00000251022.6	chr4:82990373:T:G	chr4	0.0101050757948536	Gene
Caudate	ENSG00000251022.6	ENSG00000251022.6	chr4:83004742:T:C	chr4	0.0110978408961454	Gene
Caudate	ENSG00000251022.6	ENSG00000251022.6	chr4:82993352:G:C	chr4	0.0165387863604833	Gene
Caudate	ENSG00000251022.6	ENSG00000251022.6	chr4:82985129:T:A	chr4	0.0176250587347047	Gene
Caudate	ENSG00000251022.6	ENSG00000251022.6	chr4:82995884:A:G	chr4	0.019027965605695	Gene
Caudate	ENSG00000251022.6	ENSG00000251022.6	chr4:82966857:C:T	chr4	0.0195448068407431	Gene
Caudate	ENSG00000251022.6	ENSG00000251022.6	chr4:82969822:A:G	chr4	0.0195448068407431	Gene
Caudate	ENSG00000251022.6	ENSG00000251022.6	chr4:82971368:ATT:A	chr4	0.0195448068407431	Gene
Caudate	ENSG00000251022.6	ENSG00000251022.6	chr4:82972000:AATGCT:A	chr4	0.0195448068407431	Gene
Caudate	ENSG00000251022.6	ENSG00000251022.6	chr4:82974997:C:T	chr4	0.0206527362689256	Gene
Caudate	ENSG00000251022.6	ENSG00000251022.6	chr4:82975071:C:G	chr4	0.0206527362689256	Gene
Caudate	ENSG00000251022.6	ENSG00000251022.6	chr4:82980414:T:C	chr4	0.0206527362689256	Gene
Caudate	ENSG00000251022.6	ENSG00000251022.6	chr4:82987613:A:G	chr4	0.0206527362689256	Gene
Caudate	ENSG00000251022.6	ENSG00000251022.6	chr4:82972858:A:G	chr4	0.0278573696381412	Gene
Caudate	ENSG00000251022.6	ENSG00000251022.6	chr4:82972866:A:G	chr4	0.0302360613434862	Gene
Caudate	ENSG00000251022.6	ENSG00000251022.6	chr4:82925531:AAG:A	chr4	0.039716253289778	Gene
Caudate	ENSG00000253641.5	ENSG00000253641.5	chr8:10312706:A:G	chr8	0.0171817780118101	Gene
Caudate	ENSG00000253641.5	ENSG00000253641.5	chr8:10316632:G:A	chr8	0.0196209982578635	Gene
Caudate	ENSG00000253641.5	ENSG00000253641.5	chr8:10340353:A:G	chr8	0.0214713014348139	Gene
Caudate	ENSG00000253641.5	ENSG00000253641.5	chr8:10644376:G:C	chr8	0.0278933189933979	Gene
Caudate	ENSG00000253641.5	ENSG00000253641.5	chr8:10476301:C:T	chr8	0.0353738744483784	Gene
Caudate	ENSG00000253641.5	ENSG00000253641.5	chr8:10313035:A:G	chr8	0.0399607671968987	Gene
Caudate	ENSG00000253641.5	ENSG00000253641.5	chr8:10341024:C:T	chr8	0.0435252720665646	Gene
Caudate	ENSG00000253641.5	ENSG00000253641.5	chr8:10175133:A:C	chr8	0.0442362731660872	Gene
Caudate	ENSG00000253641.5	ENSG00000253641.5	chr8:10444703:T:G	chr8	0.047675639038386	Gene
Caudate	ENSG00000253641.5	ENSG00000253641.5	chr8:10313812:T:G	chr8	0.0484096382911501	Gene
Caudate	ENSG00000253741.1	ENSG00000253741.1	chr8:142769436:A:G	chr8	0.0158206132725892	Gene
Caudate	ENSG00000254087.7	ENSG00000254087.7	chr8:55896957:C:T	chr8	0.0474697928061157	Gene
Caudate	ENSG00000254087.7	ENSG00000254087.7	chr8:55896630:T:C	chr8	0.0492622169093058	Gene
Caudate	ENSG00000255346.9	ENSG00000255346.9	chr15:69209045:G:C	chr15	0.0307449034460833	Gene
Caudate	ENSG00000255346.9	ENSG00000255346.9	chr15:69209555:C:G	chr15	0.0321544225599406	Gene
Caudate	ENSG00000255455.2	ENSG00000255455.2	chr11:131082110:T:C	chr11	0.0158296544330485	Gene
Caudate	ENSG00000255455.2	ENSG00000255455.2	chr11:131088392:T:C	chr11	0.0185448278910555	Gene
Caudate	ENSG00000255455.2	ENSG00000255455.2	chr11:131088438:AT:A	chr11	0.0185448278910555	Gene
Caudate	ENSG00000255455.2	ENSG00000255455.2	chr11:131088578:T:C	chr11	0.0185448278910555	Gene
Caudate	ENSG00000255455.2	ENSG00000255455.2	chr11:131089433:G:A	chr11	0.0185448278910555	Gene
Caudate	ENSG00000255455.2	ENSG00000255455.2	chr11:131089769:G:A	chr11	0.0185448278910555	Gene
Caudate	ENSG00000255455.2	ENSG00000255455.2	chr11:131090127:A:G	chr11	0.0228757656942786	Gene
Caudate	ENSG00000255455.2	ENSG00000255455.2	chr11:131091126:G:C	chr11	0.0228757656942786	Gene
Caudate	ENSG00000255455.2	ENSG00000255455.2	chr11:131076003:G:A	chr11	0.0251606584766114	Gene
Caudate	ENSG00000255455.2	ENSG00000255455.2	chr11:131090659:T:TA	chr11	0.0456642039599825	Gene
Caudate	ENSG00000257159.1	ENSG00000257159.1	chr12:58461049:T:C	chr12	0.0134798777993207	Gene
Caudate	ENSG00000257267.2	ENSG00000257267.2	chr18:35169364:G:A	chr18	0.0139255102141655	Gene
Caudate	ENSG00000257267.2	ENSG00000257267.2	chr18:35179200:A:G	chr18	0.0307089429519811	Gene
Caudate	ENSG00000257267.2	ENSG00000257267.2	chr18:35180952:C:T	chr18	0.0307089429519811	Gene
Caudate	ENSG00000257267.2	ENSG00000257267.2	chr18:35181477:GAAA:G	chr18	0.0323357715555207	Gene
Caudate	ENSG00000257267.2	ENSG00000257267.2	chr18:35185182:C:T	chr18	0.0393922907837858	Gene
Caudate	ENSG00000257267.2	ENSG00000257267.2	chr18:35140225:A:G	chr18	0.0467248321510532	Gene
Caudate	ENSG00000257267.2	ENSG00000257267.2	chr18:35153737:T:C	chr18	0.0480815416618188	Gene
Caudate	ENSG00000257335.8	ENSG00000257335.8	chr7:141905284:G:A	chr7	0.0353511024857427	Gene
Caudate	ENSG00000258441.1	ENSG00000258441.1	chr14:21533328:T:C	chr14	0.04767185045015	Gene
Caudate	ENSG00000258441.1	ENSG00000258441.1	chr14:21533380:T:C	chr14	0.04767185045015	Gene
Caudate	ENSG00000258768.2	ENSG00000258768.2	chr14:20263590:G:A	chr14	1.7314369459287e-06	Gene
Caudate	ENSG00000258768.2	ENSG00000258768.2	chr14:20263706:C:G	chr14	1.7314369459287e-06	Gene
Caudate	ENSG00000258768.2	ENSG00000258768.2	chr14:20265984:T:C	chr14	2.35219917676943e-06	Gene
Caudate	ENSG00000258768.2	ENSG00000258768.2	chr14:20264766:G:A	chr14	2.54294818125e-06	Gene
Caudate	ENSG00000258768.2	ENSG00000258768.2	chr14:20263586:GGGC:G	chr14	0.0006099761770281	Gene
Caudate	ENSG00000258768.2	ENSG00000258768.2	chr14:20259966:T:C	chr14	0.0230912371048769	Gene
Caudate	ENSG00000258890.6	ENSG00000258890.6	chr17:64312707:C:T	chr17	0.0246483320377915	Gene
Caudate	ENSG00000258890.6	ENSG00000258890.6	chr17:64313313:C:G	chr17	0.0269988963154544	Gene
Caudate	ENSG00000258890.6	ENSG00000258890.6	chr17:64314005:C:G	chr17	0.0269988963154544	Gene
Caudate	ENSG00000258890.6	ENSG00000258890.6	chr17:64330590:C:T	chr17	0.0331065599512847	Gene
Caudate	ENSG00000258890.6	ENSG00000258890.6	chr17:64330542:G:A	chr17	0.0332569681224281	Gene
Caudate	ENSG00000258890.6	ENSG00000258890.6	chr17:64330722:T:C	chr17	0.0332569681224281	Gene
Caudate	ENSG00000258890.6	ENSG00000258890.6	chr17:64293883:A:G	chr17	0.037534433189659	Gene
Caudate	ENSG00000258890.6	ENSG00000258890.6	chr17:64315043:G:T	chr17	0.0423691284922278	Gene
Caudate	ENSG00000258890.6	ENSG00000258890.6	chr17:64321594:CA:C	chr17	0.0439127390344211	Gene
Caudate	ENSG00000258890.6	ENSG00000258890.6	chr17:64334396:C:T	chr17	0.0458609904134214	Gene
Caudate	ENSG00000258890.6	ENSG00000258890.6	chr17:64334492:G:A	chr17	0.0458609904134214	Gene
Caudate	ENSG00000258890.6	ENSG00000258890.6	chr17:64325239:T:C	chr17	0.0472637254770941	Gene
Caudate	ENSG00000258890.6	ENSG00000258890.6	chr17:64325366:C:T	chr17	0.0472637254770941	Gene
Caudate	ENSG00000258890.6	ENSG00000258890.6	chr17:64328450:C:T	chr17	0.0472637254770941	Gene
Caudate	ENSG00000259065.1	ENSG00000259065.1	chr14:73998582:GA:G	chr14	0.0110915898301796	Gene
Caudate	ENSG00000259065.1	ENSG00000259065.1	chr14:74220778:C:A	chr14	0.017444334065214	Gene
Caudate	ENSG00000259065.1	ENSG00000259065.1	chr14:74004689:T:C	chr14	0.0353668747055851	Gene
Caudate	ENSG00000259660.2	ENSG00000259660.2	chr15:101262939:T:A	chr15	0.0348456835229107	Gene
Caudate	ENSG00000259660.2	ENSG00000259660.2	chr15:101270164:C:T	chr15	0.0372181214517968	Gene
Caudate	ENSG00000259660.2	ENSG00000259660.2	chr15:101370756:T:C	chr15	0.0469653228024226	Gene
Caudate	ENSG00000259954.1	ENSG00000259954.1	chr16:27802404:A:C	chr16	0.0282139493301915	Gene
Caudate	ENSG00000259954.1	ENSG00000259954.1	chr16:27797792:G:A	chr16	0.0397176944660853	Gene
Caudate	ENSG00000259954.1	ENSG00000259954.1	chr16:27788356:T:C	chr16	0.042653727156196	Gene
Caudate	ENSG00000260230.2	ENSG00000260230.2	chr9:108668309:T:C	chr9	0.0138104165611559	Gene
Caudate	ENSG00000260230.2	ENSG00000260230.2	chr9:108685306:C:A	chr9	0.0241308805133024	Gene
Caudate	ENSG00000260230.2	ENSG00000260230.2	chr9:108688248:G:A	chr9	0.0241308805133024	Gene
Caudate	ENSG00000260230.2	ENSG00000260230.2	chr9:108685386:G:A	chr9	0.0260205043341564	Gene
Caudate	ENSG00000260230.2	ENSG00000260230.2	chr9:108669370:G:A	chr9	0.032593355777706	Gene
Caudate	ENSG00000260230.2	ENSG00000260230.2	chr9:108701578:C:A	chr9	0.0348235512880835	Gene
Caudate	ENSG00000260230.2	ENSG00000260230.2	chr9:108670348:T:C	chr9	0.0362962102623852	Gene
Caudate	ENSG00000260230.2	ENSG00000260230.2	chr9:108685679:A:G	chr9	0.0365566103083895	Gene
Caudate	ENSG00000260230.2	ENSG00000260230.2	chr9:108689569:G:A	chr9	0.0365566103083895	Gene
Caudate	ENSG00000260230.2	ENSG00000260230.2	chr9:108690911:T:C	chr9	0.0365566103083895	Gene
Caudate	ENSG00000260230.2	ENSG00000260230.2	chr9:108673306:G:A	chr9	0.0396079585469455	Gene
Caudate	ENSG00000260230.2	ENSG00000260230.2	chr9:108674649:T:C	chr9	0.0411731388705112	Gene
Caudate	ENSG00000260230.2	ENSG00000260230.2	chr9:108674079:C:T	chr9	0.0416037664333174	Gene
Caudate	ENSG00000260230.2	ENSG00000260230.2	chr9:108675278:T:C	chr9	0.0432165812498361	Gene
Caudate	ENSG00000260230.2	ENSG00000260230.2	chr9:108695707:C:T	chr9	0.0442041448527449	Gene
Caudate	ENSG00000260230.2	ENSG00000260230.2	chr9:108694570:G:A	chr9	0.0452484557597187	Gene
Caudate	ENSG00000260230.2	ENSG00000260230.2	chr9:108678321:G:A	chr9	0.0472690115994441	Gene
Caudate	ENSG00000260464.1	ENSG00000260464.1	chr1:93710353:T:C	chr1	0.0081291036053914	Gene
Caudate	ENSG00000260822.1	ENSG00000260822.1	chrX:24364944:C:T	chrX	0.0296466487186955	Gene
Caudate	ENSG00000260855.1	ENSG00000260855.1	chr1:246776554:G:A	chr1	0.039168712592996	Gene
Caudate	ENSG00000261451.1	ENSG00000261451.1	chr8:9970768:C:T	chr8	0.0357689265774561	Gene
Caudate	ENSG00000261451.1	ENSG00000261451.1	chr8:9971202:C:G	chr8	0.0357689265774561	Gene
Caudate	ENSG00000261451.1	ENSG00000261451.1	chr8:10219662:T:C	chr8	0.0382048792648054	Gene
Caudate	ENSG00000261451.1	ENSG00000261451.1	chr8:9971429:G:T	chr8	0.045044064516101	Gene
Caudate	ENSG00000261451.1	ENSG00000261451.1	chr8:10644376:G:C	chr8	0.0462360598850906	Gene
Caudate	ENSG00000261879.5	ENSG00000261879.5	chr17:5664572:C:G	chr17	0.0181817801768577	Gene
Caudate	ENSG00000262580.5	ENSG00000262580.5	chr17:80219453:T:C	chr17	0.0145524653605275	Gene
Caudate	ENSG00000262580.5	ENSG00000262580.5	chr17:80211728:T:G	chr17	0.0357433035333595	Gene
Caudate	ENSG00000262580.5	ENSG00000262580.5	chr17:80211757:G:A	chr17	0.0357433035333595	Gene
Caudate	ENSG00000262580.5	ENSG00000262580.5	chr17:80222429:C:T	chr17	0.0416437981560007	Gene
Caudate	ENSG00000262580.5	ENSG00000262580.5	chr17:80218615:G:A	chr17	0.0483180106752809	Gene
Caudate	ENSG00000262655.3	ENSG00000262655.3	chr11:13963173:A:C	chr11	0.043427184083531	Gene
Caudate	ENSG00000263874.2	ENSG00000263874.2	chr17:38517723:C:T	chr17	0.0360762716836335	Gene
Caudate	ENSG00000266714.6	ENSG00000266714.6	chr17:75193552:G:A	chr17	0.0404997136800973	Gene
Caudate	ENSG00000266777.1	ENSG00000266777.1	chr17:31719839:A:C	chr17	0.0249556711966789	Gene
Caudate	ENSG00000266777.1	ENSG00000266777.1	chr17:31720359:G:A	chr17	0.0334388638591076	Gene
Caudate	ENSG00000266777.1	ENSG00000266777.1	chr17:31720499:A:C	chr17	0.0346950887503896	Gene
Caudate	ENSG00000266965.1	ENSG00000266965.1	chr18:35736946:A:G	chr18	0.0455817433454664	Gene
Caudate	ENSG00000267056.2	ENSG00000267056.2	chr19:16385981:G:A	chr19	0.040125429082332	Gene
Caudate	ENSG00000267100.1	ENSG00000267100.1	chr19:10763355:T:C	chr19	0.0091823852064075	Gene
Caudate	ENSG00000267100.1	ENSG00000267100.1	chr19:10773066:A:G	chr19	0.0348798284481466	Gene
Caudate	ENSG00000267100.1	ENSG00000267100.1	chr19:10786090:A:G	chr19	0.0348798284481466	Gene
Caudate	ENSG00000267100.1	ENSG00000267100.1	chr19:10763940:G:T	chr19	0.0376714780416485	Gene
Caudate	ENSG00000267454.5	ENSG00000267454.5	chr19:56315589:C:G	chr19	0.0037425754800246	Gene
Caudate	ENSG00000267454.5	ENSG00000267454.5	chr19:56318888:G:T	chr19	0.0194655412452905	Gene
Caudate	ENSG00000267454.5	ENSG00000267454.5	chr19:56316569:C:A	chr19	0.0422300739145467	Gene
Caudate	ENSG00000267632.1	ENSG00000267632.1	chr17:42413078:G:C	chr17	0.0430039390552771	Gene
Caudate	ENSG00000267632.1	ENSG00000267632.1	chr17:42396521:AG:A	chr17	0.0436539172646846	Gene
Caudate	ENSG00000267632.1	ENSG00000267632.1	chr17:42396788:G:T	chr17	0.0436539172646846	Gene
Caudate	ENSG00000267632.1	ENSG00000267632.1	chr17:42402243:C:G	chr17	0.0471913863071552	Gene
Caudate	ENSG00000267632.1	ENSG00000267632.1	chr17:42410063:C:T	chr17	0.0471913863071552	Gene
Caudate	ENSG00000267731.1	ENSG00000267731.1	chr17:67781811:A:G	chr17	0.0206056143746751	Gene
Caudate	ENSG00000267731.1	ENSG00000267731.1	chr17:67784910:C:T	chr17	0.0417195004136555	Gene
Caudate	ENSG00000268362.5	ENSG00000268362.5	chr19:23910181:A:G	chr19	0.042636563480072	Gene
Caudate	ENSG00000268362.5	ENSG00000268362.5	chr19:23911232:T:C	chr19	0.0447314532284624	Gene
Caudate	ENSG00000268362.5	ENSG00000268362.5	chr19:23912481:C:T	chr19	0.0447314532284624	Gene
Caudate	ENSG00000268658.5	ENSG00000268658.5	chr19:21749772:G:C	chr19	0.0453130267923502	Gene
Caudate	ENSG00000269001.2	ENSG00000269001.2	chr19:53193558:A:C	chr19	0.0442187049245746	Gene
Caudate	ENSG00000270020.1	ENSG00000270020.1	chr16:86241245:C:T	chr16	0.0275773299102926	Gene
Caudate	ENSG00000270820.5	ENSG00000270820.5	chr2:61599917:A:G	chr2	0.0300212753847999	Gene
Caudate	ENSG00000270863.1	ENSG00000270863.1	chr12:11970530:C:G	chr12	0.0457298569390722	Gene
Caudate	ENSG00000272047.1	ENSG00000272047.1	chr6:158224590:A:G	chr6	0.0208829955351338	Gene
Caudate	ENSG00000272047.1	ENSG00000272047.1	chr6:158223021:G:A	chr6	0.0350115672826586	Gene
Caudate	ENSG00000272047.1	ENSG00000272047.1	chr6:157775031:T:C	chr6	0.0404062636020608	Gene
Caudate	ENSG00000272279.1	ENSG00000272279.1	chr6:1528900:T:C	chr6	0.0423711369243274	Gene
Caudate	ENSG00000272505.1	ENSG00000272505.1	chr8:10312706:A:G	chr8	0.0091450478445095	Gene
Caudate	ENSG00000272734.1	ENSG00000272734.1	chr10:86487870:G:C	chr10	0.0238115452643888	Gene
Caudate	ENSG00000272734.1	ENSG00000272734.1	chr10:86489424:G:A	chr10	0.0238115452643888	Gene
Caudate	ENSG00000272734.1	ENSG00000272734.1	chr10:86493874:T:C	chr10	0.0238115452643888	Gene
Caudate	ENSG00000272734.1	ENSG00000272734.1	chr10:86496887:G:GT	chr10	0.0238115452643888	Gene
Caudate	ENSG00000272734.1	ENSG00000272734.1	chr10:86497912:T:A	chr10	0.0238115452643888	Gene
Caudate	ENSG00000272734.1	ENSG00000272734.1	chr10:86509371:A:G	chr10	0.0238115452643888	Gene
Caudate	ENSG00000272734.1	ENSG00000272734.1	chr10:86521587:C:G	chr10	0.0238115452643888	Gene
Caudate	ENSG00000272734.1	ENSG00000272734.1	chr10:86522854:G:A	chr10	0.0238115452643888	Gene
Caudate	ENSG00000272734.1	ENSG00000272734.1	chr10:86528074:T:C	chr10	0.0238115452643888	Gene
Caudate	ENSG00000272734.1	ENSG00000272734.1	chr10:86471594:G:A	chr10	0.0266653353632186	Gene
Caudate	ENSG00000272734.1	ENSG00000272734.1	chr10:86477819:C:G	chr10	0.0310828416759258	Gene
Caudate	ENSG00000272734.1	ENSG00000272734.1	chr10:86543660:CA:C	chr10	0.0340292759476912	Gene
Caudate	ENSG00000272734.1	ENSG00000272734.1	chr10:86476290:G:A	chr10	0.0436765748584071	Gene
Caudate	ENSG00000272779.1	ENSG00000272779.1	chr22:22452883:C:T	chr22	0.0358574954365896	Gene
Caudate	ENSG00000272779.1	ENSG00000272779.1	chr22:22452984:T:C	chr22	0.0358574954365896	Gene
Caudate	ENSG00000272779.1	ENSG00000272779.1	chr22:22453253:T:C	chr22	0.0358574954365896	Gene
Caudate	ENSG00000272779.1	ENSG00000272779.1	chr22:22453393:C:T	chr22	0.0358574954365896	Gene
Caudate	ENSG00000272977.1	ENSG00000272977.1	chr22:25901440:A:C	chr22	0.0048029721698455	Gene
Caudate	ENSG00000272977.1	ENSG00000272977.1	chr22:25903771:C:T	chr22	0.005354303676309	Gene
Caudate	ENSG00000272977.1	ENSG00000272977.1	chr22:25904375:C:T	chr22	0.005354303676309	Gene
Caudate	ENSG00000272977.1	ENSG00000272977.1	chr22:25920488:A:G	chr22	0.005354303676309	Gene
Caudate	ENSG00000272977.1	ENSG00000272977.1	chr22:25907762:C:T	chr22	0.0078536150817279	Gene
Caudate	ENSG00000272977.1	ENSG00000272977.1	chr22:25901227:G:A	chr22	0.0079574146653572	Gene
Caudate	ENSG00000272977.1	ENSG00000272977.1	chr22:25916177:C:T	chr22	0.0081166949307848	Gene
Caudate	ENSG00000272977.1	ENSG00000272977.1	chr22:25059120:A:C	chr22	0.0150679572874642	Gene
Caudate	ENSG00000272977.1	ENSG00000272977.1	chr22:25065650:T:A	chr22	0.028967806708557	Gene
Caudate	ENSG00000272977.1	ENSG00000272977.1	chr22:25058406:C:T	chr22	0.0473402617392806	Gene
Caudate	ENSG00000272977.1	ENSG00000272977.1	chr22:25058657:A:G	chr22	0.0473402617392806	Gene
Caudate	ENSG00000272977.1	ENSG00000272977.1	chr22:25058691:A:C	chr22	0.0473402617392806	Gene
Caudate	ENSG00000272977.1	ENSG00000272977.1	chr22:25059373:C:T	chr22	0.0473402617392806	Gene
Caudate	ENSG00000272977.1	ENSG00000272977.1	chr22:25060605:C:T	chr22	0.0473402617392806	Gene
Caudate	ENSG00000272977.1	ENSG00000272977.1	chr22:25060832:G:GTTT	chr22	0.0473402617392806	Gene
Caudate	ENSG00000273032.1	ENSG00000273032.1	chr22:18994201:G:A	chr22	0.0002571149555331	Gene
Caudate	ENSG00000273032.1	ENSG00000273032.1	chr22:18988966:C:G	chr22	0.0017688450740833	Gene
Caudate	ENSG00000273032.1	ENSG00000273032.1	chr22:18988309:G:A	chr22	0.0019565462563485	Gene
Caudate	ENSG00000273032.1	ENSG00000273032.1	chr22:18992930:T:C	chr22	0.0019860650920138	Gene
Caudate	ENSG00000273032.1	ENSG00000273032.1	chr22:18988360:TAAAAAATAC:T	chr22	0.0020340874796233	Gene
Caudate	ENSG00000273032.1	ENSG00000273032.1	chr22:18987211:T:C	chr22	0.0035168933166902	Gene
Caudate	ENSG00000273032.1	ENSG00000273032.1	chr22:18987473:G:A	chr22	0.0052100614705946	Gene
Caudate	ENSG00000273032.1	ENSG00000273032.1	chr22:18993278:G:A	chr22	0.0067974568367378	Gene
Caudate	ENSG00000273032.1	ENSG00000273032.1	chr22:18994584:G:A	chr22	0.0134105585500403	Gene
Caudate	ENSG00000273032.1	ENSG00000273032.1	chr22:18993973:G:C	chr22	0.0136216766337868	Gene
Caudate	ENSG00000273032.1	ENSG00000273032.1	chr22:18991168:T:C	chr22	0.0169408236366965	Gene
Caudate	ENSG00000273032.1	ENSG00000273032.1	chr22:18991892:A:C	chr22	0.0169408236366965	Gene
Caudate	ENSG00000273032.1	ENSG00000273032.1	chr22:18993778:C:T	chr22	0.0219956480988368	Gene
Caudate	ENSG00000273032.1	ENSG00000273032.1	chr22:18984235:C:T	chr22	0.0271364565159031	Gene
Caudate	ENSG00000273032.1	ENSG00000273032.1	chr22:18984542:G:A	chr22	0.0271364565159031	Gene
Caudate	ENSG00000273032.1	ENSG00000273032.1	chr22:18984500:G:A	chr22	0.0364491213511512	Gene
Caudate	ENSG00000273032.1	ENSG00000273032.1	chr22:18995310:C:T	chr22	0.0393223982833307	Gene
Caudate	ENSG00000273032.1	ENSG00000273032.1	chr22:18996119:C:A	chr22	0.0417002005210446	Gene
Caudate	ENSG00000273073.1	ENSG00000273073.1	chr2:131658451:C:G	chr2	0.019053591838764	Gene
Caudate	ENSG00000273073.1	ENSG00000273073.1	chr2:131642819:C:CT	chr2	0.0440250984423208	Gene
Caudate	ENSG00000273073.1	ENSG00000273073.1	chr2:131663746:C:G	chr2	0.0458249471908551	Gene
Caudate	ENSG00000273164.1	ENSG00000273164.1	chr22:18993973:G:C	chr22	0.0155334491264832	Gene
Caudate	ENSG00000273164.1	ENSG00000273164.1	chr22:18996701:G:A	chr22	0.0414150049719937	Gene
Caudate	ENSG00000273381.1	ENSG00000273381.1	chr9:90715777:C:T	chr9	0.039705642318171	Gene
Caudate	ENSG00000276043.4	ENSG00000276043.4	chr19:5214147:T:C	chr19	0.0005302545311227	Gene
Caudate	ENSG00000277142.1	ENSG00000277142.1	chr16:62114:G:A	chr16	0.0314282120004836	Gene
Caudate	ENSG00000277531.2	ENSG00000277531.2	chr19:46504263:C:T	chr19	0.0055876484458219	Gene
Caudate	ENSG00000279118.1	ENSG00000279118.1	chr5:126015038:T:TA	chr5	0.045438207772518	Gene
Caudate	ENSG00000279118.1	ENSG00000279118.1	chr5:126010846:A:G	chr5	0.0497391140164406	Gene
Caudate	ENSG00000279348.1	ENSG00000279348.1	chr2:216261479:T:A	chr2	0.0176516489541071	Gene
Caudate	ENSG00000279348.1	ENSG00000279348.1	chr2:216255315:A:C	chr2	0.020233881575739	Gene
Caudate	ENSG00000279348.1	ENSG00000279348.1	chr2:216248712:T:C	chr2	0.0336946504633004	Gene
Caudate	ENSG00000279348.1	ENSG00000279348.1	chr2:216249598:A:G	chr2	0.0336946504633004	Gene
Caudate	ENSG00000279348.1	ENSG00000279348.1	chr2:216250781:A:G	chr2	0.0336946504633004	Gene
Caudate	ENSG00000279348.1	ENSG00000279348.1	chr2:216274820:T:C	chr2	0.0339930099651704	Gene
Caudate	ENSG00000279348.1	ENSG00000279348.1	chr2:216275267:G:A	chr2	0.0340353254846252	Gene
Caudate	ENSG00000279348.1	ENSG00000279348.1	chr2:216225053:C:T	chr2	0.0361166483650349	Gene
Caudate	ENSG00000279348.1	ENSG00000279348.1	chr2:216244940:T:C	chr2	0.0376572026680219	Gene
Caudate	ENSG00000279355.1	ENSG00000279355.1	chr6:160753626:G:A	chr6	0.0020068746328209	Gene
Caudate	ENSG00000279355.1	ENSG00000279355.1	chr6:160761295:T:A	chr6	0.0072583536059248	Gene
Caudate	ENSG00000279355.1	ENSG00000279355.1	chr6:160765609:A:G	chr6	0.0081357895206989	Gene
Caudate	ENSG00000279355.1	ENSG00000279355.1	chr6:161254459:T:C	chr6	0.0176108977183093	Gene
Caudate	ENSG00000279355.1	ENSG00000279355.1	chr6:160762633:A:G	chr6	0.0194993467097278	Gene
Caudate	ENSG00000279355.1	ENSG00000279355.1	chr6:160747727:T:C	chr6	0.0241482723131399	Gene
Caudate	ENSG00000279355.1	ENSG00000279355.1	chr6:160762690:C:T	chr6	0.0376406518970828	Gene
Caudate	ENSG00000279702.1	ENSG00000279702.1	chr13:101835421:A:T	chr13	0.0496652894421171	Gene
Caudate	ENSG00000279811.1	ENSG00000279811.1	chr18:76599454:A:C	chr18	0.0386915772576246	Gene
Caudate	ENSG00000280061.1	ENSG00000280061.1	chr19:30413830:G:A	chr19	0.0344767767913599	Gene
Caudate	ENSG00000280234.1	ENSG00000280234.1	chr15:24787804:T:C	chr15	0.0464233612273314	Gene
Caudate	ENSG00000280234.1	ENSG00000280234.1	chr15:24787899:A:C	chr15	0.0464233612273314	Gene
Caudate	ENSG00000280234.1	ENSG00000280234.1	chr15:24788248:C:T	chr15	0.0464233612273314	Gene
Caudate	ENSG00000280237.2	ENSG00000280237.2	chr11:133945897:A:G	chr11	0.02819951364734	Gene
Caudate	ENSG00000280237.2	ENSG00000280237.2	chr11:133982788:T:C	chr11	0.040378523051082	Gene
Caudate	ENSG00000280434.1	ENSG00000280434.1	chr22:44364852:C:T	chr22	0.0334985304105535	Gene
Caudate	ENSG00000281195.1	ENSG00000281195.1	chr2:71687944:CGA:C	chr2	0.0234693912599146	Gene
Caudate	ENST00000001008.5	ENSG00000004478.7	chr12:3263718:G:A	chr12	0.026850498019446	Transcript
Caudate	ENST00000001008.5	ENSG00000004478.7	chr12:3264346:A:G	chr12	0.0296808487614117	Transcript
Caudate	ENST00000003100.12	ENSG00000001630.15	chr7:91853104:C:T	chr7	0.0182103341922496	Transcript
Caudate	ENST00000003100.12	ENSG00000001630.15	chr7:91870922:C:T	chr7	0.0184213769660584	Transcript
Caudate	ENST00000005257.6	ENSG00000006451.7	chr7:39247523:CAAGT:C	chr7	0.0469303293175731	Transcript
Caudate	ENST00000009041.11	ENSG00000010270.13	chr7:37940027:C:T	chr7	0.0356482216366261	Transcript
Caudate	ENST00000009041.11	ENSG00000010270.13	chr7:37937514:T:C	chr7	0.0448469734650138	Transcript
Caudate	ENST00000009041.11	ENSG00000010270.13	chr7:37932311:C:T	chr7	0.0489279972030491	Transcript
Caudate	ENST00000009589.7	ENSG00000008988.9	chr8:55680636:G:T	chr8	0.0446060038951206	Transcript
Caudate	ENST00000011691.4	ENSG00000008324.10	chr3:42523027:C:T	chr3	0.0084010113976799	Transcript
Caudate	ENST00000011691.4	ENSG00000008324.10	chr3:42524861:T:C	chr3	0.0088610533756651	Transcript
Caudate	ENST00000011691.4	ENSG00000008324.10	chr3:42525078:G:A	chr3	0.0092910376239619	Transcript
Caudate	ENST00000011691.4	ENSG00000008324.10	chr3:42525510:C:T	chr3	0.0099300818058029	Transcript
Caudate	ENST00000011691.4	ENSG00000008324.10	chr3:42524155:A:G	chr3	0.0101902207033454	Transcript
Caudate	ENST00000011691.4	ENSG00000008324.10	chr3:42524224:G:A	chr3	0.0108393471143831	Transcript
Caudate	ENST00000011691.4	ENSG00000008324.10	chr3:42519390:T:A	chr3	0.011054946219616	Transcript
Caudate	ENST00000011691.4	ENSG00000008324.10	chr3:42513299:C:G	chr3	0.0119123177103428	Transcript
Caudate	ENST00000011691.4	ENSG00000008324.10	chr3:42507829:C:T	chr3	0.0135342527237485	Transcript
Caudate	ENST00000011691.4	ENSG00000008324.10	chr3:42520935:A:G	chr3	0.0186135228141153	Transcript
Caudate	ENST00000011691.4	ENSG00000008324.10	chr3:42535715:A:G	chr3	0.0240397821492704	Transcript
Caudate	ENST00000011691.4	ENSG00000008324.10	chr3:42536843:T:C	chr3	0.0293274394819727	Transcript
Caudate	ENST00000011691.4	ENSG00000008324.10	chr3:42527616:T:C	chr3	0.031315189625894	Transcript
Caudate	ENST00000011691.4	ENSG00000008324.10	chr3:42536831:T:C	chr3	0.0345473183659831	Transcript
Caudate	ENST00000011691.4	ENSG00000008324.10	chr3:42883150:A:G	chr3	0.0376590776016052	Transcript
Caudate	ENST00000011691.4	ENSG00000008324.10	chr3:42537017:G:A	chr3	0.0381447905679759	Transcript
Caudate	ENST00000012443.8	ENSG00000011485.14	chr19:46312448:A:C	chr19	0.0227775363783498	Transcript
Caudate	ENST00000040877.1	ENSG00000059588.9	chr1:233901780:A:G	chr1	0.0274475690464061	Transcript
Caudate	ENST00000040877.1	ENSG00000059588.9	chr1:233903922:TA:T	chr1	0.0274475690464061	Transcript
Caudate	ENST00000040877.1	ENSG00000059588.9	chr1:233904111:T:C	chr1	0.0274475690464061	Transcript
Caudate	ENST00000040877.1	ENSG00000059588.9	chr1:233905676:G:C	chr1	0.0446426872666848	Transcript
Caudate	ENST00000040877.1	ENSG00000059588.9	chr1:233904996:A:C	chr1	0.0451912701558028	Transcript
Caudate	ENST00000054950.3	ENSG00000049449.8	chr11:32103432:T:C	chr11	0.0485516050623584	Transcript
Caudate	ENST00000066544.7	ENSG00000004897.11	chr17:47163605:G:C	chr17	0.0112800203181147	Transcript
Caudate	ENST00000066544.7	ENSG00000004897.11	chr17:47201424:G:A	chr17	0.0216702879070997	Transcript
Caudate	ENST00000066544.7	ENSG00000004897.11	chr17:47132093:A:ATTTT	chr17	0.0265181336045685	Transcript
Caudate	ENST00000066544.7	ENSG00000004897.11	chr17:47204039:C:A	chr17	0.031023273461473	Transcript
Caudate	ENST00000066544.7	ENSG00000004897.11	chr17:47221042:G:A	chr17	0.03561956937132	Transcript
Caudate	ENST00000084798.8	ENSG00000063180.8	chr19:48931142:C:T	chr19	0.0156057783907408	Transcript
Caudate	ENST00000156471.9	ENSG00000021776.10	chr15:34951399:T:C	chr15	0.0168596039164229	Transcript
Caudate	ENST00000156471.9	ENSG00000021776.10	chr15:34951531:C:T	chr15	0.0168596039164229	Transcript
Caudate	ENST00000156471.9	ENSG00000021776.10	chr15:34686801:ATGT:A	chr15	0.0267261269346178	Transcript
Caudate	ENST00000175091.4	ENSG00000068697.6	chr2:19539249:C:T	chr2	0.0291393671657707	Transcript
Caudate	ENST00000175091.4	ENSG00000068697.6	chr2:19879466:C:T	chr2	0.0295168317473639	Transcript
Caudate	ENST00000184266.2	ENSG00000065518.7	chr3:120531360:A:G	chr3	0.0439659376497789	Transcript
Caudate	ENST00000184266.2	ENSG00000065518.7	chr3:120564274:T:G	chr3	0.0450769538533642	Transcript
Caudate	ENST00000184266.2	ENSG00000065518.7	chr3:120564592:G:A	chr3	0.0450769538533642	Transcript
Caudate	ENST00000184266.2	ENSG00000065518.7	chr3:120564669:A:G	chr3	0.0450769538533642	Transcript
Caudate	ENST00000184266.2	ENSG00000065518.7	chr3:120546639:A:G	chr3	0.0481603547329783	Transcript
Caudate	ENST00000184266.2	ENSG00000065518.7	chr3:120550796:T:C	chr3	0.0496885956376003	Transcript
Caudate	ENST00000185150.8	ENSG00000068912.13	chr2:53438653:C:A	chr2	0.033607555943017	Transcript
Caudate	ENST00000185150.8	ENSG00000068912.13	chr2:53634126:A:T	chr2	0.0376179380812774	Transcript
Caudate	ENST00000196551.7	ENSG00000083845.8	chr19:58024536:G:T	chr19	0.0276051595369936	Transcript
Caudate	ENST00000196551.7	ENSG00000083845.8	chr19:58521974:T:C	chr19	0.0476188639169394	Transcript
Caudate	ENST00000205636.3	ENSG00000091317.7	chr3:32439578:C:T	chr3	0.026676538326155	Transcript
Caudate	ENST00000205636.3	ENSG00000091317.7	chr3:32364265:G:A	chr3	0.0458008771267385	Transcript
Caudate	ENST00000206423.7	ENSG00000091986.15	chr3:112800429:T:C	chr3	0.0407394396615206	Transcript
Caudate	ENST00000211314.4	ENSG00000096092.5	chr6:52976681:C:G	chr6	0.0127722845160575	Transcript
Caudate	ENST00000211314.4	ENSG00000096092.5	chr6:52971097:G:A	chr6	0.0133109419851513	Transcript
Caudate	ENST00000211314.4	ENSG00000096092.5	chr6:52974387:T:C	chr6	0.013603675682361	Transcript
Caudate	ENST00000211314.4	ENSG00000096092.5	chr6:52975456:C:T	chr6	0.013603675682361	Transcript
Caudate	ENST00000211314.4	ENSG00000096092.5	chr6:52969202:C:G	chr6	0.0154386076552829	Transcript
Caudate	ENST00000211314.4	ENSG00000096092.5	chr6:52972509:G:A	chr6	0.0185999153669966	Transcript
Caudate	ENST00000211314.4	ENSG00000096092.5	chr6:52973398:G:A	chr6	0.0185999153669966	Transcript
Caudate	ENST00000211314.4	ENSG00000096092.5	chr6:52975160:T:C	chr6	0.0185999153669966	Transcript
Caudate	ENST00000211314.4	ENSG00000096092.5	chr6:52975437:C:T	chr6	0.0185999153669966	Transcript
Caudate	ENST00000211314.4	ENSG00000096092.5	chr6:52966063:T:C	chr6	0.0200852748763797	Transcript
Caudate	ENST00000211314.4	ENSG00000096092.5	chr6:52970876:T:C	chr6	0.0211605922166991	Transcript
Caudate	ENST00000211314.4	ENSG00000096092.5	chr6:52977983:T:C	chr6	0.0227637023692363	Transcript
Caudate	ENST00000211314.4	ENSG00000096092.5	chr6:52980595:C:T	chr6	0.0227637023692363	Transcript
Caudate	ENST00000211314.4	ENSG00000096092.5	chr6:52981979:C:T	chr6	0.0227637023692363	Transcript
Caudate	ENST00000211314.4	ENSG00000096092.5	chr6:52972842:G:A	chr6	0.0251640367958051	Transcript
Caudate	ENST00000211314.4	ENSG00000096092.5	chr6:52975090:G:A	chr6	0.0251640367958051	Transcript
Caudate	ENST00000211314.4	ENSG00000096092.5	chr6:52843125:G:C	chr6	0.0259893605490929	Transcript
Caudate	ENST00000211314.4	ENSG00000096092.5	chr6:52970119:C:T	chr6	0.026654692494525	Transcript
Caudate	ENST00000211314.4	ENSG00000096092.5	chr6:52365744:G:C	chr6	0.0302075367275416	Transcript
Caudate	ENST00000211314.4	ENSG00000096092.5	chr6:52971958:T:C	chr6	0.0306679875967064	Transcript
Caudate	ENST00000211314.4	ENSG00000096092.5	chr6:52973187:G:C	chr6	0.0306679875967064	Transcript
Caudate	ENST00000211314.4	ENSG00000096092.5	chr6:52973360:C:T	chr6	0.0306679875967064	Transcript
Caudate	ENST00000211314.4	ENSG00000096092.5	chr6:52975947:T:C	chr6	0.0313664317711756	Transcript
Caudate	ENST00000211314.4	ENSG00000096092.5	chr6:52975999:G:C	chr6	0.0313664317711756	Transcript
Caudate	ENST00000211314.4	ENSG00000096092.5	chr6:52976139:C:T	chr6	0.0315309822539068	Transcript
Caudate	ENST00000211314.4	ENSG00000096092.5	chr6:52856365:G:A	chr6	0.0326705928615015	Transcript
Caudate	ENST00000211314.4	ENSG00000096092.5	chr6:52801936:AC:A	chr6	0.0354359813696423	Transcript
Caudate	ENST00000211314.4	ENSG00000096092.5	chr6:52804885:A:T	chr6	0.0354359813696423	Transcript
Caudate	ENST00000211314.4	ENSG00000096092.5	chr6:52807811:C:T	chr6	0.0354359813696423	Transcript
Caudate	ENST00000211314.4	ENSG00000096092.5	chr6:52813080:G:A	chr6	0.0354359813696423	Transcript
Caudate	ENST00000211314.4	ENSG00000096092.5	chr6:52832606:C:T	chr6	0.0383396815467987	Transcript
Caudate	ENST00000211314.4	ENSG00000096092.5	chr6:52977309:T:A	chr6	0.0391533802186559	Transcript
Caudate	ENST00000211314.4	ENSG00000096092.5	chr6:52979459:A:G	chr6	0.0400905515325273	Transcript
Caudate	ENST00000211314.4	ENSG00000096092.5	chr6:52972292:G:C	chr6	0.0401501999215441	Transcript
Caudate	ENST00000211314.4	ENSG00000096092.5	chr6:52971027:C:A	chr6	0.0409120841170239	Transcript
Caudate	ENST00000211314.4	ENSG00000096092.5	chr6:52972203:C:T	chr6	0.0409120841170239	Transcript
Caudate	ENST00000211314.4	ENSG00000096092.5	chr6:52979684:GCTA:G	chr6	0.0421219247249136	Transcript
Caudate	ENST00000211314.4	ENSG00000096092.5	chr6:52979785:G:T	chr6	0.0421219247249136	Transcript
Caudate	ENST00000211314.4	ENSG00000096092.5	chr6:52980088:T:A	chr6	0.0421219247249136	Transcript
Caudate	ENST00000211314.4	ENSG00000096092.5	chr6:52980553:T:C	chr6	0.0421219247249136	Transcript
Caudate	ENST00000211314.4	ENSG00000096092.5	chr6:52980599:C:G	chr6	0.0421219247249136	Transcript
Caudate	ENST00000211314.4	ENSG00000096092.5	chr6:52981360:A:G	chr6	0.0421219247249136	Transcript
Caudate	ENST00000211314.4	ENSG00000096092.5	chr6:52981390:C:T	chr6	0.0421219247249136	Transcript
Caudate	ENST00000211314.4	ENSG00000096092.5	chr6:52981621:T:C	chr6	0.0421219247249136	Transcript
Caudate	ENST00000211314.4	ENSG00000096092.5	chr6:52981676:G:A	chr6	0.0421219247249136	Transcript
Caudate	ENST00000211314.4	ENSG00000096092.5	chr6:52982753:G:C	chr6	0.0421219247249136	Transcript
Caudate	ENST00000211314.4	ENSG00000096092.5	chr6:52983168:C:T	chr6	0.0421219247249136	Transcript
Caudate	ENST00000211314.4	ENSG00000096092.5	chr6:52983351:A:G	chr6	0.0421219247249136	Transcript
Caudate	ENST00000211314.4	ENSG00000096092.5	chr6:52983402:G:A	chr6	0.0421219247249136	Transcript
Caudate	ENST00000211314.4	ENSG00000096092.5	chr6:52984093:C:CTA	chr6	0.0421219247249136	Transcript
Caudate	ENST00000211314.4	ENSG00000096092.5	chr6:52984107:C:T	chr6	0.0421219247249136	Transcript
Caudate	ENST00000211314.4	ENSG00000096092.5	chr6:52978679:A:G	chr6	0.0421769523751149	Transcript
Caudate	ENST00000211314.4	ENSG00000096092.5	chr6:52981574:G:T	chr6	0.0421769523751149	Transcript
Caudate	ENST00000211314.4	ENSG00000096092.5	chr6:52981971:T:C	chr6	0.0421769523751149	Transcript
Caudate	ENST00000211314.4	ENSG00000096092.5	chr6:52984348:G:T	chr6	0.0421769523751149	Transcript
Caudate	ENST00000211314.4	ENSG00000096092.5	chr6:52844776:G:C	chr6	0.0432340691760311	Transcript
Caudate	ENST00000211314.4	ENSG00000096092.5	chr6:52974104:T:A	chr6	0.0433976130102143	Transcript
Caudate	ENST00000211314.4	ENSG00000096092.5	chr6:52981882:C:A	chr6	0.0436356906051543	Transcript
Caudate	ENST00000211314.4	ENSG00000096092.5	chr6:52979247:G:A	chr6	0.0444905521185875	Transcript
Caudate	ENST00000211314.4	ENSG00000096092.5	chr6:52977308:A:C	chr6	0.0458671182121475	Transcript
Caudate	ENST00000211314.4	ENSG00000096092.5	chr6:52977528:G:C	chr6	0.0458671182121475	Transcript
Caudate	ENST00000211314.4	ENSG00000096092.5	chr6:52978333:G:T	chr6	0.0458671182121475	Transcript
Caudate	ENST00000211314.4	ENSG00000096092.5	chr6:52978998:A:G	chr6	0.0458671182121475	Transcript
Caudate	ENST00000211314.4	ENSG00000096092.5	chr6:52992896:C:T	chr6	0.0482215852590287	Transcript
Caudate	ENST00000211314.4	ENSG00000096092.5	chr6:52998902:T:C	chr6	0.0490094469519361	Transcript
Caudate	ENST00000215565.2	ENSG00000099795.6	chr19:14454195:G:A	chr19	0.0301713906543756	Transcript
Caudate	ENST00000215567.9	ENSG00000099797.12	chr19:14082923:G:A	chr19	0.0343966617795911	Transcript
Caudate	ENST00000215567.9	ENSG00000099797.12	chr19:14084671:G:A	chr19	0.0468340963538417	Transcript
Caudate	ENST00000216038.5	ENSG00000100220.11	chr22:32844303:A:G	chr22	0.0036540989199465	Transcript
Caudate	ENST00000216038.5	ENSG00000100220.11	chr22:32870878:T:C	chr22	0.0240532551919167	Transcript
Caudate	ENST00000216146.8	ENSG00000100316.15	chr22:39009937:C:T	chr22	0.0413636502775916	Transcript
Caudate	ENST00000216146.8	ENSG00000100316.15	chr22:39010138:A:T	chr22	0.0413636502775916	Transcript
Caudate	ENST00000216146.8	ENSG00000100316.15	chr22:39010876:A:T	chr22	0.0413636502775916	Transcript
Caudate	ENST00000216146.8	ENSG00000100316.15	chr22:39010706:G:A	chr22	0.0429075972030999	Transcript
Caudate	ENST00000216218.7	ENSG00000100380.13	chr22:40330758:A:G	chr22	0.0483379616544622	Transcript
Caudate	ENST00000216294.4	ENSG00000023608.4	chr14:61820649:C:T	chr14	0.0213943743681902	Transcript
Caudate	ENST00000216294.4	ENSG00000023608.4	chr14:61819685:G:T	chr14	0.0216085594729419	Transcript
Caudate	ENST00000216420.11	ENSG00000100532.11	chr14:54800794:C:T	chr14	0.0481992558983869	Transcript
Caudate	ENST00000216420.11	ENSG00000100532.11	chr14:54353882:T:TA	chr14	0.0498812479769684	Transcript
Caudate	ENST00000216479.7	ENSG00000100591.7	chr14:77345772:T:C	chr14	0.0349229764020694	Transcript
Caudate	ENST00000216554.7	ENSG00000100664.10	chr14:103371180:A:T	chr14	0.0422126326186731	Transcript
Caudate	ENST00000216554.7	ENSG00000100664.10	chr14:103371479:T:C	chr14	0.0457717789714408	Transcript
Caudate	ENST00000216951.6	ENSG00000100983.9	chr20:34616606:C:T	chr20	0.0157069758277969	Transcript
Caudate	ENST00000216951.6	ENSG00000100983.9	chr20:34680491:T:C	chr20	0.0186759440924837	Transcript
Caudate	ENST00000216951.6	ENSG00000100983.9	chr20:34674254:C:T	chr20	0.0208381638393914	Transcript
Caudate	ENST00000216951.6	ENSG00000100983.9	chr20:34674971:A:G	chr20	0.0218993798034629	Transcript
Caudate	ENST00000216951.6	ENSG00000100983.9	chr20:34675229:T:C	chr20	0.0218993798034629	Transcript
Caudate	ENST00000216951.6	ENSG00000100983.9	chr20:34618387:C:T	chr20	0.0241820683895339	Transcript
Caudate	ENST00000216951.6	ENSG00000100983.9	chr20:34626737:A:C	chr20	0.0254364035799828	Transcript
Caudate	ENST00000216951.6	ENSG00000100983.9	chr20:34651708:T:C	chr20	0.0256216929164722	Transcript
Caudate	ENST00000216951.6	ENSG00000100983.9	chr20:34639257:T:C	chr20	0.0301378235129492	Transcript
Caudate	ENST00000216951.6	ENSG00000100983.9	chr20:34547746:C:G	chr20	0.0304923172365081	Transcript
Caudate	ENST00000216951.6	ENSG00000100983.9	chr20:34639252:C:T	chr20	0.0313342983331507	Transcript
Caudate	ENST00000216951.6	ENSG00000100983.9	chr20:34640868:C:A	chr20	0.0313342983331507	Transcript
Caudate	ENST00000216951.6	ENSG00000100983.9	chr20:34647580:T:A	chr20	0.0315318013302724	Transcript
Caudate	ENST00000216951.6	ENSG00000100983.9	chr20:34650769:G:A	chr20	0.0315318013302724	Transcript
Caudate	ENST00000216951.6	ENSG00000100983.9	chr20:34690451:T:C	chr20	0.0317690832455484	Transcript
Caudate	ENST00000216951.6	ENSG00000100983.9	chr20:34658522:A:G	chr20	0.0357002011249628	Transcript
Caudate	ENST00000216951.6	ENSG00000100983.9	chr20:34690638:T:C	chr20	0.0381673699097035	Transcript
Caudate	ENST00000216951.6	ENSG00000100983.9	chr20:34548492:AGAG:A	chr20	0.0402113887995568	Transcript
Caudate	ENST00000216951.6	ENSG00000100983.9	chr20:34798627:G:A	chr20	0.0416424154387198	Transcript
Caudate	ENST00000216951.6	ENSG00000100983.9	chr20:34900968:C:T	chr20	0.0427784887931179	Transcript
Caudate	ENST00000216951.6	ENSG00000100983.9	chr20:34609136:C:A	chr20	0.0439931402448273	Transcript
Caudate	ENST00000216951.6	ENSG00000100983.9	chr20:34828017:T:A	chr20	0.0453198124650342	Transcript
Caudate	ENST00000216951.6	ENSG00000100983.9	chr20:34828860:T:C	chr20	0.0453198124650342	Transcript
Caudate	ENST00000216951.6	ENSG00000100983.9	chr20:34832174:C:A	chr20	0.0453198124650342	Transcript
Caudate	ENST00000216951.6	ENSG00000100983.9	chr20:34689049:T:C	chr20	0.0460584508853541	Transcript
Caudate	ENST00000216951.6	ENSG00000100983.9	chr20:34732251:C:G	chr20	0.0461800089382445	Transcript
Caudate	ENST00000216951.6	ENSG00000100983.9	chr20:34545749:G:A	chr20	0.0488435178731768	Transcript
Caudate	ENST00000217515.10	ENSG00000091164.12	chr18:57090215:C:T	chr18	0.0032550609908419	Transcript
Caudate	ENST00000217893.9	ENSG00000273841.4	chr5:69297594:G:T	chr5	0.031327674977684	Transcript
Caudate	ENST00000217893.9	ENSG00000273841.4	chr5:69184384:T:C	chr5	0.0490653314835153	Transcript
Caudate	ENST00000217893.9	ENSG00000273841.4	chr5:69225287:C:T	chr5	0.0490653314835153	Transcript
Caudate	ENST00000217901.9	ENSG00000067829.18	chrX:154117202:G:A	chrX	0.0302896464524211	Transcript
Caudate	ENST00000220478.7	ENSG00000104112.8	chr15:51199402:G:C	chr15	0.0360678722034405	Transcript
Caudate	ENST00000220478.7	ENSG00000104112.8	chr15:51669219:A:G	chr15	0.0387806666761415	Transcript
Caudate	ENST00000220763.9	ENSG00000104324.15	chr8:96493168:G:C	chr8	0.0432043890507924	Transcript
Caudate	ENST00000220822.11	ENSG00000104381.12	chr8:74044014:C:T	chr8	0.0366238939740057	Transcript
Caudate	ENST00000221130.9	ENSG00000104687.12	chr8:30711118:C:G	chr8	0.0282385445870489	Transcript
Caudate	ENST00000221130.9	ENSG00000104687.12	chr8:30712832:T:G	chr8	0.0282385445870489	Transcript
Caudate	ENST00000221138.8	ENSG00000104695.12	chr8:30427575:G:C	chr8	0.0240717012234055	Transcript
Caudate	ENST00000221138.8	ENSG00000104695.12	chr8:30390713:T:C	chr8	0.0328302565549118	Transcript
Caudate	ENST00000221418.8	ENSG00000104823.8	chr19:38451608:G:A	chr19	0.0296629802706999	Transcript
Caudate	ENST00000221418.8	ENSG00000104823.8	chr19:38462604:AG:A	chr19	0.042552095829763	Transcript
Caudate	ENST00000221462.8	ENSG00000104866.10	chr19:44913034:C:T	chr19	0.0491453583325528	Transcript
Caudate	ENST00000221566.6	ENSG00000104969.9	chr19:3096790:T:G	chr19	0.0090969123937412	Transcript
Caudate	ENST00000221770.7	ENSG00000105171.9	chr19:29241609:T:C	chr19	0.0390628239872002	Transcript
Caudate	ENST00000222122.9	ENSG00000105516.10	chr19:48350835:T:C	chr19	0.0087704930510728	Transcript
Caudate	ENST00000222122.9	ENSG00000105516.10	chr19:48340687:C:T	chr19	0.0180635689399305	Transcript
Caudate	ENST00000222122.9	ENSG00000105516.10	chr19:48345445:C:T	chr19	0.0200270857511994	Transcript
Caudate	ENST00000222122.9	ENSG00000105516.10	chr19:48350142:A:G	chr19	0.0206400086282348	Transcript
Caudate	ENST00000222122.9	ENSG00000105516.10	chr19:48760050:T:C	chr19	0.0231440365822011	Transcript
Caudate	ENST00000222122.9	ENSG00000105516.10	chr19:48326373:C:T	chr19	0.0269295053369255	Transcript
Caudate	ENST00000222122.9	ENSG00000105516.10	chr19:48874179:G:C	chr19	0.0440238196179666	Transcript
Caudate	ENST00000222224.3	ENSG00000105617.3	chr19:54100128:T:C	chr19	0.0277482963529614	Transcript
Caudate	ENST00000222224.3	ENSG00000105617.3	chr19:54101971:C:T	chr19	0.0325192620357954	Transcript
Caudate	ENST00000222224.3	ENSG00000105617.3	chr19:54106439:G:C	chr19	0.0440402602769741	Transcript
Caudate	ENST00000222345.10	ENSG00000105738.10	chr19:37551508:C:G	chr19	0.0411136031544388	Transcript
Caudate	ENST00000222345.10	ENSG00000105738.10	chr19:37662759:T:A	chr19	0.0424111627451068	Transcript
Caudate	ENST00000222345.10	ENSG00000105738.10	chr19:37546548:C:T	chr19	0.0447001381721909	Transcript
Caudate	ENST00000222345.10	ENSG00000105738.10	chr19:37706678:A:AC	chr19	0.045066556489293	Transcript
Caudate	ENST00000222345.10	ENSG00000105738.10	chr19:37540165:T:C	chr19	0.0463043810028044	Transcript
Caudate	ENST00000222345.10	ENSG00000105738.10	chr19:37542349:C:T	chr19	0.0463043810028044	Transcript
Caudate	ENST00000222345.10	ENSG00000105738.10	chr19:37543024:G:A	chr19	0.0463043810028044	Transcript
Caudate	ENST00000222345.10	ENSG00000105738.10	chr19:37544600:T:A	chr19	0.0463043810028044	Transcript
Caudate	ENST00000222345.10	ENSG00000105738.10	chr19:37545052:A:G	chr19	0.0463043810028044	Transcript
Caudate	ENST00000222345.10	ENSG00000105738.10	chr19:37545823:G:A	chr19	0.0463043810028044	Transcript
Caudate	ENST00000222345.10	ENSG00000105738.10	chr19:37526271:C:G	chr19	0.0465985186553399	Transcript
Caudate	ENST00000222573.4	ENSG00000105855.9	chr7:19857810:C:G	chr7	0.0365596000925738	Transcript
Caudate	ENST00000222644.9	ENSG00000105926.15	chr7:25073090:C:T	chr7	0.0120975020995917	Transcript
Caudate	ENST00000222644.9	ENSG00000105926.15	chr7:25072687:C:T	chr7	0.0160524544725912	Transcript
Caudate	ENST00000222644.9	ENSG00000105926.15	chr7:25071136:A:T	chr7	0.0247365590688261	Transcript
Caudate	ENST00000222644.9	ENSG00000105926.15	chr7:25071726:A:C	chr7	0.0311203029436571	Transcript
Caudate	ENST00000222644.9	ENSG00000105926.15	chr7:25072120:GT:G	chr7	0.0346537790005378	Transcript
Caudate	ENST00000223023.4	ENSG00000106299.7	chr7:124130877:C:A	chr7	0.0495152419937623	Transcript
Caudate	ENST00000223127.7	ENSG00000106397.11	chr7:100933185:G:A	chr7	0.0307708065443701	Transcript
Caudate	ENST00000223136.4	ENSG00000214253.8	chr7:101663965:G:C	chr7	0.0130990476602426	Transcript
Caudate	ENST00000223136.4	ENSG00000214253.8	chr7:101662992:T:C	chr7	0.0141745815980786	Transcript
Caudate	ENST00000223136.4	ENSG00000214253.8	chr7:100888414:C:A	chr7	0.016265082478178	Transcript
Caudate	ENST00000223136.4	ENSG00000214253.8	chr7:101667341:G:A	chr7	0.0178442683275807	Transcript
Caudate	ENST00000223136.4	ENSG00000214253.8	chr7:100907284:C:T	chr7	0.0335447363385475	Transcript
Caudate	ENST00000223136.4	ENSG00000214253.8	chr7:100848613:G:A	chr7	0.0371816237470182	Transcript
Caudate	ENST00000223136.4	ENSG00000214253.8	chr7:100891037:G:C	chr7	0.0420682601814599	Transcript
Caudate	ENST00000223641.4	ENSG00000106803.9	chr9:99312457:C:T	chr9	0.0185605912330828	Transcript
Caudate	ENST00000223641.4	ENSG00000106803.9	chr9:99269274:T:C	chr9	0.035456670024233	Transcript
Caudate	ENST00000223641.4	ENSG00000106803.9	chr9:99265724:A:C	chr9	0.0370949681760396	Transcript
Caudate	ENST00000223641.4	ENSG00000106803.9	chr9:99293719:C:T	chr9	0.0486970427192668	Transcript
Caudate	ENST00000223641.4	ENSG00000106803.9	chr9:99268276:C:T	chr9	0.0498532344583977	Transcript
Caudate	ENST00000224073.5	ENSG00000107223.12	chr9:137109392:G:A	chr9	0.0147530617151387	Transcript
Caudate	ENST00000224073.5	ENSG00000107223.12	chr9:137074738:T:C	chr9	0.0168563480765187	Transcript
Caudate	ENST00000224073.5	ENSG00000107223.12	chr9:137044229:A:G	chr9	0.0188475492857145	Transcript
Caudate	ENST00000224073.5	ENSG00000107223.12	chr9:137066188:C:T	chr9	0.0252829976255381	Transcript
Caudate	ENST00000224073.5	ENSG00000107223.12	chr9:137079368:C:T	chr9	0.0322532026192016	Transcript
Caudate	ENST00000224073.5	ENSG00000107223.12	chr9:137069483:A:G	chr9	0.0342946645994029	Transcript
Caudate	ENST00000224073.5	ENSG00000107223.12	chr9:137048977:G:A	chr9	0.0344162788910098	Transcript
Caudate	ENST00000224073.5	ENSG00000107223.12	chr9:137088416:C:T	chr9	0.0359773482190086	Transcript
Caudate	ENST00000224073.5	ENSG00000107223.12	chr9:137116584:A:G	chr9	0.0377962707413581	Transcript
Caudate	ENST00000224073.5	ENSG00000107223.12	chr9:137099084:C:T	chr9	0.0429033990463711	Transcript
Caudate	ENST00000224140.5	ENSG00000107290.13	chr9:132097683:C:T	chr9	0.0011523755364847	Transcript
Caudate	ENST00000224140.5	ENSG00000107290.13	chr9:132042236:G:A	chr9	0.0013893887672568	Transcript
Caudate	ENST00000224140.5	ENSG00000107290.13	chr9:132086447:T:C	chr9	0.0015021402406044	Transcript
Caudate	ENST00000224140.5	ENSG00000107290.13	chr9:132030137:G:A	chr9	0.001931040392674	Transcript
Caudate	ENST00000224140.5	ENSG00000107290.13	chr9:132046098:A:G	chr9	0.001931040392674	Transcript
Caudate	ENST00000224140.5	ENSG00000107290.13	chr9:132088632:AAGAG:A	chr9	0.0019438936276488	Transcript
Caudate	ENST00000224140.5	ENSG00000107290.13	chr9:132021500:C:T	chr9	0.0022420515636862	Transcript
Caudate	ENST00000224140.5	ENSG00000107290.13	chr9:132022799:A:G	chr9	0.0022420515636862	Transcript
Caudate	ENST00000224140.5	ENSG00000107290.13	chr9:132023266:G:T	chr9	0.0022420515636862	Transcript
Caudate	ENST00000224140.5	ENSG00000107290.13	chr9:132037291:C:T	chr9	0.0028058347780844	Transcript
Caudate	ENST00000224140.5	ENSG00000107290.13	chr9:131988066:T:C	chr9	0.0028254704808308	Transcript
Caudate	ENST00000224140.5	ENSG00000107290.13	chr9:131988732:C:T	chr9	0.0028254704808308	Transcript
Caudate	ENST00000224140.5	ENSG00000107290.13	chr9:131990428:A:T	chr9	0.0028254704808308	Transcript
Caudate	ENST00000224140.5	ENSG00000107290.13	chr9:131999418:C:T	chr9	0.0029201534232709	Transcript
Caudate	ENST00000224140.5	ENSG00000107290.13	chr9:132068602:A:T	chr9	0.0029536345804087	Transcript
Caudate	ENST00000224140.5	ENSG00000107290.13	chr9:132092012:T:C	chr9	0.0033571372755206	Transcript
Caudate	ENST00000224140.5	ENSG00000107290.13	chr9:132019592:A:T	chr9	0.0034534323896826	Transcript
Caudate	ENST00000224140.5	ENSG00000107290.13	chr9:132032432:A:C	chr9	0.0039540186156725	Transcript
Caudate	ENST00000224140.5	ENSG00000107290.13	chr9:132051571:T:A	chr9	0.0039584527183963	Transcript
Caudate	ENST00000224140.5	ENSG00000107290.13	chr9:132039566:T:C	chr9	0.0044170010301875	Transcript
Caudate	ENST00000224140.5	ENSG00000107290.13	chr9:132008667:C:T	chr9	0.0046363500140872	Transcript
Caudate	ENST00000224140.5	ENSG00000107290.13	chr9:132055630:C:G	chr9	0.0047168477375211	Transcript
Caudate	ENST00000224140.5	ENSG00000107290.13	chr9:131988995:T:C	chr9	0.0048410535729817	Transcript
Caudate	ENST00000224140.5	ENSG00000107290.13	chr9:132016301:C:T	chr9	0.0048410535729817	Transcript
Caudate	ENST00000224140.5	ENSG00000107290.13	chr9:132016738:C:T	chr9	0.0048410535729817	Transcript
Caudate	ENST00000224140.5	ENSG00000107290.13	chr9:132053735:T:C	chr9	0.0049599914242733	Transcript
Caudate	ENST00000224140.5	ENSG00000107290.13	chr9:132053270:G:T	chr9	0.0052575273291696	Transcript
Caudate	ENST00000224140.5	ENSG00000107290.13	chr9:132055421:T:A	chr9	0.0052575273291696	Transcript
Caudate	ENST00000224140.5	ENSG00000107290.13	chr9:132070703:G:A	chr9	0.0062884008816064	Transcript
Caudate	ENST00000224140.5	ENSG00000107290.13	chr9:131990504:G:A	chr9	0.0075890167950697	Transcript
Caudate	ENST00000224140.5	ENSG00000107290.13	chr9:132034778:A:C	chr9	0.0084898247404272	Transcript
Caudate	ENST00000224140.5	ENSG00000107290.13	chr9:132071735:T:C	chr9	0.0090454112306905	Transcript
Caudate	ENST00000224140.5	ENSG00000107290.13	chr9:132071418:A:G	chr9	0.0110004918451861	Transcript
Caudate	ENST00000224140.5	ENSG00000107290.13	chr9:132058343:C:T	chr9	0.0111382942796431	Transcript
Caudate	ENST00000224140.5	ENSG00000107290.13	chr9:131980838:C:T	chr9	0.0118491676082209	Transcript
Caudate	ENST00000224140.5	ENSG00000107290.13	chr9:131981189:A:C	chr9	0.0118491676082209	Transcript
Caudate	ENST00000224140.5	ENSG00000107290.13	chr9:131983095:C:T	chr9	0.0118491676082209	Transcript
Caudate	ENST00000224140.5	ENSG00000107290.13	chr9:131978297:T:C	chr9	0.011968475742728	Transcript
Caudate	ENST00000224140.5	ENSG00000107290.13	chr9:131978893:T:C	chr9	0.011968475742728	Transcript
Caudate	ENST00000224140.5	ENSG00000107290.13	chr9:132001553:A:G	chr9	0.0126105857647598	Transcript
Caudate	ENST00000224140.5	ENSG00000107290.13	chr9:132026785:A:T	chr9	0.0151326530104428	Transcript
Caudate	ENST00000224140.5	ENSG00000107290.13	chr9:131993230:GT:G	chr9	0.0161532223176295	Transcript
Caudate	ENST00000224140.5	ENSG00000107290.13	chr9:132407549:G:C	chr9	0.0165341842357318	Transcript
Caudate	ENST00000224140.5	ENSG00000107290.13	chr9:131973612:C:T	chr9	0.017130391569678	Transcript
Caudate	ENST00000224140.5	ENSG00000107290.13	chr9:131973650:G:A	chr9	0.0188785905789827	Transcript
Caudate	ENST00000224140.5	ENSG00000107290.13	chr9:132031876:T:G	chr9	0.01902828767353	Transcript
Caudate	ENST00000224140.5	ENSG00000107290.13	chr9:132006056:C:A	chr9	0.0230092049169084	Transcript
Caudate	ENST00000224140.5	ENSG00000107290.13	chr9:132008032:C:A	chr9	0.0232433045764426	Transcript
Caudate	ENST00000224140.5	ENSG00000107290.13	chr9:131993030:G:T	chr9	0.0254619925966757	Transcript
Caudate	ENST00000224140.5	ENSG00000107290.13	chr9:131982710:A:G	chr9	0.0271465649329197	Transcript
Caudate	ENST00000224140.5	ENSG00000107290.13	chr9:131973867:G:A	chr9	0.0320080731552665	Transcript
Caudate	ENST00000224140.5	ENSG00000107290.13	chr9:132427237:G:A	chr9	0.0323466621328241	Transcript
Caudate	ENST00000224140.5	ENSG00000107290.13	chr9:132090256:C:T	chr9	0.0348915351858278	Transcript
Caudate	ENST00000224140.5	ENSG00000107290.13	chr9:132406948:T:C	chr9	0.0360504207743768	Transcript
Caudate	ENST00000224140.5	ENSG00000107290.13	chr9:132004803:G:A	chr9	0.044310209474803	Transcript
Caudate	ENST00000224140.5	ENSG00000107290.13	chr9:132407599:CTT:C	chr9	0.0455763366815107	Transcript
Caudate	ENST00000224140.5	ENSG00000107290.13	chr9:132001891:T:C	chr9	0.0464564023521972	Transcript
Caudate	ENST00000224140.5	ENSG00000107290.13	chr9:132396149:T:C	chr9	0.0478338934952253	Transcript
Caudate	ENST00000224140.5	ENSG00000107290.13	chr9:132397517:C:T	chr9	0.0478338934952254	Transcript
Caudate	ENST00000224140.5	ENSG00000107290.13	chr9:132407223:AG:A	chr9	0.0497652109078586	Transcript
Caudate	ENST00000224140.5	ENSG00000107290.13	chr9:132217844:A:G	chr9	0.0497939796519192	Transcript
Caudate	ENST00000225298.11	ENSG00000011260.13	chr17:50837864:T:A	chr17	0.0450299265425818	Transcript
Caudate	ENST00000225298.11	ENSG00000011260.13	chr17:50837822:T:C	chr17	0.0467695585732094	Transcript
Caudate	ENST00000225430.8	ENSG00000108298.9	chr17:38972790:C:T	chr17	0.0416545857533494	Transcript
Caudate	ENST00000225430.8	ENSG00000108298.9	chr17:38941133:A:G	chr17	0.0436001512600314	Transcript
Caudate	ENST00000225430.8	ENSG00000108298.9	chr17:38968853:T:G	chr17	0.0454085445115689	Transcript
Caudate	ENST00000225603.8	ENSG00000108468.14	chr17:47880097:T:C	chr17	0.0209187048577504	Transcript
Caudate	ENST00000225603.8	ENSG00000108468.14	chr17:47878707:A:G	chr17	0.0304980756345475	Transcript
Caudate	ENST00000225726.9	ENSG00000108588.13	chr17:63441405:G:C	chr17	0.0191702893313088	Transcript
Caudate	ENST00000225726.9	ENSG00000108588.13	chr17:63444723:G:A	chr17	0.032125465531998	Transcript
Caudate	ENST00000225726.9	ENSG00000108588.13	chr17:63445643:C:G	chr17	0.0400013899421324	Transcript
Caudate	ENST00000225726.9	ENSG00000108588.13	chr17:63286179:C:T	chr17	0.0402161920376594	Transcript
Caudate	ENST00000225726.9	ENSG00000108588.13	chr17:63450680:G:C	chr17	0.0408983342024226	Transcript
Caudate	ENST00000225726.9	ENSG00000108588.13	chr17:63455005:C:G	chr17	0.0468261143615571	Transcript
Caudate	ENST00000225805.8	ENSG00000108666.9	chr17:32309708:A:G	chr17	0.0494439800656251	Transcript
Caudate	ENST00000226328.8	ENSG00000018189.12	chr4:70513213:TA:T	chr4	0.0341401678349913	Transcript
Caudate	ENST00000226725.10	ENSG00000109466.13	chr4:165442996:A:G	chr4	0.0371133842000327	Transcript
Caudate	ENST00000226725.10	ENSG00000109466.13	chr4:165443425:C:G	chr4	0.0371133842000327	Transcript
Caudate	ENST00000226725.10	ENSG00000109466.13	chr4:165443426:C:A	chr4	0.0371133842000327	Transcript
Caudate	ENST00000226725.10	ENSG00000109466.13	chr4:165443986:C:T	chr4	0.0371133842000327	Transcript
Caudate	ENST00000226798.8	ENSG00000109536.11	chr4:189484285:A:G	chr4	0.0130450466705935	Transcript
Caudate	ENST00000227868.8	ENSG00000110435.11	chr11:34431177:G:A	chr11	0.0491164075549779	Transcript
Caudate	ENST00000228136.8	ENSG00000110696.9	chr11:16668283:GA:G	chr11	0.0157387941151703	Transcript
Caudate	ENST00000228136.8	ENSG00000110696.9	chr11:16671568:T:C	chr11	0.0157387941151703	Transcript
Caudate	ENST00000228136.8	ENSG00000110696.9	chr11:16695841:A:C	chr11	0.0157387941151703	Transcript
Caudate	ENST00000228136.8	ENSG00000110696.9	chr11:16757129:C:G	chr11	0.0193778454642232	Transcript
Caudate	ENST00000228136.8	ENSG00000110696.9	chr11:16670196:C:T	chr11	0.0194571840969186	Transcript
Caudate	ENST00000228136.8	ENSG00000110696.9	chr11:16674390:G:A	chr11	0.0198159353785822	Transcript
Caudate	ENST00000228136.8	ENSG00000110696.9	chr11:16691474:C:T	chr11	0.0198159353785822	Transcript
Caudate	ENST00000228136.8	ENSG00000110696.9	chr11:16717202:G:C	chr11	0.0207797627224605	Transcript
Caudate	ENST00000228136.8	ENSG00000110696.9	chr11:16675980:G:T	chr11	0.0240244940834605	Transcript
Caudate	ENST00000228136.8	ENSG00000110696.9	chr11:16705490:A:C	chr11	0.0242690320188594	Transcript
Caudate	ENST00000228136.8	ENSG00000110696.9	chr11:16753235:G:A	chr11	0.0262349774909052	Transcript
Caudate	ENST00000228136.8	ENSG00000110696.9	chr11:16747703:G:T	chr11	0.0363654071679291	Transcript
Caudate	ENST00000228136.8	ENSG00000110696.9	chr11:16757126:T:C	chr11	0.0475518364645318	Transcript
Caudate	ENST00000228136.8	ENSG00000110696.9	chr11:16661629:C:T	chr11	0.0488520009412517	Transcript
Caudate	ENST00000228136.8	ENSG00000110696.9	chr11:16663481:C:T	chr11	0.0488520009412517	Transcript
Caudate	ENST00000228347.8	ENSG00000013503.9	chr12:106195057:C:T	chr12	0.0024668136598475	Transcript
Caudate	ENST00000228347.8	ENSG00000013503.9	chr12:106166101:A:G	chr12	0.003461677880189	Transcript
Caudate	ENST00000228347.8	ENSG00000013503.9	chr12:106185467:T:C	chr12	0.0066326586738589	Transcript
Caudate	ENST00000228347.8	ENSG00000013503.9	chr12:106193947:C:T	chr12	0.0104650084205644	Transcript
Caudate	ENST00000228347.8	ENSG00000013503.9	chr12:106190522:C:T	chr12	0.0158509227503261	Transcript
Caudate	ENST00000228347.8	ENSG00000013503.9	chr12:106195592:C:T	chr12	0.0158509227503261	Transcript
Caudate	ENST00000228347.8	ENSG00000013503.9	chr12:106196457:C:A	chr12	0.0158509227503261	Transcript
Caudate	ENST00000228347.8	ENSG00000013503.9	chr12:106169602:TA:T	chr12	0.0321035638329349	Transcript
Caudate	ENST00000228438.2	ENSG00000110852.4	chr12:9362128:C:A	chr12	0.0332118513675296	Transcript
Caudate	ENST00000228438.2	ENSG00000110852.4	chr12:9379415:G:A	chr12	0.0418740276869839	Transcript
Caudate	ENST00000228438.2	ENSG00000110852.4	chr12:9379821:T:A	chr12	0.0418740276869839	Transcript
Caudate	ENST00000228506.7	ENSG00000110917.7	chr12:120277891:G:A	chr12	0.0009049891532991	Transcript
Caudate	ENST00000228506.7	ENSG00000110917.7	chr12:120272358:AAAT:A	chr12	0.0036516936533589	Transcript
Caudate	ENST00000228506.7	ENSG00000110917.7	chr12:120276538:T:C	chr12	0.0086803982092262	Transcript
Caudate	ENST00000228506.7	ENSG00000110917.7	chr12:120478117:T:G	chr12	0.0283303296065812	Transcript
Caudate	ENST00000228506.7	ENSG00000110917.7	chr12:120488678:G:A	chr12	0.036778380562268	Transcript
Caudate	ENST00000228506.7	ENSG00000110917.7	chr12:120480947:C:G	chr12	0.0474334801486272	Transcript
Caudate	ENST00000228506.7	ENSG00000110917.7	chr12:120295415:G:T	chr12	0.0474451178568513	Transcript
Caudate	ENST00000228865.2	ENSG00000111269.2	chr12:12660318:C:G	chr12	0.0333184215295937	Transcript
Caudate	ENST00000228865.2	ENSG00000111269.2	chr12:12662818:C:G	chr12	0.0352522528580005	Transcript
Caudate	ENST00000228872.8	ENSG00000111276.10	chr12:12904506:C:T	chr12	0.0409146492940371	Transcript
Caudate	ENST00000229214.8	ENSG00000111615.13	chr12:75603953:G:A	chr12	0.0024450359029001	Transcript
Caudate	ENST00000229214.8	ENSG00000111615.13	chr12:75492915:A:C	chr12	0.0036899392543215	Transcript
Caudate	ENST00000229214.8	ENSG00000111615.13	chr12:75576671:T:A	chr12	0.0047942780281792	Transcript
Caudate	ENST00000229214.8	ENSG00000111615.13	chr12:75494471:G:A	chr12	0.0050342238758324	Transcript
Caudate	ENST00000229214.8	ENSG00000111615.13	chr12:75495821:T:C	chr12	0.0050342238758324	Transcript
Caudate	ENST00000229214.8	ENSG00000111615.13	chr12:75497898:A:G	chr12	0.0050342238758324	Transcript
Caudate	ENST00000229214.8	ENSG00000111615.13	chr12:75575035:T:C	chr12	0.0053177283152731	Transcript
Caudate	ENST00000229214.8	ENSG00000111615.13	chr12:75557791:CCTT:C	chr12	0.0060317930063756	Transcript
Caudate	ENST00000229214.8	ENSG00000111615.13	chr12:75496553:A:G	chr12	0.0068374387669014	Transcript
Caudate	ENST00000229214.8	ENSG00000111615.13	chr12:75538585:C:T	chr12	0.0102788546281855	Transcript
Caudate	ENST00000229214.8	ENSG00000111615.13	chr12:75558448:G:C	chr12	0.0112722628462194	Transcript
Caudate	ENST00000229214.8	ENSG00000111615.13	chr12:75565556:A:T	chr12	0.0116405760792993	Transcript
Caudate	ENST00000229214.8	ENSG00000111615.13	chr12:75588529:G:A	chr12	0.0121435318408178	Transcript
Caudate	ENST00000229214.8	ENSG00000111615.13	chr12:75563135:G:A	chr12	0.0121539571056903	Transcript
Caudate	ENST00000229214.8	ENSG00000111615.13	chr12:75570563:AC:A	chr12	0.0121539571056903	Transcript
Caudate	ENST00000229214.8	ENSG00000111615.13	chr12:75572100:C:T	chr12	0.0126585551934211	Transcript
Caudate	ENST00000229214.8	ENSG00000111615.13	chr12:75512412:T:C	chr12	0.0142110921504225	Transcript
Caudate	ENST00000229214.8	ENSG00000111615.13	chr12:75496096:C:T	chr12	0.0151328083114092	Transcript
Caudate	ENST00000229214.8	ENSG00000111615.13	chr12:75512214:G:A	chr12	0.0151328083114092	Transcript
Caudate	ENST00000229214.8	ENSG00000111615.13	chr12:75512785:G:A	chr12	0.015892359630026	Transcript
Caudate	ENST00000229214.8	ENSG00000111615.13	chr12:75513508:G:A	chr12	0.015892359630026	Transcript
Caudate	ENST00000229214.8	ENSG00000111615.13	chr12:75493570:A:G	chr12	0.0169196387073492	Transcript
Caudate	ENST00000229214.8	ENSG00000111615.13	chr12:75499601:CAA:C	chr12	0.0169196387073492	Transcript
Caudate	ENST00000229214.8	ENSG00000111615.13	chr12:75499619:T:G	chr12	0.0169196387073492	Transcript
Caudate	ENST00000229214.8	ENSG00000111615.13	chr12:75499706:A:G	chr12	0.0169196387073492	Transcript
Caudate	ENST00000229214.8	ENSG00000111615.13	chr12:75500966:T:C	chr12	0.0169196387073492	Transcript
Caudate	ENST00000229214.8	ENSG00000111615.13	chr12:75502884:C:T	chr12	0.0169196387073492	Transcript
Caudate	ENST00000229214.8	ENSG00000111615.13	chr12:75503708:G:A	chr12	0.0169196387073492	Transcript
Caudate	ENST00000229214.8	ENSG00000111615.13	chr12:75504560:T:C	chr12	0.0169196387073492	Transcript
Caudate	ENST00000229214.8	ENSG00000111615.13	chr12:75506602:C:T	chr12	0.0169196387073492	Transcript
Caudate	ENST00000229214.8	ENSG00000111615.13	chr12:75506808:A:G	chr12	0.0169196387073492	Transcript
Caudate	ENST00000229214.8	ENSG00000111615.13	chr12:75507520:C:A	chr12	0.0169196387073492	Transcript
Caudate	ENST00000229214.8	ENSG00000111615.13	chr12:75510322:T:C	chr12	0.0169196387073492	Transcript
Caudate	ENST00000229214.8	ENSG00000111615.13	chr12:75511057:G:A	chr12	0.0169196387073492	Transcript
Caudate	ENST00000229214.8	ENSG00000111615.13	chr12:75566208:G:A	chr12	0.0234536512794423	Transcript
Caudate	ENST00000229214.8	ENSG00000111615.13	chr12:75496227:C:T	chr12	0.0249838879169873	Transcript
Caudate	ENST00000229214.8	ENSG00000111615.13	chr12:75496872:G:A	chr12	0.0249838879169873	Transcript
Caudate	ENST00000229214.8	ENSG00000111615.13	chr12:75513937:C:T	chr12	0.0256522831963206	Transcript
Caudate	ENST00000229214.8	ENSG00000111615.13	chr12:75501839:T:C	chr12	0.0268095911306903	Transcript
Caudate	ENST00000229214.8	ENSG00000111615.13	chr12:75589845:CAT:C	chr12	0.0303120827752325	Transcript
Caudate	ENST00000229214.8	ENSG00000111615.13	chr12:75491096:T:C	chr12	0.0327252088740417	Transcript
Caudate	ENST00000229214.8	ENSG00000111615.13	chr12:75596107:T:A	chr12	0.0349739246299628	Transcript
Caudate	ENST00000229214.8	ENSG00000111615.13	chr12:75606837:T:C	chr12	0.0369286808676591	Transcript
Caudate	ENST00000229214.8	ENSG00000111615.13	chr12:75524110:T:A	chr12	0.0371518618469733	Transcript
Caudate	ENST00000229214.8	ENSG00000111615.13	chr12:75579177:G:A	chr12	0.0399359587866672	Transcript
Caudate	ENST00000229214.8	ENSG00000111615.13	chr12:75302147:T:A	chr12	0.0413245025388283	Transcript
Caudate	ENST00000229214.8	ENSG00000111615.13	chr12:75575097:G:A	chr12	0.0422246648290041	Transcript
Caudate	ENST00000229214.8	ENSG00000111615.13	chr12:75568941:G:A	chr12	0.0448535562996527	Transcript
Caudate	ENST00000229214.8	ENSG00000111615.13	chr12:75570875:G:A	chr12	0.0466682782005607	Transcript
Caudate	ENST00000229214.8	ENSG00000111615.13	chr12:75517569:T:A	chr12	0.0473624172841704	Transcript
Caudate	ENST00000229214.8	ENSG00000111615.13	chr12:75523031:G:A	chr12	0.0497660155977481	Transcript
Caudate	ENST00000229214.8	ENSG00000111615.13	chr12:75530112:T:C	chr12	0.0497660155977481	Transcript
Caudate	ENST00000229214.8	ENSG00000111615.13	chr12:75531622:A:G	chr12	0.0497660155977481	Transcript
Caudate	ENST00000229266.7	ENSG00000111666.10	chr12:101234310:T:A	chr12	0.0028004287635434	Transcript
Caudate	ENST00000229266.7	ENSG00000111666.10	chr12:101228567:A:G	chr12	0.0099237245909371	Transcript
Caudate	ENST00000229266.7	ENSG00000111666.10	chr12:101228797:T:TAAG	chr12	0.0099237245909371	Transcript
Caudate	ENST00000229266.7	ENSG00000111666.10	chr12:101228921:ATGTTTT:A	chr12	0.0099237245909371	Transcript
Caudate	ENST00000229266.7	ENSG00000111666.10	chr12:101228955:A:G	chr12	0.0099237245909371	Transcript
Caudate	ENST00000229266.7	ENSG00000111666.10	chr12:101229102:G:A	chr12	0.0099237245909371	Transcript
Caudate	ENST00000229266.7	ENSG00000111666.10	chr12:101231848:GC:G	chr12	0.0112132315270498	Transcript
Caudate	ENST00000229266.7	ENSG00000111666.10	chr12:101232182:T:C	chr12	0.0112132315270498	Transcript
Caudate	ENST00000229266.7	ENSG00000111666.10	chr12:101232225:A:C	chr12	0.0112132315270498	Transcript
Caudate	ENST00000229266.7	ENSG00000111666.10	chr12:101232439:C:G	chr12	0.0112132315270498	Transcript
Caudate	ENST00000229266.7	ENSG00000111666.10	chr12:101233064:T:C	chr12	0.0112132315270498	Transcript
Caudate	ENST00000229266.7	ENSG00000111666.10	chr12:101229483:T:C	chr12	0.011565405115187	Transcript
Caudate	ENST00000229266.7	ENSG00000111666.10	chr12:101231426:G:A	chr12	0.011565405115187	Transcript
Caudate	ENST00000229266.7	ENSG00000111666.10	chr12:101231455:C:G	chr12	0.011565405115187	Transcript
Caudate	ENST00000229266.7	ENSG00000111666.10	chr12:101231584:G:A	chr12	0.011565405115187	Transcript
Caudate	ENST00000229266.7	ENSG00000111666.10	chr12:101228405:G:A	chr12	0.0136789619929684	Transcript
Caudate	ENST00000229266.7	ENSG00000111666.10	chr12:101228453:T:C	chr12	0.0136789619929684	Transcript
Caudate	ENST00000229266.7	ENSG00000111666.10	chr12:101230294:C:T	chr12	0.0157723050634426	Transcript
Caudate	ENST00000229266.7	ENSG00000111666.10	chr12:101230411:G:A	chr12	0.0157723050634426	Transcript
Caudate	ENST00000229266.7	ENSG00000111666.10	chr12:101230455:T:C	chr12	0.0157723050634426	Transcript
Caudate	ENST00000229266.7	ENSG00000111666.10	chr12:101230545:C:T	chr12	0.0157723050634426	Transcript
Caudate	ENST00000229266.7	ENSG00000111666.10	chr12:101230853:A:G	chr12	0.0157723050634426	Transcript
Caudate	ENST00000229266.7	ENSG00000111666.10	chr12:101229814:TTTAAA:T	chr12	0.0454402380037297	Transcript
Caudate	ENST00000229266.7	ENSG00000111666.10	chr12:101232401:T:G	chr12	0.048769621041885	Transcript
Caudate	ENST00000229330.8	ENSG00000111727.11	chr12:103701178:T:C	chr12	0.0209969255455724	Transcript
Caudate	ENST00000229379.2	ENSG00000111775.2	chr12:120807949:A:AT	chr12	0.0055252218530735	Transcript
Caudate	ENST00000229379.2	ENSG00000111775.2	chr12:120830230:A:C	chr12	0.0067951275480275	Transcript
Caudate	ENST00000229379.2	ENSG00000111775.2	chr12:120800401:G:C	chr12	0.0070472452551029	Transcript
Caudate	ENST00000229379.2	ENSG00000111775.2	chr12:120803892:T:TA	chr12	0.0070472452551029	Transcript
Caudate	ENST00000229379.2	ENSG00000111775.2	chr12:120782572:G:C	chr12	0.0075644747866878	Transcript
Caudate	ENST00000229379.2	ENSG00000111775.2	chr12:120784753:T:C	chr12	0.0075644747866878	Transcript
Caudate	ENST00000229379.2	ENSG00000111775.2	chr12:120784775:T:C	chr12	0.0075644747866878	Transcript
Caudate	ENST00000229379.2	ENSG00000111775.2	chr12:120860841:C:T	chr12	0.0133810230253754	Transcript
Caudate	ENST00000229379.2	ENSG00000111775.2	chr12:120805987:G:A	chr12	0.0139875817399098	Transcript
Caudate	ENST00000229379.2	ENSG00000111775.2	chr12:120807355:T:C	chr12	0.0139875817399098	Transcript
Caudate	ENST00000229379.2	ENSG00000111775.2	chr12:120815944:G:A	chr12	0.0139875817399098	Transcript
Caudate	ENST00000229379.2	ENSG00000111775.2	chr12:120817531:T:C	chr12	0.0139875817399098	Transcript
Caudate	ENST00000229379.2	ENSG00000111775.2	chr12:120818338:TATTC:T	chr12	0.0139875817399098	Transcript
Caudate	ENST00000229379.2	ENSG00000111775.2	chr12:120818717:T:C	chr12	0.0139875817399098	Transcript
Caudate	ENST00000229379.2	ENSG00000111775.2	chr12:120826207:C:T	chr12	0.0139875817399098	Transcript
Caudate	ENST00000229379.2	ENSG00000111775.2	chr12:120828818:G:A	chr12	0.0139875817399098	Transcript
Caudate	ENST00000229379.2	ENSG00000111775.2	chr12:120829323:C:T	chr12	0.0139875817399098	Transcript
Caudate	ENST00000229379.2	ENSG00000111775.2	chr12:120832598:G:A	chr12	0.0139875817399098	Transcript
Caudate	ENST00000229379.2	ENSG00000111775.2	chr12:120836259:C:T	chr12	0.0139875817399098	Transcript
Caudate	ENST00000229379.2	ENSG00000111775.2	chr12:120836375:A:C	chr12	0.0139875817399098	Transcript
Caudate	ENST00000229379.2	ENSG00000111775.2	chr12:120836988:AT:A	chr12	0.0139875817399098	Transcript
Caudate	ENST00000229379.2	ENSG00000111775.2	chr12:120851883:C:T	chr12	0.0139875817399098	Transcript
Caudate	ENST00000229379.2	ENSG00000111775.2	chr12:120854901:T:C	chr12	0.0139875817399098	Transcript
Caudate	ENST00000229379.2	ENSG00000111775.2	chr12:120906771:A:T	chr12	0.0147096001975688	Transcript
Caudate	ENST00000229379.2	ENSG00000111775.2	chr12:120908992:G:C	chr12	0.0147096001975688	Transcript
Caudate	ENST00000229379.2	ENSG00000111775.2	chr12:120779962:C:G	chr12	0.0148079402294176	Transcript
Caudate	ENST00000229379.2	ENSG00000111775.2	chr12:120863929:T:C	chr12	0.0150831367677202	Transcript
Caudate	ENST00000229379.2	ENSG00000111775.2	chr12:120865823:T:C	chr12	0.0150831367677202	Transcript
Caudate	ENST00000229379.2	ENSG00000111775.2	chr12:120871326:T:C	chr12	0.0150831367677202	Transcript
Caudate	ENST00000229379.2	ENSG00000111775.2	chr12:120876253:T:C	chr12	0.0150831367677202	Transcript
Caudate	ENST00000229379.2	ENSG00000111775.2	chr12:120878975:T:C	chr12	0.0150831367677202	Transcript
Caudate	ENST00000229379.2	ENSG00000111775.2	chr12:120886312:T:A	chr12	0.0150831367677202	Transcript
Caudate	ENST00000229379.2	ENSG00000111775.2	chr12:120886924:A:G	chr12	0.0150831367677202	Transcript
Caudate	ENST00000229379.2	ENSG00000111775.2	chr12:120890279:T:G	chr12	0.0150831367677202	Transcript
Caudate	ENST00000229379.2	ENSG00000111775.2	chr12:120892164:T:C	chr12	0.0150831367677202	Transcript
Caudate	ENST00000229379.2	ENSG00000111775.2	chr12:120895745:TA:T	chr12	0.0150831367677202	Transcript
Caudate	ENST00000229379.2	ENSG00000111775.2	chr12:120895749:T:G	chr12	0.0150831367677202	Transcript
Caudate	ENST00000229379.2	ENSG00000111775.2	chr12:120902443:T:C	chr12	0.0150831367677202	Transcript
Caudate	ENST00000229379.2	ENSG00000111775.2	chr12:120904130:C:G	chr12	0.0150831367677202	Transcript
Caudate	ENST00000229379.2	ENSG00000111775.2	chr12:120904281:G:A	chr12	0.0150831367677202	Transcript
Caudate	ENST00000229379.2	ENSG00000111775.2	chr12:120799865:G:A	chr12	0.0151409689862417	Transcript
Caudate	ENST00000229379.2	ENSG00000111775.2	chr12:120824115:C:T	chr12	0.0155999322448851	Transcript
Caudate	ENST00000229379.2	ENSG00000111775.2	chr12:120780577:T:G	chr12	0.0160231932025462	Transcript
Caudate	ENST00000229379.2	ENSG00000111775.2	chr12:120785441:G:C	chr12	0.0160231932025462	Transcript
Caudate	ENST00000229379.2	ENSG00000111775.2	chr12:120911534:C:A	chr12	0.0166201213309882	Transcript
Caudate	ENST00000229379.2	ENSG00000111775.2	chr12:120754884:G:A	chr12	0.0169523272553967	Transcript
Caudate	ENST00000229379.2	ENSG00000111775.2	chr12:120767275:G:A	chr12	0.0171199096437551	Transcript
Caudate	ENST00000229379.2	ENSG00000111775.2	chr12:120914131:C:T	chr12	0.0171831989366428	Transcript
Caudate	ENST00000229379.2	ENSG00000111775.2	chr12:120824091:C:T	chr12	0.0183909917699359	Transcript
Caudate	ENST00000229379.2	ENSG00000111775.2	chr12:120851352:T:C	chr12	0.0184349294390759	Transcript
Caudate	ENST00000229379.2	ENSG00000111775.2	chr12:120751313:C:T	chr12	0.0192011511491947	Transcript
Caudate	ENST00000229379.2	ENSG00000111775.2	chr12:120857301:G:A	chr12	0.0193545931403132	Transcript
Caudate	ENST00000229379.2	ENSG00000111775.2	chr12:120797477:T:C	chr12	0.0193863235283839	Transcript
Caudate	ENST00000229379.2	ENSG00000111775.2	chr12:120826612:G:T	chr12	0.0193863235283839	Transcript
Caudate	ENST00000229379.2	ENSG00000111775.2	chr12:120828650:T:C	chr12	0.0193863235283839	Transcript
Caudate	ENST00000229379.2	ENSG00000111775.2	chr12:120832573:T:C	chr12	0.0193863235283839	Transcript
Caudate	ENST00000229379.2	ENSG00000111775.2	chr12:120843945:G:A	chr12	0.0193863235283839	Transcript
Caudate	ENST00000229379.2	ENSG00000111775.2	chr12:120906712:T:C	chr12	0.0194135087278261	Transcript
Caudate	ENST00000229379.2	ENSG00000111775.2	chr12:120772417:G:C	chr12	0.0194426190546078	Transcript
Caudate	ENST00000229379.2	ENSG00000111775.2	chr12:120784608:C:G	chr12	0.0194426190546078	Transcript
Caudate	ENST00000229379.2	ENSG00000111775.2	chr12:120787723:C:T	chr12	0.0194426190546078	Transcript
Caudate	ENST00000229379.2	ENSG00000111775.2	chr12:120821248:C:T	chr12	0.0197452938139524	Transcript
Caudate	ENST00000229379.2	ENSG00000111775.2	chr12:120871758:A:G	chr12	0.0198107576157264	Transcript
Caudate	ENST00000229379.2	ENSG00000111775.2	chr12:120903959:C:T	chr12	0.0198687242023794	Transcript
Caudate	ENST00000229379.2	ENSG00000111775.2	chr12:120757822:A:G	chr12	0.0199925587532426	Transcript
Caudate	ENST00000229379.2	ENSG00000111775.2	chr12:120783825:C:T	chr12	0.0204290924225518	Transcript
Caudate	ENST00000229379.2	ENSG00000111775.2	chr12:120911309:G:A	chr12	0.0205407851669473	Transcript
Caudate	ENST00000229379.2	ENSG00000111775.2	chr12:120911466:G:A	chr12	0.0205407851669473	Transcript
Caudate	ENST00000229379.2	ENSG00000111775.2	chr12:120911720:A:C	chr12	0.0205407851669473	Transcript
Caudate	ENST00000229379.2	ENSG00000111775.2	chr12:120911883:A:C	chr12	0.0205407851669473	Transcript
Caudate	ENST00000229379.2	ENSG00000111775.2	chr12:120911941:TG:T	chr12	0.0205407851669473	Transcript
Caudate	ENST00000229379.2	ENSG00000111775.2	chr12:120860709:G:C	chr12	0.0207656576885268	Transcript
Caudate	ENST00000229379.2	ENSG00000111775.2	chr12:120888380:A:G	chr12	0.0207656576885268	Transcript
Caudate	ENST00000229379.2	ENSG00000111775.2	chr12:120889800:TG:T	chr12	0.0207656576885268	Transcript
Caudate	ENST00000229379.2	ENSG00000111775.2	chr12:120860361:A:G	chr12	0.0207984111933933	Transcript
Caudate	ENST00000229379.2	ENSG00000111775.2	chr12:120864301:G:A	chr12	0.0207984111933933	Transcript
Caudate	ENST00000229379.2	ENSG00000111775.2	chr12:120879272:G:T	chr12	0.0207984111933933	Transcript
Caudate	ENST00000229379.2	ENSG00000111775.2	chr12:120895150:G:A	chr12	0.0207984111933933	Transcript
Caudate	ENST00000229379.2	ENSG00000111775.2	chr12:120898963:A:G	chr12	0.0207984111933933	Transcript
Caudate	ENST00000229379.2	ENSG00000111775.2	chr12:120778728:T:C	chr12	0.0208521244148916	Transcript
Caudate	ENST00000229379.2	ENSG00000111775.2	chr12:120782228:G:C	chr12	0.0208521244148916	Transcript
Caudate	ENST00000229379.2	ENSG00000111775.2	chr12:120866565:C:T	chr12	0.0214278480736121	Transcript
Caudate	ENST00000229379.2	ENSG00000111775.2	chr12:120769344:C:T	chr12	0.0217667186355794	Transcript
Caudate	ENST00000229379.2	ENSG00000111775.2	chr12:120918057:C:T	chr12	0.0263242066845243	Transcript
Caudate	ENST00000229379.2	ENSG00000111775.2	chr12:120923156:G:A	chr12	0.026748662530983	Transcript
Caudate	ENST00000229379.2	ENSG00000111775.2	chr12:120930715:A:T	chr12	0.027090545201475	Transcript
Caudate	ENST00000229379.2	ENSG00000111775.2	chr12:120866017:G:A	chr12	0.0294397276573001	Transcript
Caudate	ENST00000229379.2	ENSG00000111775.2	chr12:120910846:T:C	chr12	0.0319097231751334	Transcript
Caudate	ENST00000229379.2	ENSG00000111775.2	chr12:120913926:T:A	chr12	0.0325461215153307	Transcript
Caudate	ENST00000229379.2	ENSG00000111775.2	chr12:120906090:T:A	chr12	0.0367262424578075	Transcript
Caudate	ENST00000229379.2	ENSG00000111775.2	chr12:120760496:G:A	chr12	0.0398912434501895	Transcript
Caudate	ENST00000229379.2	ENSG00000111775.2	chr12:120840463:G:A	chr12	0.0409880365895194	Transcript
Caudate	ENST00000229379.2	ENSG00000111775.2	chr12:120765149:A:T	chr12	0.0410752296269026	Transcript
Caudate	ENST00000229379.2	ENSG00000111775.2	chr12:120905639:C:T	chr12	0.0435016645037126	Transcript
Caudate	ENST00000229379.2	ENSG00000111775.2	chr12:120907119:C:A	chr12	0.0435016645037126	Transcript
Caudate	ENST00000229379.2	ENSG00000111775.2	chr12:120794272:AT:A	chr12	0.0438699571426704	Transcript
Caudate	ENST00000229379.2	ENSG00000111775.2	chr12:120936924:A:G	chr12	0.0444912808616376	Transcript
Caudate	ENST00000229379.2	ENSG00000111775.2	chr12:120921458:C:T	chr12	0.0460879206258936	Transcript
Caudate	ENST00000229379.2	ENSG00000111775.2	chr12:120924527:G:A	chr12	0.0460879206258936	Transcript
Caudate	ENST00000229379.2	ENSG00000111775.2	chr12:120926032:C:T	chr12	0.0488668001929395	Transcript
Caudate	ENST00000229379.2	ENSG00000111775.2	chr12:120936461:C:T	chr12	0.0495787491655242	Transcript
Caudate	ENST00000229379.2	ENSG00000111775.2	chr12:120809977:A:T	chr12	0.0497728729580437	Transcript
Caudate	ENST00000229633.6	ENSG00000111911.6	chr6:125822994:GA:G	chr6	0.023801885400709	Transcript
Caudate	ENST00000229633.6	ENSG00000111911.6	chr6:125824751:A:C	chr6	0.0329976945930366	Transcript
Caudate	ENST00000229633.6	ENSG00000111911.6	chr6:125820914:T:C	chr6	0.0359107542473137	Transcript
Caudate	ENST00000229633.6	ENSG00000111911.6	chr6:125820055:T:C	chr6	0.0452288461757884	Transcript
Caudate	ENST00000230792.6	ENSG00000112874.9	chr5:103687280:A:G	chr5	0.0386744156499439	Transcript
Caudate	ENST00000231512.4	ENSG00000113583.7	chr5:134080567:G:A	chr5	0.012484094438351	Transcript
Caudate	ENST00000231512.4	ENSG00000113583.7	chr5:134075886:T:A	chr5	0.0136446567061685	Transcript
Caudate	ENST00000231512.4	ENSG00000113583.7	chr5:134074866:C:T	chr5	0.014137117273708	Transcript
Caudate	ENST00000231512.4	ENSG00000113583.7	chr5:134074501:G:A	chr5	0.016379987108411	Transcript
Caudate	ENST00000231512.4	ENSG00000113583.7	chr5:134079607:A:G	chr5	0.018478360914773	Transcript
Caudate	ENST00000231512.4	ENSG00000113583.7	chr5:134079225:T:C	chr5	0.0185607621688718	Transcript
Caudate	ENST00000231512.4	ENSG00000113583.7	chr5:134071278:C:A	chr5	0.0233314806858991	Transcript
Caudate	ENST00000231512.4	ENSG00000113583.7	chr5:134077388:C:T	chr5	0.0249813773949196	Transcript
Caudate	ENST00000231512.4	ENSG00000113583.7	chr5:134077828:A:C	chr5	0.0249813773949196	Transcript
Caudate	ENST00000231512.4	ENSG00000113583.7	chr5:134077923:C:A	chr5	0.0249813773949196	Transcript
Caudate	ENST00000231512.4	ENSG00000113583.7	chr5:134076905:G:A	chr5	0.0304688075654207	Transcript
Caudate	ENST00000231512.4	ENSG00000113583.7	chr5:134033044:C:G	chr5	0.0305754826281328	Transcript
Caudate	ENST00000231512.4	ENSG00000113583.7	chr5:134080056:C:G	chr5	0.0309405574731738	Transcript
Caudate	ENST00000231512.4	ENSG00000113583.7	chr5:134072955:C:T	chr5	0.031969016657356	Transcript
Caudate	ENST00000231512.4	ENSG00000113583.7	chr5:134034505:C:T	chr5	0.0338939792539356	Transcript
Caudate	ENST00000231512.4	ENSG00000113583.7	chr5:134079471:A:G	chr5	0.0418161865705492	Transcript
Caudate	ENST00000231948.8	ENSG00000113851.13	chr3:3375494:G:A	chr3	0.0389660930151192	Transcript
Caudate	ENST00000233057.8	ENSG00000055332.16	chr2:36703766:A:T	chr2	0.039231557589396	Transcript
Caudate	ENST00000233057.8	ENSG00000055332.16	chr2:36702263:G:A	chr2	0.0423194000254596	Transcript
Caudate	ENST00000233057.8	ENSG00000055332.16	chr2:36702771:T:G	chr2	0.0423194000254596	Transcript
Caudate	ENST00000233057.8	ENSG00000055332.16	chr2:36700740:AAAT:A	chr2	0.0484868307964417	Transcript
Caudate	ENST00000233057.8	ENSG00000055332.16	chr2:36704284:G:A	chr2	0.0486425332453296	Transcript
Caudate	ENST00000233084.7	ENSG00000079785.14	chr2:15337251:T:C	chr2	0.0271716197433463	Transcript
Caudate	ENST00000234170.9	ENSG00000115816.14	chr2:37522106:G:C	chr2	0.0025899267153791	Transcript
Caudate	ENST00000234170.9	ENSG00000115816.14	chr2:37553439:AAAG:A	chr2	0.0142534004766441	Transcript
Caudate	ENST00000234170.9	ENSG00000115816.14	chr2:37541512:C:T	chr2	0.0143397873427926	Transcript
Caudate	ENST00000234170.9	ENSG00000115816.14	chr2:37541824:C:T	chr2	0.0143397873427926	Transcript
Caudate	ENST00000234170.9	ENSG00000115816.14	chr2:37548766:G:A	chr2	0.0165588670494454	Transcript
Caudate	ENST00000234170.9	ENSG00000115816.14	chr2:37577265:G:A	chr2	0.0190964869502843	Transcript
Caudate	ENST00000234170.9	ENSG00000115816.14	chr2:37559724:G:A	chr2	0.0206588512542934	Transcript
Caudate	ENST00000234170.9	ENSG00000115816.14	chr2:37535170:A:C	chr2	0.0210332291390154	Transcript
Caudate	ENST00000234170.9	ENSG00000115816.14	chr2:37576846:TA:T	chr2	0.0219142808281553	Transcript
Caudate	ENST00000234170.9	ENSG00000115816.14	chr2:37575276:C:T	chr2	0.023454606727296	Transcript
Caudate	ENST00000234170.9	ENSG00000115816.14	chr2:37579201:G:T	chr2	0.0246710180456808	Transcript
Caudate	ENST00000234170.9	ENSG00000115816.14	chr2:37554272:A:G	chr2	0.0255617007731031	Transcript
Caudate	ENST00000234170.9	ENSG00000115816.14	chr2:37570012:A:G	chr2	0.029869214907105	Transcript
Caudate	ENST00000234170.9	ENSG00000115816.14	chr2:37521224:C:T	chr2	0.0354250571609505	Transcript
Caudate	ENST00000234170.9	ENSG00000115816.14	chr2:37528898:T:A	chr2	0.0381850001820567	Transcript
Caudate	ENST00000234170.9	ENSG00000115816.14	chr2:37544091:G:T	chr2	0.0395225420170966	Transcript
Caudate	ENST00000234590.8	ENSG00000074800.13	chr1:9061085:A:G	chr1	0.0121318984266489	Transcript
Caudate	ENST00000234590.8	ENSG00000074800.13	chr1:8981825:T:C	chr1	0.0162037599146742	Transcript
Caudate	ENST00000234590.8	ENSG00000074800.13	chr1:9061139:G:T	chr1	0.0327147391513973	Transcript
Caudate	ENST00000234590.8	ENSG00000074800.13	chr1:9056684:T:C	chr1	0.0332654498411454	Transcript
Caudate	ENST00000234590.8	ENSG00000074800.13	chr1:8980149:G:A	chr1	0.0349902183292672	Transcript
Caudate	ENST00000234590.8	ENSG00000074800.13	chr1:8913060:G:A	chr1	0.0437414892252065	Transcript
Caudate	ENST00000234590.8	ENSG00000074800.13	chr1:8910971:G:A	chr1	0.0494156649283171	Transcript
Caudate	ENST00000234590.8	ENSG00000074800.13	chr1:8912806:G:A	chr1	0.0494156649283171	Transcript
Caudate	ENST00000234590.8	ENSG00000074800.13	chr1:8912905:A:G	chr1	0.0494156649283171	Transcript
Caudate	ENST00000234590.8	ENSG00000074800.13	chr1:8913474:G:A	chr1	0.0494156649283171	Transcript
Caudate	ENST00000234831.9	ENSG00000116209.11	chr1:53750856:ACTGTGGAGTCATTGCC:A	chr1	0.0426328434840093	Transcript
Caudate	ENST00000234831.9	ENSG00000116209.11	chr1:53751346:A:G	chr1	0.0426328434840093	Transcript
Caudate	ENST00000234875.8	ENSG00000116251.9	chr1:6139617:C:G	chr1	0.0037961166539856	Transcript
Caudate	ENST00000234875.8	ENSG00000116251.9	chr1:6133958:C:T	chr1	0.0165298886936525	Transcript
Caudate	ENST00000234875.8	ENSG00000116251.9	chr1:6138685:T:A	chr1	0.0229143793359134	Transcript
Caudate	ENST00000234875.8	ENSG00000116251.9	chr1:6139864:G:A	chr1	0.0380718589952961	Transcript
Caudate	ENST00000234875.8	ENSG00000116251.9	chr1:6137962:GT:G	chr1	0.0413700913404643	Transcript
Caudate	ENST00000235329.9	ENSG00000116688.16	chr1:12070460:C:T	chr1	0.0250749663440506	Transcript
Caudate	ENST00000236051.2	ENSG00000117395.11	chr1:43088445:C:T	chr1	0.0342244639178627	Transcript
Caudate	ENST00000236192.11	ENSG00000117533.14	chr1:171671520:A:G	chr1	0.0234149698976675	Transcript
Caudate	ENST00000236192.11	ENSG00000117533.14	chr1:171673178:A:G	chr1	0.0244477733019935	Transcript
Caudate	ENST00000236192.11	ENSG00000117533.14	chr1:171676449:T:C	chr1	0.0346598613023814	Transcript
Caudate	ENST00000237500.9	ENSG00000118680.12	chr18:3568921:C:T	chr18	0.0187172154627807	Transcript
Caudate	ENST00000237500.9	ENSG00000118680.12	chr18:3564497:C:T	chr18	0.0198424245551498	Transcript
Caudate	ENST00000237500.9	ENSG00000118680.12	chr18:3064852:T:C	chr18	0.0256070938436396	Transcript
Caudate	ENST00000237500.9	ENSG00000118680.12	chr18:3529673:C:T	chr18	0.0270354354253066	Transcript
Caudate	ENST00000237500.9	ENSG00000118680.12	chr18:3405417:C:T	chr18	0.02926035789925	Transcript
Caudate	ENST00000237500.9	ENSG00000118680.12	chr18:3354650:G:A	chr18	0.0466469186701639	Transcript
Caudate	ENST00000237500.9	ENSG00000118680.12	chr18:3488377:T:G	chr18	0.0475708625529078	Transcript
Caudate	ENST00000237612.7	ENSG00000118777.10	chr4:88246255:C:T	chr4	0.0279951315691072	Transcript
Caudate	ENST00000238497.9	ENSG00000119541.9	chr18:63035091:A:G	chr18	0.0432358387880247	Transcript
Caudate	ENST00000238609.3	ENSG00000119632.3	chr14:94602182:G:A	chr14	0.0266475879010007	Transcript
Caudate	ENST00000238609.3	ENSG00000119632.3	chr14:94600896:G:A	chr14	0.0304849760193336	Transcript
Caudate	ENST00000238609.3	ENSG00000119632.3	chr14:94600900:T:C	chr14	0.0304849760193336	Transcript
Caudate	ENST00000238609.3	ENSG00000119632.3	chr14:94600215:C:T	chr14	0.0316861551400606	Transcript
Caudate	ENST00000238609.3	ENSG00000119632.3	chr14:94601568:C:T	chr14	0.0316861551400606	Transcript
Caudate	ENST00000238609.3	ENSG00000119632.3	chr14:94603609:C:G	chr14	0.0383993582045678	Transcript
Caudate	ENST00000238609.3	ENSG00000119632.3	chr14:94603850:T:C	chr14	0.0383993582045678	Transcript
Caudate	ENST00000238961.8	ENSG00000119906.11	chr10:101287301:C:T	chr10	0.0457004783123064	Transcript
Caudate	ENST00000238994.5	ENSG00000119938.8	chr10:91310191:T:C	chr10	0.0275553353803835	Transcript
Caudate	ENST00000239231.6	ENSG00000120137.6	chr5:168835528:A:G	chr5	0.0159836020613146	Transcript
Caudate	ENST00000239231.6	ENSG00000120137.6	chr5:168852406:G:A	chr5	0.019632467363223	Transcript
Caudate	ENST00000239231.6	ENSG00000120137.6	chr5:168852675:T:A	chr5	0.0208167306109079	Transcript
Caudate	ENST00000239231.6	ENSG00000120137.6	chr5:168853087:G:A	chr5	0.0208167306109079	Transcript
Caudate	ENST00000239231.6	ENSG00000120137.6	chr5:168853206:A:G	chr5	0.0208167306109079	Transcript
Caudate	ENST00000239231.6	ENSG00000120137.6	chr5:168834344:A:G	chr5	0.0211165239207183	Transcript
Caudate	ENST00000239231.6	ENSG00000120137.6	chr5:168836571:A:G	chr5	0.0241676486516606	Transcript
Caudate	ENST00000239231.6	ENSG00000120137.6	chr5:168836014:C:G	chr5	0.0244486926664391	Transcript
Caudate	ENST00000239231.6	ENSG00000120137.6	chr5:168849842:A:G	chr5	0.0312141386462203	Transcript
Caudate	ENST00000239231.6	ENSG00000120137.6	chr5:168853384:A:G	chr5	0.0384717124087799	Transcript
Caudate	ENST00000239231.6	ENSG00000120137.6	chr5:168854141:G:A	chr5	0.0416323947193463	Transcript
Caudate	ENST00000239878.8	ENSG00000120686.11	chr13:38431128:A:G	chr13	0.02054916713468	Transcript
Caudate	ENST00000239878.8	ENSG00000120686.11	chr13:38513877:T:A	chr13	0.0423993988041386	Transcript
Caudate	ENST00000239944.6	ENSG00000120742.10	chr3:150478037:G:A	chr3	0.0301250023267354	Transcript
Caudate	ENST00000240055.7	ENSG00000120837.7	chr12:103700355:C:T	chr12	0.0408611755662715	Transcript
Caudate	ENST00000240055.7	ENSG00000120837.7	chr12:103936737:T:C	chr12	0.0440234994270997	Transcript
Caudate	ENST00000241052.4	ENSG00000121691.4	chr11:34843333:T:C	chr11	0.0240263602506799	Transcript
Caudate	ENST00000241052.4	ENSG00000121691.4	chr11:34856504:C:T	chr11	0.0240263602506799	Transcript
Caudate	ENST00000241052.4	ENSG00000121691.4	chr11:34858719:A:G	chr11	0.0240263602506799	Transcript
Caudate	ENST00000241052.4	ENSG00000121691.4	chr11:34861293:C:T	chr11	0.0351752026803858	Transcript
Caudate	ENST00000241052.4	ENSG00000121691.4	chr11:34862454:C:A	chr11	0.0351752026803858	Transcript
Caudate	ENST00000241052.4	ENSG00000121691.4	chr11:34862858:C:A	chr11	0.0351752026803858	Transcript
Caudate	ENST00000241052.4	ENSG00000121691.4	chr11:34845897:A:C	chr11	0.0378389077399698	Transcript
Caudate	ENST00000241052.4	ENSG00000121691.4	chr11:34853187:A:C	chr11	0.0378389077399698	Transcript
Caudate	ENST00000241052.4	ENSG00000121691.4	chr11:34854386:AG:A	chr11	0.0378389077399698	Transcript
Caudate	ENST00000241052.4	ENSG00000121691.4	chr11:34856173:C:CT	chr11	0.0378389077399698	Transcript
Caudate	ENST00000241052.4	ENSG00000121691.4	chr11:34858698:C:G	chr11	0.0378389077399698	Transcript
Caudate	ENST00000241052.4	ENSG00000121691.4	chr11:34860673:G:A	chr11	0.0378389077399698	Transcript
Caudate	ENST00000241052.4	ENSG00000121691.4	chr11:34865132:GT:G	chr11	0.0390460320698214	Transcript
Caudate	ENST00000241052.4	ENSG00000121691.4	chr11:34864870:A:C	chr11	0.0409193082274097	Transcript
Caudate	ENST00000241052.4	ENSG00000121691.4	chr11:34839340:TACAC:T	chr11	0.0448119102335949	Transcript
Caudate	ENST00000241052.4	ENSG00000121691.4	chr11:34909102:G:A	chr11	0.0452607606208489	Transcript
Caudate	ENST00000241052.4	ENSG00000121691.4	chr11:34853233:C:A	chr11	0.0458684757200917	Transcript
Caudate	ENST00000241052.4	ENSG00000121691.4	chr11:34858340:C:T	chr11	0.0458684757200917	Transcript
Caudate	ENST00000241052.4	ENSG00000121691.4	chr11:34863963:C:A	chr11	0.0467710402477982	Transcript
Caudate	ENST00000242057.8	ENSG00000106546.12	chr7:16993464:T:C	chr7	0.0258474914622311	Transcript
Caudate	ENST00000242057.8	ENSG00000106546.12	chr7:16989074:C:T	chr7	0.0364604991715709	Transcript
Caudate	ENST00000242315.3	ENSG00000122733.12	chr9:34786943:CAGA:C	chr9	0.0385697974626675	Transcript
Caudate	ENST00000242315.3	ENSG00000122733.12	chr9:34796246:TA:T	chr9	0.041292000684415	Transcript
Caudate	ENST00000242315.3	ENSG00000122733.12	chr9:34800148:G:T	chr9	0.041292000684415	Transcript
Caudate	ENST00000242315.3	ENSG00000122733.12	chr9:34808609:A:C	chr9	0.041292000684415	Transcript
Caudate	ENST00000242315.3	ENSG00000122733.12	chr9:34808727:A:G	chr9	0.041292000684415	Transcript
Caudate	ENST00000242315.3	ENSG00000122733.12	chr9:34808961:G:C	chr9	0.041292000684415	Transcript
Caudate	ENST00000242315.3	ENSG00000122733.12	chr9:34810822:A:G	chr9	0.041292000684415	Transcript
Caudate	ENST00000242315.3	ENSG00000122733.12	chr9:34811273:A:G	chr9	0.041498996489142	Transcript
Caudate	ENST00000242315.3	ENSG00000122733.12	chr9:34801905:G:T	chr9	0.0439533382513645	Transcript
Caudate	ENST00000242315.3	ENSG00000122733.12	chr9:34801923:G:A	chr9	0.0439533382513645	Transcript
Caudate	ENST00000242315.3	ENSG00000122733.12	chr9:34803436:C:T	chr9	0.0439533382513645	Transcript
Caudate	ENST00000242315.3	ENSG00000122733.12	chr9:34803649:G:A	chr9	0.0439533382513645	Transcript
Caudate	ENST00000242315.3	ENSG00000122733.12	chr9:34794593:A:G	chr9	0.0440334871368368	Transcript
Caudate	ENST00000242315.3	ENSG00000122733.12	chr9:34799722:T:A	chr9	0.0440334871368368	Transcript
Caudate	ENST00000242315.3	ENSG00000122733.12	chr9:34796120:A:AT	chr9	0.0453808769261052	Transcript
Caudate	ENST00000242315.3	ENSG00000122733.12	chr9:34785173:C:A	chr9	0.0486276400981448	Transcript
Caudate	ENST00000242315.3	ENSG00000122733.12	chr9:34785384:A:G	chr9	0.0486276400981448	Transcript
Caudate	ENST00000242728.4	ENSG00000123095.5	chr12:26049552:C:T	chr12	0.0151755250522482	Transcript
Caudate	ENST00000242728.4	ENSG00000123095.5	chr12:26196378:G:A	chr12	0.0353583246902067	Transcript
Caudate	ENST00000242784.4	ENSG00000123144.10	chr19:12448488:C:T	chr19	0.0374108752189681	Transcript
Caudate	ENST00000242784.4	ENSG00000123144.10	chr19:12440015:C:T	chr19	0.0441656905148719	Transcript
Caudate	ENST00000242784.4	ENSG00000123144.10	chr19:12439257:A:G	chr19	0.045514749744127	Transcript
Caudate	ENST00000242810.10	ENSG00000114796.15	chr3:183624154:A:G	chr3	0.0009295633692656	Transcript
Caudate	ENST00000242810.10	ENSG00000114796.15	chr3:183621065:C:A	chr3	0.0010119481947684	Transcript
Caudate	ENST00000242810.10	ENSG00000114796.15	chr3:183627183:C:A	chr3	0.0011233470633808	Transcript
Caudate	ENST00000242810.10	ENSG00000114796.15	chr3:183618207:ATGG:A	chr3	0.0060597306033957	Transcript
Caudate	ENST00000242810.10	ENSG00000114796.15	chr3:183619109:A:G	chr3	0.0065584264065533	Transcript
Caudate	ENST00000242810.10	ENSG00000114796.15	chr3:183617725:C:T	chr3	0.0096157645270406	Transcript
Caudate	ENST00000242810.10	ENSG00000114796.15	chr3:183618421:G:A	chr3	0.0097820256031415	Transcript
Caudate	ENST00000242810.10	ENSG00000114796.15	chr3:183618620:G:A	chr3	0.0098368654584408	Transcript
Caudate	ENST00000242810.10	ENSG00000114796.15	chr3:183618830:G:A	chr3	0.0098368654584408	Transcript
Caudate	ENST00000242810.10	ENSG00000114796.15	chr3:183619112:A:C	chr3	0.0098368654584408	Transcript
Caudate	ENST00000242810.10	ENSG00000114796.15	chr3:183619243:G:A	chr3	0.0098368654584408	Transcript
Caudate	ENST00000242810.10	ENSG00000114796.15	chr3:183620844:C:A	chr3	0.0110406915091928	Transcript
Caudate	ENST00000242810.10	ENSG00000114796.15	chr3:183619853:A:G	chr3	0.0184170391694534	Transcript
Caudate	ENST00000242810.10	ENSG00000114796.15	chr3:183619847:A:G	chr3	0.0198557384828713	Transcript
Caudate	ENST00000242810.10	ENSG00000114796.15	chr3:183620144:G:C	chr3	0.0198557384828713	Transcript
Caudate	ENST00000242810.10	ENSG00000114796.15	chr3:183688791:GC:G	chr3	0.0212081838793131	Transcript
Caudate	ENST00000242810.10	ENSG00000114796.15	chr3:183630087:T:G	chr3	0.0303428649106922	Transcript
Caudate	ENST00000242810.10	ENSG00000114796.15	chr3:183595288:G:A	chr3	0.0434739131306026	Transcript
Caudate	ENST00000242810.10	ENSG00000114796.15	chr3:183670615:A:G	chr3	0.0438160975089363	Transcript
Caudate	ENST00000242810.10	ENSG00000114796.15	chr3:183673236:A:G	chr3	0.0438160975089363	Transcript
Caudate	ENST00000242810.10	ENSG00000114796.15	chr3:183676058:A:C	chr3	0.0438160975089363	Transcript
Caudate	ENST00000242810.10	ENSG00000114796.15	chr3:183676213:A:G	chr3	0.0438160975089363	Transcript
Caudate	ENST00000242810.10	ENSG00000114796.15	chr3:183676674:A:G	chr3	0.0438160975089363	Transcript
Caudate	ENST00000242810.10	ENSG00000114796.15	chr3:183685097:G:T	chr3	0.0438160975089363	Transcript
Caudate	ENST00000242810.10	ENSG00000114796.15	chr3:183685768:C:T	chr3	0.0438160975089363	Transcript
Caudate	ENST00000243997.7	ENSG00000124172.9	chr20:58683107:A:T	chr20	0.0008057149526077	Transcript
Caudate	ENST00000243997.7	ENSG00000124172.9	chr20:58668684:C:T	chr20	0.0031953432248695	Transcript
Caudate	ENST00000243997.7	ENSG00000124172.9	chr20:58720485:A:T	chr20	0.0034350057494545	Transcript
Caudate	ENST00000243997.7	ENSG00000124172.9	chr20:58675708:G:A	chr20	0.0034514046217734	Transcript
Caudate	ENST00000243997.7	ENSG00000124172.9	chr20:58732409:T:C	chr20	0.0055505128275852	Transcript
Caudate	ENST00000243997.7	ENSG00000124172.9	chr20:58727677:C:G	chr20	0.0055586065385987	Transcript
Caudate	ENST00000243997.7	ENSG00000124172.9	chr20:58908893:G:A	chr20	0.0062998948442019	Transcript
Caudate	ENST00000243997.7	ENSG00000124172.9	chr20:58594968:T:C	chr20	0.0065404578487767	Transcript
Caudate	ENST00000243997.7	ENSG00000124172.9	chr20:58723048:C:T	chr20	0.006745234100144	Transcript
Caudate	ENST00000243997.7	ENSG00000124172.9	chr20:58723571:G:A	chr20	0.006745234100144	Transcript
Caudate	ENST00000243997.7	ENSG00000124172.9	chr20:58686280:T:C	chr20	0.0068747802643661	Transcript
Caudate	ENST00000243997.7	ENSG00000124172.9	chr20:58729909:C:T	chr20	0.0071826589533678	Transcript
Caudate	ENST00000243997.7	ENSG00000124172.9	chr20:58686488:CAA:C	chr20	0.0073097113308902	Transcript
Caudate	ENST00000243997.7	ENSG00000124172.9	chr20:58688722:A:G	chr20	0.0075622434172422	Transcript
Caudate	ENST00000243997.7	ENSG00000124172.9	chr20:58689850:C:T	chr20	0.0075622434172422	Transcript
Caudate	ENST00000243997.7	ENSG00000124172.9	chr20:58691857:T:C	chr20	0.0075622434172422	Transcript
Caudate	ENST00000243997.7	ENSG00000124172.9	chr20:58692377:A:G	chr20	0.0075622434172422	Transcript
Caudate	ENST00000243997.7	ENSG00000124172.9	chr20:58665393:A:T	chr20	0.0076500550823823	Transcript
Caudate	ENST00000243997.7	ENSG00000124172.9	chr20:58692886:T:C	chr20	0.0083682907804572	Transcript
Caudate	ENST00000243997.7	ENSG00000124172.9	chr20:58741175:C:T	chr20	0.0084151331880426	Transcript
Caudate	ENST00000243997.7	ENSG00000124172.9	chr20:58693938:G:C	chr20	0.0087769731730335	Transcript
Caudate	ENST00000243997.7	ENSG00000124172.9	chr20:58665786:C:T	chr20	0.0096722621318162	Transcript
Caudate	ENST00000243997.7	ENSG00000124172.9	chr20:59461107:A:G	chr20	0.0098318352159913	Transcript
Caudate	ENST00000243997.7	ENSG00000124172.9	chr20:58661774:C:A	chr20	0.0109533784965898	Transcript
Caudate	ENST00000243997.7	ENSG00000124172.9	chr20:58594948:C:T	chr20	0.0114701863055814	Transcript
Caudate	ENST00000243997.7	ENSG00000124172.9	chr20:58910556:T:C	chr20	0.0116627976361215	Transcript
Caudate	ENST00000243997.7	ENSG00000124172.9	chr20:58742447:A:G	chr20	0.0132896659515962	Transcript
Caudate	ENST00000243997.7	ENSG00000124172.9	chr20:58913909:G:A	chr20	0.0141349969299244	Transcript
Caudate	ENST00000243997.7	ENSG00000124172.9	chr20:58796533:C:T	chr20	0.018182039711347	Transcript
Caudate	ENST00000243997.7	ENSG00000124172.9	chr20:58731640:G:A	chr20	0.0232768448087718	Transcript
Caudate	ENST00000243997.7	ENSG00000124172.9	chr20:58724530:G:A	chr20	0.0233149527180589	Transcript
Caudate	ENST00000243997.7	ENSG00000124172.9	chr20:59462227:G:C	chr20	0.0239282528755169	Transcript
Caudate	ENST00000243997.7	ENSG00000124172.9	chr20:58720883:C:T	chr20	0.0240286485960106	Transcript
Caudate	ENST00000243997.7	ENSG00000124172.9	chr20:58678348:G:A	chr20	0.0258898022020388	Transcript
Caudate	ENST00000243997.7	ENSG00000124172.9	chr20:58742772:G:C	chr20	0.0261833924297348	Transcript
Caudate	ENST00000243997.7	ENSG00000124172.9	chr20:58669437:G:A	chr20	0.0262777218237499	Transcript
Caudate	ENST00000243997.7	ENSG00000124172.9	chr20:59379760:C:T	chr20	0.0264053892375364	Transcript
Caudate	ENST00000243997.7	ENSG00000124172.9	chr20:58717165:T:C	chr20	0.0267546717876499	Transcript
Caudate	ENST00000243997.7	ENSG00000124172.9	chr20:59361348:A:T	chr20	0.0278446616938041	Transcript
Caudate	ENST00000243997.7	ENSG00000124172.9	chr20:58687880:G:A	chr20	0.0306950386036584	Transcript
Caudate	ENST00000243997.7	ENSG00000124172.9	chr20:58691536:C:G	chr20	0.0310794233304289	Transcript
Caudate	ENST00000243997.7	ENSG00000124172.9	chr20:58691725:C:T	chr20	0.0310794233304289	Transcript
Caudate	ENST00000243997.7	ENSG00000124172.9	chr20:58685051:A:G	chr20	0.0310986382270023	Transcript
Caudate	ENST00000243997.7	ENSG00000124172.9	chr20:58701835:C:T	chr20	0.0315735151400736	Transcript
Caudate	ENST00000243997.7	ENSG00000124172.9	chr20:58670051:C:T	chr20	0.0334673293165576	Transcript
Caudate	ENST00000243997.7	ENSG00000124172.9	chr20:59411491:C:G	chr20	0.0381840518343024	Transcript
Caudate	ENST00000243997.7	ENSG00000124172.9	chr20:59462796:A:G	chr20	0.0386115390884754	Transcript
Caudate	ENST00000243997.7	ENSG00000124172.9	chr20:58688334:T:C	chr20	0.0391999354070578	Transcript
Caudate	ENST00000243997.7	ENSG00000124172.9	chr20:58588293:T:C	chr20	0.0403441429896564	Transcript
Caudate	ENST00000243997.7	ENSG00000124172.9	chr20:58685314:TA:T	chr20	0.0449049722903486	Transcript
Caudate	ENST00000243997.7	ENSG00000124172.9	chr20:58738472:G:T	chr20	0.0463760512365936	Transcript
Caudate	ENST00000243997.7	ENSG00000124172.9	chr20:58905878:T:C	chr20	0.0469157282175938	Transcript
Caudate	ENST00000243997.7	ENSG00000124172.9	chr20:58720700:T:C	chr20	0.0475245052116625	Transcript
Caudate	ENST00000243997.7	ENSG00000124172.9	chr20:59367152:A:G	chr20	0.0494116789236462	Transcript
Caudate	ENST00000243997.7	ENSG00000124172.9	chr20:59367686:C:T	chr20	0.0494116789236462	Transcript
Caudate	ENST00000244040.3	ENSG00000124209.3	chr20:57810943:T:A	chr20	0.0456637424036139	Transcript
Caudate	ENST00000244137.11	ENSG00000124299.13	chr19:33486490:T:C	chr19	0.0173594013947881	Transcript
Caudate	ENST00000244137.11	ENSG00000124299.13	chr19:33499533:C:T	chr19	0.0298390559369614	Transcript
Caudate	ENST00000244137.11	ENSG00000124299.13	chr19:33472538:A:T	chr19	0.03002997811832	Transcript
Caudate	ENST00000244137.11	ENSG00000124299.13	chr19:33524998:G:T	chr19	0.0302632627714448	Transcript
Caudate	ENST00000244137.11	ENSG00000124299.13	chr19:33480083:C:T	chr19	0.03183195087159	Transcript
Caudate	ENST00000244137.11	ENSG00000124299.13	chr19:33476020:A:C	chr19	0.035179355126676	Transcript
Caudate	ENST00000244137.11	ENSG00000124299.13	chr19:33478909:C:T	chr19	0.035179355126676	Transcript
Caudate	ENST00000244137.11	ENSG00000124299.13	chr19:33479069:T:A	chr19	0.035179355126676	Transcript
Caudate	ENST00000244137.11	ENSG00000124299.13	chr19:33523156:G:A	chr19	0.0372259271432692	Transcript
Caudate	ENST00000244137.11	ENSG00000124299.13	chr19:33518826:G:A	chr19	0.0388704844774075	Transcript
Caudate	ENST00000244137.11	ENSG00000124299.13	chr19:33476726:T:C	chr19	0.040658261603058	Transcript
Caudate	ENST00000244137.11	ENSG00000124299.13	chr19:33528497:GAC:G	chr19	0.0461502607532266	Transcript
Caudate	ENST00000244137.11	ENSG00000124299.13	chr19:33007557:G:A	chr19	0.0486972748949098	Transcript
Caudate	ENST00000245185.5	ENSG00000125148.6	chr16:57036080:C:T	chr16	0.0394084197554968	Transcript
Caudate	ENST00000246554.7	ENSG00000126267.8	chr19:35675057:A:G	chr19	0.0190510017775805	Transcript
Caudate	ENST00000246554.7	ENSG00000126267.8	chr19:35285492:AT:A	chr19	0.0225825458124225	Transcript
Caudate	ENST00000246554.7	ENSG00000126267.8	chr19:35526270:A:C	chr19	0.0346862787400128	Transcript
Caudate	ENST00000246672.3	ENSG00000126368.5	chr17:40443840:G:A	chr17	0.0475009694171572	Transcript
Caudate	ENST00000247271.4	ENSG00000126861.4	chr17:31629096:T:A	chr17	0.0036870088673542	Transcript
Caudate	ENST00000247271.4	ENSG00000126861.4	chr17:31627005:G:A	chr17	0.0057073037897439	Transcript
Caudate	ENST00000247271.4	ENSG00000126861.4	chr17:31628722:GATTTTT:G	chr17	0.0135385267607409	Transcript
Caudate	ENST00000247271.4	ENSG00000126861.4	chr17:31708363:C:T	chr17	0.0177435539324756	Transcript
Caudate	ENST00000247271.4	ENSG00000126861.4	chr17:31709975:C:G	chr17	0.0256339139295846	Transcript
Caudate	ENST00000247271.4	ENSG00000126861.4	chr17:31712080:G:A	chr17	0.0256339139295846	Transcript
Caudate	ENST00000247271.4	ENSG00000126861.4	chr17:31708891:G:A	chr17	0.028301627369311	Transcript
Caudate	ENST00000247271.4	ENSG00000126861.4	chr17:31709081:T:C	chr17	0.028301627369311	Transcript
Caudate	ENST00000247271.4	ENSG00000126861.4	chr17:31708048:A:G	chr17	0.0309223519189192	Transcript
Caudate	ENST00000247271.4	ENSG00000126861.4	chr17:31655717:G:A	chr17	0.0341168339090682	Transcript
Caudate	ENST00000247271.4	ENSG00000126861.4	chr17:31657085:G:A	chr17	0.0353119990098928	Transcript
Caudate	ENST00000247271.4	ENSG00000126861.4	chr17:31657089:C:T	chr17	0.0353119990098928	Transcript
Caudate	ENST00000247271.4	ENSG00000126861.4	chr17:31628036:C:G	chr17	0.0370798746358898	Transcript
Caudate	ENST00000247271.4	ENSG00000126861.4	chr17:31628880:T:A	chr17	0.0425664884166754	Transcript
Caudate	ENST00000247271.4	ENSG00000126861.4	chr17:31642790:G:A	chr17	0.0461929426500907	Transcript
Caudate	ENST00000247271.4	ENSG00000126861.4	chr17:31644584:G:C	chr17	0.0461929426500907	Transcript
Caudate	ENST00000247271.4	ENSG00000126861.4	chr17:31645338:C:T	chr17	0.0461929426500907	Transcript
Caudate	ENST00000247271.4	ENSG00000126861.4	chr17:31645988:G:A	chr17	0.0461929426500907	Transcript
Caudate	ENST00000247271.4	ENSG00000126861.4	chr17:31636693:C:G	chr17	0.0491322993812168	Transcript
Caudate	ENST00000247706.3	ENSG00000127220.5	chr19:17754667:A:G	chr19	0.0296561555143859	Transcript
Caudate	ENST00000248071.5	ENSG00000127528.5	chr19:16186097:C:T	chr19	0.0356993391919783	Transcript
Caudate	ENST00000248121.6	ENSG00000127561.14	chr16:1926151:A:G	chr16	0.0473752740389478	Transcript
Caudate	ENST00000248451.7	ENSG00000127838.13	chr2:218218595:G:T	chr2	0.0400087439501734	Transcript
Caudate	ENST00000248451.7	ENSG00000127838.13	chr2:218291184:A:T	chr2	0.0408448101861835	Transcript
Caudate	ENST00000248451.7	ENSG00000127838.13	chr2:218291186:G:T	chr2	0.0408448101861835	Transcript
Caudate	ENST00000248451.7	ENSG00000127838.13	chr2:218268008:G:A	chr2	0.0414667075508972	Transcript
Caudate	ENST00000248451.7	ENSG00000127838.13	chr2:218268414:A:G	chr2	0.0414667075508972	Transcript
Caudate	ENST00000248451.7	ENSG00000127838.13	chr2:218287044:C:T	chr2	0.043608876512094	Transcript
Caudate	ENST00000248451.7	ENSG00000127838.13	chr2:218289259:T:C	chr2	0.043608876512094	Transcript
Caudate	ENST00000248451.7	ENSG00000127838.13	chr2:218296141:C:A	chr2	0.0450743648707848	Transcript
Caudate	ENST00000248451.7	ENSG00000127838.13	chr2:218296518:C:T	chr2	0.0450743648707848	Transcript
Caudate	ENST00000248451.7	ENSG00000127838.13	chr2:218300004:G:A	chr2	0.0450743648707848	Transcript
Caudate	ENST00000248451.7	ENSG00000127838.13	chr2:218303242:C:T	chr2	0.0450743648707848	Transcript
Caudate	ENST00000248451.7	ENSG00000127838.13	chr2:218308604:T:C	chr2	0.0450743648707848	Transcript
Caudate	ENST00000248451.7	ENSG00000127838.13	chr2:218313344:C:T	chr2	0.0450743648707848	Transcript
Caudate	ENST00000248451.7	ENSG00000127838.13	chr2:218285515:A:G	chr2	0.0450948736289121	Transcript
Caudate	ENST00000248451.7	ENSG00000127838.13	chr2:218219359:C:T	chr2	0.0469088770211256	Transcript
Caudate	ENST00000248451.7	ENSG00000127838.13	chr2:218221140:G:C	chr2	0.0469088770211256	Transcript
Caudate	ENST00000248451.7	ENSG00000127838.13	chr2:218222349:A:T	chr2	0.0469088770211256	Transcript
Caudate	ENST00000248451.7	ENSG00000127838.13	chr2:218224408:A:T	chr2	0.0469088770211256	Transcript
Caudate	ENST00000248451.7	ENSG00000127838.13	chr2:218226523:G:A	chr2	0.0469088770211256	Transcript
Caudate	ENST00000248451.7	ENSG00000127838.13	chr2:218228276:G:A	chr2	0.0469088770211256	Transcript
Caudate	ENST00000248451.7	ENSG00000127838.13	chr2:218230831:G:A	chr2	0.0469088770211256	Transcript
Caudate	ENST00000248451.7	ENSG00000127838.13	chr2:218233015:G:A	chr2	0.0469088770211256	Transcript
Caudate	ENST00000248451.7	ENSG00000127838.13	chr2:218235479:C:T	chr2	0.0469088770211256	Transcript
Caudate	ENST00000248451.7	ENSG00000127838.13	chr2:218235937:GA:G	chr2	0.0469088770211256	Transcript
Caudate	ENST00000248451.7	ENSG00000127838.13	chr2:218236146:C:G	chr2	0.0469088770211256	Transcript
Caudate	ENST00000248451.7	ENSG00000127838.13	chr2:218240002:T:A	chr2	0.0469088770211256	Transcript
Caudate	ENST00000248451.7	ENSG00000127838.13	chr2:218240104:G:A	chr2	0.0469088770211256	Transcript
Caudate	ENST00000248451.7	ENSG00000127838.13	chr2:218240267:T:C	chr2	0.0469088770211256	Transcript
Caudate	ENST00000248566.3	ENSG00000127922.9	chr7:96927274:G:T	chr7	0.0252317671463479	Transcript
Caudate	ENST00000248566.3	ENSG00000127922.9	chr7:97085617:A:G	chr7	0.0271164574788179	Transcript
Caudate	ENST00000248566.3	ENSG00000127922.9	chr7:96994945:T:A	chr7	0.0401453546964221	Transcript
Caudate	ENST00000248566.3	ENSG00000127922.9	chr7:97080839:A:G	chr7	0.0438895170952006	Transcript
Caudate	ENST00000248879.7	ENSG00000128185.9	chr22:20635611:G:A	chr22	0.0488107703973701	Transcript
Caudate	ENST00000250457.7	ENSG00000129521.13	chr14:34017402:G:A	chr14	0.0319953351449583	Transcript
Caudate	ENST00000250457.7	ENSG00000129521.13	chr14:34021694:T:C	chr14	0.0356741758536814	Transcript
Caudate	ENST00000250457.7	ENSG00000129521.13	chr14:33610831:A:G	chr14	0.0484675522575767	Transcript
Caudate	ENST00000250495.9	ENSG00000129559.12	chr14:24450638:C:T	chr14	0.0302885158128324	Transcript
Caudate	ENST00000250495.9	ENSG00000129559.12	chr14:24517982:C:T	chr14	0.0304163001389775	Transcript
Caudate	ENST00000250495.9	ENSG00000129559.12	chr14:24518673:CT:C	chr14	0.0304163001389775	Transcript
Caudate	ENST00000250495.9	ENSG00000129559.12	chr14:24523589:A:C	chr14	0.0304163001389775	Transcript
Caudate	ENST00000250495.9	ENSG00000129559.12	chr14:24525003:C:A	chr14	0.0304560029979015	Transcript
Caudate	ENST00000250495.9	ENSG00000129559.12	chr14:24529379:G:A	chr14	0.0304560029979015	Transcript
Caudate	ENST00000250495.9	ENSG00000129559.12	chr14:24534728:C:T	chr14	0.0304560029979015	Transcript
Caudate	ENST00000250495.9	ENSG00000129559.12	chr14:24534731:G:A	chr14	0.0339322188621564	Transcript
Caudate	ENST00000250495.9	ENSG00000129559.12	chr14:24519031:T:G	chr14	0.0346528559888213	Transcript
Caudate	ENST00000250495.9	ENSG00000129559.12	chr14:24531067:T:C	chr14	0.0348265692776002	Transcript
Caudate	ENST00000250495.9	ENSG00000129559.12	chr14:24532426:C:G	chr14	0.0348265692776002	Transcript
Caudate	ENST00000250495.9	ENSG00000129559.12	chr14:24436530:CT:C	chr14	0.0397179841155805	Transcript
Caudate	ENST00000250495.9	ENSG00000129559.12	chr14:24436961:C:A	chr14	0.0405764044589677	Transcript
Caudate	ENST00000250495.9	ENSG00000129559.12	chr14:24438841:A:G	chr14	0.0467872807725496	Transcript
Caudate	ENST00000250495.9	ENSG00000129559.12	chr14:24438856:C:T	chr14	0.0467872807725496	Transcript
Caudate	ENST00000250495.9	ENSG00000129559.12	chr14:24438911:C:T	chr14	0.0467872807725496	Transcript
Caudate	ENST00000250495.9	ENSG00000129559.12	chr14:24438978:G:A	chr14	0.0467872807725496	Transcript
Caudate	ENST00000250495.9	ENSG00000129559.12	chr14:24439027:CAA:C	chr14	0.0467872807725496	Transcript
Caudate	ENST00000250495.9	ENSG00000129559.12	chr14:24436858:C:T	chr14	0.0468750146986202	Transcript
Caudate	ENST00000250495.9	ENSG00000129559.12	chr14:24436888:T:C	chr14	0.0468750146986202	Transcript
Caudate	ENST00000250495.9	ENSG00000129559.12	chr14:24437309:C:T	chr14	0.0468750146986202	Transcript
Caudate	ENST00000250495.9	ENSG00000129559.12	chr14:24437328:G:A	chr14	0.0468750146986202	Transcript
Caudate	ENST00000250495.9	ENSG00000129559.12	chr14:24437832:GT:G	chr14	0.0468750146986202	Transcript
Caudate	ENST00000250495.9	ENSG00000129559.12	chr14:24438302:C:CA	chr14	0.0468750146986202	Transcript
Caudate	ENST00000250495.9	ENSG00000129559.12	chr14:24438346:C:T	chr14	0.0468750146986202	Transcript
Caudate	ENST00000250498.8	ENSG00000129562.10	chr14:22298230:G:C	chr14	0.0350286950976876	Transcript
Caudate	ENST00000250498.8	ENSG00000129562.10	chr14:22485696:C:T	chr14	0.0486796471133826	Transcript
Caudate	ENST00000250535.4	ENSG00000129596.4	chr5:115926785:C:T	chr5	0.0343066589022795	Transcript
Caudate	ENST00000250535.4	ENSG00000129596.4	chr5:115928156:A:G	chr5	0.0343066589022795	Transcript
Caudate	ENST00000250535.4	ENSG00000129596.4	chr5:116020489:C:T	chr5	0.0344793402467089	Transcript
Caudate	ENST00000250535.4	ENSG00000129596.4	chr5:116020540:A:T	chr5	0.0344793402467089	Transcript
Caudate	ENST00000250535.4	ENSG00000129596.4	chr5:116020907:G:C	chr5	0.0344793402467089	Transcript
Caudate	ENST00000250535.4	ENSG00000129596.4	chr5:116021134:T:C	chr5	0.0344793402467089	Transcript
Caudate	ENST00000250535.4	ENSG00000129596.4	chr5:116021188:T:C	chr5	0.0344793402467089	Transcript
Caudate	ENST00000250535.4	ENSG00000129596.4	chr5:116021237:A:C	chr5	0.0344793402467089	Transcript
Caudate	ENST00000250535.4	ENSG00000129596.4	chr5:116021543:C:T	chr5	0.0344793402467089	Transcript
Caudate	ENST00000250535.4	ENSG00000129596.4	chr5:116021961:G:T	chr5	0.0369982224859503	Transcript
Caudate	ENST00000250535.4	ENSG00000129596.4	chr5:116021996:G:C	chr5	0.0369982224859503	Transcript
Caudate	ENST00000250535.4	ENSG00000129596.4	chr5:115754442:G:T	chr5	0.0448866423897655	Transcript
Caudate	ENST00000251170.11	ENSG00000103184.11	chr16:4698824:C:T	chr16	0.025040576782214	Transcript
Caudate	ENST00000251170.11	ENSG00000103184.11	chr16:4759007:C:T	chr16	0.0434656347358435	Transcript
Caudate	ENST00000251241.8	ENSG00000108406.9	chr17:59700978:A:C	chr17	0.0140558982118928	Transcript
Caudate	ENST00000251241.8	ENSG00000108406.9	chr17:59702862:C:A	chr17	0.0140558982118928	Transcript
Caudate	ENST00000251241.8	ENSG00000108406.9	chr17:59699114:T:C	chr17	0.0251043982480461	Transcript
Caudate	ENST00000251241.8	ENSG00000108406.9	chr17:59644624:C:T	chr17	0.0298039704255483	Transcript
Caudate	ENST00000251241.8	ENSG00000108406.9	chr17:59645864:C:CT	chr17	0.0298039704255483	Transcript
Caudate	ENST00000251241.8	ENSG00000108406.9	chr17:59649330:C:T	chr17	0.0298039704255483	Transcript
Caudate	ENST00000251241.8	ENSG00000108406.9	chr17:59661066:CTTAAT:C	chr17	0.0298039704255483	Transcript
Caudate	ENST00000251241.8	ENSG00000108406.9	chr17:59664450:C:T	chr17	0.0298039704255483	Transcript
Caudate	ENST00000251241.8	ENSG00000108406.9	chr17:59700767:A:C	chr17	0.030973647049552	Transcript
Caudate	ENST00000251241.8	ENSG00000108406.9	chr17:59672450:CTT:C	chr17	0.0335312636822162	Transcript
Caudate	ENST00000251241.8	ENSG00000108406.9	chr17:59673099:GT:G	chr17	0.0356404437679053	Transcript
Caudate	ENST00000251241.8	ENSG00000108406.9	chr17:59632453:G:A	chr17	0.0366018998881823	Transcript
Caudate	ENST00000251241.8	ENSG00000108406.9	chr17:59637899:G:C	chr17	0.0366018998881823	Transcript
Caudate	ENST00000251241.8	ENSG00000108406.9	chr17:59621659:C:T	chr17	0.0397126695303278	Transcript
Caudate	ENST00000251241.8	ENSG00000108406.9	chr17:59622926:G:A	chr17	0.0397126695303278	Transcript
Caudate	ENST00000251241.8	ENSG00000108406.9	chr17:59689924:C:A	chr17	0.0413445503626387	Transcript
Caudate	ENST00000251241.8	ENSG00000108406.9	chr17:59640376:C:G	chr17	0.0429071228176617	Transcript
Caudate	ENST00000251241.8	ENSG00000108406.9	chr17:59647180:A:G	chr17	0.0429071228176617	Transcript
Caudate	ENST00000251241.8	ENSG00000108406.9	chr17:59648120:G:A	chr17	0.0429071228176617	Transcript
Caudate	ENST00000251241.8	ENSG00000108406.9	chr17:59650275:A:G	chr17	0.0429071228176617	Transcript
Caudate	ENST00000251241.8	ENSG00000108406.9	chr17:59655596:C:G	chr17	0.0429071228176617	Transcript
Caudate	ENST00000251241.8	ENSG00000108406.9	chr17:59678219:A:G	chr17	0.0497078877570974	Transcript
Caudate	ENST00000251287.2	ENSG00000099822.2	chr19:697957:A:G	chr19	0.0427869614107618	Transcript
Caudate	ENST00000251775.8	ENSG00000114520.10	chr3:125519684:C:T	chr3	0.0194449560501143	Transcript
Caudate	ENST00000252542.8	ENSG00000130254.11	chr19:5833026:C:T	chr19	0.0318551816483505	Transcript
Caudate	ENST00000252542.8	ENSG00000130254.11	chr19:5834137:GA:G	chr19	0.0397237344250244	Transcript
Caudate	ENST00000252934.9	ENSG00000130638.15	chr22:45462037:C:T	chr22	0.0370610545623215	Transcript
Caudate	ENST00000252934.9	ENSG00000130638.15	chr22:45907395:C:T	chr22	0.044880807494024	Transcript
Caudate	ENST00000253039.8	ENSG00000130741.10	chrX:23965682:A:T	chrX	0.0489681657606352	Transcript
Caudate	ENST00000253083.8	ENSG00000130787.13	chr12:123148383:G:A	chr12	0.0068164829132947	Transcript
Caudate	ENST00000253083.8	ENSG00000130787.13	chr12:122686671:A:G	chr12	0.0145070065568946	Transcript
Caudate	ENST00000253083.8	ENSG00000130787.13	chr12:122686936:CG:C	chr12	0.0162646228586941	Transcript
Caudate	ENST00000253083.8	ENSG00000130787.13	chr12:123060331:A:G	chr12	0.020984312705097	Transcript
Caudate	ENST00000253083.8	ENSG00000130787.13	chr12:122686542:A:G	chr12	0.0213475052748491	Transcript
Caudate	ENST00000253083.8	ENSG00000130787.13	chr12:122695295:C:G	chr12	0.0316303479987356	Transcript
Caudate	ENST00000253083.8	ENSG00000130787.13	chr12:122693863:C:T	chr12	0.0383179294597614	Transcript
Caudate	ENST00000253083.8	ENSG00000130787.13	chr12:122688275:C:T	chr12	0.04309218176581	Transcript
Caudate	ENST00000253083.8	ENSG00000130787.13	chr12:122689092:A:G	chr12	0.04309218176581	Transcript
Caudate	ENST00000253083.8	ENSG00000130787.13	chr12:122690196:A:G	chr12	0.04309218176581	Transcript
Caudate	ENST00000253083.8	ENSG00000130787.13	chr12:122690582:C:T	chr12	0.04309218176581	Transcript
Caudate	ENST00000253083.8	ENSG00000130787.13	chr12:122691418:C:T	chr12	0.04309218176581	Transcript
Caudate	ENST00000253083.8	ENSG00000130787.13	chr12:122692581:G:A	chr12	0.04309218176581	Transcript
Caudate	ENST00000253083.8	ENSG00000130787.13	chr12:122694270:G:A	chr12	0.04309218176581	Transcript
Caudate	ENST00000253083.8	ENSG00000130787.13	chr12:122694914:A:G	chr12	0.04309218176581	Transcript
Caudate	ENST00000253083.8	ENSG00000130787.13	chr12:122695224:G:A	chr12	0.04309218176581	Transcript
Caudate	ENST00000253083.8	ENSG00000130787.13	chr12:122697014:A:C	chr12	0.04309218176581	Transcript
Caudate	ENST00000253083.8	ENSG00000130787.13	chr12:122697034:T:C	chr12	0.04309218176581	Transcript
Caudate	ENST00000253083.8	ENSG00000130787.13	chr12:122697114:T:C	chr12	0.04309218176581	Transcript
Caudate	ENST00000253083.8	ENSG00000130787.13	chr12:122697308:T:A	chr12	0.04309218176581	Transcript
Caudate	ENST00000253083.8	ENSG00000130787.13	chr12:123251798:A:G	chr12	0.0452684599304345	Transcript
Caudate	ENST00000253083.8	ENSG00000130787.13	chr12:122697604:G:A	chr12	0.047408881568316	Transcript
Caudate	ENST00000253083.8	ENSG00000130787.13	chr12:122698512:C:T	chr12	0.0474451583666288	Transcript
Caudate	ENST00000253083.8	ENSG00000130787.13	chr12:122698513:T:G	chr12	0.0474451583666288	Transcript
Caudate	ENST00000253083.8	ENSG00000130787.13	chr12:122703529:G:T	chr12	0.0474451583666288	Transcript
Caudate	ENST00000253083.8	ENSG00000130787.13	chr12:122703532:G:A	chr12	0.0474451583666288	Transcript
Caudate	ENST00000253329.2	ENSG00000131013.3	chr6:149043914:C:T	chr6	0.0382518689465611	Transcript
Caudate	ENST00000253329.2	ENSG00000131013.3	chr6:149111881:T:C	chr6	0.0449985589226318	Transcript
Caudate	ENST00000253401.10	ENSG00000131089.14	chrX:63986618:C:G	chrX	0.007970978072514	Transcript
Caudate	ENST00000253401.10	ENSG00000131089.14	chrX:64096196:C:G	chrX	0.0111966515290869	Transcript
Caudate	ENST00000253401.10	ENSG00000131089.14	chrX:63999296:C:T	chrX	0.0122168108096281	Transcript
Caudate	ENST00000253401.10	ENSG00000131089.14	chrX:64006978:G:A	chrX	0.0186331463931308	Transcript
Caudate	ENST00000253401.10	ENSG00000131089.14	chrX:64041102:A:G	chrX	0.0231949709261592	Transcript
Caudate	ENST00000253401.10	ENSG00000131089.14	chrX:64028617:C:T	chrX	0.0234885958072047	Transcript
Caudate	ENST00000253401.10	ENSG00000131089.14	chrX:63994724:T:C	chrX	0.0257181621242142	Transcript
Caudate	ENST00000253401.10	ENSG00000131089.14	chrX:63997262:G:A	chrX	0.0257181621242142	Transcript
Caudate	ENST00000253401.10	ENSG00000131089.14	chrX:63997698:A:G	chrX	0.0257181621242142	Transcript
Caudate	ENST00000253401.10	ENSG00000131089.14	chrX:64078742:G:A	chrX	0.0283903537669725	Transcript
Caudate	ENST00000253401.10	ENSG00000131089.14	chrX:64078967:G:C	chrX	0.0283903537669725	Transcript
Caudate	ENST00000253401.10	ENSG00000131089.14	chrX:64081052:T:C	chrX	0.0283903537669725	Transcript
Caudate	ENST00000253401.10	ENSG00000131089.14	chrX:64086353:G:A	chrX	0.0283903537669725	Transcript
Caudate	ENST00000253401.10	ENSG00000131089.14	chrX:64108055:A:G	chrX	0.0283903537669725	Transcript
Caudate	ENST00000253401.10	ENSG00000131089.14	chrX:64116298:C:T	chrX	0.0283903537669725	Transcript
Caudate	ENST00000253401.10	ENSG00000131089.14	chrX:64120589:TG:T	chrX	0.0283903537669725	Transcript
Caudate	ENST00000253401.10	ENSG00000131089.14	chrX:64122556:C:T	chrX	0.0283903537669725	Transcript
Caudate	ENST00000253401.10	ENSG00000131089.14	chrX:64131644:C:A	chrX	0.0283903537669725	Transcript
Caudate	ENST00000253401.10	ENSG00000131089.14	chrX:64131645:C:G	chrX	0.0283903537669725	Transcript
Caudate	ENST00000253401.10	ENSG00000131089.14	chrX:64133516:G:A	chrX	0.0283903537669725	Transcript
Caudate	ENST00000253401.10	ENSG00000131089.14	chrX:64072743:A:G	chrX	0.0312069124115681	Transcript
Caudate	ENST00000253401.10	ENSG00000131089.14	chrX:64069384:A:C	chrX	0.0322604286631231	Transcript
Caudate	ENST00000253401.10	ENSG00000131089.14	chrX:64069484:C:T	chrX	0.03295661159807	Transcript
Caudate	ENST00000253401.10	ENSG00000131089.14	chrX:64062794:A:C	chrX	0.0360305096465913	Transcript
Caudate	ENST00000253401.10	ENSG00000131089.14	chrX:64063724:C:T	chrX	0.0360305096465913	Transcript
Caudate	ENST00000253401.10	ENSG00000131089.14	chrX:63967584:C:T	chrX	0.0434365665902493	Transcript
Caudate	ENST00000253401.10	ENSG00000131089.14	chrX:63979368:A:T	chrX	0.0434365665902493	Transcript
Caudate	ENST00000253401.10	ENSG00000131089.14	chrX:63983546:AG:A	chrX	0.0434365665902493	Transcript
Caudate	ENST00000253401.10	ENSG00000131089.14	chrX:63985610:C:T	chrX	0.0434365665902493	Transcript
Caudate	ENST00000253401.10	ENSG00000131089.14	chrX:64109565:C:G	chrX	0.0434701483405101	Transcript
Caudate	ENST00000253401.10	ENSG00000131089.14	chrX:64107649:A:T	chrX	0.0453105720848927	Transcript
Caudate	ENST00000253401.10	ENSG00000131089.14	chrX:64018456:G:A	chrX	0.0477835635647508	Transcript
Caudate	ENST00000253413.9	ENSG00000131100.12	chr22:17215137:A:G	chr22	0.0467671413103777	Transcript
Caudate	ENST00000253693.6	ENSG00000131375.9	chr3:14861421:A:T	chr3	0.0344696360277754	Transcript
Caudate	ENST00000253693.6	ENSG00000131375.9	chr3:14839488:C:G	chr3	0.036992886606421	Transcript
Caudate	ENST00000253699.7	ENSG00000131381.12	chr3:15129954:T:C	chr3	0.0241664978947107	Transcript
Caudate	ENST00000253699.7	ENSG00000131381.12	chr3:14594981:G:A	chr3	0.0293764964277475	Transcript
Caudate	ENST00000253699.7	ENSG00000131381.12	chr3:15130536:G:A	chr3	0.0314752761514409	Transcript
Caudate	ENST00000253699.7	ENSG00000131381.12	chr3:15081471:A:G	chr3	0.0342116212956989	Transcript
Caudate	ENST00000253699.7	ENSG00000131381.12	chr3:15130625:T:C	chr3	0.0357286533692445	Transcript
Caudate	ENST00000253699.7	ENSG00000131381.12	chr3:14588657:G:A	chr3	0.0376637289580869	Transcript
Caudate	ENST00000253699.7	ENSG00000131381.12	chr3:14595322:T:C	chr3	0.0390489388348684	Transcript
Caudate	ENST00000253699.7	ENSG00000131381.12	chr3:15520739:A:G	chr3	0.0397490099489005	Transcript
Caudate	ENST00000253788.9	ENSG00000131469.12	chr17:42870331:A:C	chr17	0.033433501273486	Transcript
Caudate	ENST00000253788.9	ENSG00000131469.12	chr17:42872213:A:C	chr17	0.033433501273486	Transcript
Caudate	ENST00000253788.9	ENSG00000131469.12	chr17:42877583:T:G	chr17	0.033433501273486	Transcript
Caudate	ENST00000253788.9	ENSG00000131469.12	chr17:42660779:C:CT	chr17	0.0438794836432429	Transcript
Caudate	ENST00000254029.7	ENSG00000131725.13	chrX:118287413:T:C	chrX	0.0432561274391547	Transcript
Caudate	ENST00000254101.3	ENSG00000131791.7	chr1:147519675:C:T	chr1	0.0015024601478517	Transcript
Caudate	ENST00000254101.3	ENSG00000131791.7	chr1:147517501:G:A	chr1	0.0024363127839725	Transcript
Caudate	ENST00000254101.3	ENSG00000131791.7	chr1:147057197:T:TG	chr1	0.0116953494102241	Transcript
Caudate	ENST00000254101.3	ENSG00000131791.7	chr1:147068629:A:G	chr1	0.0120306892033826	Transcript
Caudate	ENST00000254101.3	ENSG00000131791.7	chr1:147076485:G:A	chr1	0.0153609564258365	Transcript
Caudate	ENST00000254101.3	ENSG00000131791.7	chr1:147085192:G:A	chr1	0.0173485057051193	Transcript
Caudate	ENST00000254101.3	ENSG00000131791.7	chr1:147085274:T:G	chr1	0.0173485057051193	Transcript
Caudate	ENST00000254101.3	ENSG00000131791.7	chr1:147087035:G:A	chr1	0.0192191819994396	Transcript
Caudate	ENST00000254101.3	ENSG00000131791.7	chr1:147090736:A:C	chr1	0.0192191819994396	Transcript
Caudate	ENST00000254101.3	ENSG00000131791.7	chr1:147051044:T:C	chr1	0.0199849230402949	Transcript
Caudate	ENST00000254101.3	ENSG00000131791.7	chr1:147062805:CAT:C	chr1	0.0220113728845862	Transcript
Caudate	ENST00000254101.3	ENSG00000131791.7	chr1:147051124:C:T	chr1	0.0292090869158683	Transcript
Caudate	ENST00000254661.4	ENSG00000132329.10	chr2:237422993:T:C	chr2	0.0007387264811351	Transcript
Caudate	ENST00000255320.6	ENSG00000132967.9	chr3:22432238:A:G	chr3	0.0301262534234513	Transcript
Caudate	ENST00000255390.9	ENSG00000133028.10	chr17:10964327:G:A	chr17	0.0098717888450373	Transcript
Caudate	ENST00000256001.12	ENSG00000133627.17	chr7:153012355:A:G	chr7	0.0489563410492322	Transcript
Caudate	ENST00000256031.8	ENSG00000133657.14	chr3:193985456:TA:T	chr3	0.0385647022137652	Transcript
Caudate	ENST00000256108.9	ENSG00000133731.9	chr8:81782265:C:G	chr8	0.0016761851679202	Transcript
Caudate	ENST00000256108.9	ENSG00000133731.9	chr8:81779473:A:G	chr8	0.0061459262949774	Transcript
Caudate	ENST00000256108.9	ENSG00000133731.9	chr8:81782236:A:C	chr8	0.0124812333054887	Transcript
Caudate	ENST00000256108.9	ENSG00000133731.9	chr8:81792363:T:C	chr8	0.0206872711365659	Transcript
Caudate	ENST00000256108.9	ENSG00000133731.9	chr8:81792059:G:A	chr8	0.0280385944448592	Transcript
Caudate	ENST00000256108.9	ENSG00000133731.9	chr8:81782739:C:T	chr8	0.0288345075430827	Transcript
Caudate	ENST00000256108.9	ENSG00000133731.9	chr8:81785090:C:T	chr8	0.0288345075430827	Transcript
Caudate	ENST00000256108.9	ENSG00000133731.9	chr8:81785661:A:G	chr8	0.0288345075430827	Transcript
Caudate	ENST00000256108.9	ENSG00000133731.9	chr8:81785784:A:T	chr8	0.0288345075430827	Transcript
Caudate	ENST00000256108.9	ENSG00000133731.9	chr8:81786127:G:A	chr8	0.0288345075430827	Transcript
Caudate	ENST00000256108.9	ENSG00000133731.9	chr8:81786886:G:C	chr8	0.0288345075430827	Transcript
Caudate	ENST00000256108.9	ENSG00000133731.9	chr8:81790000:T:C	chr8	0.0288345075430827	Transcript
Caudate	ENST00000256108.9	ENSG00000133731.9	chr8:81791067:C:G	chr8	0.0288345075430827	Transcript
Caudate	ENST00000256108.9	ENSG00000133731.9	chr8:81513112:T:C	chr8	0.0382655079918887	Transcript
Caudate	ENST00000256108.9	ENSG00000133731.9	chr8:81514859:A:G	chr8	0.0382655079918887	Transcript
Caudate	ENST00000256246.4	ENSG00000133863.6	chr8:30550793:C:A	chr8	0.0175724845590994	Transcript
Caudate	ENST00000256441.4	ENSG00000134056.11	chr5:69042169:T:C	chr5	0.0182824382067663	Transcript
Caudate	ENST00000256497.8	ENSG00000134109.10	chr3:5084328:G:A	chr3	0.0295827636519723	Transcript
Caudate	ENST00000256545.8	ENSG00000134153.9	chr15:34522517:TAA:T	chr15	0.0088535806024601	Transcript
Caudate	ENST00000256545.8	ENSG00000134153.9	chr15:34522588:A:G	chr15	0.0184023257597887	Transcript
Caudate	ENST00000256545.8	ENSG00000134153.9	chr15:34577985:T:C	chr15	0.0292256093777114	Transcript
Caudate	ENST00000256545.8	ENSG00000134153.9	chr15:34581105:C:T	chr15	0.0292256093777114	Transcript
Caudate	ENST00000256720.6	ENSG00000134324.11	chr2:11490247:G:A	chr2	0.0425873784836741	Transcript
Caudate	ENST00000256854.9	ENSG00000134440.11	chr18:57637855:A:G	chr18	0.0116007314185159	Transcript
Caudate	ENST00000256854.9	ENSG00000134440.11	chr18:57637820:C:T	chr18	0.0145987823192122	Transcript
Caudate	ENST00000256854.9	ENSG00000134440.11	chr18:57639906:G:A	chr18	0.0145987823192122	Transcript
Caudate	ENST00000256854.9	ENSG00000134440.11	chr18:57640141:C:T	chr18	0.0145987823192122	Transcript
Caudate	ENST00000256854.9	ENSG00000134440.11	chr18:57643894:A:G	chr18	0.0196499192959538	Transcript
Caudate	ENST00000256854.9	ENSG00000134440.11	chr18:57650359:C:A	chr18	0.0258916934407413	Transcript
Caudate	ENST00000256854.9	ENSG00000134440.11	chr18:57648852:TTGTG:T	chr18	0.0262181341209782	Transcript
Caudate	ENST00000256854.9	ENSG00000134440.11	chr18:57636259:G:T	chr18	0.0262874524180536	Transcript
Caudate	ENST00000256854.9	ENSG00000134440.11	chr18:57641166:AT:A	chr18	0.0268029426358419	Transcript
Caudate	ENST00000256854.9	ENSG00000134440.11	chr18:57644131:G:A	chr18	0.0304639463235141	Transcript
Caudate	ENST00000256854.9	ENSG00000134440.11	chr18:57290500:T:C	chr18	0.0392336872927451	Transcript
Caudate	ENST00000256854.9	ENSG00000134440.11	chr18:57648727:G:A	chr18	0.0398125069042414	Transcript
Caudate	ENST00000256854.9	ENSG00000134440.11	chr18:57658088:C:T	chr18	0.0448558847338197	Transcript
Caudate	ENST00000256854.9	ENSG00000134440.11	chr18:57659528:C:A	chr18	0.0448558847338197	Transcript
Caudate	ENST00000257981.6	ENSG00000135519.6	chr12:49279768:G:C	chr12	0.0485081770794305	Transcript
Caudate	ENST00000258383.3	ENSG00000135900.3	chr2:224288918:G:C	chr2	0.0479292317292484	Transcript
Caudate	ENST00000258383.3	ENSG00000135900.3	chr2:224289196:T:C	chr2	0.0479292317292484	Transcript
Caudate	ENST00000258383.3	ENSG00000135900.3	chr2:224294123:G:A	chr2	0.048149952329918	Transcript
Caudate	ENST00000258383.3	ENSG00000135900.3	chr2:224295852:A:G	chr2	0.048149952329918	Transcript
Caudate	ENST00000258383.3	ENSG00000135900.3	chr2:224296019:G:A	chr2	0.048149952329918	Transcript
Caudate	ENST00000258383.3	ENSG00000135900.3	chr2:224289864:A:G	chr2	0.0482904966150797	Transcript
Caudate	ENST00000258383.3	ENSG00000135900.3	chr2:224290308:C:T	chr2	0.0482904966150797	Transcript
Caudate	ENST00000258383.3	ENSG00000135900.3	chr2:224290379:G:A	chr2	0.0482904966150797	Transcript
Caudate	ENST00000258530.7	ENSG00000136044.11	chr12:105544741:C:A	chr12	0.0422394534878366	Transcript
Caudate	ENST00000258530.7	ENSG00000136044.11	chr12:105546038:C:T	chr12	0.0422394534878366	Transcript
Caudate	ENST00000258530.7	ENSG00000136044.11	chr12:105549485:T:G	chr12	0.0457044752304874	Transcript
Caudate	ENST00000258530.7	ENSG00000136044.11	chr12:105568340:G:A	chr12	0.0483702942239078	Transcript
Caudate	ENST00000258530.7	ENSG00000136044.11	chr12:105568595:C:A	chr12	0.0483702942239078	Transcript
Caudate	ENST00000258662.2	ENSG00000136159.3	chr13:48140856:TCA:T	chr13	0.0420530579361367	Transcript
Caudate	ENST00000258662.2	ENSG00000136159.3	chr13:47853989:C:G	chr13	0.0468155257054158	Transcript
Caudate	ENST00000258742.9	ENSG00000136243.16	chr7:23575091:A:G	chr7	0.0317910203868785	Transcript
Caudate	ENST00000258742.9	ENSG00000136243.16	chr7:23549423:A:G	chr7	0.0484814664291267	Transcript
Caudate	ENST00000258761.7	ENSG00000136261.14	chr7:16771542:T:C	chr7	0.0175270207171636	Transcript
Caudate	ENST00000258761.7	ENSG00000136261.14	chr7:16770198:A:T	chr7	0.0217203508012131	Transcript
Caudate	ENST00000258761.7	ENSG00000136261.14	chr7:16771062:T:C	chr7	0.0264391940473586	Transcript
Caudate	ENST00000258761.7	ENSG00000136261.14	chr7:16772151:G:A	chr7	0.0269611431561575	Transcript
Caudate	ENST00000258873.8	ENSG00000103740.9	chr15:77703607:G:C	chr15	0.0239231667125575	Transcript
Caudate	ENST00000259392.7	ENSG00000136867.10	chr9:112914164:T:G	chr9	0.0239627614916185	Transcript
Caudate	ENST00000259457.7	ENSG00000136930.12	chr9:124133132:A:G	chr9	0.0181761300281838	Transcript
Caudate	ENST00000259457.7	ENSG00000136930.12	chr9:124134310:A:G	chr9	0.0372303341928113	Transcript
Caudate	ENST00000259457.7	ENSG00000136930.12	chr9:124136755:T:G	chr9	0.0435293043403595	Transcript
Caudate	ENST00000259457.7	ENSG00000136930.12	chr9:124137173:G:A	chr9	0.0435293043403595	Transcript
Caudate	ENST00000259457.7	ENSG00000136930.12	chr9:124137286:C:A	chr9	0.0435293043403595	Transcript
Caudate	ENST00000259457.7	ENSG00000136930.12	chr9:124190209:G:T	chr9	0.0436867407679366	Transcript
Caudate	ENST00000259632.11	ENSG00000137100.15	chr9:34737118:G:T	chr9	0.0492173400055402	Transcript
Caudate	ENST00000259632.11	ENSG00000137100.15	chr9:34740903:G:A	chr9	0.0492173400055402	Transcript
Caudate	ENST00000260247.9	ENSG00000137692.11	chr11:102955810:C:T	chr11	0.0397803013772991	Transcript
Caudate	ENST00000260247.9	ENSG00000137692.11	chr11:102954362:T:G	chr11	0.0421704432176141	Transcript
Caudate	ENST00000260247.9	ENSG00000137692.11	chr11:102954097:T:C	chr11	0.0443500436251881	Transcript
Caudate	ENST00000260247.9	ENSG00000137692.11	chr11:102954906:T:C	chr11	0.0443500436251881	Transcript
Caudate	ENST00000260361.8	ENSG00000137806.8	chr15:41199595:ATATATAT:A	chr15	0.0432856413254411	Transcript
Caudate	ENST00000260361.8	ENSG00000137806.8	chr15:41199334:C:A	chr15	0.0446863344126831	Transcript
Caudate	ENST00000260361.8	ENSG00000137806.8	chr15:41200771:T:C	chr15	0.0446863344126831	Transcript
Caudate	ENST00000260361.8	ENSG00000137806.8	chr15:41203871:C:T	chr15	0.0446863344126831	Transcript
Caudate	ENST00000260361.8	ENSG00000137806.8	chr15:41205229:T:C	chr15	0.0446863344126831	Transcript
Caudate	ENST00000260361.8	ENSG00000137806.8	chr15:41194195:T:C	chr15	0.0468690434267242	Transcript
Caudate	ENST00000260361.8	ENSG00000137806.8	chr15:41196207:C:T	chr15	0.0468690434267242	Transcript
Caudate	ENST00000260382.9	ENSG00000137821.11	chr15:71376776:A:G	chr15	0.0431603070811062	Transcript
Caudate	ENST00000260443.8	ENSG00000137876.9	chr15:55582868:A:G	chr15	0.0142845896721437	Transcript
Caudate	ENST00000260443.8	ENSG00000137876.9	chr15:54856727:GA:G	chr15	0.0490883988275026	Transcript
Caudate	ENST00000260595.9	ENSG00000138028.14	chr2:27163219:T:C	chr2	0.0198718423304452	Transcript
Caudate	ENST00000260595.9	ENSG00000138028.14	chr2:27139503:A:G	chr2	0.0207606866655589	Transcript
Caudate	ENST00000260595.9	ENSG00000138028.14	chr2:27138378:C:T	chr2	0.0227765456897269	Transcript
Caudate	ENST00000260641.9	ENSG00000138071.13	chr2:64967168:T:G	chr2	0.013817048611467	Transcript
Caudate	ENST00000260665.11	ENSG00000138095.18	chr2:44052495:T:C	chr2	0.0487431527887471	Transcript
Caudate	ENST00000260810.9	ENSG00000163781.12	chr3:133818583:C:CT	chr3	0.0094771688873218	Transcript
Caudate	ENST00000260810.9	ENSG00000163781.12	chr3:133866937:T:C	chr3	0.0336975256658688	Transcript
Caudate	ENST00000260810.9	ENSG00000163781.12	chr3:133865709:G:A	chr3	0.0474215608974403	Transcript
Caudate	ENST00000260810.9	ENSG00000163781.12	chr3:133865743:G:A	chr3	0.0474215608974403	Transcript
Caudate	ENST00000260956.8	ENSG00000138385.15	chr2:169430656:A:G	chr2	0.0301271345845735	Transcript
Caudate	ENST00000260956.8	ENSG00000138385.15	chr2:170232965:A:G	chr2	0.0467436357305205	Transcript
Caudate	ENST00000260970.7	ENSG00000138398.15	chr2:169976720:T:A	chr2	0.0344155710050568	Transcript
Caudate	ENST00000260970.7	ENSG00000138398.15	chr2:169968751:C:T	chr2	0.0423684504416346	Transcript
Caudate	ENST00000260970.7	ENSG00000138398.15	chr2:169969274:C:T	chr2	0.0423684504416346	Transcript
Caudate	ENST00000260970.7	ENSG00000138398.15	chr2:170004998:T:C	chr2	0.0423684504416346	Transcript
Caudate	ENST00000261034.6	ENSG00000138459.8	chr3:112462543:G:C	chr3	0.0184560961710332	Transcript
Caudate	ENST00000261034.6	ENSG00000138459.8	chr3:112604508:A:ATATT	chr3	0.0234679353304378	Transcript
Caudate	ENST00000261034.6	ENSG00000138459.8	chr3:112688380:A:G	chr3	0.0396799634225734	Transcript
Caudate	ENST00000261034.6	ENSG00000138459.8	chr3:112688850:G:A	chr3	0.0396799634225734	Transcript
Caudate	ENST00000261034.6	ENSG00000138459.8	chr3:112687716:T:C	chr3	0.0413873442496004	Transcript
Caudate	ENST00000261034.6	ENSG00000138459.8	chr3:112687326:T:C	chr3	0.0427197798224013	Transcript
Caudate	ENST00000261034.6	ENSG00000138459.8	chr3:112681731:G:A	chr3	0.0450807766665389	Transcript
Caudate	ENST00000261034.6	ENSG00000138459.8	chr3:112659934:C:T	chr3	0.0498898102795516	Transcript
Caudate	ENST00000261034.6	ENSG00000138459.8	chr3:112663385:T:C	chr3	0.0498898102795516	Transcript
Caudate	ENST00000261034.6	ENSG00000138459.8	chr3:112665000:G:A	chr3	0.0498898102795516	Transcript
Caudate	ENST00000261070.6	ENSG00000138495.6	chr3:119346601:G:T	chr3	0.0249967064589419	Transcript
Caudate	ENST00000261070.6	ENSG00000138495.6	chr3:119348394:T:G	chr3	0.0488306170440409	Transcript
Caudate	ENST00000261167.6	ENSG00000084463.7	chr12:14323179:C:CT	chr12	0.0097155838602746	Transcript
Caudate	ENST00000261167.6	ENSG00000084463.7	chr12:14325246:G:A	chr12	0.0344188711425888	Transcript
Caudate	ENST00000261211.7	ENSG00000059758.7	chr12:96775183:G:A	chr12	0.0370639405408868	Transcript
Caudate	ENST00000261313.2	ENSG00000089220.4	chr12:117738346:C:T	chr12	0.0097721654275292	Transcript
Caudate	ENST00000261313.2	ENSG00000089220.4	chr12:117739076:A:C	chr12	0.0180818885465947	Transcript
Caudate	ENST00000261313.2	ENSG00000089220.4	chr12:117737699:T:C	chr12	0.0206783580403473	Transcript
Caudate	ENST00000261313.2	ENSG00000089220.4	chr12:117735113:C:T	chr12	0.0227561172929425	Transcript
Caudate	ENST00000261313.2	ENSG00000089220.4	chr12:117735381:C:T	chr12	0.0227561172929425	Transcript
Caudate	ENST00000261313.2	ENSG00000089220.4	chr12:117738517:G:C	chr12	0.0232363911248216	Transcript
Caudate	ENST00000261313.2	ENSG00000089220.4	chr12:117734749:C:G	chr12	0.0241691725258273	Transcript
Caudate	ENST00000261313.2	ENSG00000089220.4	chr12:117872910:T:C	chr12	0.0261024019415967	Transcript
Caudate	ENST00000261313.2	ENSG00000089220.4	chr12:117894232:C:A	chr12	0.0353949546717907	Transcript
Caudate	ENST00000261313.2	ENSG00000089220.4	chr12:118563479:C:T	chr12	0.0376934389352697	Transcript
Caudate	ENST00000261313.2	ENSG00000089220.4	chr12:118555249:T:C	chr12	0.038644546666291	Transcript
Caudate	ENST00000261313.2	ENSG00000089220.4	chr12:118558737:C:T	chr12	0.038644546666291	Transcript
Caudate	ENST00000261313.2	ENSG00000089220.4	chr12:118565055:TA:T	chr12	0.038644546666291	Transcript
Caudate	ENST00000261313.2	ENSG00000089220.4	chr12:118565062:G:T	chr12	0.038644546666291	Transcript
Caudate	ENST00000261313.2	ENSG00000089220.4	chr12:118565959:G:T	chr12	0.038644546666291	Transcript
Caudate	ENST00000261313.2	ENSG00000089220.4	chr12:118557087:G:A	chr12	0.0404256533314761	Transcript
Caudate	ENST00000261313.2	ENSG00000089220.4	chr12:117900114:A:G	chr12	0.048985673526689	Transcript
Caudate	ENST00000261313.2	ENSG00000089220.4	chr12:117873938:G:A	chr12	0.0492545430466701	Transcript
Caudate	ENST00000261396.5	ENSG00000069248.11	chr1:229081701:T:C	chr1	0.020871284757648	Transcript
Caudate	ENST00000261396.5	ENSG00000069248.11	chr1:229073140:T:C	chr1	0.0437299623251088	Transcript
Caudate	ENST00000261405.9	ENSG00000110799.13	chr12:5702303:G:T	chr12	0.0040166571315793	Transcript
Caudate	ENST00000261479.8	ENSG00000100902.10	chr14:35648100:T:C	chr14	0.0115585707822687	Transcript
Caudate	ENST00000261479.8	ENSG00000100902.10	chr14:35657380:T:G	chr14	0.0116959490447195	Transcript
Caudate	ENST00000261479.8	ENSG00000100902.10	chr14:35669755:A:T	chr14	0.0124897677928207	Transcript
Caudate	ENST00000261479.8	ENSG00000100902.10	chr14:35339056:G:A	chr14	0.0211870834924788	Transcript
Caudate	ENST00000261479.8	ENSG00000100902.10	chr14:35748375:G:A	chr14	0.02132644550596	Transcript
Caudate	ENST00000261479.8	ENSG00000100902.10	chr14:35521352:T:C	chr14	0.0326671438156855	Transcript
Caudate	ENST00000261479.8	ENSG00000100902.10	chr14:35223020:T:G	chr14	0.0485229160793884	Transcript
Caudate	ENST00000261483.4	ENSG00000112893.9	chr5:109836296:T:A	chr5	0.0010391139048095	Transcript
Caudate	ENST00000261483.4	ENSG00000112893.9	chr5:109807418:T:A	chr5	0.0017074771612987	Transcript
Caudate	ENST00000261483.4	ENSG00000112893.9	chr5:109800841:A:G	chr5	0.0023884823189439	Transcript
Caudate	ENST00000261483.4	ENSG00000112893.9	chr5:109835747:G:A	chr5	0.0042268955550354	Transcript
Caudate	ENST00000261483.4	ENSG00000112893.9	chr5:109777908:A:G	chr5	0.0057175663487097	Transcript
Caudate	ENST00000261483.4	ENSG00000112893.9	chr5:109775131:A:G	chr5	0.0059794086365272	Transcript
Caudate	ENST00000261483.4	ENSG00000112893.9	chr5:109814532:C:T	chr5	0.0079524921519736	Transcript
Caudate	ENST00000261483.4	ENSG00000112893.9	chr5:109805779:A:T	chr5	0.0099425870778969	Transcript
Caudate	ENST00000261483.4	ENSG00000112893.9	chr5:109820086:G:A	chr5	0.0101342628125949	Transcript
Caudate	ENST00000261483.4	ENSG00000112893.9	chr5:109816233:T:C	chr5	0.0107058756248333	Transcript
Caudate	ENST00000261483.4	ENSG00000112893.9	chr5:109844762:G:A	chr5	0.0125173030634335	Transcript
Caudate	ENST00000261483.4	ENSG00000112893.9	chr5:109802219:G:A	chr5	0.0126864370801127	Transcript
Caudate	ENST00000261483.4	ENSG00000112893.9	chr5:109836474:G:A	chr5	0.0134473822366113	Transcript
Caudate	ENST00000261483.4	ENSG00000112893.9	chr5:109836647:C:T	chr5	0.0134473822366113	Transcript
Caudate	ENST00000261483.4	ENSG00000112893.9	chr5:109830486:T:G	chr5	0.0140067131681929	Transcript
Caudate	ENST00000261483.4	ENSG00000112893.9	chr5:109722893:A:T	chr5	0.0144454253775879	Transcript
Caudate	ENST00000261483.4	ENSG00000112893.9	chr5:109717759:T:C	chr5	0.0151985898930202	Transcript
Caudate	ENST00000261483.4	ENSG00000112893.9	chr5:109731696:C:G	chr5	0.0154539553057797	Transcript
Caudate	ENST00000261483.4	ENSG00000112893.9	chr5:109731697:T:A	chr5	0.0154539553057797	Transcript
Caudate	ENST00000261483.4	ENSG00000112893.9	chr5:109732021:C:T	chr5	0.0154539553057797	Transcript
Caudate	ENST00000261483.4	ENSG00000112893.9	chr5:109832855:G:A	chr5	0.0161662127387397	Transcript
Caudate	ENST00000261483.4	ENSG00000112893.9	chr5:109820955:C:T	chr5	0.0162262901505038	Transcript
Caudate	ENST00000261483.4	ENSG00000112893.9	chr5:109711911:AG:A	chr5	0.0163394374991912	Transcript
Caudate	ENST00000261483.4	ENSG00000112893.9	chr5:109832856:G:C	chr5	0.0167591911571565	Transcript
Caudate	ENST00000261483.4	ENSG00000112893.9	chr5:109726925:C:T	chr5	0.0169551807849839	Transcript
Caudate	ENST00000261483.4	ENSG00000112893.9	chr5:109807685:C:T	chr5	0.016978334423243	Transcript
Caudate	ENST00000261483.4	ENSG00000112893.9	chr5:109798885:G:T	chr5	0.0171263317230917	Transcript
Caudate	ENST00000261483.4	ENSG00000112893.9	chr5:109832857:G:A	chr5	0.017653154171746	Transcript
Caudate	ENST00000261483.4	ENSG00000112893.9	chr5:109818326:G:A	chr5	0.0178576881545625	Transcript
Caudate	ENST00000261483.4	ENSG00000112893.9	chr5:109797261:T:A	chr5	0.0178965775691448	Transcript
Caudate	ENST00000261483.4	ENSG00000112893.9	chr5:109697123:C:G	chr5	0.0180391003310323	Transcript
Caudate	ENST00000261483.4	ENSG00000112893.9	chr5:109711448:C:CTG	chr5	0.0181152626517293	Transcript
Caudate	ENST00000261483.4	ENSG00000112893.9	chr5:109714307:T:G	chr5	0.0185039652819908	Transcript
Caudate	ENST00000261483.4	ENSG00000112893.9	chr5:109895839:A:G	chr5	0.0187004875103529	Transcript
Caudate	ENST00000261483.4	ENSG00000112893.9	chr5:109700533:A:C	chr5	0.0192663514672543	Transcript
Caudate	ENST00000261483.4	ENSG00000112893.9	chr5:109811051:T:G	chr5	0.0194322011704229	Transcript
Caudate	ENST00000261483.4	ENSG00000112893.9	chr5:109800517:A:C	chr5	0.0196266003244844	Transcript
Caudate	ENST00000261483.4	ENSG00000112893.9	chr5:109884983:A:G	chr5	0.0219405921072001	Transcript
Caudate	ENST00000261483.4	ENSG00000112893.9	chr5:109845116:A:G	chr5	0.0235283725179586	Transcript
Caudate	ENST00000261483.4	ENSG00000112893.9	chr5:109847077:C:T	chr5	0.0261976091315519	Transcript
Caudate	ENST00000261483.4	ENSG00000112893.9	chr5:109808927:T:G	chr5	0.0269110836550658	Transcript
Caudate	ENST00000261483.4	ENSG00000112893.9	chr5:109800567:G:T	chr5	0.0270230564176982	Transcript
Caudate	ENST00000261483.4	ENSG00000112893.9	chr5:109726344:A:G	chr5	0.0271587395113986	Transcript
Caudate	ENST00000261483.4	ENSG00000112893.9	chr5:109734387:G:C	chr5	0.0271587395113986	Transcript
Caudate	ENST00000261483.4	ENSG00000112893.9	chr5:109789715:T:C	chr5	0.0281416182396695	Transcript
Caudate	ENST00000261483.4	ENSG00000112893.9	chr5:109801619:G:C	chr5	0.0283887694126269	Transcript
Caudate	ENST00000261483.4	ENSG00000112893.9	chr5:109809945:T:G	chr5	0.0291638572351622	Transcript
Caudate	ENST00000261483.4	ENSG00000112893.9	chr5:109793492:A:G	chr5	0.029420902342534	Transcript
Caudate	ENST00000261483.4	ENSG00000112893.9	chr5:109729885:A:G	chr5	0.0304913669179524	Transcript
Caudate	ENST00000261483.4	ENSG00000112893.9	chr5:109730885:T:C	chr5	0.0304913669179524	Transcript
Caudate	ENST00000261483.4	ENSG00000112893.9	chr5:109743011:T:C	chr5	0.0304913669179524	Transcript
Caudate	ENST00000261483.4	ENSG00000112893.9	chr5:109807130:A:T	chr5	0.0305787692805583	Transcript
Caudate	ENST00000261483.4	ENSG00000112893.9	chr5:109800930:C:A	chr5	0.0305870271405514	Transcript
Caudate	ENST00000261483.4	ENSG00000112893.9	chr5:109708857:C:A	chr5	0.0308165903785265	Transcript
Caudate	ENST00000261483.4	ENSG00000112893.9	chr5:109721127:G:T	chr5	0.0323419302600263	Transcript
Caudate	ENST00000261483.4	ENSG00000112893.9	chr5:109805922:C:G	chr5	0.0329119706089017	Transcript
Caudate	ENST00000261483.4	ENSG00000112893.9	chr5:109799087:G:A	chr5	0.033011798574855	Transcript
Caudate	ENST00000261483.4	ENSG00000112893.9	chr5:109799144:G:A	chr5	0.033011798574855	Transcript
Caudate	ENST00000261483.4	ENSG00000112893.9	chr5:109818683:A:G	chr5	0.0332111150988817	Transcript
Caudate	ENST00000261483.4	ENSG00000112893.9	chr5:109851797:G:A	chr5	0.0332765269857242	Transcript
Caudate	ENST00000261483.4	ENSG00000112893.9	chr5:109891693:C:G	chr5	0.0337485353605109	Transcript
Caudate	ENST00000261483.4	ENSG00000112893.9	chr5:109894288:A:C	chr5	0.0337485353605109	Transcript
Caudate	ENST00000261483.4	ENSG00000112893.9	chr5:109842676:AT:A	chr5	0.0341332968230576	Transcript
Caudate	ENST00000261483.4	ENSG00000112893.9	chr5:109698914:C:A	chr5	0.0346938238197284	Transcript
Caudate	ENST00000261483.4	ENSG00000112893.9	chr5:109701831:G:T	chr5	0.036310235176719	Transcript
Caudate	ENST00000261483.4	ENSG00000112893.9	chr5:109703598:T:C	chr5	0.036310235176719	Transcript
Caudate	ENST00000261483.4	ENSG00000112893.9	chr5:109793064:G:A	chr5	0.0365287978500732	Transcript
Caudate	ENST00000261483.4	ENSG00000112893.9	chr5:109822362:A:C	chr5	0.0367005600300349	Transcript
Caudate	ENST00000261483.4	ENSG00000112893.9	chr5:109830827:C:T	chr5	0.0367783094057639	Transcript
Caudate	ENST00000261483.4	ENSG00000112893.9	chr5:109799795:A:G	chr5	0.0371601730072638	Transcript
Caudate	ENST00000261483.4	ENSG00000112893.9	chr5:109699629:G:A	chr5	0.0374929567493064	Transcript
Caudate	ENST00000261483.4	ENSG00000112893.9	chr5:109815030:C:T	chr5	0.0376202734075149	Transcript
Caudate	ENST00000261483.4	ENSG00000112893.9	chr5:109798590:G:C	chr5	0.0377066108866077	Transcript
Caudate	ENST00000261483.4	ENSG00000112893.9	chr5:109843058:G:A	chr5	0.0382417575480909	Transcript
Caudate	ENST00000261483.4	ENSG00000112893.9	chr5:109824123:A:G	chr5	0.0387483605459256	Transcript
Caudate	ENST00000261483.4	ENSG00000112893.9	chr5:109844056:C:T	chr5	0.038948031035247	Transcript
Caudate	ENST00000261483.4	ENSG00000112893.9	chr5:109696816:G:C	chr5	0.039040885945758	Transcript
Caudate	ENST00000261483.4	ENSG00000112893.9	chr5:109705607:G:C	chr5	0.039040885945758	Transcript
Caudate	ENST00000261483.4	ENSG00000112893.9	chr5:109707981:G:A	chr5	0.0405349664654256	Transcript
Caudate	ENST00000261483.4	ENSG00000112893.9	chr5:109734777:G:A	chr5	0.0405545034838256	Transcript
Caudate	ENST00000261483.4	ENSG00000112893.9	chr5:109856535:T:A	chr5	0.0405963543616215	Transcript
Caudate	ENST00000261483.4	ENSG00000112893.9	chr5:109712011:G:A	chr5	0.0421228877133985	Transcript
Caudate	ENST00000261483.4	ENSG00000112893.9	chr5:109705051:G:A	chr5	0.0428064056020011	Transcript
Caudate	ENST00000261483.4	ENSG00000112893.9	chr5:109836856:G:A	chr5	0.0439187462648455	Transcript
Caudate	ENST00000261483.4	ENSG00000112893.9	chr5:109856334:C:G	chr5	0.0444364220535913	Transcript
Caudate	ENST00000261483.4	ENSG00000112893.9	chr5:109703479:C:T	chr5	0.0447910754392532	Transcript
Caudate	ENST00000261483.4	ENSG00000112893.9	chr5:109722982:G:A	chr5	0.0447910754392532	Transcript
Caudate	ENST00000261483.4	ENSG00000112893.9	chr5:109715637:C:A	chr5	0.0453708948951318	Transcript
Caudate	ENST00000261483.4	ENSG00000112893.9	chr5:109705591:G:A	chr5	0.0469804601162246	Transcript
Caudate	ENST00000261483.4	ENSG00000112893.9	chr5:109886732:C:A	chr5	0.0477459921773085	Transcript
Caudate	ENST00000261483.4	ENSG00000112893.9	chr5:109793608:G:A	chr5	0.048072222155786	Transcript
Caudate	ENST00000261537.6	ENSG00000101752.11	chr18:21906065:T:A	chr18	0.0067438331872216	Transcript
Caudate	ENST00000261558.7	ENSG00000053770.11	chr14:57182590:C:T	chr14	6.6131629306021e-07	Transcript
Caudate	ENST00000261558.7	ENSG00000053770.11	chr14:57555877:G:A	chr14	0.0003972069861483	Transcript
Caudate	ENST00000261558.7	ENSG00000053770.11	chr14:57560617:G:A	chr14	0.0003972069861483	Transcript
Caudate	ENST00000261558.7	ENSG00000053770.11	chr14:57558961:A:G	chr14	0.0004086405494181	Transcript
Caudate	ENST00000261558.7	ENSG00000053770.11	chr14:57556076:C:T	chr14	0.0004366629579916	Transcript
Caudate	ENST00000261558.7	ENSG00000053770.11	chr14:57546588:A:G	chr14	0.0006103167474232	Transcript
Caudate	ENST00000261558.7	ENSG00000053770.11	chr14:57546711:G:GC	chr14	0.0006372637276054	Transcript
Caudate	ENST00000261558.7	ENSG00000053770.11	chr14:57535032:G:T	chr14	0.0006962280738974	Transcript
Caudate	ENST00000261558.7	ENSG00000053770.11	chr14:57533324:G:A	chr14	0.0011116844739658	Transcript
Caudate	ENST00000261558.7	ENSG00000053770.11	chr14:57355925:C:T	chr14	0.0011843686436102	Transcript
Caudate	ENST00000261558.7	ENSG00000053770.11	chr14:57540860:A:G	chr14	0.0013165772685881	Transcript
Caudate	ENST00000261558.7	ENSG00000053770.11	chr14:57537449:C:G	chr14	0.0024200016988876	Transcript
Caudate	ENST00000261558.7	ENSG00000053770.11	chr14:57356780:A:G	chr14	0.0035576321589019	Transcript
Caudate	ENST00000261558.7	ENSG00000053770.11	chr14:57709191:T:C	chr14	0.0051031894334697	Transcript
Caudate	ENST00000261558.7	ENSG00000053770.11	chr14:57542670:C:A	chr14	0.0053646582830746	Transcript
Caudate	ENST00000261558.7	ENSG00000053770.11	chr14:57704665:A:G	chr14	0.0084939252953959	Transcript
Caudate	ENST00000261558.7	ENSG00000053770.11	chr14:57706449:A:G	chr14	0.0084939252953959	Transcript
Caudate	ENST00000261558.7	ENSG00000053770.11	chr14:57011740:A:G	chr14	0.010897003549188	Transcript
Caudate	ENST00000261558.7	ENSG00000053770.11	chr14:57017144:G:A	chr14	0.0121279348478055	Transcript
Caudate	ENST00000261558.7	ENSG00000053770.11	chr14:57017762:T:A	chr14	0.0121279348478055	Transcript
Caudate	ENST00000261558.7	ENSG00000053770.11	chr14:57020548:T:C	chr14	0.0121279348478055	Transcript
Caudate	ENST00000261558.7	ENSG00000053770.11	chr14:57708741:G:A	chr14	0.0167837173344955	Transcript
Caudate	ENST00000261558.7	ENSG00000053770.11	chr14:57726984:T:C	chr14	0.0167837173344955	Transcript
Caudate	ENST00000261558.7	ENSG00000053770.11	chr14:57647325:C:T	chr14	0.0169936402634979	Transcript
Caudate	ENST00000261558.7	ENSG00000053770.11	chr14:57647413:G:A	chr14	0.0169936402634979	Transcript
Caudate	ENST00000261558.7	ENSG00000053770.11	chr14:57001927:C:T	chr14	0.0181855091656782	Transcript
Caudate	ENST00000261558.7	ENSG00000053770.11	chr14:57509746:G:A	chr14	0.0188458894222431	Transcript
Caudate	ENST00000261558.7	ENSG00000053770.11	chr14:57174898:C:T	chr14	0.0201258210321051	Transcript
Caudate	ENST00000261558.7	ENSG00000053770.11	chr14:57504174:AC:A	chr14	0.0225146666698133	Transcript
Caudate	ENST00000261558.7	ENSG00000053770.11	chr14:57002680:G:C	chr14	0.0244930927438409	Transcript
Caudate	ENST00000261558.7	ENSG00000053770.11	chr14:57535353:C:G	chr14	0.0309417679579121	Transcript
Caudate	ENST00000261558.7	ENSG00000053770.11	chr14:57013817:A:G	chr14	0.0330804727228458	Transcript
Caudate	ENST00000261558.7	ENSG00000053770.11	chr14:57012280:C:A	chr14	0.034809333498614	Transcript
Caudate	ENST00000261558.7	ENSG00000053770.11	chr14:57013018:G:C	chr14	0.0348681833831726	Transcript
Caudate	ENST00000261558.7	ENSG00000053770.11	chr14:57175884:T:TGGA	chr14	0.0356557672277879	Transcript
Caudate	ENST00000261558.7	ENSG00000053770.11	chr14:57559422:G:C	chr14	0.0367038756578062	Transcript
Caudate	ENST00000261558.7	ENSG00000053770.11	chr14:57560121:C:A	chr14	0.0367038756578062	Transcript
Caudate	ENST00000261558.7	ENSG00000053770.11	chr14:57506003:A:G	chr14	0.0371107879387862	Transcript
Caudate	ENST00000261558.7	ENSG00000053770.11	chr14:57175990:A:G	chr14	0.0380891387529196	Transcript
Caudate	ENST00000261558.7	ENSG00000053770.11	chr14:57554481:T:A	chr14	0.0400796603559533	Transcript
Caudate	ENST00000261558.7	ENSG00000053770.11	chr14:57647215:G:A	chr14	0.0403161969063699	Transcript
Caudate	ENST00000261558.7	ENSG00000053770.11	chr14:57647226:A:T	chr14	0.0403161969063699	Transcript
Caudate	ENST00000261558.7	ENSG00000053770.11	chr14:57647243:T:A	chr14	0.0403161969063699	Transcript
Caudate	ENST00000261558.7	ENSG00000053770.11	chr14:57553178:A:G	chr14	0.041856457076091	Transcript
Caudate	ENST00000261558.7	ENSG00000053770.11	chr14:57521453:T:G	chr14	0.0432016866891608	Transcript
Caudate	ENST00000261558.7	ENSG00000053770.11	chr14:57521036:A:G	chr14	0.0467342613628117	Transcript
Caudate	ENST00000261558.7	ENSG00000053770.11	chr14:57645654:A:G	chr14	0.049002336222368	Transcript
Caudate	ENST00000261601.7	ENSG00000101557.14	chr18:602081:G:C	chr18	0.0413130347400837	Transcript
Caudate	ENST00000261636.12	ENSG00000120805.13	chr12:101044485:C:T	chr12	0.0438856454003296	Transcript
Caudate	ENST00000261783.3	ENSG00000081181.7	chr14:67528940:T:C	chr14	0.0027924536905553	Transcript
Caudate	ENST00000261783.3	ENSG00000081181.7	chr14:67528911:G:A	chr14	0.0450627872596324	Transcript
Caudate	ENST00000261783.3	ENSG00000081181.7	chr14:67489036:A:C	chr14	0.0471733373967513	Transcript
Caudate	ENST00000261837.11	ENSG00000069966.18	chr15:52222635:G:GCACA	chr15	0.0244387734993553	Transcript
Caudate	ENST00000261879.9	ENSG00000138613.13	chr15:63386226:C:T	chr15	0.0447499559166628	Transcript
Caudate	ENST00000261890.6	ENSG00000103769.9	chr15:66053062:A:G	chr15	0.0175861903127466	Transcript
Caudate	ENST00000261890.6	ENSG00000103769.9	chr15:65845547:G:A	chr15	0.0197049032406712	Transcript
Caudate	ENST00000261890.6	ENSG00000103769.9	chr15:66158636:G:A	chr15	0.0260625147725024	Transcript
Caudate	ENST00000261890.6	ENSG00000103769.9	chr15:66218665:TAAAAC:T	chr15	0.0420533128821609	Transcript
Caudate	ENST00000262052.9	ENSG00000110911.14	chr12:51422002:C:T	chr12	0.0248073730470363	Transcript
Caudate	ENST00000262052.9	ENSG00000110911.14	chr12:51414140:T:C	chr12	0.0431782521502618	Transcript
Caudate	ENST00000262094.9	ENSG00000041353.9	chr18:54700202:T:C	chr18	0.0341906403948467	Transcript
Caudate	ENST00000262126.8	ENSG00000101745.16	chr18:9438824:C:T	chr18	0.0142031473412858	Transcript
Caudate	ENST00000262126.8	ENSG00000101745.16	chr18:9438852:A:G	chr18	0.0338996574218473	Transcript
Caudate	ENST00000262193.6	ENSG00000008018.8	chr6:170107810:A:T	chr6	0.0019954861581774	Transcript
Caudate	ENST00000262193.6	ENSG00000008018.8	chr6:170107560:T:C	chr6	0.0028815905818336	Transcript
Caudate	ENST00000262193.6	ENSG00000008018.8	chr6:170110803:C:T	chr6	0.0036354253276346	Transcript
Caudate	ENST00000262193.6	ENSG00000008018.8	chr6:170112473:C:T	chr6	0.0036354253276346	Transcript
Caudate	ENST00000262193.6	ENSG00000008018.8	chr6:170112285:G:A	chr6	0.0046394389665719	Transcript
Caudate	ENST00000262193.6	ENSG00000008018.8	chr6:170112507:G:A	chr6	0.0046394389665719	Transcript
Caudate	ENST00000262193.6	ENSG00000008018.8	chr6:170112598:C:G	chr6	0.0046394389665719	Transcript
Caudate	ENST00000262193.6	ENSG00000008018.8	chr6:170113211:C:G	chr6	0.0046394389665719	Transcript
Caudate	ENST00000262193.6	ENSG00000008018.8	chr6:170113585:G:A	chr6	0.0047580044259084	Transcript
Caudate	ENST00000262193.6	ENSG00000008018.8	chr6:170105890:G:A	chr6	0.0049499021431795	Transcript
Caudate	ENST00000262193.6	ENSG00000008018.8	chr6:170125481:C:T	chr6	0.0052980706232431	Transcript
Caudate	ENST00000262193.6	ENSG00000008018.8	chr6:170110297:A:G	chr6	0.0061589325231337	Transcript
Caudate	ENST00000262193.6	ENSG00000008018.8	chr6:170108868:A:G	chr6	0.0090022033234372	Transcript
Caudate	ENST00000262193.6	ENSG00000008018.8	chr6:170120657:T:C	chr6	0.0155906832352654	Transcript
Caudate	ENST00000262193.6	ENSG00000008018.8	chr6:170124696:G:C	chr6	0.0175863556230524	Transcript
Caudate	ENST00000262193.6	ENSG00000008018.8	chr6:170126228:C:T	chr6	0.0175863556230524	Transcript
Caudate	ENST00000262193.6	ENSG00000008018.8	chr6:170129916:C:T	chr6	0.0237512526285957	Transcript
Caudate	ENST00000262193.6	ENSG00000008018.8	chr6:170129945:A:C	chr6	0.0237512526285957	Transcript
Caudate	ENST00000262193.6	ENSG00000008018.8	chr6:170111506:C:CT	chr6	0.0264861172224191	Transcript
Caudate	ENST00000262193.6	ENSG00000008018.8	chr6:170104733:T:A	chr6	0.0368640804669836	Transcript
Caudate	ENST00000262193.6	ENSG00000008018.8	chr6:170102960:G:A	chr6	0.0390639068939007	Transcript
Caudate	ENST00000262193.6	ENSG00000008018.8	chr6:170102410:C:G	chr6	0.0448241456760813	Transcript
Caudate	ENST00000262193.6	ENSG00000008018.8	chr6:170102558:C:T	chr6	0.0497944933928579	Transcript
Caudate	ENST00000262213.6	ENSG00000067167.7	chr8:70597296:A:G	chr8	0.0290773044466173	Transcript
Caudate	ENST00000262213.6	ENSG00000067167.7	chr8:70577447:C:A	chr8	0.0297778226094089	Transcript
Caudate	ENST00000262213.6	ENSG00000067167.7	chr8:70559710:G:A	chr8	0.0319457663668389	Transcript
Caudate	ENST00000262213.6	ENSG00000067167.7	chr8:70556182:G:C	chr8	0.0343128337931311	Transcript
Caudate	ENST00000262213.6	ENSG00000067167.7	chr8:70579161:C:T	chr8	0.0343128337931311	Transcript
Caudate	ENST00000262213.6	ENSG00000067167.7	chr8:70556650:T:C	chr8	0.0357925446487957	Transcript
Caudate	ENST00000262213.6	ENSG00000067167.7	chr8:70566777:A:T	chr8	0.0490230373897452	Transcript
Caudate	ENST00000262238.8	ENSG00000100811.11	chr14:100365915:C:T	chr14	0.0341806469187939	Transcript
Caudate	ENST00000262238.8	ENSG00000100811.11	chr14:100602798:G:T	chr14	0.047342360821303	Transcript
Caudate	ENST00000262265.9	ENSG00000104872.10	chr19:49166320:A:G	chr19	0.030724954325432	Transcript
Caudate	ENST00000262348.8	ENSG00000116729.13	chr1:68589032:T:G	chr1	0.0408895023530844	Transcript
Caudate	ENST00000262352.7	ENSG00000106688.11	chr9:4082768:C:G	chr9	0.031974407784698	Transcript
Caudate	ENST00000262450.7	ENSG00000116254.17	chr1:5619058:A:C	chr1	0.0450512903436269	Transcript
Caudate	ENST00000262498.7	ENSG00000070761.7	chr16:58474774:A:G	chr16	0.0172463491123614	Transcript
Caudate	ENST00000262498.7	ENSG00000070761.7	chr16:58251284:G:A	chr16	0.0250465708691959	Transcript
Caudate	ENST00000262498.7	ENSG00000070761.7	chr16:58468549:C:T	chr16	0.0460499583939772	Transcript
Caudate	ENST00000262545.6	ENSG00000125851.9	chr20:16936571:C:A	chr20	0.0461602748955375	Transcript
Caudate	ENST00000262631.9	ENSG00000105711.10	chr19:35127793:G:T	chr19	0.0150390333255823	Transcript
Caudate	ENST00000262631.9	ENSG00000105711.10	chr19:35128262:A:G	chr19	0.0173052522606281	Transcript
Caudate	ENST00000262631.9	ENSG00000105711.10	chr19:35128536:C:A	chr19	0.0282330557873839	Transcript
Caudate	ENST00000262631.9	ENSG00000105711.10	chr19:35121009:A:G	chr19	0.0406793052727362	Transcript
Caudate	ENST00000262631.9	ENSG00000105711.10	chr19:35124275:A:G	chr19	0.0483919620072856	Transcript
Caudate	ENST00000262631.9	ENSG00000105711.10	chr19:35125964:A:G	chr19	0.0483919620072856	Transcript
Caudate	ENST00000262646.11	ENSG00000104388.14	chr8:60902026:ATTC:A	chr8	0.035454094036009	Transcript
Caudate	ENST00000262646.11	ENSG00000104388.14	chr8:60935367:G:A	chr8	0.0498928753718777	Transcript
Caudate	ENST00000262812.8	ENSG00000105669.13	chr19:18418397:T:C	chr19	0.0216459536521087	Transcript
Caudate	ENST00000262812.8	ENSG00000105669.13	chr19:18412076:G:A	chr19	0.0264299880369905	Transcript
Caudate	ENST00000262812.8	ENSG00000105669.13	chr19:18455585:T:C	chr19	0.0290676291778926	Transcript
Caudate	ENST00000262812.8	ENSG00000105669.13	chr19:19392998:T:A	chr19	0.0313599297130171	Transcript
Caudate	ENST00000262812.8	ENSG00000105669.13	chr19:18524579:G:A	chr19	0.0416536762233687	Transcript
Caudate	ENST00000262812.8	ENSG00000105669.13	chr19:18525835:A:G	chr19	0.0416536762233687	Transcript
Caudate	ENST00000262812.8	ENSG00000105669.13	chr19:18600568:A:G	chr19	0.0492401725563372	Transcript
Caudate	ENST00000262812.8	ENSG00000105669.13	chr19:18522945:T:C	chr19	0.0499168790954224	Transcript
Caudate	ENST00000262942.9	ENSG00000241685.8	chr7:99068873:CCCTAA:C	chr7	0.0349207110135129	Transcript
Caudate	ENST00000262982.2	ENSG00000124207.16	chr20:48871111:TCA:T	chr20	0.0406905370200111	Transcript
Caudate	ENST00000263168.3	ENSG00000116489.12	chr1:113009261:T:C	chr1	0.0255121796034632	Transcript
Caudate	ENST00000263168.3	ENSG00000116489.12	chr1:113003501:T:A	chr1	0.0379314549449014	Transcript
Caudate	ENST00000263168.3	ENSG00000116489.12	chr1:113006265:A:G	chr1	0.0379314549449014	Transcript
Caudate	ENST00000263168.3	ENSG00000116489.12	chr1:113007359:C:G	chr1	0.0379314549449014	Transcript
Caudate	ENST00000263168.3	ENSG00000116489.12	chr1:113015083:G:T	chr1	0.0379314549449014	Transcript
Caudate	ENST00000263168.3	ENSG00000116489.12	chr1:113017312:C:T	chr1	0.038696223990678	Transcript
Caudate	ENST00000263168.3	ENSG00000116489.12	chr1:113022022:C:T	chr1	0.038696223990678	Transcript
Caudate	ENST00000263168.3	ENSG00000116489.12	chr1:112993425:C:T	chr1	0.0453683722939153	Transcript
Caudate	ENST00000263168.3	ENSG00000116489.12	chr1:112999214:C:G	chr1	0.04665701496087	Transcript
Caudate	ENST00000263245.9	ENSG00000242247.10	chr22:42696614:A:G	chr22	0.0257909801038206	Transcript
Caudate	ENST00000263257.5	ENSG00000104967.6	chr19:45900116:A:G	chr19	0.022378318836585	Transcript
Caudate	ENST00000263354.7	ENSG00000105402.7	chr19:47966428:A:G	chr19	0.034193999252345	Transcript
Caudate	ENST00000263354.7	ENSG00000105402.7	chr19:47966441:A:C	chr19	0.034193999252345	Transcript
Caudate	ENST00000263354.7	ENSG00000105402.7	chr19:47965513:A:G	chr19	0.0406786345854288	Transcript
Caudate	ENST00000263368.8	ENSG00000090013.9	chr19:40446594:C:T	chr19	0.0081500284878461	Transcript
Caudate	ENST00000263368.8	ENSG00000090013.9	chr19:40449681:T:G	chr19	0.0091891332502383	Transcript
Caudate	ENST00000263368.8	ENSG00000090013.9	chr19:40459571:A:G	chr19	0.0306552433420483	Transcript
Caudate	ENST00000263368.8	ENSG00000090013.9	chr19:40450337:G:C	chr19	0.037733887094767	Transcript
Caudate	ENST00000263368.8	ENSG00000090013.9	chr19:40449332:A:G	chr19	0.0416812694089062	Transcript
Caudate	ENST00000263368.8	ENSG00000090013.9	chr19:40449975:A:G	chr19	0.0420894830841056	Transcript
Caudate	ENST00000263368.8	ENSG00000090013.9	chr19:40459443:A:G	chr19	0.0426648691860995	Transcript
Caudate	ENST00000263379.3	ENSG00000104998.3	chr19:13658375:T:A	chr19	0.0114294947966915	Transcript
Caudate	ENST00000263379.3	ENSG00000104998.3	chr19:13658376:T:A	chr19	0.0114294947966915	Transcript
Caudate	ENST00000263379.3	ENSG00000104998.3	chr19:13645725:A:T	chr19	0.0161739205527018	Transcript
Caudate	ENST00000263379.3	ENSG00000104998.3	chr19:13660101:G:A	chr19	0.020917322789952	Transcript
Caudate	ENST00000263379.3	ENSG00000104998.3	chr19:13663625:C:T	chr19	0.0214155946525027	Transcript
Caudate	ENST00000263379.3	ENSG00000104998.3	chr19:13662202:G:C	chr19	0.0286211433995769	Transcript
Caudate	ENST00000263379.3	ENSG00000104998.3	chr19:13653285:T:C	chr19	0.0295723745267096	Transcript
Caudate	ENST00000263379.3	ENSG00000104998.3	chr19:13636927:G:T	chr19	0.0317436945683716	Transcript
Caudate	ENST00000263379.3	ENSG00000104998.3	chr19:13658687:A:G	chr19	0.0328698709304648	Transcript
Caudate	ENST00000263379.3	ENSG00000104998.3	chr19:13666087:G:A	chr19	0.0397850842872499	Transcript
Caudate	ENST00000263379.3	ENSG00000104998.3	chr19:13656199:A:G	chr19	0.0458506328473475	Transcript
Caudate	ENST00000263379.3	ENSG00000104998.3	chr19:13652754:C:A	chr19	0.0468529788281203	Transcript
Caudate	ENST00000263383.7	ENSG00000105135.15	chr19:14765105:T:C	chr19	0.0460775077635985	Transcript
Caudate	ENST00000263383.7	ENSG00000105135.15	chr19:15578641:G:T	chr19	0.0465161905574812	Transcript
Caudate	ENST00000263733.4	ENSG00000116199.11	chr1:179040981:C:G	chr1	0.0358519713412382	Transcript
Caudate	ENST00000263733.4	ENSG00000116199.11	chr1:179046860:T:C	chr1	0.0446307748043683	Transcript
Caudate	ENST00000263733.4	ENSG00000116199.11	chr1:179049790:T:C	chr1	0.0446307748043683	Transcript
Caudate	ENST00000263733.4	ENSG00000116199.11	chr1:179016523:T:C	chr1	0.0459985693988637	Transcript
Caudate	ENST00000263857.10	ENSG00000068654.15	chr2:85793820:G:C	chr2	0.02070403256924	Transcript
Caudate	ENST00000263904.4	ENSG00000115145.9	chr2:152610177:T:G	chr2	0.0477783161008205	Transcript
Caudate	ENST00000264039.6	ENSG00000063660.8	chr2:240268269:G:A	chr2	0.0279164423375137	Transcript
Caudate	ENST00000264039.6	ENSG00000063660.8	chr2:240261804:T:C	chr2	0.0286332550829994	Transcript
Caudate	ENST00000264039.6	ENSG00000063660.8	chr2:240266611:C:T	chr2	0.0289965619950507	Transcript
Caudate	ENST00000264039.6	ENSG00000063660.8	chr2:240272642:T:C	chr2	0.0294912127731182	Transcript
Caudate	ENST00000264039.6	ENSG00000063660.8	chr2:240274149:C:T	chr2	0.0294912127731182	Transcript
Caudate	ENST00000264039.6	ENSG00000063660.8	chr2:240273800:T:G	chr2	0.0336248988182355	Transcript
Caudate	ENST00000264071.6	ENSG00000104833.11	chr19:6737052:T:C	chr19	0.0466994793602201	Transcript
Caudate	ENST00000264346.11	ENSG00000138642.14	chr4:88755716:CTA:C	chr4	0.0005320706161281	Transcript
Caudate	ENST00000264346.11	ENSG00000138642.14	chr4:88815241:C:G	chr4	0.001482345558282	Transcript
Caudate	ENST00000264346.11	ENSG00000138642.14	chr4:88796712:GT:G	chr4	0.0017174268210396	Transcript
Caudate	ENST00000264346.11	ENSG00000138642.14	chr4:88800204:T:A	chr4	0.0021438903877397	Transcript
Caudate	ENST00000264346.11	ENSG00000138642.14	chr4:88739702:G:A	chr4	0.0021980286995819	Transcript
Caudate	ENST00000264346.11	ENSG00000138642.14	chr4:88745625:G:A	chr4	0.002544568585418	Transcript
Caudate	ENST00000264346.11	ENSG00000138642.14	chr4:88747708:C:T	chr4	0.002544568585418	Transcript
Caudate	ENST00000264346.11	ENSG00000138642.14	chr4:88805745:T:C	chr4	0.0028349679442765	Transcript
Caudate	ENST00000264346.11	ENSG00000138642.14	chr4:88750926:A:G	chr4	0.0040019056503867	Transcript
Caudate	ENST00000264346.11	ENSG00000138642.14	chr4:88748723:C:T	chr4	0.005476662356597	Transcript
Caudate	ENST00000264346.11	ENSG00000138642.14	chr4:88781467:A:T	chr4	0.0069115822267166	Transcript
Caudate	ENST00000264346.11	ENSG00000138642.14	chr4:88751654:T:C	chr4	0.0069689609303376	Transcript
Caudate	ENST00000264346.11	ENSG00000138642.14	chr4:88780826:C:T	chr4	0.0457276733247486	Transcript
Caudate	ENST00000264350.7	ENSG00000138646.8	chr4:88188491:G:A	chr4	0.0412275818363793	Transcript
Caudate	ENST00000264350.7	ENSG00000138646.8	chr4:88197293:A:G	chr4	0.043127477384469	Transcript
Caudate	ENST00000264436.8	ENSG00000075340.22	chr2:70654858:T:A	chr2	0.0200769607485252	Transcript
Caudate	ENST00000264436.8	ENSG00000075340.22	chr2:70645752:A:G	chr2	0.0293385533027685	Transcript
Caudate	ENST00000264436.8	ENSG00000075340.22	chr2:70645019:T:C	chr2	0.031448684100747	Transcript
Caudate	ENST00000264436.8	ENSG00000075340.22	chr2:70644985:C:G	chr2	0.0396711514979117	Transcript
Caudate	ENST00000264436.8	ENSG00000075340.22	chr2:70645685:T:C	chr2	0.0396711514979117	Transcript
Caudate	ENST00000264436.8	ENSG00000075340.22	chr2:70650427:T:C	chr2	0.0481269419920112	Transcript
Caudate	ENST00000264689.10	ENSG00000109775.10	chr4:185119419:GGATTTGCAAACAGAACA:G	chr4	0.030132911410293	Transcript
Caudate	ENST00000264689.10	ENSG00000109775.10	chr4:185459692:A:T	chr4	0.0418641418414666	Transcript
Caudate	ENST00000264689.10	ENSG00000109775.10	chr4:185459961:G:T	chr4	0.0418641418414666	Transcript
Caudate	ENST00000264689.10	ENSG00000109775.10	chr4:185460011:G:A	chr4	0.0418641418414666	Transcript
Caudate	ENST00000264689.10	ENSG00000109775.10	chr4:185462033:A:G	chr4	0.0446161453271263	Transcript
Caudate	ENST00000264689.10	ENSG00000109775.10	chr4:185461052:A:G	chr4	0.0471580573619464	Transcript
Caudate	ENST00000264710.4	ENSG00000084733.10	chr2:25969323:A:C	chr2	0.0001267845152946	Transcript
Caudate	ENST00000264710.4	ENSG00000084733.10	chr2:25974056:G:A	chr2	0.0001367909215244	Transcript
Caudate	ENST00000264710.4	ENSG00000084733.10	chr2:25973641:C:T	chr2	0.0043259923612428	Transcript
Caudate	ENST00000264710.4	ENSG00000084733.10	chr2:25973152:C:T	chr2	0.0057961438264187	Transcript
Caudate	ENST00000264710.4	ENSG00000084733.10	chr2:25968054:C:T	chr2	0.0203765061450332	Transcript
Caudate	ENST00000264866.8	ENSG00000109680.10	chr4:26454645:T:G	chr4	0.041525210902047	Transcript
Caudate	ENST00000264896.6	ENSG00000138760.8	chr4:76560204:G:A	chr4	0.0174873661672635	Transcript
Caudate	ENST00000264896.6	ENSG00000138760.8	chr4:76046915:C:T	chr4	0.0205516547147681	Transcript
Caudate	ENST00000264896.6	ENSG00000138760.8	chr4:76046788:G:T	chr4	0.0249390166148017	Transcript
Caudate	ENST00000264896.6	ENSG00000138760.8	chr4:76046789:C:T	chr4	0.0249390166148017	Transcript
Caudate	ENST00000264896.6	ENSG00000138760.8	chr4:76046836:C:T	chr4	0.0249390166148017	Transcript
Caudate	ENST00000264896.6	ENSG00000138760.8	chr4:76046876:G:A	chr4	0.0249390166148017	Transcript
Caudate	ENST00000264896.6	ENSG00000138760.8	chr4:76046978:AG:A	chr4	0.0249390166148017	Transcript
Caudate	ENST00000264896.6	ENSG00000138760.8	chr4:76047012:G:A	chr4	0.0249390166148017	Transcript
Caudate	ENST00000264896.6	ENSG00000138760.8	chr4:76047033:C:T	chr4	0.0249390166148017	Transcript
Caudate	ENST00000264896.6	ENSG00000138760.8	chr4:76047044:G:A	chr4	0.0249390166148017	Transcript
Caudate	ENST00000264896.6	ENSG00000138760.8	chr4:76047468:A:T	chr4	0.0249390166148017	Transcript
Caudate	ENST00000264896.6	ENSG00000138760.8	chr4:76047548:G:A	chr4	0.0249390166148017	Transcript
Caudate	ENST00000264896.6	ENSG00000138760.8	chr4:76047904:C:A	chr4	0.0249390166148017	Transcript
Caudate	ENST00000264896.6	ENSG00000138760.8	chr4:76048265:T:C	chr4	0.0249390166148017	Transcript
Caudate	ENST00000264896.6	ENSG00000138760.8	chr4:76048387:T:C	chr4	0.0249390166148017	Transcript
Caudate	ENST00000264896.6	ENSG00000138760.8	chr4:76048484:G:A	chr4	0.0249390166148017	Transcript
Caudate	ENST00000264896.6	ENSG00000138760.8	chr4:76048495:C:T	chr4	0.0249390166148017	Transcript
Caudate	ENST00000264896.6	ENSG00000138760.8	chr4:76048665:G:A	chr4	0.0249390166148017	Transcript
Caudate	ENST00000264896.6	ENSG00000138760.8	chr4:76048802:A:G	chr4	0.0249390166148017	Transcript
Caudate	ENST00000264896.6	ENSG00000138760.8	chr4:76048826:A:AC	chr4	0.0249390166148017	Transcript
Caudate	ENST00000264896.6	ENSG00000138760.8	chr4:76048877:T:C	chr4	0.0249390166148017	Transcript
Caudate	ENST00000264896.6	ENSG00000138760.8	chr4:76048906:C:G	chr4	0.0249390166148017	Transcript
Caudate	ENST00000264896.6	ENSG00000138760.8	chr4:76049016:T:C	chr4	0.0249390166148017	Transcript
Caudate	ENST00000264896.6	ENSG00000138760.8	chr4:76049320:G:A	chr4	0.0249390166148017	Transcript
Caudate	ENST00000264896.6	ENSG00000138760.8	chr4:76049359:T:G	chr4	0.0249390166148017	Transcript
Caudate	ENST00000264896.6	ENSG00000138760.8	chr4:76049386:C:T	chr4	0.0249390166148017	Transcript
Caudate	ENST00000264896.6	ENSG00000138760.8	chr4:76049426:T:C	chr4	0.0249390166148017	Transcript
Caudate	ENST00000264896.6	ENSG00000138760.8	chr4:76049459:T:C	chr4	0.0249390166148017	Transcript
Caudate	ENST00000264896.6	ENSG00000138760.8	chr4:76049586:C:T	chr4	0.0249390166148017	Transcript
Caudate	ENST00000264896.6	ENSG00000138760.8	chr4:76049752:C:T	chr4	0.0249390166148017	Transcript
Caudate	ENST00000264896.6	ENSG00000138760.8	chr4:76053415:T:TA	chr4	0.0289761930950086	Transcript
Caudate	ENST00000264896.6	ENSG00000138760.8	chr4:76051029:G:A	chr4	0.0293104090226428	Transcript
Caudate	ENST00000264896.6	ENSG00000138760.8	chr4:76059535:C:CTTCT	chr4	0.031390711906626	Transcript
Caudate	ENST00000264896.6	ENSG00000138760.8	chr4:76050236:C:T	chr4	0.0315297579514622	Transcript
Caudate	ENST00000264896.6	ENSG00000138760.8	chr4:76050287:G:A	chr4	0.0315297579514622	Transcript
Caudate	ENST00000264896.6	ENSG00000138760.8	chr4:76050474:T:C	chr4	0.0315297579514622	Transcript
Caudate	ENST00000264896.6	ENSG00000138760.8	chr4:76050526:G:A	chr4	0.0315297579514622	Transcript
Caudate	ENST00000264896.6	ENSG00000138760.8	chr4:76050561:T:C	chr4	0.0315297579514622	Transcript
Caudate	ENST00000264896.6	ENSG00000138760.8	chr4:76050693:A:G	chr4	0.0315297579514622	Transcript
Caudate	ENST00000264896.6	ENSG00000138760.8	chr4:76050696:G:A	chr4	0.0315297579514622	Transcript
Caudate	ENST00000264896.6	ENSG00000138760.8	chr4:76050823:G:A	chr4	0.0315297579514622	Transcript
Caudate	ENST00000264896.6	ENSG00000138760.8	chr4:76050954:C:G	chr4	0.0315297579514622	Transcript
Caudate	ENST00000264896.6	ENSG00000138760.8	chr4:76050976:T:C	chr4	0.0315297579514622	Transcript
Caudate	ENST00000264896.6	ENSG00000138760.8	chr4:76051002:G:A	chr4	0.0315297579514622	Transcript
Caudate	ENST00000264896.6	ENSG00000138760.8	chr4:76051249:G:C	chr4	0.0315297579514622	Transcript
Caudate	ENST00000264896.6	ENSG00000138760.8	chr4:76051294:C:T	chr4	0.0315297579514622	Transcript
Caudate	ENST00000264896.6	ENSG00000138760.8	chr4:76051363:C:T	chr4	0.0315297579514622	Transcript
Caudate	ENST00000264896.6	ENSG00000138760.8	chr4:76051441:A:C	chr4	0.0315297579514622	Transcript
Caudate	ENST00000264896.6	ENSG00000138760.8	chr4:76051500:A:G	chr4	0.0315297579514622	Transcript
Caudate	ENST00000264896.6	ENSG00000138760.8	chr4:76051574:C:T	chr4	0.0315297579514622	Transcript
Caudate	ENST00000264896.6	ENSG00000138760.8	chr4:76051578:C:T	chr4	0.0315297579514622	Transcript
Caudate	ENST00000264896.6	ENSG00000138760.8	chr4:76051602:T:C	chr4	0.0315297579514622	Transcript
Caudate	ENST00000264896.6	ENSG00000138760.8	chr4:76051771:T:G	chr4	0.0315297579514622	Transcript
Caudate	ENST00000264896.6	ENSG00000138760.8	chr4:76052292:A:G	chr4	0.0315297579514622	Transcript
Caudate	ENST00000264896.6	ENSG00000138760.8	chr4:76052368:G:A	chr4	0.0315297579514622	Transcript
Caudate	ENST00000264896.6	ENSG00000138760.8	chr4:76052393:A:G	chr4	0.0315297579514622	Transcript
Caudate	ENST00000264896.6	ENSG00000138760.8	chr4:76052396:G:C	chr4	0.0315297579514622	Transcript
Caudate	ENST00000264896.6	ENSG00000138760.8	chr4:76052404:A:C	chr4	0.0315297579514622	Transcript
Caudate	ENST00000264896.6	ENSG00000138760.8	chr4:76052411:A:C	chr4	0.0315297579514622	Transcript
Caudate	ENST00000264896.6	ENSG00000138760.8	chr4:76052598:C:T	chr4	0.0315297579514622	Transcript
Caudate	ENST00000264896.6	ENSG00000138760.8	chr4:76052942:T:C	chr4	0.0315297579514622	Transcript
Caudate	ENST00000264896.6	ENSG00000138760.8	chr4:76052944:G:T	chr4	0.0315297579514622	Transcript
Caudate	ENST00000264896.6	ENSG00000138760.8	chr4:76053198:G:A	chr4	0.0315297579514622	Transcript
Caudate	ENST00000264896.6	ENSG00000138760.8	chr4:76053220:C:T	chr4	0.0315297579514622	Transcript
Caudate	ENST00000264896.6	ENSG00000138760.8	chr4:76053256:A:G	chr4	0.0315297579514622	Transcript
Caudate	ENST00000264896.6	ENSG00000138760.8	chr4:76053426:T:C	chr4	0.0315297579514622	Transcript
Caudate	ENST00000264896.6	ENSG00000138760.8	chr4:76053574:C:T	chr4	0.0315297579514622	Transcript
Caudate	ENST00000264896.6	ENSG00000138760.8	chr4:76053960:G:A	chr4	0.0315297579514622	Transcript
Caudate	ENST00000264896.6	ENSG00000138760.8	chr4:76054053:G:A	chr4	0.0315297579514622	Transcript
Caudate	ENST00000264896.6	ENSG00000138760.8	chr4:76054656:AC:A	chr4	0.0315297579514622	Transcript
Caudate	ENST00000264896.6	ENSG00000138760.8	chr4:76054771:T:C	chr4	0.0315297579514622	Transcript
Caudate	ENST00000264896.6	ENSG00000138760.8	chr4:76054903:T:C	chr4	0.0315297579514622	Transcript
Caudate	ENST00000264896.6	ENSG00000138760.8	chr4:76055733:GC:G	chr4	0.0315297579514622	Transcript
Caudate	ENST00000264896.6	ENSG00000138760.8	chr4:76055870:C:A	chr4	0.0315297579514622	Transcript
Caudate	ENST00000264896.6	ENSG00000138760.8	chr4:76055920:A:C	chr4	0.0315297579514622	Transcript
Caudate	ENST00000264896.6	ENSG00000138760.8	chr4:76056615:A:G	chr4	0.0315297579514622	Transcript
Caudate	ENST00000264896.6	ENSG00000138760.8	chr4:76056631:T:C	chr4	0.0315297579514622	Transcript
Caudate	ENST00000264896.6	ENSG00000138760.8	chr4:76056811:A:G	chr4	0.0315297579514622	Transcript
Caudate	ENST00000264896.6	ENSG00000138760.8	chr4:76056971:A:G	chr4	0.0315297579514622	Transcript
Caudate	ENST00000264896.6	ENSG00000138760.8	chr4:76056986:A:AG	chr4	0.0315297579514622	Transcript
Caudate	ENST00000264896.6	ENSG00000138760.8	chr4:76056993:AAAT:A	chr4	0.0315297579514622	Transcript
Caudate	ENST00000264896.6	ENSG00000138760.8	chr4:76057046:C:T	chr4	0.0315297579514622	Transcript
Caudate	ENST00000264896.6	ENSG00000138760.8	chr4:76057213:G:C	chr4	0.0315297579514622	Transcript
Caudate	ENST00000264896.6	ENSG00000138760.8	chr4:76057539:T:C	chr4	0.0315297579514622	Transcript
Caudate	ENST00000264896.6	ENSG00000138760.8	chr4:76057540:A:T	chr4	0.0315297579514622	Transcript
Caudate	ENST00000264896.6	ENSG00000138760.8	chr4:76057929:C:T	chr4	0.0315297579514622	Transcript
Caudate	ENST00000264896.6	ENSG00000138760.8	chr4:76058173:G:T	chr4	0.0315297579514622	Transcript
Caudate	ENST00000264896.6	ENSG00000138760.8	chr4:76058174:C:T	chr4	0.0315297579514622	Transcript
Caudate	ENST00000264896.6	ENSG00000138760.8	chr4:76059010:G:T	chr4	0.0315297579514622	Transcript
Caudate	ENST00000264896.6	ENSG00000138760.8	chr4:76059026:T:C	chr4	0.0315297579514622	Transcript
Caudate	ENST00000264896.6	ENSG00000138760.8	chr4:76059346:C:T	chr4	0.0315297579514622	Transcript
Caudate	ENST00000264896.6	ENSG00000138760.8	chr4:76059386:G:A	chr4	0.0315297579514622	Transcript
Caudate	ENST00000264896.6	ENSG00000138760.8	chr4:76060053:A:G	chr4	0.0315297579514622	Transcript
Caudate	ENST00000264896.6	ENSG00000138760.8	chr4:76060159:A:C	chr4	0.0315297579514622	Transcript
Caudate	ENST00000264896.6	ENSG00000138760.8	chr4:76060350:G:GC	chr4	0.0315297579514622	Transcript
Caudate	ENST00000264896.6	ENSG00000138760.8	chr4:76060617:A:AG	chr4	0.0315297579514622	Transcript
Caudate	ENST00000264896.6	ENSG00000138760.8	chr4:76060915:C:T	chr4	0.0315297579514622	Transcript
Caudate	ENST00000264896.6	ENSG00000138760.8	chr4:76061580:C:A	chr4	0.0315297579514622	Transcript
Caudate	ENST00000264896.6	ENSG00000138760.8	chr4:76062111:TGA:T	chr4	0.0315297579514622	Transcript
Caudate	ENST00000264896.6	ENSG00000138760.8	chr4:76062465:T:G	chr4	0.0315297579514622	Transcript
Caudate	ENST00000264896.6	ENSG00000138760.8	chr4:76062623:G:C	chr4	0.0315297579514622	Transcript
Caudate	ENST00000264896.6	ENSG00000138760.8	chr4:76062629:C:T	chr4	0.0315297579514622	Transcript
Caudate	ENST00000264896.6	ENSG00000138760.8	chr4:76062707:C:T	chr4	0.0315297579514622	Transcript
Caudate	ENST00000264896.6	ENSG00000138760.8	chr4:76063110:C:T	chr4	0.0315297579514622	Transcript
Caudate	ENST00000264896.6	ENSG00000138760.8	chr4:76063560:G:A	chr4	0.0315297579514622	Transcript
Caudate	ENST00000264896.6	ENSG00000138760.8	chr4:76063642:A:T	chr4	0.0315297579514622	Transcript
Caudate	ENST00000264896.6	ENSG00000138760.8	chr4:76063783:C:T	chr4	0.0315297579514622	Transcript
Caudate	ENST00000264896.6	ENSG00000138760.8	chr4:76064025:C:T	chr4	0.0315297579514622	Transcript
Caudate	ENST00000264896.6	ENSG00000138760.8	chr4:76064178:T:C	chr4	0.0315297579514622	Transcript
Caudate	ENST00000264896.6	ENSG00000138760.8	chr4:76064737:A:G	chr4	0.0315297579514622	Transcript
Caudate	ENST00000264896.6	ENSG00000138760.8	chr4:76064866:C:T	chr4	0.0315297579514622	Transcript
Caudate	ENST00000264896.6	ENSG00000138760.8	chr4:76065020:C:T	chr4	0.0315297579514622	Transcript
Caudate	ENST00000264896.6	ENSG00000138760.8	chr4:76065062:G:A	chr4	0.0315297579514622	Transcript
Caudate	ENST00000264896.6	ENSG00000138760.8	chr4:76065189:T:C	chr4	0.0315297579514622	Transcript
Caudate	ENST00000264896.6	ENSG00000138760.8	chr4:76065346:A:G	chr4	0.0315297579514622	Transcript
Caudate	ENST00000264896.6	ENSG00000138760.8	chr4:76066014:T:C	chr4	0.0315297579514622	Transcript
Caudate	ENST00000264896.6	ENSG00000138760.8	chr4:76066272:GC:G	chr4	0.0315297579514622	Transcript
Caudate	ENST00000264896.6	ENSG00000138760.8	chr4:76066298:A:G	chr4	0.0315297579514622	Transcript
Caudate	ENST00000264896.6	ENSG00000138760.8	chr4:76066343:G:A	chr4	0.0315297579514622	Transcript
Caudate	ENST00000264896.6	ENSG00000138760.8	chr4:76066593:T:G	chr4	0.0315297579514622	Transcript
Caudate	ENST00000264896.6	ENSG00000138760.8	chr4:76051315:T:C	chr4	0.0327917148827995	Transcript
Caudate	ENST00000264896.6	ENSG00000138760.8	chr4:76054430:T:TA	chr4	0.0329265134503833	Transcript
Caudate	ENST00000264896.6	ENSG00000138760.8	chr4:76551699:G:A	chr4	0.0379982563976666	Transcript
Caudate	ENST00000264896.6	ENSG00000138760.8	chr4:76075805:G:A	chr4	0.0475800684249156	Transcript
Caudate	ENST00000264896.6	ENSG00000138760.8	chr4:76070654:G:A	chr4	0.0478819861794442	Transcript
Caudate	ENST00000264896.6	ENSG00000138760.8	chr4:76074310:G:A	chr4	0.0478819861794442	Transcript
Caudate	ENST00000264930.9	ENSG00000113504.20	chr5:1160947:A:G	chr5	0.0443853466890527	Transcript
Caudate	ENST00000265069.12	ENSG00000056097.15	chr5:31867097:G:A	chr5	0.0396327104454255	Transcript
Caudate	ENST00000265069.12	ENSG00000056097.15	chr5:32457123:A:G	chr5	0.0456871966393252	Transcript
Caudate	ENST00000265069.12	ENSG00000056097.15	chr5:32460535:G:T	chr5	0.0456871966393252	Transcript
Caudate	ENST00000265069.12	ENSG00000056097.15	chr5:32843289:AC:A	chr5	0.0480790800607738	Transcript
Caudate	ENST00000265073.8	ENSG00000113387.11	chr5:32243221:G:A	chr5	0.0058609985750444	Transcript
Caudate	ENST00000265073.8	ENSG00000113387.11	chr5:32289874:A:T	chr5	0.0075266643820026	Transcript
Caudate	ENST00000265073.8	ENSG00000113387.11	chr5:32295468:C:T	chr5	0.0083554570855073	Transcript
Caudate	ENST00000265073.8	ENSG00000113387.11	chr5:32986676:A:G	chr5	0.0132973668467875	Transcript
Caudate	ENST00000265073.8	ENSG00000113387.11	chr5:32986314:A:G	chr5	0.0136317377984001	Transcript
Caudate	ENST00000265073.8	ENSG00000113387.11	chr5:32985708:T:C	chr5	0.0146650016782166	Transcript
Caudate	ENST00000265073.8	ENSG00000113387.11	chr5:32744790:C:T	chr5	0.0176562955699374	Transcript
Caudate	ENST00000265073.8	ENSG00000113387.11	chr5:32455925:C:G	chr5	0.0265303689710009	Transcript
Caudate	ENST00000265073.8	ENSG00000113387.11	chr5:32745177:A:C	chr5	0.0267160431662869	Transcript
Caudate	ENST00000265073.8	ENSG00000113387.11	chr5:32736363:G:A	chr5	0.0273989623252198	Transcript
Caudate	ENST00000265073.8	ENSG00000113387.11	chr5:32225092:A:G	chr5	0.0337737863939097	Transcript
Caudate	ENST00000265073.8	ENSG00000113387.11	chr5:32726531:G:A	chr5	0.0458192430298692	Transcript
Caudate	ENST00000265073.8	ENSG00000113387.11	chr5:32460938:G:T	chr5	0.0466252538330918	Transcript
Caudate	ENST00000265073.8	ENSG00000113387.11	chr5:32262993:G:T	chr5	0.0478424501457001	Transcript
Caudate	ENST00000265073.8	ENSG00000113387.11	chr5:32735543:G:A	chr5	0.0487017232356198	Transcript
Caudate	ENST00000265073.8	ENSG00000113387.11	chr5:32741116:C:T	chr5	0.0487017232356198	Transcript
Caudate	ENST00000265073.8	ENSG00000113387.11	chr5:32459788:A:G	chr5	0.0491254822608335	Transcript
Caudate	ENST00000265073.8	ENSG00000113387.11	chr5:32284205:T:C	chr5	0.0495623013008164	Transcript
Caudate	ENST00000265304.10	ENSG00000106028.10	chr7:142160460:G:A	chr7	0.0105978955722491	Transcript
Caudate	ENST00000265304.10	ENSG00000106028.10	chr7:142161061:T:C	chr7	0.0115347980693924	Transcript
Caudate	ENST00000265304.10	ENSG00000106028.10	chr7:142161451:T:G	chr7	0.0115347980693924	Transcript
Caudate	ENST00000265304.10	ENSG00000106028.10	chr7:142152730:C:A	chr7	0.0116455706343743	Transcript
Caudate	ENST00000265304.10	ENSG00000106028.10	chr7:142160399:A:G	chr7	0.0116455706343743	Transcript
Caudate	ENST00000265304.10	ENSG00000106028.10	chr7:142161272:C:A	chr7	0.0116455706343743	Transcript
Caudate	ENST00000265304.10	ENSG00000106028.10	chr7:142161435:A:G	chr7	0.0116455706343743	Transcript
Caudate	ENST00000265304.10	ENSG00000106028.10	chr7:142161669:G:A	chr7	0.0116455706343743	Transcript
Caudate	ENST00000265304.10	ENSG00000106028.10	chr7:142149633:T:C	chr7	0.0329743381686332	Transcript
Caudate	ENST00000265304.10	ENSG00000106028.10	chr7:141333210:G:A	chr7	0.0417592700519214	Transcript
Caudate	ENST00000265304.10	ENSG00000106028.10	chr7:141325839:A:C	chr7	0.0434747493821034	Transcript
Caudate	ENST00000265304.10	ENSG00000106028.10	chr7:142154636:A:T	chr7	0.0451163752766558	Transcript
Caudate	ENST00000265304.10	ENSG00000106028.10	chr7:142154859:A:G	chr7	0.0488437900444321	Transcript
Caudate	ENST00000265304.10	ENSG00000106028.10	chr7:142155552:T:C	chr7	0.0488437900444321	Transcript
Caudate	ENST00000265304.10	ENSG00000106028.10	chr7:142156958:T:C	chr7	0.0488437900444321	Transcript
Caudate	ENST00000265339.6	ENSG00000119048.7	chr5:134078629:A:G	chr5	0.0218879621118372	Transcript
Caudate	ENST00000265339.6	ENSG00000119048.7	chr5:134079115:GACAC:G	chr5	0.0447227491974309	Transcript
Caudate	ENST00000265339.6	ENSG00000119048.7	chr5:134047752:T:C	chr5	0.0468200986283229	Transcript
Caudate	ENST00000265339.6	ENSG00000119048.7	chr5:134034505:C:T	chr5	0.0493989017948687	Transcript
Caudate	ENST00000265339.6	ENSG00000119048.7	chr5:134078729:A:C	chr5	0.0494553190196362	Transcript
Caudate	ENST00000265651.7	ENSG00000110429.13	chr11:33963844:G:A	chr11	0.006004348511584	Transcript
Caudate	ENST00000265651.7	ENSG00000110429.13	chr11:33955714:T:C	chr11	0.0138307823693505	Transcript
Caudate	ENST00000265651.7	ENSG00000110429.13	chr11:33968342:T:C	chr11	0.0199003017360378	Transcript
Caudate	ENST00000265651.7	ENSG00000110429.13	chr11:33968463:T:C	chr11	0.0199003017360378	Transcript
Caudate	ENST00000265651.7	ENSG00000110429.13	chr11:33958131:C:T	chr11	0.0201816294624395	Transcript
Caudate	ENST00000265651.7	ENSG00000110429.13	chr11:33955170:CTGA:C	chr11	0.0256796557195431	Transcript
Caudate	ENST00000265651.7	ENSG00000110429.13	chr11:33960125:T:C	chr11	0.0322362393541187	Transcript
Caudate	ENST00000265651.7	ENSG00000110429.13	chr11:33961409:GT:G	chr11	0.0466141603899592	Transcript
Caudate	ENST00000265838.8	ENSG00000075239.13	chr11:107982027:A:G	chr11	0.0332959743392934	Transcript
Caudate	ENST00000265838.8	ENSG00000075239.13	chr11:107977257:A:G	chr11	0.0482041590055128	Transcript
Caudate	ENST00000265838.8	ENSG00000075239.13	chr11:107985683:C:T	chr11	0.0489148148629178	Transcript
Caudate	ENST00000265838.8	ENSG00000075239.13	chr11:107982134:A:G	chr11	0.0497914324016249	Transcript
Caudate	ENST00000265838.8	ENSG00000075239.13	chr11:107985525:G:A	chr11	0.0497914324016249	Transcript
Caudate	ENST00000265838.8	ENSG00000075239.13	chr11:107985824:G:A	chr11	0.0497914324016249	Transcript
Caudate	ENST00000266458.9	ENSG00000139112.10	chr12:10698363:T:G	chr12	0.0491299974339667	Transcript
Caudate	ENST00000266563.9	ENSG00000139197.10	chr12:6720435:A:AATAG	chr12	0.017566770798435	Transcript
Caudate	ENST00000266682.9	ENSG00000072041.16	chr12:84934566:A:G	chr12	0.0421340255111684	Transcript
Caudate	ENST00000266682.9	ENSG00000072041.16	chr12:84947384:T:C	chr12	0.0485560896240804	Transcript
Caudate	ENST00000266735.9	ENSG00000139343.10	chr12:96253709:G:A	chr12	0.0029015159499192	Transcript
Caudate	ENST00000266735.9	ENSG00000139343.10	chr12:96251673:G:A	chr12	0.0041885143792737	Transcript
Caudate	ENST00000266735.9	ENSG00000139343.10	chr12:96264087:C:T	chr12	0.0058892767046138	Transcript
Caudate	ENST00000266735.9	ENSG00000139343.10	chr12:96256008:TC:T	chr12	0.0071358946125882	Transcript
Caudate	ENST00000266735.9	ENSG00000139343.10	chr12:96256012:G:T	chr12	0.0071358946125882	Transcript
Caudate	ENST00000266735.9	ENSG00000139343.10	chr12:96256782:G:T	chr12	0.0071358946125882	Transcript
Caudate	ENST00000266735.9	ENSG00000139343.10	chr12:95394079:C:T	chr12	0.009896053180455	Transcript
Caudate	ENST00000266735.9	ENSG00000139343.10	chr12:95394589:T:TA	chr12	0.0161458795814646	Transcript
Caudate	ENST00000266735.9	ENSG00000139343.10	chr12:96323317:G:A	chr12	0.0186700333834886	Transcript
Caudate	ENST00000266735.9	ENSG00000139343.10	chr12:96266933:A:G	chr12	0.0239310020964563	Transcript
Caudate	ENST00000266735.9	ENSG00000139343.10	chr12:95387946:T:C	chr12	0.0438852585827756	Transcript
Caudate	ENST00000266735.9	ENSG00000139343.10	chr12:95391711:A:G	chr12	0.0449100263039625	Transcript
Caudate	ENST00000266735.9	ENSG00000139343.10	chr12:96276262:GA:G	chr12	0.0485841703034426	Transcript
Caudate	ENST00000266735.9	ENSG00000139343.10	chr12:95389711:T:C	chr12	0.0488597556415478	Transcript
Caudate	ENST00000267884.10	ENSG00000140319.10	chr15:40507369:G:C	chr15	0.0275497451212206	Transcript
Caudate	ENST00000267884.10	ENSG00000140319.10	chr15:40494711:A:G	chr15	0.0305382744761858	Transcript
Caudate	ENST00000267884.10	ENSG00000140319.10	chr15:40499629:G:A	chr15	0.0319220453324122	Transcript
Caudate	ENST00000267884.10	ENSG00000140319.10	chr15:39947276:A:G	chr15	0.0333164331874419	Transcript
Caudate	ENST00000267884.10	ENSG00000140319.10	chr15:40497003:T:C	chr15	0.0358291920344738	Transcript
Caudate	ENST00000267884.10	ENSG00000140319.10	chr15:40491047:C:T	chr15	0.0423955407819814	Transcript
Caudate	ENST00000267884.10	ENSG00000140319.10	chr15:40492086:T:C	chr15	0.0423955407819814	Transcript
Caudate	ENST00000267884.10	ENSG00000140319.10	chr15:40242042:GGCGGA:G	chr15	0.0449914890290162	Transcript
Caudate	ENST00000267884.10	ENSG00000140319.10	chr15:40257416:C:T	chr15	0.0487403431714607	Transcript
Caudate	ENST00000268125.9	ENSG00000140522.11	chr15:88733312:T:C	chr15	0.0104695030183336	Transcript
Caudate	ENST00000268607.9	ENSG00000140941.12	chr16:87072591:G:T	chr16	0.0321591352901328	Transcript
Caudate	ENST00000269195.5	ENSG00000141429.13	chr18:35759603:A:T	chr18	0.0412717963257755	Transcript
Caudate	ENST00000269349.7	ENSG00000141543.9	chr17:79984455:G:A	chr17	0.0302793715290768	Transcript
Caudate	ENST00000269373.10	ENSG00000141560.14	chr17:82497292:C:G	chr17	0.0027535589311978	Transcript
Caudate	ENST00000269373.10	ENSG00000141560.14	chr17:82496057:C:T	chr17	0.0074683314982774	Transcript
Caudate	ENST00000269373.10	ENSG00000141560.14	chr17:82496621:C:T	chr17	0.0074683314982774	Transcript
Caudate	ENST00000269373.10	ENSG00000141560.14	chr17:82496701:T:C	chr17	0.0074683314982774	Transcript
Caudate	ENST00000269373.10	ENSG00000141560.14	chr17:82496894:C:T	chr17	0.0074683314982774	Transcript
Caudate	ENST00000269373.10	ENSG00000141560.14	chr17:82497367:T:G	chr17	0.0112496804585392	Transcript
Caudate	ENST00000269373.10	ENSG00000141560.14	chr17:82497368:C:A	chr17	0.0112496804585392	Transcript
Caudate	ENST00000269373.10	ENSG00000141560.14	chr17:82434005:G:A	chr17	0.022318951487408	Transcript
Caudate	ENST00000269373.10	ENSG00000141560.14	chr17:82436654:G:T	chr17	0.026790422984215	Transcript
Caudate	ENST00000269373.10	ENSG00000141560.14	chr17:82441317:C:T	chr17	0.0300783160650353	Transcript
Caudate	ENST00000269373.10	ENSG00000141560.14	chr17:82438925:C:T	chr17	0.0489028245916403	Transcript
Caudate	ENST00000270142.10	ENSG00000142168.14	chr21:31438336:C:T	chr21	0.0092805129096121	Transcript
Caudate	ENST00000270142.10	ENSG00000142168.14	chr21:31390100:G:A	chr21	0.0180627589590177	Transcript
Caudate	ENST00000270142.10	ENSG00000142168.14	chr21:32127265:A:T	chr21	0.0457279509708942	Transcript
Caudate	ENST00000270586.7	ENSG00000142507.9	chr17:4537612:A:G	chr17	0.0489961559324987	Transcript
Caudate	ENST00000271373.8	ENSG00000143158.10	chr1:167469773:T:C	chr1	0.0460647717827375	Transcript
Caudate	ENST00000271375.6	ENSG00000213064.9	chr1:167803261:G:A	chr1	0.0433774869887095	Transcript
Caudate	ENST00000271915.8	ENSG00000143603.18	chr1:154780725:A:C	chr1	0.0410287564313039	Transcript
Caudate	ENST00000272133.3	ENSG00000143786.7	chr1:224271523:G:A	chr1	0.0289873566169413	Transcript
Caudate	ENST00000272203.7	ENSG00000143850.13	chr1:204630494:G:A	chr1	0.0405154770317477	Transcript
Caudate	ENST00000272203.7	ENSG00000143850.13	chr1:204630197:C:T	chr1	0.0470051956108304	Transcript
Caudate	ENST00000272203.7	ENSG00000143850.13	chr1:204630564:T:A	chr1	0.0470051956108304	Transcript
Caudate	ENST00000272233.5	ENSG00000143878.9	chr2:20556742:T:C	chr2	0.0209010562684955	Transcript
Caudate	ENST00000272233.5	ENSG00000143878.9	chr2:20556945:G:A	chr2	0.0353728845917758	Transcript
Caudate	ENST00000272233.5	ENSG00000143878.9	chr2:20563502:T:C	chr2	0.0353728845917758	Transcript
Caudate	ENST00000272233.5	ENSG00000143878.9	chr2:20888704:A:G	chr2	0.0412903229298305	Transcript
Caudate	ENST00000272233.5	ENSG00000143878.9	chr2:20889152:G:A	chr2	0.0412903229298305	Transcript
Caudate	ENST00000272233.5	ENSG00000143878.9	chr2:20889167:C:T	chr2	0.0430931137976776	Transcript
Caudate	ENST00000272298.11	ENSG00000143933.16	chr2:47085639:G:A	chr2	0.0245848592783847	Transcript
Caudate	ENST00000272519.9	ENSG00000144118.13	chr2:120316287:G:A	chr2	0.0361909102358817	Transcript
Caudate	ENST00000272519.9	ENSG00000144118.13	chr2:120310767:C:T	chr2	0.041773369863665	Transcript
Caudate	ENST00000272542.7	ENSG00000144136.10	chr2:112467578:A:G	chr2	0.0409391677887307	Transcript
Caudate	ENST00000273047.8	ENSG00000144566.10	chr3:20107609:A:G	chr3	0.0183764219672565	Transcript
Caudate	ENST00000273047.8	ENSG00000144566.10	chr3:20105770:C:T	chr3	0.0200725492066519	Transcript
Caudate	ENST00000273047.8	ENSG00000144566.10	chr3:20105556:C:T	chr3	0.0446771732464252	Transcript
Caudate	ENST00000273047.8	ENSG00000144566.10	chr3:20099451:T:C	chr3	0.0461019285461252	Transcript
Caudate	ENST00000273047.8	ENSG00000144566.10	chr3:20099452:A:G	chr3	0.0461019285461252	Transcript
Caudate	ENST00000273047.8	ENSG00000144566.10	chr3:20100030:A:G	chr3	0.0461019285461252	Transcript
Caudate	ENST00000273047.8	ENSG00000144566.10	chr3:20100163:A:G	chr3	0.0461019285461252	Transcript
Caudate	ENST00000273047.8	ENSG00000144566.10	chr3:20100367:A:G	chr3	0.0461019285461252	Transcript
Caudate	ENST00000273047.8	ENSG00000144566.10	chr3:20108994:G:A	chr3	0.0483346077418527	Transcript
Caudate	ENST00000273062.6	ENSG00000144579.7	chr2:218636410:G:A	chr2	0.0175747441608152	Transcript
Caudate	ENST00000273062.6	ENSG00000144579.7	chr2:218641534:G:A	chr2	0.0186603312764779	Transcript
Caudate	ENST00000273062.6	ENSG00000144579.7	chr2:218616081:G:C	chr2	0.028287206416387	Transcript
Caudate	ENST00000273062.6	ENSG00000144579.7	chr2:218617594:CA:C	chr2	0.0324790174157906	Transcript
Caudate	ENST00000273062.6	ENSG00000144579.7	chr2:218798885:AAAAC:A	chr2	0.0386212606285123	Transcript
Caudate	ENST00000273062.6	ENSG00000144579.7	chr2:218795188:A:G	chr2	0.0432124029530914	Transcript
Caudate	ENST00000273062.6	ENSG00000144579.7	chr2:218797117:T:C	chr2	0.0438937157415237	Transcript
Caudate	ENST00000273130.8	ENSG00000144635.8	chr3:32209427:A:G	chr3	0.0411066286563097	Transcript
Caudate	ENST00000273130.8	ENSG00000144635.8	chr3:32196513:T:C	chr3	0.0431549514024376	Transcript
Caudate	ENST00000273968.4	ENSG00000145337.4	chr4:88366557:G:A	chr4	0.014550366726272	Transcript
Caudate	ENST00000273968.4	ENSG00000145337.4	chr4:88364260:T:C	chr4	0.0160037529961718	Transcript
Caudate	ENST00000273968.4	ENSG00000145337.4	chr4:89002287:G:C	chr4	0.043578548517461	Transcript
Caudate	ENST00000273980.9	ENSG00000145348.16	chr4:105977738:C:T	chr4	0.0472212780672754	Transcript
Caudate	ENST00000273986.8	ENSG00000145354.9	chr4:103174173:A:T	chr4	0.0440412437160558	Transcript
Caudate	ENST00000274140.9	ENSG00000145495.14	chr5:10387589:C:A	chr5	0.033681793013096	Transcript
Caudate	ENST00000274140.9	ENSG00000145495.14	chr5:10629339:G:C	chr5	0.0431687412203433	Transcript
Caudate	ENST00000274457.4	ENSG00000145780.7	chr5:115903559:A:G	chr5	0.0408229398766465	Transcript
Caudate	ENST00000274680.8	ENSG00000145982.11	chr6:5071204:T:G	chr6	0.027658189497485	Transcript
Caudate	ENST00000274680.8	ENSG00000145982.11	chr6:5073685:C:G	chr6	0.0289450818052978	Transcript
Caudate	ENST00000274680.8	ENSG00000145982.11	chr6:5069808:T:A	chr6	0.0291332744222043	Transcript
Caudate	ENST00000274680.8	ENSG00000145982.11	chr6:5070004:G:A	chr6	0.0478309626220232	Transcript
Caudate	ENST00000276390.6	ENSG00000147416.10	chr8:20634188:G:A	chr8	0.0179250476592838	Transcript
Caudate	ENST00000276390.6	ENSG00000147416.10	chr8:20630813:T:C	chr8	0.0252518410505085	Transcript
Caudate	ENST00000276390.6	ENSG00000147416.10	chr8:20631500:C:T	chr8	0.0305413523394197	Transcript
Caudate	ENST00000276390.6	ENSG00000147416.10	chr8:20630283:A:G	chr8	0.0421104719068449	Transcript
Caudate	ENST00000276390.6	ENSG00000147416.10	chr8:20628964:A:T	chr8	0.0434530706115194	Transcript
Caudate	ENST00000276390.6	ENSG00000147416.10	chr8:20628673:C:T	chr8	0.0451776292398435	Transcript
Caudate	ENST00000278193.6	ENSG00000148943.11	chr11:27141203:G:A	chr11	0.0166732998366474	Transcript
Caudate	ENST00000278505.4	ENSG00000149218.4	chr11:95146154:C:G	chr11	0.0103252763069866	Transcript
Caudate	ENST00000278505.4	ENSG00000149218.4	chr11:94791490:G:A	chr11	0.0130733912275718	Transcript
Caudate	ENST00000278505.4	ENSG00000149218.4	chr11:95150111:A:G	chr11	0.0143556453312911	Transcript
Caudate	ENST00000278505.4	ENSG00000149218.4	chr11:95145089:G:A	chr11	0.0150403613930875	Transcript
Caudate	ENST00000278505.4	ENSG00000149218.4	chr11:95150082:C:T	chr11	0.0158502752693785	Transcript
Caudate	ENST00000278505.4	ENSG00000149218.4	chr11:95148730:C:T	chr11	0.0176321026059221	Transcript
Caudate	ENST00000278505.4	ENSG00000149218.4	chr11:95144926:A:G	chr11	0.0207333826173452	Transcript
Caudate	ENST00000278505.4	ENSG00000149218.4	chr11:95149115:A:C	chr11	0.0214747920239073	Transcript
Caudate	ENST00000278505.4	ENSG00000149218.4	chr11:95372859:C:T	chr11	0.0242400057181763	Transcript
Caudate	ENST00000278505.4	ENSG00000149218.4	chr11:95147083:A:T	chr11	0.027310592704884	Transcript
Caudate	ENST00000278505.4	ENSG00000149218.4	chr11:95148173:A:AC	chr11	0.0287298077838648	Transcript
Caudate	ENST00000278505.4	ENSG00000149218.4	chr11:95149626:G:A	chr11	0.0346125434481321	Transcript
Caudate	ENST00000278505.4	ENSG00000149218.4	chr11:95140461:A:G	chr11	0.0389146392066991	Transcript
Caudate	ENST00000278505.4	ENSG00000149218.4	chr11:94790757:C:T	chr11	0.0426908498036851	Transcript
Caudate	ENST00000278505.4	ENSG00000149218.4	chr11:95456042:G:T	chr11	0.043328104048867	Transcript
Caudate	ENST00000278505.4	ENSG00000149218.4	chr11:94796615:G:T	chr11	0.0461658212197578	Transcript
Caudate	ENST00000278671.9	ENSG00000149357.9	chr11:72486591:G:A	chr11	0.0310374925374822	Transcript
Caudate	ENST00000278671.9	ENSG00000149357.9	chr11:72487627:T:C	chr11	0.0310615925881352	Transcript
Caudate	ENST00000278671.9	ENSG00000149357.9	chr11:72490791:T:C	chr11	0.0315330777352653	Transcript
Caudate	ENST00000278671.9	ENSG00000149357.9	chr11:72478552:C:T	chr11	0.0390332900140881	Transcript
Caudate	ENST00000278671.9	ENSG00000149357.9	chr11:72477234:T:C	chr11	0.0425815529906267	Transcript
Caudate	ENST00000278671.9	ENSG00000149357.9	chr11:72490570:T:A	chr11	0.0463935752351203	Transcript
Caudate	ENST00000278919.7	ENSG00000149557.12	chr11:124986714:T:C	chr11	0.0450641123127845	Transcript
Caudate	ENST00000278947.5	ENSG00000149575.5	chr11:117698066:A:G	chr11	0.0334325873641788	Transcript
Caudate	ENST00000279907.11	ENSG00000111647.12	chr12:99596337:A:C	chr12	0.0053200492405066	Transcript
Caudate	ENST00000279907.11	ENSG00000111647.12	chr12:99597297:T:C	chr12	0.0354988384691445	Transcript
Caudate	ENST00000279907.11	ENSG00000111647.12	chr12:99597415:C:G	chr12	0.0400707522556228	Transcript
Caudate	ENST00000279907.11	ENSG00000111647.12	chr12:99895426:C:CGT	chr12	0.0487260622433238	Transcript
Caudate	ENST00000280612.9	ENSG00000151012.13	chr4:137687242:G:A	chr4	0.0488706922443667	Transcript
Caudate	ENST00000281282.5	ENSG00000128849.10	chr15:57829114:G:A	chr15	0.0465234993534669	Transcript
Caudate	ENST00000281282.5	ENSG00000128849.10	chr15:57829116:C:A	chr15	0.0465234993534669	Transcript
Caudate	ENST00000281456.10	ENSG00000151729.10	chr4:185604760:A:G	chr4	0.0364855683532481	Transcript
Caudate	ENST00000281456.10	ENSG00000151729.10	chr4:185614093:A:G	chr4	0.0371538480504758	Transcript
Caudate	ENST00000281456.10	ENSG00000151729.10	chr4:185613913:T:A	chr4	0.0400241079237573	Transcript
Caudate	ENST00000281456.10	ENSG00000151729.10	chr4:185612980:A:C	chr4	0.049023738592648	Transcript
Caudate	ENST00000281513.9	ENSG00000151779.12	chr2:15156564:G:T	chr2	0.0210697074449125	Transcript
Caudate	ENST00000281513.9	ENSG00000151779.12	chr2:15213792:A:C	chr2	0.0230695931202951	Transcript
Caudate	ENST00000281513.9	ENSG00000151779.12	chr2:15224605:G:C	chr2	0.0308736199182263	Transcript
Caudate	ENST00000281513.9	ENSG00000151779.12	chr2:15152798:C:G	chr2	0.0487920211974189	Transcript
Caudate	ENST00000281938.6	ENSG00000152137.6	chr12:118877265:G:A	chr12	0.007840076249908	Transcript
Caudate	ENST00000281938.6	ENSG00000152137.6	chr12:118887202:C:CTTT	chr12	0.0099476093710118	Transcript
Caudate	ENST00000281938.6	ENSG00000152137.6	chr12:118887388:A:G	chr12	0.0116544986978811	Transcript
Caudate	ENST00000281938.6	ENSG00000152137.6	chr12:118876747:G:A	chr12	0.0200290158911195	Transcript
Caudate	ENST00000281938.6	ENSG00000152137.6	chr12:118877726:C:T	chr12	0.0200290158911195	Transcript
Caudate	ENST00000281938.6	ENSG00000152137.6	chr12:118877866:A:G	chr12	0.0200290158911195	Transcript
Caudate	ENST00000281938.6	ENSG00000152137.6	chr12:118878060:G:A	chr12	0.0200290158911195	Transcript
Caudate	ENST00000281938.6	ENSG00000152137.6	chr12:118879048:C:T	chr12	0.0200290158911195	Transcript
Caudate	ENST00000281938.6	ENSG00000152137.6	chr12:118879391:T:G	chr12	0.0200290158911195	Transcript
Caudate	ENST00000281938.6	ENSG00000152137.6	chr12:118880659:G:T	chr12	0.0200290158911195	Transcript
Caudate	ENST00000281938.6	ENSG00000152137.6	chr12:118880872:T:C	chr12	0.0200290158911195	Transcript
Caudate	ENST00000281938.6	ENSG00000152137.6	chr12:118881190:G:A	chr12	0.0200290158911195	Transcript
Caudate	ENST00000281938.6	ENSG00000152137.6	chr12:118881459:C:G	chr12	0.0200290158911195	Transcript
Caudate	ENST00000281938.6	ENSG00000152137.6	chr12:118881949:T:A	chr12	0.0200290158911195	Transcript
Caudate	ENST00000281938.6	ENSG00000152137.6	chr12:118882929:G:A	chr12	0.0200290158911195	Transcript
Caudate	ENST00000281938.6	ENSG00000152137.6	chr12:118883157:A:G	chr12	0.0200290158911195	Transcript
Caudate	ENST00000281938.6	ENSG00000152137.6	chr12:118883242:C:A	chr12	0.0200290158911195	Transcript
Caudate	ENST00000281938.6	ENSG00000152137.6	chr12:118875903:T:C	chr12	0.0213532207585859	Transcript
Caudate	ENST00000281938.6	ENSG00000152137.6	chr12:118877941:T:C	chr12	0.0213532207585859	Transcript
Caudate	ENST00000281938.6	ENSG00000152137.6	chr12:118879008:A:G	chr12	0.0213532207585859	Transcript
Caudate	ENST00000281938.6	ENSG00000152137.6	chr12:118879859:T:A	chr12	0.0213532207585859	Transcript
Caudate	ENST00000281938.6	ENSG00000152137.6	chr12:118880153:A:C	chr12	0.0213532207585859	Transcript
Caudate	ENST00000281938.6	ENSG00000152137.6	chr12:118880216:G:A	chr12	0.0213532207585859	Transcript
Caudate	ENST00000281938.6	ENSG00000152137.6	chr12:118881541:G:A	chr12	0.0213532207585859	Transcript
Caudate	ENST00000281938.6	ENSG00000152137.6	chr12:118884532:A:T	chr12	0.0213532207585859	Transcript
Caudate	ENST00000281938.6	ENSG00000152137.6	chr12:118885190:T:A	chr12	0.0213532207585859	Transcript
Caudate	ENST00000281938.6	ENSG00000152137.6	chr12:118877388:T:C	chr12	0.0217931610824736	Transcript
Caudate	ENST00000281938.6	ENSG00000152137.6	chr12:118882539:C:G	chr12	0.0284550495047258	Transcript
Caudate	ENST00000282050.6	ENSG00000152234.15	chr18:45686665:AT:A	chr18	0.039487632145748	Transcript
Caudate	ENST00000282397.8	ENSG00000102755.10	chr13:28553508:T:C	chr13	0.0005946238634371	Transcript
Caudate	ENST00000282397.8	ENSG00000102755.10	chr13:28551981:A:G	chr13	0.0006322265107309	Transcript
Caudate	ENST00000282397.8	ENSG00000102755.10	chr13:28545582:G:A	chr13	0.0150327240630928	Transcript
Caudate	ENST00000282570.3	ENSG00000087338.4	chr2:70185408:CA:C	chr2	0.0265076642176204	Transcript
Caudate	ENST00000282878.5	ENSG00000152932.7	chr5:59024983:T:C	chr5	0.0456575459674183	Transcript
Caudate	ENST00000283131.3	ENSG00000153147.5	chr4:143557388:C:T	chr4	0.0244630005741061	Transcript
Caudate	ENST00000283131.3	ENSG00000153147.5	chr4:143558764:T:C	chr4	0.0389091454217777	Transcript
Caudate	ENST00000283131.3	ENSG00000153147.5	chr4:143558860:G:A	chr4	0.0480389438044372	Transcript
Caudate	ENST00000283179.13	ENSG00000153187.17	chr1:244739700:C:T	chr1	0.0255600385723948	Transcript
Caudate	ENST00000283179.13	ENSG00000153187.17	chr1:244738859:A:G	chr1	0.0287760933880672	Transcript
Caudate	ENST00000283179.13	ENSG00000153187.17	chr1:244738850:C:G	chr1	0.0298275826487611	Transcript
Caudate	ENST00000283179.13	ENSG00000153187.17	chr1:244739166:G:A	chr1	0.0298275826487611	Transcript
Caudate	ENST00000283179.13	ENSG00000153187.17	chr1:244744191:G:C	chr1	0.0353146308444521	Transcript
Caudate	ENST00000283179.13	ENSG00000153187.17	chr1:244745305:T:G	chr1	0.0353146308444521	Transcript
Caudate	ENST00000283179.13	ENSG00000153187.17	chr1:244737015:G:A	chr1	0.0377209177149985	Transcript
Caudate	ENST00000283179.13	ENSG00000153187.17	chr1:244742235:A:C	chr1	0.0381033343249276	Transcript
Caudate	ENST00000283179.13	ENSG00000153187.17	chr1:244743422:C:T	chr1	0.0381033343249276	Transcript
Caudate	ENST00000283179.13	ENSG00000153187.17	chr1:244743456:G:C	chr1	0.0381033343249276	Transcript
Caudate	ENST00000283179.13	ENSG00000153187.17	chr1:244736781:C:T	chr1	0.0405697936340016	Transcript
Caudate	ENST00000283179.13	ENSG00000153187.17	chr1:244744573:T:C	chr1	0.0408978395951388	Transcript
Caudate	ENST00000283179.13	ENSG00000153187.17	chr1:244742090:A:G	chr1	0.0433546841486658	Transcript
Caudate	ENST00000283206.8	ENSG00000153214.9	chr2:111663062:C:G	chr2	0.0166780807432979	Transcript
Caudate	ENST00000283206.8	ENSG00000153214.9	chr2:111665157:G:A	chr2	0.0413373287724028	Transcript
Caudate	ENST00000283441.12	ENSG00000188818.12	chr5:1187526:T:C	chr5	0.0084217452672997	Transcript
Caudate	ENST00000283441.12	ENSG00000188818.12	chr5:1188923:G:A	chr5	0.0125961114881497	Transcript
Caudate	ENST00000283441.12	ENSG00000188818.12	chr5:1187786:A:G	chr5	0.0250610683802874	Transcript
Caudate	ENST00000283632.4	ENSG00000153561.12	chr2:86367833:C:T	chr2	0.0383329174841116	Transcript
Caudate	ENST00000283632.4	ENSG00000153561.12	chr2:86499065:GACAA:G	chr2	0.0449289122545497	Transcript
Caudate	ENST00000283882.3	ENSG00000153774.8	chr16:74833053:T:C	chr16	0.0226250622925983	Transcript
Caudate	ENST00000284049.7	ENSG00000153922.10	chr5:99182877:T:C	chr5	0.0388684223419243	Transcript
Caudate	ENST00000284202.8	ENSG00000154059.9	chr18:24266789:T:C	chr18	0.0259745491675267	Transcript
Caudate	ENST00000284202.8	ENSG00000154059.9	chr18:24263908:A:G	chr18	0.0298331549536819	Transcript
Caudate	ENST00000284202.8	ENSG00000154059.9	chr18:24233323:T:C	chr18	0.038852050273498	Transcript
Caudate	ENST00000284202.8	ENSG00000154059.9	chr18:24234911:T:C	chr18	0.0416506279846551	Transcript
Caudate	ENST00000284202.8	ENSG00000154059.9	chr18:24235272:A:G	chr18	0.0416506279846551	Transcript
Caudate	ENST00000284202.8	ENSG00000154059.9	chr18:24237086:TA:T	chr18	0.0416506279846551	Transcript
Caudate	ENST00000284202.8	ENSG00000154059.9	chr18:23982046:AAG:A	chr18	0.0493576520154377	Transcript
Caudate	ENST00000284240.9	ENSG00000154096.13	chr11:119658655:C:T	chr11	0.0056066863864867	Transcript
Caudate	ENST00000284637.13	ENSG00000154447.14	chr4:168733773:GC:G	chr4	0.0385196857755669	Transcript
Caudate	ENST00000284637.13	ENSG00000154447.14	chr4:168719307:G:C	chr4	0.0454541718451085	Transcript
Caudate	ENST00000284971.7	ENSG00000154723.12	chr21:25876118:C:T	chr21	0.0075279436178767	Transcript
Caudate	ENST00000284971.7	ENSG00000154723.12	chr21:25877514:G:A	chr21	0.0075279436178767	Transcript
Caudate	ENST00000284971.7	ENSG00000154723.12	chr21:25834460:G:C	chr21	0.0356812176366784	Transcript
Caudate	ENST00000284971.7	ENSG00000154723.12	chr21:25826666:A:T	chr21	0.039465127105743	Transcript
Caudate	ENST00000284971.7	ENSG00000154723.12	chr21:25823296:C:G	chr21	0.0474680505713434	Transcript
Caudate	ENST00000284971.7	ENSG00000154723.12	chr21:25807482:C:G	chr21	0.0477009025917093	Transcript
Caudate	ENST00000284971.7	ENSG00000154723.12	chr21:25886774:A:AC	chr21	0.0482144136464233	Transcript
Caudate	ENST00000285208.8	ENSG00000154917.10	chr3:133740891:C:T	chr3	0.0291214459130734	Transcript
Caudate	ENST00000285208.8	ENSG00000154917.10	chr3:133744613:G:A	chr3	0.0392242917800077	Transcript
Caudate	ENST00000285208.8	ENSG00000154917.10	chr3:133746439:A:G	chr3	0.0392242917800077	Transcript
Caudate	ENST00000285208.8	ENSG00000154917.10	chr3:133734935:T:C	chr3	0.0461247087501603	Transcript
Caudate	ENST00000285298.8	ENSG00000239789.5	chr7:55876492:G:A	chr7	0.0384027679076684	Transcript
Caudate	ENST00000285398.6	ENSG00000163161.12	chr2:127191622:A:G	chr2	0.0441786268068186	Transcript
Caudate	ENST00000285667.3	ENSG00000155304.5	chr21:14635801:G:A	chr21	0.0075706228656082	Transcript
Caudate	ENST00000285667.3	ENSG00000155304.5	chr21:14632205:G:A	chr21	0.0124501753982266	Transcript
Caudate	ENST00000285667.3	ENSG00000155304.5	chr21:14670555:G:A	chr21	0.0129518173530248	Transcript
Caudate	ENST00000285667.3	ENSG00000155304.5	chr21:14638360:A:G	chr21	0.0155005012205807	Transcript
Caudate	ENST00000285667.3	ENSG00000155304.5	chr21:14647303:C:T	chr21	0.0162598775045605	Transcript
Caudate	ENST00000285667.3	ENSG00000155304.5	chr21:14639823:T:C	chr21	0.0189850644627014	Transcript
Caudate	ENST00000285667.3	ENSG00000155304.5	chr21:14662190:A:G	chr21	0.019342990927414	Transcript
Caudate	ENST00000285667.3	ENSG00000155304.5	chr21:14639811:G:A	chr21	0.020126334253317	Transcript
Caudate	ENST00000285667.3	ENSG00000155304.5	chr21:14662464:C:A	chr21	0.0221446143142314	Transcript
Caudate	ENST00000285667.3	ENSG00000155304.5	chr21:14667911:A:G	chr21	0.0221446143142314	Transcript
Caudate	ENST00000285667.3	ENSG00000155304.5	chr21:14653945:A:G	chr21	0.0226965469552565	Transcript
Caudate	ENST00000285667.3	ENSG00000155304.5	chr21:14673392:A:G	chr21	0.0268501863538819	Transcript
Caudate	ENST00000285667.3	ENSG00000155304.5	chr21:13959157:C:A	chr21	0.0275584699408099	Transcript
Caudate	ENST00000285667.3	ENSG00000155304.5	chr21:13954084:C:T	chr21	0.0301138458427075	Transcript
Caudate	ENST00000285667.3	ENSG00000155304.5	chr21:14633942:T:C	chr21	0.0321760195782495	Transcript
Caudate	ENST00000285667.3	ENSG00000155304.5	chr21:14646523:A:C	chr21	0.0344717642442733	Transcript
Caudate	ENST00000285930.8	ENSG00000085662.13	chr7:134781610:A:AGC	chr7	0.0459821266529496	Transcript
Caudate	ENST00000286091.8	ENSG00000155660.10	chr7:148515066:T:C	chr7	0.0385247726555018	Transcript
Caudate	ENST00000286234.5	ENSG00000155792.9	chr8:119414357:G:A	chr8	0.037909825699816	Transcript
Caudate	ENST00000286234.5	ENSG00000155792.9	chr8:120041187:A:G	chr8	0.0429455719359354	Transcript
Caudate	ENST00000286428.5	ENSG00000155959.10	chrX:154794371:A:T	chrX	0.0498664564756386	Transcript
Caudate	ENST00000286428.5	ENSG00000155959.10	chrX:154795615:A:T	chrX	0.0498664564756386	Transcript
Caudate	ENST00000287022.9	ENSG00000156467.9	chr8:96234750:C:A	chr8	0.0073066710245093	Transcript
Caudate	ENST00000287022.9	ENSG00000156467.9	chr8:96219123:A:AT	chr8	0.0075761746795317	Transcript
Caudate	ENST00000287022.9	ENSG00000156467.9	chr8:96219413:A:G	chr8	0.0075761746795317	Transcript
Caudate	ENST00000287022.9	ENSG00000156467.9	chr8:96229896:G:A	chr8	0.0130911691252731	Transcript
Caudate	ENST00000287022.9	ENSG00000156467.9	chr8:96226244:A:T	chr8	0.0141392456160352	Transcript
Caudate	ENST00000287022.9	ENSG00000156467.9	chr8:96226433:C:A	chr8	0.0141392456160352	Transcript
Caudate	ENST00000287022.9	ENSG00000156467.9	chr8:96226541:A:G	chr8	0.0141392456160352	Transcript
Caudate	ENST00000287022.9	ENSG00000156467.9	chr8:96227385:A:C	chr8	0.0141392456160352	Transcript
Caudate	ENST00000287022.9	ENSG00000156467.9	chr8:96227901:C:T	chr8	0.0141392456160352	Transcript
Caudate	ENST00000287022.9	ENSG00000156467.9	chr8:96228619:A:G	chr8	0.0141392456160352	Transcript
Caudate	ENST00000287022.9	ENSG00000156467.9	chr8:96232833:CAAAT:C	chr8	0.0304443816211228	Transcript
Caudate	ENST00000287022.9	ENSG00000156467.9	chr8:96241560:C:T	chr8	0.0315372392625908	Transcript
Caudate	ENST00000287022.9	ENSG00000156467.9	chr8:96244113:T:A	chr8	0.0315372392625908	Transcript
Caudate	ENST00000287022.9	ENSG00000156467.9	chr8:96257510:C:T	chr8	0.0315372392625908	Transcript
Caudate	ENST00000287022.9	ENSG00000156467.9	chr8:96258763:G:A	chr8	0.0315372392625908	Transcript
Caudate	ENST00000287022.9	ENSG00000156467.9	chr8:96215895:T:C	chr8	0.0316003764028381	Transcript
Caudate	ENST00000287022.9	ENSG00000156467.9	chr8:96246491:C:T	chr8	0.0342972930498811	Transcript
Caudate	ENST00000287022.9	ENSG00000156467.9	chr8:96220216:A:G	chr8	0.0426305891407697	Transcript
Caudate	ENST00000287022.9	ENSG00000156467.9	chr8:96219451:A:G	chr8	0.0427704967996211	Transcript
Caudate	ENST00000287022.9	ENSG00000156467.9	chr8:96219889:T:G	chr8	0.0487488887622376	Transcript
Caudate	ENST00000287022.9	ENSG00000156467.9	chr8:96223649:C:CAG	chr8	0.0491066836587469	Transcript
Caudate	ENST00000288670.13	ENSG00000157827.19	chr2:152483309:T:C	chr2	0.042506188464239	Transcript
Caudate	ENST00000288670.13	ENSG00000157827.19	chr2:152475032:G:A	chr2	0.0495243338540914	Transcript
Caudate	ENST00000290349.10	ENSG00000159228.12	chr21:36417330:T:A	chr21	0.016787545419574	Transcript
Caudate	ENST00000290349.10	ENSG00000159228.12	chr21:35657011:G:T	chr21	0.0253674033678508	Transcript
Caudate	ENST00000290349.10	ENSG00000159228.12	chr21:35657691:T:A	chr21	0.0253674033678508	Transcript
Caudate	ENST00000290349.10	ENSG00000159228.12	chr21:35657750:C:T	chr21	0.0253674033678508	Transcript
Caudate	ENST00000290349.10	ENSG00000159228.12	chr21:35674698:T:G	chr21	0.0291743241257297	Transcript
Caudate	ENST00000290349.10	ENSG00000159228.12	chr21:35672739:T:C	chr21	0.043004315393784	Transcript
Caudate	ENST00000290349.10	ENSG00000159228.12	chr21:35672903:C:T	chr21	0.0478940117242988	Transcript
Caudate	ENST00000290541.6	ENSG00000159377.10	chr1:151627741:TGTTCTATAAA:T	chr1	0.0377859816703193	Transcript
Caudate	ENST00000290541.6	ENSG00000159377.10	chr1:151625184:G:C	chr1	0.0410465876025975	Transcript
Caudate	ENST00000290541.6	ENSG00000159377.10	chr1:151626791:G:T	chr1	0.0410465876025975	Transcript
Caudate	ENST00000290541.6	ENSG00000159377.10	chr1:151642919:C:T	chr1	0.0410465876025975	Transcript
Caudate	ENST00000290541.6	ENSG00000159377.10	chr1:151655128:A:G	chr1	0.0410465876025975	Transcript
Caudate	ENST00000290541.6	ENSG00000159377.10	chr1:151658945:A:G	chr1	0.0410465876025975	Transcript
Caudate	ENST00000290541.6	ENSG00000159377.10	chr1:151667596:CG:C	chr1	0.0410465876025975	Transcript
Caudate	ENST00000290541.6	ENSG00000159377.10	chr1:151674531:T:C	chr1	0.0410465876025975	Transcript
Caudate	ENST00000290541.6	ENSG00000159377.10	chr1:151680435:C:T	chr1	0.0410465876025975	Transcript
Caudate	ENST00000290541.6	ENSG00000159377.10	chr1:151775949:C:A	chr1	0.0457185636193775	Transcript
Caudate	ENST00000290650.8	ENSG00000159459.11	chr15:43161467:T:TA	chr15	0.0101290751585027	Transcript
Caudate	ENST00000290650.8	ENSG00000159459.11	chr15:43167170:C:T	chr15	0.0470113854705959	Transcript
Caudate	ENST00000290650.8	ENSG00000159459.11	chr15:43125680:AT:A	chr15	0.0470510034514944	Transcript
Caudate	ENST00000290650.8	ENSG00000159459.11	chr15:43128528:G:A	chr15	0.0470510034514944	Transcript
Caudate	ENST00000290650.8	ENSG00000159459.11	chr15:43142732:G:A	chr15	0.0495443168883726	Transcript
Caudate	ENST00000290913.7	ENSG00000159685.10	chr3:126483012:C:T	chr3	0.0468878811406019	Transcript
Caudate	ENST00000290913.7	ENSG00000159685.10	chr3:126484009:GC:G	chr3	0.0474830885598235	Transcript
Caudate	ENST00000291574.8	ENSG00000160218.12	chr21:43905148:A:T	chr21	0.0062450498648356	Transcript
Caudate	ENST00000291759.4	ENSG00000239961.2	chr19:54549174:G:C	chr19	0.0296579501019903	Transcript
Caudate	ENST00000292614.9	ENSG00000005075.15	chr7:102474184:A:G	chr7	0.0266256441250112	Transcript
Caudate	ENST00000293894.3	ENSG00000005513.9	chr16:1145545:A:C	chr16	0.0341461874754719	Transcript
Caudate	ENST00000295087.12	ENSG00000162980.16	chr2:151625198:C:T	chr2	0.0266672309882999	Transcript
Caudate	ENST00000295400.10	ENSG00000163235.15	chr2:70796278:T:G	chr2	0.0437895988079532	Transcript
Caudate	ENST00000295702.8	ENSG00000163479.13	chr1:156180567:T:C	chr1	0.0213857980805702	Transcript
Caudate	ENST00000295702.8	ENSG00000163479.13	chr1:156195499:T:G	chr1	0.0254338580497627	Transcript
Caudate	ENST00000295702.8	ENSG00000163479.13	chr1:156180397:C:G	chr1	0.0277797634848494	Transcript
Caudate	ENST00000295702.8	ENSG00000163479.13	chr1:156178374:T:C	chr1	0.0286388179801766	Transcript
Caudate	ENST00000295702.8	ENSG00000163479.13	chr1:156190905:A:G	chr1	0.0324425636615285	Transcript
Caudate	ENST00000295702.8	ENSG00000163479.13	chr1:156189426:G:A	chr1	0.0324711815669758	Transcript
Caudate	ENST00000295702.8	ENSG00000163479.13	chr1:156189741:G:A	chr1	0.0324711815669758	Transcript
Caudate	ENST00000295702.8	ENSG00000163479.13	chr1:156190567:T:C	chr1	0.0324711815669758	Transcript
Caudate	ENST00000295702.8	ENSG00000163479.13	chr1:156191101:T:C	chr1	0.0324711815669758	Transcript
Caudate	ENST00000295702.8	ENSG00000163479.13	chr1:156192768:A:G	chr1	0.0324711815669758	Transcript
Caudate	ENST00000295702.8	ENSG00000163479.13	chr1:156195526:G:C	chr1	0.0324711815669758	Transcript
Caudate	ENST00000295702.8	ENSG00000163479.13	chr1:156195551:T:G	chr1	0.0324711815669758	Transcript
Caudate	ENST00000295702.8	ENSG00000163479.13	chr1:156201505:C:G	chr1	0.0324711815669758	Transcript
Caudate	ENST00000295702.8	ENSG00000163479.13	chr1:156203894:T:C	chr1	0.0324711815669758	Transcript
Caudate	ENST00000295702.8	ENSG00000163479.13	chr1:156187699:T:A	chr1	0.0328971414515423	Transcript
Caudate	ENST00000295702.8	ENSG00000163479.13	chr1:156204684:T:C	chr1	0.0335500240757784	Transcript
Caudate	ENST00000295702.8	ENSG00000163479.13	chr1:156177767:C:T	chr1	0.0338205039368379	Transcript
Caudate	ENST00000295702.8	ENSG00000163479.13	chr1:156181635:T:G	chr1	0.0372137884334262	Transcript
Caudate	ENST00000295702.8	ENSG00000163479.13	chr1:156183252:A:G	chr1	0.0419173450227904	Transcript
Caudate	ENST00000295702.8	ENSG00000163479.13	chr1:156180261:G:A	chr1	0.0457580545676141	Transcript
Caudate	ENST00000295770.3	ENSG00000163527.9	chr3:31137358:A:G	chr3	0.0040162387332163	Transcript
Caudate	ENST00000295770.3	ENSG00000163527.9	chr3:31107014:A:T	chr3	0.0099896295331989	Transcript
Caudate	ENST00000295770.3	ENSG00000163527.9	chr3:31038200:T:A	chr3	0.0177588368129585	Transcript
Caudate	ENST00000295770.3	ENSG00000163527.9	chr3:31143609:G:A	chr3	0.0187399389038408	Transcript
Caudate	ENST00000295770.3	ENSG00000163527.9	chr3:31741542:C:T	chr3	0.0262524703437548	Transcript
Caudate	ENST00000295770.3	ENSG00000163527.9	chr3:31100783:C:T	chr3	0.0273430204608314	Transcript
Caudate	ENST00000295770.3	ENSG00000163527.9	chr3:31035969:C:T	chr3	0.028704358515787	Transcript
Caudate	ENST00000295770.3	ENSG00000163527.9	chr3:31036357:G:A	chr3	0.028704358515787	Transcript
Caudate	ENST00000295770.3	ENSG00000163527.9	chr3:31098918:G:A	chr3	0.0304334016808192	Transcript
Caudate	ENST00000295770.3	ENSG00000163527.9	chr3:31099034:G:A	chr3	0.0304334016808192	Transcript
Caudate	ENST00000295770.3	ENSG00000163527.9	chr3:31046170:C:T	chr3	0.0321729778968944	Transcript
Caudate	ENST00000295770.3	ENSG00000163527.9	chr3:31093387:C:T	chr3	0.032259795263917	Transcript
Caudate	ENST00000295770.3	ENSG00000163527.9	chr3:31038772:G:A	chr3	0.0361550127405093	Transcript
Caudate	ENST00000295770.3	ENSG00000163527.9	chr3:31035613:A:G	chr3	0.0362685059838799	Transcript
Caudate	ENST00000295770.3	ENSG00000163527.9	chr3:31096138:G:A	chr3	0.0370791408397576	Transcript
Caudate	ENST00000295770.3	ENSG00000163527.9	chr3:31102796:A:G	chr3	0.0374851072196943	Transcript
Caudate	ENST00000295770.3	ENSG00000163527.9	chr3:31090200:C:T	chr3	0.0378187650143924	Transcript
Caudate	ENST00000295770.3	ENSG00000163527.9	chr3:31094477:G:A	chr3	0.0404432218112444	Transcript
Caudate	ENST00000295770.3	ENSG00000163527.9	chr3:31094272:A:C	chr3	0.0480672388561718	Transcript
Caudate	ENST00000295887.5	ENSG00000163624.5	chr4:84493588:C:T	chr4	0.0283718311681175	Transcript
Caudate	ENST00000295899.9	ENSG00000163634.11	chr3:64125982:T:C	chr3	0.0345871530508444	Transcript
Caudate	ENST00000295899.9	ENSG00000163634.11	chr3:64126043:T:C	chr3	0.0345871530508444	Transcript
Caudate	ENST00000295955.13	ENSG00000163682.15	chr4:39458104:T:C	chr4	0.020704307504064	Transcript
Caudate	ENST00000296122.10	ENSG00000213639.9	chr2:28467976:G:C	chr2	0.0385838255085205	Transcript
Caudate	ENST00000296122.10	ENSG00000213639.9	chr2:28468263:G:A	chr2	0.049986782321026	Transcript
Caudate	ENST00000296506.7	ENSG00000164106.7	chr4:173805484:A:G	chr4	0.0376452743680584	Transcript
Caudate	ENST00000296506.7	ENSG00000164106.7	chr4:173714564:T:C	chr4	0.0483591680281922	Transcript
Caudate	ENST00000296506.7	ENSG00000164106.7	chr4:173787122:A:G	chr4	0.0495425555347256	Transcript
Caudate	ENST00000296511.9	ENSG00000164111.14	chr4:121648414:CT:C	chr4	0.0115439339086226	Transcript
Caudate	ENST00000296529.10	ENSG00000164124.10	chr4:158353747:A:G	chr4	0.0495998620331019	Transcript
Caudate	ENST00000296577.8	ENSG00000164163.10	chr4:145351217:A:G	chr4	0.0444349595925703	Transcript
Caudate	ENST00000296591.9	ENSG00000164176.12	chr5:84017127:A:G	chr5	0.0272586517888381	Transcript
Caudate	ENST00000296754.7	ENSG00000164307.12	chr5:96895800:C:T	chr5	0.0087255462681235	Transcript
Caudate	ENST00000296754.7	ENSG00000164307.12	chr5:96907894:A:T	chr5	0.0112514296001381	Transcript
Caudate	ENST00000296754.7	ENSG00000164307.12	chr5:96935934:A:G	chr5	0.0124992026482055	Transcript
Caudate	ENST00000296754.7	ENSG00000164307.12	chr5:96906370:G:A	chr5	0.0153238441634645	Transcript
Caudate	ENST00000296754.7	ENSG00000164307.12	chr5:96896698:T:A	chr5	0.0160942434815272	Transcript
Caudate	ENST00000296754.7	ENSG00000164307.12	chr5:96913003:G:T	chr5	0.0202698968089691	Transcript
Caudate	ENST00000296754.7	ENSG00000164307.12	chr5:96912123:G:A	chr5	0.020673918347957	Transcript
Caudate	ENST00000296754.7	ENSG00000164307.12	chr5:96926013:T:C	chr5	0.021462858209217	Transcript
Caudate	ENST00000296754.7	ENSG00000164307.12	chr5:96926830:G:T	chr5	0.021462858209217	Transcript
Caudate	ENST00000296754.7	ENSG00000164307.12	chr5:96930175:C:A	chr5	0.021462858209217	Transcript
Caudate	ENST00000296754.7	ENSG00000164307.12	chr5:96908934:A:G	chr5	0.0218900952562905	Transcript
Caudate	ENST00000296754.7	ENSG00000164307.12	chr5:96909735:C:T	chr5	0.0218900952562905	Transcript
Caudate	ENST00000296754.7	ENSG00000164307.12	chr5:96909814:A:G	chr5	0.0218900952562905	Transcript
Caudate	ENST00000296754.7	ENSG00000164307.12	chr5:96909913:T:C	chr5	0.0218900952562905	Transcript
Caudate	ENST00000296754.7	ENSG00000164307.12	chr5:96910188:C:T	chr5	0.0218900952562905	Transcript
Caudate	ENST00000296754.7	ENSG00000164307.12	chr5:96910199:A:C	chr5	0.0218900952562905	Transcript
Caudate	ENST00000296754.7	ENSG00000164307.12	chr5:96910206:C:A	chr5	0.0218900952562905	Transcript
Caudate	ENST00000296754.7	ENSG00000164307.12	chr5:96910634:T:C	chr5	0.0218900952562905	Transcript
Caudate	ENST00000296754.7	ENSG00000164307.12	chr5:96910897:A:T	chr5	0.0218900952562905	Transcript
Caudate	ENST00000296754.7	ENSG00000164307.12	chr5:96911236:G:T	chr5	0.0218900952562905	Transcript
Caudate	ENST00000296754.7	ENSG00000164307.12	chr5:96912046:C:T	chr5	0.0218900952562905	Transcript
Caudate	ENST00000296754.7	ENSG00000164307.12	chr5:96913182:A:G	chr5	0.0218900952562905	Transcript
Caudate	ENST00000296754.7	ENSG00000164307.12	chr5:96895816:G:T	chr5	0.0219000201034065	Transcript
Caudate	ENST00000296754.7	ENSG00000164307.12	chr5:96896438:T:A	chr5	0.0219000201034065	Transcript
Caudate	ENST00000296754.7	ENSG00000164307.12	chr5:96896582:C:T	chr5	0.0219000201034065	Transcript
Caudate	ENST00000296754.7	ENSG00000164307.12	chr5:96896995:A:G	chr5	0.0219000201034065	Transcript
Caudate	ENST00000296754.7	ENSG00000164307.12	chr5:96897746:T:A	chr5	0.0219000201034065	Transcript
Caudate	ENST00000296754.7	ENSG00000164307.12	chr5:96897904:G:A	chr5	0.0219000201034065	Transcript
Caudate	ENST00000296754.7	ENSG00000164307.12	chr5:96898510:G:A	chr5	0.0219000201034065	Transcript
Caudate	ENST00000296754.7	ENSG00000164307.12	chr5:96898602:T:C	chr5	0.0219000201034065	Transcript
Caudate	ENST00000296754.7	ENSG00000164307.12	chr5:96898648:G:A	chr5	0.0219000201034065	Transcript
Caudate	ENST00000296754.7	ENSG00000164307.12	chr5:96898671:C:T	chr5	0.0219000201034065	Transcript
Caudate	ENST00000296754.7	ENSG00000164307.12	chr5:96898917:C:T	chr5	0.0219000201034065	Transcript
Caudate	ENST00000296754.7	ENSG00000164307.12	chr5:96899168:T:C	chr5	0.0219000201034065	Transcript
Caudate	ENST00000296754.7	ENSG00000164307.12	chr5:96900192:A:G	chr5	0.0219000201034065	Transcript
Caudate	ENST00000296754.7	ENSG00000164307.12	chr5:96900614:G:A	chr5	0.0219000201034065	Transcript
Caudate	ENST00000296754.7	ENSG00000164307.12	chr5:96901410:C:G	chr5	0.0219000201034065	Transcript
Caudate	ENST00000296754.7	ENSG00000164307.12	chr5:96901622:G:A	chr5	0.0219000201034065	Transcript
Caudate	ENST00000296754.7	ENSG00000164307.12	chr5:96901709:C:T	chr5	0.0219000201034065	Transcript
Caudate	ENST00000296754.7	ENSG00000164307.12	chr5:96902697:A:G	chr5	0.0219000201034065	Transcript
Caudate	ENST00000296754.7	ENSG00000164307.12	chr5:96903590:A:G	chr5	0.0219000201034065	Transcript
Caudate	ENST00000296754.7	ENSG00000164307.12	chr5:96903941:G:C	chr5	0.0219000201034065	Transcript
Caudate	ENST00000296754.7	ENSG00000164307.12	chr5:96904009:G:C	chr5	0.0219000201034065	Transcript
Caudate	ENST00000296754.7	ENSG00000164307.12	chr5:96904010:T:A	chr5	0.0219000201034065	Transcript
Caudate	ENST00000296754.7	ENSG00000164307.12	chr5:96904682:A:G	chr5	0.0219000201034065	Transcript
Caudate	ENST00000296754.7	ENSG00000164307.12	chr5:96906566:A:C	chr5	0.0223827643174276	Transcript
Caudate	ENST00000296754.7	ENSG00000164307.12	chr5:96906708:T:C	chr5	0.0223827643174276	Transcript
Caudate	ENST00000296754.7	ENSG00000164307.12	chr5:96906738:G:A	chr5	0.0223827643174276	Transcript
Caudate	ENST00000296754.7	ENSG00000164307.12	chr5:96906758:G:A	chr5	0.0223827643174276	Transcript
Caudate	ENST00000296754.7	ENSG00000164307.12	chr5:96907162:G:A	chr5	0.0223827643174276	Transcript
Caudate	ENST00000296754.7	ENSG00000164307.12	chr5:96907277:C:T	chr5	0.0223827643174276	Transcript
Caudate	ENST00000296754.7	ENSG00000164307.12	chr5:96927942:T:G	chr5	0.0235941811896848	Transcript
Caudate	ENST00000296754.7	ENSG00000164307.12	chr5:97021276:A:G	chr5	0.0237408615909688	Transcript
Caudate	ENST00000296754.7	ENSG00000164307.12	chr5:97024208:A:G	chr5	0.0237408615909688	Transcript
Caudate	ENST00000296754.7	ENSG00000164307.12	chr5:96983787:T:C	chr5	0.024356098528555	Transcript
Caudate	ENST00000296754.7	ENSG00000164307.12	chr5:96993304:ATAT:A	chr5	0.0243560985285551	Transcript
Caudate	ENST00000296754.7	ENSG00000164307.12	chr5:96895296:G:T	chr5	0.0243714569864436	Transcript
Caudate	ENST00000296754.7	ENSG00000164307.12	chr5:96896518:G:C	chr5	0.0243714569864436	Transcript
Caudate	ENST00000296754.7	ENSG00000164307.12	chr5:97020960:G:A	chr5	0.0247876797126022	Transcript
Caudate	ENST00000296754.7	ENSG00000164307.12	chr5:97021556:T:G	chr5	0.0248667861768343	Transcript
Caudate	ENST00000296754.7	ENSG00000164307.12	chr5:96906185:CTTTT:C	chr5	0.0249088218503096	Transcript
Caudate	ENST00000296754.7	ENSG00000164307.12	chr5:96988495:C:T	chr5	0.0252254328952638	Transcript
Caudate	ENST00000296754.7	ENSG00000164307.12	chr5:96994598:A:G	chr5	0.0252254328952638	Transcript
Caudate	ENST00000296754.7	ENSG00000164307.12	chr5:96997630:G:A	chr5	0.0252254328952638	Transcript
Caudate	ENST00000296754.7	ENSG00000164307.12	chr5:96999646:C:T	chr5	0.0252254328952638	Transcript
Caudate	ENST00000296754.7	ENSG00000164307.12	chr5:97004912:T:G	chr5	0.0252254328952638	Transcript
Caudate	ENST00000296754.7	ENSG00000164307.12	chr5:96987799:A:G	chr5	0.0252254328952639	Transcript
Caudate	ENST00000296754.7	ENSG00000164307.12	chr5:96991959:A:G	chr5	0.0262951038545358	Transcript
Caudate	ENST00000296754.7	ENSG00000164307.12	chr5:97001945:G:C	chr5	0.0262951038545358	Transcript
Caudate	ENST00000296754.7	ENSG00000164307.12	chr5:97003569:T:G	chr5	0.0262951038545358	Transcript
Caudate	ENST00000296754.7	ENSG00000164307.12	chr5:96971908:G:A	chr5	0.0271377872542905	Transcript
Caudate	ENST00000296754.7	ENSG00000164307.12	chr5:96894474:G:A	chr5	0.0274362806520054	Transcript
Caudate	ENST00000296754.7	ENSG00000164307.12	chr5:96894513:CA:C	chr5	0.0274362806520054	Transcript
Caudate	ENST00000296754.7	ENSG00000164307.12	chr5:96894699:G:A	chr5	0.0274362806520054	Transcript
Caudate	ENST00000296754.7	ENSG00000164307.12	chr5:97035175:G:A	chr5	0.0295942664130423	Transcript
Caudate	ENST00000296754.7	ENSG00000164307.12	chr5:97025629:T:C	chr5	0.0306207577417437	Transcript
Caudate	ENST00000296754.7	ENSG00000164307.12	chr5:97025922:C:T	chr5	0.0306207577417437	Transcript
Caudate	ENST00000296754.7	ENSG00000164307.12	chr5:97027347:C:T	chr5	0.0306207577417437	Transcript
Caudate	ENST00000296754.7	ENSG00000164307.12	chr5:96904133:G:A	chr5	0.0341535131970818	Transcript
Caudate	ENST00000296754.7	ENSG00000164307.12	chr5:96945249:TA:T	chr5	0.0345413774922128	Transcript
Caudate	ENST00000296754.7	ENSG00000164307.12	chr5:96965438:G:C	chr5	0.0352630942416067	Transcript
Caudate	ENST00000296754.7	ENSG00000164307.12	chr5:96967444:G:C	chr5	0.0352630942416067	Transcript
Caudate	ENST00000296754.7	ENSG00000164307.12	chr5:96967994:A:T	chr5	0.0352630942416067	Transcript
Caudate	ENST00000296754.7	ENSG00000164307.12	chr5:96977404:G:A	chr5	0.0352630942416067	Transcript
Caudate	ENST00000296754.7	ENSG00000164307.12	chr5:96978798:T:G	chr5	0.0352630942416067	Transcript
Caudate	ENST00000296754.7	ENSG00000164307.12	chr5:96984226:A:C	chr5	0.0352630942416067	Transcript
Caudate	ENST00000296754.7	ENSG00000164307.12	chr5:96913411:C:T	chr5	0.0379405562852478	Transcript
Caudate	ENST00000296754.7	ENSG00000164307.12	chr5:96913619:G:A	chr5	0.0379405562852478	Transcript
Caudate	ENST00000296754.7	ENSG00000164307.12	chr5:96913647:T:A	chr5	0.0379405562852478	Transcript
Caudate	ENST00000296754.7	ENSG00000164307.12	chr5:96913674:A:C	chr5	0.0379405562852478	Transcript
Caudate	ENST00000296754.7	ENSG00000164307.12	chr5:96914560:C:A	chr5	0.0379405562852478	Transcript
Caudate	ENST00000296754.7	ENSG00000164307.12	chr5:96914945:ATTAT:A	chr5	0.0379405562852478	Transcript
Caudate	ENST00000296754.7	ENSG00000164307.12	chr5:96915224:G:A	chr5	0.0379405562852478	Transcript
Caudate	ENST00000296754.7	ENSG00000164307.12	chr5:96915299:G:A	chr5	0.0379405562852478	Transcript
Caudate	ENST00000296754.7	ENSG00000164307.12	chr5:96915484:ATT:A	chr5	0.0379405562852478	Transcript
Caudate	ENST00000296754.7	ENSG00000164307.12	chr5:96915997:T:C	chr5	0.037940556285248	Transcript
Caudate	ENST00000296754.7	ENSG00000164307.12	chr5:97017980:C:T	chr5	0.0389976693757739	Transcript
Caudate	ENST00000296754.7	ENSG00000164307.12	chr5:96951265:C:G	chr5	0.0404409795550756	Transcript
Caudate	ENST00000296754.7	ENSG00000164307.12	chr5:96923019:A:C	chr5	0.04142175125544	Transcript
Caudate	ENST00000296754.7	ENSG00000164307.12	chr5:96952434:A:G	chr5	0.0422942301768934	Transcript
Caudate	ENST00000296754.7	ENSG00000164307.12	chr5:96954007:G:C	chr5	0.0422942301768934	Transcript
Caudate	ENST00000296754.7	ENSG00000164307.12	chr5:96912289:A:G	chr5	0.0437485593948508	Transcript
Caudate	ENST00000296754.7	ENSG00000164307.12	chr5:96896641:CAT:C	chr5	0.0438028586501449	Transcript
Caudate	ENST00000296754.7	ENSG00000164307.12	chr5:96897102:C:T	chr5	0.0438028586501449	Transcript
Caudate	ENST00000296754.7	ENSG00000164307.12	chr5:96901139:C:T	chr5	0.0438028586501449	Transcript
Caudate	ENST00000296754.7	ENSG00000164307.12	chr5:96904516:T:C	chr5	0.0438028586501449	Transcript
Caudate	ENST00000296754.7	ENSG00000164307.12	chr5:96971454:T:A	chr5	0.0470328125628623	Transcript
Caudate	ENST00000296754.7	ENSG00000164307.12	chr5:96971932:A:G	chr5	0.0470328125628623	Transcript
Caudate	ENST00000296754.7	ENSG00000164307.12	chr5:96987576:C:T	chr5	0.0470328125628623	Transcript
Caudate	ENST00000296754.7	ENSG00000164307.12	chr5:96991434:G:A	chr5	0.0480626265325883	Transcript
Caudate	ENST00000296754.7	ENSG00000164307.12	chr5:96991845:A:ATT	chr5	0.0484415940550184	Transcript
Caudate	ENST00000296754.7	ENSG00000164307.12	chr5:96995262:T:C	chr5	0.0484415940550184	Transcript
Caudate	ENST00000296754.7	ENSG00000164307.12	chr5:96995665:C:A	chr5	0.0484415940550184	Transcript
Caudate	ENST00000296754.7	ENSG00000164307.12	chr5:96995667:A:C	chr5	0.0484415940550184	Transcript
Caudate	ENST00000296754.7	ENSG00000164307.12	chr5:97028750:C:G	chr5	0.0484415940550184	Transcript
Caudate	ENST00000296754.7	ENSG00000164307.12	chr5:96933158:C:A	chr5	0.0486513753677016	Transcript
Caudate	ENST00000296754.7	ENSG00000164307.12	chr5:97014384:G:A	chr5	0.0493059580421604	Transcript
Caudate	ENST00000296754.7	ENSG00000164307.12	chr5:97021474:A:G	chr5	0.0493433393973025	Transcript
Caudate	ENST00000296786.7	ENSG00000164332.7	chr5:158867650:T:TCTC	chr5	0.0367940177691911	Transcript
Caudate	ENST00000296953.6	ENSG00000164463.12	chr5:173551532:C:T	chr5	0.0340500295443047	Transcript
Caudate	ENST00000296953.6	ENSG00000164463.12	chr5:173551463:A:G	chr5	0.03444689336617	Transcript
Caudate	ENST00000296953.6	ENSG00000164463.12	chr5:173551273:T:C	chr5	0.03522626843601	Transcript
Caudate	ENST00000296953.6	ENSG00000164463.12	chr5:173551856:T:C	chr5	0.0354306110468843	Transcript
Caudate	ENST00000296953.6	ENSG00000164463.12	chr5:173548688:C:T	chr5	0.0399168616009227	Transcript
Caudate	ENST00000296953.6	ENSG00000164463.12	chr5:173528333:C:G	chr5	0.0415636283678775	Transcript
Caudate	ENST00000296953.6	ENSG00000164463.12	chr5:173551781:T:G	chr5	0.0441184415293967	Transcript
Caudate	ENST00000296953.6	ENSG00000164463.12	chr5:173548173:G:A	chr5	0.0463650550031203	Transcript
Caudate	ENST00000296953.6	ENSG00000164463.12	chr5:173550350:G:A	chr5	0.0479497301558853	Transcript
Caudate	ENST00000296953.6	ENSG00000164463.12	chr5:173514186:A:G	chr5	0.0480085065755692	Transcript
Caudate	ENST00000296953.6	ENSG00000164463.12	chr5:173514187:T:G	chr5	0.0480085065755692	Transcript
Caudate	ENST00000296953.6	ENSG00000164463.12	chr5:173514686:C:A	chr5	0.0480085065755692	Transcript
Caudate	ENST00000296953.6	ENSG00000164463.12	chr5:173514827:T:C	chr5	0.0480085065755692	Transcript
Caudate	ENST00000296953.6	ENSG00000164463.12	chr5:173514949:G:T	chr5	0.0480085065755692	Transcript
Caudate	ENST00000296953.6	ENSG00000164463.12	chr5:173521018:A:T	chr5	0.0480085065755692	Transcript
Caudate	ENST00000296953.6	ENSG00000164463.12	chr5:173522574:T:C	chr5	0.0480085065755692	Transcript
Caudate	ENST00000296953.6	ENSG00000164463.12	chr5:173523441:A:T	chr5	0.0480085065755692	Transcript
Caudate	ENST00000296953.6	ENSG00000164463.12	chr5:173524514:G:T	chr5	0.0480085065755692	Transcript
Caudate	ENST00000296953.6	ENSG00000164463.12	chr5:173525378:A:G	chr5	0.0480085065755692	Transcript
Caudate	ENST00000296953.6	ENSG00000164463.12	chr5:173515456:T:C	chr5	0.0486282366550408	Transcript
Caudate	ENST00000296953.6	ENSG00000164463.12	chr5:173549981:T:C	chr5	0.0494694225073951	Transcript
Caudate	ENST00000296953.6	ENSG00000164463.12	chr5:173553369:A:T	chr5	0.0497997289017797	Transcript
Caudate	ENST00000297109.10	ENSG00000164576.11	chr5:154914202:G:C	chr5	0.035654773525225	Transcript
Caudate	ENST00000297145.8	ENSG00000164603.11	chr7:112495786:A:T	chr7	0.0471265318237712	Transcript
Caudate	ENST00000297151.8	ENSG00000164609.9	chr5:160561825:A:C	chr5	0.0176610362503421	Transcript
Caudate	ENST00000297151.8	ENSG00000164609.9	chr5:160560419:G:A	chr5	0.0182226003477295	Transcript
Caudate	ENST00000297151.8	ENSG00000164609.9	chr5:160565747:T:G	chr5	0.0300492703482235	Transcript
Caudate	ENST00000297151.8	ENSG00000164609.9	chr5:160563272:G:A	chr5	0.0481430907267555	Transcript
Caudate	ENST00000297488.10	ENSG00000129422.14	chr8:18080509:A:C	chr8	0.0006177579057825	Transcript
Caudate	ENST00000297488.10	ENSG00000129422.14	chr8:18079804:G:A	chr8	0.0007930773759465	Transcript
Caudate	ENST00000297488.10	ENSG00000129422.14	chr8:18079723:C:A	chr8	0.0008400597510283	Transcript
Caudate	ENST00000297488.10	ENSG00000129422.14	chr8:18080233:A:C	chr8	0.0009138938428465	Transcript
Caudate	ENST00000297488.10	ENSG00000129422.14	chr8:18080214:T:C	chr8	0.001044629239821	Transcript
Caudate	ENST00000297488.10	ENSG00000129422.14	chr8:18079855:C:T	chr8	0.0013426093281989	Transcript
Caudate	ENST00000297488.10	ENSG00000129422.14	chr8:18080085:C:T	chr8	0.0023566856411412	Transcript
Caudate	ENST00000297488.10	ENSG00000129422.14	chr8:18078520:G:A	chr8	0.002871565252816	Transcript
Caudate	ENST00000297488.10	ENSG00000129422.14	chr8:18077520:A:T	chr8	0.0033050689911186	Transcript
Caudate	ENST00000297488.10	ENSG00000129422.14	chr8:18077595:C:A	chr8	0.0033050689911186	Transcript
Caudate	ENST00000297488.10	ENSG00000129422.14	chr8:18077983:T:C	chr8	0.0033050689911186	Transcript
Caudate	ENST00000297488.10	ENSG00000129422.14	chr8:18080021:G:A	chr8	0.0045243461438913	Transcript
Caudate	ENST00000297488.10	ENSG00000129422.14	chr8:18078133:A:C	chr8	0.0077353987786329	Transcript
Caudate	ENST00000297488.10	ENSG00000129422.14	chr8:18079658:G:A	chr8	0.0119806811112789	Transcript
Caudate	ENST00000297488.10	ENSG00000129422.14	chr8:18079449:C:A	chr8	0.0119946240573677	Transcript
Caudate	ENST00000297488.10	ENSG00000129422.14	chr8:18079134:TG:T	chr8	0.0135871672132426	Transcript
Caudate	ENST00000297488.10	ENSG00000129422.14	chr8:18079289:C:A	chr8	0.0145666414322413	Transcript
Caudate	ENST00000297488.10	ENSG00000129422.14	chr8:18079589:G:A	chr8	0.0178687289379742	Transcript
Caudate	ENST00000297488.10	ENSG00000129422.14	chr8:18081065:C:T	chr8	0.0179077162799163	Transcript
Caudate	ENST00000297488.10	ENSG00000129422.14	chr8:18079198:G:A	chr8	0.0181611909569558	Transcript
Caudate	ENST00000297488.10	ENSG00000129422.14	chr8:18078158:C:T	chr8	0.0196396830309998	Transcript
Caudate	ENST00000297488.10	ENSG00000129422.14	chr8:18078168:C:G	chr8	0.0199171581209097	Transcript
Caudate	ENST00000297488.10	ENSG00000129422.14	chr8:17844652:C:T	chr8	0.0354499559003057	Transcript
Caudate	ENST00000297488.10	ENSG00000129422.14	chr8:18059944:T:C	chr8	0.0411351860511261	Transcript
Caudate	ENST00000297488.10	ENSG00000129422.14	chr8:18056304:G:A	chr8	0.0413618045105186	Transcript
Caudate	ENST00000297488.10	ENSG00000129422.14	chr8:17839867:A:G	chr8	0.0414270308545098	Transcript
Caudate	ENST00000297488.10	ENSG00000129422.14	chr8:18071202:G:A	chr8	0.0443546125072195	Transcript
Caudate	ENST00000298130.4	ENSG00000165389.6	chr14:34120067:G:A	chr14	0.0313338058343512	Transcript
Caudate	ENST00000298248.11	ENSG00000165475.13	chr13:19914072:A:G	chr13	0.0272785619413332	Transcript
Caudate	ENST00000298248.11	ENSG00000165475.13	chr13:19914381:T:C	chr13	0.0275571848800251	Transcript
Caudate	ENST00000298248.11	ENSG00000165475.13	chr13:19915737:T:C	chr13	0.0346916777658473	Transcript
Caudate	ENST00000298248.11	ENSG00000165475.13	chr13:19916906:A:G	chr13	0.0441181056270322	Transcript
Caudate	ENST00000298248.11	ENSG00000165475.13	chr13:19914757:T:C	chr13	0.0444823850164503	Transcript
Caudate	ENST00000298251.4	ENSG00000165478.6	chr11:124440070:T:C	chr11	0.0083620015221396	Transcript
Caudate	ENST00000298251.4	ENSG00000165478.6	chr11:124439918:A:G	chr11	0.0092112310869432	Transcript
Caudate	ENST00000298251.4	ENSG00000165478.6	chr11:124463775:A:G	chr11	0.0111243622768358	Transcript
Caudate	ENST00000298251.4	ENSG00000165478.6	chr11:124442126:T:G	chr11	0.0185421255797633	Transcript
Caudate	ENST00000298251.4	ENSG00000165478.6	chr11:124442127:T:C	chr11	0.0185421255797633	Transcript
Caudate	ENST00000298251.4	ENSG00000165478.6	chr11:124463974:C:T	chr11	0.0194782228091892	Transcript
Caudate	ENST00000298251.4	ENSG00000165478.6	chr11:124525687:C:T	chr11	0.0229302337521531	Transcript
Caudate	ENST00000298251.4	ENSG00000165478.6	chr11:124461434:C:G	chr11	0.0231860854774026	Transcript
Caudate	ENST00000298251.4	ENSG00000165478.6	chr11:124463257:T:C	chr11	0.0231860854774026	Transcript
Caudate	ENST00000298251.4	ENSG00000165478.6	chr11:124464315:TTGTC:T	chr11	0.0231860854774026	Transcript
Caudate	ENST00000298251.4	ENSG00000165478.6	chr11:124471575:A:G	chr11	0.0231860854774026	Transcript
Caudate	ENST00000298251.4	ENSG00000165478.6	chr11:124478735:G:A	chr11	0.0312708169897391	Transcript
Caudate	ENST00000298251.4	ENSG00000165478.6	chr11:124519007:A:G	chr11	0.0325263540191572	Transcript
Caudate	ENST00000298251.4	ENSG00000165478.6	chr11:124440726:A:G	chr11	0.0355233515184729	Transcript
Caudate	ENST00000298251.4	ENSG00000165478.6	chr11:124442060:CT:C	chr11	0.0355233515184729	Transcript
Caudate	ENST00000298251.4	ENSG00000165478.6	chr11:124442816:G:T	chr11	0.0355233515184729	Transcript
Caudate	ENST00000298251.4	ENSG00000165478.6	chr11:124445759:C:G	chr11	0.0355233515184729	Transcript
Caudate	ENST00000298251.4	ENSG00000165478.6	chr11:124482941:C:T	chr11	0.0400852908453365	Transcript
Caudate	ENST00000298251.4	ENSG00000165478.6	chr11:124461087:G:A	chr11	0.0425900183408513	Transcript
Caudate	ENST00000298251.4	ENSG00000165478.6	chr11:124483697:TCGCTTCCTCC:T	chr11	0.0431980185926448	Transcript
Caudate	ENST00000298251.4	ENSG00000165478.6	chr11:124507329:G:C	chr11	0.047209291488556	Transcript
Caudate	ENST00000298251.4	ENSG00000165478.6	chr11:124445530:C:T	chr11	0.0488113198779681	Transcript
Caudate	ENST00000298355.7	ENSG00000100505.13	chr14:50857899:C:A	chr14	0.0467896480704643	Transcript
Caudate	ENST00000298406.6	ENSG00000139977.13	chr14:57702416:C:T	chr14	0.019350991983078	Transcript
Caudate	ENST00000298406.6	ENSG00000139977.13	chr14:57673457:T:C	chr14	0.0404391327494154	Transcript
Caudate	ENST00000298406.6	ENSG00000139977.13	chr14:57694720:G:A	chr14	0.0415051290214466	Transcript
Caudate	ENST00000298406.6	ENSG00000139977.13	chr14:57045454:G:A	chr14	0.0446327774838736	Transcript
Caudate	ENST00000298406.6	ENSG00000139977.13	chr14:57695995:A:G	chr14	0.047755612323818	Transcript
Caudate	ENST00000298406.6	ENSG00000139977.13	chr14:57055266:TAA:T	chr14	0.0490705918703809	Transcript
Caudate	ENST00000298406.6	ENSG00000139977.13	chr14:57048144:G:A	chr14	0.0496695788040581	Transcript
Caudate	ENST00000298510.3	ENSG00000165672.6	chr10:118856919:G:A	chr10	0.0006674805100221	Transcript
Caudate	ENST00000298510.3	ENSG00000165672.6	chr10:118859281:A:G	chr10	0.0009213303128859	Transcript
Caudate	ENST00000298510.3	ENSG00000165672.6	chr10:118861073:T:G	chr10	0.0009213303128859	Transcript
Caudate	ENST00000298510.3	ENSG00000165672.6	chr10:118890131:C:T	chr10	0.0014495960515096	Transcript
Caudate	ENST00000298510.3	ENSG00000165672.6	chr10:118861258:G:A	chr10	0.0015059906417503	Transcript
Caudate	ENST00000298510.3	ENSG00000165672.6	chr10:118854724:G:A	chr10	0.0015188202138538	Transcript
Caudate	ENST00000298510.3	ENSG00000165672.6	chr10:118877848:C:A	chr10	0.0021200822506029	Transcript
Caudate	ENST00000298510.3	ENSG00000165672.6	chr10:118878029:A:C	chr10	0.0021200822506029	Transcript
Caudate	ENST00000298510.3	ENSG00000165672.6	chr10:118900368:A:G	chr10	0.0023952280362026	Transcript
Caudate	ENST00000298510.3	ENSG00000165672.6	chr10:118903708:T:C	chr10	0.0025389072465266	Transcript
Caudate	ENST00000298510.3	ENSG00000165672.6	chr10:118855086:T:C	chr10	0.0027656252984421	Transcript
Caudate	ENST00000298510.3	ENSG00000165672.6	chr10:118901993:C:T	chr10	0.004212076863607	Transcript
Caudate	ENST00000298510.3	ENSG00000165672.6	chr10:118857547:C:T	chr10	0.0049586677194625	Transcript
Caudate	ENST00000298510.3	ENSG00000165672.6	chr10:118857735:G:A	chr10	0.0049586677194625	Transcript
Caudate	ENST00000298510.3	ENSG00000165672.6	chr10:118857861:C:T	chr10	0.0049586677194625	Transcript
Caudate	ENST00000298510.3	ENSG00000165672.6	chr10:118858198:G:A	chr10	0.0049586677194625	Transcript
Caudate	ENST00000298510.3	ENSG00000165672.6	chr10:118858867:G:C	chr10	0.0049586677194625	Transcript
Caudate	ENST00000298510.3	ENSG00000165672.6	chr10:118859245:G:A	chr10	0.0049586677194625	Transcript
Caudate	ENST00000298510.3	ENSG00000165672.6	chr10:118859432:T:A	chr10	0.0049586677194625	Transcript
Caudate	ENST00000298510.3	ENSG00000165672.6	chr10:118856790:G:A	chr10	0.0054109066680121	Transcript
Caudate	ENST00000298510.3	ENSG00000165672.6	chr10:118856909:C:T	chr10	0.0054109066680121	Transcript
Caudate	ENST00000298510.3	ENSG00000165672.6	chr10:118856921:A:G	chr10	0.0054109066680121	Transcript
Caudate	ENST00000298510.3	ENSG00000165672.6	chr10:118922175:GA:G	chr10	0.0059476729677422	Transcript
Caudate	ENST00000298510.3	ENSG00000165672.6	chr10:118862355:CT:C	chr10	0.0066385303161093	Transcript
Caudate	ENST00000298510.3	ENSG00000165672.6	chr10:118834761:T:C	chr10	0.0068168842245077	Transcript
Caudate	ENST00000298510.3	ENSG00000165672.6	chr10:118889927:C:T	chr10	0.007230045110449	Transcript
Caudate	ENST00000298510.3	ENSG00000165672.6	chr10:118912584:G:A	chr10	0.0072342546073985	Transcript
Caudate	ENST00000298510.3	ENSG00000165672.6	chr10:118912990:C:T	chr10	0.0072342546073985	Transcript
Caudate	ENST00000298510.3	ENSG00000165672.6	chr10:118834453:T:C	chr10	0.0073539179547992	Transcript
Caudate	ENST00000298510.3	ENSG00000165672.6	chr10:118834477:G:A	chr10	0.0073539179547992	Transcript
Caudate	ENST00000298510.3	ENSG00000165672.6	chr10:118834586:G:T	chr10	0.0073539179547992	Transcript
Caudate	ENST00000298510.3	ENSG00000165672.6	chr10:118906046:G:A	chr10	0.0074266705309089	Transcript
Caudate	ENST00000298510.3	ENSG00000165672.6	chr10:118920205:C:G	chr10	0.0076480228138431	Transcript
Caudate	ENST00000298510.3	ENSG00000165672.6	chr10:118880651:T:C	chr10	0.0077397086743448	Transcript
Caudate	ENST00000298510.3	ENSG00000165672.6	chr10:118881299:A:G	chr10	0.0077397086743448	Transcript
Caudate	ENST00000298510.3	ENSG00000165672.6	chr10:118856049:C:T	chr10	0.0077462624472202	Transcript
Caudate	ENST00000298510.3	ENSG00000165672.6	chr10:118856097:A:G	chr10	0.0078306863845699	Transcript
Caudate	ENST00000298510.3	ENSG00000165672.6	chr10:118834391:C:T	chr10	0.0089554604394911	Transcript
Caudate	ENST00000298510.3	ENSG00000165672.6	chr10:118834392:G:T	chr10	0.0089554604394911	Transcript
Caudate	ENST00000298510.3	ENSG00000165672.6	chr10:118889214:A:G	chr10	0.0089916968277941	Transcript
Caudate	ENST00000298510.3	ENSG00000165672.6	chr10:118910692:C:T	chr10	0.0090357072713603	Transcript
Caudate	ENST00000298510.3	ENSG00000165672.6	chr10:118911400:T:C	chr10	0.0090357072713603	Transcript
Caudate	ENST00000298510.3	ENSG00000165672.6	chr10:118904905:T:C	chr10	0.0094296883394027	Transcript
Caudate	ENST00000298510.3	ENSG00000165672.6	chr10:118856656:T:C	chr10	0.0100266029482729	Transcript
Caudate	ENST00000298510.3	ENSG00000165672.6	chr10:119136515:G:A	chr10	0.010721786478742	Transcript
Caudate	ENST00000298510.3	ENSG00000165672.6	chr10:118860220:G:A	chr10	0.0117697553640284	Transcript
Caudate	ENST00000298510.3	ENSG00000165672.6	chr10:118859417:T:TGC	chr10	0.0131210669241352	Transcript
Caudate	ENST00000298510.3	ENSG00000165672.6	chr10:118837785:A:T	chr10	0.0132969009286023	Transcript
Caudate	ENST00000298510.3	ENSG00000165672.6	chr10:118912386:T:C	chr10	0.0137497542993272	Transcript
Caudate	ENST00000298510.3	ENSG00000165672.6	chr10:118913120:G:T	chr10	0.0137497542993272	Transcript
Caudate	ENST00000298510.3	ENSG00000165672.6	chr10:118916792:T:G	chr10	0.0160887189170473	Transcript
Caudate	ENST00000298510.3	ENSG00000165672.6	chr10:118844327:C:G	chr10	0.0163621372297984	Transcript
Caudate	ENST00000298510.3	ENSG00000165672.6	chr10:119134963:A:G	chr10	0.0169905310456363	Transcript
Caudate	ENST00000298510.3	ENSG00000165672.6	chr10:118928825:C:T	chr10	0.0195585090180586	Transcript
Caudate	ENST00000298510.3	ENSG00000165672.6	chr10:118895780:T:C	chr10	0.0201527507703597	Transcript
Caudate	ENST00000298510.3	ENSG00000165672.6	chr10:118869814:C:G	chr10	0.0206520494136523	Transcript
Caudate	ENST00000298510.3	ENSG00000165672.6	chr10:118869321:A:G	chr10	0.0220162853126785	Transcript
Caudate	ENST00000298510.3	ENSG00000165672.6	chr10:118832822:G:A	chr10	0.0256745190008126	Transcript
Caudate	ENST00000298510.3	ENSG00000165672.6	chr10:118895838:C:T	chr10	0.0272814292994461	Transcript
Caudate	ENST00000298510.3	ENSG00000165672.6	chr10:118895959:G:A	chr10	0.0280573598090568	Transcript
Caudate	ENST00000298510.3	ENSG00000165672.6	chr10:118896010:T:C	chr10	0.0280573598090568	Transcript
Caudate	ENST00000298510.3	ENSG00000165672.6	chr10:118896461:C:T	chr10	0.0280573598090568	Transcript
Caudate	ENST00000298510.3	ENSG00000165672.6	chr10:118896692:C:T	chr10	0.0280573598090568	Transcript
Caudate	ENST00000298510.3	ENSG00000165672.6	chr10:118896962:G:A	chr10	0.0280573598090568	Transcript
Caudate	ENST00000298510.3	ENSG00000165672.6	chr10:118957677:T:C	chr10	0.0286758962747371	Transcript
Caudate	ENST00000298510.3	ENSG00000165672.6	chr10:118896274:C:T	chr10	0.0317793290583317	Transcript
Caudate	ENST00000298510.3	ENSG00000165672.6	chr10:118947699:A:G	chr10	0.0338110909939698	Transcript
Caudate	ENST00000298510.3	ENSG00000165672.6	chr10:118899159:A:T	chr10	0.0342995653216618	Transcript
Caudate	ENST00000298510.3	ENSG00000165672.6	chr10:119145094:TATC:T	chr10	0.0353297462109982	Transcript
Caudate	ENST00000298510.3	ENSG00000165672.6	chr10:119587150:C:T	chr10	0.0398087287159755	Transcript
Caudate	ENST00000298510.3	ENSG00000165672.6	chr10:119133215:C:T	chr10	0.0401113913327654	Transcript
Caudate	ENST00000298510.3	ENSG00000165672.6	chr10:119134175:G:A	chr10	0.0401113913327654	Transcript
Caudate	ENST00000298510.3	ENSG00000165672.6	chr10:119134306:TG:T	chr10	0.0401113913327654	Transcript
Caudate	ENST00000298510.3	ENSG00000165672.6	chr10:119125042:G:A	chr10	0.0401315464120324	Transcript
Caudate	ENST00000298510.3	ENSG00000165672.6	chr10:119125226:G:C	chr10	0.0401315464120324	Transcript
Caudate	ENST00000298510.3	ENSG00000165672.6	chr10:119126685:G:A	chr10	0.0406097013491998	Transcript
Caudate	ENST00000298510.3	ENSG00000165672.6	chr10:119128363:G:A	chr10	0.0406097013491998	Transcript
Caudate	ENST00000298510.3	ENSG00000165672.6	chr10:119128587:GAC:G	chr10	0.0406097013491998	Transcript
Caudate	ENST00000298510.3	ENSG00000165672.6	chr10:119128720:T:C	chr10	0.0406097013491998	Transcript
Caudate	ENST00000298510.3	ENSG00000165672.6	chr10:119130301:C:T	chr10	0.0406097013491998	Transcript
Caudate	ENST00000298510.3	ENSG00000165672.6	chr10:118897726:T:C	chr10	0.0418883515097745	Transcript
Caudate	ENST00000298510.3	ENSG00000165672.6	chr10:118897769:A:T	chr10	0.0418883515097745	Transcript
Caudate	ENST00000298510.3	ENSG00000165672.6	chr10:118897772:A:C	chr10	0.0418883515097745	Transcript
Caudate	ENST00000298510.3	ENSG00000165672.6	chr10:118897810:C:T	chr10	0.0418883515097745	Transcript
Caudate	ENST00000298510.3	ENSG00000165672.6	chr10:118897866:T:C	chr10	0.0418883515097745	Transcript
Caudate	ENST00000298510.3	ENSG00000165672.6	chr10:118897875:T:C	chr10	0.0418883515097745	Transcript
Caudate	ENST00000298510.3	ENSG00000165672.6	chr10:118897904:T:G	chr10	0.0418883515097745	Transcript
Caudate	ENST00000298510.3	ENSG00000165672.6	chr10:119569667:ACT:A	chr10	0.042305731757737	Transcript
Caudate	ENST00000298510.3	ENSG00000165672.6	chr10:118936320:C:T	chr10	0.04249308891954	Transcript
Caudate	ENST00000298510.3	ENSG00000165672.6	chr10:118941136:G:C	chr10	0.04249308891954	Transcript
Caudate	ENST00000298510.3	ENSG00000165672.6	chr10:118856702:T:G	chr10	0.0433113437297811	Transcript
Caudate	ENST00000298510.3	ENSG00000165672.6	chr10:118935788:C:CA	chr10	0.0450261662760926	Transcript
Caudate	ENST00000298510.3	ENSG00000165672.6	chr10:118942870:G:A	chr10	0.0450261662760926	Transcript
Caudate	ENST00000298510.3	ENSG00000165672.6	chr10:118897499:A:G	chr10	0.0481983417394053	Transcript
Caudate	ENST00000298510.3	ENSG00000165672.6	chr10:118908369:C:G	chr10	0.048727375809998	Transcript
Caudate	ENST00000298510.3	ENSG00000165672.6	chr10:118897805:C:T	chr10	0.0492058756531497	Transcript
Caudate	ENST00000298622.8	ENSG00000188385.11	chr10:132215263:G:A	chr10	0.0136228411225265	Transcript
Caudate	ENST00000298622.8	ENSG00000188385.11	chr10:132175145:G:A	chr10	0.0154026215079053	Transcript
Caudate	ENST00000298622.8	ENSG00000188385.11	chr10:132163202:G:T	chr10	0.032781537858782	Transcript
Caudate	ENST00000298622.8	ENSG00000188385.11	chr10:132164065:C:T	chr10	0.032781537858782	Transcript
Caudate	ENST00000298622.8	ENSG00000188385.11	chr10:132165869:C:T	chr10	0.032781537858782	Transcript
Caudate	ENST00000298622.8	ENSG00000188385.11	chr10:132166251:G:A	chr10	0.032781537858782	Transcript
Caudate	ENST00000298622.8	ENSG00000188385.11	chr10:132164027:G:A	chr10	0.038545029502479	Transcript
Caudate	ENST00000298622.8	ENSG00000188385.11	chr10:132168870:AGGCCATGGACCCCGGCG:A	chr10	0.0446534001780116	Transcript
Caudate	ENST00000298622.8	ENSG00000188385.11	chr10:132163594:C:T	chr10	0.0478216389999365	Transcript
Caudate	ENST00000298746.4	ENSG00000165832.5	chr10:114994743:A:T	chr10	0.028146814637003	Transcript
Caudate	ENST00000298746.4	ENSG00000165832.5	chr10:114955941:T:A	chr10	0.0393185937620487	Transcript
Caudate	ENST00000298746.4	ENSG00000165832.5	chr10:114958695:G:C	chr10	0.0393185937620487	Transcript
Caudate	ENST00000298912.8	ENSG00000165959.11	chr14:95649711:C:T	chr14	0.0376666870335164	Transcript
Caudate	ENST00000298912.8	ENSG00000165959.11	chr14:95643248:A:G	chr14	0.0402285587074785	Transcript
Caudate	ENST00000298912.8	ENSG00000165959.11	chr14:95646155:C:T	chr14	0.0402285587074785	Transcript
Caudate	ENST00000298912.8	ENSG00000165959.11	chr14:95647890:A:T	chr14	0.0402285587074785	Transcript
Caudate	ENST00000298912.8	ENSG00000165959.11	chr14:95651344:T:G	chr14	0.0411465790931222	Transcript
Caudate	ENST00000298912.8	ENSG00000165959.11	chr14:95646379:T:A	chr14	0.0429965450240367	Transcript
Caudate	ENST00000298912.8	ENSG00000165959.11	chr14:95640839:G:A	chr14	0.0479083850196149	Transcript
Caudate	ENST00000298912.8	ENSG00000165959.11	chr14:95641963:G:A	chr14	0.0484365070511851	Transcript
Caudate	ENST00000298912.8	ENSG00000165959.11	chr14:95642143:A:G	chr14	0.0484365070511851	Transcript
Caudate	ENST00000298912.8	ENSG00000165959.11	chr14:95642589:G:A	chr14	0.0484365070511851	Transcript
Caudate	ENST00000298912.8	ENSG00000165959.11	chr14:95642963:C:T	chr14	0.0484365070511851	Transcript
Caudate	ENST00000298912.8	ENSG00000165959.11	chr14:95643096:A:G	chr14	0.0484365070511851	Transcript
Caudate	ENST00000298912.8	ENSG00000165959.11	chr14:95643233:G:A	chr14	0.0484365070511851	Transcript
Caudate	ENST00000298912.8	ENSG00000165959.11	chr14:95643261:A:G	chr14	0.0484365070511851	Transcript
Caudate	ENST00000298912.8	ENSG00000165959.11	chr14:95643525:T:G	chr14	0.0484365070511851	Transcript
Caudate	ENST00000298912.8	ENSG00000165959.11	chr14:95643546:T:C	chr14	0.0484365070511851	Transcript
Caudate	ENST00000298912.8	ENSG00000165959.11	chr14:95644190:C:G	chr14	0.0484365070511851	Transcript
Caudate	ENST00000298912.8	ENSG00000165959.11	chr14:95644192:C:T	chr14	0.0484365070511851	Transcript
Caudate	ENST00000298912.8	ENSG00000165959.11	chr14:95645287:T:A	chr14	0.0484365070511851	Transcript
Caudate	ENST00000298912.8	ENSG00000165959.11	chr14:95648395:C:A	chr14	0.0484365070511851	Transcript
Caudate	ENST00000299213.9	ENSG00000166173.10	chr15:70766445:CT:C	chr15	0.0119374858501954	Transcript
Caudate	ENST00000299213.9	ENSG00000166173.10	chr15:70808351:C:G	chr15	0.0121201139400978	Transcript
Caudate	ENST00000299213.9	ENSG00000166173.10	chr15:70809830:C:T	chr15	0.0124389021924407	Transcript
Caudate	ENST00000299213.9	ENSG00000166173.10	chr15:70812342:A:G	chr15	0.0124389021924407	Transcript
Caudate	ENST00000299213.9	ENSG00000166173.10	chr15:70545339:C:G	chr15	0.0157249134710492	Transcript
Caudate	ENST00000299213.9	ENSG00000166173.10	chr15:70762613:A:C	chr15	0.0163990544036492	Transcript
Caudate	ENST00000299213.9	ENSG00000166173.10	chr15:70788689:A:C	chr15	0.0169663342894688	Transcript
Caudate	ENST00000299213.9	ENSG00000166173.10	chr15:70790815:G:A	chr15	0.0169663342894688	Transcript
Caudate	ENST00000299213.9	ENSG00000166173.10	chr15:70790876:G:A	chr15	0.0169663342894688	Transcript
Caudate	ENST00000299213.9	ENSG00000166173.10	chr15:70791159:A:G	chr15	0.0169663342894688	Transcript
Caudate	ENST00000299213.9	ENSG00000166173.10	chr15:70789310:A:G	chr15	0.0203505876167699	Transcript
Caudate	ENST00000299213.9	ENSG00000166173.10	chr15:70789704:T:C	chr15	0.0203505876167699	Transcript
Caudate	ENST00000299213.9	ENSG00000166173.10	chr15:70790228:G:C	chr15	0.0203505876167699	Transcript
Caudate	ENST00000299213.9	ENSG00000166173.10	chr15:70790402:G:A	chr15	0.0203505876167699	Transcript
Caudate	ENST00000299213.9	ENSG00000166173.10	chr15:70790598:A:T	chr15	0.0203505876167699	Transcript
Caudate	ENST00000299213.9	ENSG00000166173.10	chr15:70790711:T:A	chr15	0.0203505876167699	Transcript
Caudate	ENST00000299213.9	ENSG00000166173.10	chr15:70790947:G:A	chr15	0.0203505876167699	Transcript
Caudate	ENST00000299213.9	ENSG00000166173.10	chr15:70804958:T:C	chr15	0.0212240580292624	Transcript
Caudate	ENST00000299213.9	ENSG00000166173.10	chr15:70804134:C:T	chr15	0.022411965814311	Transcript
Caudate	ENST00000299213.9	ENSG00000166173.10	chr15:70805159:G:A	chr15	0.022411965814311	Transcript
Caudate	ENST00000299213.9	ENSG00000166173.10	chr15:70785358:C:T	chr15	0.0226718140370981	Transcript
Caudate	ENST00000299213.9	ENSG00000166173.10	chr15:70766979:A:G	chr15	0.0238741304758668	Transcript
Caudate	ENST00000299213.9	ENSG00000166173.10	chr15:70771539:T:A	chr15	0.0238741304758668	Transcript
Caudate	ENST00000299213.9	ENSG00000166173.10	chr15:70774616:G:A	chr15	0.0238741304758668	Transcript
Caudate	ENST00000299213.9	ENSG00000166173.10	chr15:70775246:T:C	chr15	0.0238741304758668	Transcript
Caudate	ENST00000299213.9	ENSG00000166173.10	chr15:70780033:A:G	chr15	0.0238741304758668	Transcript
Caudate	ENST00000299213.9	ENSG00000166173.10	chr15:70782509:C:CT	chr15	0.0240559540082559	Transcript
Caudate	ENST00000299213.9	ENSG00000166173.10	chr15:70782468:C:A	chr15	0.0246130621653987	Transcript
Caudate	ENST00000299213.9	ENSG00000166173.10	chr15:70766428:A:AT	chr15	0.0273281777093102	Transcript
Caudate	ENST00000299213.9	ENSG00000166173.10	chr15:70766455:T:C	chr15	0.0273281777093102	Transcript
Caudate	ENST00000299213.9	ENSG00000166173.10	chr15:70766817:G:A	chr15	0.0273281777093102	Transcript
Caudate	ENST00000299213.9	ENSG00000166173.10	chr15:70766912:A:G	chr15	0.0273281777093102	Transcript
Caudate	ENST00000299213.9	ENSG00000166173.10	chr15:70766935:G:A	chr15	0.0273281777093102	Transcript
Caudate	ENST00000299213.9	ENSG00000166173.10	chr15:70767328:A:C	chr15	0.0273281777093102	Transcript
Caudate	ENST00000299213.9	ENSG00000166173.10	chr15:70767627:G:A	chr15	0.0273281777093102	Transcript
Caudate	ENST00000299213.9	ENSG00000166173.10	chr15:70767888:A:G	chr15	0.0273281777093102	Transcript
Caudate	ENST00000299213.9	ENSG00000166173.10	chr15:70768231:C:T	chr15	0.0273281777093102	Transcript
Caudate	ENST00000299213.9	ENSG00000166173.10	chr15:70769097:A:G	chr15	0.0273281777093102	Transcript
Caudate	ENST00000299213.9	ENSG00000166173.10	chr15:70769398:C:T	chr15	0.0273281777093102	Transcript
Caudate	ENST00000299213.9	ENSG00000166173.10	chr15:70769779:A:T	chr15	0.0273281777093102	Transcript
Caudate	ENST00000299213.9	ENSG00000166173.10	chr15:70769939:A:G	chr15	0.0273281777093102	Transcript
Caudate	ENST00000299213.9	ENSG00000166173.10	chr15:70769966:T:C	chr15	0.0273281777093102	Transcript
Caudate	ENST00000299213.9	ENSG00000166173.10	chr15:70770494:A:G	chr15	0.0273281777093102	Transcript
Caudate	ENST00000299213.9	ENSG00000166173.10	chr15:70771369:T:C	chr15	0.0273281777093102	Transcript
Caudate	ENST00000299213.9	ENSG00000166173.10	chr15:70771820:C:CA	chr15	0.0273281777093102	Transcript
Caudate	ENST00000299213.9	ENSG00000166173.10	chr15:70772061:A:T	chr15	0.0273281777093102	Transcript
Caudate	ENST00000299213.9	ENSG00000166173.10	chr15:70772310:A:G	chr15	0.0273281777093102	Transcript
Caudate	ENST00000299213.9	ENSG00000166173.10	chr15:70772949:T:C	chr15	0.0273281777093102	Transcript
Caudate	ENST00000299213.9	ENSG00000166173.10	chr15:70773599:G:A	chr15	0.0273281777093102	Transcript
Caudate	ENST00000299213.9	ENSG00000166173.10	chr15:70774274:T:C	chr15	0.0273281777093102	Transcript
Caudate	ENST00000299213.9	ENSG00000166173.10	chr15:70774468:C:A	chr15	0.0273281777093102	Transcript
Caudate	ENST00000299213.9	ENSG00000166173.10	chr15:70775819:A:G	chr15	0.0273281777093102	Transcript
Caudate	ENST00000299213.9	ENSG00000166173.10	chr15:70776776:T:C	chr15	0.0273281777093102	Transcript
Caudate	ENST00000299213.9	ENSG00000166173.10	chr15:70780903:T:C	chr15	0.0290232831131426	Transcript
Caudate	ENST00000299213.9	ENSG00000166173.10	chr15:70781528:A:G	chr15	0.0290232831131426	Transcript
Caudate	ENST00000299213.9	ENSG00000166173.10	chr15:70765060:T:G	chr15	0.0296484923815674	Transcript
Caudate	ENST00000299213.9	ENSG00000166173.10	chr15:70795859:A:G	chr15	0.0339597737905234	Transcript
Caudate	ENST00000299213.9	ENSG00000166173.10	chr15:70796799:A:G	chr15	0.0339597737905234	Transcript
Caudate	ENST00000299213.9	ENSG00000166173.10	chr15:70777100:G:C	chr15	0.0341049554634876	Transcript
Caudate	ENST00000299213.9	ENSG00000166173.10	chr15:70794714:G:C	chr15	0.0355112628892914	Transcript
Caudate	ENST00000299213.9	ENSG00000166173.10	chr15:70794816:G:C	chr15	0.0355112628892914	Transcript
Caudate	ENST00000299213.9	ENSG00000166173.10	chr15:70794881:T:C	chr15	0.0355112628892914	Transcript
Caudate	ENST00000299213.9	ENSG00000166173.10	chr15:70800066:GA:G	chr15	0.0356525934015045	Transcript
Caudate	ENST00000299213.9	ENSG00000166173.10	chr15:70777385:T:C	chr15	0.0373362664965007	Transcript
Caudate	ENST00000299213.9	ENSG00000166173.10	chr15:70795165:C:T	chr15	0.042355923485738	Transcript
Caudate	ENST00000299213.9	ENSG00000166173.10	chr15:70795025:T:C	chr15	0.0435229024170876	Transcript
Caudate	ENST00000299213.9	ENSG00000166173.10	chr15:70795032:A:G	chr15	0.0435229024170876	Transcript
Caudate	ENST00000299213.9	ENSG00000166173.10	chr15:70794174:G:C	chr15	0.0474778189505229	Transcript
Caudate	ENST00000299300.10	ENSG00000166226.12	chr12:69124254:A:G	chr12	0.0174438975806954	Transcript
Caudate	ENST00000299333.7	ENSG00000166257.8	chr11:123290106:C:T	chr11	0.0433365823671315	Transcript
Caudate	ENST00000299333.7	ENSG00000166257.8	chr11:123291166:G:T	chr11	0.0433365823671315	Transcript
Caudate	ENST00000299498.10	ENSG00000166394.14	chr11:7925278:C:T	chr11	0.0163258830596172	Transcript
Caudate	ENST00000299498.10	ENSG00000166394.14	chr11:7927803:A:G	chr11	0.0163258830596172	Transcript
Caudate	ENST00000299498.10	ENSG00000166394.14	chr11:7853976:C:T	chr11	0.0259999932945914	Transcript
Caudate	ENST00000299498.10	ENSG00000166394.14	chr11:7815561:G:T	chr11	0.031651477534203	Transcript
Caudate	ENST00000299498.10	ENSG00000166394.14	chr11:7814752:T:A	chr11	0.0381652668268437	Transcript
Caudate	ENST00000299498.10	ENSG00000166394.14	chr11:7812775:G:A	chr11	0.0387440990211664	Transcript
Caudate	ENST00000299498.10	ENSG00000166394.14	chr11:7821034:A:G	chr11	0.0391874534879939	Transcript
Caudate	ENST00000299498.10	ENSG00000166394.14	chr11:7818518:C:T	chr11	0.0396593304888592	Transcript
Caudate	ENST00000299498.10	ENSG00000166394.14	chr11:7819166:G:A	chr11	0.0461237031245891	Transcript
Caudate	ENST00000299498.10	ENSG00000166394.14	chr11:7854714:T:C	chr11	0.048946836756741	Transcript
Caudate	ENST00000299575.4	ENSG00000166454.9	chr16:81122781:A:T	chr16	0.036183863683513	Transcript
Caudate	ENST00000299575.4	ENSG00000166454.9	chr16:81135421:C:G	chr16	0.0398453719827716	Transcript
Caudate	ENST00000299638.7	ENSG00000255529.7	chr15:57570952:A:G	chr15	0.0264312185934583	Transcript
Caudate	ENST00000299638.7	ENSG00000255529.7	chr15:57571043:A:G	chr15	0.0264312185934583	Transcript
Caudate	ENST00000299638.7	ENSG00000255529.7	chr15:57687250:C:T	chr15	0.0321306094044154	Transcript
Caudate	ENST00000299638.7	ENSG00000255529.7	chr15:57570653:T:C	chr15	0.0416107395688506	Transcript
Caudate	ENST00000299638.7	ENSG00000255529.7	chr15:57570660:G:C	chr15	0.048760265931486	Transcript
Caudate	ENST00000299705.9	ENSG00000166557.12	chr15:78994759:C:T	chr15	0.0084918514985209	Transcript
Caudate	ENST00000299705.9	ENSG00000166557.12	chr15:78993998:T:A	chr15	0.0329588184081678	Transcript
Caudate	ENST00000299705.9	ENSG00000166557.12	chr15:79533111:T:C	chr15	0.045552212696271	Transcript
Caudate	ENST00000299980.8	ENSG00000166747.12	chr16:71232235:G:A	chr16	0.0421006041015837	Transcript
Caudate	ENST00000300291.9	ENSG00000167005.13	chr16:55954728:C:T	chr16	0.0477723189716729	Transcript
Caudate	ENST00000300682.14	ENSG00000167280.16	chr17:78590157:G:A	chr17	0.0269843257223908	Transcript
Caudate	ENST00000300682.14	ENSG00000167280.16	chr17:79035533:C:T	chr17	0.0387839486895735	Transcript
Caudate	ENST00000300688.7	ENSG00000167283.7	chr11:118886510:C:G	chr11	0.0240553195426341	Transcript
Caudate	ENST00000300737.8	ENSG00000167323.10	chr11:3868192:CAA:C	chr11	0.0259624402957793	Transcript
Caudate	ENST00000300737.8	ENSG00000167323.10	chr11:3822160:T:C	chr11	0.0298496109951147	Transcript
Caudate	ENST00000300737.8	ENSG00000167323.10	chr11:3868153:C:T	chr11	0.0316967992496461	Transcript
Caudate	ENST00000300737.8	ENSG00000167323.10	chr11:3822171:T:C	chr11	0.0343616971735691	Transcript
Caudate	ENST00000300737.8	ENSG00000167323.10	chr11:3868993:G:A	chr11	0.0405502010058472	Transcript
Caudate	ENST00000301015.13	ENSG00000103335.20	chr16:88808137:G:T	chr16	0.0268164787253921	Transcript
Caudate	ENST00000301180.9	ENSG00000066084.12	chr12:50079594:G:A	chr12	0.0436749337374169	Transcript
Caudate	ENST00000301457.2	ENSG00000267855.5	chr19:8253995:G:A	chr19	0.0124107562555956	Transcript
Caudate	ENST00000301740.12	ENSG00000167978.16	chr16:3211270:G:T	chr16	0.0241042037851939	Transcript
Caudate	ENST00000301740.12	ENSG00000167978.16	chr16:3211089:C:G	chr16	0.0346273981272255	Transcript
Caudate	ENST00000301740.12	ENSG00000167978.16	chr16:3209673:C:T	chr16	0.0353971100294822	Transcript
Caudate	ENST00000301740.12	ENSG00000167978.16	chr16:3212550:T:C	chr16	0.0427569009182635	Transcript
Caudate	ENST00000301740.12	ENSG00000167978.16	chr16:3213081:T:C	chr16	0.0441888725018065	Transcript
Caudate	ENST00000301740.12	ENSG00000167978.16	chr16:3211539:C:T	chr16	0.0443877699022661	Transcript
Caudate	ENST00000301740.12	ENSG00000167978.16	chr16:3212445:A:C	chr16	0.0443877699022661	Transcript
Caudate	ENST00000301740.12	ENSG00000167978.16	chr16:3211751:C:T	chr16	0.0485204874947563	Transcript
Caudate	ENST00000301764.11	ENSG00000167986.13	chr11:60933664:C:G	chr11	0.0127600394091932	Transcript
Caudate	ENST00000301764.11	ENSG00000167986.13	chr11:60934282:C:T	chr11	0.0127600394091932	Transcript
Caudate	ENST00000301764.11	ENSG00000167986.13	chr11:60934448:C:T	chr11	0.0127600394091932	Transcript
Caudate	ENST00000301764.11	ENSG00000167986.13	chr11:60933392:C:T	chr11	0.0137553887377705	Transcript
Caudate	ENST00000301764.11	ENSG00000167986.13	chr11:60933478:C:G	chr11	0.0137553887377705	Transcript
Caudate	ENST00000301764.11	ENSG00000167986.13	chr11:60934515:G:A	chr11	0.0137982012757899	Transcript
Caudate	ENST00000301764.11	ENSG00000167986.13	chr11:60934874:G:T	chr11	0.0137982012757899	Transcript
Caudate	ENST00000301764.11	ENSG00000167986.13	chr11:60934875:A:T	chr11	0.0137982012757899	Transcript
Caudate	ENST00000301764.11	ENSG00000167986.13	chr11:60935153:G:A	chr11	0.0137982012757899	Transcript
Caudate	ENST00000301764.11	ENSG00000167986.13	chr11:60939392:G:A	chr11	0.0139386049749129	Transcript
Caudate	ENST00000301764.11	ENSG00000167986.13	chr11:60933519:A:G	chr11	0.0144152089712916	Transcript
Caudate	ENST00000301764.11	ENSG00000167986.13	chr11:60935788:A:G	chr11	0.0144919044753718	Transcript
Caudate	ENST00000301764.11	ENSG00000167986.13	chr11:60936741:C:T	chr11	0.0144919044753718	Transcript
Caudate	ENST00000301764.11	ENSG00000167986.13	chr11:60938365:C:T	chr11	0.0144919044753718	Transcript
Caudate	ENST00000301764.11	ENSG00000167986.13	chr11:60942617:C:T	chr11	0.0148002839490044	Transcript
Caudate	ENST00000301764.11	ENSG00000167986.13	chr11:60988884:G:T	chr11	0.0235598663411556	Transcript
Caudate	ENST00000301764.11	ENSG00000167986.13	chr11:60995102:C:T	chr11	0.0268875730607837	Transcript
Caudate	ENST00000301764.11	ENSG00000167986.13	chr11:60939771:G:A	chr11	0.0275332744077592	Transcript
Caudate	ENST00000301764.11	ENSG00000167986.13	chr11:60996360:G:A	chr11	0.028124812485283	Transcript
Caudate	ENST00000301764.11	ENSG00000167986.13	chr11:60940889:TG:T	chr11	0.0282470965361039	Transcript
Caudate	ENST00000301764.11	ENSG00000167986.13	chr11:60943977:A:G	chr11	0.0293318623867417	Transcript
Caudate	ENST00000301764.11	ENSG00000167986.13	chr11:60944094:T:C	chr11	0.0293318623867417	Transcript
Caudate	ENST00000301764.11	ENSG00000167986.13	chr11:61043285:G:A	chr11	0.0311830620468683	Transcript
Caudate	ENST00000301764.11	ENSG00000167986.13	chr11:60990161:C:T	chr11	0.0315738582617145	Transcript
Caudate	ENST00000301764.11	ENSG00000167986.13	chr11:60984170:A:G	chr11	0.0359285518138137	Transcript
Caudate	ENST00000301764.11	ENSG00000167986.13	chr11:61007535:C:T	chr11	0.0395045766950813	Transcript
Caudate	ENST00000301764.11	ENSG00000167986.13	chr11:61050704:G:A	chr11	0.0443747094194822	Transcript
Caudate	ENST00000301781.10	ENSG00000168000.14	chr11:62239656:G:A	chr11	0.0374780090134184	Transcript
Caudate	ENST00000301781.10	ENSG00000168000.14	chr11:62230177:A:G	chr11	0.0435268192515282	Transcript
Caudate	ENST00000302490.12	ENSG00000169282.17	chr3:156430873:C:T	chr3	0.012964898757746	Transcript
Caudate	ENST00000302490.12	ENSG00000169282.17	chr3:156431015:C:T	chr3	0.0131147957958655	Transcript
Caudate	ENST00000302490.12	ENSG00000169282.17	chr3:156414638:C:A	chr3	0.0197155118373007	Transcript
Caudate	ENST00000302490.12	ENSG00000169282.17	chr3:156429875:G:A	chr3	0.0288707455049752	Transcript
Caudate	ENST00000302746.10	ENSG00000168291.12	chr3:58143293:GA:G	chr3	0.0434337322612693	Transcript
Caudate	ENST00000302763.11	ENSG00000044115.20	chr5:138457527:C:T	chr5	0.0220356741052479	Transcript
Caudate	ENST00000302824.6	ENSG00000172345.13	chr15:81457532:A:T	chr15	0.0207417764090254	Transcript
Caudate	ENST00000303538.12	ENSG00000121892.14	chr4:39794927:C:T	chr4	0.0074759491906143	Transcript
Caudate	ENST00000303538.12	ENSG00000121892.14	chr4:39999628:A:G	chr4	0.0096594749211592	Transcript
Caudate	ENST00000303538.12	ENSG00000121892.14	chr4:40000381:A:G	chr4	0.0096594749211592	Transcript
Caudate	ENST00000303538.12	ENSG00000121892.14	chr4:40046957:G:A	chr4	0.0186572922803129	Transcript
Caudate	ENST00000303538.12	ENSG00000121892.14	chr4:39639642:A:T	chr4	0.0203924149411191	Transcript
Caudate	ENST00000303538.12	ENSG00000121892.14	chr4:39669327:CT:C	chr4	0.022095553951973	Transcript
Caudate	ENST00000303538.12	ENSG00000121892.14	chr4:39644597:A:G	chr4	0.0260324348652945	Transcript
Caudate	ENST00000303538.12	ENSG00000121892.14	chr4:39645011:C:T	chr4	0.0260324348652945	Transcript
Caudate	ENST00000303538.12	ENSG00000121892.14	chr4:39646674:A:G	chr4	0.0260324348652945	Transcript
Caudate	ENST00000303538.12	ENSG00000121892.14	chr4:40017528:T:C	chr4	0.0326529163536916	Transcript
Caudate	ENST00000303538.12	ENSG00000121892.14	chr4:40050157:A:AG	chr4	0.0347575563421518	Transcript
Caudate	ENST00000303538.12	ENSG00000121892.14	chr4:39698553:C:T	chr4	0.0355803127194366	Transcript
Caudate	ENST00000303538.12	ENSG00000121892.14	chr4:39499466:G:A	chr4	0.0388169430152062	Transcript
Caudate	ENST00000303538.12	ENSG00000121892.14	chr4:39497842:G:C	chr4	0.0417790732784857	Transcript
Caudate	ENST00000303538.12	ENSG00000121892.14	chr4:39664227:G:A	chr4	0.0426710963719449	Transcript
Caudate	ENST00000303538.12	ENSG00000121892.14	chr4:39795360:T:C	chr4	0.0474246134377072	Transcript
Caudate	ENST00000304043.9	ENSG00000169567.11	chr5:130845902:G:T	chr5	0.0271491706917179	Transcript
Caudate	ENST00000304043.9	ENSG00000169567.11	chr5:130849504:TA:T	chr5	0.0271491706917179	Transcript
Caudate	ENST00000304043.9	ENSG00000169567.11	chr5:130851697:G:A	chr5	0.0271491706917179	Transcript
Caudate	ENST00000304043.9	ENSG00000169567.11	chr5:130832855:C:G	chr5	0.03025761289022	Transcript
Caudate	ENST00000304043.9	ENSG00000169567.11	chr5:130828932:A:G	chr5	0.0362376760553868	Transcript
Caudate	ENST00000304312.4	ENSG00000169020.9	chr4:993555:G:T	chr4	0.0282999504092702	Transcript
Caudate	ENST00000304312.4	ENSG00000169020.9	chr4:1115148:T:C	chr4	0.0304675316719861	Transcript
Caudate	ENST00000304312.4	ENSG00000169020.9	chr4:1025909:C:G	chr4	0.030743562215779	Transcript
Caudate	ENST00000304312.4	ENSG00000169020.9	chr4:718433:T:C	chr4	0.0347255961162156	Transcript
Caudate	ENST00000304312.4	ENSG00000169020.9	chr4:1114619:A:G	chr4	0.0384117922456248	Transcript
Caudate	ENST00000304312.4	ENSG00000169020.9	chr4:1024917:C:A	chr4	0.0416136863206987	Transcript
Caudate	ENST00000304312.4	ENSG00000169020.9	chr4:1116947:C:T	chr4	0.0463546688739105	Transcript
Caudate	ENST00000304411.2	ENSG00000170837.2	chr3:71828305:G:A	chr3	0.0159319161686593	Transcript
Caudate	ENST00000304411.2	ENSG00000170837.2	chr3:71787590:T:C	chr3	0.0367773012360487	Transcript
Caudate	ENST00000304411.2	ENSG00000170837.2	chr3:71829398:CACCAGTGATTTTTTAA:C	chr3	0.0376067727881331	Transcript
Caudate	ENST00000304411.2	ENSG00000170837.2	chr3:71827298:A:G	chr3	0.0430721671246723	Transcript
Caudate	ENST00000304434.10	ENSG00000012660.13	chr6:53353585:T:G	chr6	0.0454979984271027	Transcript
Caudate	ENST00000304434.10	ENSG00000012660.13	chr6:53242404:C:T	chr6	0.0467538627062042	Transcript
Caudate	ENST00000304593.13	ENSG00000168958.19	chr2:227268796:G:A	chr2	0.0327908106494664	Transcript
Caudate	ENST00000304593.13	ENSG00000168958.19	chr2:227703191:C:T	chr2	0.0466667236145333	Transcript
Caudate	ENST00000304613.7	ENSG00000171798.17	chr10:133157747:C:G	chr10	0.0293987924873901	Transcript
Caudate	ENST00000304613.7	ENSG00000171798.17	chr10:133069183:G:A	chr10	0.0440577795613271	Transcript
Caudate	ENST00000304786.11	ENSG00000143742.12	chr1:226163553:T:G	chr1	0.0172424579493247	Transcript
Caudate	ENST00000304786.11	ENSG00000143742.12	chr1:226187566:C:A	chr1	0.0182333127620762	Transcript
Caudate	ENST00000304786.11	ENSG00000143742.12	chr1:226026043:CA:C	chr1	0.0223429995631903	Transcript
Caudate	ENST00000304786.11	ENSG00000143742.12	chr1:225850487:A:C	chr1	0.0284252336511105	Transcript
Caudate	ENST00000304786.11	ENSG00000143742.12	chr1:226025830:C:G	chr1	0.0337007102868604	Transcript
Caudate	ENST00000304863.5	ENSG00000169021.5	chr19:29021233:T:G	chr19	0.0057144939106476	Transcript
Caudate	ENST00000304863.5	ENSG00000169021.5	chr19:29235044:CA:C	chr19	0.007174679609788	Transcript
Caudate	ENST00000304863.5	ENSG00000169021.5	chr19:29019270:A:G	chr19	0.0075339779843642	Transcript
Caudate	ENST00000304863.5	ENSG00000169021.5	chr19:29231792:AAAATAAAT:A	chr19	0.007766746084763	Transcript
Caudate	ENST00000304863.5	ENSG00000169021.5	chr19:29020121:A:G	chr19	0.0106180333405045	Transcript
Caudate	ENST00000304863.5	ENSG00000169021.5	chr19:29020696:C:T	chr19	0.0108971326147957	Transcript
Caudate	ENST00000304863.5	ENSG00000169021.5	chr19:29689210:A:G	chr19	0.0114356132482511	Transcript
Caudate	ENST00000304863.5	ENSG00000169021.5	chr19:29017582:G:A	chr19	0.0119254307789216	Transcript
Caudate	ENST00000304863.5	ENSG00000169021.5	chr19:29227069:C:T	chr19	0.012879658751673	Transcript
Caudate	ENST00000304863.5	ENSG00000169021.5	chr19:29199664:C:T	chr19	0.0132490446184711	Transcript
Caudate	ENST00000304863.5	ENSG00000169021.5	chr19:29022851:G:T	chr19	0.0134043541859419	Transcript
Caudate	ENST00000304863.5	ENSG00000169021.5	chr19:29689090:T:C	chr19	0.0137090136671419	Transcript
Caudate	ENST00000304863.5	ENSG00000169021.5	chr19:29021666:G:A	chr19	0.0139718342024462	Transcript
Caudate	ENST00000304863.5	ENSG00000169021.5	chr19:29187773:T:C	chr19	0.0141293892028813	Transcript
Caudate	ENST00000304863.5	ENSG00000169021.5	chr19:29004102:T:C	chr19	0.0152888884346195	Transcript
Caudate	ENST00000304863.5	ENSG00000169021.5	chr19:29018270:T:C	chr19	0.0157390693541932	Transcript
Caudate	ENST00000304863.5	ENSG00000169021.5	chr19:29019715:A:G	chr19	0.0197433709813655	Transcript
Caudate	ENST00000304863.5	ENSG00000169021.5	chr19:29019928:T:C	chr19	0.0197433709813655	Transcript
Caudate	ENST00000304863.5	ENSG00000169021.5	chr19:29274028:C:T	chr19	0.0211463177366479	Transcript
Caudate	ENST00000304863.5	ENSG00000169021.5	chr19:29017217:G:A	chr19	0.0238803397247949	Transcript
Caudate	ENST00000304863.5	ENSG00000169021.5	chr19:29184205:G:A	chr19	0.0256890877795919	Transcript
Caudate	ENST00000304863.5	ENSG00000169021.5	chr19:29184967:C:T	chr19	0.0263242288502253	Transcript
Caudate	ENST00000304863.5	ENSG00000169021.5	chr19:29049861:G:C	chr19	0.0302243159603719	Transcript
Caudate	ENST00000304863.5	ENSG00000169021.5	chr19:29045484:A:AC	chr19	0.0311975648556917	Transcript
Caudate	ENST00000304863.5	ENSG00000169021.5	chr19:29291754:T:C	chr19	0.0317659137701025	Transcript
Caudate	ENST00000304863.5	ENSG00000169021.5	chr19:29291823:G:A	chr19	0.0324744035414082	Transcript
Caudate	ENST00000304863.5	ENSG00000169021.5	chr19:29050848:C:T	chr19	0.033264992424565	Transcript
Caudate	ENST00000304863.5	ENSG00000169021.5	chr19:29286902:C:T	chr19	0.0334072177098283	Transcript
Caudate	ENST00000304863.5	ENSG00000169021.5	chr19:29283348:C:T	chr19	0.033463287380093	Transcript
Caudate	ENST00000304863.5	ENSG00000169021.5	chr19:29290241:G:A	chr19	0.033463287380093	Transcript
Caudate	ENST00000304863.5	ENSG00000169021.5	chr19:29049890:G:A	chr19	0.0348935871813227	Transcript
Caudate	ENST00000304863.5	ENSG00000169021.5	chr19:29050517:G:A	chr19	0.0348935871813227	Transcript
Caudate	ENST00000304863.5	ENSG00000169021.5	chr19:29183964:G:A	chr19	0.0353110930633712	Transcript
Caudate	ENST00000304863.5	ENSG00000169021.5	chr19:29272980:C:G	chr19	0.0353747640915017	Transcript
Caudate	ENST00000304863.5	ENSG00000169021.5	chr19:29292744:C:T	chr19	0.0377493232638362	Transcript
Caudate	ENST00000304863.5	ENSG00000169021.5	chr19:29292576:A:G	chr19	0.0393691230456304	Transcript
Caudate	ENST00000304863.5	ENSG00000169021.5	chr19:29226982:C:T	chr19	0.0400308920242654	Transcript
Caudate	ENST00000304863.5	ENSG00000169021.5	chr19:29293360:G:A	chr19	0.0407818708682981	Transcript
Caudate	ENST00000304863.5	ENSG00000169021.5	chr19:28706199:T:C	chr19	0.0408169141397887	Transcript
Caudate	ENST00000304863.5	ENSG00000169021.5	chr19:29334074:TAC:T	chr19	0.0412702208566146	Transcript
Caudate	ENST00000304921.9	ENSG00000171863.12	chr2:3732109:A:C	chr2	0.0264595543690142	Transcript
Caudate	ENST00000304921.9	ENSG00000171863.12	chr2:3669906:T:G	chr2	0.0359688324734028	Transcript
Caudate	ENST00000304921.9	ENSG00000171863.12	chr2:3674139:A:G	chr2	0.0368905440597587	Transcript
Caudate	ENST00000304921.9	ENSG00000171863.12	chr2:3525032:T:C	chr2	0.0461746041822361	Transcript
Caudate	ENST00000305105.2	ENSG00000106400.11	chr7:101129564:G:A	chr7	0.0222015163483781	Transcript
Caudate	ENST00000305105.2	ENSG00000106400.11	chr7:101143960:C:T	chr7	0.0291347033588774	Transcript
Caudate	ENST00000305105.2	ENSG00000106400.11	chr7:101126257:A:G	chr7	0.0346856537701151	Transcript
Caudate	ENST00000305105.2	ENSG00000106400.11	chr7:101140014:G:A	chr7	0.0359145003191892	Transcript
Caudate	ENST00000305105.2	ENSG00000106400.11	chr7:101131235:C:T	chr7	0.0378966225677883	Transcript
Caudate	ENST00000305786.6	ENSG00000172115.8	chr7:25603462:A:C	chr7	0.0225634710179399	Transcript
Caudate	ENST00000305786.6	ENSG00000172115.8	chr7:24927227:A:G	chr7	0.0396829176835141	Transcript
Caudate	ENST00000305866.9	ENSG00000004766.15	chr7:93507231:AAC:A	chr7	0.0443500053673838	Transcript
Caudate	ENST00000306270.11	ENSG00000005700.14	chr6:82068400:T:C	chr6	0.0143704703355893	Transcript
Caudate	ENST00000306434.7	ENSG00000168906.12	chr2:85998412:A:G	chr2	0.0308385669390356	Transcript
Caudate	ENST00000306434.7	ENSG00000168906.12	chr2:86032618:C:T	chr2	0.0335480074006045	Transcript
Caudate	ENST00000306434.7	ENSG00000168906.12	chr2:86012223:C:T	chr2	0.0347658067543417	Transcript
Caudate	ENST00000306434.7	ENSG00000168906.12	chr2:86017581:G:A	chr2	0.0347658067543417	Transcript
Caudate	ENST00000306434.7	ENSG00000168906.12	chr2:85989220:C:T	chr2	0.0382084959979635	Transcript
Caudate	ENST00000306434.7	ENSG00000168906.12	chr2:86034168:G:C	chr2	0.0424471628425045	Transcript
Caudate	ENST00000306434.7	ENSG00000168906.12	chr2:85229198:T:C	chr2	0.044549831688702	Transcript
Caudate	ENST00000306434.7	ENSG00000168906.12	chr2:85226737:A:G	chr2	0.0467477067116057	Transcript
Caudate	ENST00000306821.3	ENSG00000172260.14	chr1:71656412:G:T	chr1	0.0461489939398743	Transcript
Caudate	ENST00000307145.3	ENSG00000169926.10	chr15:31241036:A:G	chr15	0.0393696326865327	Transcript
Caudate	ENST00000307630.4	ENSG00000170027.6	chr7:76722251:G:T	chr7	0.0326038792251333	Transcript
Caudate	ENST00000307892.12	ENSG00000103018.16	chr16:69287865:T:A	chr16	0.0406034080461618	Transcript
Caudate	ENST00000308025.7	ENSG00000174243.9	chr12:48812399:G:C	chr12	0.0295757623670524	Transcript
Caudate	ENST00000308025.7	ENSG00000174243.9	chr12:48810638:G:A	chr12	0.0318683262217552	Transcript
Caudate	ENST00000308025.7	ENSG00000174243.9	chr12:48815055:C:G	chr12	0.0327522101809026	Transcript
Caudate	ENST00000308025.7	ENSG00000174243.9	chr12:48803595:G:A	chr12	0.043923467993917	Transcript
Caudate	ENST00000308025.7	ENSG00000174243.9	chr12:48801606:G:A	chr12	0.0459472758741828	Transcript
Caudate	ENST00000308025.7	ENSG00000174243.9	chr12:48803528:T:C	chr12	0.0459472758741828	Transcript
Caudate	ENST00000308162.9	ENSG00000172757.12	chr11:66312315:G:A	chr11	0.0273881702796646	Transcript
Caudate	ENST00000308162.9	ENSG00000172757.12	chr11:66312316:G:A	chr11	0.0273881702796646	Transcript
Caudate	ENST00000308696.10	ENSG00000173692.12	chr2:231433296:G:A	chr2	0.027440320804672	Transcript
Caudate	ENST00000308696.10	ENSG00000173692.12	chr2:231433307:A:G	chr2	0.044668301788196	Transcript
Caudate	ENST00000308961.4	ENSG00000174886.12	chr19:6155722:T:C	chr19	0.0135975744104059	Transcript
Caudate	ENST00000308961.4	ENSG00000174886.12	chr19:6146907:G:A	chr19	0.034779030736538	Transcript
Caudate	ENST00000309137.12	ENSG00000172775.16	chr16:56916116:G:C	chr16	0.038279012964869	Transcript
Caudate	ENST00000309137.12	ENSG00000172775.16	chr16:56913809:C:T	chr16	0.0425267161206572	Transcript
Caudate	ENST00000309137.12	ENSG00000172775.16	chr16:56913921:T:A	chr16	0.0434351334041918	Transcript
Caudate	ENST00000309137.12	ENSG00000172775.16	chr16:56912472:C:T	chr16	0.0445770100501994	Transcript
Caudate	ENST00000309137.12	ENSG00000172775.16	chr16:56912509:T:C	chr16	0.0445770100501994	Transcript
Caudate	ENST00000309137.12	ENSG00000172775.16	chr16:56912634:G:C	chr16	0.0445770100501994	Transcript
Caudate	ENST00000309137.12	ENSG00000172775.16	chr16:56914929:C:T	chr16	0.0452834740801454	Transcript
Caudate	ENST00000309244.8	ENSG00000105379.9	chr19:51102837:C:CT	chr19	0.0054912063765239	Transcript
Caudate	ENST00000309244.8	ENSG00000105379.9	chr19:51097319:A:G	chr19	0.0184713191794107	Transcript
Caudate	ENST00000309244.8	ENSG00000105379.9	chr19:50874457:T:C	chr19	0.0205182143102986	Transcript
Caudate	ENST00000309244.8	ENSG00000105379.9	chr19:51097664:G:A	chr19	0.0223069321424198	Transcript
Caudate	ENST00000309244.8	ENSG00000105379.9	chr19:51758707:G:A	chr19	0.0259188026784374	Transcript
Caudate	ENST00000309244.8	ENSG00000105379.9	chr19:51391865:C:T	chr19	0.0324085777731704	Transcript
Caudate	ENST00000309244.8	ENSG00000105379.9	chr19:51391958:G:C	chr19	0.0324085777731704	Transcript
Caudate	ENST00000309244.8	ENSG00000105379.9	chr19:51391989:A:T	chr19	0.0324085777731704	Transcript
Caudate	ENST00000309244.8	ENSG00000105379.9	chr19:51392312:A:G	chr19	0.0324085777731704	Transcript
Caudate	ENST00000309244.8	ENSG00000105379.9	chr19:51392477:A:C	chr19	0.0324085777731704	Transcript
Caudate	ENST00000309244.8	ENSG00000105379.9	chr19:51392806:T:C	chr19	0.0324085777731704	Transcript
Caudate	ENST00000309244.8	ENSG00000105379.9	chr19:51393004:C:T	chr19	0.0324085777731704	Transcript
Caudate	ENST00000309244.8	ENSG00000105379.9	chr19:51393259:C:T	chr19	0.0324085777731704	Transcript
Caudate	ENST00000309244.8	ENSG00000105379.9	chr19:51092115:G:A	chr19	0.0357155543681126	Transcript
Caudate	ENST00000309244.8	ENSG00000105379.9	chr19:51102836:G:C	chr19	0.0396328755467622	Transcript
Caudate	ENST00000309244.8	ENSG00000105379.9	chr19:51391295:T:C	chr19	0.040131606850339	Transcript
Caudate	ENST00000309244.8	ENSG00000105379.9	chr19:51594872:A:G	chr19	0.0413704440896076	Transcript
Caudate	ENST00000309244.8	ENSG00000105379.9	chr19:51614767:A:G	chr19	0.0429962865575953	Transcript
Caudate	ENST00000309244.8	ENSG00000105379.9	chr19:50880094:C:A	chr19	0.0435929946824869	Transcript
Caudate	ENST00000309244.8	ENSG00000105379.9	chr19:51391163:T:C	chr19	0.0456850993396716	Transcript
Caudate	ENST00000309244.8	ENSG00000105379.9	chr19:51758794:T:C	chr19	0.0490234707186383	Transcript
Caudate	ENST00000309268.10	ENSG00000156508.17	chr6:73395739:G:A	chr6	0.0003757641948527	Transcript
Caudate	ENST00000309268.10	ENSG00000156508.17	chr6:73408847:C:T	chr6	0.0004822221837352	Transcript
Caudate	ENST00000309268.10	ENSG00000156508.17	chr6:73389741:T:C	chr6	0.0004932272761339	Transcript
Caudate	ENST00000309268.10	ENSG00000156508.17	chr6:73375557:A:T	chr6	0.000952341530136	Transcript
Caudate	ENST00000309268.10	ENSG00000156508.17	chr6:73418988:G:T	chr6	0.0010257326094462	Transcript
Caudate	ENST00000309268.10	ENSG00000156508.17	chr6:73364957:C:T	chr6	0.0010458192497694	Transcript
Caudate	ENST00000309268.10	ENSG00000156508.17	chr6:73369301:A:G	chr6	0.0010691910957233	Transcript
Caudate	ENST00000309268.10	ENSG00000156508.17	chr6:73416152:A:G	chr6	0.0011283520779286	Transcript
Caudate	ENST00000309268.10	ENSG00000156508.17	chr6:73416165:A:G	chr6	0.0011283520779286	Transcript
Caudate	ENST00000309268.10	ENSG00000156508.17	chr6:73417218:G:A	chr6	0.0011283520779286	Transcript
Caudate	ENST00000309268.10	ENSG00000156508.17	chr6:73418396:G:T	chr6	0.0011283520779286	Transcript
Caudate	ENST00000309268.10	ENSG00000156508.17	chr6:73363808:C:G	chr6	0.0013514102437389	Transcript
Caudate	ENST00000309268.10	ENSG00000156508.17	chr6:73385204:G:A	chr6	0.0023241060491807	Transcript
Caudate	ENST00000309268.10	ENSG00000156508.17	chr6:73384298:GACA:G	chr6	0.0033035402800925	Transcript
Caudate	ENST00000309268.10	ENSG00000156508.17	chr6:73389697:G:T	chr6	0.0033035402800925	Transcript
Caudate	ENST00000309268.10	ENSG00000156508.17	chr6:73360969:C:T	chr6	0.0062069296677981	Transcript
Caudate	ENST00000309268.10	ENSG00000156508.17	chr6:73359478:G:T	chr6	0.0069255791995079	Transcript
Caudate	ENST00000309268.10	ENSG00000156508.17	chr6:73425293:C:T	chr6	0.0250545599105313	Transcript
Caudate	ENST00000309268.10	ENSG00000156508.17	chr6:73416361:C:T	chr6	0.0369227590567104	Transcript
Caudate	ENST00000309268.10	ENSG00000156508.17	chr6:73572665:T:C	chr6	0.044195371613692	Transcript
Caudate	ENST00000309534.10	ENSG00000163320.10	chr3:88464035:A:C	chr3	0.0227820424286714	Transcript
Caudate	ENST00000309534.10	ENSG00000163320.10	chr3:88466650:G:T	chr3	0.024237769690405	Transcript
Caudate	ENST00000309534.10	ENSG00000163320.10	chr3:88466677:A:G	chr3	0.024237769690405	Transcript
Caudate	ENST00000309534.10	ENSG00000163320.10	chr3:88468983:C:T	chr3	0.024237769690405	Transcript
Caudate	ENST00000309534.10	ENSG00000163320.10	chr3:88427445:G:A	chr3	0.0470438183351085	Transcript
Caudate	ENST00000309534.10	ENSG00000163320.10	chr3:88429996:C:T	chr3	0.0471214955238536	Transcript
Caudate	ENST00000309594.4	ENSG00000173141.4	chr13:21225528:G:A	chr13	0.0143721211444768	Transcript
Caudate	ENST00000309594.4	ENSG00000173141.4	chr13:20980645:G:A	chr13	0.0203459641452364	Transcript
Caudate	ENST00000309594.4	ENSG00000173141.4	chr13:20987212:AAAAAATAAAAAT:A	chr13	0.0370636536221651	Transcript
Caudate	ENST00000309683.10	ENSG00000173041.11	chr7:64963348:T:C	chr7	0.0026803635428258	Transcript
Caudate	ENST00000309683.10	ENSG00000173041.11	chr7:64974999:TAAGAAA:T	chr7	0.0026803635428258	Transcript
Caudate	ENST00000309683.10	ENSG00000173041.11	chr7:64975578:A:G	chr7	0.0026803635428258	Transcript
Caudate	ENST00000309683.10	ENSG00000173041.11	chr7:64997230:G:A	chr7	0.0026803635428258	Transcript
Caudate	ENST00000309683.10	ENSG00000173041.11	chr7:65000297:A:T	chr7	0.0026803635428258	Transcript
Caudate	ENST00000309683.10	ENSG00000173041.11	chr7:65014251:C:T	chr7	0.0038664076490572	Transcript
Caudate	ENST00000309683.10	ENSG00000173041.11	chr7:65019787:G:C	chr7	0.0038664076490572	Transcript
Caudate	ENST00000309683.10	ENSG00000173041.11	chr7:64839310:G:T	chr7	0.0112371433691439	Transcript
Caudate	ENST00000309683.10	ENSG00000173041.11	chr7:65018500:A:G	chr7	0.0134647543264141	Transcript
Caudate	ENST00000309683.10	ENSG00000173041.11	chr7:65017066:T:C	chr7	0.0160308638667211	Transcript
Caudate	ENST00000309683.10	ENSG00000173041.11	chr7:64793192:T:A	chr7	0.0195332225446935	Transcript
Caudate	ENST00000309683.10	ENSG00000173041.11	chr7:64862353:TA:T	chr7	0.0210409042744549	Transcript
Caudate	ENST00000309683.10	ENSG00000173041.11	chr7:65010595:A:G	chr7	0.0254755443935709	Transcript
Caudate	ENST00000309683.10	ENSG00000173041.11	chr7:65017679:G:A	chr7	0.0281562091401546	Transcript
Caudate	ENST00000309683.10	ENSG00000173041.11	chr7:64959234:G:A	chr7	0.0293477866935626	Transcript
Caudate	ENST00000309683.10	ENSG00000173041.11	chr7:64987234:A:G	chr7	0.0293477866935626	Transcript
Caudate	ENST00000309683.10	ENSG00000173041.11	chr7:64999337:G:A	chr7	0.0293477866935626	Transcript
Caudate	ENST00000309683.10	ENSG00000173041.11	chr7:64951783:TC:T	chr7	0.0321804307516521	Transcript
Caudate	ENST00000309683.10	ENSG00000173041.11	chr7:64956181:C:G	chr7	0.0338530838010704	Transcript
Caudate	ENST00000309683.10	ENSG00000173041.11	chr7:64915604:G:A	chr7	0.0352681650293339	Transcript
Caudate	ENST00000309683.10	ENSG00000173041.11	chr7:64853918:G:A	chr7	0.037010551981322	Transcript
Caudate	ENST00000309683.10	ENSG00000173041.11	chr7:64874759:C:T	chr7	0.0377936193872459	Transcript
Caudate	ENST00000309683.10	ENSG00000173041.11	chr7:64867922:T:TGGC	chr7	0.0437011329533127	Transcript
Caudate	ENST00000309683.10	ENSG00000173041.11	chr7:64870198:A:G	chr7	0.0437011329533127	Transcript
Caudate	ENST00000309828.4	ENSG00000175390.12	chr11:8066011:A:G	chr11	0.0436498604734234	Transcript
Caudate	ENST00000310325.9	ENSG00000174080.10	chr11:66922983:C:T	chr11	0.0315281810561654	Transcript
Caudate	ENST00000310325.9	ENSG00000174080.10	chr11:66922444:C:A	chr11	0.0376501366548619	Transcript
Caudate	ENST00000310343.13	ENSG00000134909.18	chr11:128622478:G:T	chr11	0.035260637650505	Transcript
Caudate	ENST00000310430.10	ENSG00000173273.15	chr8:10033758:A:C	chr8	0.0283326134881513	Transcript
Caudate	ENST00000310528.8	ENSG00000165416.14	chr13:52711947:GC:G	chr13	0.0348426492625319	Transcript
Caudate	ENST00000310528.8	ENSG00000165416.14	chr13:52711991:G:A	chr13	0.0348426492625319	Transcript
Caudate	ENST00000310836.10	ENSG00000174607.10	chr4:114341740:G:A	chr4	0.0260262134584192	Transcript
Caudate	ENST00000311212.8	ENSG00000120963.11	chr8:101121102:G:A	chr8	0.0231735691844324	Transcript
Caudate	ENST00000311277.8	ENSG00000164114.18	chr4:155172549:T:C	chr4	0.028579171041093	Transcript
Caudate	ENST00000312521.8	ENSG00000174738.12	chr3:23548893:A:G	chr3	0.006275223450448	Transcript
Caudate	ENST00000312521.8	ENSG00000174738.12	chr3:24242025:A:T	chr3	0.0074002421877109	Transcript
Caudate	ENST00000312521.8	ENSG00000174738.12	chr3:23476549:A:G	chr3	0.0074787266472344	Transcript
Caudate	ENST00000312521.8	ENSG00000174738.12	chr3:23462230:A:AAT	chr3	0.0085663873692727	Transcript
Caudate	ENST00000312521.8	ENSG00000174738.12	chr3:24209772:A:T	chr3	0.0132455565819462	Transcript
Caudate	ENST00000312521.8	ENSG00000174738.12	chr3:23473430:A:T	chr3	0.0134685980423056	Transcript
Caudate	ENST00000312521.8	ENSG00000174738.12	chr3:23713374:T:C	chr3	0.0138454809026488	Transcript
Caudate	ENST00000312521.8	ENSG00000174738.12	chr3:23468106:A:G	chr3	0.0147370897399044	Transcript
Caudate	ENST00000312521.8	ENSG00000174738.12	chr3:23464408:T:C	chr3	0.0158215874614056	Transcript
Caudate	ENST00000312521.8	ENSG00000174738.12	chr3:23480376:G:A	chr3	0.0162076648454538	Transcript
Caudate	ENST00000312521.8	ENSG00000174738.12	chr3:23507045:A:G	chr3	0.0162076648454538	Transcript
Caudate	ENST00000312521.8	ENSG00000174738.12	chr3:24190941:G:C	chr3	0.0165322356540912	Transcript
Caudate	ENST00000312521.8	ENSG00000174738.12	chr3:23713172:T:C	chr3	0.0170465557160387	Transcript
Caudate	ENST00000312521.8	ENSG00000174738.12	chr3:24185179:G:T	chr3	0.0183990762802974	Transcript
Caudate	ENST00000312521.8	ENSG00000174738.12	chr3:24185197:G:C	chr3	0.0183990762802974	Transcript
Caudate	ENST00000312521.8	ENSG00000174738.12	chr3:23480041:C:T	chr3	0.0194704803991631	Transcript
Caudate	ENST00000312521.8	ENSG00000174738.12	chr3:24197662:C:CT	chr3	0.0372665804708855	Transcript
Caudate	ENST00000312521.8	ENSG00000174738.12	chr3:23725146:G:A	chr3	0.0392585855805846	Transcript
Caudate	ENST00000312521.8	ENSG00000174738.12	chr3:24191251:AAT:A	chr3	0.0398565471795875	Transcript
Caudate	ENST00000312521.8	ENSG00000174738.12	chr3:24204934:A:G	chr3	0.0402999749304391	Transcript
Caudate	ENST00000312521.8	ENSG00000174738.12	chr3:24160708:G:C	chr3	0.0418169149855612	Transcript
Caudate	ENST00000312521.8	ENSG00000174738.12	chr3:24007877:G:A	chr3	0.0489010770294015	Transcript
Caudate	ENST00000312521.8	ENSG00000174738.12	chr3:24008029:C:A	chr3	0.0489010770294015	Transcript
Caudate	ENST00000312521.8	ENSG00000174738.12	chr3:23716301:G:A	chr3	0.0492818966529412	Transcript
Caudate	ENST00000312547.6	ENSG00000130724.8	chr19:58555551:A:C	chr19	0.0209001564263383	Transcript
Caudate	ENST00000312547.6	ENSG00000130724.8	chr19:58559954:C:T	chr19	0.0228674762725337	Transcript
Caudate	ENST00000312547.6	ENSG00000130724.8	chr19:58557986:T:C	chr19	0.0265819420670545	Transcript
Caudate	ENST00000312547.6	ENSG00000130724.8	chr19:58580755:A:T	chr19	0.0265819420670545	Transcript
Caudate	ENST00000312547.6	ENSG00000130724.8	chr19:58578860:C:T	chr19	0.0290761080971233	Transcript
Caudate	ENST00000312547.6	ENSG00000130724.8	chr19:58588397:G:A	chr19	0.0290761080971233	Transcript
Caudate	ENST00000312547.6	ENSG00000130724.8	chr19:58591012:A:G	chr19	0.0290761080971233	Transcript
Caudate	ENST00000312547.6	ENSG00000130724.8	chr19:58585583:T:C	chr19	0.0311791337857844	Transcript
Caudate	ENST00000312547.6	ENSG00000130724.8	chr19:58573722:A:G	chr19	0.0354378941619992	Transcript
Caudate	ENST00000312547.6	ENSG00000130724.8	chr19:58580013:T:C	chr19	0.0354378941619992	Transcript
Caudate	ENST00000312547.6	ENSG00000130724.8	chr19:58583759:G:T	chr19	0.0354378941619992	Transcript
Caudate	ENST00000312916.11	ENSG00000164252.12	chr5:77197583:T:C	chr5	0.0242788560422458	Transcript
Caudate	ENST00000312938.4	ENSG00000066422.4	chr3:101194397:T:G	chr3	0.0425915557130391	Transcript
Caudate	ENST00000312960.3	ENSG00000181788.3	chr3:151061761:G:A	chr3	0.0231855178032762	Transcript
Caudate	ENST00000312960.3	ENSG00000181788.3	chr3:151060822:C:T	chr3	0.0263334944157386	Transcript
Caudate	ENST00000312960.3	ENSG00000181788.3	chr3:151058813:G:A	chr3	0.0410053274951021	Transcript
Caudate	ENST00000312960.3	ENSG00000181788.3	chr3:151061472:C:T	chr3	0.0497514636334011	Transcript
Caudate	ENST00000312960.3	ENSG00000181788.3	chr3:151061619:C:T	chr3	0.0497514636334011	Transcript
Caudate	ENST00000313250.9	ENSG00000157326.18	chr14:23565392:TA:T	chr14	0.0048135860421271	Transcript
Caudate	ENST00000313250.9	ENSG00000157326.18	chr14:23727266:G:A	chr14	0.0467510049096268	Transcript
Caudate	ENST00000313468.9	ENSG00000110717.11	chr11:68008772:G:A	chr11	0.019134419036104	Transcript
Caudate	ENST00000313468.9	ENSG00000110717.11	chr11:67997192:G:C	chr11	0.0232251960549862	Transcript
Caudate	ENST00000313468.9	ENSG00000110717.11	chr11:67994228:A:C	chr11	0.0254671907033289	Transcript
Caudate	ENST00000313468.9	ENSG00000110717.11	chr11:67997585:T:C	chr11	0.0258984854867516	Transcript
Caudate	ENST00000313468.9	ENSG00000110717.11	chr11:67969060:A:G	chr11	0.0282676850590809	Transcript
Caudate	ENST00000313468.9	ENSG00000110717.11	chr11:67981054:T:C	chr11	0.0286271837364377	Transcript
Caudate	ENST00000313468.9	ENSG00000110717.11	chr11:67972560:A:G	chr11	0.0305350224917853	Transcript
Caudate	ENST00000313468.9	ENSG00000110717.11	chr11:67976852:A:C	chr11	0.0305350224917853	Transcript
Caudate	ENST00000313468.9	ENSG00000110717.11	chr11:67985508:T:C	chr11	0.0305350224917853	Transcript
Caudate	ENST00000313468.9	ENSG00000110717.11	chr11:67986222:T:G	chr11	0.0317586039541741	Transcript
Caudate	ENST00000313468.9	ENSG00000110717.11	chr11:67998037:T:G	chr11	0.032500973027393	Transcript
Caudate	ENST00000313468.9	ENSG00000110717.11	chr11:67974278:G:C	chr11	0.0399976397378851	Transcript
Caudate	ENST00000313468.9	ENSG00000110717.11	chr11:68011018:C:A	chr11	0.047523530326497	Transcript
Caudate	ENST00000313468.9	ENSG00000110717.11	chr11:67980831:A:G	chr11	0.0493741397848791	Transcript
Caudate	ENST00000314133.3	ENSG00000176340.3	chr11:64089139:G:A	chr11	0.0132389550808976	Transcript
Caudate	ENST00000314133.3	ENSG00000176340.3	chr11:64158724:AC:A	chr11	0.024164133521303	Transcript
Caudate	ENST00000314133.3	ENSG00000176340.3	chr11:63939032:A:G	chr11	0.0376821678899395	Transcript
Caudate	ENST00000314133.3	ENSG00000176340.3	chr11:64068139:A:G	chr11	0.0383533331358408	Transcript
Caudate	ENST00000314133.3	ENSG00000176340.3	chr11:63938804:G:A	chr11	0.0406910569111073	Transcript
Caudate	ENST00000314133.3	ENSG00000176340.3	chr11:63918332:G:C	chr11	0.0460275709794055	Transcript
Caudate	ENST00000314133.3	ENSG00000176340.3	chr11:63821197:C:T	chr11	0.0496895393986125	Transcript
Caudate	ENST00000314138.10	ENSG00000166441.12	chr11:8378389:A:G	chr11	0.0076247309207315	Transcript
Caudate	ENST00000314393.5	ENSG00000178764.7	chr8:122912211:A:G	chr8	0.0458479225113754	Transcript
Caudate	ENST00000314523.7	ENSG00000188612.11	chr17:75597949:C:T	chr17	0.0417642322192203	Transcript
Caudate	ENST00000314523.7	ENSG00000188612.11	chr17:75599375:C:T	chr17	0.0417642322192203	Transcript
Caudate	ENST00000314523.7	ENSG00000188612.11	chr17:75599632:C:T	chr17	0.0417642322192203	Transcript
Caudate	ENST00000314607.10	ENSG00000146463.11	chr1:34850896:G:A	chr1	0.0320634354156969	Transcript
Caudate	ENST00000314607.10	ENSG00000146463.11	chr1:34850574:C:A	chr1	0.0487908773118254	Transcript
Caudate	ENST00000314673.7	ENSG00000135317.12	chr6:85479802:T:C	chr6	0.0481470394905679	Transcript
Caudate	ENST00000315567.12	ENSG00000169288.17	chr4:78130555:C:A	chr4	0.0430614647620748	Transcript
Caudate	ENST00000315567.12	ENSG00000169288.17	chr4:78116179:C:A	chr4	0.0469426979037167	Transcript
Caudate	ENST00000315579.9	ENSG00000010292.12	chr12:6051056:G:A	chr12	0.0278788175328197	Transcript
Caudate	ENST00000315758.9	ENSG00000146701.11	chr7:76235145:T:G	chr7	0.0412684766739876	Transcript
Caudate	ENST00000315758.9	ENSG00000146701.11	chr7:76297808:A:G	chr7	0.0451064616903896	Transcript
Caudate	ENST00000315758.9	ENSG00000146701.11	chr7:76298731:T:C	chr7	0.0451064616903896	Transcript
Caudate	ENST00000315758.9	ENSG00000146701.11	chr7:76299601:T:C	chr7	0.047803147089079	Transcript
Caudate	ENST00000315758.9	ENSG00000146701.11	chr7:76300205:A:G	chr7	0.047803147089079	Transcript
Caudate	ENST00000315758.9	ENSG00000146701.11	chr7:76300936:T:A	chr7	0.0484019082026255	Transcript
Caudate	ENST00000315758.9	ENSG00000146701.11	chr7:76300937:A:T	chr7	0.0484019082026255	Transcript
Caudate	ENST00000315792.4	ENSG00000176907.4	chr8:40157605:C:T	chr8	0.0115140462656108	Transcript
Caudate	ENST00000316149.7	ENSG00000123545.5	chr6:96694523:C:A	chr6	0.0010306057455296	Transcript
Caudate	ENST00000316149.7	ENSG00000123545.5	chr6:96699521:ATT:A	chr6	0.0021887143725375	Transcript
Caudate	ENST00000316149.7	ENSG00000123545.5	chr6:96703655:T:C	chr6	0.0021887143725375	Transcript
Caudate	ENST00000316149.7	ENSG00000123545.5	chr6:96703710:G:C	chr6	0.0021887143725375	Transcript
Caudate	ENST00000316149.7	ENSG00000123545.5	chr6:96705808:C:T	chr6	0.0021887143725375	Transcript
Caudate	ENST00000316149.7	ENSG00000123545.5	chr6:96707039:C:T	chr6	0.0021887143725375	Transcript
Caudate	ENST00000316149.7	ENSG00000123545.5	chr6:96712264:T:C	chr6	0.0021887143725375	Transcript
Caudate	ENST00000316149.7	ENSG00000123545.5	chr6:96693251:T:C	chr6	0.0044584082413219	Transcript
Caudate	ENST00000316149.7	ENSG00000123545.5	chr6:96689696:T:C	chr6	0.004458408241322	Transcript
Caudate	ENST00000316149.7	ENSG00000123545.5	chr6:96692607:C:T	chr6	0.0052297980863136	Transcript
Caudate	ENST00000316149.7	ENSG00000123545.5	chr6:96689526:T:A	chr6	0.005776205249823	Transcript
Caudate	ENST00000316149.7	ENSG00000123545.5	chr6:96714128:A:G	chr6	0.0148483582789121	Transcript
Caudate	ENST00000316149.7	ENSG00000123545.5	chr6:96714072:C:A	chr6	0.0198614523143132	Transcript
Caudate	ENST00000316149.7	ENSG00000123545.5	chr6:96740804:TA:T	chr6	0.0256047484595464	Transcript
Caudate	ENST00000316149.7	ENSG00000123545.5	chr6:96695646:G:A	chr6	0.0372902482909973	Transcript
Caudate	ENST00000316149.7	ENSG00000123545.5	chr6:96701565:C:T	chr6	0.0393682990079474	Transcript
Caudate	ENST00000316149.7	ENSG00000123545.5	chr6:96695775:T:C	chr6	0.0393816124775578	Transcript
Caudate	ENST00000316149.7	ENSG00000123545.5	chr6:96696233:G:A	chr6	0.0393816124775578	Transcript
Caudate	ENST00000316149.7	ENSG00000123545.5	chr6:96697404:C:A	chr6	0.0393816124775578	Transcript
Caudate	ENST00000316149.7	ENSG00000123545.5	chr6:96698582:C:A	chr6	0.0393816124775578	Transcript
Caudate	ENST00000316149.7	ENSG00000123545.5	chr6:96698894:G:A	chr6	0.0393816124775578	Transcript
Caudate	ENST00000316149.7	ENSG00000123545.5	chr6:96699321:C:T	chr6	0.0393816124775578	Transcript
Caudate	ENST00000316149.7	ENSG00000123545.5	chr6:96700517:A:G	chr6	0.0393816124775578	Transcript
Caudate	ENST00000316149.7	ENSG00000123545.5	chr6:96701197:T:G	chr6	0.0393816124775578	Transcript
Caudate	ENST00000316149.7	ENSG00000123545.5	chr6:96701234:G:A	chr6	0.0393816124775578	Transcript
Caudate	ENST00000316149.7	ENSG00000123545.5	chr6:96702761:G:A	chr6	0.0393816124775578	Transcript
Caudate	ENST00000316149.7	ENSG00000123545.5	chr6:96703147:G:A	chr6	0.0393816124775578	Transcript
Caudate	ENST00000316149.7	ENSG00000123545.5	chr6:96704660:A:G	chr6	0.0394198193102193	Transcript
Caudate	ENST00000316149.7	ENSG00000123545.5	chr6:96706616:T:C	chr6	0.0394198193102193	Transcript
Caudate	ENST00000316149.7	ENSG00000123545.5	chr6:96707204:T:C	chr6	0.0394198193102193	Transcript
Caudate	ENST00000316149.7	ENSG00000123545.5	chr6:96708142:T:C	chr6	0.0394198193102193	Transcript
Caudate	ENST00000316149.7	ENSG00000123545.5	chr6:96708275:T:C	chr6	0.0394198193102193	Transcript
Caudate	ENST00000316149.7	ENSG00000123545.5	chr6:96709038:T:A	chr6	0.0394198193102193	Transcript
Caudate	ENST00000316149.7	ENSG00000123545.5	chr6:96709896:A:T	chr6	0.0394198193102193	Transcript
Caudate	ENST00000316149.7	ENSG00000123545.5	chr6:96710519:C:T	chr6	0.0394198193102193	Transcript
Caudate	ENST00000316149.7	ENSG00000123545.5	chr6:96711665:A:T	chr6	0.0394198193102193	Transcript
Caudate	ENST00000316149.7	ENSG00000123545.5	chr6:96737692:C:T	chr6	0.040448301905635	Transcript
Caudate	ENST00000316149.7	ENSG00000123545.5	chr6:96697910:A:AG	chr6	0.0424951241648219	Transcript
Caudate	ENST00000316149.7	ENSG00000123545.5	chr6:96707465:T:A	chr6	0.044241965317789	Transcript
Caudate	ENST00000316149.7	ENSG00000123545.5	chr6:96709785:C:G	chr6	0.044241965317789	Transcript
Caudate	ENST00000316149.7	ENSG00000123545.5	chr6:96709820:C:T	chr6	0.044241965317789	Transcript
Caudate	ENST00000316149.7	ENSG00000123545.5	chr6:96710855:G:A	chr6	0.044241965317789	Transcript
Caudate	ENST00000316149.7	ENSG00000123545.5	chr6:96712375:A:AT	chr6	0.044241965317789	Transcript
Caudate	ENST00000316149.7	ENSG00000123545.5	chr6:96701655:A:G	chr6	0.0442741747112033	Transcript
Caudate	ENST00000316149.7	ENSG00000123545.5	chr6:96702240:G:A	chr6	0.0442741747112033	Transcript
Caudate	ENST00000316149.7	ENSG00000123545.5	chr6:96703278:C:T	chr6	0.0442741747112033	Transcript
Caudate	ENST00000316149.7	ENSG00000123545.5	chr6:96820979:A:G	chr6	0.0449229337729829	Transcript
Caudate	ENST00000316149.7	ENSG00000123545.5	chr6:96713556:C:T	chr6	0.0484784850537035	Transcript
Caudate	ENST00000316448.9	ENSG00000179218.13	chr19:12566914:AT:A	chr19	0.0097824458823826	Transcript
Caudate	ENST00000316448.9	ENSG00000179218.13	chr19:12580029:T:C	chr19	0.0278094574374054	Transcript
Caudate	ENST00000316448.9	ENSG00000179218.13	chr19:12580032:G:A	chr19	0.0314659884626044	Transcript
Caudate	ENST00000316448.9	ENSG00000179218.13	chr19:12583275:T:G	chr19	0.0344159698761256	Transcript
Caudate	ENST00000316448.9	ENSG00000179218.13	chr19:13287974:C:A	chr19	0.0355718865457681	Transcript
Caudate	ENST00000316448.9	ENSG00000179218.13	chr19:12582289:A:G	chr19	0.0387307319004384	Transcript
Caudate	ENST00000316448.9	ENSG00000179218.13	chr19:12591983:A:C	chr19	0.0392264221105704	Transcript
Caudate	ENST00000316448.9	ENSG00000179218.13	chr19:12596488:T:C	chr19	0.0436257242717044	Transcript
Caudate	ENST00000316448.9	ENSG00000179218.13	chr19:12580371:C:T	chr19	0.0449153409383825	Transcript
Caudate	ENST00000316448.9	ENSG00000179218.13	chr19:12597164:G:A	chr19	0.0484112029313927	Transcript
Caudate	ENST00000316519.10	ENSG00000081760.16	chr12:125171856:A:G	chr12	0.0299243843771332	Transcript
Caudate	ENST00000316519.10	ENSG00000081760.16	chr12:125128293:G:A	chr12	0.0312670304454651	Transcript
Caudate	ENST00000316519.10	ENSG00000081760.16	chr12:125163206:C:T	chr12	0.0374158566394787	Transcript
Caudate	ENST00000316519.10	ENSG00000081760.16	chr12:125167277:C:T	chr12	0.0374158566394787	Transcript
Caudate	ENST00000316519.10	ENSG00000081760.16	chr12:125168944:C:T	chr12	0.0443521080241695	Transcript
Caudate	ENST00000316554.4	ENSG00000177875.4	chr12:47878492:T:C	chr12	0.0447883225719844	Transcript
Caudate	ENST00000316738.11	ENSG00000140025.15	chr14:90103260:C:A	chr14	0.0305406762191573	Transcript
Caudate	ENST00000316738.11	ENSG00000140025.15	chr14:90094817:G:T	chr14	0.0490315846499336	Transcript
Caudate	ENST00000317025.12	ENSG00000147548.16	chr8:37848539:A:T	chr8	0.041104839699507	Transcript
Caudate	ENST00000317376.8	ENSG00000107742.12	chr10:71680799:C:G	chr10	0.0411941493997595	Transcript
Caudate	ENST00000317376.8	ENSG00000107742.12	chr10:71669728:G:A	chr10	0.0438604125901895	Transcript
Caudate	ENST00000318063.9	ENSG00000155970.11	chr8:16630593:G:A	chr8	0.0244619355307604	Transcript
Caudate	ENST00000318063.9	ENSG00000155970.11	chr8:16631167:C:G	chr8	0.0299172568594943	Transcript
Caudate	ENST00000318063.9	ENSG00000155970.11	chr8:16629022:C:A	chr8	0.0426598830667776	Transcript
Caudate	ENST00000318063.9	ENSG00000155970.11	chr8:16631491:A:C	chr8	0.0445334182670883	Transcript
Caudate	ENST00000318063.9	ENSG00000155970.11	chr8:16585782:G:C	chr8	0.0467674064581262	Transcript
Caudate	ENST00000318388.10	ENSG00000178127.12	chr18:8921359:T:C	chr18	0.0204300058318732	Transcript
Caudate	ENST00000318388.10	ENSG00000178127.12	chr18:8921704:A:AG	chr18	0.0341721404719742	Transcript
Caudate	ENST00000318388.10	ENSG00000178127.12	chr18:8919811:G:A	chr18	0.0407756880443274	Transcript
Caudate	ENST00000318388.10	ENSG00000178127.12	chr18:8920291:T:C	chr18	0.0407756880443274	Transcript
Caudate	ENST00000318388.10	ENSG00000178127.12	chr18:8921771:G:GT	chr18	0.0411183661418683	Transcript
Caudate	ENST00000318388.10	ENSG00000178127.12	chr18:8921842:G:C	chr18	0.0411183661418683	Transcript
Caudate	ENST00000318388.10	ENSG00000178127.12	chr18:8922414:T:C	chr18	0.0450493057401369	Transcript
Caudate	ENST00000318388.10	ENSG00000178127.12	chr18:8922528:A:T	chr18	0.0468434026620864	Transcript
Caudate	ENST00000318407.4	ENSG00000176720.4	chr2:241563105:C:T	chr2	0.0443091210159978	Transcript
Caudate	ENST00000318407.4	ENSG00000176720.4	chr2:241763948:G:A	chr2	0.0446676709842927	Transcript
Caudate	ENST00000318631.7	ENSG00000180834.7	chr3:183696784:C:G	chr3	0.0132809840324802	Transcript
Caudate	ENST00000318631.7	ENSG00000180834.7	chr3:183698553:T:C	chr3	0.0391758727238976	Transcript
Caudate	ENST00000318911.4	ENSG00000179091.4	chr8:144460930:C:T	chr8	0.0004022231499442	Transcript
Caudate	ENST00000318911.4	ENSG00000179091.4	chr8:144458648:C:T	chr8	0.0012657749694865	Transcript
Caudate	ENST00000318911.4	ENSG00000179091.4	chr8:144455073:G:A	chr8	0.0014322201061534	Transcript
Caudate	ENST00000318911.4	ENSG00000179091.4	chr8:144464728:CCTCT:C	chr8	0.0017299210904173	Transcript
Caudate	ENST00000318911.4	ENSG00000179091.4	chr8:144456732:C:T	chr8	0.0017711321973539	Transcript
Caudate	ENST00000318911.4	ENSG00000179091.4	chr8:144457131:T:C	chr8	0.0017711321973539	Transcript
Caudate	ENST00000318911.4	ENSG00000179091.4	chr8:144593297:C:T	chr8	0.0019554540188141	Transcript
Caudate	ENST00000318911.4	ENSG00000179091.4	chr8:144462092:G:A	chr8	0.0020824305339237	Transcript
Caudate	ENST00000318911.4	ENSG00000179091.4	chr8:144511657:C:T	chr8	0.0030361630778481	Transcript
Caudate	ENST00000318911.4	ENSG00000179091.4	chr8:144477389:C:T	chr8	0.0040235507489361	Transcript
Caudate	ENST00000318911.4	ENSG00000179091.4	chr8:144478030:T:C	chr8	0.0040386046791925	Transcript
Caudate	ENST00000318911.4	ENSG00000179091.4	chr8:144512433:C:T	chr8	0.004293170976753	Transcript
Caudate	ENST00000318911.4	ENSG00000179091.4	chr8:144582651:C:T	chr8	0.0049861711349235	Transcript
Caudate	ENST00000318911.4	ENSG00000179091.4	chr8:144527516:C:T	chr8	0.005780812298023	Transcript
Caudate	ENST00000318911.4	ENSG00000179091.4	chr8:144495487:G:A	chr8	0.0062817645696314	Transcript
Caudate	ENST00000318911.4	ENSG00000179091.4	chr8:144498892:T:C	chr8	0.0067024467452313	Transcript
Caudate	ENST00000318911.4	ENSG00000179091.4	chr8:143915294:A:G	chr8	0.0067630787036792	Transcript
Caudate	ENST00000318911.4	ENSG00000179091.4	chr8:144577063:T:G	chr8	0.0068161810916632	Transcript
Caudate	ENST00000318911.4	ENSG00000179091.4	chr8:144487477:T:A	chr8	0.007857889868158	Transcript
Caudate	ENST00000318911.4	ENSG00000179091.4	chr8:144538974:CCT:C	chr8	0.0079398101175423	Transcript
Caudate	ENST00000318911.4	ENSG00000179091.4	chr8:144554939:C:T	chr8	0.0086836803555707	Transcript
Caudate	ENST00000318911.4	ENSG00000179091.4	chr8:144483074:G:A	chr8	0.0099494451136255	Transcript
Caudate	ENST00000318911.4	ENSG00000179091.4	chr8:144503352:C:T	chr8	0.0105388467356426	Transcript
Caudate	ENST00000318911.4	ENSG00000179091.4	chr8:144522536:T:G	chr8	0.0106557552298107	Transcript
Caudate	ENST00000318911.4	ENSG00000179091.4	chr8:144511903:G:A	chr8	0.0125809450179459	Transcript
Caudate	ENST00000318911.4	ENSG00000179091.4	chr8:143918193:T:C	chr8	0.0128933741834779	Transcript
Caudate	ENST00000318911.4	ENSG00000179091.4	chr8:144514540:G:A	chr8	0.0136440472671955	Transcript
Caudate	ENST00000318911.4	ENSG00000179091.4	chr8:144519234:G:A	chr8	0.0152589238214873	Transcript
Caudate	ENST00000318911.4	ENSG00000179091.4	chr8:144480893:G:A	chr8	0.0163385266214094	Transcript
Caudate	ENST00000318911.4	ENSG00000179091.4	chr8:144491463:A:T	chr8	0.0197767495119968	Transcript
Caudate	ENST00000318911.4	ENSG00000179091.4	chr8:144485003:G:A	chr8	0.0237578488512266	Transcript
Caudate	ENST00000318911.4	ENSG00000179091.4	chr8:143911940:A:G	chr8	0.0237955866297089	Transcript
Caudate	ENST00000318911.4	ENSG00000179091.4	chr8:143603101:T:C	chr8	0.0239643170895969	Transcript
Caudate	ENST00000318911.4	ENSG00000179091.4	chr8:143904439:T:G	chr8	0.026078863001138	Transcript
Caudate	ENST00000318911.4	ENSG00000179091.4	chr8:143873422:A:T	chr8	0.0388393475839955	Transcript
Caudate	ENST00000318911.4	ENSG00000179091.4	chr8:143610354:T:C	chr8	0.0404393560881529	Transcript
Caudate	ENST00000318911.4	ENSG00000179091.4	chr8:144587723:C:T	chr8	0.0404669809451016	Transcript
Caudate	ENST00000318911.4	ENSG00000179091.4	chr8:144504947:G:A	chr8	0.0411849334049514	Transcript
Caudate	ENST00000318978.5	ENSG00000178531.5	chr19:8393261:G:A	chr19	0.0258202285639527	Transcript
Caudate	ENST00000319006.7	ENSG00000177156.10	chr11:857650:G:A	chr11	0.0339986050662	Transcript
Caudate	ENST00000319540.8	ENSG00000145284.11	chr4:83110085:A:C	chr4	0.0149775119002692	Transcript
Caudate	ENST00000319863.12	ENSG00000177225.16	chr11:368778:T:C	chr11	0.0413134220513665	Transcript
Caudate	ENST00000320027.9	ENSG00000120694.19	chr13:31578893:T:C	chr13	0.0010721269229983	Transcript
Caudate	ENST00000320027.9	ENSG00000120694.19	chr13:31562578:GT:G	chr13	0.0229803110248754	Transcript
Caudate	ENST00000320081.9	ENSG00000115295.19	chr2:29002636:T:G	chr2	0.0323546355779914	Transcript
Caudate	ENST00000320081.9	ENSG00000115295.19	chr2:29002638:T:C	chr2	0.0323546355779914	Transcript
Caudate	ENST00000320152.10	ENSG00000099256.18	chr10:24871573:C:T	chr10	0.0077308407010681	Transcript
Caudate	ENST00000320152.10	ENSG00000099256.18	chr10:24873342:A:G	chr10	0.0077308407010681	Transcript
Caudate	ENST00000320152.10	ENSG00000099256.18	chr10:24874214:T:C	chr10	0.0077308407010681	Transcript
Caudate	ENST00000320152.10	ENSG00000099256.18	chr10:24875957:G:A	chr10	0.0077308407010681	Transcript
Caudate	ENST00000320152.10	ENSG00000099256.18	chr10:24876436:C:T	chr10	0.0077308407010681	Transcript
Caudate	ENST00000320152.10	ENSG00000099256.18	chr10:24876461:C:T	chr10	0.0077308407010681	Transcript
Caudate	ENST00000320152.10	ENSG00000099256.18	chr10:24877649:C:T	chr10	0.0077308407010681	Transcript
Caudate	ENST00000320152.10	ENSG00000099256.18	chr10:24877899:G:A	chr10	0.0077308407010681	Transcript
Caudate	ENST00000320152.10	ENSG00000099256.18	chr10:24879291:G:A	chr10	0.0077308407010681	Transcript
Caudate	ENST00000320152.10	ENSG00000099256.18	chr10:24875172:C:T	chr10	0.0144548899768192	Transcript
Caudate	ENST00000320152.10	ENSG00000099256.18	chr10:24553349:G:A	chr10	0.0157888296919713	Transcript
Caudate	ENST00000320152.10	ENSG00000099256.18	chr10:24874736:A:T	chr10	0.0204743131842339	Transcript
Caudate	ENST00000320152.10	ENSG00000099256.18	chr10:25012035:A:C	chr10	0.0264845226687361	Transcript
Caudate	ENST00000320152.10	ENSG00000099256.18	chr10:24563142:A:T	chr10	0.0331449579545823	Transcript
Caudate	ENST00000320152.10	ENSG00000099256.18	chr10:25075044:G:T	chr10	0.0406191497720445	Transcript
Caudate	ENST00000320152.10	ENSG00000099256.18	chr10:24816543:T:A	chr10	0.0494364335353856	Transcript
Caudate	ENST00000320393.8	ENSG00000083123.14	chr6:80067750:C:T	chr6	0.0243799546217427	Transcript
Caudate	ENST00000320640.10	ENSG00000129636.12	chr16:47008970:T:C	chr16	0.0112223683845093	Transcript
Caudate	ENST00000320640.10	ENSG00000129636.12	chr16:47008156:T:C	chr16	0.0118491139599715	Transcript
Caudate	ENST00000320640.10	ENSG00000129636.12	chr16:46991385:G:GA	chr16	0.0142517620873278	Transcript
Caudate	ENST00000320640.10	ENSG00000129636.12	chr16:46997176:A:G	chr16	0.0142517620873278	Transcript
Caudate	ENST00000320640.10	ENSG00000129636.12	chr16:46999150:T:A	chr16	0.0142517620873278	Transcript
Caudate	ENST00000320640.10	ENSG00000129636.12	chr16:46951463:G:A	chr16	0.016427537519379	Transcript
Caudate	ENST00000320640.10	ENSG00000129636.12	chr16:47000889:G:A	chr16	0.0164512302178336	Transcript
Caudate	ENST00000320640.10	ENSG00000129636.12	chr16:47013763:G:T	chr16	0.0164927853236038	Transcript
Caudate	ENST00000320640.10	ENSG00000129636.12	chr16:46993516:G:A	chr16	0.0178467810122096	Transcript
Caudate	ENST00000320640.10	ENSG00000129636.12	chr16:46994726:C:T	chr16	0.0178467810122096	Transcript
Caudate	ENST00000320640.10	ENSG00000129636.12	chr16:46997903:C:T	chr16	0.0178467810122096	Transcript
Caudate	ENST00000320640.10	ENSG00000129636.12	chr16:47001217:T:C	chr16	0.0178467810122096	Transcript
Caudate	ENST00000320640.10	ENSG00000129636.12	chr16:47001333:C:G	chr16	0.0178467810122096	Transcript
Caudate	ENST00000320640.10	ENSG00000129636.12	chr16:47050441:G:C	chr16	0.0229662396548954	Transcript
Caudate	ENST00000320640.10	ENSG00000129636.12	chr16:46946986:A:G	chr16	0.0233021845032027	Transcript
Caudate	ENST00000320640.10	ENSG00000129636.12	chr16:46958734:A:G	chr16	0.0233021845032027	Transcript
Caudate	ENST00000320640.10	ENSG00000129636.12	chr16:46957527:T:C	chr16	0.0233255963338443	Transcript
Caudate	ENST00000320640.10	ENSG00000129636.12	chr16:47046608:AT:A	chr16	0.025090549463528	Transcript
Caudate	ENST00000320640.10	ENSG00000129636.12	chr16:46948904:G:C	chr16	0.0314492730894912	Transcript
Caudate	ENST00000320640.10	ENSG00000129636.12	chr16:46962645:T:G	chr16	0.0314492730894912	Transcript
Caudate	ENST00000320640.10	ENSG00000129636.12	chr16:46969373:T:C	chr16	0.0314492730894912	Transcript
Caudate	ENST00000320640.10	ENSG00000129636.12	chr16:46970159:T:C	chr16	0.0314492730894912	Transcript
Caudate	ENST00000320640.10	ENSG00000129636.12	chr16:47052286:CA:C	chr16	0.0333609780594157	Transcript
Caudate	ENST00000320640.10	ENSG00000129636.12	chr16:46975949:A:T	chr16	0.0380227198460205	Transcript
Caudate	ENST00000320640.10	ENSG00000129636.12	chr16:46980608:G:A	chr16	0.0380227198460205	Transcript
Caudate	ENST00000320640.10	ENSG00000129636.12	chr16:46981646:G:A	chr16	0.0380227198460205	Transcript
Caudate	ENST00000320640.10	ENSG00000129636.12	chr16:46983252:T:C	chr16	0.0380227198460205	Transcript
Caudate	ENST00000320640.10	ENSG00000129636.12	chr16:46980468:G:T	chr16	0.0383380709347356	Transcript
Caudate	ENST00000320640.10	ENSG00000129636.12	chr16:46983606:G:A	chr16	0.0383380709347356	Transcript
Caudate	ENST00000320640.10	ENSG00000129636.12	chr16:46984250:C:T	chr16	0.0383380709347356	Transcript
Caudate	ENST00000320640.10	ENSG00000129636.12	chr16:47011884:G:T	chr16	0.0397205261432217	Transcript
Caudate	ENST00000320640.10	ENSG00000129636.12	chr16:46927619:A:G	chr16	0.0452254966283579	Transcript
Caudate	ENST00000320848.6	ENSG00000178988.10	chr4:6850914:C:T	chr4	0.0001273316048967	Transcript
Caudate	ENST00000320848.6	ENSG00000178988.10	chr4:6854040:G:A	chr4	0.0080063771389223	Transcript
Caudate	ENST00000320848.6	ENSG00000178988.10	chr4:6852898:G:A	chr4	0.0087683384999833	Transcript
Caudate	ENST00000320848.6	ENSG00000178988.10	chr4:7083258:G:T	chr4	0.0100027752235969	Transcript
Caudate	ENST00000320848.6	ENSG00000178988.10	chr4:6717048:G:T	chr4	0.0120059421567938	Transcript
Caudate	ENST00000320848.6	ENSG00000178988.10	chr4:6891161:C:G	chr4	0.0129692602006656	Transcript
Caudate	ENST00000320848.6	ENSG00000178988.10	chr4:6718845:A:T	chr4	0.013517162719406	Transcript
Caudate	ENST00000320848.6	ENSG00000178988.10	chr4:6858212:C:G	chr4	0.0145507241829149	Transcript
Caudate	ENST00000320848.6	ENSG00000178988.10	chr4:6255184:T:G	chr4	0.016261760480941	Transcript
Caudate	ENST00000320848.6	ENSG00000178988.10	chr4:6847340:C:T	chr4	0.017424789226634	Transcript
Caudate	ENST00000320848.6	ENSG00000178988.10	chr4:6258161:G:A	chr4	0.0186029787962773	Transcript
Caudate	ENST00000320848.6	ENSG00000178988.10	chr4:6257218:T:C	chr4	0.0245654934527299	Transcript
Caudate	ENST00000320848.6	ENSG00000178988.10	chr4:6469444:G:A	chr4	0.0253225862685275	Transcript
Caudate	ENST00000320848.6	ENSG00000178988.10	chr4:6468939:G:A	chr4	0.0264796747927368	Transcript
Caudate	ENST00000320848.6	ENSG00000178988.10	chr4:7083277:C:T	chr4	0.030177551636409	Transcript
Caudate	ENST00000320848.6	ENSG00000178988.10	chr4:6468914:C:T	chr4	0.0328345400072325	Transcript
Caudate	ENST00000320848.6	ENSG00000178988.10	chr4:6959120:T:C	chr4	0.033769712060635	Transcript
Caudate	ENST00000320848.6	ENSG00000178988.10	chr4:7090267:C:T	chr4	0.0350786724549508	Transcript
Caudate	ENST00000320848.6	ENSG00000178988.10	chr4:6960334:C:T	chr4	0.0358419211862157	Transcript
Caudate	ENST00000320848.6	ENSG00000178988.10	chr4:6959074:G:A	chr4	0.0366463508015293	Transcript
Caudate	ENST00000320848.6	ENSG00000178988.10	chr4:6959380:G:T	chr4	0.0366463508015293	Transcript
Caudate	ENST00000320848.6	ENSG00000178988.10	chr4:6719250:G:C	chr4	0.0368321901627133	Transcript
Caudate	ENST00000320848.6	ENSG00000178988.10	chr4:6254762:C:A	chr4	0.0370699729586492	Transcript
Caudate	ENST00000320848.6	ENSG00000178988.10	chr4:6858861:G:A	chr4	0.0382241030209693	Transcript
Caudate	ENST00000320848.6	ENSG00000178988.10	chr4:6469318:C:T	chr4	0.038250282412713	Transcript
Caudate	ENST00000320848.6	ENSG00000178988.10	chr4:6888375:G:A	chr4	0.0390226377636402	Transcript
Caudate	ENST00000320848.6	ENSG00000178988.10	chr4:6859013:T:G	chr4	0.0395682386420363	Transcript
Caudate	ENST00000320848.6	ENSG00000178988.10	chr4:6720014:T:C	chr4	0.0408934270291711	Transcript
Caudate	ENST00000320848.6	ENSG00000178988.10	chr4:6851481:G:T	chr4	0.0420075062107359	Transcript
Caudate	ENST00000320848.6	ENSG00000178988.10	chr4:6838900:G:A	chr4	0.0454718935712861	Transcript
Caudate	ENST00000320848.6	ENSG00000178988.10	chr4:6793638:TA:T	chr4	0.0460957144371624	Transcript
Caudate	ENST00000320848.6	ENSG00000178988.10	chr4:6943506:A:G	chr4	0.0489552230820108	Transcript
Caudate	ENST00000320876.10	ENSG00000101596.14	chr18:2264263:A:G	chr18	0.0453367978475382	Transcript
Caudate	ENST00000320963.9	ENSG00000117906.13	chr15:77076370:T:A	chr15	0.0481329824267899	Transcript
Caudate	ENST00000321037.4	ENSG00000001561.6	chr6:45786082:A:T	chr6	0.0115918092677567	Transcript
Caudate	ENST00000321037.4	ENSG00000001561.6	chr6:45762150:G:A	chr6	0.0201692396653235	Transcript
Caudate	ENST00000321037.4	ENSG00000001561.6	chr6:45764430:C:T	chr6	0.0252938521924254	Transcript
Caudate	ENST00000321037.4	ENSG00000001561.6	chr6:46056615:C:A	chr6	0.0256473539968307	Transcript
Caudate	ENST00000321037.4	ENSG00000001561.6	chr6:45771813:G:A	chr6	0.0263282533692171	Transcript
Caudate	ENST00000321037.4	ENSG00000001561.6	chr6:45772048:C:T	chr6	0.0263282533692171	Transcript
Caudate	ENST00000321037.4	ENSG00000001561.6	chr6:46051488:G:A	chr6	0.0287449945060343	Transcript
Caudate	ENST00000321037.4	ENSG00000001561.6	chr6:46051769:C:T	chr6	0.0387452291758221	Transcript
Caudate	ENST00000321037.4	ENSG00000001561.6	chr6:45774582:A:G	chr6	0.0476884511857396	Transcript
Caudate	ENST00000321250.12	ENSG00000104660.17	chr8:30563938:C:T	chr8	0.0485989090937886	Transcript
Caudate	ENST00000321394.11	ENSG00000120438.11	chr6:159376056:G:A	chr6	0.0396038207995213	Transcript
Caudate	ENST00000321394.11	ENSG00000120438.11	chr6:159532656:A:G	chr6	0.0423806561672394	Transcript
Caudate	ENST00000321424.7	ENSG00000105366.15	chr19:51792890:T:C	chr19	0.0011107797513285	Transcript
Caudate	ENST00000321424.7	ENSG00000105366.15	chr19:51790457:T:C	chr19	0.0016830748209244	Transcript
Caudate	ENST00000321424.7	ENSG00000105366.15	chr19:51787732:A:G	chr19	0.0023943844980953	Transcript
Caudate	ENST00000321424.7	ENSG00000105366.15	chr19:51793039:C:T	chr19	0.0026828341422057	Transcript
Caudate	ENST00000321424.7	ENSG00000105366.15	chr19:51789645:C:T	chr19	0.0028095590891029	Transcript
Caudate	ENST00000321424.7	ENSG00000105366.15	chr19:51788832:C:T	chr19	0.0034838324954806	Transcript
Caudate	ENST00000321424.7	ENSG00000105366.15	chr19:51784930:A:G	chr19	0.0064782715274734	Transcript
Caudate	ENST00000321424.7	ENSG00000105366.15	chr19:51786663:G:A	chr19	0.0098258013979142	Transcript
Caudate	ENST00000321424.7	ENSG00000105366.15	chr19:51789880:G:A	chr19	0.0174307328340863	Transcript
Caudate	ENST00000321424.7	ENSG00000105366.15	chr19:51791219:A:G	chr19	0.0176587540630784	Transcript
Caudate	ENST00000321556.4	ENSG00000158828.6	chr1:20307336:G:T	chr1	0.0052860275674291	Transcript
Caudate	ENST00000321892.8	ENSG00000171634.16	chr17:68216981:C:T	chr17	0.0295089759811114	Transcript
Caudate	ENST00000321919.13	ENSG00000140632.16	chr16:4979978:C:T	chr16	0.0386189787520085	Transcript
Caudate	ENST00000321919.13	ENSG00000140632.16	chr16:4978989:A:T	chr16	0.0393743372670307	Transcript
Caudate	ENST00000321919.13	ENSG00000140632.16	chr16:4970513:T:C	chr16	0.04403357260595	Transcript
Caudate	ENST00000321919.13	ENSG00000140632.16	chr16:4973060:T:G	chr16	0.0444337755731986	Transcript
Caudate	ENST00000321919.13	ENSG00000140632.16	chr16:4977842:T:C	chr16	0.0455723496655191	Transcript
Caudate	ENST00000321919.13	ENSG00000140632.16	chr16:4970953:C:A	chr16	0.0489892506274117	Transcript
Caudate	ENST00000322213.8	ENSG00000072501.17	chrX:53280665:A:G	chrX	0.0317021086858984	Transcript
Caudate	ENST00000322213.8	ENSG00000072501.17	chrX:53227254:T:C	chrX	0.0474051047246782	Transcript
Caudate	ENST00000322310.9	ENSG00000176101.11	chr9:136836278:C:A	chr9	0.0351167861498828	Transcript
Caudate	ENST00000322310.9	ENSG00000176101.11	chr9:136838420:G:A	chr9	0.0437149701642982	Transcript
Caudate	ENST00000322310.9	ENSG00000176101.11	chr9:136837879:G:C	chr9	0.0468415914561593	Transcript
Caudate	ENST00000322583.4	ENSG00000176381.5	chr6:166180501:TA:T	chr6	0.03812702362785	Transcript
Caudate	ENST00000322652.9	ENSG00000178691.10	chr17:32264246:GT:G	chr17	0.02745241637266	Transcript
Caudate	ENST00000322652.9	ENSG00000178691.10	chr17:32264361:C:T	chr17	0.02745241637266	Transcript
Caudate	ENST00000322652.9	ENSG00000178691.10	chr17:32275729:C:T	chr17	0.0436659637785124	Transcript
Caudate	ENST00000322897.10	ENSG00000134265.12	chr18:10566348:T:C	chr18	0.0360921002196832	Transcript
Caudate	ENST00000322897.10	ENSG00000134265.12	chr18:10663097:G:A	chr18	0.0437772085595525	Transcript
Caudate	ENST00000323013.6	ENSG00000189306.10	chr22:42481995:T:C	chr22	0.0057024529528707	Transcript
Caudate	ENST00000323013.6	ENSG00000189306.10	chr22:42769942:C:T	chr22	0.028327182364269	Transcript
Caudate	ENST00000323013.6	ENSG00000189306.10	chr22:42479473:A:G	chr22	0.0340476999362437	Transcript
Caudate	ENST00000323013.6	ENSG00000189306.10	chr22:42480380:C:G	chr22	0.0440335006876866	Transcript
Caudate	ENST00000323037.4	ENSG00000180233.10	chr7:30373410:C:G	chr7	0.0217305644580662	Transcript
Caudate	ENST00000323061.5	ENSG00000177432.6	chr4:88723780:C:T	chr4	0.0420234036731094	Transcript
Caudate	ENST00000323061.5	ENSG00000177432.6	chr4:88722228:T:C	chr4	0.0444981165310606	Transcript
Caudate	ENST00000323061.5	ENSG00000177432.6	chr4:88723046:C:T	chr4	0.0444981165310606	Transcript
Caudate	ENST00000323061.5	ENSG00000177432.6	chr4:88760854:G:A	chr4	0.0493162133710897	Transcript
Caudate	ENST00000323482.8	ENSG00000154930.14	chr20:24810214:G:T	chr20	0.031272560186406	Transcript
Caudate	ENST00000323666.9	ENSG00000111142.13	chr12:95608156:G:T	chr12	0.0222622603952359	Transcript
Caudate	ENST00000323813.3	ENSG00000176912.3	chr18:1097753:G:A	chr18	0.0074346486572373	Transcript
Caudate	ENST00000323829.9	ENSG00000169247.11	chr5:148740443:T:C	chr5	0.0169123903497019	Transcript
Caudate	ENST00000323829.9	ENSG00000169247.11	chr5:148772873:G:A	chr5	0.0196547130187557	Transcript
Caudate	ENST00000323829.9	ENSG00000169247.11	chr5:148764355:G:GT	chr5	0.0225354948924628	Transcript
Caudate	ENST00000323829.9	ENSG00000169247.11	chr5:148774359:G:A	chr5	0.0268927011730202	Transcript
Caudate	ENST00000323829.9	ENSG00000169247.11	chr5:148788769:C:T	chr5	0.028933347724185	Transcript
Caudate	ENST00000323829.9	ENSG00000169247.11	chr5:148772126:A:C	chr5	0.029413996638772	Transcript
Caudate	ENST00000323829.9	ENSG00000169247.11	chr5:148740565:G:A	chr5	0.0309767291893212	Transcript
Caudate	ENST00000323829.9	ENSG00000169247.11	chr5:148740491:T:G	chr5	0.0310103983487858	Transcript
Caudate	ENST00000323829.9	ENSG00000169247.11	chr5:148780496:G:A	chr5	0.0326645903473014	Transcript
Caudate	ENST00000323829.9	ENSG00000169247.11	chr5:148742964:A:G	chr5	0.037337494413478	Transcript
Caudate	ENST00000323829.9	ENSG00000169247.11	chr5:148744157:T:G	chr5	0.0374279905888547	Transcript
Caudate	ENST00000323829.9	ENSG00000169247.11	chr5:148759855:A:G	chr5	0.0422811304163996	Transcript
Caudate	ENST00000323829.9	ENSG00000169247.11	chr5:148772495:T:C	chr5	0.042293242300288	Transcript
Caudate	ENST00000323829.9	ENSG00000169247.11	chr5:148772498:C:T	chr5	0.042293242300288	Transcript
Caudate	ENST00000323829.9	ENSG00000169247.11	chr5:148772771:T:C	chr5	0.042293242300288	Transcript
Caudate	ENST00000323829.9	ENSG00000169247.11	chr5:148759808:T:G	chr5	0.0435041034210574	Transcript
Caudate	ENST00000323829.9	ENSG00000169247.11	chr5:148772801:A:G	chr5	0.0450034740450392	Transcript
Caudate	ENST00000323829.9	ENSG00000169247.11	chr5:148781164:A:G	chr5	0.0456872297015344	Transcript
Caudate	ENST00000323829.9	ENSG00000169247.11	chr5:148767014:A:G	chr5	0.0488342143883901	Transcript
Caudate	ENST00000323963.9	ENSG00000156976.15	chr3:186960148:G:T	chr3	0.013218416536692	Transcript
Caudate	ENST00000323963.9	ENSG00000156976.15	chr3:186956350:C:G	chr3	0.0159125189962545	Transcript
Caudate	ENST00000323963.9	ENSG00000156976.15	chr3:186954601:T:C	chr3	0.0218531770219683	Transcript
Caudate	ENST00000323963.9	ENSG00000156976.15	chr3:186885371:G:A	chr3	0.0399705157832464	Transcript
Caudate	ENST00000323963.9	ENSG00000156976.15	chr3:186951426:A:G	chr3	0.0482187690819146	Transcript
Caudate	ENST00000323981.6	ENSG00000166012.15	chr11:94158724:A:G	chr11	1.94852147206159e-05	Transcript
Caudate	ENST00000323981.6	ENSG00000166012.15	chr11:94160743:T:C	chr11	1.94852147206159e-05	Transcript
Caudate	ENST00000323981.6	ENSG00000166012.15	chr11:94157250:G:C	chr11	2.09373955654124e-05	Transcript
Caudate	ENST00000323981.6	ENSG00000166012.15	chr11:94150836:C:G	chr11	2.20656496333627e-05	Transcript
Caudate	ENST00000323981.6	ENSG00000166012.15	chr11:94155218:C:T	chr11	2.20656496333627e-05	Transcript
Caudate	ENST00000323981.6	ENSG00000166012.15	chr11:94160195:T:C	chr11	2.81903593605248e-05	Transcript
Caudate	ENST00000323981.6	ENSG00000166012.15	chr11:94162132:G:T	chr11	3.18027410146637e-05	Transcript
Caudate	ENST00000323981.6	ENSG00000166012.15	chr11:94164903:T:C	chr11	3.18027410146637e-05	Transcript
Caudate	ENST00000323981.6	ENSG00000166012.15	chr11:94169779:G:A	chr11	9.39169587965694e-05	Transcript
Caudate	ENST00000323981.6	ENSG00000166012.15	chr11:94142321:A:T	chr11	0.0002463478301254	Transcript
Caudate	ENST00000323981.6	ENSG00000166012.15	chr11:94142322:T:A	chr11	0.0002463478301254	Transcript
Caudate	ENST00000323981.6	ENSG00000166012.15	chr11:94137172:C:T	chr11	0.0040571561936713	Transcript
Caudate	ENST00000323981.6	ENSG00000166012.15	chr11:94107249:C:T	chr11	0.0043263401658284	Transcript
Caudate	ENST00000323981.6	ENSG00000166012.15	chr11:94102229:G:C	chr11	0.0051171773202103	Transcript
Caudate	ENST00000323981.6	ENSG00000166012.15	chr11:94119714:G:A	chr11	0.0051171773202103	Transcript
Caudate	ENST00000323981.6	ENSG00000166012.15	chr11:94120504:G:C	chr11	0.0051171773202103	Transcript
Caudate	ENST00000323981.6	ENSG00000166012.15	chr11:94097961:CTT:C	chr11	0.0055840174317085	Transcript
Caudate	ENST00000323981.6	ENSG00000166012.15	chr11:94088061:A:G	chr11	0.0066700203289582	Transcript
Caudate	ENST00000323981.6	ENSG00000166012.15	chr11:94088062:A:T	chr11	0.0066700203289582	Transcript
Caudate	ENST00000323981.6	ENSG00000166012.15	chr11:94090069:C:G	chr11	0.0066700203289582	Transcript
Caudate	ENST00000323981.6	ENSG00000166012.15	chr11:94094458:T:C	chr11	0.0066700203289582	Transcript
Caudate	ENST00000323981.6	ENSG00000166012.15	chr11:94131227:C:G	chr11	0.0106527039375354	Transcript
Caudate	ENST00000323981.6	ENSG00000166012.15	chr11:94083529:G:A	chr11	0.0121009646792244	Transcript
Caudate	ENST00000323981.6	ENSG00000166012.15	chr11:94132981:T:G	chr11	0.0140818833737759	Transcript
Caudate	ENST00000323981.6	ENSG00000166012.15	chr11:94172440:G:A	chr11	0.0237070856875308	Transcript
Caudate	ENST00000323981.6	ENSG00000166012.15	chr11:94136949:T:C	chr11	0.0245716089832257	Transcript
Caudate	ENST00000323981.6	ENSG00000166012.15	chr11:94137542:G:C	chr11	0.0245716089832257	Transcript
Caudate	ENST00000323981.6	ENSG00000166012.15	chr11:94147666:C:T	chr11	0.0247547886325964	Transcript
Caudate	ENST00000323981.6	ENSG00000166012.15	chr11:94151177:T:A	chr11	0.0247547886325964	Transcript
Caudate	ENST00000323981.6	ENSG00000166012.15	chr11:94082917:C:T	chr11	0.0277207326720805	Transcript
Caudate	ENST00000323981.6	ENSG00000166012.15	chr11:94139890:T:C	chr11	0.0420997934826438	Transcript
Caudate	ENST00000323981.6	ENSG00000166012.15	chr11:94077031:C:T	chr11	0.0447232546122434	Transcript
Caudate	ENST00000325279.4	ENSG00000135686.12	chr16:84561023:G:T	chr16	0.0215827118668184	Transcript
Caudate	ENST00000325279.4	ENSG00000135686.12	chr16:84560279:C:T	chr16	0.04342753673488	Transcript
Caudate	ENST00000326729.9	ENSG00000168765.15	chr1:109590403:C:T	chr1	0.0221473100446682	Transcript
Caudate	ENST00000326793.10	ENSG00000114331.13	chr3:194994816:T:C	chr3	0.0198041961619783	Transcript
Caudate	ENST00000326793.10	ENSG00000114331.13	chr3:194994949:C:G	chr3	0.0198041961619783	Transcript
Caudate	ENST00000326793.10	ENSG00000114331.13	chr3:194995358:C:A	chr3	0.0232247068052668	Transcript
Caudate	ENST00000326793.10	ENSG00000114331.13	chr3:194854865:C:G	chr3	0.0471902928006057	Transcript
Caudate	ENST00000327214.5	ENSG00000111790.13	chr12:27008592:T:C	chr12	0.0145649257066301	Transcript
Caudate	ENST00000327214.5	ENSG00000111790.13	chr12:27030371:G:A	chr12	0.0403924045111093	Transcript
Caudate	ENST00000327772.6	ENSG00000184752.12	chr12:94529652:A:G	chr12	0.0058316324518721	Transcript
Caudate	ENST00000327772.6	ENSG00000184752.12	chr12:94531417:T:C	chr12	0.0182413242605489	Transcript
Caudate	ENST00000327772.6	ENSG00000184752.12	chr12:94529916:C:T	chr12	0.0220035785596226	Transcript
Caudate	ENST00000327772.6	ENSG00000184752.12	chr12:94530923:T:A	chr12	0.0239334572926574	Transcript
Caudate	ENST00000327772.6	ENSG00000184752.12	chr12:94856219:C:T	chr12	0.0480648484819027	Transcript
Caudate	ENST00000327772.6	ENSG00000184752.12	chr12:94855337:T:A	chr12	0.0497252856362437	Transcript
Caudate	ENST00000327827.11	ENSG00000182831.11	chr16:9406652:C:T	chr16	0.0115668995286494	Transcript
Caudate	ENST00000327827.11	ENSG00000182831.11	chr16:8729086:T:C	chr16	0.0184131210100319	Transcript
Caudate	ENST00000327827.11	ENSG00000182831.11	chr16:9383574:G:A	chr16	0.0191800613084593	Transcript
Caudate	ENST00000327827.11	ENSG00000182831.11	chr16:8723955:G:C	chr16	0.0327516522797428	Transcript
Caudate	ENST00000327892.12	ENSG00000196230.12	chr6:30972551:G:A	chr6	0.0036277888739313	Transcript
Caudate	ENST00000327892.12	ENSG00000196230.12	chr6:31144298:G:A	chr6	0.009293618432023	Transcript
Caudate	ENST00000327892.12	ENSG00000196230.12	chr6:31141683:T:C	chr6	0.0133818189521141	Transcript
Caudate	ENST00000327892.12	ENSG00000196230.12	chr6:31142105:G:T	chr6	0.0140429249269604	Transcript
Caudate	ENST00000327892.12	ENSG00000196230.12	chr6:31143898:C:A	chr6	0.0140429249269604	Transcript
Caudate	ENST00000327892.12	ENSG00000196230.12	chr6:31137488:A:G	chr6	0.0283212697893357	Transcript
Caudate	ENST00000327892.12	ENSG00000196230.12	chr6:31139116:A:G	chr6	0.0293918709197278	Transcript
Caudate	ENST00000327892.12	ENSG00000196230.12	chr6:30924277:A:G	chr6	0.0367325459589623	Transcript
Caudate	ENST00000327892.12	ENSG00000196230.12	chr6:30522601:G:A	chr6	0.0400453540540514	Transcript
Caudate	ENST00000327892.12	ENSG00000196230.12	chr6:30438179:A:G	chr6	0.0402116957194807	Transcript
Caudate	ENST00000327892.12	ENSG00000196230.12	chr6:31130037:C:T	chr6	0.0431642550304295	Transcript
Caudate	ENST00000327892.12	ENSG00000196230.12	chr6:31144960:C:A	chr6	0.0457793487310148	Transcript
Caudate	ENST00000327892.12	ENSG00000196230.12	chr6:30462705:G:C	chr6	0.0479492855093027	Transcript
Caudate	ENST00000327892.12	ENSG00000196230.12	chr6:31147078:A:C	chr6	0.0481222226172062	Transcript
Caudate	ENST00000327892.12	ENSG00000196230.12	chr6:31153581:TTTTTA:T	chr6	0.0481222226172062	Transcript
Caudate	ENST00000327892.12	ENSG00000196230.12	chr6:30422746:T:C	chr6	0.0495156410380857	Transcript
Caudate	ENST00000327892.12	ENSG00000196230.12	chr6:31125413:G:A	chr6	0.0498138473397444	Transcript
Caudate	ENST00000328194.7	ENSG00000184014.7	chr11:9525936:A:G	chr11	0.0409817837799206	Transcript
Caudate	ENST00000328724.9	ENSG00000078304.19	chr14:101855320:A:G	chr14	0.0261728770663668	Transcript
Caudate	ENST00000328724.9	ENSG00000078304.19	chr14:101848011:A:G	chr14	0.0285705012438361	Transcript
Caudate	ENST00000328724.9	ENSG00000078304.19	chr14:101849507:ATTC:A	chr14	0.030601155853615	Transcript
Caudate	ENST00000328724.9	ENSG00000078304.19	chr14:101849579:A:G	chr14	0.030601155853615	Transcript
Caudate	ENST00000328724.9	ENSG00000078304.19	chr14:101850057:G:A	chr14	0.0327173123166054	Transcript
Caudate	ENST00000328724.9	ENSG00000078304.19	chr14:101849716:C:G	chr14	0.0348008340443817	Transcript
Caudate	ENST00000328724.9	ENSG00000078304.19	chr14:101849860:A:G	chr14	0.0348008340443817	Transcript
Caudate	ENST00000328724.9	ENSG00000078304.19	chr14:101850006:C:G	chr14	0.0348008340443817	Transcript
Caudate	ENST00000328724.9	ENSG00000078304.19	chr14:101851012:G:A	chr14	0.0348008340443817	Transcript
Caudate	ENST00000328724.9	ENSG00000078304.19	chr14:101851146:T:G	chr14	0.0348008340443817	Transcript
Caudate	ENST00000328724.9	ENSG00000078304.19	chr14:101851212:A:G	chr14	0.0348008340443817	Transcript
Caudate	ENST00000328724.9	ENSG00000078304.19	chr14:101851514:G:A	chr14	0.0348008340443817	Transcript
Caudate	ENST00000328724.9	ENSG00000078304.19	chr14:101849122:C:T	chr14	0.0443710847901618	Transcript
Caudate	ENST00000328848.5	ENSG00000182117.5	chr15:34806949:A:G	chr15	0.0213884905565038	Transcript
Caudate	ENST00000328848.5	ENSG00000182117.5	chr15:33928088:G:A	chr15	0.0407222344470536	Transcript
Caudate	ENST00000328965.8	ENSG00000184232.8	chr11:120628335:A:G	chr11	0.0370083711613276	Transcript
Caudate	ENST00000329078.7	ENSG00000183018.8	chr17:4835663:C:T	chr17	0.0172242494677206	Transcript
Caudate	ENST00000329078.7	ENSG00000183018.8	chr17:4922328:A:G	chr17	0.0318639656969042	Transcript
Caudate	ENST00000329078.7	ENSG00000183018.8	chr17:4866902:T:C	chr17	0.0431814180786839	Transcript
Caudate	ENST00000329117.9	ENSG00000132692.18	chr1:156825994:A:G	chr1	0.0340439660577974	Transcript
Caudate	ENST00000329286.6	ENSG00000206418.3	chr18:8260336:T:A	chr18	0.0262836700531182	Transcript
Caudate	ENST00000329286.6	ENSG00000206418.3	chr18:8261223:C:A	chr18	0.0288859294284815	Transcript
Caudate	ENST00000329286.6	ENSG00000206418.3	chr18:8276689:A:G	chr18	0.0316483310460081	Transcript
Caudate	ENST00000329286.6	ENSG00000206418.3	chr18:8277487:G:A	chr18	0.0339632279586725	Transcript
Caudate	ENST00000329474.6	ENSG00000079691.17	chr6:25057988:C:T	chr6	0.0493637520050688	Transcript
Caudate	ENST00000330029.6	ENSG00000184076.13	chr22:29279947:T:A	chr22	0.0024100361375689	Transcript
Caudate	ENST00000330029.6	ENSG00000184076.13	chr22:29373317:C:A	chr22	0.002864106394147	Transcript
Caudate	ENST00000330029.6	ENSG00000184076.13	chr22:29279412:A:G	chr22	0.0033386998081443	Transcript
Caudate	ENST00000330029.6	ENSG00000184076.13	chr22:29280706:T:A	chr22	0.0038722860147609	Transcript
Caudate	ENST00000330029.6	ENSG00000184076.13	chr22:29294356:T:C	chr22	0.0059519696969389	Transcript
Caudate	ENST00000330029.6	ENSG00000184076.13	chr22:29395245:A:G	chr22	0.0066796810154398	Transcript
Caudate	ENST00000330029.6	ENSG00000184076.13	chr22:29281757:T:C	chr22	0.0084366118859132	Transcript
Caudate	ENST00000330029.6	ENSG00000184076.13	chr22:29344739:A:G	chr22	0.0100225867747832	Transcript
Caudate	ENST00000330029.6	ENSG00000184076.13	chr22:29398038:A:C	chr22	0.0115509677047796	Transcript
Caudate	ENST00000330029.6	ENSG00000184076.13	chr22:29417526:G:A	chr22	0.0188897981671637	Transcript
Caudate	ENST00000330029.6	ENSG00000184076.13	chr22:29321337:T:C	chr22	0.0228430367791481	Transcript
Caudate	ENST00000330029.6	ENSG00000184076.13	chr22:29329904:T:C	chr22	0.0241051618196005	Transcript
Caudate	ENST00000330029.6	ENSG00000184076.13	chr22:29409418:A:G	chr22	0.0249205864424961	Transcript
Caudate	ENST00000330029.6	ENSG00000184076.13	chr22:29407504:A:G	chr22	0.0293947496415304	Transcript
Caudate	ENST00000330029.6	ENSG00000184076.13	chr22:29409878:T:C	chr22	0.031027868352214	Transcript
Caudate	ENST00000330029.6	ENSG00000184076.13	chr22:29400786:T:C	chr22	0.0332452755663015	Transcript
Caudate	ENST00000330029.6	ENSG00000184076.13	chr22:29441548:T:C	chr22	0.0342698729914472	Transcript
Caudate	ENST00000330029.6	ENSG00000184076.13	chr22:29443688:G:A	chr22	0.0342698729914472	Transcript
Caudate	ENST00000330029.6	ENSG00000184076.13	chr22:29433806:T:C	chr22	0.0349588397547647	Transcript
Caudate	ENST00000330029.6	ENSG00000184076.13	chr22:29298493:T:C	chr22	0.0369501870172043	Transcript
Caudate	ENST00000330029.6	ENSG00000184076.13	chr22:29436016:G:A	chr22	0.0379020646141004	Transcript
Caudate	ENST00000330029.6	ENSG00000184076.13	chr22:29436164:A:G	chr22	0.0379020646141004	Transcript
Caudate	ENST00000330029.6	ENSG00000184076.13	chr22:29359899:T:C	chr22	0.0381570690096914	Transcript
Caudate	ENST00000330029.6	ENSG00000184076.13	chr22:29377880:A:G	chr22	0.0381570690096914	Transcript
Caudate	ENST00000330029.6	ENSG00000184076.13	chr22:29386444:A:C	chr22	0.0381570690096914	Transcript
Caudate	ENST00000330029.6	ENSG00000184076.13	chr22:29289722:C:T	chr22	0.0409278232168376	Transcript
Caudate	ENST00000330029.6	ENSG00000184076.13	chr22:29376402:G:C	chr22	0.04171719448506	Transcript
Caudate	ENST00000330029.6	ENSG00000184076.13	chr22:29298322:G:A	chr22	0.0419978200955955	Transcript
Caudate	ENST00000330029.6	ENSG00000184076.13	chr22:29362828:A:G	chr22	0.0423328388877964	Transcript
Caudate	ENST00000330029.6	ENSG00000184076.13	chr22:29370906:C:T	chr22	0.0457807883615062	Transcript
Caudate	ENST00000330029.6	ENSG00000184076.13	chr22:29363455:C:G	chr22	0.0457807883615064	Transcript
Caudate	ENST00000330029.6	ENSG00000184076.13	chr22:29378747:T:C	chr22	0.0457807883615064	Transcript
Caudate	ENST00000330029.6	ENSG00000184076.13	chr22:29302195:GC:G	chr22	0.0462443251181871	Transcript
Caudate	ENST00000330029.6	ENSG00000184076.13	chr22:29374285:G:GAAAT	chr22	0.0474128191050362	Transcript
Caudate	ENST00000330029.6	ENSG00000184076.13	chr22:29380414:CG:C	chr22	0.0477325631677468	Transcript
Caudate	ENST00000330029.6	ENSG00000184076.13	chr22:29428534:C:T	chr22	0.0495128648968095	Transcript
Caudate	ENST00000330029.6	ENSG00000184076.13	chr22:29304698:CTG:C	chr22	0.0496670929339957	Transcript
Caudate	ENST00000330188.13	ENSG00000143549.19	chr1:154619664:T:C	chr1	0.0175840352146656	Transcript
Caudate	ENST00000330374.6	ENSG00000160131.13	chrX:151623576:A:T	chrX	0.001336702646299	Transcript
Caudate	ENST00000330374.6	ENSG00000160131.13	chrX:151623396:T:G	chrX	0.002426353662154	Transcript
Caudate	ENST00000330374.6	ENSG00000160131.13	chrX:151800190:T:C	chrX	0.0181916596859349	Transcript
Caudate	ENST00000330374.6	ENSG00000160131.13	chrX:151179215:A:G	chrX	0.0275225126118071	Transcript
Caudate	ENST00000330374.6	ENSG00000160131.13	chrX:151742514:G:A	chrX	0.0457603259138541	Transcript
Caudate	ENST00000330374.6	ENSG00000160131.13	chrX:151742806:C:G	chrX	0.0499968711070054	Transcript
Caudate	ENST00000330439.6	ENSG00000169715.14	chr16:56719608:T:A	chr16	0.019062517074531	Transcript
Caudate	ENST00000330909.12	ENSG00000151276.23	chr3:65736182:A:C	chr3	0.0144847593294078	Transcript
Caudate	ENST00000331161.8	ENSG00000151023.16	chr10:24491554:C:T	chr10	0.0095512753672814	Transcript
Caudate	ENST00000331161.8	ENSG00000151023.16	chr10:24492661:C:G	chr10	0.0095512753672814	Transcript
Caudate	ENST00000331161.8	ENSG00000151023.16	chr10:24490828:C:T	chr10	0.0128463252970261	Transcript
Caudate	ENST00000331161.8	ENSG00000151023.16	chr10:24491415:G:A	chr10	0.0255789882500649	Transcript
Caudate	ENST00000331222.5	ENSG00000182372.8	chr8:1935012:C:G	chr8	0.049682960458736	Transcript
Caudate	ENST00000331244.9	ENSG00000108010.11	chr10:129922908:C:A	chr10	0.0406064641279454	Transcript
Caudate	ENST00000331327.4	ENSG00000185129.5	chr5:139882532:A:G	chr5	0.0391725459622132	Transcript
Caudate	ENST00000331334.4	ENSG00000182512.4	chr14:95348651:C:T	chr14	0.0259399084928732	Transcript
Caudate	ENST00000331334.4	ENSG00000182512.4	chr14:95348485:AG:A	chr14	0.0389795477510103	Transcript
Caudate	ENST00000331497.3	ENSG00000182768.8	chr15:89794408:T:C	chr15	0.0107152364289358	Transcript
Caudate	ENST00000331497.3	ENSG00000182768.8	chr15:89795281:T:C	chr15	0.0115086571458692	Transcript
Caudate	ENST00000331497.3	ENSG00000182768.8	chr15:89778765:C:T	chr15	0.0387145988037838	Transcript
Caudate	ENST00000331497.3	ENSG00000182768.8	chr15:89785320:G:C	chr15	0.0419146846957984	Transcript
Caudate	ENST00000331497.3	ENSG00000182768.8	chr15:90120533:G:A	chr15	0.0456062223953057	Transcript
Caudate	ENST00000331565.4	ENSG00000197106.6	chr1:110196368:A:C	chr1	0.0475984260896218	Transcript
Caudate	ENST00000331768.9	ENSG00000183576.12	chr14:99596747:T:C	chr14	0.0245148392148495	Transcript
Caudate	ENST00000331768.9	ENSG00000183576.12	chr14:99597654:T:C	chr14	0.0255176075582303	Transcript
Caudate	ENST00000331768.9	ENSG00000183576.12	chr14:99200382:C:T	chr14	0.049501062142546	Transcript
Caudate	ENST00000331835.9	ENSG00000183291.15	chr1:87118546:C:T	chr1	0.0052267146581821	Transcript
Caudate	ENST00000331835.9	ENSG00000183291.15	chr1:86998412:A:G	chr1	0.0124499799976674	Transcript
Caudate	ENST00000331835.9	ENSG00000183291.15	chr1:86942920:AT:A	chr1	0.0223241579413062	Transcript
Caudate	ENST00000331835.9	ENSG00000183291.15	chr1:86997826:G:T	chr1	0.0321949895975692	Transcript
Caudate	ENST00000331835.9	ENSG00000183291.15	chr1:86986092:T:C	chr1	0.045042520002339	Transcript
Caudate	ENST00000331835.9	ENSG00000183291.15	chr1:87041723:A:G	chr1	0.045042520002339	Transcript
Caudate	ENST00000331872.10	ENSG00000135821.17	chr1:182364633:A:G	chr1	0.035086709979329	Transcript
Caudate	ENST00000331872.10	ENSG00000135821.17	chr1:182357091:A:G	chr1	0.0498996270846735	Transcript
Caudate	ENST00000331872.10	ENSG00000135821.17	chr1:182357572:A:G	chr1	0.0498996270846735	Transcript
Caudate	ENST00000331872.10	ENSG00000135821.17	chr1:182357948:C:CCA	chr1	0.0498996270846735	Transcript
Caudate	ENST00000331872.10	ENSG00000135821.17	chr1:182358707:C:A	chr1	0.0498996270846735	Transcript
Caudate	ENST00000331925.6	ENSG00000184009.9	chr17:81476664:A:C	chr17	0.0219882368000649	Transcript
Caudate	ENST00000331925.6	ENSG00000184009.9	chr17:81489018:C:G	chr17	0.0244843640975821	Transcript
Caudate	ENST00000331925.6	ENSG00000184009.9	chr17:81420736:A:G	chr17	0.04097688948077	Transcript
Caudate	ENST00000332272.8	ENSG00000183196.8	chr16:75210847:C:T	chr16	0.0026036151197214	Transcript
Caudate	ENST00000332272.8	ENSG00000183196.8	chr16:75211105:G:T	chr16	0.0031326256432411	Transcript
Caudate	ENST00000332272.8	ENSG00000183196.8	chr16:75274883:G:A	chr16	0.0097939063547181	Transcript
Caudate	ENST00000332272.8	ENSG00000183196.8	chr16:75464422:C:A	chr16	0.0102495443451746	Transcript
Caudate	ENST00000332272.8	ENSG00000183196.8	chr16:75273353:C:T	chr16	0.0104699620415096	Transcript
Caudate	ENST00000332272.8	ENSG00000183196.8	chr16:75272026:A:G	chr16	0.0152784147688501	Transcript
Caudate	ENST00000332272.8	ENSG00000183196.8	chr16:75211428:C:G	chr16	0.0158656897644104	Transcript
Caudate	ENST00000332272.8	ENSG00000183196.8	chr16:75212039:C:T	chr16	0.0284940406321534	Transcript
Caudate	ENST00000332272.8	ENSG00000183196.8	chr16:75272557:G:A	chr16	0.0293688474640912	Transcript
Caudate	ENST00000332272.8	ENSG00000183196.8	chr16:75217761:C:G	chr16	0.0307279693604575	Transcript
Caudate	ENST00000332272.8	ENSG00000183196.8	chr16:75328915:T:C	chr16	0.0320921063348409	Transcript
Caudate	ENST00000332272.8	ENSG00000183196.8	chr16:75212521:C:T	chr16	0.0351463938465397	Transcript
Caudate	ENST00000332272.8	ENSG00000183196.8	chr16:75218263:A:G	chr16	0.03614929187654	Transcript
Caudate	ENST00000332272.8	ENSG00000183196.8	chr16:75143246:T:C	chr16	0.0404382461745208	Transcript
Caudate	ENST00000332272.8	ENSG00000183196.8	chr16:75218429:G:A	chr16	0.0448982353874984	Transcript
Caudate	ENST00000333145.9	ENSG00000189223.14	chr2:113364613:T:C	chr2	0.0129687523372781	Transcript
Caudate	ENST00000333145.9	ENSG00000189223.14	chr2:113364614:C:G	chr2	0.0129687523372781	Transcript
Caudate	ENST00000333145.9	ENSG00000189223.14	chr2:113364329:G:T	chr2	0.016084158338357	Transcript
Caudate	ENST00000333145.9	ENSG00000189223.14	chr2:113364759:A:G	chr2	0.022320689864205	Transcript
Caudate	ENST00000333145.9	ENSG00000189223.14	chr2:113364562:G:A	chr2	0.0240028975766222	Transcript
Caudate	ENST00000333145.9	ENSG00000189223.14	chr2:113362018:C:T	chr2	0.0247675575222323	Transcript
Caudate	ENST00000333145.9	ENSG00000189223.14	chr2:113363208:T:C	chr2	0.0247675575222323	Transcript
Caudate	ENST00000333145.9	ENSG00000189223.14	chr2:113364267:C:T	chr2	0.0247675575222323	Transcript
Caudate	ENST00000333145.9	ENSG00000189223.14	chr2:113364275:T:G	chr2	0.0247675575222323	Transcript
Caudate	ENST00000333145.9	ENSG00000189223.14	chr2:113364312:A:G	chr2	0.0247675575222323	Transcript
Caudate	ENST00000333145.9	ENSG00000189223.14	chr2:113364583:A:T	chr2	0.0247675575222323	Transcript
Caudate	ENST00000333421.6	ENSG00000107362.13	chr9:72084470:A:G	chr9	0.0206076699520628	Transcript
Caudate	ENST00000333421.6	ENSG00000107362.13	chr9:72089281:C:T	chr9	0.0390250016451406	Transcript
Caudate	ENST00000333421.6	ENSG00000107362.13	chr9:72082954:C:T	chr9	0.0392204706311518	Transcript
Caudate	ENST00000333421.6	ENSG00000107362.13	chr9:72080331:A:C	chr9	0.0432993043701152	Transcript
Caudate	ENST00000333421.6	ENSG00000107362.13	chr9:72081373:G:A	chr9	0.0451835319863357	Transcript
Caudate	ENST00000333421.6	ENSG00000107362.13	chr9:72081996:C:T	chr9	0.0451835319863357	Transcript
Caudate	ENST00000333628.3	ENSG00000137267.5	chr6:2877446:T:C	chr6	0.0370629458773727	Transcript
Caudate	ENST00000333628.3	ENSG00000137267.5	chr6:2883081:T:C	chr6	0.0441124577796762	Transcript
Caudate	ENST00000333896.5	ENSG00000115306.15	chr2:54265305:C:G	chr2	0.0432988605373842	Transcript
Caudate	ENST00000334082.10	ENSG00000152413.14	chr5:79711459:C:G	chr5	0.0153306223929647	Transcript
Caudate	ENST00000334082.10	ENSG00000152413.14	chr5:79700227:A:G	chr5	0.048523096354609	Transcript
Caudate	ENST00000334256.8	ENSG00000186432.8	chr3:160595386:G:T	chr3	0.0296795924495241	Transcript
Caudate	ENST00000334351.7	ENSG00000189266.11	chr1:23927262:G:T	chr1	0.0480925830677248	Transcript
Caudate	ENST00000334464.6	ENSG00000165650.11	chr10:117564036:G:T	chr10	0.0001683836492982	Transcript
Caudate	ENST00000334464.6	ENSG00000165650.11	chr10:117564647:AGCACGCGCCGGG:A	chr10	0.0004646876864569	Transcript
Caudate	ENST00000334464.6	ENSG00000165650.11	chr10:117556647:C:T	chr10	0.0009533028035821	Transcript
Caudate	ENST00000334464.6	ENSG00000165650.11	chr10:117559881:C:T	chr10	0.0024909780285988	Transcript
Caudate	ENST00000334464.6	ENSG00000165650.11	chr10:117560917:G:A	chr10	0.0024909780285988	Transcript
Caudate	ENST00000334464.6	ENSG00000165650.11	chr10:117561803:T:A	chr10	0.0024909780285988	Transcript
Caudate	ENST00000334464.6	ENSG00000165650.11	chr10:117563933:C:G	chr10	0.002628758408812	Transcript
Caudate	ENST00000334464.6	ENSG00000165650.11	chr10:117556569:A:G	chr10	0.0033549066449899	Transcript
Caudate	ENST00000334464.6	ENSG00000165650.11	chr10:117558872:C:T	chr10	0.0044836939870289	Transcript
Caudate	ENST00000334464.6	ENSG00000165650.11	chr10:117558933:G:A	chr10	0.0044836939870289	Transcript
Caudate	ENST00000334464.6	ENSG00000165650.11	chr10:117559349:G:A	chr10	0.0044836939870289	Transcript
Caudate	ENST00000334464.6	ENSG00000165650.11	chr10:117559609:G:A	chr10	0.0044836939870289	Transcript
Caudate	ENST00000334464.6	ENSG00000165650.11	chr10:117555813:C:T	chr10	0.0045572070690834	Transcript
Caudate	ENST00000334464.6	ENSG00000165650.11	chr10:117555838:G:C	chr10	0.0045572070690834	Transcript
Caudate	ENST00000334464.6	ENSG00000165650.11	chr10:117556314:G:T	chr10	0.0048077104976068	Transcript
Caudate	ENST00000334464.6	ENSG00000165650.11	chr10:117557508:G:A	chr10	0.0048077104976068	Transcript
Caudate	ENST00000334464.6	ENSG00000165650.11	chr10:117557681:G:A	chr10	0.0048077104976068	Transcript
Caudate	ENST00000334464.6	ENSG00000165650.11	chr10:117557726:G:A	chr10	0.0048077104976068	Transcript
Caudate	ENST00000334464.6	ENSG00000165650.11	chr10:117558293:C:G	chr10	0.0053571211810652	Transcript
Caudate	ENST00000334464.6	ENSG00000165650.11	chr10:117553327:C:T	chr10	0.0055877667142758	Transcript
Caudate	ENST00000334464.6	ENSG00000165650.11	chr10:117553367:T:G	chr10	0.0055877667142758	Transcript
Caudate	ENST00000334464.6	ENSG00000165650.11	chr10:117553798:T:A	chr10	0.0056317366372662	Transcript
Caudate	ENST00000334464.6	ENSG00000165650.11	chr10:117553835:C:A	chr10	0.0056317366372662	Transcript
Caudate	ENST00000334464.6	ENSG00000165650.11	chr10:117569017:G:A	chr10	0.0062453973752585	Transcript
Caudate	ENST00000334464.6	ENSG00000165650.11	chr10:117552592:C:T	chr10	0.0063252438272011	Transcript
Caudate	ENST00000334464.6	ENSG00000165650.11	chr10:117548013:T:A	chr10	0.0072254196753617	Transcript
Caudate	ENST00000334464.6	ENSG00000165650.11	chr10:117537968:C:T	chr10	0.011192578985676	Transcript
Caudate	ENST00000334464.6	ENSG00000165650.11	chr10:117538125:G:A	chr10	0.011192578985676	Transcript
Caudate	ENST00000334464.6	ENSG00000165650.11	chr10:117557525:A:T	chr10	0.0112389531117219	Transcript
Caudate	ENST00000334464.6	ENSG00000165650.11	chr10:117551860:G:C	chr10	0.0118513477300097	Transcript
Caudate	ENST00000334464.6	ENSG00000165650.11	chr10:117542192:T:G	chr10	0.0190848252836719	Transcript
Caudate	ENST00000334464.6	ENSG00000165650.11	chr10:117553685:A:G	chr10	0.0199952693578211	Transcript
Caudate	ENST00000334464.6	ENSG00000165650.11	chr10:117487781:T:C	chr10	0.0226904926896639	Transcript
Caudate	ENST00000334464.6	ENSG00000165650.11	chr10:117485756:C:A	chr10	0.0251330717833922	Transcript
Caudate	ENST00000334464.6	ENSG00000165650.11	chr10:117544545:T:C	chr10	0.0270078124565815	Transcript
Caudate	ENST00000334464.6	ENSG00000165650.11	chr10:117544804:G:C	chr10	0.0270078124565815	Transcript
Caudate	ENST00000334464.6	ENSG00000165650.11	chr10:117544007:C:A	chr10	0.0280764281137199	Transcript
Caudate	ENST00000334464.6	ENSG00000165650.11	chr10:117485874:T:C	chr10	0.0297741543048858	Transcript
Caudate	ENST00000334464.6	ENSG00000165650.11	chr10:117544008:A:G	chr10	0.0301645608904284	Transcript
Caudate	ENST00000334464.6	ENSG00000165650.11	chr10:117561938:T:C	chr10	0.0313166959832085	Transcript
Caudate	ENST00000334464.6	ENSG00000165650.11	chr10:117535677:T:C	chr10	0.0315472428411554	Transcript
Caudate	ENST00000334464.6	ENSG00000165650.11	chr10:117553519:G:T	chr10	0.0352126257461838	Transcript
Caudate	ENST00000334464.6	ENSG00000165650.11	chr10:117528840:A:G	chr10	0.0368943807194208	Transcript
Caudate	ENST00000334464.6	ENSG00000165650.11	chr10:117492234:C:T	chr10	0.0430238069519668	Transcript
Caudate	ENST00000334464.6	ENSG00000165650.11	chr10:117492607:CACG:C	chr10	0.0430238069519668	Transcript
Caudate	ENST00000334464.6	ENSG00000165650.11	chr10:117494790:C:T	chr10	0.0454063694953915	Transcript
Caudate	ENST00000334527.11	ENSG00000166579.15	chr17:8299302:G:C	chr17	0.0402771991118213	Transcript
Caudate	ENST00000334660.9	ENSG00000187446.11	chr15:40840112:C:T	chr15	0.0211212716673187	Transcript
Caudate	ENST00000334828.5	ENSG00000171314.8	chr10:97408000:T:C	chr10	0.0155793627232079	Transcript
Caudate	ENST00000334828.5	ENSG00000171314.8	chr10:97594662:T:A	chr10	0.0290540750245969	Transcript
Caudate	ENST00000334895.9	ENSG00000140416.19	chr15:63084460:C:T	chr15	0.0243151104846681	Transcript
Caudate	ENST00000334895.9	ENSG00000140416.19	chr15:63036099:A:G	chr15	0.0267343470626755	Transcript
Caudate	ENST00000334895.9	ENSG00000140416.19	chr15:63036291:C:T	chr15	0.0272971536520923	Transcript
Caudate	ENST00000334895.9	ENSG00000140416.19	chr15:63037402:T:G	chr15	0.0295305075183084	Transcript
Caudate	ENST00000334895.9	ENSG00000140416.19	chr15:63037676:C:A	chr15	0.032273065607477	Transcript
Caudate	ENST00000334895.9	ENSG00000140416.19	chr15:63041693:G:T	chr15	0.039477865772732	Transcript
Caudate	ENST00000334895.9	ENSG00000140416.19	chr15:63037987:CT:C	chr15	0.0401549556806272	Transcript
Caudate	ENST00000334895.9	ENSG00000140416.19	chr15:63056897:G:A	chr15	0.0419327110230602	Transcript
Caudate	ENST00000334895.9	ENSG00000140416.19	chr15:63031849:C:G	chr15	0.0438732802511168	Transcript
Caudate	ENST00000334895.9	ENSG00000140416.19	chr15:63073195:C:T	chr15	0.0441997728545396	Transcript
Caudate	ENST00000334895.9	ENSG00000140416.19	chr15:63059893:G:A	chr15	0.0467207860327376	Transcript
Caudate	ENST00000335007.9	ENSG00000186298.11	chr12:110285440:C:T	chr12	0.0354806297934063	Transcript
Caudate	ENST00000335251.10	ENSG00000164066.12	chr4:127530784:T:C	chr4	0.0101976966707584	Transcript
Caudate	ENST00000335251.10	ENSG00000164066.12	chr4:127546257:C:A	chr4	0.0146647997197813	Transcript
Caudate	ENST00000335251.10	ENSG00000164066.12	chr4:127498243:T:C	chr4	0.0202702172299684	Transcript
Caudate	ENST00000335251.10	ENSG00000164066.12	chr4:127502593:G:T	chr4	0.0202702172299684	Transcript
Caudate	ENST00000335251.10	ENSG00000164066.12	chr4:127489395:T:C	chr4	0.021859358330342	Transcript
Caudate	ENST00000335251.10	ENSG00000164066.12	chr4:127477975:C:T	chr4	0.0221267024734056	Transcript
Caudate	ENST00000335251.10	ENSG00000164066.12	chr4:127477261:C:T	chr4	0.0265850437447915	Transcript
Caudate	ENST00000335251.10	ENSG00000164066.12	chr4:127537060:A:G	chr4	0.0291853591117318	Transcript
Caudate	ENST00000335251.10	ENSG00000164066.12	chr4:127560341:C:A	chr4	0.0307695542338992	Transcript
Caudate	ENST00000335251.10	ENSG00000164066.12	chr4:127559557:T:G	chr4	0.0422316369363488	Transcript
Caudate	ENST00000335251.10	ENSG00000164066.12	chr4:127560047:T:C	chr4	0.0422316369363488	Transcript
Caudate	ENST00000335585.9	ENSG00000074211.13	chr4:6591710:G:A	chr4	0.0447405417422038	Transcript
Caudate	ENST00000335659.7	ENSG00000186106.11	chr8:101019087:T:C	chr8	0.0209318745829191	Transcript
Caudate	ENST00000335659.7	ENSG00000186106.11	chr8:100206126:G:A	chr8	0.0346616220828893	Transcript
Caudate	ENST00000335659.7	ENSG00000186106.11	chr8:100235888:C:T	chr8	0.0456514436983216	Transcript
Caudate	ENST00000335753.8	ENSG00000065613.13	chr10:103572109:A:G	chr10	0.0027441717812223	Transcript
Caudate	ENST00000335753.8	ENSG00000065613.13	chr10:103573856:C:T	chr10	0.002754822512313	Transcript
Caudate	ENST00000335753.8	ENSG00000065613.13	chr10:103571190:T:A	chr10	0.0029711692117029	Transcript
Caudate	ENST00000335753.8	ENSG00000065613.13	chr10:103572860:G:A	chr10	0.0070151992060507	Transcript
Caudate	ENST00000335753.8	ENSG00000065613.13	chr10:103566492:A:G	chr10	0.0071098572448364	Transcript
Caudate	ENST00000335753.8	ENSG00000065613.13	chr10:103572545:T:C	chr10	0.0071098572448364	Transcript
Caudate	ENST00000335753.8	ENSG00000065613.13	chr10:103565413:T:C	chr10	0.0077560814397621	Transcript
Caudate	ENST00000335753.8	ENSG00000065613.13	chr10:103572695:C:T	chr10	0.0091510981796987	Transcript
Caudate	ENST00000335753.8	ENSG00000065613.13	chr10:103566324:T:A	chr10	0.0112029886852753	Transcript
Caudate	ENST00000335753.8	ENSG00000065613.13	chr10:103946688:T:C	chr10	0.0122402682760098	Transcript
Caudate	ENST00000335753.8	ENSG00000065613.13	chr10:103564413:A:G	chr10	0.0213205678297324	Transcript
Caudate	ENST00000335753.8	ENSG00000065613.13	chr10:103574384:G:GT	chr10	0.0228585759268751	Transcript
Caudate	ENST00000335753.8	ENSG00000065613.13	chr10:103942667:T:C	chr10	0.0237313850030221	Transcript
Caudate	ENST00000335753.8	ENSG00000065613.13	chr10:103949055:T:G	chr10	0.0251133154078813	Transcript
Caudate	ENST00000335753.8	ENSG00000065613.13	chr10:103579065:G:A	chr10	0.0272857411695472	Transcript
Caudate	ENST00000335753.8	ENSG00000065613.13	chr10:103945056:G:T	chr10	0.0277452176579941	Transcript
Caudate	ENST00000335753.8	ENSG00000065613.13	chr10:103960264:T:C	chr10	0.0351664044235417	Transcript
Caudate	ENST00000335753.8	ENSG00000065613.13	chr10:103985943:A:T	chr10	0.0370288485471705	Transcript
Caudate	ENST00000335753.8	ENSG00000065613.13	chr10:103987529:CCTT:C	chr10	0.0397296434140169	Transcript
Caudate	ENST00000335753.8	ENSG00000065613.13	chr10:103960140:G:T	chr10	0.0432252207551542	Transcript
Caudate	ENST00000335753.8	ENSG00000065613.13	chr10:103960593:C:T	chr10	0.0443561073269466	Transcript
Caudate	ENST00000335754.7	ENSG00000113812.13	chr3:53604684:T:G	chr3	0.0209840250785699	Transcript
Caudate	ENST00000336032.3	ENSG00000146278.10	chr6:88877310:A:G	chr6	0.0014567677202253	Transcript
Caudate	ENST00000336032.3	ENSG00000146278.10	chr6:88801352:G:A	chr6	0.0018151381663069	Transcript
Caudate	ENST00000336032.3	ENSG00000146278.10	chr6:88830765:A:G	chr6	0.0033960518119544	Transcript
Caudate	ENST00000336032.3	ENSG00000146278.10	chr6:88775970:C:T	chr6	0.0052493429556351	Transcript
Caudate	ENST00000336032.3	ENSG00000146278.10	chr6:88739853:A:G	chr6	0.0053816701880221	Transcript
Caudate	ENST00000336032.3	ENSG00000146278.10	chr6:88722643:T:C	chr6	0.0166869754479471	Transcript
Caudate	ENST00000336032.3	ENSG00000146278.10	chr6:88722924:C:T	chr6	0.0196446741975013	Transcript
Caudate	ENST00000336032.3	ENSG00000146278.10	chr6:88712138:T:C	chr6	0.0432964933531765	Transcript
Caudate	ENST00000336032.3	ENSG00000146278.10	chr6:88910536:A:G	chr6	0.0469766165587762	Transcript
Caudate	ENST00000336032.3	ENSG00000146278.10	chr6:88643328:G:T	chr6	0.0474410462338808	Transcript
Caudate	ENST00000336032.3	ENSG00000146278.10	chr6:88657613:T:C	chr6	0.0474410462338808	Transcript
Caudate	ENST00000336053.10	ENSG00000092199.17	chr14:21613440:G:A	chr14	0.0018353319562453	Transcript
Caudate	ENST00000336053.10	ENSG00000092199.17	chr14:20963217:G:A	chr14	0.0243457075405183	Transcript
Caudate	ENST00000336053.10	ENSG00000092199.17	chr14:20962814:G:T	chr14	0.032874429823607	Transcript
Caudate	ENST00000336053.10	ENSG00000092199.17	chr14:20815623:T:C	chr14	0.0345193763251914	Transcript
Caudate	ENST00000336053.10	ENSG00000092199.17	chr14:21533813:C:T	chr14	0.0404290895289288	Transcript
Caudate	ENST00000336349.5	ENSG00000179119.14	chr11:18902666:C:T	chr11	0.0219339548941838	Transcript
Caudate	ENST00000336349.5	ENSG00000179119.14	chr11:18902597:T:G	chr11	0.0235816932614334	Transcript
Caudate	ENST00000336812.4	ENSG00000109606.12	chr4:24889844:T:A	chr4	0.001117756881189	Transcript
Caudate	ENST00000336812.4	ENSG00000109606.12	chr4:24895794:A:G	chr4	0.0021644307242411	Transcript
Caudate	ENST00000336812.4	ENSG00000109606.12	chr4:24805257:C:T	chr4	0.0215896040754787	Transcript
Caudate	ENST00000337109.8	ENSG00000132313.14	chr2:85983150:C:T	chr2	0.0193826485486063	Transcript
Caudate	ENST00000337109.8	ENSG00000132313.14	chr2:85982978:C:T	chr2	0.0261786185625086	Transcript
Caudate	ENST00000337109.8	ENSG00000132313.14	chr2:85984523:C:T	chr2	0.0339202088505349	Transcript
Caudate	ENST00000337231.5	ENSG00000109089.7	chr17:75003678:C:T	chr17	0.0244688397405626	Transcript
Caudate	ENST00000337231.5	ENSG00000109089.7	chr17:75016347:C:T	chr17	0.0254957073454333	Transcript
Caudate	ENST00000337231.5	ENSG00000109089.7	chr17:75000696:C:T	chr17	0.0483297735743463	Transcript
Caudate	ENST00000337288.9	ENSG00000084090.13	chr2:96236866:C:T	chr2	0.026121619377553	Transcript
Caudate	ENST00000337288.9	ENSG00000084090.13	chr2:96209559:T:A	chr2	0.0313529456843529	Transcript
Caudate	ENST00000337288.9	ENSG00000084090.13	chr2:96248898:T:C	chr2	0.0374738887118723	Transcript
Caudate	ENST00000337619.9	ENSG00000106367.13	chr7:101027665:C:G	chr7	0.0286058870054031	Transcript
Caudate	ENST00000337619.9	ENSG00000106367.13	chr7:101035140:T:A	chr7	0.0291817033413581	Transcript
Caudate	ENST00000337619.9	ENSG00000106367.13	chr7:101035539:T:C	chr7	0.0291817033413581	Transcript
Caudate	ENST00000337619.9	ENSG00000106367.13	chr7:101036528:C:T	chr7	0.0291817033413581	Transcript
Caudate	ENST00000337619.9	ENSG00000106367.13	chr7:101105954:G:A	chr7	0.0314143747480326	Transcript
Caudate	ENST00000337619.9	ENSG00000106367.13	chr7:101037702:G:A	chr7	0.0323517538692936	Transcript
Caudate	ENST00000337619.9	ENSG00000106367.13	chr7:101035459:T:C	chr7	0.0359340953069551	Transcript
Caudate	ENST00000337619.9	ENSG00000106367.13	chr7:101037891:A:G	chr7	0.0359340953069551	Transcript
Caudate	ENST00000337619.9	ENSG00000106367.13	chr7:101032095:A:C	chr7	0.0363367708002239	Transcript
Caudate	ENST00000337619.9	ENSG00000106367.13	chr7:101029335:A:G	chr7	0.039598333595078	Transcript
Caudate	ENST00000337619.9	ENSG00000106367.13	chr7:101029896:A:G	chr7	0.039598333595078	Transcript
Caudate	ENST00000337619.9	ENSG00000106367.13	chr7:101038994:A:G	chr7	0.0464101467015578	Transcript
Caudate	ENST00000337702.4	ENSG00000113638.13	chr5:40314497:G:C	chr5	0.034301347871164	Transcript
Caudate	ENST00000338037.10	ENSG00000182621.17	chr20:8131940:CA:C	chr20	0.0462562707661756	Transcript
Caudate	ENST00000338244.5	ENSG00000089057.14	chr20:4791400:T:C	chr20	5.22326772258187e-05	Transcript
Caudate	ENST00000338244.5	ENSG00000089057.14	chr20:4791786:G:A	chr20	0.0004248504801945	Transcript
Caudate	ENST00000338244.5	ENSG00000089057.14	chr20:4788728:T:C	chr20	0.004552921800973	Transcript
Caudate	ENST00000338244.5	ENSG00000089057.14	chr20:4789188:C:A	chr20	0.005216440142899	Transcript
Caudate	ENST00000338244.5	ENSG00000089057.14	chr20:4791541:C:T	chr20	0.0066690757397639	Transcript
Caudate	ENST00000338244.5	ENSG00000089057.14	chr20:4791226:A:T	chr20	0.0069124029452301	Transcript
Caudate	ENST00000338244.5	ENSG00000089057.14	chr20:4798891:C:A	chr20	0.0103580925917152	Transcript
Caudate	ENST00000338244.5	ENSG00000089057.14	chr20:4788531:G:C	chr20	0.01249054466826	Transcript
Caudate	ENST00000338244.5	ENSG00000089057.14	chr20:4796013:G:A	chr20	0.0125592038056139	Transcript
Caudate	ENST00000338244.5	ENSG00000089057.14	chr20:4798845:C:A	chr20	0.0184215315808606	Transcript
Caudate	ENST00000338244.5	ENSG00000089057.14	chr20:4799128:G:A	chr20	0.0406805038025986	Transcript
Caudate	ENST00000338272.8	ENSG00000215717.5	chr1:109278966:G:A	chr1	0.0329761421453822	Transcript
Caudate	ENST00000338382.10	ENSG00000188352.12	chr9:20862507:G:A	chr9	0.0237147279975754	Transcript
Caudate	ENST00000338382.10	ENSG00000188352.12	chr9:20828168:A:G	chr9	0.0242274524336013	Transcript
Caudate	ENST00000338382.10	ENSG00000188352.12	chr9:21056583:G:A	chr9	0.025891775161055	Transcript
Caudate	ENST00000338382.10	ENSG00000188352.12	chr9:20811818:TATC:T	chr9	0.026581861959369	Transcript
Caudate	ENST00000338382.10	ENSG00000188352.12	chr9:20920124:C:CA	chr9	0.0271264149439305	Transcript
Caudate	ENST00000338382.10	ENSG00000188352.12	chr9:20811114:A:G	chr9	0.0279008757098211	Transcript
Caudate	ENST00000338382.10	ENSG00000188352.12	chr9:21017829:G:A	chr9	0.0299447737637197	Transcript
Caudate	ENST00000338382.10	ENSG00000188352.12	chr9:20999771:T:C	chr9	0.0309974354182954	Transcript
Caudate	ENST00000338382.10	ENSG00000188352.12	chr9:20902082:G:A	chr9	0.0321529866368662	Transcript
Caudate	ENST00000338382.10	ENSG00000188352.12	chr9:20911834:C:T	chr9	0.0323659906754703	Transcript
Caudate	ENST00000338382.10	ENSG00000188352.12	chr9:21010467:C:G	chr9	0.0326551818459842	Transcript
Caudate	ENST00000338382.10	ENSG00000188352.12	chr9:21053631:G:A	chr9	0.0337969142664746	Transcript
Caudate	ENST00000338382.10	ENSG00000188352.12	chr9:20911914:A:T	chr9	0.0345770948820072	Transcript
Caudate	ENST00000338382.10	ENSG00000188352.12	chr9:20828706:T:A	chr9	0.0377455930951356	Transcript
Caudate	ENST00000338382.10	ENSG00000188352.12	chr9:20822816:AATGATC:A	chr9	0.0383151890135809	Transcript
Caudate	ENST00000338382.10	ENSG00000188352.12	chr9:20814143:C:T	chr9	0.0392958877016979	Transcript
Caudate	ENST00000338382.10	ENSG00000188352.12	chr9:20829429:A:T	chr9	0.0396739811038881	Transcript
Caudate	ENST00000338382.10	ENSG00000188352.12	chr9:20829417:GT:G	chr9	0.0424929618202177	Transcript
Caudate	ENST00000338382.10	ENSG00000188352.12	chr9:20975007:C:A	chr9	0.0442949754675947	Transcript
Caudate	ENST00000338382.10	ENSG00000188352.12	chr9:20827115:G:C	chr9	0.0445139228659134	Transcript
Caudate	ENST00000338382.10	ENSG00000188352.12	chr9:21030852:G:A	chr9	0.044680830042634	Transcript
Caudate	ENST00000338382.10	ENSG00000188352.12	chr9:20844197:A:T	chr9	0.0451529630410436	Transcript
Caudate	ENST00000338382.10	ENSG00000188352.12	chr9:20840034:C:T	chr9	0.0465500288039414	Transcript
Caudate	ENST00000338382.10	ENSG00000188352.12	chr9:20862325:G:C	chr9	0.0465701407834071	Transcript
Caudate	ENST00000338382.10	ENSG00000188352.12	chr9:20862516:A:C	chr9	0.0472437159520978	Transcript
Caudate	ENST00000338382.10	ENSG00000188352.12	chr9:20801596:A:G	chr9	0.0473336078535543	Transcript
Caudate	ENST00000338382.10	ENSG00000188352.12	chr9:21009192:G:A	chr9	0.047606118604299	Transcript
Caudate	ENST00000338382.10	ENSG00000188352.12	chr9:20845819:A:G	chr9	0.0480522285032798	Transcript
Caudate	ENST00000338382.10	ENSG00000188352.12	chr9:20910318:T:C	chr9	0.0489142248098145	Transcript
Caudate	ENST00000338382.10	ENSG00000188352.12	chr9:20768038:C:A	chr9	0.049361478119693	Transcript
Caudate	ENST00000338382.10	ENSG00000188352.12	chr9:20832096:G:T	chr9	0.0495045897348428	Transcript
Caudate	ENST00000338639.9	ENSG00000116288.12	chr1:7476178:G:A	chr1	0.0201180901343191	Transcript
Caudate	ENST00000338700.9	ENSG00000109654.14	chr4:153208787:T:C	chr4	0.0437198996601609	Transcript
Caudate	ENST00000338700.9	ENSG00000109654.14	chr4:153208117:T:G	chr4	0.0474532117682278	Transcript
Caudate	ENST00000338821.5	ENSG00000054793.13	chr20:52025153:C:T	chr20	0.0288191336128719	Transcript
Caudate	ENST00000339157.9	ENSG00000100997.18	chr20:25002046:A:AT	chr20	0.0498473225970516	Transcript
Caudate	ENST00000339754.9	ENSG00000089818.16	chr12:7912475:C:A	chr12	0.0230286359392606	Transcript
Caudate	ENST00000339754.9	ENSG00000089818.16	chr12:8002218:C:T	chr12	0.0340051796869368	Transcript
Caudate	ENST00000339754.9	ENSG00000089818.16	chr12:7906944:C:A	chr12	0.0396532234518668	Transcript
Caudate	ENST00000339754.9	ENSG00000089818.16	chr12:7901568:T:C	chr12	0.0433870231007832	Transcript
Caudate	ENST00000339754.9	ENSG00000089818.16	chr12:7901887:G:C	chr12	0.0433870231007832	Transcript
Caudate	ENST00000339834.9	ENSG00000166275.15	chr10:102703919:G:A	chr10	0.0177966853237997	Transcript
Caudate	ENST00000339834.9	ENSG00000166275.15	chr10:102678808:C:T	chr10	0.0338169694477093	Transcript
Caudate	ENST00000339834.9	ENSG00000166275.15	chr10:102697699:G:A	chr10	0.0376791276022555	Transcript
Caudate	ENST00000339834.9	ENSG00000166275.15	chr10:102704083:G:A	chr10	0.0452329833696912	Transcript
Caudate	ENST00000339834.9	ENSG00000166275.15	chr10:102696553:C:T	chr10	0.0483853174601987	Transcript
Caudate	ENST00000339834.9	ENSG00000166275.15	chr10:102703544:C:T	chr10	0.0483853174601987	Transcript
Caudate	ENST00000339834.9	ENSG00000166275.15	chr10:102697081:G:A	chr10	0.0494373591681149	Transcript
Caudate	ENST00000339834.9	ENSG00000166275.15	chr10:102702430:T:C	chr10	0.0494373591681149	Transcript
Caudate	ENST00000339872.8	ENSG00000189403.14	chr13:30322793:C:T	chr13	0.0347208918982879	Transcript
Caudate	ENST00000339872.8	ENSG00000189403.14	chr13:30338243:C:A	chr13	0.0347208918982879	Transcript
Caudate	ENST00000339872.8	ENSG00000189403.14	chr13:30333072:T:C	chr13	0.039641431864081	Transcript
Caudate	ENST00000340006.6	ENSG00000159176.13	chr1:201842016:G:A	chr1	0.0057338706516623	Transcript
Caudate	ENST00000340006.6	ENSG00000159176.13	chr1:201828568:T:C	chr1	0.0068430826810006	Transcript
Caudate	ENST00000340006.6	ENSG00000159176.13	chr1:201915898:C:T	chr1	0.0137989315447337	Transcript
Caudate	ENST00000340006.6	ENSG00000159176.13	chr1:201916029:C:T	chr1	0.0162650933617932	Transcript
Caudate	ENST00000340006.6	ENSG00000159176.13	chr1:201914032:G:A	chr1	0.0166966437659685	Transcript
Caudate	ENST00000340006.6	ENSG00000159176.13	chr1:201096318:C:T	chr1	0.0169277569349998	Transcript
Caudate	ENST00000340006.6	ENSG00000159176.13	chr1:201865816:A:G	chr1	0.0212707360755027	Transcript
Caudate	ENST00000340006.6	ENSG00000159176.13	chr1:201831740:G:A	chr1	0.0230094782306319	Transcript
Caudate	ENST00000340006.6	ENSG00000159176.13	chr1:201909492:T:C	chr1	0.0250329665397286	Transcript
Caudate	ENST00000340006.6	ENSG00000159176.13	chr1:201911172:T:C	chr1	0.0250329665397286	Transcript
Caudate	ENST00000340006.6	ENSG00000159176.13	chr1:201912156:A:G	chr1	0.0250329665397286	Transcript
Caudate	ENST00000340006.6	ENSG00000159176.13	chr1:201912959:A:C	chr1	0.0250329665397286	Transcript
Caudate	ENST00000340006.6	ENSG00000159176.13	chr1:201909409:G:C	chr1	0.0257534180739933	Transcript
Caudate	ENST00000340006.6	ENSG00000159176.13	chr1:201915824:T:C	chr1	0.0269886643902505	Transcript
Caudate	ENST00000340006.6	ENSG00000159176.13	chr1:201845886:C:G	chr1	0.0363222210681787	Transcript
Caudate	ENST00000340006.6	ENSG00000159176.13	chr1:201831383:T:G	chr1	0.0366667353247435	Transcript
Caudate	ENST00000340006.6	ENSG00000159176.13	chr1:201831883:C:G	chr1	0.0366667353247435	Transcript
Caudate	ENST00000340006.6	ENSG00000159176.13	chr1:201899205:C:T	chr1	0.0414980906955571	Transcript
Caudate	ENST00000340006.6	ENSG00000159176.13	chr1:201886284:G:A	chr1	0.0418060326454415	Transcript
Caudate	ENST00000340006.6	ENSG00000159176.13	chr1:201901093:A:G	chr1	0.0426859613954118	Transcript
Caudate	ENST00000340006.6	ENSG00000159176.13	chr1:201909522:G:A	chr1	0.0431029010260099	Transcript
Caudate	ENST00000340006.6	ENSG00000159176.13	chr1:201911168:G:C	chr1	0.0431029010260099	Transcript
Caudate	ENST00000340006.6	ENSG00000159176.13	chr1:201831454:T:G	chr1	0.0443452347220492	Transcript
Caudate	ENST00000340006.6	ENSG00000159176.13	chr1:201836623:CT:C	chr1	0.0447440961176429	Transcript
Caudate	ENST00000340006.6	ENSG00000159176.13	chr1:201915160:C:G	chr1	0.0455024442449089	Transcript
Caudate	ENST00000340006.6	ENSG00000159176.13	chr1:201888432:G:A	chr1	0.0469633811131077	Transcript
Caudate	ENST00000340006.6	ENSG00000159176.13	chr1:201860940:G:A	chr1	0.0470696079958409	Transcript
Caudate	ENST00000340006.6	ENSG00000159176.13	chr1:201889759:C:T	chr1	0.0470696079958409	Transcript
Caudate	ENST00000340006.6	ENSG00000159176.13	chr1:201903081:A:C	chr1	0.0476434889080996	Transcript
Caudate	ENST00000340006.6	ENSG00000159176.13	chr1:201836978:T:C	chr1	0.0482642033266782	Transcript
Caudate	ENST00000340006.6	ENSG00000159176.13	chr1:201841279:A:G	chr1	0.0482642033266782	Transcript
Caudate	ENST00000340006.6	ENSG00000159176.13	chr1:201852315:T:C	chr1	0.0482642033266782	Transcript
Caudate	ENST00000340006.6	ENSG00000159176.13	chr1:201861119:T:C	chr1	0.0482642033266782	Transcript
Caudate	ENST00000340006.6	ENSG00000159176.13	chr1:201863736:G:C	chr1	0.0482642033266782	Transcript
Caudate	ENST00000340006.6	ENSG00000159176.13	chr1:201892774:AG:A	chr1	0.0488484433909739	Transcript
Caudate	ENST00000340006.6	ENSG00000159176.13	chr1:201908776:C:T	chr1	0.0489531541031759	Transcript
Caudate	ENST00000340006.6	ENSG00000159176.13	chr1:201840790:G:A	chr1	0.0499763889316061	Transcript
Caudate	ENST00000340368.8	ENSG00000186480.12	chr7:155551504:G:A	chr7	0.0486820897162521	Transcript
Caudate	ENST00000340556.10	ENSG00000188010.12	chr2:39310456:G:C	chr2	0.0288727061092869	Transcript
Caudate	ENST00000340556.10	ENSG00000188010.12	chr2:39206061:GT:G	chr2	0.0478689377803989	Transcript
Caudate	ENST00000340857.3	ENSG00000189060.5	chr22:37663036:C:G	chr22	0.008101415527017	Transcript
Caudate	ENST00000340857.3	ENSG00000189060.5	chr22:37667111:C:A	chr22	0.0125432649721569	Transcript
Caudate	ENST00000340957.9	ENSG00000175182.13	chr3:184055983:C:T	chr3	0.0314714876472315	Transcript
Caudate	ENST00000340957.9	ENSG00000175182.13	chr3:184783822:C:T	chr3	0.0433544091956691	Transcript
Caudate	ENST00000340957.9	ENSG00000175182.13	chr3:184784828:G:A	chr3	0.0433544091956691	Transcript
Caudate	ENST00000340957.9	ENSG00000175182.13	chr3:184056974:C:A	chr3	0.0482569022567074	Transcript
Caudate	ENST00000341223.7	ENSG00000165410.14	chr14:34387978:G:C	chr14	0.0095086643673927	Transcript
Caudate	ENST00000341223.7	ENSG00000165410.14	chr14:34387983:A:G	chr14	0.0095086643673927	Transcript
Caudate	ENST00000341223.7	ENSG00000165410.14	chr14:34388211:C:A	chr14	0.0104106156721466	Transcript
Caudate	ENST00000341223.7	ENSG00000165410.14	chr14:34388481:TAA:T	chr14	0.0119422722205626	Transcript
Caudate	ENST00000341223.7	ENSG00000165410.14	chr14:34388164:T:C	chr14	0.0121541705999386	Transcript
Caudate	ENST00000341223.7	ENSG00000165410.14	chr14:34389502:A:G	chr14	0.0171725654103869	Transcript
Caudate	ENST00000341255.3	ENSG00000188636.3	chr22:44058636:C:A	chr22	0.0130386468958001	Transcript
Caudate	ENST00000341893.7	ENSG00000182504.10	chr3:102001560:T:G	chr3	0.0239304764324467	Transcript
Caudate	ENST00000341893.7	ENSG00000182504.10	chr3:102034124:T:C	chr3	0.0298943814667394	Transcript
Caudate	ENST00000341893.7	ENSG00000182504.10	chr3:102034140:A:C	chr3	0.0298943814667394	Transcript
Caudate	ENST00000341893.7	ENSG00000182504.10	chr3:102034561:G:A	chr3	0.0298943814667394	Transcript
Caudate	ENST00000341893.7	ENSG00000182504.10	chr3:102035538:T:G	chr3	0.0298943814667394	Transcript
Caudate	ENST00000341893.7	ENSG00000182504.10	chr3:102042604:C:T	chr3	0.0298943814667394	Transcript
Caudate	ENST00000341893.7	ENSG00000182504.10	chr3:102028921:AT:A	chr3	0.0299497998790431	Transcript
Caudate	ENST00000342192.8	ENSG00000185651.14	chr22:21918869:T:C	chr22	0.0266571910749083	Transcript
Caudate	ENST00000342192.8	ENSG00000185651.14	chr22:21938623:C:A	chr22	0.0407286046459485	Transcript
Caudate	ENST00000342192.8	ENSG00000185651.14	chr22:21927265:T:C	chr22	0.0424542974860622	Transcript
Caudate	ENST00000342192.8	ENSG00000185651.14	chr22:21928859:G:GC	chr22	0.0432931335713972	Transcript
Caudate	ENST00000342192.8	ENSG00000185651.14	chr22:21935025:G:A	chr22	0.0489292938797161	Transcript
Caudate	ENST00000342374.4	ENSG00000132824.13	chr20:44073341:A:G	chr20	0.0071560213851663	Transcript
Caudate	ENST00000342374.4	ENSG00000132824.13	chr20:44061037:A:G	chr20	0.0123326118992239	Transcript
Caudate	ENST00000342374.4	ENSG00000132824.13	chr20:44068009:T:C	chr20	0.015804810057352	Transcript
Caudate	ENST00000342374.4	ENSG00000132824.13	chr20:44061352:A:G	chr20	0.0160190548999593	Transcript
Caudate	ENST00000342374.4	ENSG00000132824.13	chr20:44071601:A:C	chr20	0.0241067425591002	Transcript
Caudate	ENST00000342374.4	ENSG00000132824.13	chr20:44071684:T:C	chr20	0.0267303677025491	Transcript
Caudate	ENST00000342374.4	ENSG00000132824.13	chr20:44070789:C:A	chr20	0.0293762000356557	Transcript
Caudate	ENST00000342374.4	ENSG00000132824.13	chr20:44052430:G:A	chr20	0.0299366478980295	Transcript
Caudate	ENST00000342374.4	ENSG00000132824.13	chr20:44060870:C:A	chr20	0.0385646683664996	Transcript
Caudate	ENST00000342415.5	ENSG00000168566.12	chr6:7264834:A:G	chr6	0.0002499190773527	Transcript
Caudate	ENST00000342415.5	ENSG00000168566.12	chr6:7282290:A:G	chr6	0.0013740413295504	Transcript
Caudate	ENST00000342415.5	ENSG00000168566.12	chr6:7157992:G:T	chr6	0.0031222349663746	Transcript
Caudate	ENST00000342415.5	ENSG00000168566.12	chr6:7260866:C:A	chr6	0.0038645580346455	Transcript
Caudate	ENST00000342415.5	ENSG00000168566.12	chr6:7108864:C:T	chr6	0.0048540440683052	Transcript
Caudate	ENST00000342415.5	ENSG00000168566.12	chr6:7156668:T:C	chr6	0.0115432586850711	Transcript
Caudate	ENST00000342415.5	ENSG00000168566.12	chr6:7140598:G:A	chr6	0.0165377585763976	Transcript
Caudate	ENST00000342415.5	ENSG00000168566.12	chr6:7153303:G:A	chr6	0.0171780926230285	Transcript
Caudate	ENST00000342415.5	ENSG00000168566.12	chr6:7179796:G:GT	chr6	0.0212179170215872	Transcript
Caudate	ENST00000342415.5	ENSG00000168566.12	chr6:7155368:A:G	chr6	0.0222531518066062	Transcript
Caudate	ENST00000342415.5	ENSG00000168566.12	chr6:7166005:A:G	chr6	0.0234363467371587	Transcript
Caudate	ENST00000342415.5	ENSG00000168566.12	chr6:7172713:T:G	chr6	0.0266468067307459	Transcript
Caudate	ENST00000342415.5	ENSG00000168566.12	chr6:7288108:C:T	chr6	0.0270751231007511	Transcript
Caudate	ENST00000342415.5	ENSG00000168566.12	chr6:7178306:T:A	chr6	0.0272646164767637	Transcript
Caudate	ENST00000342415.5	ENSG00000168566.12	chr6:7106083:G:C	chr6	0.0273747208413303	Transcript
Caudate	ENST00000342415.5	ENSG00000168566.12	chr6:7271856:A:G	chr6	0.0284171691436942	Transcript
Caudate	ENST00000342415.5	ENSG00000168566.12	chr6:7118901:G:A	chr6	0.0317947628984522	Transcript
Caudate	ENST00000342415.5	ENSG00000168566.12	chr6:7171174:T:G	chr6	0.0336396729888754	Transcript
Caudate	ENST00000342415.5	ENSG00000168566.12	chr6:7139583:A:G	chr6	0.0394455081777836	Transcript
Caudate	ENST00000342415.5	ENSG00000168566.12	chr6:7109200:C:T	chr6	0.0406189793187331	Transcript
Caudate	ENST00000342415.5	ENSG00000168566.12	chr6:7176907:T:G	chr6	0.0406271913122468	Transcript
Caudate	ENST00000342415.5	ENSG00000168566.12	chr6:7120224:G:A	chr6	0.0485872045163144	Transcript
Caudate	ENST00000342415.5	ENSG00000168566.12	chr6:7146117:A:G	chr6	0.0493792232299747	Transcript
Caudate	ENST00000343307.4	ENSG00000187676.7	chr13:31445492:G:T	chr13	0.0171437350030219	Transcript
Caudate	ENST00000343348.10	ENSG00000092421.16	chr5:116879726:A:C	chr5	0.0432558636645221	Transcript
Caudate	ENST00000343677.3	ENSG00000187837.3	chr6:26139513:T:C	chr6	0.0094241248158468	Transcript
Caudate	ENST00000343916.7	ENSG00000092758.15	chr20:63251423:G:A	chr20	0.0172890340101431	Transcript
Caudate	ENST00000343916.7	ENSG00000092758.15	chr20:63252841:C:A	chr20	0.0274262766563141	Transcript
Caudate	ENST00000343916.7	ENSG00000092758.15	chr20:63182584:C:T	chr20	0.0406005125427868	Transcript
Caudate	ENST00000343916.7	ENSG00000092758.15	chr20:63250838:G:A	chr20	0.0496975445844052	Transcript
Caudate	ENST00000343949.9	ENSG00000197054.11	chr19:11577385:G:A	chr19	0.0402866332435319	Transcript
Caudate	ENST00000343949.9	ENSG00000197054.11	chr19:11579980:G:A	chr19	0.0402866332435319	Transcript
Caudate	ENST00000344147.9	ENSG00000121766.15	chr1:30851033:C:T	chr1	0.0311072618057732	Transcript
Caudate	ENST00000344147.9	ENSG00000121766.15	chr1:30851048:T:C	chr1	0.0311072618057732	Transcript
Caudate	ENST00000344147.9	ENSG00000121766.15	chr1:30853354:G:A	chr1	0.0338583767722358	Transcript
Caudate	ENST00000344147.9	ENSG00000121766.15	chr1:30854164:G:A	chr1	0.0338583767722358	Transcript
Caudate	ENST00000344147.9	ENSG00000121766.15	chr1:30852034:T:C	chr1	0.0488415511272105	Transcript
Caudate	ENST00000344337.10	ENSG00000114030.12	chr3:122098766:G:A	chr3	0.01545110603255	Transcript
Caudate	ENST00000344337.10	ENSG00000114030.12	chr3:122087978:T:C	chr3	0.0161244872137644	Transcript
Caudate	ENST00000344337.10	ENSG00000114030.12	chr3:122727603:G:A	chr3	0.031057245008987	Transcript
Caudate	ENST00000344337.10	ENSG00000114030.12	chr3:122723697:C:T	chr3	0.0398895968012035	Transcript
Caudate	ENST00000344337.10	ENSG00000114030.12	chr3:122728727:A:C	chr3	0.0398895968012035	Transcript
Caudate	ENST00000344337.10	ENSG00000114030.12	chr3:122718987:A:G	chr3	0.0450726591011602	Transcript
Caudate	ENST00000344337.10	ENSG00000114030.12	chr3:122779850:A:G	chr3	0.0456763799789642	Transcript
Caudate	ENST00000344337.10	ENSG00000114030.12	chr3:122748174:T:C	chr3	0.0473405466348303	Transcript
Caudate	ENST00000344337.10	ENSG00000114030.12	chr3:122768243:C:A	chr3	0.0473405466348303	Transcript
Caudate	ENST00000344519.8	ENSG00000160229.11	chr19:20391494:G:T	chr19	0.0456375489365206	Transcript
Caudate	ENST00000344519.8	ENSG00000160229.11	chr19:20391573:A:G	chr19	0.0456375489365206	Transcript
Caudate	ENST00000344519.8	ENSG00000160229.11	chr19:20384919:G:A	chr19	0.0466530557004047	Transcript
Caudate	ENST00000344651.4	ENSG00000175970.9	chr12:120419071:T:A	chr12	0.0199682196452121	Transcript
Caudate	ENST00000344651.4	ENSG00000175970.9	chr12:120451228:T:C	chr12	0.0378155369865408	Transcript
Caudate	ENST00000344651.4	ENSG00000175970.9	chr12:120451347:A:G	chr12	0.0378155369865408	Transcript
Caudate	ENST00000344651.4	ENSG00000175970.9	chr12:120464204:T:C	chr12	0.0378155369865408	Transcript
Caudate	ENST00000344651.4	ENSG00000175970.9	chr12:120467924:G:A	chr12	0.0378155369865408	Transcript
Caudate	ENST00000344651.4	ENSG00000175970.9	chr12:120464476:T:C	chr12	0.0386310001574432	Transcript
Caudate	ENST00000344651.4	ENSG00000175970.9	chr12:120440727:T:C	chr12	0.0390247575755996	Transcript
Caudate	ENST00000344651.4	ENSG00000175970.9	chr12:120443485:G:A	chr12	0.0427332145364639	Transcript
Caudate	ENST00000344651.4	ENSG00000175970.9	chr12:120449105:A:G	chr12	0.0449013154329288	Transcript
Caudate	ENST00000344651.4	ENSG00000175970.9	chr12:120454444:G:A	chr12	0.0449013154329288	Transcript
Caudate	ENST00000344651.4	ENSG00000175970.9	chr12:120455307:C:T	chr12	0.0449013154329288	Transcript
Caudate	ENST00000344651.4	ENSG00000175970.9	chr12:120455772:G:A	chr12	0.0449013154329288	Transcript
Caudate	ENST00000344651.4	ENSG00000175970.9	chr12:120457486:C:G	chr12	0.0449013154329288	Transcript
Caudate	ENST00000344651.4	ENSG00000175970.9	chr12:120467198:A:AG	chr12	0.0449013154329288	Transcript
Caudate	ENST00000345122.7	ENSG00000100852.12	chr14:32235775:A:C	chr14	0.0294311337773991	Transcript
Caudate	ENST00000345122.7	ENSG00000100852.12	chr14:32236866:T:C	chr14	0.0294311337773991	Transcript
Caudate	ENST00000345122.7	ENSG00000100852.12	chr14:32242489:T:G	chr14	0.0374089861061434	Transcript
Caudate	ENST00000346365.8	ENSG00000164978.17	chr9:34688036:T:C	chr9	0.0348862369701602	Transcript
Caudate	ENST00000347364.7	ENSG00000125863.17	chr20:10379036:G:A	chr20	0.0034887945457838	Transcript
Caudate	ENST00000347364.7	ENSG00000125863.17	chr20:10379115:T:A	chr20	0.0034887945457838	Transcript
Caudate	ENST00000347364.7	ENSG00000125863.17	chr20:10363086:G:C	chr20	0.0062634552338469	Transcript
Caudate	ENST00000347364.7	ENSG00000125863.17	chr20:9909687:G:C	chr20	0.0079097133050738	Transcript
Caudate	ENST00000347364.7	ENSG00000125863.17	chr20:10371021:A:G	chr20	0.0079103687392014	Transcript
Caudate	ENST00000347364.7	ENSG00000125863.17	chr20:9914225:A:C	chr20	0.0388232459875793	Transcript
Caudate	ENST00000347364.7	ENSG00000125863.17	chr20:9918484:C:T	chr20	0.0388232459875793	Transcript
Caudate	ENST00000347364.7	ENSG00000125863.17	chr20:9920639:C:T	chr20	0.0388232459875793	Transcript
Caudate	ENST00000347364.7	ENSG00000125863.17	chr20:9920661:G:A	chr20	0.0388232459875793	Transcript
Caudate	ENST00000347364.7	ENSG00000125863.17	chr20:9922541:T:C	chr20	0.0388232459875793	Transcript
Caudate	ENST00000347364.7	ENSG00000125863.17	chr20:9918115:T:C	chr20	0.0402249052256729	Transcript
Caudate	ENST00000347635.8	ENSG00000093000.18	chr22:45257535:T:C	chr22	0.0272722933405627	Transcript
Caudate	ENST00000347970.7	ENSG00000184277.12	chr15:101296232:G:A	chr15	0.0044869003700932	Transcript
Caudate	ENST00000347970.7	ENSG00000184277.12	chr15:101300161:C:T	chr15	0.011461195107495	Transcript
Caudate	ENST00000347970.7	ENSG00000184277.12	chr15:101283585:A:C	chr15	0.0119139635790541	Transcript
Caudate	ENST00000347970.7	ENSG00000184277.12	chr15:101288884:T:G	chr15	0.0174636146128335	Transcript
Caudate	ENST00000347970.7	ENSG00000184277.12	chr15:101283271:A:G	chr15	0.0183503336027548	Transcript
Caudate	ENST00000347970.7	ENSG00000184277.12	chr15:101300541:G:A	chr15	0.0203484620306504	Transcript
Caudate	ENST00000347970.7	ENSG00000184277.12	chr15:101298928:A:C	chr15	0.0219388640852104	Transcript
Caudate	ENST00000347970.7	ENSG00000184277.12	chr15:101298620:C:T	chr15	0.0225761915728502	Transcript
Caudate	ENST00000347970.7	ENSG00000184277.12	chr15:101300402:G:A	chr15	0.0241354587318782	Transcript
Caudate	ENST00000347970.7	ENSG00000184277.12	chr15:101279548:C:A	chr15	0.0253795829392537	Transcript
Caudate	ENST00000347970.7	ENSG00000184277.12	chr15:101279788:G:A	chr15	0.0280994990764749	Transcript
Caudate	ENST00000347970.7	ENSG00000184277.12	chr15:101283132:G:T	chr15	0.0314773680893741	Transcript
Caudate	ENST00000347970.7	ENSG00000184277.12	chr15:101250176:A:C	chr15	0.0471409067380324	Transcript
Caudate	ENST00000347970.7	ENSG00000184277.12	chr15:101284663:C:T	chr15	0.0497636782541742	Transcript
Caudate	ENST00000348499.9	ENSG00000160221.16	chr21:43905148:A:T	chr21	0.0468132303274611	Transcript
Caudate	ENST00000348513.10	ENSG00000073584.18	chr17:41122053:C:T	chr17	0.0420673457360394	Transcript
Caudate	ENST00000349496.9	ENSG00000168036.16	chr3:41467608:T:C	chr3	0.0071213507323961	Transcript
Caudate	ENST00000349496.9	ENSG00000168036.16	chr3:41469272:A:G	chr3	0.0112809984253728	Transcript
Caudate	ENST00000349496.9	ENSG00000168036.16	chr3:41466300:G:C	chr3	0.0156026612497641	Transcript
Caudate	ENST00000349496.9	ENSG00000168036.16	chr3:41463897:A:C	chr3	0.016710533531465	Transcript
Caudate	ENST00000349496.9	ENSG00000168036.16	chr3:41440186:A:T	chr3	0.0180831406408409	Transcript
Caudate	ENST00000349496.9	ENSG00000168036.16	chr3:41441238:A:T	chr3	0.0180831406408409	Transcript
Caudate	ENST00000349496.9	ENSG00000168036.16	chr3:41433976:C:A	chr3	0.0186434977295646	Transcript
Caudate	ENST00000349496.9	ENSG00000168036.16	chr3:41448151:G:T	chr3	0.0211035597600897	Transcript
Caudate	ENST00000349496.9	ENSG00000168036.16	chr3:41439978:G:A	chr3	0.0212622176329891	Transcript
Caudate	ENST00000349496.9	ENSG00000168036.16	chr3:41439988:T:C	chr3	0.0212622176329891	Transcript
Caudate	ENST00000349496.9	ENSG00000168036.16	chr3:41458818:C:T	chr3	0.021683427632506	Transcript
Caudate	ENST00000349496.9	ENSG00000168036.16	chr3:41448113:A:C	chr3	0.0232662494159591	Transcript
Caudate	ENST00000349496.9	ENSG00000168036.16	chr3:41445759:A:G	chr3	0.0249831883742867	Transcript
Caudate	ENST00000349496.9	ENSG00000168036.16	chr3:41424864:C:G	chr3	0.0251539593957448	Transcript
Caudate	ENST00000349496.9	ENSG00000168036.16	chr3:41440296:T:G	chr3	0.0257366776446672	Transcript
Caudate	ENST00000349496.9	ENSG00000168036.16	chr3:41444311:T:A	chr3	0.0257366776446672	Transcript
Caudate	ENST00000349496.9	ENSG00000168036.16	chr3:41462365:G:A	chr3	0.0260207001870836	Transcript
Caudate	ENST00000349496.9	ENSG00000168036.16	chr3:41434353:G:A	chr3	0.0276954023933703	Transcript
Caudate	ENST00000349496.9	ENSG00000168036.16	chr3:41437329:A:G	chr3	0.0308948132396743	Transcript
Caudate	ENST00000349496.9	ENSG00000168036.16	chr3:41446368:T:A	chr3	0.0308948132396743	Transcript
Caudate	ENST00000349496.9	ENSG00000168036.16	chr3:41446427:A:G	chr3	0.0308948132396743	Transcript
Caudate	ENST00000349496.9	ENSG00000168036.16	chr3:41446685:C:A	chr3	0.0308948132396743	Transcript
Caudate	ENST00000349496.9	ENSG00000168036.16	chr3:41465961:C:G	chr3	0.0313677138144957	Transcript
Caudate	ENST00000349496.9	ENSG00000168036.16	chr3:41483062:T:C	chr3	0.0319217845029748	Transcript
Caudate	ENST00000349496.9	ENSG00000168036.16	chr3:41435863:A:C	chr3	0.0337764079397971	Transcript
Caudate	ENST00000349496.9	ENSG00000168036.16	chr3:41436166:C:T	chr3	0.0337764079397971	Transcript
Caudate	ENST00000349496.9	ENSG00000168036.16	chr3:41436767:C:A	chr3	0.0337764079397971	Transcript
Caudate	ENST00000349496.9	ENSG00000168036.16	chr3:41440294:G:A	chr3	0.0337764079397971	Transcript
Caudate	ENST00000349496.9	ENSG00000168036.16	chr3:41441087:T:C	chr3	0.0337764079397971	Transcript
Caudate	ENST00000349496.9	ENSG00000168036.16	chr3:41441936:C:T	chr3	0.0337764079397971	Transcript
Caudate	ENST00000349496.9	ENSG00000168036.16	chr3:41443340:C:A	chr3	0.0337764079397971	Transcript
Caudate	ENST00000349496.9	ENSG00000168036.16	chr3:41444101:A:G	chr3	0.0337764079397971	Transcript
Caudate	ENST00000349496.9	ENSG00000168036.16	chr3:41444925:T:G	chr3	0.0337764079397971	Transcript
Caudate	ENST00000349496.9	ENSG00000168036.16	chr3:41445482:G:A	chr3	0.0337764079397971	Transcript
Caudate	ENST00000349496.9	ENSG00000168036.16	chr3:41445963:G:A	chr3	0.0337764079397971	Transcript
Caudate	ENST00000349496.9	ENSG00000168036.16	chr3:41460437:A:G	chr3	0.0339767668059373	Transcript
Caudate	ENST00000349496.9	ENSG00000168036.16	chr3:41460446:C:A	chr3	0.0339767668059373	Transcript
Caudate	ENST00000349496.9	ENSG00000168036.16	chr3:41422374:T:C	chr3	0.034411821604137	Transcript
Caudate	ENST00000349496.9	ENSG00000168036.16	chr3:41429810:C:T	chr3	0.0345377773744932	Transcript
Caudate	ENST00000349496.9	ENSG00000168036.16	chr3:41444944:A:C	chr3	0.0345735116186571	Transcript
Caudate	ENST00000349496.9	ENSG00000168036.16	chr3:41473594:G:A	chr3	0.0359516318797377	Transcript
Caudate	ENST00000349496.9	ENSG00000168036.16	chr3:41430271:T:C	chr3	0.0363631057200453	Transcript
Caudate	ENST00000349496.9	ENSG00000168036.16	chr3:41446203:A:G	chr3	0.0371401732451212	Transcript
Caudate	ENST00000349496.9	ENSG00000168036.16	chr3:41460246:A:G	chr3	0.0379220159694388	Transcript
Caudate	ENST00000349496.9	ENSG00000168036.16	chr3:41453237:G:A	chr3	0.0379612941623444	Transcript
Caudate	ENST00000349496.9	ENSG00000168036.16	chr3:41455261:A:C	chr3	0.0380870258146268	Transcript
Caudate	ENST00000349496.9	ENSG00000168036.16	chr3:41461952:A:G	chr3	0.0390539209617091	Transcript
Caudate	ENST00000349496.9	ENSG00000168036.16	chr3:41563953:G:C	chr3	0.0401692249878879	Transcript
Caudate	ENST00000349496.9	ENSG00000168036.16	chr3:41564208:A:G	chr3	0.0401692249878879	Transcript
Caudate	ENST00000349496.9	ENSG00000168036.16	chr3:41564316:G:C	chr3	0.0401692249878879	Transcript
Caudate	ENST00000349496.9	ENSG00000168036.16	chr3:41453299:C:G	chr3	0.0416109613134721	Transcript
Caudate	ENST00000349496.9	ENSG00000168036.16	chr3:41455674:G:A	chr3	0.0416109613134721	Transcript
Caudate	ENST00000349496.9	ENSG00000168036.16	chr3:41453114:T:C	chr3	0.0429868412186675	Transcript
Caudate	ENST00000349496.9	ENSG00000168036.16	chr3:41564679:A:G	chr3	0.0434115993400988	Transcript
Caudate	ENST00000349496.9	ENSG00000168036.16	chr3:41461994:T:C	chr3	0.0446182744047357	Transcript
Caudate	ENST00000349496.9	ENSG00000168036.16	chr3:41462496:T:G	chr3	0.0446182744047357	Transcript
Caudate	ENST00000349496.9	ENSG00000168036.16	chr3:41462643:A:G	chr3	0.0446182744047357	Transcript
Caudate	ENST00000349496.9	ENSG00000168036.16	chr3:41460914:C:T	chr3	0.0454833280247504	Transcript
Caudate	ENST00000349496.9	ENSG00000168036.16	chr3:41427399:T:A	chr3	0.0461906524018449	Transcript
Caudate	ENST00000349496.9	ENSG00000168036.16	chr3:41417218:C:T	chr3	0.0463724207388935	Transcript
Caudate	ENST00000349496.9	ENSG00000168036.16	chr3:41446211:A:C	chr3	0.046412302744334	Transcript
Caudate	ENST00000349496.9	ENSG00000168036.16	chr3:41434687:G:A	chr3	0.0491387987467449	Transcript
Caudate	ENST00000349496.9	ENSG00000168036.16	chr3:41419311:C:T	chr3	0.0491732069092028	Transcript
Caudate	ENST00000349496.9	ENSG00000168036.16	chr3:41433510:T:C	chr3	0.049659329647296	Transcript
Caudate	ENST00000349736.9	ENSG00000101266.17	chr20:650781:C:A	chr20	0.0407751749530455	Transcript
Caudate	ENST00000350082.9	ENSG00000112144.15	chr6:53100883:ACTT:A	chr6	0.0092706601179445	Transcript
Caudate	ENST00000350082.9	ENSG00000112144.15	chr6:53075166:C:G	chr6	0.0123040624020899	Transcript
Caudate	ENST00000350082.9	ENSG00000112144.15	chr6:53075616:C:G	chr6	0.0123040624020899	Transcript
Caudate	ENST00000350082.9	ENSG00000112144.15	chr6:53075888:C:T	chr6	0.0123040624020899	Transcript
Caudate	ENST00000350082.9	ENSG00000112144.15	chr6:53084119:T:C	chr6	0.0198120191708511	Transcript
Caudate	ENST00000350082.9	ENSG00000112144.15	chr6:53060479:G:A	chr6	0.0278566344113499	Transcript
Caudate	ENST00000350608.7	ENSG00000099977.13	chr22:23894205:G:C	chr22	0.0353320975824819	Transcript
Caudate	ENST00000350608.7	ENSG00000099977.13	chr22:23892620:T:C	chr22	0.0388448089263876	Transcript
Caudate	ENST00000350608.7	ENSG00000099977.13	chr22:23892748:T:C	chr22	0.0388448089263876	Transcript
Caudate	ENST00000350669.5	ENSG00000111716.12	chr12:22094394:A:G	chr12	0.014282333228738	Transcript
Caudate	ENST00000350669.5	ENSG00000111716.12	chr12:22034592:G:A	chr12	0.0180023374941348	Transcript
Caudate	ENST00000350669.5	ENSG00000111716.12	chr12:21944367:T:C	chr12	0.0205333788997649	Transcript
Caudate	ENST00000350669.5	ENSG00000111716.12	chr12:21945876:G:A	chr12	0.0205333788997649	Transcript
Caudate	ENST00000350669.5	ENSG00000111716.12	chr12:21941867:A:G	chr12	0.028901020766471	Transcript
Caudate	ENST00000350669.5	ENSG00000111716.12	chr12:21941881:C:T	chr12	0.0293725036317421	Transcript
Caudate	ENST00000350669.5	ENSG00000111716.12	chr12:22021857:C:G	chr12	0.0300497354561332	Transcript
Caudate	ENST00000350669.5	ENSG00000111716.12	chr12:22018114:G:A	chr12	0.0322723818598174	Transcript
Caudate	ENST00000350669.5	ENSG00000111716.12	chr12:22018879:G:A	chr12	0.0322723818598174	Transcript
Caudate	ENST00000350669.5	ENSG00000111716.12	chr12:21955059:AT:A	chr12	0.0383219862755475	Transcript
Caudate	ENST00000350669.5	ENSG00000111716.12	chr12:21178245:G:A	chr12	0.0451237891576813	Transcript
Caudate	ENST00000350669.5	ENSG00000111716.12	chr12:22034857:A:G	chr12	0.0476921178587437	Transcript
Caudate	ENST00000350669.5	ENSG00000111716.12	chr12:21939987:A:G	chr12	0.0492280719115842	Transcript
Caudate	ENST00000350697.7	ENSG00000157020.17	chr3:10486932:A:T	chr3	0.0282804134614258	Transcript
Caudate	ENST00000351325.8	ENSG00000266964.5	chr19:35210435:C:T	chr19	0.0426194481413055	Transcript
Caudate	ENST00000351325.8	ENSG00000266964.5	chr19:35209116:A:C	chr19	0.0474126234887249	Transcript
Caudate	ENST00000352732.9	ENSG00000140526.17	chr15:89101707:G:A	chr15	0.0300671042573188	Transcript
Caudate	ENST00000352732.9	ENSG00000140526.17	chr15:89101999:A:G	chr15	0.0471308804196297	Transcript
Caudate	ENST00000352861.8	ENSG00000132432.13	chr7:55248161:A:C	chr7	0.0082106066956111	Transcript
Caudate	ENST00000352861.8	ENSG00000132432.13	chr7:55183900:A:G	chr7	0.0106764445239116	Transcript
Caudate	ENST00000352861.8	ENSG00000132432.13	chr7:55249855:G:A	chr7	0.0107093104114865	Transcript
Caudate	ENST00000352861.8	ENSG00000132432.13	chr7:55251511:G:A	chr7	0.0107093104114865	Transcript
Caudate	ENST00000352861.8	ENSG00000132432.13	chr7:55248356:A:G	chr7	0.0127785313932319	Transcript
Caudate	ENST00000352861.8	ENSG00000132432.13	chr7:55248536:G:T	chr7	0.0171608917940776	Transcript
Caudate	ENST00000352861.8	ENSG00000132432.13	chr7:55251113:A:G	chr7	0.0206417673703945	Transcript
Caudate	ENST00000352861.8	ENSG00000132432.13	chr7:55250598:C:T	chr7	0.0209457572680086	Transcript
Caudate	ENST00000352861.8	ENSG00000132432.13	chr7:55214984:A:G	chr7	0.0212378131217235	Transcript
Caudate	ENST00000352861.8	ENSG00000132432.13	chr7:55217453:C:T	chr7	0.0212378131217235	Transcript
Caudate	ENST00000352861.8	ENSG00000132432.13	chr7:54430981:G:A	chr7	0.0249133513443304	Transcript
Caudate	ENST00000352861.8	ENSG00000132432.13	chr7:54438431:C:G	chr7	0.025041114329721	Transcript
Caudate	ENST00000352861.8	ENSG00000132432.13	chr7:55251071:T:A	chr7	0.0269190015158115	Transcript
Caudate	ENST00000352861.8	ENSG00000132432.13	chr7:54546892:A:G	chr7	0.036116986716202	Transcript
Caudate	ENST00000352861.8	ENSG00000132432.13	chr7:54550926:G:A	chr7	0.0407187749320724	Transcript
Caudate	ENST00000352861.8	ENSG00000132432.13	chr7:55194496:T:A	chr7	0.0407495362836221	Transcript
Caudate	ENST00000352861.8	ENSG00000132432.13	chr7:54441961:G:T	chr7	0.0410550951002925	Transcript
Caudate	ENST00000352861.8	ENSG00000132432.13	chr7:54818258:T:G	chr7	0.0414404828889879	Transcript
Caudate	ENST00000352861.8	ENSG00000132432.13	chr7:54431210:C:G	chr7	0.0429055845787446	Transcript
Caudate	ENST00000352861.8	ENSG00000132432.13	chr7:54748023:C:T	chr7	0.0435075593420637	Transcript
Caudate	ENST00000352861.8	ENSG00000132432.13	chr7:54441472:G:A	chr7	0.043962140904653	Transcript
Caudate	ENST00000352861.8	ENSG00000132432.13	chr7:54444369:G:A	chr7	0.043962140904653	Transcript
Caudate	ENST00000352861.8	ENSG00000132432.13	chr7:54445395:G:A	chr7	0.043962140904653	Transcript
Caudate	ENST00000352861.8	ENSG00000132432.13	chr7:54448451:T:C	chr7	0.043962140904653	Transcript
Caudate	ENST00000352861.8	ENSG00000132432.13	chr7:54451280:A:G	chr7	0.043962140904653	Transcript
Caudate	ENST00000352861.8	ENSG00000132432.13	chr7:55233212:C:T	chr7	0.044662563009218	Transcript
Caudate	ENST00000352861.8	ENSG00000132432.13	chr7:54450981:C:T	chr7	0.0463032468022133	Transcript
Caudate	ENST00000352861.8	ENSG00000132432.13	chr7:54435088:T:G	chr7	0.0478110106669583	Transcript
Caudate	ENST00000352861.8	ENSG00000132432.13	chr7:54439800:A:G	chr7	0.0478110106669583	Transcript
Caudate	ENST00000352861.8	ENSG00000132432.13	chr7:54444443:A:G	chr7	0.0482315402722844	Transcript
Caudate	ENST00000352861.8	ENSG00000132432.13	chr7:54301070:TTC:T	chr7	0.0489800287608867	Transcript
Caudate	ENST00000352861.8	ENSG00000132432.13	chr7:54301074:T:A	chr7	0.0489800287608867	Transcript
Caudate	ENST00000352861.8	ENSG00000132432.13	chr7:54444460:T:C	chr7	0.0493034953998799	Transcript
Caudate	ENST00000352983.6	ENSG00000147604.13	chr8:72978190:G:A	chr8	0.0328406133586699	Transcript
Caudate	ENST00000352983.6	ENSG00000147604.13	chr8:72985768:C:T	chr8	0.0414565645971525	Transcript
Caudate	ENST00000353107.7	ENSG00000147669.10	chr8:100235888:C:T	chr8	0.0191191147763476	Transcript
Caudate	ENST00000353411.10	ENSG00000113558.18	chr5:134429940:G:C	chr5	0.0013601324329713	Transcript
Caudate	ENST00000353411.10	ENSG00000113558.18	chr5:134430286:A:G	chr5	0.0035891146510596	Transcript
Caudate	ENST00000353411.10	ENSG00000113558.18	chr5:134423521:A:G	chr5	0.0036502793576908	Transcript
Caudate	ENST00000353411.10	ENSG00000113558.18	chr5:134423924:C:G	chr5	0.0051157924065507	Transcript
Caudate	ENST00000353411.10	ENSG00000113558.18	chr5:134433145:C:T	chr5	0.0058133107969534	Transcript
Caudate	ENST00000353411.10	ENSG00000113558.18	chr5:134434614:C:T	chr5	0.0058133107969534	Transcript
Caudate	ENST00000353411.10	ENSG00000113558.18	chr5:134476348:A:G	chr5	0.0418527026974741	Transcript
Caudate	ENST00000353411.10	ENSG00000113558.18	chr5:133792042:C:T	chr5	0.0468767416552745	Transcript
Caudate	ENST00000353411.10	ENSG00000113558.18	chr5:133891757:C:T	chr5	0.0488283461111943	Transcript
Caudate	ENST00000353411.10	ENSG00000113558.18	chr5:134485334:C:A	chr5	0.0490850987706779	Transcript
Caudate	ENST00000353704.2	ENSG00000107175.11	chr9:35500548:A:G	chr9	0.0303033680471151	Transcript
Caudate	ENST00000354250.6	ENSG00000160194.17	chr21:42966607:T:G	chr21	0.0260865109052355	Transcript
Caudate	ENST00000354250.6	ENSG00000160194.17	chr21:42958566:C:G	chr21	0.0282799243977455	Transcript
Caudate	ENST00000354250.6	ENSG00000160194.17	chr21:42966700:C:T	chr21	0.0449795627011114	Transcript
Caudate	ENST00000354250.6	ENSG00000160194.17	chr21:42966137:T:C	chr21	0.0491491213179164	Transcript
Caudate	ENST00000354250.6	ENSG00000160194.17	chr21:42966585:C:G	chr21	0.0491491213179164	Transcript
Caudate	ENST00000354250.6	ENSG00000160194.17	chr21:42966911:A:G	chr21	0.0491491213179164	Transcript
Caudate	ENST00000354287.4	ENSG00000116661.9	chr1:11856038:T:C	chr1	0.0251778231237467	Transcript
Caudate	ENST00000354287.4	ENSG00000116661.9	chr1:11857283:C:T	chr1	0.0355352507874177	Transcript
Caudate	ENST00000354371.6	ENSG00000198612.10	chr2:236812436:AT:A	chr2	0.0450975013483734	Transcript
Caudate	ENST00000354451.6	ENSG00000100058.12	chr22:25849211:T:C	chr22	0.0095214947836207	Transcript
Caudate	ENST00000354451.6	ENSG00000100058.12	chr22:25850020:T:C	chr22	0.0104650225097898	Transcript
Caudate	ENST00000354775.4	ENSG00000143149.12	chr1:165426430:G:C	chr1	0.0092478438531157	Transcript
Caudate	ENST00000354775.4	ENSG00000143149.12	chr1:165424908:C:T	chr1	0.0095375325754436	Transcript
Caudate	ENST00000354775.4	ENSG00000143149.12	chr1:165425744:A:G	chr1	0.0095375325754436	Transcript
Caudate	ENST00000354775.4	ENSG00000143149.12	chr1:165440498:C:T	chr1	0.0096947597553416	Transcript
Caudate	ENST00000354775.4	ENSG00000143149.12	chr1:165428878:T:C	chr1	0.0113969414953893	Transcript
Caudate	ENST00000354775.4	ENSG00000143149.12	chr1:165431763:C:T	chr1	0.0113969414953893	Transcript
Caudate	ENST00000354775.4	ENSG00000143149.12	chr1:165430679:A:G	chr1	0.0122466986099914	Transcript
Caudate	ENST00000354775.4	ENSG00000143149.12	chr1:165432203:G:T	chr1	0.0122466986099914	Transcript
Caudate	ENST00000354775.4	ENSG00000143149.12	chr1:165433249:A:C	chr1	0.0122466986099914	Transcript
Caudate	ENST00000354775.4	ENSG00000143149.12	chr1:165424152:A:G	chr1	0.0128846904688204	Transcript
Caudate	ENST00000354775.4	ENSG00000143149.12	chr1:165455098:A:G	chr1	0.0195992704253882	Transcript
Caudate	ENST00000354775.4	ENSG00000143149.12	chr1:165420048:C:G	chr1	0.026728209317756	Transcript
Caudate	ENST00000354775.4	ENSG00000143149.12	chr1:165416530:C:A	chr1	0.0280611152136477	Transcript
Caudate	ENST00000354775.4	ENSG00000143149.12	chr1:165418227:G:A	chr1	0.0280611152136477	Transcript
Caudate	ENST00000354775.4	ENSG00000143149.12	chr1:165419711:G:A	chr1	0.0280611152136477	Transcript
Caudate	ENST00000354775.4	ENSG00000143149.12	chr1:165423392:T:C	chr1	0.0376614438435053	Transcript
Caudate	ENST00000354775.4	ENSG00000143149.12	chr1:165439435:T:C	chr1	0.039021146227758	Transcript
Caudate	ENST00000354775.4	ENSG00000143149.12	chr1:165415475:G:A	chr1	0.0470619581408082	Transcript
Caudate	ENST00000354775.4	ENSG00000143149.12	chr1:165292743:TA:T	chr1	0.0479311587290268	Transcript
Caudate	ENST00000355281.1	ENSG00000197454.1	chr1:247683459:G:A	chr1	0.0277898549837553	Transcript
Caudate	ENST00000355451.7	ENSG00000015676.17	chr7:44017419:G:A	chr7	0.0151292167939565	Transcript
Caudate	ENST00000355451.7	ENSG00000015676.17	chr7:44001399:C:T	chr7	0.0211666786570711	Transcript
Caudate	ENST00000355451.7	ENSG00000015676.17	chr7:44017905:A:G	chr7	0.025519474685768	Transcript
Caudate	ENST00000355451.7	ENSG00000015676.17	chr7:44014130:T:C	chr7	0.0393145689996549	Transcript
Caudate	ENST00000355451.7	ENSG00000015676.17	chr7:44015563:A:G	chr7	0.0393145689996549	Transcript
Caudate	ENST00000355451.7	ENSG00000015676.17	chr7:43987749:A:G	chr7	0.0419416501367056	Transcript
Caudate	ENST00000355451.7	ENSG00000015676.17	chr7:43979607:C:CCT	chr7	0.0452021119586766	Transcript
Caudate	ENST00000355537.3	ENSG00000198597.8	chr19:30334661:C:T	chr19	0.0406863177054843	Transcript
Caudate	ENST00000355621.7	ENSG00000186591.11	chr7:129531638:G:A	chr7	0.0202656110068955	Transcript
Caudate	ENST00000355621.7	ENSG00000186591.11	chr7:129531655:T:C	chr7	0.0202656110068955	Transcript
Caudate	ENST00000355621.7	ENSG00000186591.11	chr7:129531699:A:C	chr7	0.0227973816494114	Transcript
Caudate	ENST00000355621.7	ENSG00000186591.11	chr7:129531837:T:C	chr7	0.0362760978507086	Transcript
Caudate	ENST00000355621.7	ENSG00000186591.11	chr7:129531826:AC:A	chr7	0.0428198831872937	Transcript
Caudate	ENST00000355624.7	ENSG00000107560.10	chr10:117898856:T:C	chr10	0.0443951249478802	Transcript
Caudate	ENST00000355624.7	ENSG00000107560.10	chr10:117897205:C:G	chr10	0.0494665810988149	Transcript
Caudate	ENST00000355797.7	ENSG00000182534.13	chr17:76226239:C:T	chr17	0.0057499730082069	Transcript
Caudate	ENST00000355797.7	ENSG00000182534.13	chr17:76198278:C:T	chr17	0.0153098834967363	Transcript
Caudate	ENST00000355797.7	ENSG00000182534.13	chr17:76832230:T:C	chr17	0.0206062109354288	Transcript
Caudate	ENST00000355797.7	ENSG00000182534.13	chr17:76832463:T:G	chr17	0.0206062109354288	Transcript
Caudate	ENST00000355797.7	ENSG00000182534.13	chr17:76832702:T:C	chr17	0.0206062109354288	Transcript
Caudate	ENST00000355797.7	ENSG00000182534.13	chr17:76832818:T:C	chr17	0.0206062109354288	Transcript
Caudate	ENST00000355797.7	ENSG00000182534.13	chr17:76832913:A:G	chr17	0.0206062109354288	Transcript
Caudate	ENST00000355797.7	ENSG00000182534.13	chr17:76832966:G:C	chr17	0.0206062109354288	Transcript
Caudate	ENST00000355797.7	ENSG00000182534.13	chr17:76833305:C:T	chr17	0.0206062109354288	Transcript
Caudate	ENST00000355797.7	ENSG00000182534.13	chr17:76174076:T:A	chr17	0.0222044106333086	Transcript
Caudate	ENST00000355797.7	ENSG00000182534.13	chr17:76833741:A:G	chr17	0.0249599688621169	Transcript
Caudate	ENST00000355797.7	ENSG00000182534.13	chr17:76834752:T:C	chr17	0.0250543300542031	Transcript
Caudate	ENST00000355797.7	ENSG00000182534.13	chr17:76833949:T:A	chr17	0.0256894495460818	Transcript
Caudate	ENST00000355797.7	ENSG00000182534.13	chr17:76187436:A:G	chr17	0.0291836872816331	Transcript
Caudate	ENST00000355797.7	ENSG00000182534.13	chr17:76199070:C:T	chr17	0.0303670006162806	Transcript
Caudate	ENST00000355797.7	ENSG00000182534.13	chr17:76187477:T:C	chr17	0.0318775949324467	Transcript
Caudate	ENST00000355797.7	ENSG00000182534.13	chr17:76834338:AG:A	chr17	0.0332334422726005	Transcript
Caudate	ENST00000355797.7	ENSG00000182534.13	chr17:76243540:T:C	chr17	0.0357122780974342	Transcript
Caudate	ENST00000355797.7	ENSG00000182534.13	chr17:76833395:G:A	chr17	0.0413191311213233	Transcript
Caudate	ENST00000355797.7	ENSG00000182534.13	chr17:76831873:T:C	chr17	0.0455093506578292	Transcript
Caudate	ENST00000356189.5	ENSG00000176244.6	chr10:15073463:G:A	chr10	1.29929177596462e-05	Transcript
Caudate	ENST00000356231.3	ENSG00000140326.12	chr15:42806458:C:T	chr15	0.0057602216428286	Transcript
Caudate	ENST00000356245.7	ENSG00000145907.14	chr5:151967803:G:A	chr5	0.0011816520487996	Transcript
Caudate	ENST00000356245.7	ENSG00000145907.14	chr5:151969994:G:A	chr5	0.0158102797010032	Transcript
Caudate	ENST00000356245.7	ENSG00000145907.14	chr5:151968586:C:T	chr5	0.0213485945420586	Transcript
Caudate	ENST00000356245.7	ENSG00000145907.14	chr5:151997205:CT:C	chr5	0.0356448933538861	Transcript
Caudate	ENST00000356384.4	ENSG00000186350.9	chr9:134287807:G:GC	chr9	0.0354161364213135	Transcript
Caudate	ENST00000356384.4	ENSG00000186350.9	chr9:134287812:T:C	chr9	0.0361429887088027	Transcript
Caudate	ENST00000356413.4	ENSG00000089289.15	chrX:70572617:A:T	chrX	0.0249020650446226	Transcript
Caudate	ENST00000356413.4	ENSG00000089289.15	chrX:70582890:C:T	chrX	0.0249020650446226	Transcript
Caudate	ENST00000356413.4	ENSG00000089289.15	chrX:70590008:T:C	chrX	0.0249020650446226	Transcript
Caudate	ENST00000356413.4	ENSG00000089289.15	chrX:70591566:G:A	chrX	0.0249020650446226	Transcript
Caudate	ENST00000356413.4	ENSG00000089289.15	chrX:70592551:A:T	chrX	0.0249020650446226	Transcript
Caudate	ENST00000356413.4	ENSG00000089289.15	chrX:70592700:T:C	chrX	0.0249020650446226	Transcript
Caudate	ENST00000356413.4	ENSG00000089289.15	chrX:70593491:A:C	chrX	0.0249020650446226	Transcript
Caudate	ENST00000356413.4	ENSG00000089289.15	chrX:70600443:C:T	chrX	0.0249020650446226	Transcript
Caudate	ENST00000356413.4	ENSG00000089289.15	chrX:70602419:T:C	chrX	0.0249020650446226	Transcript
Caudate	ENST00000356413.4	ENSG00000089289.15	chrX:70573967:G:A	chrX	0.0249733387308033	Transcript
Caudate	ENST00000356413.4	ENSG00000089289.15	chrX:70575263:C:T	chrX	0.0249733387308033	Transcript
Caudate	ENST00000356413.4	ENSG00000089289.15	chrX:70585132:T:G	chrX	0.0249733387308033	Transcript
Caudate	ENST00000356413.4	ENSG00000089289.15	chrX:70590394:T:C	chrX	0.0249733387308033	Transcript
Caudate	ENST00000356413.4	ENSG00000089289.15	chrX:70590809:G:A	chrX	0.0249733387308033	Transcript
Caudate	ENST00000356413.4	ENSG00000089289.15	chrX:70610896:A:G	chrX	0.0254803472138527	Transcript
Caudate	ENST00000356413.4	ENSG00000089289.15	chrX:70602360:A:C	chrX	0.0289313915338496	Transcript
Caudate	ENST00000356413.4	ENSG00000089289.15	chrX:70520174:T:C	chrX	0.0300559425333891	Transcript
Caudate	ENST00000356413.4	ENSG00000089289.15	chrX:70523096:A:T	chrX	0.0300559425333891	Transcript
Caudate	ENST00000356413.4	ENSG00000089289.15	chrX:70468290:A:G	chrX	0.0313240222340672	Transcript
Caudate	ENST00000356413.4	ENSG00000089289.15	chrX:70470609:G:A	chrX	0.03132404808425	Transcript
Caudate	ENST00000356413.4	ENSG00000089289.15	chrX:70480540:G:A	chrX	0.03132404808425	Transcript
Caudate	ENST00000356413.4	ENSG00000089289.15	chrX:70482924:C:T	chrX	0.03132404808425	Transcript
Caudate	ENST00000356413.4	ENSG00000089289.15	chrX:70482926:C:T	chrX	0.03132404808425	Transcript
Caudate	ENST00000356413.4	ENSG00000089289.15	chrX:70483455:G:A	chrX	0.03132404808425	Transcript
Caudate	ENST00000356413.4	ENSG00000089289.15	chrX:70484521:G:T	chrX	0.03132404808425	Transcript
Caudate	ENST00000356413.4	ENSG00000089289.15	chrX:70486184:G:T	chrX	0.03132404808425	Transcript
Caudate	ENST00000356413.4	ENSG00000089289.15	chrX:70557480:A:G	chrX	0.0314735576254117	Transcript
Caudate	ENST00000356413.4	ENSG00000089289.15	chrX:70567241:G:T	chrX	0.0314735576254117	Transcript
Caudate	ENST00000356413.4	ENSG00000089289.15	chrX:70569230:T:A	chrX	0.0314735576254117	Transcript
Caudate	ENST00000356413.4	ENSG00000089289.15	chrX:70559219:G:A	chrX	0.0318492729952974	Transcript
Caudate	ENST00000356413.4	ENSG00000089289.15	chrX:70564751:T:G	chrX	0.0318492729952974	Transcript
Caudate	ENST00000356413.4	ENSG00000089289.15	chrX:70487166:G:T	chrX	0.0328635239163169	Transcript
Caudate	ENST00000356413.4	ENSG00000089289.15	chrX:70488600:A:T	chrX	0.0328635239163169	Transcript
Caudate	ENST00000356413.4	ENSG00000089289.15	chrX:70489119:G:A	chrX	0.0328635239163169	Transcript
Caudate	ENST00000356413.4	ENSG00000089289.15	chrX:70491074:A:G	chrX	0.0328635239163169	Transcript
Caudate	ENST00000356413.4	ENSG00000089289.15	chrX:70498464:C:T	chrX	0.0328635239163169	Transcript
Caudate	ENST00000356413.4	ENSG00000089289.15	chrX:70499725:C:T	chrX	0.0328635239163169	Transcript
Caudate	ENST00000356413.4	ENSG00000089289.15	chrX:70514099:C:G	chrX	0.0336575965084483	Transcript
Caudate	ENST00000356413.4	ENSG00000089289.15	chrX:70535129:T:C	chrX	0.033696989125049	Transcript
Caudate	ENST00000356413.4	ENSG00000089289.15	chrX:70565645:A:G	chrX	0.0340712934534061	Transcript
Caudate	ENST00000356413.4	ENSG00000089289.15	chrX:70565903:A:G	chrX	0.0340712934534061	Transcript
Caudate	ENST00000356413.4	ENSG00000089289.15	chrX:70554391:C:T	chrX	0.0354040894795438	Transcript
Caudate	ENST00000356413.4	ENSG00000089289.15	chrX:70504881:G:T	chrX	0.0374111067299034	Transcript
Caudate	ENST00000356413.4	ENSG00000089289.15	chrX:70537259:G:A	chrX	0.0375672613944635	Transcript
Caudate	ENST00000356413.4	ENSG00000089289.15	chrX:70459357:T:A	chrX	0.038494959612023	Transcript
Caudate	ENST00000356413.4	ENSG00000089289.15	chrX:70498683:CTCAT:C	chrX	0.0387741082060272	Transcript
Caudate	ENST00000356413.4	ENSG00000089289.15	chrX:70619582:C:T	chrX	0.0396889727352403	Transcript
Caudate	ENST00000356413.4	ENSG00000089289.15	chrX:70624298:A:G	chrX	0.0396889727352403	Transcript
Caudate	ENST00000356413.4	ENSG00000089289.15	chrX:70456894:C:T	chrX	0.0403738124145924	Transcript
Caudate	ENST00000356413.4	ENSG00000089289.15	chrX:70462817:A:T	chrX	0.0403738124145924	Transcript
Caudate	ENST00000356413.4	ENSG00000089289.15	chrX:70473405:T:C	chrX	0.0409302845536522	Transcript
Caudate	ENST00000356413.4	ENSG00000089289.15	chrX:70478305:G:A	chrX	0.0409302845536522	Transcript
Caudate	ENST00000356413.4	ENSG00000089289.15	chrX:70478873:C:T	chrX	0.0409302845536522	Transcript
Caudate	ENST00000356413.4	ENSG00000089289.15	chrX:70479891:A:G	chrX	0.0409302845536522	Transcript
Caudate	ENST00000356413.4	ENSG00000089289.15	chrX:70484481:T:G	chrX	0.0409302845536522	Transcript
Caudate	ENST00000356554.7	ENSG00000198162.12	chr1:117026768:C:T	chr1	0.0445637976179223	Transcript
Caudate	ENST00000356554.7	ENSG00000198162.12	chr1:117570165:G:C	chr1	0.0490487717248533	Transcript
Caudate	ENST00000356591.4	ENSG00000178878.12	chr12:12701774:T:C	chr12	0.0020192619243997	Transcript
Caudate	ENST00000356591.4	ENSG00000178878.12	chr12:12697091:C:A	chr12	0.0050531210147569	Transcript
Caudate	ENST00000356591.4	ENSG00000178878.12	chr12:12700325:T:C	chr12	0.0050531210147569	Transcript
Caudate	ENST00000356591.4	ENSG00000178878.12	chr12:12702659:G:T	chr12	0.0050531210147569	Transcript
Caudate	ENST00000356591.4	ENSG00000178878.12	chr12:12714648:T:C	chr12	0.0050531210147569	Transcript
Caudate	ENST00000356591.4	ENSG00000178878.12	chr12:12676079:A:C	chr12	0.0107813148298394	Transcript
Caudate	ENST00000356591.4	ENSG00000178878.12	chr12:12677331:T:C	chr12	0.0107813148298394	Transcript
Caudate	ENST00000356591.4	ENSG00000178878.12	chr12:12604680:C:G	chr12	0.0144070807109667	Transcript
Caudate	ENST00000356591.4	ENSG00000178878.12	chr12:12720814:T:C	chr12	0.0313755216526333	Transcript
Caudate	ENST00000356591.4	ENSG00000178878.12	chr12:12663819:A:T	chr12	0.0413157793612475	Transcript
Caudate	ENST00000356591.4	ENSG00000178878.12	chr12:12708997:A:G	chr12	0.0479130681133566	Transcript
Caudate	ENST00000356644.7	ENSG00000080546.13	chr6:108595370:T:C	chr6	0.0436689143937499	Transcript
Caudate	ENST00000356644.7	ENSG00000080546.13	chr6:108606968:G:A	chr6	0.0461280339517631	Transcript
Caudate	ENST00000356708.11	ENSG00000165629.19	chr10:7720268:T:C	chr10	0.0032141774830524	Transcript
Caudate	ENST00000356708.11	ENSG00000165629.19	chr10:7721458:G:A	chr10	0.004282372610946	Transcript
Caudate	ENST00000356708.11	ENSG00000165629.19	chr10:7734868:C:T	chr10	0.0048985435459558	Transcript
Caudate	ENST00000356708.11	ENSG00000165629.19	chr10:7736272:C:T	chr10	0.0096135537991061	Transcript
Caudate	ENST00000356708.11	ENSG00000165629.19	chr10:7702347:T:C	chr10	0.023546559240199	Transcript
Caudate	ENST00000356708.11	ENSG00000165629.19	chr10:7798499:C:T	chr10	0.0287596952684767	Transcript
Caudate	ENST00000356708.11	ENSG00000165629.19	chr10:7365129:G:C	chr10	0.0305204514342342	Transcript
Caudate	ENST00000356708.11	ENSG00000165629.19	chr10:7811382:G:A	chr10	0.0319236029099211	Transcript
Caudate	ENST00000356708.11	ENSG00000165629.19	chr10:7811410:G:A	chr10	0.0319236029099211	Transcript
Caudate	ENST00000356708.11	ENSG00000165629.19	chr10:7364582:A:G	chr10	0.0330568974070413	Transcript
Caudate	ENST00000356708.11	ENSG00000165629.19	chr10:7366396:C:G	chr10	0.0348477315753564	Transcript
Caudate	ENST00000356708.11	ENSG00000165629.19	chr10:7366541:C:G	chr10	0.0348477315753564	Transcript
Caudate	ENST00000356708.11	ENSG00000165629.19	chr10:7353275:G:C	chr10	0.0381577643259072	Transcript
Caudate	ENST00000356708.11	ENSG00000165629.19	chr10:7812701:CA:C	chr10	0.0402632042303682	Transcript
Caudate	ENST00000356708.11	ENSG00000165629.19	chr10:7811964:G:A	chr10	0.0413851802110765	Transcript
Caudate	ENST00000356708.11	ENSG00000165629.19	chr10:7817119:C:G	chr10	0.045454929104758	Transcript
Caudate	ENST00000356708.11	ENSG00000165629.19	chr10:7817409:ATGTTCAAAGT:A	chr10	0.045454929104758	Transcript
Caudate	ENST00000356708.11	ENSG00000165629.19	chr10:7364810:C:T	chr10	0.0464452879155493	Transcript
Caudate	ENST00000356708.11	ENSG00000165629.19	chr10:7365160:A:G	chr10	0.0491497760753625	Transcript
Caudate	ENST00000356800.6	ENSG00000082014.16	chr7:151112986:A:G	chr7	0.036353984978054	Transcript
Caudate	ENST00000356800.6	ENSG00000082014.16	chr7:151127784:C:T	chr7	0.0431376681290173	Transcript
Caudate	ENST00000356860.7	ENSG00000153956.15	chr7:81740103:A:G	chr7	0.0212422280360815	Transcript
Caudate	ENST00000357103.4	ENSG00000006831.9	chr12:1789481:G:C	chr12	0.0297539260783583	Transcript
Caudate	ENST00000357156.6	ENSG00000125971.16	chr20:34087707:A:G	chr20	0.0498039897472745	Transcript
Caudate	ENST00000357164.3	ENSG00000196743.8	chr5:151131950:G:T	chr5	0.0476431894896641	Transcript
Caudate	ENST00000357166.10	ENSG00000188706.12	chrX:130189234:A:G	chrX	0.0035264917583241	Transcript
Caudate	ENST00000357166.10	ENSG00000188706.12	chrX:130119563:A:G	chrX	0.0056840775021927	Transcript
Caudate	ENST00000357166.10	ENSG00000188706.12	chrX:130119781:G:A	chrX	0.0056840775021927	Transcript
Caudate	ENST00000357166.10	ENSG00000188706.12	chrX:130195700:A:G	chrX	0.0064829057404388	Transcript
Caudate	ENST00000357166.10	ENSG00000188706.12	chrX:130190279:C:T	chrX	0.0073666221142426	Transcript
Caudate	ENST00000357166.10	ENSG00000188706.12	chrX:130264530:T:C	chrX	0.0075883019931537	Transcript
Caudate	ENST00000357166.10	ENSG00000188706.12	chrX:130264553:A:G	chrX	0.0075883019931537	Transcript
Caudate	ENST00000357166.10	ENSG00000188706.12	chrX:130265927:A:T	chrX	0.0075883019931537	Transcript
Caudate	ENST00000357166.10	ENSG00000188706.12	chrX:130190142:T:C	chrX	0.0076466270098684	Transcript
Caudate	ENST00000357166.10	ENSG00000188706.12	chrX:130212473:G:A	chrX	0.0079477338808492	Transcript
Caudate	ENST00000357166.10	ENSG00000188706.12	chrX:130214029:G:A	chrX	0.0079477338808492	Transcript
Caudate	ENST00000357166.10	ENSG00000188706.12	chrX:130214233:T:A	chrX	0.0079477338808492	Transcript
Caudate	ENST00000357166.10	ENSG00000188706.12	chrX:130214284:C:T	chrX	0.0079477338808492	Transcript
Caudate	ENST00000357166.10	ENSG00000188706.12	chrX:130214478:A:G	chrX	0.0079477338808492	Transcript
Caudate	ENST00000357166.10	ENSG00000188706.12	chrX:130217375:T:C	chrX	0.0079477338808492	Transcript
Caudate	ENST00000357166.10	ENSG00000188706.12	chrX:130218088:G:A	chrX	0.0079477338808492	Transcript
Caudate	ENST00000357166.10	ENSG00000188706.12	chrX:130227467:A:G	chrX	0.0079477338808492	Transcript
Caudate	ENST00000357166.10	ENSG00000188706.12	chrX:130238143:G:C	chrX	0.0079477338808492	Transcript
Caudate	ENST00000357166.10	ENSG00000188706.12	chrX:130241196:C:A	chrX	0.0079477338808492	Transcript
Caudate	ENST00000357166.10	ENSG00000188706.12	chrX:130241268:C:G	chrX	0.0079477338808492	Transcript
Caudate	ENST00000357166.10	ENSG00000188706.12	chrX:130246306:A:G	chrX	0.0079477338808492	Transcript
Caudate	ENST00000357166.10	ENSG00000188706.12	chrX:130247808:C:G	chrX	0.0079477338808492	Transcript
Caudate	ENST00000357166.10	ENSG00000188706.12	chrX:130251527:A:G	chrX	0.0079477338808492	Transcript
Caudate	ENST00000357166.10	ENSG00000188706.12	chrX:130199974:T:C	chrX	0.0083814227061982	Transcript
Caudate	ENST00000357166.10	ENSG00000188706.12	chrX:130208027:T:C	chrX	0.0083814227061982	Transcript
Caudate	ENST00000357166.10	ENSG00000188706.12	chrX:130107073:C:T	chrX	0.0086422123721135	Transcript
Caudate	ENST00000357166.10	ENSG00000188706.12	chrX:130220266:C:A	chrX	0.008785903033469	Transcript
Caudate	ENST00000357166.10	ENSG00000188706.12	chrX:130233463:G:A	chrX	0.008785903033469	Transcript
Caudate	ENST00000357166.10	ENSG00000188706.12	chrX:130234885:T:C	chrX	0.008785903033469	Transcript
Caudate	ENST00000357166.10	ENSG00000188706.12	chrX:130201747:C:T	chrX	0.0092586515234636	Transcript
Caudate	ENST00000357166.10	ENSG00000188706.12	chrX:130202238:C:T	chrX	0.0092586515234636	Transcript
Caudate	ENST00000357166.10	ENSG00000188706.12	chrX:130204792:G:A	chrX	0.0092586515234636	Transcript
Caudate	ENST00000357166.10	ENSG00000188706.12	chrX:130208668:C:T	chrX	0.0092586515234636	Transcript
Caudate	ENST00000357166.10	ENSG00000188706.12	chrX:130108962:C:T	chrX	0.009316054065197	Transcript
Caudate	ENST00000357166.10	ENSG00000188706.12	chrX:130103591:A:G	chrX	0.0096639109761951	Transcript
Caudate	ENST00000357166.10	ENSG00000188706.12	chrX:130174913:A:G	chrX	0.0100572436060054	Transcript
Caudate	ENST00000357166.10	ENSG00000188706.12	chrX:130114928:G:A	chrX	0.010450910315725	Transcript
Caudate	ENST00000357166.10	ENSG00000188706.12	chrX:130101521:G:A	chrX	0.0108124564905422	Transcript
Caudate	ENST00000357166.10	ENSG00000188706.12	chrX:130251839:C:T	chrX	0.0113683850818765	Transcript
Caudate	ENST00000357166.10	ENSG00000188706.12	chrX:130191159:C:T	chrX	0.011916688763959	Transcript
Caudate	ENST00000357166.10	ENSG00000188706.12	chrX:130250899:G:A	chrX	0.0122795831816959	Transcript
Caudate	ENST00000357166.10	ENSG00000188706.12	chrX:130113526:C:T	chrX	0.0129338056301279	Transcript
Caudate	ENST00000357166.10	ENSG00000188706.12	chrX:130183992:C:G	chrX	0.0132994369872602	Transcript
Caudate	ENST00000357166.10	ENSG00000188706.12	chrX:130265143:T:C	chrX	0.0134619032172158	Transcript
Caudate	ENST00000357166.10	ENSG00000188706.12	chrX:130213106:A:C	chrX	0.0138314554791438	Transcript
Caudate	ENST00000357166.10	ENSG00000188706.12	chrX:130251526:C:T	chrX	0.0138675954489208	Transcript
Caudate	ENST00000357166.10	ENSG00000188706.12	chrX:130225217:C:T	chrX	0.0140137490797342	Transcript
Caudate	ENST00000357166.10	ENSG00000188706.12	chrX:130228194:G:A	chrX	0.0140137490797342	Transcript
Caudate	ENST00000357166.10	ENSG00000188706.12	chrX:130182998:G:A	chrX	0.014381036391548	Transcript
Caudate	ENST00000357166.10	ENSG00000188706.12	chrX:130246094:A:T	chrX	0.0144385361573869	Transcript
Caudate	ENST00000357166.10	ENSG00000188706.12	chrX:130246095:C:G	chrX	0.0144385361573869	Transcript
Caudate	ENST00000357166.10	ENSG00000188706.12	chrX:130215321:T:G	chrX	0.0146389122730296	Transcript
Caudate	ENST00000357166.10	ENSG00000188706.12	chrX:130219741:T:C	chrX	0.0149846281194054	Transcript
Caudate	ENST00000357166.10	ENSG00000188706.12	chrX:130259881:T:C	chrX	0.0152170756374791	Transcript
Caudate	ENST00000357166.10	ENSG00000188706.12	chrX:130221388:C:T	chrX	0.0153636867420632	Transcript
Caudate	ENST00000357166.10	ENSG00000188706.12	chrX:130234989:T:A	chrX	0.0153636867420632	Transcript
Caudate	ENST00000357166.10	ENSG00000188706.12	chrX:130198390:C:T	chrX	0.0157144640030231	Transcript
Caudate	ENST00000357166.10	ENSG00000188706.12	chrX:130233501:G:A	chrX	0.0158371114332827	Transcript
Caudate	ENST00000357166.10	ENSG00000188706.12	chrX:130235938:G:A	chrX	0.0158371114332827	Transcript
Caudate	ENST00000357166.10	ENSG00000188706.12	chrX:130266993:T:C	chrX	0.0159129785611435	Transcript
Caudate	ENST00000357166.10	ENSG00000188706.12	chrX:130211626:G:C	chrX	0.0160028546013263	Transcript
Caudate	ENST00000357166.10	ENSG00000188706.12	chrX:130232865:A:G	chrX	0.0160155510876351	Transcript
Caudate	ENST00000357166.10	ENSG00000188706.12	chrX:130242532:G:A	chrX	0.0165515496801075	Transcript
Caudate	ENST00000357166.10	ENSG00000188706.12	chrX:130293598:C:CA	chrX	0.0168973099386643	Transcript
Caudate	ENST00000357166.10	ENSG00000188706.12	chrX:130261815:T:A	chrX	0.0172510413793219	Transcript
Caudate	ENST00000357166.10	ENSG00000188706.12	chrX:130203580:G:A	chrX	0.0173523100339123	Transcript
Caudate	ENST00000357166.10	ENSG00000188706.12	chrX:130208174:T:C	chrX	0.0173796626058866	Transcript
Caudate	ENST00000357166.10	ENSG00000188706.12	chrX:130205704:C:A	chrX	0.0178255709652432	Transcript
Caudate	ENST00000357166.10	ENSG00000188706.12	chrX:130273619:T:A	chrX	0.0184165594460846	Transcript
Caudate	ENST00000357166.10	ENSG00000188706.12	chrX:130123687:G:A	chrX	0.0184410819437538	Transcript
Caudate	ENST00000357166.10	ENSG00000188706.12	chrX:130175206:T:C	chrX	0.0190507064587122	Transcript
Caudate	ENST00000357166.10	ENSG00000188706.12	chrX:130278714:A:G	chrX	0.0205135390277153	Transcript
Caudate	ENST00000357166.10	ENSG00000188706.12	chrX:130143118:T:G	chrX	0.0209504541056809	Transcript
Caudate	ENST00000357166.10	ENSG00000188706.12	chrX:130143913:G:T	chrX	0.0209504541056809	Transcript
Caudate	ENST00000357166.10	ENSG00000188706.12	chrX:130148256:C:T	chrX	0.0209504541056809	Transcript
Caudate	ENST00000357166.10	ENSG00000188706.12	chrX:130157210:G:A	chrX	0.0209504541056809	Transcript
Caudate	ENST00000357166.10	ENSG00000188706.12	chrX:130157737:T:C	chrX	0.0209504541056809	Transcript
Caudate	ENST00000357166.10	ENSG00000188706.12	chrX:130159010:A:T	chrX	0.0209504541056809	Transcript
Caudate	ENST00000357166.10	ENSG00000188706.12	chrX:130159924:C:G	chrX	0.0209504541056809	Transcript
Caudate	ENST00000357166.10	ENSG00000188706.12	chrX:130162420:T:C	chrX	0.0209504541056809	Transcript
Caudate	ENST00000357166.10	ENSG00000188706.12	chrX:130162440:G:C	chrX	0.0209504541056809	Transcript
Caudate	ENST00000357166.10	ENSG00000188706.12	chrX:130282818:T:C	chrX	0.0212023363875723	Transcript
Caudate	ENST00000357166.10	ENSG00000188706.12	chrX:130168101:T:C	chrX	0.0228439075145413	Transcript
Caudate	ENST00000357166.10	ENSG00000188706.12	chrX:130168531:G:A	chrX	0.0228439075145413	Transcript
Caudate	ENST00000357166.10	ENSG00000188706.12	chrX:130276554:G:A	chrX	0.0228936756955803	Transcript
Caudate	ENST00000357166.10	ENSG00000188706.12	chrX:130270854:C:T	chrX	0.0237112187021998	Transcript
Caudate	ENST00000357166.10	ENSG00000188706.12	chrX:130279996:C:T	chrX	0.0237112187021998	Transcript
Caudate	ENST00000357166.10	ENSG00000188706.12	chrX:130122360:C:A	chrX	0.0241745540041876	Transcript
Caudate	ENST00000357166.10	ENSG00000188706.12	chrX:130168403:C:T	chrX	0.0252373256003584	Transcript
Caudate	ENST00000357166.10	ENSG00000188706.12	chrX:130280659:G:A	chrX	0.0255045768280269	Transcript
Caudate	ENST00000357166.10	ENSG00000188706.12	chrX:130134414:T:A	chrX	0.0265270501325752	Transcript
Caudate	ENST00000357166.10	ENSG00000188706.12	chrX:130139273:A:G	chrX	0.0265270501325752	Transcript
Caudate	ENST00000357166.10	ENSG00000188706.12	chrX:130100318:A:T	chrX	0.0270987971724328	Transcript
Caudate	ENST00000357166.10	ENSG00000188706.12	chrX:130136005:G:A	chrX	0.0282070037700628	Transcript
Caudate	ENST00000357166.10	ENSG00000188706.12	chrX:130148608:C:T	chrX	0.0282070037700628	Transcript
Caudate	ENST00000357166.10	ENSG00000188706.12	chrX:130149545:A:G	chrX	0.0282966467490959	Transcript
Caudate	ENST00000357166.10	ENSG00000188706.12	chrX:130162733:C:T	chrX	0.0282966467490959	Transcript
Caudate	ENST00000357166.10	ENSG00000188706.12	chrX:130167012:T:C	chrX	0.0290316782706275	Transcript
Caudate	ENST00000357166.10	ENSG00000188706.12	chrX:130123123:T:C	chrX	0.0290782465307581	Transcript
Caudate	ENST00000357166.10	ENSG00000188706.12	chrX:130123465:A:G	chrX	0.0290782465307581	Transcript
Caudate	ENST00000357166.10	ENSG00000188706.12	chrX:130159787:T:C	chrX	0.0290782465307581	Transcript
Caudate	ENST00000357166.10	ENSG00000188706.12	chrX:130156725:T:C	chrX	0.0300561486053198	Transcript
Caudate	ENST00000357166.10	ENSG00000188706.12	chrX:130160328:T:C	chrX	0.0300561486053198	Transcript
Caudate	ENST00000357166.10	ENSG00000188706.12	chrX:130146305:G:A	chrX	0.0311545413001177	Transcript
Caudate	ENST00000357166.10	ENSG00000188706.12	chrX:130146745:A:G	chrX	0.0311545413001177	Transcript
Caudate	ENST00000357166.10	ENSG00000188706.12	chrX:130151434:C:T	chrX	0.0311545413001177	Transcript
Caudate	ENST00000357166.10	ENSG00000188706.12	chrX:130146793:C:T	chrX	0.0321712489101795	Transcript
Caudate	ENST00000357166.10	ENSG00000188706.12	chrX:130149150:G:A	chrX	0.0321712489101795	Transcript
Caudate	ENST00000357166.10	ENSG00000188706.12	chrX:130163884:G:A	chrX	0.0321712489101795	Transcript
Caudate	ENST00000357166.10	ENSG00000188706.12	chrX:130098416:G:A	chrX	0.0323108062669262	Transcript
Caudate	ENST00000357166.10	ENSG00000188706.12	chrX:130295738:G:T	chrX	0.0332706644870487	Transcript
Caudate	ENST00000357166.10	ENSG00000188706.12	chrX:130167128:A:G	chrX	0.0343789400272688	Transcript
Caudate	ENST00000357166.10	ENSG00000188706.12	chrX:130178616:C:T	chrX	0.0373089881939131	Transcript
Caudate	ENST00000357166.10	ENSG00000188706.12	chrX:130175316:A:G	chrX	0.0444724691375556	Transcript
Caudate	ENST00000357166.10	ENSG00000188706.12	chrX:130175873:G:A	chrX	0.0444724691375556	Transcript
Caudate	ENST00000357166.10	ENSG00000188706.12	chrX:130135805:G:C	chrX	0.0490962341571669	Transcript
Caudate	ENST00000357332.7	ENSG00000198356.11	chr19:12305779:T:G	chr19	0.0277713521291776	Transcript
Caudate	ENST00000357332.7	ENSG00000198356.11	chr19:12238373:T:G	chr19	0.0368316632546437	Transcript
Caudate	ENST00000357332.7	ENSG00000198356.11	chr19:12239293:T:C	chr19	0.0368316632546437	Transcript
Caudate	ENST00000357332.7	ENSG00000198356.11	chr19:12242159:G:A	chr19	0.0368316632546437	Transcript
Caudate	ENST00000357332.7	ENSG00000198356.11	chr19:12259022:G:A	chr19	0.0408467453608211	Transcript
Caudate	ENST00000357394.8	ENSG00000125991.18	chr20:35949965:G:A	chr20	0.0382006077606746	Transcript
Caudate	ENST00000357430.7	ENSG00000123983.13	chr2:222791839:TA:T	chr2	0.0376612422148719	Transcript
Caudate	ENST00000357727.6	ENSG00000146592.16	chr7:28447396:A:T	chr7	0.0405082805413506	Transcript
Caudate	ENST00000357802.6	ENSG00000182841.12	chr22:42658111:A:C	chr22	0.0105392947870386	Transcript
Caudate	ENST00000357816.2	ENSG00000165566.12	chr13:25649480:A:G	chr13	0.0446931418176353	Transcript
Caudate	ENST00000357997.9	ENSG00000176915.14	chr12:132443753:T:C	chr12	0.0361700565929181	Transcript
Caudate	ENST00000358227.4	ENSG00000137038.7	chr9:8127503:G:C	chr9	0.0019214886227132	Transcript
Caudate	ENST00000358227.4	ENSG00000137038.7	chr9:8128269:A:C	chr9	0.0023663286054832	Transcript
Caudate	ENST00000358227.4	ENSG00000137038.7	chr9:8114445:A:T	chr9	0.0106081203176216	Transcript
Caudate	ENST00000358227.4	ENSG00000137038.7	chr9:8124873:A:G	chr9	0.0177639729142801	Transcript
Caudate	ENST00000358227.4	ENSG00000137038.7	chr9:8123630:A:T	chr9	0.0207217521595699	Transcript
Caudate	ENST00000358227.4	ENSG00000137038.7	chr9:8123943:T:C	chr9	0.0207708168761557	Transcript
Caudate	ENST00000358227.4	ENSG00000137038.7	chr9:8111485:C:G	chr9	0.0210343341331275	Transcript
Caudate	ENST00000358227.4	ENSG00000137038.7	chr9:8128164:G:C	chr9	0.022661371217237	Transcript
Caudate	ENST00000358227.4	ENSG00000137038.7	chr9:8122123:T:C	chr9	0.0245617857358007	Transcript
Caudate	ENST00000358227.4	ENSG00000137038.7	chr9:8147726:C:T	chr9	0.0249219122831947	Transcript
Caudate	ENST00000358227.4	ENSG00000137038.7	chr9:8110689:A:T	chr9	0.0254839299029009	Transcript
Caudate	ENST00000358227.4	ENSG00000137038.7	chr9:8122129:A:G	chr9	0.0259071798351528	Transcript
Caudate	ENST00000358227.4	ENSG00000137038.7	chr9:8142694:A:G	chr9	0.0260036517270872	Transcript
Caudate	ENST00000358227.4	ENSG00000137038.7	chr9:8120234:G:C	chr9	0.0268213279604686	Transcript
Caudate	ENST00000358227.4	ENSG00000137038.7	chr9:8121725:A:C	chr9	0.0279659733743137	Transcript
Caudate	ENST00000358227.4	ENSG00000137038.7	chr9:8119509:T:C	chr9	0.0292447775528643	Transcript
Caudate	ENST00000358227.4	ENSG00000137038.7	chr9:8128369:C:T	chr9	0.0313855874543274	Transcript
Caudate	ENST00000358227.4	ENSG00000137038.7	chr9:8128542:C:T	chr9	0.0313855874543274	Transcript
Caudate	ENST00000358227.4	ENSG00000137038.7	chr9:8130203:A:G	chr9	0.0345169699879849	Transcript
Caudate	ENST00000358227.4	ENSG00000137038.7	chr9:7399290:T:C	chr9	0.0356972688413284	Transcript
Caudate	ENST00000358227.4	ENSG00000137038.7	chr9:8107633:A:G	chr9	0.0362194291596144	Transcript
Caudate	ENST00000358227.4	ENSG00000137038.7	chr9:8132766:G:A	chr9	0.0380481574245474	Transcript
Caudate	ENST00000358227.4	ENSG00000137038.7	chr9:8140651:A:G	chr9	0.0391024463478943	Transcript
Caudate	ENST00000358227.4	ENSG00000137038.7	chr9:8135121:T:C	chr9	0.041693327672757	Transcript
Caudate	ENST00000358227.4	ENSG00000137038.7	chr9:8130987:G:A	chr9	0.0419311743124703	Transcript
Caudate	ENST00000358227.4	ENSG00000137038.7	chr9:8118541:C:T	chr9	0.0446081383256916	Transcript
Caudate	ENST00000358227.4	ENSG00000137038.7	chr9:8132822:G:A	chr9	0.0449252779695859	Transcript
Caudate	ENST00000358227.4	ENSG00000137038.7	chr9:8116018:C:A	chr9	0.0451164555883447	Transcript
Caudate	ENST00000358227.4	ENSG00000137038.7	chr9:8142750:A:C	chr9	0.0458812426093209	Transcript
Caudate	ENST00000358227.4	ENSG00000137038.7	chr9:8145891:A:G	chr9	0.0471770628041658	Transcript
Caudate	ENST00000358227.4	ENSG00000137038.7	chr9:8102856:T:A	chr9	0.0497308050917935	Transcript
Caudate	ENST00000358290.8	ENSG00000198189.10	chr4:87488426:T:G	chr4	0.0464729639280198	Transcript
Caudate	ENST00000358385.10	ENSG00000198513.11	chr14:50949053:C:CT	chr14	0.0393864551558891	Transcript
Caudate	ENST00000358435.8	ENSG00000196683.10	chr7:22464909:C:T	chr7	0.0105384047932925	Transcript
Caudate	ENST00000358435.8	ENSG00000196683.10	chr7:22461943:A:C	chr7	0.012609989048732	Transcript
Caudate	ENST00000358435.8	ENSG00000196683.10	chr7:22441754:T:G	chr7	0.0180274507835629	Transcript
Caudate	ENST00000358435.8	ENSG00000196683.10	chr7:22441755:T:C	chr7	0.0180274507835629	Transcript
Caudate	ENST00000358435.8	ENSG00000196683.10	chr7:22456623:G:T	chr7	0.0353450785188142	Transcript
Caudate	ENST00000358435.8	ENSG00000196683.10	chr7:22457426:G:A	chr7	0.0353450785188142	Transcript
Caudate	ENST00000358435.8	ENSG00000196683.10	chr7:22451173:G:A	chr7	0.0396813697542711	Transcript
Caudate	ENST00000358435.8	ENSG00000196683.10	chr7:22453339:T:C	chr7	0.0396813697542711	Transcript
Caudate	ENST00000358435.8	ENSG00000196683.10	chr7:22454332:G:C	chr7	0.0396813697542711	Transcript
Caudate	ENST00000358435.8	ENSG00000196683.10	chr7:22460214:G:A	chr7	0.0396813697542711	Transcript
Caudate	ENST00000358435.8	ENSG00000196683.10	chr7:22463002:ATG:A	chr7	0.0396813697542711	Transcript
Caudate	ENST00000358435.8	ENSG00000196683.10	chr7:22462534:C:G	chr7	0.0435592131163759	Transcript
Caudate	ENST00000358491.8	ENSG00000197013.9	chr19:21120103:A:G	chr19	0.0089472715182767	Transcript
Caudate	ENST00000358731.8	ENSG00000145734.18	chr5:71366233:C:A	chr5	0.0276084636589573	Transcript
Caudate	ENST00000359204.4	ENSG00000148690.11	chr10:93756301:G:A	chr10	0.00735470077843	Transcript
Caudate	ENST00000359204.4	ENSG00000148690.11	chr10:93748385:G:A	chr10	0.0281112271380027	Transcript
Caudate	ENST00000359204.4	ENSG00000148690.11	chr10:93755758:G:A	chr10	0.0347548536386549	Transcript
Caudate	ENST00000359236.9	ENSG00000176834.13	chr12:118521564:T:C	chr12	0.0369364034706546	Transcript
Caudate	ENST00000359653.4	ENSG00000019995.6	chr10:124575333:A:C	chr10	0.0407755432812333	Transcript
Caudate	ENST00000359712.7	ENSG00000119185.12	chr2:9179848:G:A	chr2	0.019358300558851	Transcript
Caudate	ENST00000359866.8	ENSG00000130311.10	chr19:16846827:A:C	chr19	0.0325190417306697	Transcript
Caudate	ENST00000360110.8	ENSG00000072274.12	chr3:195874683:G:A	chr3	0.0251413538048095	Transcript
Caudate	ENST00000360472.8	ENSG00000162734.12	chr1:160126388:T:C	chr1	0.0142513428178977	Transcript
Caudate	ENST00000360472.8	ENSG00000162734.12	chr1:160125337:T:A	chr1	0.0300825526107961	Transcript
Caudate	ENST00000360472.8	ENSG00000162734.12	chr1:160126255:G:A	chr1	0.0307197965648818	Transcript
Caudate	ENST00000360472.8	ENSG00000162734.12	chr1:160124854:A:G	chr1	0.0362475310888095	Transcript
Caudate	ENST00000360472.8	ENSG00000162734.12	chr1:160418141:G:A	chr1	0.0458727728502337	Transcript
Caudate	ENST00000360803.8	ENSG00000107937.18	chr10:541965:T:C	chr10	0.0414800365172173	Transcript
Caudate	ENST00000361127.5	ENSG00000198799.11	chr1:112802245:AG:A	chr1	0.0335320397116605	Transcript
Caudate	ENST00000361127.5	ENSG00000198799.11	chr1:112802493:C:T	chr1	0.0335320397116605	Transcript
Caudate	ENST00000361127.5	ENSG00000198799.11	chr1:112802799:C:T	chr1	0.0335320397116605	Transcript
Caudate	ENST00000361127.5	ENSG00000198799.11	chr1:112802865:A:G	chr1	0.0335320397116605	Transcript
Caudate	ENST00000361127.5	ENSG00000198799.11	chr1:112802968:T:C	chr1	0.0335320397116605	Transcript
Caudate	ENST00000361127.5	ENSG00000198799.11	chr1:112803734:T:C	chr1	0.0348997657372636	Transcript
Caudate	ENST00000361127.5	ENSG00000198799.11	chr1:112804575:C:A	chr1	0.0348997657372636	Transcript
Caudate	ENST00000361183.7	ENSG00000198898.12	chr7:116561843:TAGAG:T	chr7	0.0418829554387447	Transcript
Caudate	ENST00000361272.8	ENSG00000198791.11	chr8:17152789:A:G	chr8	0.0400185027422432	Transcript
Caudate	ENST00000361272.8	ENSG00000198791.11	chr8:17162915:C:T	chr8	0.0422209335234655	Transcript
Caudate	ENST00000361298.8	ENSG00000166681.13	chrX:102922839:T:G	chrX	0.0026886011743536	Transcript
Caudate	ENST00000361298.8	ENSG00000166681.13	chrX:102925735:A:G	chrX	0.0032289419205006	Transcript
Caudate	ENST00000361298.8	ENSG00000166681.13	chrX:102924358:G:A	chrX	0.0091056360074928	Transcript
Caudate	ENST00000361298.8	ENSG00000166681.13	chrX:102919483:C:G	chrX	0.0212476058596419	Transcript
Caudate	ENST00000361298.8	ENSG00000166681.13	chrX:102920509:A:G	chrX	0.0212476058596419	Transcript
Caudate	ENST00000361298.8	ENSG00000166681.13	chrX:102926273:C:T	chrX	0.0272870285685079	Transcript
Caudate	ENST00000361298.8	ENSG00000166681.13	chrX:102929577:T:C	chrX	0.0272870285685079	Transcript
Caudate	ENST00000361298.8	ENSG00000166681.13	chrX:102930024:G:A	chrX	0.0272870285685079	Transcript
Caudate	ENST00000361298.8	ENSG00000166681.13	chrX:102930716:T:A	chrX	0.0272870285685079	Transcript
Caudate	ENST00000361298.8	ENSG00000166681.13	chrX:102917800:T:C	chrX	0.0324498918076095	Transcript
Caudate	ENST00000361298.8	ENSG00000166681.13	chrX:102932974:C:T	chrX	0.0325267167492067	Transcript
Caudate	ENST00000361298.8	ENSG00000166681.13	chrX:102930616:A:G	chrX	0.0385998963719615	Transcript
Caudate	ENST00000361298.8	ENSG00000166681.13	chrX:102933318:C:T	chrX	0.0493091626591488	Transcript
Caudate	ENST00000361298.8	ENSG00000166681.13	chrX:102936155:G:T	chrX	0.0493091626591488	Transcript
Caudate	ENST00000361298.8	ENSG00000166681.13	chrX:102937373:C:T	chrX	0.0493091626591488	Transcript
Caudate	ENST00000361298.8	ENSG00000166681.13	chrX:102937753:C:T	chrX	0.0493091626591488	Transcript
Caudate	ENST00000361311.4	ENSG00000171603.16	chr1:9306340:G:A	chr1	0.0452062070966941	Transcript
Caudate	ENST00000361436.9	ENSG00000197958.12	chr9:127801456:CTGTG:C	chr9	0.0367871398874186	Transcript
Caudate	ENST00000361436.9	ENSG00000197958.12	chr9:127814318:A:C	chr9	0.0404026843001006	Transcript
Caudate	ENST00000361445.8	ENSG00000198793.12	chr1:11374472:A:C	chr1	0.037316707881256	Transcript
Caudate	ENST00000361445.8	ENSG00000198793.12	chr1:11074100:T:G	chr1	0.0464775856713071	Transcript
Caudate	ENST00000361564.8	ENSG00000198856.12	chr4:108451137:T:C	chr4	0.0469236666471026	Transcript
Caudate	ENST00000361565.8	ENSG00000198700.9	chr1:202174225:C:T	chr1	0.0382194465132935	Transcript
Caudate	ENST00000361565.8	ENSG00000198700.9	chr1:202182768:G:A	chr1	0.0453716086610633	Transcript
Caudate	ENST00000361565.8	ENSG00000198700.9	chr1:202180008:A:T	chr1	0.0499312278636181	Transcript
Caudate	ENST00000361574.9	ENSG00000198858.9	chr19:821862:T:G	chr19	0.0152850674480294	Transcript
Caudate	ENST00000361575.3	ENSG00000198918.7	chrX:119896398:G:C	chrX	0.0101993309913493	Transcript
Caudate	ENST00000361575.3	ENSG00000198918.7	chrX:119892097:G:A	chrX	0.0418549800864403	Transcript
Caudate	ENST00000361575.3	ENSG00000198918.7	chrX:119892040:CCTT:C	chrX	0.0455042530855448	Transcript
Caudate	ENST00000361682.10	ENSG00000093010.12	chr22:20350029:A:T	chr22	0.0264983832922606	Transcript
Caudate	ENST00000361682.10	ENSG00000093010.12	chr22:20358683:C:A	chr22	0.028375174668927	Transcript
Caudate	ENST00000361682.10	ENSG00000093010.12	chr22:20349034:T:C	chr22	0.0304608290138375	Transcript
Caudate	ENST00000361682.10	ENSG00000093010.12	chr22:20354395:T:C	chr22	0.0375143988852866	Transcript
Caudate	ENST00000361752.7	ENSG00000112531.16	chr6:163679444:A:G	chr6	0.0040130153494619	Transcript
Caudate	ENST00000361752.7	ENSG00000112531.16	chr6:163715152:GA:G	chr6	0.0350694697976603	Transcript
Caudate	ENST00000361752.7	ENSG00000112531.16	chr6:163720701:T:C	chr6	0.0390754291930338	Transcript
Caudate	ENST00000361752.7	ENSG00000112531.16	chr6:163886807:C:T	chr6	0.0391703382698378	Transcript
Caudate	ENST00000361752.7	ENSG00000112531.16	chr6:163902994:A:T	chr6	0.0498137377215692	Transcript
Caudate	ENST00000361842.7	ENSG00000132530.16	chr17:6755950:T:G	chr17	0.0489820378215644	Transcript
Caudate	ENST00000361875.7	ENSG00000196428.12	chr3:150700289:T:C	chr3	0.0017149739367157	Transcript
Caudate	ENST00000361875.7	ENSG00000196428.12	chr3:150699451:T:G	chr3	0.0094974631591114	Transcript
Caudate	ENST00000361875.7	ENSG00000196428.12	chr3:150699806:A:G	chr3	0.0094974631591114	Transcript
Caudate	ENST00000361875.7	ENSG00000196428.12	chr3:150700057:A:G	chr3	0.0094974631591114	Transcript
Caudate	ENST00000361875.7	ENSG00000196428.12	chr3:150687183:A:G	chr3	0.0378124759374838	Transcript
Caudate	ENST00000361875.7	ENSG00000196428.12	chr3:150695918:G:T	chr3	0.0406283810137764	Transcript
Caudate	ENST00000361875.7	ENSG00000196428.12	chr3:150689215:T:C	chr3	0.0437760956680222	Transcript
Caudate	ENST00000362031.8	ENSG00000129515.18	chr14:34675812:C:G	chr14	0.021662402747081	Transcript
Caudate	ENST00000362034.6	ENSG00000197345.12	chr11:68855357:G:C	chr11	0.000991565148675	Transcript
Caudate	ENST00000362034.6	ENSG00000197345.12	chr11:68857430:T:C	chr11	0.0016751055460748	Transcript
Caudate	ENST00000362034.6	ENSG00000197345.12	chr11:68860901:T:C	chr11	0.0158719796049618	Transcript
Caudate	ENST00000362034.6	ENSG00000197345.12	chr11:68862441:AT:A	chr11	0.0208826587534118	Transcript
Caudate	ENST00000363217.1	ENSG00000200087.1	chr1:28676685:G:A	chr1	0.0241061052369102	Transcript
Caudate	ENST00000363217.1	ENSG00000200087.1	chr1:28693379:A:G	chr1	0.0241061052369102	Transcript
Caudate	ENST00000363217.1	ENSG00000200087.1	chr1:28708914:A:G	chr1	0.0251252209704439	Transcript
Caudate	ENST00000363450.1	ENSG00000200320.1	chr3:186477534:T:C	chr3	0.0398343477905937	Transcript
Caudate	ENST00000363450.1	ENSG00000200320.1	chr3:186484585:A:C	chr3	0.0498645630190656	Transcript
Caudate	ENST00000363450.1	ENSG00000200320.1	chr3:186484840:C:G	chr3	0.0498645630190656	Transcript
Caudate	ENST00000366503.2	ENSG00000277462.1	chr1:247050816:G:A	chr1	0.0453921862385198	Transcript
Caudate	ENST00000366503.2	ENSG00000277462.1	chr1:247059223:T:C	chr1	0.045410925557654	Transcript
Caudate	ENST00000366513.8	ENSG00000162852.13	chr1:246707333:C:T	chr1	0.0275638047822165	Transcript
Caudate	ENST00000366513.8	ENSG00000162852.13	chr1:246704947:G:A	chr1	0.0294045131577345	Transcript
Caudate	ENST00000366513.8	ENSG00000162852.13	chr1:246707427:T:C	chr1	0.0429934518306125	Transcript
Caudate	ENST00000366513.8	ENSG00000162852.13	chr1:246114948:G:A	chr1	0.0450969872550159	Transcript
Caudate	ENST00000366527.3	ENSG00000153187.17	chr1:244725499:G:A	chr1	0.0317843281926141	Transcript
Caudate	ENST00000366541.7	ENSG00000054282.15	chr1:243478819:G:A	chr1	0.035652038775995	Transcript
Caudate	ENST00000366628.9	ENSG00000135778.11	chr1:233207964:T:A	chr1	0.0182470174829027	Transcript
Caudate	ENST00000366628.9	ENSG00000135778.11	chr1:233340763:T:G	chr1	0.0272044004680365	Transcript
Caudate	ENST00000366628.9	ENSG00000135778.11	chr1:233339852:TG:T	chr1	0.0293969892240242	Transcript
Caudate	ENST00000366628.9	ENSG00000135778.11	chr1:233340966:T:C	chr1	0.0364240685032801	Transcript
Caudate	ENST00000366628.9	ENSG00000135778.11	chr1:233178271:G:C	chr1	0.0424035451796458	Transcript
Caudate	ENST00000366641.3	ENSG00000135766.8	chr1:231130714:T:C	chr1	0.0185491617092045	Transcript
Caudate	ENST00000366641.3	ENSG00000135766.8	chr1:231126274:G:A	chr1	0.0224917203229655	Transcript
Caudate	ENST00000366641.3	ENSG00000135766.8	chr1:231126299:GA:G	chr1	0.0224917203229655	Transcript
Caudate	ENST00000366641.3	ENSG00000135766.8	chr1:231131395:A:G	chr1	0.0274193561095532	Transcript
Caudate	ENST00000366645.1	ENSG00000116903.7	chr1:230865945:C:T	chr1	0.0397348929005764	Transcript
Caudate	ENST00000366691.3	ENSG00000116574.5	chr1:228777614:G:A	chr1	0.0211956201992537	Transcript
Caudate	ENST00000366691.3	ENSG00000116574.5	chr1:228777743:TAATC:T	chr1	0.0211956201992537	Transcript
Caudate	ENST00000366691.3	ENSG00000116574.5	chr1:228769388:A:C	chr1	0.0402930004192936	Transcript
Caudate	ENST00000366812.5	ENSG00000182827.8	chr1:226502159:T:TATTA	chr1	0.0101911417959798	Transcript
Caudate	ENST00000366812.5	ENSG00000182827.8	chr1:226507038:T:C	chr1	0.0312086789735538	Transcript
Caudate	ENST00000366812.5	ENSG00000182827.8	chr1:226500652:A:C	chr1	0.0325730833593399	Transcript
Caudate	ENST00000366812.5	ENSG00000182827.8	chr1:226502912:A:G	chr1	0.0332082277246101	Transcript
Caudate	ENST00000366812.5	ENSG00000182827.8	chr1:226503005:A:G	chr1	0.0332082277246101	Transcript
Caudate	ENST00000366812.5	ENSG00000182827.8	chr1:226503394:A:T	chr1	0.0332082277246101	Transcript
Caudate	ENST00000366812.5	ENSG00000182827.8	chr1:226503396:T:C	chr1	0.0332082277246101	Transcript
Caudate	ENST00000366812.5	ENSG00000182827.8	chr1:226504821:G:A	chr1	0.0332227021056698	Transcript
Caudate	ENST00000366814.3	ENSG00000163041.9	chr1:225838540:C:G	chr1	0.0081784688699487	Transcript
Caudate	ENST00000366814.3	ENSG00000163041.9	chr1:225865130:A:G	chr1	0.0088419338295028	Transcript
Caudate	ENST00000366814.3	ENSG00000163041.9	chr1:225852986:A:C	chr1	0.0167612735050114	Transcript
Caudate	ENST00000366814.3	ENSG00000163041.9	chr1:225881227:G:A	chr1	0.0171166556565899	Transcript
Caudate	ENST00000366814.3	ENSG00000163041.9	chr1:225870116:G:A	chr1	0.0179855150833024	Transcript
Caudate	ENST00000366814.3	ENSG00000163041.9	chr1:225854141:CGTGCAGAAAT:C	chr1	0.0225843599079593	Transcript
Caudate	ENST00000366814.3	ENSG00000163041.9	chr1:225869991:G:A	chr1	0.0265180071369174	Transcript
Caudate	ENST00000366814.3	ENSG00000163041.9	chr1:225870284:G:A	chr1	0.0265180071369174	Transcript
Caudate	ENST00000366814.3	ENSG00000163041.9	chr1:225875746:C:A	chr1	0.0274951200922053	Transcript
Caudate	ENST00000366814.3	ENSG00000163041.9	chr1:225877709:G:A	chr1	0.0339256132528263	Transcript
Caudate	ENST00000366814.3	ENSG00000163041.9	chr1:225877838:G:A	chr1	0.0339256132528263	Transcript
Caudate	ENST00000366814.3	ENSG00000163041.9	chr1:225880099:G:A	chr1	0.0339256132528263	Transcript
Caudate	ENST00000366814.3	ENSG00000163041.9	chr1:225841856:A:G	chr1	0.0368026671700871	Transcript
Caudate	ENST00000366814.3	ENSG00000163041.9	chr1:225880162:G:A	chr1	0.0376247063517954	Transcript
Caudate	ENST00000366814.3	ENSG00000163041.9	chr1:225875671:G:A	chr1	0.0416854091496831	Transcript
Caudate	ENST00000366847.8	ENSG00000213066.11	chr6:166744359:CG:C	chr6	0.0293520236380063	Transcript
Caudate	ENST00000366862.9	ENSG00000143756.11	chr1:224071844:A:G	chr1	0.0256036517649623	Transcript
Caudate	ENST00000366910.9	ENSG00000186205.12	chr1:220798986:G:C	chr1	0.0336718381945904	Transcript
Caudate	ENST00000366923.7	ENSG00000136628.17	chr1:219502700:A:G	chr1	0.0251780800147248	Transcript
Caudate	ENST00000366923.7	ENSG00000136628.17	chr1:219515292:T:C	chr1	0.0251780800147248	Transcript
Caudate	ENST00000366923.7	ENSG00000136628.17	chr1:219496806:C:T	chr1	0.0473461578617065	Transcript
Caudate	ENST00000366997.8	ENSG00000123684.12	chr1:211578806:T:C	chr1	0.0147272296773248	Transcript
Caudate	ENST00000366997.8	ENSG00000123684.12	chr1:211780886:TTATG:T	chr1	0.0217491769697761	Transcript
Caudate	ENST00000366997.8	ENSG00000123684.12	chr1:211569056:G:C	chr1	0.0257869452074789	Transcript
Caudate	ENST00000366997.8	ENSG00000123684.12	chr1:211569373:A:C	chr1	0.0257869452074789	Transcript
Caudate	ENST00000366997.8	ENSG00000123684.12	chr1:211576392:G:C	chr1	0.026848353885916	Transcript
Caudate	ENST00000366997.8	ENSG00000123684.12	chr1:211820412:G:A	chr1	0.0313921156340211	Transcript
Caudate	ENST00000366997.8	ENSG00000123684.12	chr1:211820413:C:T	chr1	0.0313921156340211	Transcript
Caudate	ENST00000366997.8	ENSG00000123684.12	chr1:211577683:A:G	chr1	0.0349775883268093	Transcript
Caudate	ENST00000366997.8	ENSG00000123684.12	chr1:211747282:G:A	chr1	0.0354693682359189	Transcript
Caudate	ENST00000366997.8	ENSG00000123684.12	chr1:211746595:T:C	chr1	0.0422946484911746	Transcript
Caudate	ENST00000366997.8	ENSG00000123684.12	chr1:211568645:C:T	chr1	0.0423985216832307	Transcript
Caudate	ENST00000366997.8	ENSG00000123684.12	chr1:211762858:G:A	chr1	0.0429437934750458	Transcript
Caudate	ENST00000366997.8	ENSG00000123684.12	chr1:211771142:C:A	chr1	0.0429437934750458	Transcript
Caudate	ENST00000366997.8	ENSG00000123684.12	chr1:211773593:C:T	chr1	0.0429437934750458	Transcript
Caudate	ENST00000366997.8	ENSG00000123684.12	chr1:211782028:C:G	chr1	0.0429437934750458	Transcript
Caudate	ENST00000367001.4	ENSG00000170385.9	chr1:211546735:T:C	chr1	0.0202464065176439	Transcript
Caudate	ENST00000367001.4	ENSG00000170385.9	chr1:211482068:C:G	chr1	0.0410968580855737	Transcript
Caudate	ENST00000367001.4	ENSG00000170385.9	chr1:211484808:G:A	chr1	0.04162386724436	Transcript
Caudate	ENST00000367001.4	ENSG00000170385.9	chr1:211477387:A:G	chr1	0.0438632061246126	Transcript
Caudate	ENST00000367001.4	ENSG00000170385.9	chr1:211493820:TG:T	chr1	0.0492098132395236	Transcript
Caudate	ENST00000367001.4	ENSG00000170385.9	chr1:211494542:G:T	chr1	0.0492098132395236	Transcript
Caudate	ENST00000367034.4	ENSG00000112110.9	chr6:159602205:C:A	chr6	0.0333780447716429	Transcript
Caudate	ENST00000367034.4	ENSG00000112110.9	chr6:159584882:C:CT	chr6	0.0419351779096684	Transcript
Caudate	ENST00000367034.4	ENSG00000112110.9	chr6:159585424:T:C	chr6	0.0419351779096684	Transcript
Caudate	ENST00000367034.4	ENSG00000112110.9	chr6:159583346:C:A	chr6	0.0426099060560085	Transcript
Caudate	ENST00000367034.4	ENSG00000112110.9	chr6:159592143:C:T	chr6	0.0436801558437448	Transcript
Caudate	ENST00000367034.4	ENSG00000112110.9	chr6:159592972:A:C	chr6	0.0436801558437448	Transcript
Caudate	ENST00000367034.4	ENSG00000112110.9	chr6:159598774:G:A	chr6	0.0436801558437448	Transcript
Caudate	ENST00000367034.4	ENSG00000112110.9	chr6:159582671:T:G	chr6	0.046336187464497	Transcript
Caudate	ENST00000367034.4	ENSG00000112110.9	chr6:159582739:G:A	chr6	0.0472064818239693	Transcript
Caudate	ENST00000367034.4	ENSG00000112110.9	chr6:159595408:A:G	chr6	0.0494883005776685	Transcript
Caudate	ENST00000367048.4	ENSG00000120437.8	chr6:159467766:C:T	chr6	0.0143200027704295	Transcript
Caudate	ENST00000367048.4	ENSG00000120437.8	chr6:159467308:C:T	chr6	0.0229437524166613	Transcript
Caudate	ENST00000367048.4	ENSG00000120437.8	chr6:159467587:T:C	chr6	0.0244434621576827	Transcript
Caudate	ENST00000367048.4	ENSG00000120437.8	chr6:159466750:T:A	chr6	0.0266624439636695	Transcript
Caudate	ENST00000367048.4	ENSG00000120437.8	chr6:159466765:A:G	chr6	0.031644131402491	Transcript
Caudate	ENST00000367048.4	ENSG00000120437.8	chr6:159466670:C:T	chr6	0.0335094737779559	Transcript
Caudate	ENST00000367048.4	ENSG00000120437.8	chr6:159466757:A:G	chr6	0.0335094737779559	Transcript
Caudate	ENST00000367048.4	ENSG00000120437.8	chr6:159466922:A:G	chr6	0.0335094737779559	Transcript
Caudate	ENST00000367048.4	ENSG00000120437.8	chr6:159467111:T:C	chr6	0.0335094737779559	Transcript
Caudate	ENST00000367048.4	ENSG00000120437.8	chr6:159467216:C:T	chr6	0.0335094737779559	Transcript
Caudate	ENST00000367048.4	ENSG00000120437.8	chr6:159467234:G:A	chr6	0.0335094737779559	Transcript
Caudate	ENST00000367048.4	ENSG00000120437.8	chr6:159467208:A:T	chr6	0.0431251822972447	Transcript
Caudate	ENST00000367090.3	ENSG00000146433.8	chr6:158630876:C:T	chr6	0.0030532283761574	Transcript
Caudate	ENST00000367090.3	ENSG00000146433.8	chr6:158630880:C:T	chr6	0.0030532283761574	Transcript
Caudate	ENST00000367090.3	ENSG00000146433.8	chr6:158770501:C:T	chr6	0.0167959207994297	Transcript
Caudate	ENST00000367090.3	ENSG00000146433.8	chr6:158574027:T:C	chr6	0.0490904313721006	Transcript
Caudate	ENST00000367139.7	ENSG00000117280.12	chr1:206003604:G:A	chr1	0.0312485226421433	Transcript
Caudate	ENST00000367242.3	ENSG00000163444.11	chr1:202630177:C:T	chr1	0.0079559990790738	Transcript
Caudate	ENST00000367242.3	ENSG00000163444.11	chr1:202631471:T:C	chr1	0.0110516629030998	Transcript
Caudate	ENST00000367242.3	ENSG00000163444.11	chr1:202632028:C:T	chr1	0.0158544983601681	Transcript
Caudate	ENST00000367242.3	ENSG00000163444.11	chr1:202630615:T:C	chr1	0.0270649253459191	Transcript
Caudate	ENST00000367242.3	ENSG00000163444.11	chr1:203034742:G:A	chr1	0.0356054591159821	Transcript
Caudate	ENST00000367249.8	ENSG00000159348.12	chr1:203178161:G:A	chr1	0.0066673902437114	Transcript
Caudate	ENST00000367249.8	ENSG00000159348.12	chr1:203178482:G:A	chr1	0.0070895086480802	Transcript
Caudate	ENST00000367249.8	ENSG00000159348.12	chr1:203181771:C:G	chr1	0.0180393928678664	Transcript
Caudate	ENST00000367249.8	ENSG00000159348.12	chr1:203184427:C:T	chr1	0.0194954307845671	Transcript
Caudate	ENST00000367249.8	ENSG00000159348.12	chr1:203184966:C:T	chr1	0.0205529378870247	Transcript
Caudate	ENST00000367249.8	ENSG00000159348.12	chr1:203182297:G:A	chr1	0.0255069018684095	Transcript
Caudate	ENST00000367249.8	ENSG00000159348.12	chr1:203181703:G:T	chr1	0.0282497143407676	Transcript
Caudate	ENST00000367249.8	ENSG00000159348.12	chr1:203183049:C:T	chr1	0.0300136801695767	Transcript
Caudate	ENST00000367249.8	ENSG00000159348.12	chr1:203183673:T:C	chr1	0.0321708465634961	Transcript
Caudate	ENST00000367249.8	ENSG00000159348.12	chr1:203143355:C:T	chr1	0.0456341153122689	Transcript
Caudate	ENST00000367261.7	ENSG00000117153.15	chr1:202664356:C:A	chr1	0.0436419597358119	Transcript
Caudate	ENST00000367287.4	ENSG00000134375.10	chr1:202111749:T:C	chr1	0.0257439259678103	Transcript
Caudate	ENST00000367287.4	ENSG00000134375.10	chr1:201574673:G:A	chr1	0.0486535910492102	Transcript
Caudate	ENST00000367545.7	ENSG00000152818.18	chr6:144323121:A:G	chr6	0.0396156627406657	Transcript
Caudate	ENST00000367545.7	ENSG00000152818.18	chr6:144324022:G:C	chr6	0.0396156627406657	Transcript
Caudate	ENST00000367545.7	ENSG00000152818.18	chr6:144324481:T:C	chr6	0.0396156627406657	Transcript
Caudate	ENST00000367545.7	ENSG00000152818.18	chr6:144326720:C:T	chr6	0.0396156627406657	Transcript
Caudate	ENST00000367568.4	ENSG00000135604.9	chr6:143696113:C:A	chr6	0.0141341215240021	Transcript
Caudate	ENST00000367568.4	ENSG00000135604.9	chr6:143701575:A:G	chr6	0.0269869266986948	Transcript
Caudate	ENST00000367568.4	ENSG00000135604.9	chr6:143703591:G:A	chr6	0.0384578479074219	Transcript
Caudate	ENST00000367627.7	ENSG00000186283.13	chr1:178582310:C:G	chr1	0.0172174797826004	Transcript
Caudate	ENST00000367941.6	ENSG00000079950.13	chr6:132462307:C:T	chr6	0.0248081733008473	Transcript
Caudate	ENST00000367941.6	ENSG00000079950.13	chr6:132463363:A:G	chr6	0.0335732432524515	Transcript
Caudate	ENST00000367941.6	ENSG00000079950.13	chr6:132447819:C:T	chr6	0.0346315018988865	Transcript
Caudate	ENST00000367941.6	ENSG00000079950.13	chr6:132462003:C:T	chr6	0.0347834881850657	Transcript
Caudate	ENST00000367941.6	ENSG00000079950.13	chr6:132463730:G:C	chr6	0.0434520679512584	Transcript
Caudate	ENST00000367941.6	ENSG00000079950.13	chr6:132463877:A:C	chr6	0.0434520679512584	Transcript
Caudate	ENST00000367941.6	ENSG00000079950.13	chr6:132469194:T:C	chr6	0.0434520679512584	Transcript
Caudate	ENST00000367996.5	ENSG00000158859.9	chr1:161302651:A:G	chr1	0.0401511537742988	Transcript
Caudate	ENST00000367996.5	ENSG00000158859.9	chr1:161303143:AG:A	chr1	0.0453093750525999	Transcript
Caudate	ENST00000367996.5	ENSG00000158859.9	chr1:161303323:ACT:A	chr1	0.0453093750525999	Transcript
Caudate	ENST00000367996.5	ENSG00000158859.9	chr1:161303870:A:T	chr1	0.0467373158688965	Transcript
Caudate	ENST00000368636.8	ENSG00000176171.11	chr10:131858533:A:G	chr10	0.0040840254393333	Transcript
Caudate	ENST00000368636.8	ENSG00000176171.11	chr10:131558154:A:G	chr10	0.0074921107109108	Transcript
Caudate	ENST00000368636.8	ENSG00000176171.11	chr10:132235613:G:A	chr10	0.0080014677671508	Transcript
Caudate	ENST00000368636.8	ENSG00000176171.11	chr10:132246112:G:A	chr10	0.0081252134172221	Transcript
Caudate	ENST00000368636.8	ENSG00000176171.11	chr10:132247655:T:A	chr10	0.0083937203429698	Transcript
Caudate	ENST00000368636.8	ENSG00000176171.11	chr10:132248646:C:T	chr10	0.0083937203429698	Transcript
Caudate	ENST00000368636.8	ENSG00000176171.11	chr10:132227779:G:A	chr10	0.0088993015958655	Transcript
Caudate	ENST00000368636.8	ENSG00000176171.11	chr10:132115532:G:A	chr10	0.017948472292029	Transcript
Caudate	ENST00000368636.8	ENSG00000176171.11	chr10:131849456:A:G	chr10	0.0194893956497903	Transcript
Caudate	ENST00000368636.8	ENSG00000176171.11	chr10:132249070:G:A	chr10	0.0305808856180021	Transcript
Caudate	ENST00000368636.8	ENSG00000176171.11	chr10:131854668:G:A	chr10	0.0329158527021898	Transcript
Caudate	ENST00000368636.8	ENSG00000176171.11	chr10:132241709:C:T	chr10	0.0374035974962176	Transcript
Caudate	ENST00000368636.8	ENSG00000176171.11	chr10:131558788:T:C	chr10	0.041993716181456	Transcript
Caudate	ENST00000368656.6	ENSG00000203778.7	chr6:111593045:T:C	chr6	0.0373009789910739	Transcript
Caudate	ENST00000368738.3	ENSG00000163220.10	chr1:153068235:T:G	chr1	0.0013498304954027	Transcript
Caudate	ENST00000368738.3	ENSG00000163220.10	chr1:153073130:C:G	chr1	0.0013498304954027	Transcript
Caudate	ENST00000368738.3	ENSG00000163220.10	chr1:153074606:A:G	chr1	0.0013498304954027	Transcript
Caudate	ENST00000368738.3	ENSG00000163220.10	chr1:153079011:C:T	chr1	0.0024283799513398	Transcript
Caudate	ENST00000368738.3	ENSG00000163220.10	chr1:153080247:T:A	chr1	0.0024283799513398	Transcript
Caudate	ENST00000368845.5	ENSG00000065154.11	chr10:124253668:C:T	chr10	0.0295946843792373	Transcript
Caudate	ENST00000368845.5	ENSG00000065154.11	chr10:124254096:C:T	chr10	0.0472687151502975	Transcript
Caudate	ENST00000368884.7	ENSG00000159352.15	chr1:151527159:C:T	chr1	0.043574212735928	Transcript
Caudate	ENST00000368884.7	ENSG00000159352.15	chr1:151700182:C:T	chr1	0.0487084339508963	Transcript
Caudate	ENST00000369043.7	ENSG00000107669.17	chr10:121512782:G:A	chr10	0.0441757965661384	Transcript
Caudate	ENST00000369046.8	ENSG00000130348.11	chr6:106766242:A:G	chr6	0.0150936215997549	Transcript
Caudate	ENST00000369046.8	ENSG00000130348.11	chr6:107022241:C:T	chr6	0.0317514629251752	Transcript
Caudate	ENST00000369046.8	ENSG00000130348.11	chr6:107019611:T:G	chr6	0.0375583111164663	Transcript
Caudate	ENST00000369063.7	ENSG00000130347.12	chr6:107054908:C:T	chr6	0.0488001879114765	Transcript
Caudate	ENST00000369075.7	ENSG00000107651.12	chr10:119395224:A:C	chr10	0.032728771320794	Transcript
Caudate	ENST00000369172.8	ENSG00000165669.13	chr10:117952170:C:T	chr10	0.021131750043309	Transcript
Caudate	ENST00000369261.8	ENSG00000186231.16	chr6:96703757:T:A	chr6	0.0325246730186167	Transcript
Caudate	ENST00000369503.8	ENSG00000163393.12	chr1:115666452:A:G	chr1	0.0365698469883602	Transcript
Caudate	ENST00000369702.4	ENSG00000064703.11	chr1:111904990:C:G	chr1	0.0337505563096979	Transcript
Caudate	ENST00000369713.9	ENSG00000148834.12	chr10:104443847:C:T	chr10	0.030028384315655	Transcript
Caudate	ENST00000369836.8	ENSG00000168765.15	chr1:109923933:G:A	chr1	0.0104934619514963	Transcript
Caudate	ENST00000369836.8	ENSG00000168765.15	chr1:109927145:CCTGA:C	chr1	0.0227790592407424	Transcript
Caudate	ENST00000369905.8	ENSG00000138107.12	chr10:102780808:G:C	chr10	0.0082625721700809	Transcript
Caudate	ENST00000369905.8	ENSG00000138107.12	chr10:102779271:A:G	chr10	0.0123897051594153	Transcript
Caudate	ENST00000369905.8	ENSG00000138107.12	chr10:102781743:C:A	chr10	0.0123897051594153	Transcript
Caudate	ENST00000369905.8	ENSG00000138107.12	chr10:102775693:G:C	chr10	0.0131719463850851	Transcript
Caudate	ENST00000369905.8	ENSG00000138107.12	chr10:102776608:C:G	chr10	0.0131719463850851	Transcript
Caudate	ENST00000369905.8	ENSG00000138107.12	chr10:102777392:A:G	chr10	0.0131719463850851	Transcript
Caudate	ENST00000369905.8	ENSG00000138107.12	chr10:102783631:T:A	chr10	0.0134249916554672	Transcript
Caudate	ENST00000369905.8	ENSG00000138107.12	chr10:102778186:C:G	chr10	0.0139057309059294	Transcript
Caudate	ENST00000369905.8	ENSG00000138107.12	chr10:102778824:T:C	chr10	0.0139057309059294	Transcript
Caudate	ENST00000369905.8	ENSG00000138107.12	chr10:102778854:T:C	chr10	0.0139057309059294	Transcript
Caudate	ENST00000369905.8	ENSG00000138107.12	chr10:102777277:C:G	chr10	0.0146101451986241	Transcript
Caudate	ENST00000369905.8	ENSG00000138107.12	chr10:102783517:G:A	chr10	0.0213531169766054	Transcript
Caudate	ENST00000369905.8	ENSG00000138107.12	chr10:102779701:C:CT	chr10	0.0227487489954638	Transcript
Caudate	ENST00000369905.8	ENSG00000138107.12	chr10:102779763:A:T	chr10	0.0227487489954638	Transcript
Caudate	ENST00000369905.8	ENSG00000138107.12	chr10:102783217:C:T	chr10	0.0239014385272687	Transcript
Caudate	ENST00000369905.8	ENSG00000138107.12	chr10:102780160:T:G	chr10	0.0485523989127023	Transcript
Caudate	ENST00000369905.8	ENSG00000138107.12	chr10:102780704:C:T	chr10	0.0498783872037828	Transcript
Caudate	ENST00000369937.4	ENSG00000107874.10	chr10:102882480:T:G	chr10	0.0042652369054171	Transcript
Caudate	ENST00000369937.4	ENSG00000107874.10	chr10:102876898:G:C	chr10	0.0058934287072665	Transcript
Caudate	ENST00000369937.4	ENSG00000107874.10	chr10:102881822:A:G	chr10	0.0074190821114492	Transcript
Caudate	ENST00000369937.4	ENSG00000107874.10	chr10:102882383:CT:C	chr10	0.0083342358022374	Transcript
Caudate	ENST00000369937.4	ENSG00000107874.10	chr10:102789309:A:G	chr10	0.0088188769221764	Transcript
Caudate	ENST00000369937.4	ENSG00000107874.10	chr10:102808541:CG:C	chr10	0.0113501411340343	Transcript
Caudate	ENST00000369937.4	ENSG00000107874.10	chr10:102808723:G:A	chr10	0.0113501411340343	Transcript
Caudate	ENST00000369937.4	ENSG00000107874.10	chr10:102808880:GA:G	chr10	0.0113501411340343	Transcript
Caudate	ENST00000369937.4	ENSG00000107874.10	chr10:102784131:G:C	chr10	0.0117983324715805	Transcript
Caudate	ENST00000369937.4	ENSG00000107874.10	chr10:102785517:C:T	chr10	0.012171337107497	Transcript
Caudate	ENST00000369937.4	ENSG00000107874.10	chr10:102793108:A:G	chr10	0.0125911123035539	Transcript
Caudate	ENST00000369937.4	ENSG00000107874.10	chr10:102802340:G:A	chr10	0.0129232270633047	Transcript
Caudate	ENST00000369937.4	ENSG00000107874.10	chr10:102795894:C:T	chr10	0.0129602576347312	Transcript
Caudate	ENST00000369937.4	ENSG00000107874.10	chr10:102791810:A:G	chr10	0.0134229091048403	Transcript
Caudate	ENST00000369937.4	ENSG00000107874.10	chr10:102790781:A:G	chr10	0.0134229244731281	Transcript
Caudate	ENST00000369937.4	ENSG00000107874.10	chr10:102803760:C:T	chr10	0.013521440943154	Transcript
Caudate	ENST00000369937.4	ENSG00000107874.10	chr10:102804302:C:T	chr10	0.013521440943154	Transcript
Caudate	ENST00000369937.4	ENSG00000107874.10	chr10:102806235:TAA:T	chr10	0.013521440943154	Transcript
Caudate	ENST00000369937.4	ENSG00000107874.10	chr10:102806660:A:G	chr10	0.013521440943154	Transcript
Caudate	ENST00000369937.4	ENSG00000107874.10	chr10:102798517:C:A	chr10	0.0140939155864713	Transcript
Caudate	ENST00000369937.4	ENSG00000107874.10	chr10:102799720:C:T	chr10	0.0140939155864713	Transcript
Caudate	ENST00000369937.4	ENSG00000107874.10	chr10:102800007:A:G	chr10	0.0140939155864713	Transcript
Caudate	ENST00000369937.4	ENSG00000107874.10	chr10:102789467:C:A	chr10	0.0146093098408941	Transcript
Caudate	ENST00000369937.4	ENSG00000107874.10	chr10:102789892:G:A	chr10	0.0146093098408941	Transcript
Caudate	ENST00000369937.4	ENSG00000107874.10	chr10:102791228:G:A	chr10	0.0146093098408941	Transcript
Caudate	ENST00000369937.4	ENSG00000107874.10	chr10:102792224:G:A	chr10	0.0146093098408941	Transcript
Caudate	ENST00000369937.4	ENSG00000107874.10	chr10:102786710:C:T	chr10	0.0153240918940172	Transcript
Caudate	ENST00000369937.4	ENSG00000107874.10	chr10:102799509:G:A	chr10	0.0162958523153827	Transcript
Caudate	ENST00000369937.4	ENSG00000107874.10	chr10:102788625:A:C	chr10	0.0168258322633826	Transcript
Caudate	ENST00000369937.4	ENSG00000107874.10	chr10:102791180:T:A	chr10	0.0168258322633826	Transcript
Caudate	ENST00000369937.4	ENSG00000107874.10	chr10:102794606:C:G	chr10	0.0168278506836747	Transcript
Caudate	ENST00000369937.4	ENSG00000107874.10	chr10:102788982:C:T	chr10	0.0168651372510665	Transcript
Caudate	ENST00000369937.4	ENSG00000107874.10	chr10:102794547:G:A	chr10	0.0168651372510665	Transcript
Caudate	ENST00000369937.4	ENSG00000107874.10	chr10:102789704:G:A	chr10	0.0362671457668624	Transcript
Caudate	ENST00000369937.4	ENSG00000107874.10	chr10:102798986:T:C	chr10	0.0394822250501176	Transcript
Caudate	ENST00000369937.4	ENSG00000107874.10	chr10:102801699:G:A	chr10	0.0394822250501176	Transcript
Caudate	ENST00000369937.4	ENSG00000107874.10	chr10:102753292:G:T	chr10	0.0470264036014501	Transcript
Caudate	ENST00000369937.4	ENSG00000107874.10	chr10:102763877:G:A	chr10	0.0473418668469318	Transcript
Caudate	ENST00000369937.4	ENSG00000107874.10	chr10:102768752:A:C	chr10	0.0473418668469318	Transcript
Caudate	ENST00000369937.4	ENSG00000107874.10	chr10:102771559:G:GT	chr10	0.0473418668469318	Transcript
Caudate	ENST00000370033.8	ENSG00000120029.12	chr10:101718060:T:G	chr10	0.0259075945837016	Transcript
Caudate	ENST00000370033.8	ENSG00000120029.12	chr10:101713354:G:C	chr10	0.0296635731051761	Transcript
Caudate	ENST00000370053.2	ENSG00000197457.9	chr20:63467555:GCC:G	chr20	0.0063204548902278	Transcript
Caudate	ENST00000370238.7	ENSG00000023909.9	chr1:94078677:G:A	chr1	0.0353307936127026	Transcript
Caudate	ENST00000370355.2	ENSG00000099194.5	chr10:100638628:G:A	chr10	0.0020570688046934	Transcript
Caudate	ENST00000370355.2	ENSG00000099194.5	chr10:99894939:T:C	chr10	0.0426245982890487	Transcript
Caudate	ENST00000370454.8	ENSG00000171488.14	chr1:90008292:T:G	chr1	0.0098303237290926	Transcript
Caudate	ENST00000370554.5	ENSG00000183291.15	chr1:86601569:T:A	chr1	0.0362841098538287	Transcript
Caudate	ENST00000370554.5	ENSG00000183291.15	chr1:86608671:T:C	chr1	0.0382183889928628	Transcript
Caudate	ENST00000370554.5	ENSG00000183291.15	chr1:86612998:T:G	chr1	0.0382183889928628	Transcript
Caudate	ENST00000370554.5	ENSG00000183291.15	chr1:86616563:A:T	chr1	0.0382183889928628	Transcript
Caudate	ENST00000370554.5	ENSG00000183291.15	chr1:86617639:G:A	chr1	0.0382183889928628	Transcript
Caudate	ENST00000370554.5	ENSG00000183291.15	chr1:86621425:T:C	chr1	0.0382183889928628	Transcript
Caudate	ENST00000370554.5	ENSG00000183291.15	chr1:86622298:A:G	chr1	0.0382183889928628	Transcript
Caudate	ENST00000370554.5	ENSG00000183291.15	chr1:86624985:T:A	chr1	0.0382183889928628	Transcript
Caudate	ENST00000370554.5	ENSG00000183291.15	chr1:86638175:T:C	chr1	0.0382183889928628	Transcript
Caudate	ENST00000370554.5	ENSG00000183291.15	chr1:86654919:A:G	chr1	0.0382183889928628	Transcript
Caudate	ENST00000370554.5	ENSG00000183291.15	chr1:86656208:T:TA	chr1	0.0382183889928628	Transcript
Caudate	ENST00000370554.5	ENSG00000183291.15	chr1:86672262:TC:T	chr1	0.0382183889928628	Transcript
Caudate	ENST00000370554.5	ENSG00000183291.15	chr1:86596518:G:A	chr1	0.0395726535074625	Transcript
Caudate	ENST00000370554.5	ENSG00000183291.15	chr1:86677968:T:C	chr1	0.0402295379347672	Transcript
Caudate	ENST00000370554.5	ENSG00000183291.15	chr1:86692961:G:A	chr1	0.0451731824338526	Transcript
Caudate	ENST00000370554.5	ENSG00000183291.15	chr1:86659427:T:C	chr1	0.0453230610051583	Transcript
Caudate	ENST00000370554.5	ENSG00000183291.15	chr1:86659514:T:C	chr1	0.0453230610051583	Transcript
Caudate	ENST00000370554.5	ENSG00000183291.15	chr1:86667672:C:A	chr1	0.0453230610051583	Transcript
Caudate	ENST00000370554.5	ENSG00000183291.15	chr1:86668694:C:A	chr1	0.0453230610051583	Transcript
Caudate	ENST00000370554.5	ENSG00000183291.15	chr1:86675949:T:C	chr1	0.0453230610051583	Transcript
Caudate	ENST00000370554.5	ENSG00000183291.15	chr1:86677600:A:G	chr1	0.0453230610051583	Transcript
Caudate	ENST00000370554.5	ENSG00000183291.15	chr1:86677871:T:C	chr1	0.0453230610051583	Transcript
Caudate	ENST00000370554.5	ENSG00000183291.15	chr1:86677886:A:AG	chr1	0.0453230610051583	Transcript
Caudate	ENST00000370554.5	ENSG00000183291.15	chr1:86693100:G:A	chr1	0.0453230610051583	Transcript
Caudate	ENST00000370554.5	ENSG00000183291.15	chr1:86984971:G:A	chr1	0.0478035525813342	Transcript
Caudate	ENST00000370554.5	ENSG00000183291.15	chr1:86985859:A:G	chr1	0.0478035525813342	Transcript
Caudate	ENST00000370554.5	ENSG00000183291.15	chr1:86631376:T:C	chr1	0.0482396526680879	Transcript
Caudate	ENST00000370554.5	ENSG00000183291.15	chr1:86655532:C:CA	chr1	0.0485667597319434	Transcript
Caudate	ENST00000371088.4	ENSG00000203965.12	chr1:63702380:T:C	chr1	0.0170102034799645	Transcript
Caudate	ENST00000371088.4	ENSG00000203965.12	chr1:63701220:C:T	chr1	0.0400106536376835	Transcript
Caudate	ENST00000371142.8	ENSG00000077147.14	chr10:96212172:C:T	chr10	0.0275095930263962	Transcript
Caudate	ENST00000371419.6	ENSG00000101132.9	chr20:54670187:C:T	chr20	0.009925195581627	Transcript
Caudate	ENST00000371419.6	ENSG00000101132.9	chr20:54671628:T:C	chr20	0.0202173503414421	Transcript
Caudate	ENST00000371419.6	ENSG00000101132.9	chr20:54671883:T:C	chr20	0.0202173503414421	Transcript
Caudate	ENST00000371419.6	ENSG00000101132.9	chr20:54672056:G:A	chr20	0.0202173503414421	Transcript
Caudate	ENST00000371419.6	ENSG00000101132.9	chr20:54672085:T:C	chr20	0.0202173503414421	Transcript
Caudate	ENST00000371419.6	ENSG00000101132.9	chr20:54672459:T:TTTTA	chr20	0.0211734594345309	Transcript
Caudate	ENST00000371419.6	ENSG00000101132.9	chr20:54669515:G:C	chr20	0.0257697985523206	Transcript
Caudate	ENST00000371419.6	ENSG00000101132.9	chr20:54671418:G:A	chr20	0.0263326654879965	Transcript
Caudate	ENST00000371419.6	ENSG00000101132.9	chr20:54672815:C:T	chr20	0.0314187866911575	Transcript
Caudate	ENST00000371419.6	ENSG00000101132.9	chr20:54672960:T:C	chr20	0.0314187866911575	Transcript
Caudate	ENST00000371419.6	ENSG00000101132.9	chr20:54673092:G:A	chr20	0.0314187866911575	Transcript
Caudate	ENST00000371419.6	ENSG00000101132.9	chr20:54673104:C:T	chr20	0.0314187866911575	Transcript
Caudate	ENST00000371419.6	ENSG00000101132.9	chr20:54673914:G:A	chr20	0.0331874434101356	Transcript
Caudate	ENST00000371419.6	ENSG00000101132.9	chr20:54674111:G:A	chr20	0.0331874434101356	Transcript
Caudate	ENST00000371419.6	ENSG00000101132.9	chr20:54673519:C:T	chr20	0.0362719263472939	Transcript
Caudate	ENST00000371419.6	ENSG00000101132.9	chr20:54671446:G:A	chr20	0.0400999859819606	Transcript
Caudate	ENST00000371419.6	ENSG00000101132.9	chr20:54673058:C:T	chr20	0.0400999859819606	Transcript
Caudate	ENST00000371419.6	ENSG00000101132.9	chr20:54673438:G:A	chr20	0.0422688724686487	Transcript
Caudate	ENST00000371429.3	ENSG00000058804.11	chr1:53406146:G:GC	chr1	0.0435750281986481	Transcript
Caudate	ENST00000371437.4	ENSG00000125356.6	chrX:119659396:G:A	chrX	0.038898229761089	Transcript
Caudate	ENST00000371437.4	ENSG00000125356.6	chrX:119660065:G:A	chrX	0.038898229761089	Transcript
Caudate	ENST00000371692.8	ENSG00000165716.10	chr9:137048977:G:A	chr9	0.0465197048015281	Transcript
Caudate	ENST00000371806.3	ENSG00000085265.10	chr9:134904030:C:T	chr9	0.0043047594245741	Transcript
Caudate	ENST00000371806.3	ENSG00000085265.10	chr9:134415260:C:T	chr9	0.0301449251016812	Transcript
Caudate	ENST00000371806.3	ENSG00000085265.10	chr9:134418543:C:A	chr9	0.037716826781529	Transcript
Caudate	ENST00000371806.3	ENSG00000085265.10	chr9:134902237:C:A	chr9	0.0443273853614463	Transcript
Caudate	ENST00000371873.9	ENSG00000162368.13	chr1:47300562:G:A	chr1	0.0402992713482765	Transcript
Caudate	ENST00000371873.9	ENSG00000162368.13	chr1:47310673:A:C	chr1	0.0402992713482765	Transcript
Caudate	ENST00000371873.9	ENSG00000162368.13	chr1:47316090:A:G	chr1	0.0402992713482765	Transcript
Caudate	ENST00000371873.9	ENSG00000162368.13	chr1:47331032:G:T	chr1	0.0402992713482765	Transcript
Caudate	ENST00000371873.9	ENSG00000162368.13	chr1:47344009:A:C	chr1	0.0402992713482765	Transcript
Caudate	ENST00000371873.9	ENSG00000162368.13	chr1:46919632:T:G	chr1	0.0425758901094655	Transcript
Caudate	ENST00000371873.9	ENSG00000162368.13	chr1:46920877:A:G	chr1	0.0425758901094655	Transcript
Caudate	ENST00000371873.9	ENSG00000162368.13	chr1:46926382:C:T	chr1	0.0425758901094655	Transcript
Caudate	ENST00000371873.9	ENSG00000162368.13	chr1:46927183:G:T	chr1	0.0425758901094655	Transcript
Caudate	ENST00000371873.9	ENSG00000162368.13	chr1:47294699:T:A	chr1	0.0473796919924217	Transcript
Caudate	ENST00000371873.9	ENSG00000162368.13	chr1:47262275:C:G	chr1	0.0494636983392024	Transcript
Caudate	ENST00000371873.9	ENSG00000162368.13	chr1:47272979:A:G	chr1	0.0494636983392024	Transcript
Caudate	ENST00000371873.9	ENSG00000162368.13	chr1:47275676:G:C	chr1	0.0494636983392024	Transcript
Caudate	ENST00000371873.9	ENSG00000162368.13	chr1:47276589:C:T	chr1	0.0494636983392024	Transcript
Caudate	ENST00000371873.9	ENSG00000162368.13	chr1:47287085:G:A	chr1	0.0494636983392024	Transcript
Caudate	ENST00000371917.4	ENSG00000124198.8	chr20:49073599:C:T	chr20	0.0131637017010305	Transcript
Caudate	ENST00000371917.4	ENSG00000124198.8	chr20:49076496:A:G	chr20	0.0131637017010305	Transcript
Caudate	ENST00000371917.4	ENSG00000124198.8	chr20:49073301:C:T	chr20	0.0136661003637768	Transcript
Caudate	ENST00000371917.4	ENSG00000124198.8	chr20:49138625:C:T	chr20	0.0138106909252811	Transcript
Caudate	ENST00000371917.4	ENSG00000124198.8	chr20:48927097:A:C	chr20	0.0147189329130903	Transcript
Caudate	ENST00000371917.4	ENSG00000124198.8	chr20:48966248:T:A	chr20	0.0147189329130903	Transcript
Caudate	ENST00000371917.4	ENSG00000124198.8	chr20:49006961:C:T	chr20	0.0147189329130903	Transcript
Caudate	ENST00000371917.4	ENSG00000124198.8	chr20:49008063:T:A	chr20	0.0147189329130903	Transcript
Caudate	ENST00000371917.4	ENSG00000124198.8	chr20:49039661:A:G	chr20	0.0147189329130903	Transcript
Caudate	ENST00000371917.4	ENSG00000124198.8	chr20:49047217:G:T	chr20	0.0148516855134346	Transcript
Caudate	ENST00000371917.4	ENSG00000124198.8	chr20:49068783:G:C	chr20	0.0148516855134346	Transcript
Caudate	ENST00000371917.4	ENSG00000124198.8	chr20:49093897:A:G	chr20	0.0148516855134346	Transcript
Caudate	ENST00000371917.4	ENSG00000124198.8	chr20:49100698:C:T	chr20	0.0148516855134346	Transcript
Caudate	ENST00000371917.4	ENSG00000124198.8	chr20:49100816:A:G	chr20	0.0148516855134346	Transcript
Caudate	ENST00000371917.4	ENSG00000124198.8	chr20:49104148:C:CA	chr20	0.0148516855134346	Transcript
Caudate	ENST00000371917.4	ENSG00000124198.8	chr20:49105045:C:T	chr20	0.0148516855134346	Transcript
Caudate	ENST00000371917.4	ENSG00000124198.8	chr20:49071572:C:G	chr20	0.0151828128190136	Transcript
Caudate	ENST00000371917.4	ENSG00000124198.8	chr20:49121639:CCTTT:C	chr20	0.0161271012707638	Transcript
Caudate	ENST00000371917.4	ENSG00000124198.8	chr20:49134051:T:C	chr20	0.0161271012707638	Transcript
Caudate	ENST00000371917.4	ENSG00000124198.8	chr20:49156064:T:C	chr20	0.0161271012707638	Transcript
Caudate	ENST00000371917.4	ENSG00000124198.8	chr20:49049075:A:G	chr20	0.01649887701096	Transcript
Caudate	ENST00000371917.4	ENSG00000124198.8	chr20:49049366:T:G	chr20	0.01649887701096	Transcript
Caudate	ENST00000371917.4	ENSG00000124198.8	chr20:49069753:G:A	chr20	0.01649887701096	Transcript
Caudate	ENST00000371917.4	ENSG00000124198.8	chr20:49097916:C:T	chr20	0.01649887701096	Transcript
Caudate	ENST00000371917.4	ENSG00000124198.8	chr20:49100656:C:T	chr20	0.01649887701096	Transcript
Caudate	ENST00000371917.4	ENSG00000124198.8	chr20:49101834:T:A	chr20	0.01649887701096	Transcript
Caudate	ENST00000371917.4	ENSG00000124198.8	chr20:49104491:A:G	chr20	0.01649887701096	Transcript
Caudate	ENST00000371917.4	ENSG00000124198.8	chr20:49145712:G:C	chr20	0.0165007494975439	Transcript
Caudate	ENST00000371917.4	ENSG00000124198.8	chr20:49147738:C:T	chr20	0.0165007494975439	Transcript
Caudate	ENST00000371917.4	ENSG00000124198.8	chr20:49158557:C:T	chr20	0.0168782492307288	Transcript
Caudate	ENST00000371917.4	ENSG00000124198.8	chr20:49084487:A:G	chr20	0.0178785232397083	Transcript
Caudate	ENST00000371917.4	ENSG00000124198.8	chr20:49081649:C:T	chr20	0.0180157125144146	Transcript
Caudate	ENST00000371917.4	ENSG00000124198.8	chr20:49178768:A:T	chr20	0.018844030653298	Transcript
Caudate	ENST00000371917.4	ENSG00000124198.8	chr20:49186764:A:C	chr20	0.018844030653298	Transcript
Caudate	ENST00000371917.4	ENSG00000124198.8	chr20:49084772:A:G	chr20	0.0197478866477701	Transcript
Caudate	ENST00000371917.4	ENSG00000124198.8	chr20:49086284:T:A	chr20	0.0197478866477701	Transcript
Caudate	ENST00000371917.4	ENSG00000124198.8	chr20:49177259:G:C	chr20	0.0197488747214584	Transcript
Caudate	ENST00000371917.4	ENSG00000124198.8	chr20:49177818:A:G	chr20	0.0197488747214584	Transcript
Caudate	ENST00000371917.4	ENSG00000124198.8	chr20:49184078:C:T	chr20	0.0197488747214584	Transcript
Caudate	ENST00000371917.4	ENSG00000124198.8	chr20:49189555:G:A	chr20	0.0197488747214584	Transcript
Caudate	ENST00000371917.4	ENSG00000124198.8	chr20:49145241:T:C	chr20	0.020561084690587	Transcript
Caudate	ENST00000371917.4	ENSG00000124198.8	chr20:49200336:C:G	chr20	0.0211701200355074	Transcript
Caudate	ENST00000371917.4	ENSG00000124198.8	chr20:49310154:C:T	chr20	0.0213229346865272	Transcript
Caudate	ENST00000371917.4	ENSG00000124198.8	chr20:49201278:G:A	chr20	0.021927663312728	Transcript
Caudate	ENST00000371917.4	ENSG00000124198.8	chr20:48956879:C:G	chr20	0.0243333387240068	Transcript
Caudate	ENST00000371917.4	ENSG00000124198.8	chr20:49311346:G:T	chr20	0.0243657632674754	Transcript
Caudate	ENST00000371917.4	ENSG00000124198.8	chr20:49246745:G:C	chr20	0.0249376638173753	Transcript
Caudate	ENST00000371917.4	ENSG00000124198.8	chr20:49257468:A:G	chr20	0.0258013738282183	Transcript
Caudate	ENST00000371917.4	ENSG00000124198.8	chr20:49279608:G:A	chr20	0.0258013738282183	Transcript
Caudate	ENST00000371917.4	ENSG00000124198.8	chr20:49282748:C:T	chr20	0.0258013738282183	Transcript
Caudate	ENST00000371917.4	ENSG00000124198.8	chr20:49283420:G:C	chr20	0.0258013738282183	Transcript
Caudate	ENST00000371917.4	ENSG00000124198.8	chr20:49130437:T:C	chr20	0.0261197369440975	Transcript
Caudate	ENST00000371917.4	ENSG00000124198.8	chr20:49241753:G:A	chr20	0.0265984092372119	Transcript
Caudate	ENST00000371917.4	ENSG00000124198.8	chr20:49249247:C:T	chr20	0.0265984092372119	Transcript
Caudate	ENST00000371917.4	ENSG00000124198.8	chr20:49266922:G:A	chr20	0.0265984092372119	Transcript
Caudate	ENST00000371917.4	ENSG00000124198.8	chr20:49267648:C:A	chr20	0.0265984092372119	Transcript
Caudate	ENST00000371917.4	ENSG00000124198.8	chr20:49272073:A:G	chr20	0.0265984092372119	Transcript
Caudate	ENST00000371917.4	ENSG00000124198.8	chr20:49279650:G:C	chr20	0.0265984092372119	Transcript
Caudate	ENST00000371917.4	ENSG00000124198.8	chr20:49282024:T:C	chr20	0.0265984092372119	Transcript
Caudate	ENST00000371917.4	ENSG00000124198.8	chr20:49286304:G:T	chr20	0.0265984092372119	Transcript
Caudate	ENST00000371917.4	ENSG00000124198.8	chr20:49295502:G:T	chr20	0.0265984092372119	Transcript
Caudate	ENST00000371917.4	ENSG00000124198.8	chr20:49299758:T:C	chr20	0.0265984092372119	Transcript
Caudate	ENST00000371917.4	ENSG00000124198.8	chr20:49257757:G:A	chr20	0.027295087974624	Transcript
Caudate	ENST00000371917.4	ENSG00000124198.8	chr20:48982124:C:A	chr20	0.0352133436790163	Transcript
Caudate	ENST00000371917.4	ENSG00000124198.8	chr20:49006192:A:G	chr20	0.0352133436790163	Transcript
Caudate	ENST00000371917.4	ENSG00000124198.8	chr20:49040009:C:T	chr20	0.0352133436790163	Transcript
Caudate	ENST00000371917.4	ENSG00000124198.8	chr20:49099914:A:C	chr20	0.0355402768381881	Transcript
Caudate	ENST00000371917.4	ENSG00000124198.8	chr20:49220669:C:T	chr20	0.0373807624077858	Transcript
Caudate	ENST00000371917.4	ENSG00000124198.8	chr20:49225478:C:T	chr20	0.0373807624077858	Transcript
Caudate	ENST00000371917.4	ENSG00000124198.8	chr20:49219081:G:A	chr20	0.038422307723103	Transcript
Caudate	ENST00000371917.4	ENSG00000124198.8	chr20:49223054:C:T	chr20	0.038422307723103	Transcript
Caudate	ENST00000371917.4	ENSG00000124198.8	chr20:49225123:G:T	chr20	0.038422307723103	Transcript
Caudate	ENST00000371917.4	ENSG00000124198.8	chr20:49145673:T:C	chr20	0.0389519636849867	Transcript
Caudate	ENST00000371917.4	ENSG00000124198.8	chr20:49155727:A:T	chr20	0.0395990471217209	Transcript
Caudate	ENST00000371917.4	ENSG00000124198.8	chr20:49184292:T:A	chr20	0.0403034661327459	Transcript
Caudate	ENST00000371917.4	ENSG00000124198.8	chr20:49280020:G:A	chr20	0.0464042305102096	Transcript
Caudate	ENST00000371917.4	ENSG00000124198.8	chr20:49232679:G:A	chr20	0.0472267127632645	Transcript
Caudate	ENST00000371917.4	ENSG00000124198.8	chr20:49232696:G:A	chr20	0.0472267127632645	Transcript
Caudate	ENST00000371924.5	ENSG00000138134.11	chr10:88977159:G:T	chr10	0.020869892928586	Transcript
Caudate	ENST00000372014.4	ENSG00000180992.6	chr6:44195890:G:A	chr6	0.0479106418467064	Transcript
Caudate	ENST00000372133.7	ENSG00000096080.11	chr6:43311914:T:C	chr6	0.0115449501154618	Transcript
Caudate	ENST00000372133.7	ENSG00000096080.11	chr6:43320155:T:C	chr6	0.0129483694736169	Transcript
Caudate	ENST00000372133.7	ENSG00000096080.11	chr6:43183242:T:C	chr6	0.0138848650051474	Transcript
Caudate	ENST00000372133.7	ENSG00000096080.11	chr6:43182564:G:C	chr6	0.0158100469530913	Transcript
Caudate	ENST00000372133.7	ENSG00000096080.11	chr6:43325628:G:A	chr6	0.016502944710525	Transcript
Caudate	ENST00000372133.7	ENSG00000096080.11	chr6:43332223:CTTTT:C	chr6	0.016502944710525	Transcript
Caudate	ENST00000372133.7	ENSG00000096080.11	chr6:43346062:G:C	chr6	0.016502944710525	Transcript
Caudate	ENST00000372133.7	ENSG00000096080.11	chr6:43201415:A:G	chr6	0.0441109913457356	Transcript
Caudate	ENST00000372134.5	ENSG00000165678.20	chr10:84589891:G:A	chr10	0.0108271095068122	Transcript
Caudate	ENST00000372134.5	ENSG00000165678.20	chr10:84591109:G:A	chr10	0.0108271095068122	Transcript
Caudate	ENST00000372134.5	ENSG00000165678.20	chr10:83926429:T:G	chr10	0.0248849390247184	Transcript
Caudate	ENST00000372134.5	ENSG00000165678.20	chr10:84589979:A:G	chr10	0.0386109245939403	Transcript
Caudate	ENST00000372134.5	ENSG00000165678.20	chr10:84107518:G:A	chr10	0.0436908467246785	Transcript
Caudate	ENST00000372146.4	ENSG00000125484.11	chr9:132876769:C:A	chr9	0.0287772171853981	Transcript
Caudate	ENST00000372146.4	ENSG00000125484.11	chr9:132877828:C:T	chr9	0.0287772171853981	Transcript
Caudate	ENST00000372146.4	ENSG00000125484.11	chr9:132865559:C:T	chr9	0.0299180489743779	Transcript
Caudate	ENST00000372146.4	ENSG00000125484.11	chr9:132869887:G:A	chr9	0.0299180489743779	Transcript
Caudate	ENST00000372146.4	ENSG00000125484.11	chr9:132864544:A:G	chr9	0.0303387347727478	Transcript
Caudate	ENST00000372146.4	ENSG00000125484.11	chr9:132878242:A:G	chr9	0.0311197091754157	Transcript
Caudate	ENST00000372146.4	ENSG00000125484.11	chr9:132861579:A:G	chr9	0.0313795261896536	Transcript
Caudate	ENST00000372146.4	ENSG00000125484.11	chr9:132868494:A:G	chr9	0.0313795261896536	Transcript
Caudate	ENST00000372146.4	ENSG00000125484.11	chr9:132869347:T:A	chr9	0.0313795261896536	Transcript
Caudate	ENST00000372146.4	ENSG00000125484.11	chr9:132870268:T:G	chr9	0.0313795261896536	Transcript
Caudate	ENST00000372146.4	ENSG00000125484.11	chr9:132874415:T:C	chr9	0.0313795261896536	Transcript
Caudate	ENST00000372146.4	ENSG00000125484.11	chr9:132875639:C:T	chr9	0.0313795261896536	Transcript
Caudate	ENST00000372146.4	ENSG00000125484.11	chr9:132865250:C:A	chr9	0.0345279868257569	Transcript
Caudate	ENST00000372146.4	ENSG00000125484.11	chr9:132865430:A:G	chr9	0.0345279868257569	Transcript
Caudate	ENST00000372146.4	ENSG00000125484.11	chr9:132865641:C:T	chr9	0.0345279868257569	Transcript
Caudate	ENST00000372146.4	ENSG00000125484.11	chr9:132865994:C:T	chr9	0.0345279868257569	Transcript
Caudate	ENST00000372146.4	ENSG00000125484.11	chr9:132867282:G:A	chr9	0.0345279868257569	Transcript
Caudate	ENST00000372146.4	ENSG00000125484.11	chr9:132867347:G:A	chr9	0.0345279868257569	Transcript
Caudate	ENST00000372146.4	ENSG00000125484.11	chr9:132871444:T:C	chr9	0.0345279868257569	Transcript
Caudate	ENST00000372343.7	ENSG00000117408.10	chr1:43644145:G:T	chr1	0.0411130004561575	Transcript
Caudate	ENST00000372371.7	ENSG00000148606.12	chr10:77479580:T:C	chr10	0.0481808403637757	Transcript
Caudate	ENST00000372447.7	ENSG00000136819.15	chr9:129724457:C:T	chr9	0.0465993012663146	Transcript
Caudate	ENST00000372521.8	ENSG00000177868.11	chr1:43291731:C:T	chr1	0.0340663522415298	Transcript
Caudate	ENST00000372521.8	ENSG00000177868.11	chr1:43259617:A:G	chr1	0.0405864250070012	Transcript
Caudate	ENST00000372521.8	ENSG00000177868.11	chr1:43255323:A:G	chr1	0.0407480313225159	Transcript
Caudate	ENST00000372521.8	ENSG00000177868.11	chr1:43271335:A:C	chr1	0.0413036494939291	Transcript
Caudate	ENST00000372521.8	ENSG00000177868.11	chr1:43258451:A:G	chr1	0.0426701086896196	Transcript
Caudate	ENST00000372521.8	ENSG00000177868.11	chr1:43268586:T:C	chr1	0.0444648253254432	Transcript
Caudate	ENST00000372521.8	ENSG00000177868.11	chr1:43252407:A:G	chr1	0.0457293847528105	Transcript
Caudate	ENST00000372521.8	ENSG00000177868.11	chr1:43264546:G:A	chr1	0.048110514985323	Transcript
Caudate	ENST00000372521.8	ENSG00000177868.11	chr1:43241549:G:A	chr1	0.0491300703905743	Transcript
Caudate	ENST00000372521.8	ENSG00000177868.11	chr1:43241885:C:A	chr1	0.0491300703905743	Transcript
Caudate	ENST00000372521.8	ENSG00000177868.11	chr1:43246052:A:G	chr1	0.0491300703905743	Transcript
Caudate	ENST00000372739.5	ENSG00000197694.14	chr9:128231276:T:C	chr9	0.0326660787141432	Transcript
Caudate	ENST00000372842.5	ENSG00000167123.18	chr9:128668149:C:T	chr9	0.0451121445495301	Transcript
Caudate	ENST00000372967.3	ENSG00000168653.10	chr1:39037914:C:G	chr1	0.0471428858377554	Transcript
Caudate	ENST00000372967.3	ENSG00000168653.10	chr1:39018702:A:G	chr1	0.0496408191891227	Transcript
Caudate	ENST00000373019.4	ENSG00000183431.11	chr1:38185936:A:G	chr1	0.0376245715287027	Transcript
Caudate	ENST00000373019.4	ENSG00000183431.11	chr1:38185835:G:C	chr1	0.0403359143967005	Transcript
Caudate	ENST00000373042.4	ENSG00000197982.13	chr1:37660461:ATCTG:A	chr1	0.0274421188510531	Transcript
Caudate	ENST00000373042.4	ENSG00000197982.13	chr1:37660086:T:C	chr1	0.0278621328868423	Transcript
Caudate	ENST00000373116.5	ENSG00000116898.11	chr1:36207757:C:G	chr1	0.0451584188710945	Transcript
Caudate	ENST00000373212.5	ENSG00000131171.12	chrX:81644269:C:T	chrX	0.0032136426834938	Transcript
Caudate	ENST00000373212.5	ENSG00000131171.12	chrX:81671716:T:C	chrX	0.0085905586078243	Transcript
Caudate	ENST00000373212.5	ENSG00000131171.12	chrX:81241617:A:G	chrX	0.0337818969628836	Transcript
Caudate	ENST00000373212.5	ENSG00000131171.12	chrX:81269280:G:A	chrX	0.0337818969628836	Transcript
Caudate	ENST00000373212.5	ENSG00000131171.12	chrX:80920576:C:A	chrX	0.0343034728964411	Transcript
Caudate	ENST00000373212.5	ENSG00000131171.12	chrX:80921604:A:G	chrX	0.0343034728964411	Transcript
Caudate	ENST00000373212.5	ENSG00000131171.12	chrX:80923136:C:T	chrX	0.0343034728964411	Transcript
Caudate	ENST00000373212.5	ENSG00000131171.12	chrX:80924925:C:T	chrX	0.0343034728964411	Transcript
Caudate	ENST00000373212.5	ENSG00000131171.12	chrX:81274422:C:T	chrX	0.0366622727377836	Transcript
Caudate	ENST00000373212.5	ENSG00000131171.12	chrX:80926369:A:T	chrX	0.0369846251084227	Transcript
Caudate	ENST00000373212.5	ENSG00000131171.12	chrX:80926381:G:A	chrX	0.0369846251084227	Transcript
