## Supplementary material for "Transcriptional and genetic sex differences for schizophrenia across the dorsolateral prefrontal cortex, hippocampus, and caudate nucleus": Data S9: BrainSeq_sexGenotypes_4features_3regions.txt (part 2 of 3)

Tissue	gene_id	gencodeID	variant_id	seqnames	lfsr	Type
Caudate	ENST00000373212.5	ENSG00000131171.12	chrX:80926389:C:A	chrX	0.0369846251084227	Transcript
Caudate	ENST00000373212.5	ENSG00000131171.12	chrX:80926893:A:C	chrX	0.0369846251084227	Transcript
Caudate	ENST00000373212.5	ENSG00000131171.12	chrX:80884502:A:G	chrX	0.0406884037884498	Transcript
Caudate	ENST00000373218.4	ENSG00000148730.6	chr10:70102898:A:G	chr10	0.0321993851755204	Transcript
Caudate	ENST00000373218.4	ENSG00000148730.6	chr10:70717957:T:G	chr10	0.0326367335562947	Transcript
Caudate	ENST00000373241.8	ENSG00000079332.14	chr10:70317352:C:T	chr10	0.0108098440590292	Transcript
Caudate	ENST00000373241.8	ENSG00000079332.14	chr10:70316422:C:T	chr10	0.0139787512971011	Transcript
Caudate	ENST00000373241.8	ENSG00000079332.14	chr10:70526641:C:T	chr10	0.0141305439749908	Transcript
Caudate	ENST00000373241.8	ENSG00000079332.14	chr10:70504036:C:T	chr10	0.0185462706595076	Transcript
Caudate	ENST00000373241.8	ENSG00000079332.14	chr10:70504982:G:A	chr10	0.0185462706595076	Transcript
Caudate	ENST00000373241.8	ENSG00000079332.14	chr10:70519395:T:C	chr10	0.0198203657339073	Transcript
Caudate	ENST00000373241.8	ENSG00000079332.14	chr10:70526355:A:G	chr10	0.0245016209850359	Transcript
Caudate	ENST00000373241.8	ENSG00000079332.14	chr10:70545756:A:C	chr10	0.0270095953528167	Transcript
Caudate	ENST00000373241.8	ENSG00000079332.14	chr10:70517367:A:C	chr10	0.0270793706118564	Transcript
Caudate	ENST00000373241.8	ENSG00000079332.14	chr10:70519896:T:C	chr10	0.0270793706118564	Transcript
Caudate	ENST00000373241.8	ENSG00000079332.14	chr10:70312671:A:G	chr10	0.0270794808249663	Transcript
Caudate	ENST00000373241.8	ENSG00000079332.14	chr10:70528654:C:T	chr10	0.0283497926416234	Transcript
Caudate	ENST00000373241.8	ENSG00000079332.14	chr10:70548032:G:GC	chr10	0.0286644004753085	Transcript
Caudate	ENST00000373241.8	ENSG00000079332.14	chr10:70507648:G:A	chr10	0.0288803916798106	Transcript
Caudate	ENST00000373241.8	ENSG00000079332.14	chr10:70511872:C:T	chr10	0.0288803916798106	Transcript
Caudate	ENST00000373241.8	ENSG00000079332.14	chr10:70513412:T:C	chr10	0.0288803916798106	Transcript
Caudate	ENST00000373241.8	ENSG00000079332.14	chr10:70312555:C:T	chr10	0.0299662822748426	Transcript
Caudate	ENST00000373241.8	ENSG00000079332.14	chr10:70546058:G:GAAA	chr10	0.0313961000186409	Transcript
Caudate	ENST00000373241.8	ENSG00000079332.14	chr10:70535080:C:T	chr10	0.0315657122571367	Transcript
Caudate	ENST00000373241.8	ENSG00000079332.14	chr10:70536117:G:T	chr10	0.0315657122571367	Transcript
Caudate	ENST00000373241.8	ENSG00000079332.14	chr10:70527799:A:T	chr10	0.0322765189893443	Transcript
Caudate	ENST00000373241.8	ENSG00000079332.14	chr10:70548020:T:A	chr10	0.0329523717601619	Transcript
Caudate	ENST00000373241.8	ENSG00000079332.14	chr10:70503007:A:G	chr10	0.033279513528074	Transcript
Caudate	ENST00000373241.8	ENSG00000079332.14	chr10:70542164:C:T	chr10	0.0351887241882515	Transcript
Caudate	ENST00000373241.8	ENSG00000079332.14	chr10:70542468:C:T	chr10	0.0351887241882515	Transcript
Caudate	ENST00000373241.8	ENSG00000079332.14	chr10:70542487:A:G	chr10	0.0351887241882515	Transcript
Caudate	ENST00000373241.8	ENSG00000079332.14	chr10:70557458:G:A	chr10	0.0355070173970234	Transcript
Caudate	ENST00000373241.8	ENSG00000079332.14	chr10:70459862:C:G	chr10	0.0368445455682959	Transcript
Caudate	ENST00000373241.8	ENSG00000079332.14	chr10:70557217:G:A	chr10	0.0369392320274365	Transcript
Caudate	ENST00000373241.8	ENSG00000079332.14	chr10:69672303:C:G	chr10	0.0406391737928463	Transcript
Caudate	ENST00000373241.8	ENSG00000079332.14	chr10:70542435:G:T	chr10	0.0412380401140987	Transcript
Caudate	ENST00000373241.8	ENSG00000079332.14	chr10:70552118:G:A	chr10	0.0452558298373995	Transcript
Caudate	ENST00000373241.8	ENSG00000079332.14	chr10:69672523:T:C	chr10	0.0482086157210976	Transcript
Caudate	ENST00000373290.6	ENSG00000099282.9	chr10:69893339:G:A	chr10	0.0167287168536028	Transcript
Caudate	ENST00000373290.6	ENSG00000099282.9	chr10:69892553:G:A	chr10	0.0213469036070079	Transcript
Caudate	ENST00000373290.6	ENSG00000099282.9	chr10:69903027:G:T	chr10	0.0252350932878966	Transcript
Caudate	ENST00000373290.6	ENSG00000099282.9	chr10:69907739:C:T	chr10	0.0285506890383509	Transcript
Caudate	ENST00000373290.6	ENSG00000099282.9	chr10:69892824:T:C	chr10	0.0312982747620059	Transcript
Caudate	ENST00000373365.4	ENSG00000124767.6	chr6:39056843:C:T	chr6	0.0069828668498028	Transcript
Caudate	ENST00000373365.4	ENSG00000124767.6	chr6:38709545:G:A	chr6	0.0180644123730875	Transcript
Caudate	ENST00000373365.4	ENSG00000124767.6	chr6:38711371:T:A	chr6	0.0180644123730875	Transcript
Caudate	ENST00000373365.4	ENSG00000124767.6	chr6:38706674:G:A	chr6	0.0181587178574493	Transcript
Caudate	ENST00000373365.4	ENSG00000124767.6	chr6:38707011:C:T	chr6	0.0181587178574493	Transcript
Caudate	ENST00000373365.4	ENSG00000124767.6	chr6:38707828:G:A	chr6	0.0181587178574493	Transcript
Caudate	ENST00000373365.4	ENSG00000124767.6	chr6:38710401:G:C	chr6	0.0181587178574493	Transcript
Caudate	ENST00000373365.4	ENSG00000124767.6	chr6:38711534:T:C	chr6	0.0181587178574493	Transcript
Caudate	ENST00000373365.4	ENSG00000124767.6	chr6:38713215:A:G	chr6	0.0181587178574493	Transcript
Caudate	ENST00000373365.4	ENSG00000124767.6	chr6:38710186:C:CA	chr6	0.0193929846296053	Transcript
Caudate	ENST00000373365.4	ENSG00000124767.6	chr6:38710119:T:C	chr6	0.0260521923988931	Transcript
Caudate	ENST00000373365.4	ENSG00000124767.6	chr6:38712626:A:G	chr6	0.0260521923988931	Transcript
Caudate	ENST00000373365.4	ENSG00000124767.6	chr6:38713427:T:G	chr6	0.0263944061106042	Transcript
Caudate	ENST00000373365.4	ENSG00000124767.6	chr6:38927373:G:C	chr6	0.0268381069045745	Transcript
Caudate	ENST00000373365.4	ENSG00000124767.6	chr6:38929272:C:A	chr6	0.0268381069045745	Transcript
Caudate	ENST00000373365.4	ENSG00000124767.6	chr6:38903008:G:T	chr6	0.0291911557639886	Transcript
Caudate	ENST00000373365.4	ENSG00000124767.6	chr6:38708068:T:C	chr6	0.0322504383579835	Transcript
Caudate	ENST00000373365.4	ENSG00000124767.6	chr6:38666967:T:C	chr6	0.0335857118096872	Transcript
Caudate	ENST00000373365.4	ENSG00000124767.6	chr6:38927582:G:A	chr6	0.0351772264100708	Transcript
Caudate	ENST00000373365.4	ENSG00000124767.6	chr6:39058688:G:A	chr6	0.0368378045620957	Transcript
Caudate	ENST00000373365.4	ENSG00000124767.6	chr6:39056980:A:G	chr6	0.0375479288093192	Transcript
Caudate	ENST00000373365.4	ENSG00000124767.6	chr6:38916162:G:A	chr6	0.0378373221319676	Transcript
Caudate	ENST00000373365.4	ENSG00000124767.6	chr6:39065059:A:T	chr6	0.0383365387192889	Transcript
Caudate	ENST00000373365.4	ENSG00000124767.6	chr6:38664927:G:C	chr6	0.0400555097186047	Transcript
Caudate	ENST00000373365.4	ENSG00000124767.6	chr6:38678854:A:G	chr6	0.0404688381567513	Transcript
Caudate	ENST00000373365.4	ENSG00000124767.6	chr6:38901438:A:G	chr6	0.0418326680578319	Transcript
Caudate	ENST00000373365.4	ENSG00000124767.6	chr6:38907750:G:A	chr6	0.0418326680578319	Transcript
Caudate	ENST00000373365.4	ENSG00000124767.6	chr6:38909166:A:T	chr6	0.0418326680578319	Transcript
Caudate	ENST00000373365.4	ENSG00000124767.6	chr6:38995988:G:A	chr6	0.0426865483656581	Transcript
Caudate	ENST00000373365.4	ENSG00000124767.6	chr6:38996258:G:A	chr6	0.0426865483656581	Transcript
Caudate	ENST00000373365.4	ENSG00000124767.6	chr6:39000473:G:A	chr6	0.0426865483656581	Transcript
Caudate	ENST00000373365.4	ENSG00000124767.6	chr6:38690562:CAT:C	chr6	0.0428933425137794	Transcript
Caudate	ENST00000373365.4	ENSG00000124767.6	chr6:38696818:C:T	chr6	0.0433102389828638	Transcript
Caudate	ENST00000373365.4	ENSG00000124767.6	chr6:38701634:G:A	chr6	0.0433102389828638	Transcript
Caudate	ENST00000373365.4	ENSG00000124767.6	chr6:38662984:C:T	chr6	0.0438531325968894	Transcript
Caudate	ENST00000373365.4	ENSG00000124767.6	chr6:38665510:C:T	chr6	0.0442926390094461	Transcript
Caudate	ENST00000373365.4	ENSG00000124767.6	chr6:38667951:A:G	chr6	0.0442926390094461	Transcript
Caudate	ENST00000373365.4	ENSG00000124767.6	chr6:38668423:C:T	chr6	0.0442926390094461	Transcript
Caudate	ENST00000373365.4	ENSG00000124767.6	chr6:38668855:A:G	chr6	0.0442926390094461	Transcript
Caudate	ENST00000373365.4	ENSG00000124767.6	chr6:38668892:C:T	chr6	0.0442926390094461	Transcript
Caudate	ENST00000373365.4	ENSG00000124767.6	chr6:38669725:G:A	chr6	0.0442926390094461	Transcript
Caudate	ENST00000373365.4	ENSG00000124767.6	chr6:38669973:C:T	chr6	0.0442926390094461	Transcript
Caudate	ENST00000373365.4	ENSG00000124767.6	chr6:38670424:A:G	chr6	0.0442926390094461	Transcript
Caudate	ENST00000373365.4	ENSG00000124767.6	chr6:38672468:G:T	chr6	0.0442926390094461	Transcript
Caudate	ENST00000373365.4	ENSG00000124767.6	chr6:38940268:A:G	chr6	0.0448328811138977	Transcript
Caudate	ENST00000373365.4	ENSG00000124767.6	chr6:38893829:T:A	chr6	0.0452299092881438	Transcript
Caudate	ENST00000373365.4	ENSG00000124767.6	chr6:38674595:T:C	chr6	0.0452652796438922	Transcript
Caudate	ENST00000373365.4	ENSG00000124767.6	chr6:38702016:C:T	chr6	0.0461898343597038	Transcript
Caudate	ENST00000373365.4	ENSG00000124767.6	chr6:38926787:G:A	chr6	0.0469856733341224	Transcript
Caudate	ENST00000373547.8	ENSG00000119414.11	chr9:125436143:C:A	chr9	0.0440872234533134	Transcript
Caudate	ENST00000373627.9	ENSG00000137409.19	chr6:36971437:C:T	chr6	0.0281153590869284	Transcript
Caudate	ENST00000373627.9	ENSG00000137409.19	chr6:36476679:T:C	chr6	0.0314900255649638	Transcript
Caudate	ENST00000373627.9	ENSG00000137409.19	chr6:36491776:CTTG:C	chr6	0.037990034889857	Transcript
Caudate	ENST00000373627.9	ENSG00000137409.19	chr6:36469359:C:G	chr6	0.0382415106144967	Transcript
Caudate	ENST00000373627.9	ENSG00000137409.19	chr6:36471614:A:G	chr6	0.0382415106144967	Transcript
Caudate	ENST00000373627.9	ENSG00000137409.19	chr6:36777650:G:A	chr6	0.0484720076452153	Transcript
Caudate	ENST00000373670.5	ENSG00000056586.15	chr9:122513135:T:G	chr9	0.0056038707902993	Transcript
Caudate	ENST00000374050.3	ENSG00000136888.6	chr9:114130216:G:A	chr9	0.0180111008611505	Transcript
Caudate	ENST00000374550.7	ENSG00000142676.12	chr1:23937844:A:T	chr1	0.0117291936797713	Transcript
Caudate	ENST00000374550.7	ENSG00000142676.12	chr1:23937847:T:C	chr1	0.0284832494101589	Transcript
Caudate	ENST00000374550.7	ENSG00000142676.12	chr1:23666396:T:A	chr1	0.0498257884962405	Transcript
Caudate	ENST00000374580.8	ENSG00000204217.12	chr2:202130921:T:A	chr2	0.031020717821026	Transcript
Caudate	ENST00000374580.8	ENSG00000204217.12	chr2:202594456:C:G	chr2	0.0491198697612419	Transcript
Caudate	ENST00000374720.7	ENSG00000070214.15	chr9:104804234:C:CA	chr9	0.0323227849759063	Transcript
Caudate	ENST00000374724.1	ENSG00000070214.15	chr9:105659811:A:C	chr9	0.0273512824219703	Transcript
Caudate	ENST00000374865.4	ENSG00000136897.7	chr9:101338601:A:G	chr9	0.0116342868751297	Transcript
Caudate	ENST00000375437.6	ENSG00000136531.14	chr2:165209762:A:T	chr2	0.0237769975453037	Transcript
Caudate	ENST00000375437.6	ENSG00000136531.14	chr2:165217763:A:G	chr2	0.0237769975453037	Transcript
Caudate	ENST00000375437.6	ENSG00000136531.14	chr2:165219985:T:A	chr2	0.0369262612878124	Transcript
Caudate	ENST00000375437.6	ENSG00000136531.14	chr2:165195504:G:T	chr2	0.0426413718285639	Transcript
Caudate	ENST00000375437.6	ENSG00000136531.14	chr2:165196894:C:T	chr2	0.0460287526619875	Transcript
Caudate	ENST00000375437.6	ENSG00000136531.14	chr2:165223247:G:A	chr2	0.0476618749708245	Transcript
Caudate	ENST00000375437.6	ENSG00000136531.14	chr2:165225852:C:A	chr2	0.0476618749708245	Transcript
Caudate	ENST00000375446.4	ENSG00000131669.9	chr9:93597602:T:C	chr9	0.0157933769952122	Transcript
Caudate	ENST00000375446.4	ENSG00000131669.9	chr9:93491810:CT:C	chr9	0.0286514922260593	Transcript
Caudate	ENST00000375446.4	ENSG00000131669.9	chr9:93598368:T:C	chr9	0.044066054080558	Transcript
Caudate	ENST00000375446.4	ENSG00000131669.9	chr9:93617201:C:T	chr9	0.0492816609830817	Transcript
Caudate	ENST00000375446.4	ENSG00000131669.9	chr9:93616651:AT:A	chr9	0.0498149856222091	Transcript
Caudate	ENST00000375571.5	ENSG00000101367.8	chr20:32573953:T:C	chr20	0.0430562807268392	Transcript
Caudate	ENST00000375855.3	ENSG00000130045.15	chr9:88745697:T:C	chr9	0.0240643804599167	Transcript
Caudate	ENST00000375855.3	ENSG00000130045.15	chr9:88745168:A:AT	chr9	0.0339276006625411	Transcript
Caudate	ENST00000375991.8	ENSG00000135070.14	chr9:86423512:A:G	chr9	0.0154378262528408	Transcript
Caudate	ENST00000375991.8	ENSG00000135070.14	chr9:86424468:G:T	chr9	0.0160201769632893	Transcript
Caudate	ENST00000375991.8	ENSG00000135070.14	chr9:85820070:A:G	chr9	0.0296105877903849	Transcript
Caudate	ENST00000375991.8	ENSG00000135070.14	chr9:85846199:A:G	chr9	0.0305950426304778	Transcript
Caudate	ENST00000375991.8	ENSG00000135070.14	chr9:86487391:G:T	chr9	0.036583900863593	Transcript
Caudate	ENST00000375991.8	ENSG00000135070.14	chr9:85805687:T:G	chr9	0.0376609023136065	Transcript
Caudate	ENST00000375991.8	ENSG00000135070.14	chr9:85804393:G:C	chr9	0.0420958868843968	Transcript
Caudate	ENST00000375991.8	ENSG00000135070.14	chr9:85874988:T:G	chr9	0.0475758979004559	Transcript
Caudate	ENST00000376020.6	ENSG00000158352.15	chrX:50738577:C:G	chrX	0.046791188282501	Transcript
Caudate	ENST00000376582.7	ENSG00000126768.12	chrX:48759600:T:C	chrX	0.0379657693581107	Transcript
Caudate	ENST00000376717.6	ENSG00000106772.17	chr9:76180297:C:G	chr9	0.0114817819287386	Transcript
Caudate	ENST00000376717.6	ENSG00000106772.17	chr9:76182824:G:A	chr9	0.0126477808658245	Transcript
Caudate	ENST00000376717.6	ENSG00000106772.17	chr9:76183254:G:T	chr9	0.0356050404270965	Transcript
Caudate	ENST00000376729.9	ENSG00000101940.17	chrX:48163899:A:C	chrX	0.0401336066559725	Transcript
Caudate	ENST00000376736.5	ENSG00000135002.11	chr9:76177783:T:C	chr9	0.031739668309515	Transcript
Caudate	ENST00000376759.7	ENSG00000102317.17	chrX:49070644:T:G	chrX	0.0066668286130486	Transcript
Caudate	ENST00000376759.7	ENSG00000102317.17	chrX:49030563:T:C	chrX	0.0183693295819104	Transcript
Caudate	ENST00000376759.7	ENSG00000102317.17	chrX:49013725:G:T	chrX	0.0227908254912232	Transcript
Caudate	ENST00000376759.7	ENSG00000102317.17	chrX:49050429:T:G	chrX	0.0284700905200986	Transcript
Caudate	ENST00000376759.7	ENSG00000102317.17	chrX:49022390:G:A	chrX	0.0360302466285043	Transcript
Caudate	ENST00000376759.7	ENSG00000102317.17	chrX:49014249:A:C	chrX	0.0441217608341046	Transcript
Caudate	ENST00000376958.4	ENSG00000152749.7	chr13:94560673:G:A	chr13	0.0072082800196693	Transcript
Caudate	ENST00000376958.4	ENSG00000152749.7	chr13:94558843:C:G	chr13	0.0114721906704755	Transcript
Caudate	ENST00000376958.4	ENSG00000152749.7	chr13:94636354:T:C	chr13	0.0300918299587694	Transcript
Caudate	ENST00000376958.4	ENSG00000152749.7	chr13:94564892:C:G	chr13	0.0355433645612298	Transcript
Caudate	ENST00000376958.4	ENSG00000152749.7	chr13:94687686:T:C	chr13	0.0371424189898628	Transcript
Caudate	ENST00000376958.4	ENSG00000152749.7	chr13:94690063:T:C	chr13	0.0392625593067474	Transcript
Caudate	ENST00000377012.8	ENSG00000204681.10	chr6:29851445:C:A	chr6	0.0178027992325251	Transcript
Caudate	ENST00000377191.4	ENSG00000088930.7	chr20:21109681:A:G	chr20	0.0436749682843032	Transcript
Caudate	ENST00000377648.4	ENSG00000116273.5	chr1:6281940:C:A	chr1	0.03595938791942	Transcript
Caudate	ENST00000377803.3	ENSG00000197061.4	chr6:26560444:A:C	chr6	0.017639858426779	Transcript
Caudate	ENST00000377818.3	ENSG00000204899.5	chr13:72726096:C:T	chr13	0.022670242366322	Transcript
Caudate	ENST00000377818.3	ENSG00000204899.5	chr13:72420078:C:T	chr13	0.0470836002923085	Transcript
Caudate	ENST00000377861.4	ENSG00000184226.14	chr13:66872036:C:CT	chr13	0.0251901649146963	Transcript
Caudate	ENST00000377861.4	ENSG00000184226.14	chr13:66877048:G:GA	chr13	0.027916016172248	Transcript
Caudate	ENST00000377861.4	ENSG00000184226.14	chr13:66870606:T:A	chr13	0.031596740073653	Transcript
Caudate	ENST00000377861.4	ENSG00000184226.14	chr13:66872703:G:A	chr13	0.031596740073653	Transcript
Caudate	ENST00000378191.4	ENSG00000196581.10	chr1:4706591:C:T	chr1	0.0162046092630395	Transcript
Caudate	ENST00000378191.4	ENSG00000196581.10	chr1:4706592:C:T	chr1	0.0162046092630395	Transcript
Caudate	ENST00000378191.4	ENSG00000196581.10	chr1:4705321:G:A	chr1	0.0261351594186734	Transcript
Caudate	ENST00000378251.2	ENSG00000130764.9	chr1:4018030:T:C	chr1	0.0497391914199973	Transcript
Caudate	ENST00000378509.8	ENSG00000205060.10	chr7:134278809:G:C	chr7	0.0139123819527203	Transcript
Caudate	ENST00000378509.8	ENSG00000205060.10	chr7:134279628:A:C	chr7	0.0154464744982921	Transcript
Caudate	ENST00000378509.8	ENSG00000205060.10	chr7:134279631:A:G	chr7	0.0154464744982921	Transcript
Caudate	ENST00000378509.8	ENSG00000205060.10	chr7:134240472:G:A	chr7	0.0169727640051926	Transcript
Caudate	ENST00000378509.8	ENSG00000205060.10	chr7:134246586:T:C	chr7	0.0174478007533862	Transcript
Caudate	ENST00000378509.8	ENSG00000205060.10	chr7:134264312:A:G	chr7	0.0179100258557141	Transcript
Caudate	ENST00000378509.8	ENSG00000205060.10	chr7:134266452:C:T	chr7	0.0179100258557141	Transcript
Caudate	ENST00000378509.8	ENSG00000205060.10	chr7:134269496:A:G	chr7	0.0179100258557141	Transcript
Caudate	ENST00000378509.8	ENSG00000205060.10	chr7:134271222:A:T	chr7	0.0179100258557141	Transcript
Caudate	ENST00000378509.8	ENSG00000205060.10	chr7:134273362:A:C	chr7	0.0179100258557141	Transcript
Caudate	ENST00000378509.8	ENSG00000205060.10	chr7:134273488:A:G	chr7	0.0179100258557141	Transcript
Caudate	ENST00000378509.8	ENSG00000205060.10	chr7:134273511:C:T	chr7	0.0180896622291572	Transcript
Caudate	ENST00000378509.8	ENSG00000205060.10	chr7:134283060:A:G	chr7	0.0210115017416066	Transcript
Caudate	ENST00000378509.8	ENSG00000205060.10	chr7:134244229:G:T	chr7	0.0210767734680625	Transcript
Caudate	ENST00000378509.8	ENSG00000205060.10	chr7:134245131:C:T	chr7	0.0219754798560947	Transcript
Caudate	ENST00000378509.8	ENSG00000205060.10	chr7:134310644:G:A	chr7	0.0222826444967925	Transcript
Caudate	ENST00000378509.8	ENSG00000205060.10	chr7:134311035:A:G	chr7	0.0222826444967925	Transcript
Caudate	ENST00000378509.8	ENSG00000205060.10	chr7:134308252:T:C	chr7	0.023430567177315	Transcript
Caudate	ENST00000378509.8	ENSG00000205060.10	chr7:134293592:A:T	chr7	0.0237977407287183	Transcript
Caudate	ENST00000378509.8	ENSG00000205060.10	chr7:134298115:G:C	chr7	0.0237977407287183	Transcript
Caudate	ENST00000378509.8	ENSG00000205060.10	chr7:134305130:C:T	chr7	0.024325712322382	Transcript
Caudate	ENST00000378509.8	ENSG00000205060.10	chr7:134308249:T:G	chr7	0.024325712322382	Transcript
Caudate	ENST00000378509.8	ENSG00000205060.10	chr7:134303144:T:C	chr7	0.0257510860629846	Transcript
Caudate	ENST00000378509.8	ENSG00000205060.10	chr7:134285998:G:A	chr7	0.0257581298480052	Transcript
Caudate	ENST00000378509.8	ENSG00000205060.10	chr7:134286783:C:T	chr7	0.0257581298480052	Transcript
Caudate	ENST00000378509.8	ENSG00000205060.10	chr7:134299680:C:T	chr7	0.0278407798404695	Transcript
Caudate	ENST00000378509.8	ENSG00000205060.10	chr7:134235691:G:A	chr7	0.0315140696626471	Transcript
Caudate	ENST00000378509.8	ENSG00000205060.10	chr7:134311086:A:C	chr7	0.0377595285615251	Transcript
Caudate	ENST00000378509.8	ENSG00000205060.10	chr7:134312153:G:T	chr7	0.0377595285615251	Transcript
Caudate	ENST00000378509.8	ENSG00000205060.10	chr7:134300444:T:C	chr7	0.0399521739499062	Transcript
Caudate	ENST00000378509.8	ENSG00000205060.10	chr7:134300984:G:A	chr7	0.0399521739499062	Transcript
Caudate	ENST00000378509.8	ENSG00000205060.10	chr7:134301482:A:G	chr7	0.0399521739499062	Transcript
Caudate	ENST00000378509.8	ENSG00000205060.10	chr7:134289767:A:G	chr7	0.0404723619499249	Transcript
Caudate	ENST00000378509.8	ENSG00000205060.10	chr7:134290335:A:G	chr7	0.0404723619499249	Transcript
Caudate	ENST00000378509.8	ENSG00000205060.10	chr7:134290431:A:G	chr7	0.0404723619499249	Transcript
Caudate	ENST00000378509.8	ENSG00000205060.10	chr7:134291277:G:A	chr7	0.0404723619499249	Transcript
Caudate	ENST00000378509.8	ENSG00000205060.10	chr7:134292552:A:T	chr7	0.0404723619499249	Transcript
Caudate	ENST00000378509.8	ENSG00000205060.10	chr7:134293326:G:C	chr7	0.0404723619499249	Transcript
Caudate	ENST00000378509.8	ENSG00000205060.10	chr7:134294473:C:G	chr7	0.0404723619499249	Transcript
Caudate	ENST00000378509.8	ENSG00000205060.10	chr7:134295043:T:C	chr7	0.0404723619499249	Transcript
Caudate	ENST00000378509.8	ENSG00000205060.10	chr7:134296247:T:C	chr7	0.0404723619499249	Transcript
Caudate	ENST00000378509.8	ENSG00000205060.10	chr7:134296627:G:T	chr7	0.0404723619499249	Transcript
Caudate	ENST00000378509.8	ENSG00000205060.10	chr7:134285876:A:G	chr7	0.041336753214662	Transcript
Caudate	ENST00000378509.8	ENSG00000205060.10	chr7:134286401:A:T	chr7	0.041336753214662	Transcript
Caudate	ENST00000378509.8	ENSG00000205060.10	chr7:134303465:GTA:G	chr7	0.0414770117517499	Transcript
Caudate	ENST00000378509.8	ENSG00000205060.10	chr7:134288487:T:TAA	chr7	0.0428581649722499	Transcript
Caudate	ENST00000378509.8	ENSG00000205060.10	chr7:134289307:TAAGA:T	chr7	0.0428581649722499	Transcript
Caudate	ENST00000378509.8	ENSG00000205060.10	chr7:134303832:C:G	chr7	0.0433596237571969	Transcript
Caudate	ENST00000378509.8	ENSG00000205060.10	chr7:134306938:C:T	chr7	0.0433596237571969	Transcript
Caudate	ENST00000378509.8	ENSG00000205060.10	chr7:134307563:C:A	chr7	0.0433596237571969	Transcript
Caudate	ENST00000378509.8	ENSG00000205060.10	chr7:134308233:C:T	chr7	0.0433596237571969	Transcript
Caudate	ENST00000378509.8	ENSG00000205060.10	chr7:134302984:C:G	chr7	0.043757957404403	Transcript
Caudate	ENST00000378509.8	ENSG00000205060.10	chr7:134303150:G:A	chr7	0.043757957404403	Transcript
Caudate	ENST00000378509.8	ENSG00000205060.10	chr7:134303561:C:G	chr7	0.043757957404403	Transcript
Caudate	ENST00000378578.8	ENSG00000165169.10	chrX:37987742:C:T	chrX	0.0488248651807448	Transcript
Caudate	ENST00000378719.6	ENSG00000164402.13	chr5:132429514:T:C	chr5	0.0407864019233252	Transcript
Caudate	ENST00000378823.7	ENSG00000113522.13	chr5:132866183:G:A	chr5	0.0272814089600722	Transcript
Caudate	ENST00000378823.7	ENSG00000113522.13	chr5:132866101:G:A	chr5	0.0289988999894003	Transcript
Caudate	ENST00000378916.8	ENSG00000137100.15	chr9:34580528:C:T	chr9	0.0489957919673977	Transcript
Caudate	ENST00000378916.8	ENSG00000137100.15	chr9:34580259:G:A	chr9	0.0494247362153771	Transcript
Caudate	ENST00000379198.3	ENSG00000176022.4	chr1:1444119:C:T	chr1	0.0076637423847356	Transcript
Caudate	ENST00000379198.3	ENSG00000176022.4	chr1:1443641:TG:T	chr1	0.0132656004116921	Transcript
Caudate	ENST00000379198.3	ENSG00000176022.4	chr1:1444118:C:T	chr1	0.0132656004116921	Transcript
Caudate	ENST00000379198.3	ENSG00000176022.4	chr1:1443620:G:A	chr1	0.0145660228733217	Transcript
Caudate	ENST00000379400.7	ENSG00000101265.15	chr20:4642596:A:G	chr20	0.0239137122693881	Transcript
Caudate	ENST00000379400.7	ENSG00000101265.15	chr20:4643776:G:GA	chr20	0.0260150312159688	Transcript
Caudate	ENST00000379400.7	ENSG00000101265.15	chr20:4643040:T:C	chr20	0.0367293956972904	Transcript
Caudate	ENST00000379400.7	ENSG00000101265.15	chr20:4643727:T:C	chr20	0.038508258473352	Transcript
Caudate	ENST00000379400.7	ENSG00000101265.15	chr20:4636280:T:C	chr20	0.0388858684969836	Transcript
Caudate	ENST00000379400.7	ENSG00000101265.15	chr20:4636212:G:C	chr20	0.0478085629947728	Transcript
Caudate	ENST00000379472.3	ENSG00000129159.6	chr11:17682687:C:T	chr11	0.0154401792985332	Transcript
Caudate	ENST00000379542.9	ENSG00000137210.13	chr6:10338215:G:A	chr6	0.0327124711327711	Transcript
Caudate	ENST00000379542.9	ENSG00000137210.13	chr6:10956909:C:G	chr6	0.0481966785450676	Transcript
Caudate	ENST00000379542.9	ENSG00000137210.13	chr6:10957700:C:G	chr6	0.04866157587938	Transcript
Caudate	ENST00000379607.9	ENSG00000173674.10	chrX:19947370:T:C	chrX	0.0052401961122139	Transcript
Caudate	ENST00000379607.9	ENSG00000173674.10	chrX:19978759:A:AT	chrX	0.0076544315343633	Transcript
Caudate	ENST00000379607.9	ENSG00000173674.10	chrX:19940581:C:T	chrX	0.0113488935660555	Transcript
Caudate	ENST00000379607.9	ENSG00000173674.10	chrX:19971432:A:G	chrX	0.0131273709447553	Transcript
Caudate	ENST00000379607.9	ENSG00000173674.10	chrX:19939425:C:T	chrX	0.0169587336460075	Transcript
Caudate	ENST00000379607.9	ENSG00000173674.10	chrX:19977382:G:T	chrX	0.022814756814161	Transcript
Caudate	ENST00000379607.9	ENSG00000173674.10	chrX:19991048:C:T	chrX	0.0228293479269409	Transcript
Caudate	ENST00000379607.9	ENSG00000173674.10	chrX:19920132:T:C	chrX	0.0237404982419598	Transcript
Caudate	ENST00000379607.9	ENSG00000173674.10	chrX:19948924:C:T	chrX	0.0237408010685761	Transcript
Caudate	ENST00000379607.9	ENSG00000173674.10	chrX:20230922:T:C	chrX	0.0243595961823947	Transcript
Caudate	ENST00000379607.9	ENSG00000173674.10	chrX:19787631:A:G	chrX	0.026061092037376	Transcript
Caudate	ENST00000379607.9	ENSG00000173674.10	chrX:19805688:A:G	chrX	0.0271762673977086	Transcript
Caudate	ENST00000379607.9	ENSG00000173674.10	chrX:19844636:T:A	chrX	0.0280642133724113	Transcript
Caudate	ENST00000379607.9	ENSG00000173674.10	chrX:19832670:A:C	chrX	0.0292897279180086	Transcript
Caudate	ENST00000379607.9	ENSG00000173674.10	chrX:19847464:G:GAGA	chrX	0.0292897279180086	Transcript
Caudate	ENST00000379607.9	ENSG00000173674.10	chrX:19849073:C:G	chrX	0.0293352821287868	Transcript
Caudate	ENST00000379607.9	ENSG00000173674.10	chrX:19755239:T:C	chrX	0.0302336154218158	Transcript
Caudate	ENST00000379607.9	ENSG00000173674.10	chrX:19978386:C:T	chrX	0.0314895412154663	Transcript
Caudate	ENST00000379607.9	ENSG00000173674.10	chrX:19728334:C:G	chrX	0.0319176648485806	Transcript
Caudate	ENST00000379607.9	ENSG00000173674.10	chrX:19775203:T:C	chrX	0.0320110964617924	Transcript
Caudate	ENST00000379607.9	ENSG00000173674.10	chrX:19775211:A:G	chrX	0.0320110964617924	Transcript
Caudate	ENST00000379607.9	ENSG00000173674.10	chrX:19910599:G:A	chrX	0.0323867770085168	Transcript
Caudate	ENST00000379607.9	ENSG00000173674.10	chrX:19929080:T:C	chrX	0.0330366260281929	Transcript
Caudate	ENST00000379607.9	ENSG00000173674.10	chrX:20163476:CA:C	chrX	0.0349442215071638	Transcript
Caudate	ENST00000379607.9	ENSG00000173674.10	chrX:19984185:C:T	chrX	0.0354924995725549	Transcript
Caudate	ENST00000379607.9	ENSG00000173674.10	chrX:19938430:G:C	chrX	0.0360010924287921	Transcript
Caudate	ENST00000379607.9	ENSG00000173674.10	chrX:20040108:C:T	chrX	0.036353375761869	Transcript
Caudate	ENST00000379607.9	ENSG00000173674.10	chrX:20255133:A:C	chrX	0.0372398467274199	Transcript
Caudate	ENST00000379607.9	ENSG00000173674.10	chrX:19753303:A:G	chrX	0.0372582439473204	Transcript
Caudate	ENST00000379607.9	ENSG00000173674.10	chrX:19940010:G:A	chrX	0.0373628149710726	Transcript
Caudate	ENST00000379607.9	ENSG00000173674.10	chrX:20275547:G:A	chrX	0.0378665843105697	Transcript
Caudate	ENST00000379607.9	ENSG00000173674.10	chrX:19941379:A:T	chrX	0.0394426938550282	Transcript
Caudate	ENST00000379607.9	ENSG00000173674.10	chrX:19659011:G:A	chrX	0.0397192983762058	Transcript
Caudate	ENST00000379607.9	ENSG00000173674.10	chrX:20040641:A:G	chrX	0.0399497896444221	Transcript
Caudate	ENST00000379607.9	ENSG00000173674.10	chrX:19710987:C:T	chrX	0.0402439658090668	Transcript
Caudate	ENST00000379607.9	ENSG00000173674.10	chrX:19755641:G:C	chrX	0.0402439658090668	Transcript
Caudate	ENST00000379607.9	ENSG00000173674.10	chrX:20234374:C:T	chrX	0.0403083709880371	Transcript
Caudate	ENST00000379607.9	ENSG00000173674.10	chrX:19761877:T:C	chrX	0.0405759107031434	Transcript
Caudate	ENST00000379607.9	ENSG00000173674.10	chrX:20145329:C:T	chrX	0.0408397023332261	Transcript
Caudate	ENST00000379607.9	ENSG00000173674.10	chrX:19820373:G:T	chrX	0.0446006534786842	Transcript
Caudate	ENST00000379607.9	ENSG00000173674.10	chrX:20164677:G:A	chrX	0.0465847076913776	Transcript
Caudate	ENST00000379607.9	ENSG00000173674.10	chrX:20152938:G:T	chrX	0.0467967728024929	Transcript
Caudate	ENST00000379607.9	ENSG00000173674.10	chrX:20224118:GA:G	chrX	0.0467967728024929	Transcript
Caudate	ENST00000379607.9	ENSG00000173674.10	chrX:19879006:A:G	chrX	0.0471714396535275	Transcript
Caudate	ENST00000379607.9	ENSG00000173674.10	chrX:19940426:T:C	chrX	0.0485596782911892	Transcript
Caudate	ENST00000379607.9	ENSG00000173674.10	chrX:20083724:C:T	chrX	0.0495744320413126	Transcript
Caudate	ENST00000379704.7	ENSG00000107262.17	chr9:33453232:T:G	chr9	0.0424135307967798	Transcript
Caudate	ENST00000379704.7	ENSG00000107262.17	chr9:33499033:T:C	chr9	0.0466666286297305	Transcript
Caudate	ENST00000379704.7	ENSG00000107262.17	chr9:33504389:C:T	chr9	0.0499204407318	Transcript
Caudate	ENST00000379704.7	ENSG00000107262.17	chr9:33505228:T:C	chr9	0.0499204407318	Transcript
Caudate	ENST00000379704.7	ENSG00000107262.17	chr9:33507484:G:A	chr9	0.0499204407318	Transcript
Caudate	ENST00000379704.7	ENSG00000107262.17	chr9:33508942:T:C	chr9	0.0499204407318	Transcript
Caudate	ENST00000379715.9	ENSG00000124802.11	chr6:7823335:A:G	chr6	0.0356185191613006	Transcript
Caudate	ENST00000379715.9	ENSG00000124802.11	chr6:7825674:T:C	chr6	0.0451966790667898	Transcript
Caudate	ENST00000379715.9	ENSG00000124802.11	chr6:7824275:C:T	chr6	0.0454848000322137	Transcript
Caudate	ENST00000379719.7	ENSG00000205339.9	chr11:9080669:A:G	chr11	0.0077503565767562	Transcript
Caudate	ENST00000379719.7	ENSG00000205339.9	chr11:9877437:T:C	chr11	0.0376416429248144	Transcript
Caudate	ENST00000379719.7	ENSG00000205339.9	chr11:9884385:TA:T	chr11	0.0476185454631122	Transcript
Caudate	ENST00000379719.7	ENSG00000205339.9	chr11:9191301:T:C	chr11	0.0486750666041572	Transcript
Caudate	ENST00000379965.7	ENSG00000132274.15	chr11:5320801:AGTT:A	chr11	0.0166183200692453	Transcript
Caudate	ENST00000379965.7	ENSG00000132274.15	chr11:5343263:T:C	chr11	0.0328532480255448	Transcript
Caudate	ENST00000379965.7	ENSG00000132274.15	chr11:5321981:C:T	chr11	0.0376429592144763	Transcript
Caudate	ENST00000379965.7	ENSG00000132274.15	chr11:5343201:G:A	chr11	0.0484249384027076	Transcript
Caudate	ENST00000379965.7	ENSG00000132274.15	chr11:5343246:C:T	chr11	0.0484249384027076	Transcript
Caudate	ENST00000379965.7	ENSG00000132274.15	chr11:5343292:G:T	chr11	0.0484249384027076	Transcript
Caudate	ENST00000379982.7	ENSG00000164292.12	chr5:96139507:C:T	chr5	0.0324730351748616	Transcript
Caudate	ENST00000379982.7	ENSG00000164292.12	chr5:96159469:C:A	chr5	0.0338380794149117	Transcript
Caudate	ENST00000379982.7	ENSG00000164292.12	chr5:96160192:G:A	chr5	0.0338380794149117	Transcript
Caudate	ENST00000379982.7	ENSG00000164292.12	chr5:96163872:G:A	chr5	0.0342261538036661	Transcript
Caudate	ENST00000379982.7	ENSG00000164292.12	chr5:96165954:T:C	chr5	0.0342261538036661	Transcript
Caudate	ENST00000379982.7	ENSG00000164292.12	chr5:96136706:G:A	chr5	0.0354906390656358	Transcript
Caudate	ENST00000379982.7	ENSG00000164292.12	chr5:96135954:G:A	chr5	0.0369253019358668	Transcript
Caudate	ENST00000379982.7	ENSG00000164292.12	chr5:96145693:G:A	chr5	0.0384567867126336	Transcript
Caudate	ENST00000379982.7	ENSG00000164292.12	chr5:96164659:C:A	chr5	0.0386597404642181	Transcript
Caudate	ENST00000379982.7	ENSG00000164292.12	chr5:96155056:T:C	chr5	0.040992182950847	Transcript
Caudate	ENST00000379982.7	ENSG00000164292.12	chr5:96151066:T:G	chr5	0.0412081359371003	Transcript
Caudate	ENST00000379982.7	ENSG00000164292.12	chr5:96152374:T:C	chr5	0.0412081359371003	Transcript
Caudate	ENST00000379982.7	ENSG00000164292.12	chr5:96149231:A:G	chr5	0.0412994961973679	Transcript
Caudate	ENST00000379982.7	ENSG00000164292.12	chr5:96142151:A:G	chr5	0.0418589548036692	Transcript
Caudate	ENST00000379982.7	ENSG00000164292.12	chr5:96142511:A:G	chr5	0.0418589548036692	Transcript
Caudate	ENST00000379982.7	ENSG00000164292.12	chr5:96142542:A:G	chr5	0.0418589548036692	Transcript
Caudate	ENST00000379982.7	ENSG00000164292.12	chr5:96140392:T:C	chr5	0.0458526057278559	Transcript
Caudate	ENST00000379982.7	ENSG00000164292.12	chr5:96137349:T:G	chr5	0.0481552050086159	Transcript
Caudate	ENST00000379982.7	ENSG00000164292.12	chr5:96138776:C:T	chr5	0.0492796054834387	Transcript
Caudate	ENST00000380071.7	ENSG00000133119.12	chr13:33745669:C:A	chr13	0.0468383139013516	Transcript
Caudate	ENST00000380191.8	ENSG00000057608.16	chr10:5306389:G:C	chr10	0.0267691936855168	Transcript
Caudate	ENST00000380191.8	ENSG00000057608.16	chr10:5300087:CTCTTGGGCTGT:C	chr10	0.0292453611185904	Transcript
Caudate	ENST00000380191.8	ENSG00000057608.16	chr10:5302668:T:C	chr10	0.0320046697480744	Transcript
Caudate	ENST00000380191.8	ENSG00000057608.16	chr10:5313589:C:T	chr10	0.0354821813602466	Transcript
Caudate	ENST00000380191.8	ENSG00000057608.16	chr10:5307908:C:T	chr10	0.0363630053258511	Transcript
Caudate	ENST00000380191.8	ENSG00000057608.16	chr10:5284883:C:T	chr10	0.0491933629999771	Transcript
Caudate	ENST00000380191.8	ENSG00000057608.16	chr10:5285067:A:G	chr10	0.0491933629999771	Transcript
Caudate	ENST00000380191.8	ENSG00000057608.16	chr10:5285136:CTG:C	chr10	0.0491933629999771	Transcript
Caudate	ENST00000380191.8	ENSG00000057608.16	chr10:5285306:A:G	chr10	0.0491933629999771	Transcript
Caudate	ENST00000380191.8	ENSG00000057608.16	chr10:5285353:G:A	chr10	0.0491933629999771	Transcript
Caudate	ENST00000380455.8	ENSG00000124588.19	chr6:2844865:T:C	chr6	0.0025522525695647	Transcript
Caudate	ENST00000380455.8	ENSG00000124588.19	chr6:2848678:T:C	chr6	0.0099894500450293	Transcript
Caudate	ENST00000380455.8	ENSG00000124588.19	chr6:2848792:A:T	chr6	0.0099894500450293	Transcript
Caudate	ENST00000380455.8	ENSG00000124588.19	chr6:2848324:A:G	chr6	0.0141320704352746	Transcript
Caudate	ENST00000380455.8	ENSG00000124588.19	chr6:2847775:T:G	chr6	0.0141727564710067	Transcript
Caudate	ENST00000380455.8	ENSG00000124588.19	chr6:2845756:G:A	chr6	0.0186620027363039	Transcript
Caudate	ENST00000380455.8	ENSG00000124588.19	chr6:2845602:G:C	chr6	0.0228632228898555	Transcript
Caudate	ENST00000380516.6	ENSG00000137776.16	chr15:58716644:T:A	chr15	0.049823139981569	Transcript
Caudate	ENST00000380617.7	ENSG00000102781.13	chr13:30691349:G:A	chr13	0.0303396113679049	Transcript
Caudate	ENST00000380617.7	ENSG00000102781.13	chr13:30691508:G:A	chr13	0.044494307325472	Transcript
Caudate	ENST00000380629.6	ENSG00000104765.15	chr8:26012736:A:G	chr8	0.0086623274172407	Transcript
Caudate	ENST00000380629.6	ENSG00000104765.15	chr8:26004208:A:G	chr8	0.0224040443524219	Transcript
Caudate	ENST00000380629.6	ENSG00000104765.15	chr8:26004839:G:A	chr8	0.0224040443524219	Transcript
Caudate	ENST00000380629.6	ENSG00000104765.15	chr8:26004983:G:A	chr8	0.0224040443524219	Transcript
Caudate	ENST00000380629.6	ENSG00000104765.15	chr8:26003193:T:A	chr8	0.031914886984373	Transcript
Caudate	ENST00000380629.6	ENSG00000104765.15	chr8:26009682:G:C	chr8	0.0324897138771484	Transcript
Caudate	ENST00000380629.6	ENSG00000104765.15	chr8:26009867:A:T	chr8	0.0324897138771484	Transcript
Caudate	ENST00000380629.6	ENSG00000104765.15	chr8:26006476:C:A	chr8	0.0350915041576206	Transcript
Caudate	ENST00000380629.6	ENSG00000104765.15	chr8:26004462:G:A	chr8	0.0368761018049018	Transcript
Caudate	ENST00000380649.7	ENSG00000084754.10	chr2:26559605:G:C	chr2	0.014549973883891	Transcript
Caudate	ENST00000380649.7	ENSG00000084754.10	chr2:26476258:C:G	chr2	0.0190926171666001	Transcript
Caudate	ENST00000380649.7	ENSG00000084754.10	chr2:26339928:A:G	chr2	0.0296686080349184	Transcript
Caudate	ENST00000380649.7	ENSG00000084754.10	chr2:26488238:G:C	chr2	0.0334419766565309	Transcript
Caudate	ENST00000380649.7	ENSG00000084754.10	chr2:26490855:A:G	chr2	0.034534257191911	Transcript
Caudate	ENST00000380649.7	ENSG00000084754.10	chr2:26555808:A:G	chr2	0.0393936568197957	Transcript
Caudate	ENST00000380649.7	ENSG00000084754.10	chr2:26345290:TTTTG:T	chr2	0.0443725307449272	Transcript
Caudate	ENST00000380649.7	ENSG00000084754.10	chr2:26342404:G:A	chr2	0.04546161626804	Transcript
Caudate	ENST00000380649.7	ENSG00000084754.10	chr2:25976326:T:A	chr2	0.0463611063237974	Transcript
Caudate	ENST00000380649.7	ENSG00000084754.10	chr2:26478040:C:G	chr2	0.0478529472959755	Transcript
Caudate	ENST00000380715.5	ENSG00000164985.14	chr9:15308156:G:A	chr9	0.0486726485169072	Transcript
Caudate	ENST00000380821.7	ENSG00000164975.15	chr9:15085756:G:A	chr9	0.0153427642288558	Transcript
Caudate	ENST00000380833.8	ENSG00000073464.11	chrX:10372068:T:C	chrX	0.0055199264158215	Transcript
Caudate	ENST00000380833.8	ENSG00000073464.11	chrX:10373472:C:T	chrX	0.0117915356035011	Transcript
Caudate	ENST00000380833.8	ENSG00000073464.11	chrX:10386944:T:G	chrX	0.0160836953466147	Transcript
Caudate	ENST00000380833.8	ENSG00000073464.11	chrX:10385005:T:A	chrX	0.0343989123808582	Transcript
Caudate	ENST00000380833.8	ENSG00000073464.11	chrX:10385491:G:T	chrX	0.0493228974844731	Transcript
Caudate	ENST00000380842.4	ENSG00000132963.7	chr13:28612025:C:T	chr13	0.0306177453903653	Transcript
Caudate	ENST00000380861.8	ENSG00000047644.18	chrX:9873344:A:T	chrX	0.0399086425533347	Transcript
Caudate	ENST00000381031.7	ENSG00000075234.16	chr22:46387518:A:G	chr22	0.0002944574112807	Transcript
Caudate	ENST00000381031.7	ENSG00000075234.16	chr22:46387048:A:G	chr22	0.003010608801714	Transcript
Caudate	ENST00000381031.7	ENSG00000075234.16	chr22:46387102:A:G	chr22	0.003010608801714	Transcript
Caudate	ENST00000381031.7	ENSG00000075234.16	chr22:46387196:C:T	chr22	0.003010608801714	Transcript
Caudate	ENST00000381031.7	ENSG00000075234.16	chr22:46387206:T:C	chr22	0.003010608801714	Transcript
Caudate	ENST00000381031.7	ENSG00000075234.16	chr22:46387164:C:T	chr22	0.0046067943132781	Transcript
Caudate	ENST00000381031.7	ENSG00000075234.16	chr22:46411060:G:A	chr22	0.0493441031689364	Transcript
Caudate	ENST00000381106.4	ENSG00000205663.5	chrX:3787427:T:TATCA	chrX	0.0074001914667213	Transcript
Caudate	ENST00000381106.4	ENSG00000205663.5	chrX:3786403:G:A	chrX	0.0331696051355975	Transcript
Caudate	ENST00000381254.6	ENSG00000178295.14	chr2:17980640:C:T	chr2	0.0329887342520958	Transcript
Caudate	ENST00000381280.4	ENSG00000198732.10	chr14:69488534:A:C	chr14	0.0237779743448371	Transcript
Caudate	ENST00000381348.4	ENSG00000205704.6	chr22:41507809:A:C	chr22	0.0143838887700704	Transcript
Caudate	ENST00000381348.4	ENSG00000205704.6	chr22:41539281:A:G	chr22	0.032174027545206	Transcript
Caudate	ENST00000381348.4	ENSG00000205704.6	chr22:41576618:A:AC	chr22	0.0322827014629349	Transcript
Caudate	ENST00000381348.4	ENSG00000205704.6	chr22:41562858:G:C	chr22	0.0342570377226782	Transcript
Caudate	ENST00000381396.9	ENSG00000103540.16	chr16:19084052:A:G	chr16	0.0269248875557611	Transcript
Caudate	ENST00000381396.9	ENSG00000103540.16	chr16:19060841:C:T	chr16	0.0405213821193444	Transcript
Caudate	ENST00000381396.9	ENSG00000103540.16	chr16:19091633:T:A	chr16	0.0433770480070232	Transcript
Caudate	ENST00000381396.9	ENSG00000103540.16	chr16:19093027:C:T	chr16	0.0435673728718934	Transcript
Caudate	ENST00000381396.9	ENSG00000103540.16	chr16:19070779:A:T	chr16	0.0494304368422158	Transcript
Caudate	ENST00000381736.7	ENSG00000139496.15	chr13:25430963:C:T	chr13	0.0431918839157877	Transcript
Caudate	ENST00000381736.7	ENSG00000139496.15	chr13:25440762:G:A	chr13	0.0431918839157877	Transcript
Caudate	ENST00000381736.7	ENSG00000139496.15	chr13:25434272:C:T	chr13	0.0461053897907311	Transcript
Caudate	ENST00000381801.5	ENSG00000139505.11	chr13:25207214:G:A	chr13	0.0193692009867835	Transcript
Caudate	ENST00000381801.5	ENSG00000139505.11	chr13:25207626:T:C	chr13	0.0342212286519185	Transcript
Caudate	ENST00000381801.5	ENSG00000139505.11	chr13:24748033:G:A	chr13	0.0417894723364316	Transcript
Caudate	ENST00000381801.5	ENSG00000139505.11	chr13:24748132:AGC:A	chr13	0.0417894723364316	Transcript
Caudate	ENST00000381801.5	ENSG00000139505.11	chr13:25207407:TC:T	chr13	0.0441882478984055	Transcript
Caudate	ENST00000381809.7	ENSG00000147853.16	chr9:4415789:A:T	chr9	0.0347394956179408	Transcript
Caudate	ENST00000381809.7	ENSG00000147853.16	chr9:4418728:G:C	chr9	0.0392224161905456	Transcript
Caudate	ENST00000381809.7	ENSG00000147853.16	chr9:4418734:T:G	chr9	0.0431811936743481	Transcript
Caudate	ENST00000381854.3	ENSG00000106993.11	chr9:4857802:C:T	chr9	0.0300963242370054	Transcript
Caudate	ENST00000382020.8	ENSG00000104723.20	chr8:15505497:C:G	chr8	0.0390697195461427	Transcript
Caudate	ENST00000382125.8	ENSG00000032389.12	chr2:3586327:T:C	chr2	0.0116716302096327	Transcript
Caudate	ENST00000382191.4	ENSG00000136527.17	chr3:185584744:T:G	chr3	0.0413674239813694	Transcript
Caudate	ENST00000382191.4	ENSG00000136527.17	chr3:185585097:G:A	chr3	0.0448447371645749	Transcript
Caudate	ENST00000382581.4	ENSG00000179010.14	chr4:7083258:G:T	chr4	0.0113021594047904	Transcript
Caudate	ENST00000382581.4	ENSG00000179010.14	chr4:7083108:C:T	chr4	0.0169555967640326	Transcript
Caudate	ENST00000382581.4	ENSG00000179010.14	chr4:6725312:G:A	chr4	0.0346600928186852	Transcript
Caudate	ENST00000382581.4	ENSG00000179010.14	chr4:7071594:C:T	chr4	0.0399625089272962	Transcript
Caudate	ENST00000382581.4	ENSG00000179010.14	chr4:7083277:C:T	chr4	0.0403675725035717	Transcript
Caudate	ENST00000382581.4	ENSG00000179010.14	chr4:7072300:A:G	chr4	0.0467853677053363	Transcript
Caudate	ENST00000382581.4	ENSG00000179010.14	chr4:7072856:T:C	chr4	0.0474409580333859	Transcript
Caudate	ENST00000382927.3	ENSG00000082212.11	chr18:50717391:T:G	chr18	0.0464649506406232	Transcript
Caudate	ENST00000383018.7	ENSG00000161981.10	chr16:520623:G:A	chr16	0.038435255507539	Transcript
Caudate	ENST00000383847.6	ENSG00000175182.13	chr3:184398566:ACCC:A	chr3	0.0092754971437394	Transcript
Caudate	ENST00000383870.1	ENSG00000206597.1	chr11:63019722:G:A	chr11	0.0226583427545875	Transcript
Caudate	ENST00000384437.1	ENSG00000207166.1	chr19:17456619:T:C	chr19	0.0281187640387657	Transcript
Caudate	ENST00000384437.1	ENSG00000207166.1	chr19:17455098:C:T	chr19	0.0314032180445529	Transcript
Caudate	ENST00000384437.1	ENSG00000207166.1	chr19:17449079:G:A	chr19	0.0323526639049724	Transcript
Caudate	ENST00000384437.1	ENSG00000207166.1	chr19:17456187:G:A	chr19	0.035566771139802	Transcript
Caudate	ENST00000384437.1	ENSG00000207166.1	chr19:17457105:A:T	chr19	0.0464613249536615	Transcript
Caudate	ENST00000388901.9	ENSG00000166200.14	chr15:48955484:T:G	chr15	0.002803852496504	Transcript
Caudate	ENST00000388901.9	ENSG00000166200.14	chr15:48914705:A:G	chr15	0.0365685942583667	Transcript
Caudate	ENST00000388901.9	ENSG00000166200.14	chr15:48960176:A:G	chr15	0.0475675907589251	Transcript
Caudate	ENST00000388913.3	ENSG00000180921.6	chr8:143434520:GT:G	chr8	0.0157952941980979	Transcript
Caudate	ENST00000388962.4	ENSG00000110876.9	chr12:108585459:G:C	chr12	0.011523880389259	Transcript
Caudate	ENST00000388962.4	ENSG00000110876.9	chr12:108498180:G:T	chr12	0.0418241171343152	Transcript
Caudate	ENST00000388962.4	ENSG00000110876.9	chr12:108498189:G:A	chr12	0.0418241171343152	Transcript
Caudate	ENST00000388962.4	ENSG00000110876.9	chr12:108499520:C:A	chr12	0.0422163254685888	Transcript
Caudate	ENST00000389032.7	ENSG00000211455.7	chr12:27187232:A:G	chr12	0.0110421018463041	Transcript
Caudate	ENST00000389032.7	ENSG00000211455.7	chr12:27252420:A:AC	chr12	0.0293001647714963	Transcript
Caudate	ENST00000389912.6	ENSG00000133983.14	chr14:69994850:G:C	chr14	0.031651749353472	Transcript
Caudate	ENST00000389912.6	ENSG00000133983.14	chr14:70118552:G:A	chr14	0.0443389434465569	Transcript
Caudate	ENST00000391971.6	ENSG00000168385.17	chr2:241061758:G:A	chr2	1.30866241828675e-05	Transcript
Caudate	ENST00000391971.6	ENSG00000168385.17	chr2:241050831:T:G	chr2	0.0310982987168165	Transcript
Caudate	ENST00000391971.6	ENSG00000168385.17	chr2:241035091:A:G	chr2	0.0445951552264729	Transcript
Caudate	ENST00000392121.7	ENSG00000197965.11	chr1:168102913:A:T	chr1	0.0332485673172354	Transcript
Caudate	ENST00000392121.7	ENSG00000197965.11	chr1:168102914:A:T	chr1	0.0460897494348194	Transcript
Caudate	ENST00000392121.7	ENSG00000197965.11	chr1:168103011:A:C	chr1	0.046887740214305	Transcript
Caudate	ENST00000392391.7	ENSG00000163964.13	chr3:196327215:C:T	chr3	0.0448582625658325	Transcript
Caudate	ENST00000392438.7	ENSG00000198836.8	chr3:193396518:AT:A	chr3	0.0055050710655413	Transcript
Caudate	ENST00000392438.7	ENSG00000198836.8	chr3:193390351:C:CAA	chr3	0.0216901773195852	Transcript
Caudate	ENST00000392438.7	ENSG00000198836.8	chr3:193389429:T:C	chr3	0.0458658563734575	Transcript
Caudate	ENST00000392552.6	ENSG00000163328.13	chr2:174020526:A:G	chr2	0.0107985343893428	Transcript
Caudate	ENST00000392552.6	ENSG00000163328.13	chr2:174020874:T:C	chr2	0.0107985343893428	Transcript
Caudate	ENST00000392552.6	ENSG00000163328.13	chr2:174021843:T:C	chr2	0.0286966228198734	Transcript
Caudate	ENST00000392552.6	ENSG00000163328.13	chr2:174022376:C:T	chr2	0.0290407949053137	Transcript
Caudate	ENST00000392552.6	ENSG00000163328.13	chr2:174022512:G:T	chr2	0.0290407949053137	Transcript
Caudate	ENST00000392552.6	ENSG00000163328.13	chr2:174023381:C:T	chr2	0.030402336381567	Transcript
Caudate	ENST00000392552.6	ENSG00000163328.13	chr2:174009434:T:C	chr2	0.0371795291607092	Transcript
Caudate	ENST00000392552.6	ENSG00000163328.13	chr2:174010440:AGTT:A	chr2	0.0375074402226654	Transcript
Caudate	ENST00000392552.6	ENSG00000163328.13	chr2:174010814:C:T	chr2	0.0375074402226654	Transcript
Caudate	ENST00000392552.6	ENSG00000163328.13	chr2:174009726:C:T	chr2	0.0395614347154062	Transcript
Caudate	ENST00000392552.6	ENSG00000163328.13	chr2:174010861:T:C	chr2	0.0395614347154062	Transcript
Caudate	ENST00000392552.6	ENSG00000163328.13	chr2:174011642:G:T	chr2	0.0395614347154062	Transcript
Caudate	ENST00000392894.7	ENSG00000082996.19	chr3:149528426:A:C	chr3	0.0477656353671154	Transcript
Caudate	ENST00000392963.5	ENSG00000219481.10	chr1:16164911:T:C	chr1	0.0483897340114391	Transcript
Caudate	ENST00000393051.5	ENSG00000150768.15	chr11:111925204:A:G	chr11	0.0456044589004671	Transcript
Caudate	ENST00000393085.3	ENSG00000105887.10	chr7:136387532:T:C	chr7	0.0458014075579584	Transcript
Caudate	ENST00000393085.3	ENSG00000105887.10	chr7:136389977:A:G	chr7	0.0458014075579584	Transcript
Caudate	ENST00000393085.3	ENSG00000105887.10	chr7:136383444:A:T	chr7	0.0465649388567651	Transcript
Caudate	ENST00000393381.2	ENSG00000056050.6	chr4:169725656:TAA:T	chr4	0.0149034625354368	Transcript
Caudate	ENST00000393381.2	ENSG00000056050.6	chr4:169344104:G:C	chr4	0.0260076008944088	Transcript
Caudate	ENST00000393381.2	ENSG00000056050.6	chr4:170118462:C:T	chr4	0.0498230858761971	Transcript
Caudate	ENST00000393430.6	ENSG00000184517.11	chr16:75519422:A:G	chr16	0.0202667084876999	Transcript
Caudate	ENST00000393430.6	ENSG00000184517.11	chr16:75520620:G:T	chr16	0.0374826108286938	Transcript
Caudate	ENST00000393430.6	ENSG00000184517.11	chr16:75515987:A:C	chr16	0.0434102383987915	Transcript
Caudate	ENST00000393434.6	ENSG00000144908.13	chr3:125958376:T:C	chr3	0.0475063742257597	Transcript
Caudate	ENST00000393436.9	ENSG00000127314.17	chr12:68493366:G:A	chr12	0.0261922520799887	Transcript
Caudate	ENST00000393565.5	ENSG00000113758.13	chr5:177406305:A:G	chr5	0.0405881235207368	Transcript
Caudate	ENST00000393909.6	ENSG00000115364.13	chr2:75690944:T:G	chr2	0.0180929457661082	Transcript
Caudate	ENST00000393909.6	ENSG00000115364.13	chr2:75628337:T:C	chr2	0.0241576217243867	Transcript
Caudate	ENST00000393909.6	ENSG00000115364.13	chr2:75278330:T:C	chr2	0.0436850252947094	Transcript
Caudate	ENST00000394181.6	ENSG00000080822.16	chr3:98942426:A:T	chr3	0.0369661417230197	Transcript
Caudate	ENST00000394181.6	ENSG00000080822.16	chr3:98847827:T:A	chr3	0.0403069501787602	Transcript
Caudate	ENST00000394181.6	ENSG00000080822.16	chr3:98713142:C:T	chr3	0.0452905131713739	Transcript
Caudate	ENST00000394181.6	ENSG00000080822.16	chr3:98713715:C:T	chr3	0.0452905131713739	Transcript
Caudate	ENST00000394181.6	ENSG00000080822.16	chr3:98715649:C:T	chr3	0.0452905131713739	Transcript
Caudate	ENST00000394485.4	ENSG00000187193.8	chr16:56951227:A:G	chr16	0.0297389450571653	Transcript
Caudate	ENST00000394485.4	ENSG00000187193.8	chr16:56953002:A:G	chr16	0.0332397271983497	Transcript
Caudate	ENST00000394485.4	ENSG00000187193.8	chr16:56901208:C:T	chr16	0.0340032790400205	Transcript
Caudate	ENST00000394485.4	ENSG00000187193.8	chr16:56903371:A:G	chr16	0.0395629170749691	Transcript
Caudate	ENST00000394485.4	ENSG00000187193.8	chr16:56904086:T:C	chr16	0.0395629170749691	Transcript
Caudate	ENST00000394485.4	ENSG00000187193.8	chr16:56904475:C:T	chr16	0.0395629170749691	Transcript
Caudate	ENST00000394485.4	ENSG00000187193.8	chr16:56905232:G:A	chr16	0.0395629170749691	Transcript
Caudate	ENST00000394485.4	ENSG00000187193.8	chr16:56905899:C:G	chr16	0.0413935090079912	Transcript
Caudate	ENST00000394485.4	ENSG00000187193.8	chr16:56896032:A:G	chr16	0.0435652928782833	Transcript
Caudate	ENST00000394667.7	ENSG00000109475.16	chr4:108848688:C:T	chr4	0.0441084302836913	Transcript
Caudate	ENST00000394701.4	ENSG00000164022.16	chr4:105904686:AT:A	chr4	0.0065960078247066	Transcript
Caudate	ENST00000394701.4	ENSG00000164022.16	chr4:105941024:T:G	chr4	0.0093980118048023	Transcript
Caudate	ENST00000394701.4	ENSG00000164022.16	chr4:105941025:G:C	chr4	0.0093980118048023	Transcript
Caudate	ENST00000394701.4	ENSG00000164022.16	chr4:105944920:T:G	chr4	0.0138182752583214	Transcript
Caudate	ENST00000394701.4	ENSG00000164022.16	chr4:105939550:T:C	chr4	0.0178054032056544	Transcript
Caudate	ENST00000394701.4	ENSG00000164022.16	chr4:105940400:A:T	chr4	0.0178054032056544	Transcript
Caudate	ENST00000394701.4	ENSG00000164022.16	chr4:105949504:T:C	chr4	0.0178054032056544	Transcript
Caudate	ENST00000394701.4	ENSG00000164022.16	chr4:105947351:C:G	chr4	0.0240648754452821	Transcript
Caudate	ENST00000394701.4	ENSG00000164022.16	chr4:105949252:G:A	chr4	0.0240648754452821	Transcript
Caudate	ENST00000394701.4	ENSG00000164022.16	chr4:105950350:T:G	chr4	0.0240648754452821	Transcript
Caudate	ENST00000394701.4	ENSG00000164022.16	chr4:105958899:A:G	chr4	0.0448122462874517	Transcript
Caudate	ENST00000394886.6	ENSG00000094880.10	chr5:138630954:T:C	chr5	0.0377099195193517	Transcript
Caudate	ENST00000394886.6	ENSG00000094880.10	chr5:138638435:T:C	chr5	0.0432090321957967	Transcript
Caudate	ENST00000394957.7	ENSG00000107738.19	chr10:71757468:C:T	chr10	0.0288301861787005	Transcript
Caudate	ENST00000394957.7	ENSG00000107738.19	chr10:71536678:G:C	chr10	0.0362971378145401	Transcript
Caudate	ENST00000394957.7	ENSG00000107738.19	chr10:71850298:G:A	chr10	0.0476675639285029	Transcript
Caudate	ENST00000395059.6	ENSG00000080603.16	chr16:30422691:C:A	chr16	0.0452084830882716	Transcript
Caudate	ENST00000395374.1	ENSG00000129292.20	chr8:132773635:A:G	chr8	0.0259157608330159	Transcript
Caudate	ENST00000395374.1	ENSG00000129292.20	chr8:132773810:T:G	chr8	0.0259157608330159	Transcript
Caudate	ENST00000395375.3	ENSG00000198039.11	chr7:64797582:T:C	chr7	0.0455512616877844	Transcript
Caudate	ENST00000395375.3	ENSG00000198039.11	chr7:64838899:C:T	chr7	0.0455512616877844	Transcript
Caudate	ENST00000395375.3	ENSG00000198039.11	chr7:64841976:G:T	chr7	0.0455512616877844	Transcript
Caudate	ENST00000395375.3	ENSG00000198039.11	chr7:64951008:G:T	chr7	0.0499528022342993	Transcript
Caudate	ENST00000395422.3	ENSG00000106153.12	chr7:55946885:CA:C	chr7	0.0076423541198125	Transcript
Caudate	ENST00000395422.3	ENSG00000106153.12	chr7:55960797:C:T	chr7	0.0076423541198125	Transcript
Caudate	ENST00000395422.3	ENSG00000106153.12	chr7:56233192:A:G	chr7	0.008467203572003	Transcript
Caudate	ENST00000395422.3	ENSG00000106153.12	chr7:56359109:C:A	chr7	0.0102409489695968	Transcript
Caudate	ENST00000395422.3	ENSG00000106153.12	chr7:56211388:T:C	chr7	0.0108870770580129	Transcript
Caudate	ENST00000395422.3	ENSG00000106153.12	chr7:56220252:T:A	chr7	0.0118167850212444	Transcript
Caudate	ENST00000395422.3	ENSG00000106153.12	chr7:56184948:C:T	chr7	0.0132539577014456	Transcript
Caudate	ENST00000395422.3	ENSG00000106153.12	chr7:56175726:G:A	chr7	0.0183644222140687	Transcript
Caudate	ENST00000395422.3	ENSG00000106153.12	chr7:56214294:T:C	chr7	0.0214828046352553	Transcript
Caudate	ENST00000395422.3	ENSG00000106153.12	chr7:56215434:T:C	chr7	0.0214828046352553	Transcript
Caudate	ENST00000395422.3	ENSG00000106153.12	chr7:56218366:T:C	chr7	0.0252851630716396	Transcript
Caudate	ENST00000395422.3	ENSG00000106153.12	chr7:56218534:A:C	chr7	0.0252851630716396	Transcript
Caudate	ENST00000395422.3	ENSG00000106153.12	chr7:56234135:A:C	chr7	0.0286426837105646	Transcript
Caudate	ENST00000395422.3	ENSG00000106153.12	chr7:56234643:G:A	chr7	0.0286426837105646	Transcript
Caudate	ENST00000395422.3	ENSG00000106153.12	chr7:56225398:T:C	chr7	0.0332071628144665	Transcript
Caudate	ENST00000395422.3	ENSG00000106153.12	chr7:56228635:T:C	chr7	0.0332071628144665	Transcript
Caudate	ENST00000395422.3	ENSG00000106153.12	chr7:56230911:T:G	chr7	0.0407535166749972	Transcript
Caudate	ENST00000395422.3	ENSG00000106153.12	chr7:56034920:TG:T	chr7	0.0417789607710822	Transcript
Caudate	ENST00000395422.3	ENSG00000106153.12	chr7:56216861:G:A	chr7	0.0448799981460384	Transcript
Caudate	ENST00000395422.3	ENSG00000106153.12	chr7:56219503:A:T	chr7	0.0448799981460384	Transcript
Caudate	ENST00000395422.3	ENSG00000106153.12	chr7:56226464:T:C	chr7	0.0448799981460384	Transcript
Caudate	ENST00000395422.3	ENSG00000106153.12	chr7:56227096:T:C	chr7	0.0448799981460384	Transcript
Caudate	ENST00000395422.3	ENSG00000106153.12	chr7:56229276:C:T	chr7	0.0448799981460384	Transcript
Caudate	ENST00000395422.3	ENSG00000106153.12	chr7:56229369:G:T	chr7	0.0448799981460384	Transcript
Caudate	ENST00000395510.6	ENSG00000151239.13	chr12:44133693:G:A	chr12	0.0314883784953465	Transcript
Caudate	ENST00000395510.6	ENSG00000151239.13	chr12:44155632:G:A	chr12	0.0319725019785364	Transcript
Caudate	ENST00000395510.6	ENSG00000151239.13	chr12:44199178:G:GT	chr12	0.0343494003349828	Transcript
Caudate	ENST00000395510.6	ENSG00000151239.13	chr12:44190022:T:A	chr12	0.0414615828703766	Transcript
Caudate	ENST00000395544.8	ENSG00000083290.19	chr17:19954629:T:C	chr17	0.0414087271483308	Transcript
Caudate	ENST00000395544.8	ENSG00000083290.19	chr17:19951626:A:G	chr17	0.0424013524931245	Transcript
Caudate	ENST00000395544.8	ENSG00000083290.19	chr17:19955313:C:T	chr17	0.0424013524931245	Transcript
Caudate	ENST00000395544.8	ENSG00000083290.19	chr17:19948562:G:T	chr17	0.0456206637375826	Transcript
Caudate	ENST00000395544.8	ENSG00000083290.19	chr17:19951605:C:G	chr17	0.0456206637375826	Transcript
Caudate	ENST00000395544.8	ENSG00000083290.19	chr17:19959945:C:G	chr17	0.0456206637375826	Transcript
Caudate	ENST00000395544.8	ENSG00000083290.19	chr17:19958145:C:T	chr17	0.0471938030990563	Transcript
Caudate	ENST00000395544.8	ENSG00000083290.19	chr17:19911973:G:C	chr17	0.047388050916571	Transcript
Caudate	ENST00000395699.3	ENSG00000146676.7	chr7:45074625:A:G	chr7	0.0415781752084775	Transcript
Caudate	ENST00000395699.3	ENSG00000146676.7	chr7:45025323:C:T	chr7	0.0435100773794504	Transcript
Caudate	ENST00000395699.3	ENSG00000146676.7	chr7:45063882:A:G	chr7	0.0465916326886064	Transcript
Caudate	ENST00000395699.3	ENSG00000146676.7	chr7:45065024:T:C	chr7	0.0465916326886064	Transcript
Caudate	ENST00000395699.3	ENSG00000146676.7	chr7:45066258:G:T	chr7	0.0465916326886064	Transcript
Caudate	ENST00000395699.3	ENSG00000146676.7	chr7:45068269:A:G	chr7	0.0465916326886064	Transcript
Caudate	ENST00000395699.3	ENSG00000146676.7	chr7:45073113:A:G	chr7	0.0465916326886064	Transcript
Caudate	ENST00000395699.3	ENSG00000146676.7	chr7:45073174:T:C	chr7	0.0465916326886064	Transcript
Caudate	ENST00000395699.3	ENSG00000146676.7	chr7:45073571:G:A	chr7	0.0465916326886064	Transcript
Caudate	ENST00000395699.3	ENSG00000146676.7	chr7:45073690:C:T	chr7	0.0465916326886064	Transcript
Caudate	ENST00000395699.3	ENSG00000146676.7	chr7:45075363:G:A	chr7	0.0465916326886064	Transcript
Caudate	ENST00000395699.3	ENSG00000146676.7	chr7:45027668:G:C	chr7	0.0498772370740748	Transcript
Caudate	ENST00000395719.7	ENSG00000138757.14	chr4:75809755:T:C	chr4	0.0270423483552107	Transcript
Caudate	ENST00000395719.7	ENSG00000138757.14	chr4:75798231:C:T	chr4	0.0329278587280148	Transcript
Caudate	ENST00000395719.7	ENSG00000138757.14	chr4:75816637:C:G	chr4	0.0329278587280148	Transcript
Caudate	ENST00000395719.7	ENSG00000138757.14	chr4:75748123:C:G	chr4	0.0333000661199123	Transcript
Caudate	ENST00000395719.7	ENSG00000138757.14	chr4:75748181:G:A	chr4	0.0338164123786694	Transcript
Caudate	ENST00000395719.7	ENSG00000138757.14	chr4:75795914:TTTTTG:T	chr4	0.0340285056533006	Transcript
Caudate	ENST00000395719.7	ENSG00000138757.14	chr4:75143679:C:T	chr4	0.0402491051964131	Transcript
Caudate	ENST00000395850.7	ENSG00000085063.14	chr11:33524698:A:G	chr11	0.037350802162862	Transcript
Caudate	ENST00000395850.7	ENSG00000085063.14	chr11:33517651:G:A	chr11	0.0465303480156245	Transcript
Caudate	ENST00000395862.7	ENSG00000155097.11	chr8:103133397:A:G	chr8	0.046240068864958	Transcript
Caudate	ENST00000395896.8	ENSG00000129003.15	chr15:62345711:A:G	chr15	0.0415740882849817	Transcript
Caudate	ENST00000395957.6	ENSG00000164924.17	chr8:100482390:T:A	chr8	0.0459261506350471	Transcript
Caudate	ENST00000396048.6	ENSG00000186446.11	chr3:45087953:C:T	chr3	0.0034632650029619	Transcript
Caudate	ENST00000396048.6	ENSG00000186446.11	chr3:45081586:G:A	chr3	0.0276433210091308	Transcript
Caudate	ENST00000396399.6	ENSG00000186417.13	chr15:51355998:A:G	chr15	0.0241488756926454	Transcript
Caudate	ENST00000396680.2	ENSG00000128272.14	chr22:39544130:C:T	chr22	0.0070410691046693	Transcript
Caudate	ENST00000396680.2	ENSG00000128272.14	chr22:39487731:G:C	chr22	0.0211358062621034	Transcript
Caudate	ENST00000396680.2	ENSG00000128272.14	chr22:39473714:A:G	chr22	0.0251989933782441	Transcript
Caudate	ENST00000396680.2	ENSG00000128272.14	chr22:39667419:C:T	chr22	0.0342431033257404	Transcript
Caudate	ENST00000396680.2	ENSG00000128272.14	chr22:39538831:G:A	chr22	0.0461676624266976	Transcript
Caudate	ENST00000396821.7	ENSG00000100201.19	chr22:38452198:A:G	chr22	0.0439909471993232	Transcript
Caudate	ENST00000397017.6	ENSG00000126217.20	chr13:113218398:T:C	chr13	0.040680819621806	Transcript
Caudate	ENST00000397017.6	ENSG00000126217.20	chr13:113212839:T:G	chr13	0.0444928336065628	Transcript
Caudate	ENST00000397195.9	ENSG00000007168.12	chr17:2850096:G:A	chr17	0.0083463470609931	Transcript
Caudate	ENST00000397195.9	ENSG00000007168.12	chr17:2863544:T:C	chr17	0.0293529904305795	Transcript
Caudate	ENST00000397195.9	ENSG00000007168.12	chr17:2944063:C:T	chr17	0.0400899901561221	Transcript
Caudate	ENST00000398000.6	ENSG00000147113.16	chrX:45320517:A:G	chrX	0.0036860992817553	Transcript
Caudate	ENST00000398000.6	ENSG00000147113.16	chrX:45315438:T:C	chrX	0.0186716411703841	Transcript
Caudate	ENST00000398000.6	ENSG00000147113.16	chrX:45317540:T:G	chrX	0.0186716411703841	Transcript
Caudate	ENST00000398000.6	ENSG00000147113.16	chrX:45320491:G:C	chrX	0.0281764077689217	Transcript
Caudate	ENST00000398153.6	ENSG00000111906.17	chr6:125106675:G:A	chr6	0.0254953066339395	Transcript
Caudate	ENST00000398153.6	ENSG00000111906.17	chr6:125106969:G:A	chr6	0.0254953066339395	Transcript
Caudate	ENST00000398153.6	ENSG00000111906.17	chr6:125107255:G:C	chr6	0.0254953066339395	Transcript
Caudate	ENST00000398153.6	ENSG00000111906.17	chr6:125109906:G:A	chr6	0.0254953066339395	Transcript
Caudate	ENST00000398153.6	ENSG00000111906.17	chr6:125106281:A:T	chr6	0.0292175951978773	Transcript
Caudate	ENST00000398153.6	ENSG00000111906.17	chr6:125105671:G:A	chr6	0.047391502950997	Transcript
Caudate	ENST00000398540.7	ENSG00000114541.14	chr3:69141617:T:C	chr3	0.0046122221388356	Transcript
Caudate	ENST00000398540.7	ENSG00000114541.14	chr3:68679670:A:G	chr3	0.0193286586866399	Transcript
Caudate	ENST00000398540.7	ENSG00000114541.14	chr3:69104703:G:T	chr3	0.0213823080045045	Transcript
Caudate	ENST00000398540.7	ENSG00000114541.14	chr3:69107270:G:A	chr3	0.0234035212931922	Transcript
Caudate	ENST00000398540.7	ENSG00000114541.14	chr3:68679557:C:T	chr3	0.0278796328210778	Transcript
Caudate	ENST00000398540.7	ENSG00000114541.14	chr3:69054106:A:G	chr3	0.0301579863073764	Transcript
Caudate	ENST00000398540.7	ENSG00000114541.14	chr3:69054142:A:G	chr3	0.0349207664346586	Transcript
Caudate	ENST00000398540.7	ENSG00000114541.14	chr3:68678797:C:A	chr3	0.0355026205075926	Transcript
Caudate	ENST00000398540.7	ENSG00000114541.14	chr3:69105192:C:G	chr3	0.0372636151169224	Transcript
Caudate	ENST00000398540.7	ENSG00000114541.14	chr3:69053849:T:C	chr3	0.037869590442385	Transcript
Caudate	ENST00000398540.7	ENSG00000114541.14	chr3:68678026:A:G	chr3	0.0452686594835914	Transcript
Caudate	ENST00000398540.7	ENSG00000114541.14	chr3:69102350:C:T	chr3	0.0458611524218647	Transcript
Caudate	ENST00000398540.7	ENSG00000114541.14	chr3:68679528:A:G	chr3	0.0475434565830293	Transcript
Caudate	ENST00000398540.7	ENSG00000114541.14	chr3:69057154:C:G	chr3	0.049401318021272	Transcript
Caudate	ENST00000398598.7	ENSG00000157601.13	chr21:41486054:G:A	chr21	0.0254774680604244	Transcript
Caudate	ENST00000398598.7	ENSG00000157601.13	chr21:41669351:T:G	chr21	0.0462888349387599	Transcript
Caudate	ENST00000398637.9	ENSG00000111371.15	chr12:46081245:A:G	chr12	0.0284422554433186	Transcript
Caudate	ENST00000398637.9	ENSG00000111371.15	chr12:46078823:T:C	chr12	0.0467435273400209	Transcript
Caudate	ENST00000398637.9	ENSG00000111371.15	chr12:46088842:G:A	chr12	0.0467435273400209	Transcript
Caudate	ENST00000398637.9	ENSG00000111371.15	chr12:46090524:T:C	chr12	0.0467435273400209	Transcript
Caudate	ENST00000398637.9	ENSG00000111371.15	chr12:46092055:A:G	chr12	0.0467435273400209	Transcript
Caudate	ENST00000398637.9	ENSG00000111371.15	chr12:46099288:A:G	chr12	0.0471356133224696	Transcript
Caudate	ENST00000398637.9	ENSG00000111371.15	chr12:46100545:T:C	chr12	0.0471356133224696	Transcript
Caudate	ENST00000398637.9	ENSG00000111371.15	chr12:46101020:C:G	chr12	0.0471356133224696	Transcript
Caudate	ENST00000398868.7	ENSG00000184743.12	chr11:63773813:A:G	chr11	0.0372282778150579	Transcript
Caudate	ENST00000398868.7	ENSG00000184743.12	chr11:63724425:T:C	chr11	0.0426641043651308	Transcript
Caudate	ENST00000399017.6	ENSG00000182670.13	chr21:37010023:A:G	chr21	0.032296216267193	Transcript
Caudate	ENST00000399054.6	ENSG00000125863.17	chr20:10379036:G:A	chr20	0.0001517139205888	Transcript
Caudate	ENST00000399054.6	ENSG00000125863.17	chr20:10379115:T:A	chr20	0.0001517139205888	Transcript
Caudate	ENST00000399054.6	ENSG00000125863.17	chr20:10371021:A:G	chr20	0.0009817330833371	Transcript
Caudate	ENST00000399054.6	ENSG00000125863.17	chr20:10363086:G:C	chr20	0.0307955667449684	Transcript
Caudate	ENST00000399075.6	ENSG00000164096.12	chr4:119396749:G:A	chr4	7.85052437310974e-05	Transcript
Caudate	ENST00000399075.6	ENSG00000164096.12	chr4:119384243:A:T	chr4	0.0002584127205165	Transcript
Caudate	ENST00000399075.6	ENSG00000164096.12	chr4:119388345:T:C	chr4	0.0002584127205165	Transcript
Caudate	ENST00000399075.6	ENSG00000164096.12	chr4:119447401:G:A	chr4	0.0008566582333092	Transcript
Caudate	ENST00000399075.6	ENSG00000164096.12	chr4:119408739:G:A	chr4	0.0012828172398304	Transcript
Caudate	ENST00000399075.6	ENSG00000164096.12	chr4:119480680:A:G	chr4	0.0013926708818385	Transcript
Caudate	ENST00000399075.6	ENSG00000164096.12	chr4:119443387:C:T	chr4	0.0015532305804574	Transcript
Caudate	ENST00000399075.6	ENSG00000164096.12	chr4:119474580:C:T	chr4	0.0015532305804574	Transcript
Caudate	ENST00000399075.6	ENSG00000164096.12	chr4:119480924:G:T	chr4	0.0015532305804574	Transcript
Caudate	ENST00000399075.6	ENSG00000164096.12	chr4:119400215:G:A	chr4	0.001784160391472	Transcript
Caudate	ENST00000399075.6	ENSG00000164096.12	chr4:119252569:C:T	chr4	0.0021251702536733	Transcript
Caudate	ENST00000399075.6	ENSG00000164096.12	chr4:119254470:A:T	chr4	0.0021251702536733	Transcript
Caudate	ENST00000399075.6	ENSG00000164096.12	chr4:119259040:A:G	chr4	0.0021251702536733	Transcript
Caudate	ENST00000399075.6	ENSG00000164096.12	chr4:119259635:T:C	chr4	0.0021251702536733	Transcript
Caudate	ENST00000399075.6	ENSG00000164096.12	chr4:119249200:A:T	chr4	0.0022083571442466	Transcript
Caudate	ENST00000399075.6	ENSG00000164096.12	chr4:119400856:C:T	chr4	0.0025463880137196	Transcript
Caudate	ENST00000399075.6	ENSG00000164096.12	chr4:119398642:G:A	chr4	0.0026503735796094	Transcript
Caudate	ENST00000399075.6	ENSG00000164096.12	chr4:119635207:A:G	chr4	0.0029617641051166	Transcript
Caudate	ENST00000399075.6	ENSG00000164096.12	chr4:119359462:C:T	chr4	0.0054473182400278	Transcript
Caudate	ENST00000399075.6	ENSG00000164096.12	chr4:119320747:T:C	chr4	0.0055584135967191	Transcript
Caudate	ENST00000399075.6	ENSG00000164096.12	chr4:119342003:C:G	chr4	0.0055584135967191	Transcript
Caudate	ENST00000399075.6	ENSG00000164096.12	chr4:119357358:T:A	chr4	0.0055584135967191	Transcript
Caudate	ENST00000399075.6	ENSG00000164096.12	chr4:119360222:G:A	chr4	0.0055584135967191	Transcript
Caudate	ENST00000399075.6	ENSG00000164096.12	chr4:119364563:G:T	chr4	0.0055584135967191	Transcript
Caudate	ENST00000399075.6	ENSG00000164096.12	chr4:119366886:C:T	chr4	0.0055584135967191	Transcript
Caudate	ENST00000399075.6	ENSG00000164096.12	chr4:119378625:A:G	chr4	0.0058736298711328	Transcript
Caudate	ENST00000399075.6	ENSG00000164096.12	chr4:119381505:GT:G	chr4	0.0058736298711328	Transcript
Caudate	ENST00000399075.6	ENSG00000164096.12	chr4:119384811:G:A	chr4	0.0058736298711328	Transcript
Caudate	ENST00000399075.6	ENSG00000164096.12	chr4:119390945:C:T	chr4	0.0058736298711328	Transcript
Caudate	ENST00000399075.6	ENSG00000164096.12	chr4:119373929:A:G	chr4	0.0060055837590105	Transcript
Caudate	ENST00000399075.6	ENSG00000164096.12	chr4:119375095:G:A	chr4	0.0060055837590105	Transcript
Caudate	ENST00000399075.6	ENSG00000164096.12	chr4:119377394:C:G	chr4	0.0060055837590105	Transcript
Caudate	ENST00000399075.6	ENSG00000164096.12	chr4:119635312:C:T	chr4	0.0108990701615287	Transcript
Caudate	ENST00000399075.6	ENSG00000164096.12	chr4:119636529:G:A	chr4	0.0108990701615287	Transcript
Caudate	ENST00000399075.6	ENSG00000164096.12	chr4:119638137:T:G	chr4	0.0108990701615287	Transcript
Caudate	ENST00000399075.6	ENSG00000164096.12	chr4:119634820:C:A	chr4	0.011054033413451	Transcript
Caudate	ENST00000399075.6	ENSG00000164096.12	chr4:119154871:GCA:G	chr4	0.0120751848406441	Transcript
Caudate	ENST00000399075.6	ENSG00000164096.12	chr4:119337075:T:A	chr4	0.0150404582149689	Transcript
Caudate	ENST00000399075.6	ENSG00000164096.12	chr4:119171183:A:G	chr4	0.0153743464726112	Transcript
Caudate	ENST00000399075.6	ENSG00000164096.12	chr4:119163788:A:AT	chr4	0.0167337402657076	Transcript
Caudate	ENST00000399075.6	ENSG00000164096.12	chr4:119166295:G:A	chr4	0.0167337402657076	Transcript
Caudate	ENST00000399075.6	ENSG00000164096.12	chr4:119169611:T:C	chr4	0.0167337402657076	Transcript
Caudate	ENST00000399075.6	ENSG00000164096.12	chr4:119173603:A:G	chr4	0.0167337402657076	Transcript
Caudate	ENST00000399075.6	ENSG00000164096.12	chr4:119154068:G:A	chr4	0.0169618101293632	Transcript
Caudate	ENST00000399075.6	ENSG00000164096.12	chr4:119234651:C:A	chr4	0.0170358711338701	Transcript
Caudate	ENST00000399075.6	ENSG00000164096.12	chr4:119241511:AT:A	chr4	0.0183001519687904	Transcript
Caudate	ENST00000399075.6	ENSG00000164096.12	chr4:119182927:G:A	chr4	0.0184861636092138	Transcript
Caudate	ENST00000399075.6	ENSG00000164096.12	chr4:119473444:TATCCATCCATCC:T	chr4	0.0218202703831885	Transcript
Caudate	ENST00000399075.6	ENSG00000164096.12	chr4:119293828:TA:T	chr4	0.0261466945014001	Transcript
Caudate	ENST00000399075.6	ENSG00000164096.12	chr4:119635859:G:T	chr4	0.0262522006125404	Transcript
Caudate	ENST00000399075.6	ENSG00000164096.12	chr4:119439096:T:A	chr4	0.0269491321418812	Transcript
Caudate	ENST00000399075.6	ENSG00000164096.12	chr4:119237530:T:G	chr4	0.0298571356424287	Transcript
Caudate	ENST00000399075.6	ENSG00000164096.12	chr4:119534331:C:A	chr4	0.0300948619432371	Transcript
Caudate	ENST00000399075.6	ENSG00000164096.12	chr4:119440014:G:T	chr4	0.0305127148008063	Transcript
Caudate	ENST00000399075.6	ENSG00000164096.12	chr4:119557028:TGA:T	chr4	0.0312903186702814	Transcript
Caudate	ENST00000399075.6	ENSG00000164096.12	chr4:119433502:C:T	chr4	0.0316298220641025	Transcript
Caudate	ENST00000399075.6	ENSG00000164096.12	chr4:119405523:C:T	chr4	0.0321038755593107	Transcript
Caudate	ENST00000399075.6	ENSG00000164096.12	chr4:119405787:A:G	chr4	0.0321038755593107	Transcript
Caudate	ENST00000399075.6	ENSG00000164096.12	chr4:119409500:T:G	chr4	0.0325631633305644	Transcript
Caudate	ENST00000399075.6	ENSG00000164096.12	chr4:119399616:G:A	chr4	0.0326540735871748	Transcript
Caudate	ENST00000399075.6	ENSG00000164096.12	chr4:119247078:C:A	chr4	0.0330407394445768	Transcript
Caudate	ENST00000399075.6	ENSG00000164096.12	chr4:119285417:A:G	chr4	0.0331207507596268	Transcript
Caudate	ENST00000399075.6	ENSG00000164096.12	chr4:119285921:G:A	chr4	0.0331207507596268	Transcript
Caudate	ENST00000399075.6	ENSG00000164096.12	chr4:119289609:G:A	chr4	0.0337527403967028	Transcript
Caudate	ENST00000399075.6	ENSG00000164096.12	chr4:119291366:G:A	chr4	0.0337527403967028	Transcript
Caudate	ENST00000399075.6	ENSG00000164096.12	chr4:119485147:A:G	chr4	0.0349141636742676	Transcript
Caudate	ENST00000399075.6	ENSG00000164096.12	chr4:119486953:T:C	chr4	0.0349141636742676	Transcript
Caudate	ENST00000399075.6	ENSG00000164096.12	chr4:119500654:G:A	chr4	0.0349141636742676	Transcript
Caudate	ENST00000399075.6	ENSG00000164096.12	chr4:119742784:C:T	chr4	0.0351789793808858	Transcript
Caudate	ENST00000399075.6	ENSG00000164096.12	chr4:119245956:T:C	chr4	0.0357846496353321	Transcript
Caudate	ENST00000399075.6	ENSG00000164096.12	chr4:119451079:A:G	chr4	0.0364730466711867	Transcript
Caudate	ENST00000399075.6	ENSG00000164096.12	chr4:119433325:A:G	chr4	0.0365259624220364	Transcript
Caudate	ENST00000399075.6	ENSG00000164096.12	chr4:119349548:C:T	chr4	0.0368075460568809	Transcript
Caudate	ENST00000399075.6	ENSG00000164096.12	chr4:119444286:A:G	chr4	0.036977614176418	Transcript
Caudate	ENST00000399075.6	ENSG00000164096.12	chr4:119464317:G:A	chr4	0.036977614176418	Transcript
Caudate	ENST00000399075.6	ENSG00000164096.12	chr4:119484107:G:A	chr4	0.036977614176418	Transcript
Caudate	ENST00000399075.6	ENSG00000164096.12	chr4:119592075:G:A	chr4	0.037587961527811	Transcript
Caudate	ENST00000399075.6	ENSG00000164096.12	chr4:119595442:T:C	chr4	0.037587961527811	Transcript
Caudate	ENST00000399075.6	ENSG00000164096.12	chr4:119600142:T:C	chr4	0.037587961527811	Transcript
Caudate	ENST00000399075.6	ENSG00000164096.12	chr4:119322930:A:G	chr4	0.0384302287644674	Transcript
Caudate	ENST00000399075.6	ENSG00000164096.12	chr4:119506577:G:A	chr4	0.0389135936157155	Transcript
Caudate	ENST00000399075.6	ENSG00000164096.12	chr4:119512652:A:G	chr4	0.0389135936157155	Transcript
Caudate	ENST00000399075.6	ENSG00000164096.12	chr4:119588817:G:A	chr4	0.0400596938452084	Transcript
Caudate	ENST00000399075.6	ENSG00000164096.12	chr4:119590662:T:C	chr4	0.0400596938452084	Transcript
Caudate	ENST00000399075.6	ENSG00000164096.12	chr4:119517019:G:T	chr4	0.0400596938452085	Transcript
Caudate	ENST00000399075.6	ENSG00000164096.12	chr4:119250187:G:C	chr4	0.0404014048051739	Transcript
Caudate	ENST00000399075.6	ENSG00000164096.12	chr4:119262804:G:A	chr4	0.0404970768420421	Transcript
Caudate	ENST00000399075.6	ENSG00000164096.12	chr4:119502932:T:C	chr4	0.0415617405041286	Transcript
Caudate	ENST00000399075.6	ENSG00000164096.12	chr4:119205962:T:C	chr4	0.0421010983115322	Transcript
Caudate	ENST00000399075.6	ENSG00000164096.12	chr4:119206606:G:C	chr4	0.0421010983115322	Transcript
Caudate	ENST00000399075.6	ENSG00000164096.12	chr4:119611246:A:G	chr4	0.0436027980300224	Transcript
Caudate	ENST00000399075.6	ENSG00000164096.12	chr4:119612068:G:A	chr4	0.0436027980300224	Transcript
Caudate	ENST00000399075.6	ENSG00000164096.12	chr4:119618598:T:C	chr4	0.0436027980300224	Transcript
Caudate	ENST00000399075.6	ENSG00000164096.12	chr4:119618705:T:TA	chr4	0.0436027980300224	Transcript
Caudate	ENST00000399075.6	ENSG00000164096.12	chr4:119528655:C:T	chr4	0.0439313607549989	Transcript
Caudate	ENST00000399075.6	ENSG00000164096.12	chr4:119621672:A:G	chr4	0.0443971577199788	Transcript
Caudate	ENST00000399075.6	ENSG00000164096.12	chr4:119622957:C:T	chr4	0.0443971577199788	Transcript
Caudate	ENST00000399075.6	ENSG00000164096.12	chr4:119128643:A:C	chr4	0.0457151430366742	Transcript
Caudate	ENST00000399075.6	ENSG00000164096.12	chr4:119403460:C:A	chr4	0.0466524761833042	Transcript
Caudate	ENST00000399273.5	ENSG00000170160.17	chr17:16870088:A:G	chr17	0.0411847725545945	Transcript
Caudate	ENST00000399489.5	ENSG00000189403.14	chr13:30142969:G:A	chr13	0.0141543060693018	Transcript
Caudate	ENST00000399568.5	ENSG00000242259.8	chr22:19610897:T:C	chr22	0.0265769543694321	Transcript
Caudate	ENST00000399775.2	ENSG00000168913.6	chr9:34703830:A:T	chr9	0.0070388211608928	Transcript
Caudate	ENST00000399775.2	ENSG00000168913.6	chr9:34720198:G:A	chr9	0.0113771349607312	Transcript
Caudate	ENST00000399775.2	ENSG00000168913.6	chr9:34728942:A:G	chr9	0.0154640268447213	Transcript
Caudate	ENST00000399775.2	ENSG00000168913.6	chr9:34729455:A:G	chr9	0.0238047209499596	Transcript
Caudate	ENST00000399775.2	ENSG00000168913.6	chr9:34730411:TG:T	chr9	0.0317867391408181	Transcript
Caudate	ENST00000399775.2	ENSG00000168913.6	chr9:34730757:G:A	chr9	0.0317867391408181	Transcript
Caudate	ENST00000399775.2	ENSG00000168913.6	chr9:34727834:A:G	chr9	0.0391207480136286	Transcript
Caudate	ENST00000399808.4	ENSG00000142089.15	chr11:332857:C:A	chr11	0.0455170717678644	Transcript
Caudate	ENST00000399922.6	ENSG00000100461.17	chr14:23086863:A:G	chr14	0.0199810867994004	Transcript
Caudate	ENST00000400000.6	ENSG00000101558.13	chr18:10408495:C:T	chr18	0.0069682441497898	Transcript
Caudate	ENST00000400000.6	ENSG00000101558.13	chr18:10104610:T:C	chr18	0.0145280444612611	Transcript
Caudate	ENST00000400000.6	ENSG00000101558.13	chr18:10105480:C:T	chr18	0.0145280444612611	Transcript
Caudate	ENST00000400000.6	ENSG00000101558.13	chr18:10109687:C:T	chr18	0.0145280444612611	Transcript
Caudate	ENST00000400000.6	ENSG00000101558.13	chr18:10106927:C:A	chr18	0.019519902726476	Transcript
Caudate	ENST00000400000.6	ENSG00000101558.13	chr18:9468177:C:A	chr18	0.0232152993292041	Transcript
Caudate	ENST00000400000.6	ENSG00000101558.13	chr18:10108884:C:CT	chr18	0.0238155115980375	Transcript
Caudate	ENST00000400000.6	ENSG00000101558.13	chr18:10107752:T:C	chr18	0.0270960352621176	Transcript
Caudate	ENST00000400000.6	ENSG00000101558.13	chr18:10109442:A:G	chr18	0.0270960352621176	Transcript
Caudate	ENST00000400000.6	ENSG00000101558.13	chr18:10110270:T:A	chr18	0.0270960352621176	Transcript
Caudate	ENST00000400000.6	ENSG00000101558.13	chr18:10110673:T:C	chr18	0.0270960352621176	Transcript
Caudate	ENST00000400000.6	ENSG00000101558.13	chr18:10108242:A:G	chr18	0.0286272601800801	Transcript
Caudate	ENST00000400000.6	ENSG00000101558.13	chr18:10105530:G:T	chr18	0.0333342889740578	Transcript
Caudate	ENST00000400000.6	ENSG00000101558.13	chr18:10105531:A:G	chr18	0.0333342889740578	Transcript
Caudate	ENST00000400000.6	ENSG00000101558.13	chr18:10109536:C:A	chr18	0.0347902330688729	Transcript
Caudate	ENST00000400000.6	ENSG00000101558.13	chr18:10108272:T:C	chr18	0.0353962577845789	Transcript
Caudate	ENST00000400000.6	ENSG00000101558.13	chr18:10134561:G:C	chr18	0.0385123976727989	Transcript
Caudate	ENST00000400000.6	ENSG00000101558.13	chr18:10080940:C:T	chr18	0.039506992369322	Transcript
Caudate	ENST00000400000.6	ENSG00000101558.13	chr18:10080401:T:C	chr18	0.0405535109644156	Transcript
Caudate	ENST00000400000.6	ENSG00000101558.13	chr18:10110195:C:G	chr18	0.0419732491435699	Transcript
Caudate	ENST00000400000.6	ENSG00000101558.13	chr18:9929333:C:A	chr18	0.042865648332285	Transcript
Caudate	ENST00000400097.5	ENSG00000128739.21	chr15:24765169:C:A	chr15	0.0405464310034792	Transcript
Caudate	ENST00000400098.6	ENSG00000128739.21	chr15:24562000:C:T	chr15	0.0012679230442531	Transcript
Caudate	ENST00000400098.6	ENSG00000128739.21	chr15:24561996:C:G	chr15	0.0037805475714458	Transcript
Caudate	ENST00000400137.8	ENSG00000088832.15	chr20:1632054:T:C	chr20	0.0293699147013647	Transcript
Caudate	ENST00000400137.8	ENSG00000088832.15	chr20:1631677:C:T	chr20	0.0305599770118524	Transcript
Caudate	ENST00000400137.8	ENSG00000088832.15	chr20:1641609:G:A	chr20	0.0325291099345314	Transcript
Caudate	ENST00000400137.8	ENSG00000088832.15	chr20:1642109:C:T	chr20	0.0325291099345314	Transcript
Caudate	ENST00000400137.8	ENSG00000088832.15	chr20:1797694:T:A	chr20	0.0403307137434911	Transcript
Caudate	ENST00000400137.8	ENSG00000088832.15	chr20:1634269:T:G	chr20	0.0421194968404125	Transcript
Caudate	ENST00000400137.8	ENSG00000088832.15	chr20:1634459:G:A	chr20	0.0421194968404125	Transcript
Caudate	ENST00000400137.8	ENSG00000088832.15	chr20:1634662:C:A	chr20	0.043048235799553	Transcript
Caudate	ENST00000400137.8	ENSG00000088832.15	chr20:1659621:C:T	chr20	0.0468549203305405	Transcript
Caudate	ENST00000400137.8	ENSG00000088832.15	chr20:1661656:T:C	chr20	0.047276212772603	Transcript
Caudate	ENST00000400259.5	ENSG00000070831.15	chr1:21562201:A:G	chr1	0.0264327648323264	Transcript
Caudate	ENST00000400259.5	ENSG00000070831.15	chr1:21557825:A:G	chr1	0.0421410906979677	Transcript
Caudate	ENST00000400259.5	ENSG00000070831.15	chr1:21558376:C:CGT	chr1	0.0421410906979677	Transcript
Caudate	ENST00000400259.5	ENSG00000070831.15	chr1:21553575:A:G	chr1	0.0490022583478177	Transcript
Caudate	ENST00000400259.5	ENSG00000070831.15	chr1:21553031:A:G	chr1	0.0493896636587374	Transcript
Caudate	ENST00000400546.5	ENSG00000154654.14	chr21:21356710:G:T	chr21	0.0407916221145526	Transcript
Caudate	ENST00000400566.5	ENSG00000155307.17	chr21:14873721:A:G	chr21	0.0132642884574829	Transcript
Caudate	ENST00000400788.8	ENSG00000215712.10	chr6:157612651:G:A	chr6	0.0272628664778694	Transcript
Caudate	ENST00000400788.8	ENSG00000215712.10	chr6:157627716:C:T	chr6	0.0410404475462231	Transcript
Caudate	ENST00000400788.8	ENSG00000215712.10	chr6:157626777:TCA:T	chr6	0.0446268382408812	Transcript
Caudate	ENST00000400788.8	ENSG00000215712.10	chr6:157592693:G:A	chr6	0.0480829575106219	Transcript
Caudate	ENST00000401558.6	ENSG00000082898.16	chr2:61736461:T:G	chr2	0.0404644493718012	Transcript
Caudate	ENST00000401558.6	ENSG00000082898.16	chr2:61717436:C:T	chr2	0.046923642187616	Transcript
Caudate	ENST00000401722.7	ENSG00000075415.12	chr12:98517378:A:G	chr12	0.0070588781510364	Transcript
Caudate	ENST00000401722.7	ENSG00000075415.12	chr12:98518250:A:T	chr12	0.0070588781510364	Transcript
Caudate	ENST00000401722.7	ENSG00000075415.12	chr12:98520837:T:G	chr12	0.0070588781510364	Transcript
Caudate	ENST00000401722.7	ENSG00000075415.12	chr12:98567179:A:G	chr12	0.0122071745599227	Transcript
Caudate	ENST00000401722.7	ENSG00000075415.12	chr12:98531477:T:C	chr12	0.0131656160077591	Transcript
Caudate	ENST00000401722.7	ENSG00000075415.12	chr12:98560466:G:A	chr12	0.013532314004281	Transcript
Caudate	ENST00000401722.7	ENSG00000075415.12	chr12:98528761:A:C	chr12	0.0136415462326415	Transcript
Caudate	ENST00000401722.7	ENSG00000075415.12	chr12:98531872:G:T	chr12	0.0152865749072311	Transcript
Caudate	ENST00000401722.7	ENSG00000075415.12	chr12:98549300:A:G	chr12	0.0152865749072311	Transcript
Caudate	ENST00000401722.7	ENSG00000075415.12	chr12:98557115:T:C	chr12	0.0152865749072311	Transcript
Caudate	ENST00000401722.7	ENSG00000075415.12	chr12:98557376:G:A	chr12	0.0152865749072311	Transcript
Caudate	ENST00000401722.7	ENSG00000075415.12	chr12:98523010:G:A	chr12	0.0154417223643984	Transcript
Caudate	ENST00000401722.7	ENSG00000075415.12	chr12:98527565:C:T	chr12	0.0154417223643984	Transcript
Caudate	ENST00000401722.7	ENSG00000075415.12	chr12:98527755:G:T	chr12	0.0154417223643984	Transcript
Caudate	ENST00000401722.7	ENSG00000075415.12	chr12:98559925:C:T	chr12	0.0157047636430037	Transcript
Caudate	ENST00000401722.7	ENSG00000075415.12	chr12:98546786:G:A	chr12	0.0172044231456425	Transcript
Caudate	ENST00000401722.7	ENSG00000075415.12	chr12:98509640:C:T	chr12	0.0219248456833884	Transcript
Caudate	ENST00000401722.7	ENSG00000075415.12	chr12:98509921:G:C	chr12	0.0219248456833884	Transcript
Caudate	ENST00000401722.7	ENSG00000075415.12	chr12:98521872:A:G	chr12	0.0389684987420845	Transcript
Caudate	ENST00000401722.7	ENSG00000075415.12	chr12:98800535:A:C	chr12	0.0461314875619153	Transcript
Caudate	ENST00000402673.6	ENSG00000152700.13	chr5:134490671:G:C	chr5	0.0466009491852107	Transcript
Caudate	ENST00000402744.8	ENSG00000109472.13	chr4:165380688:A:G	chr4	0.0264623878415416	Transcript
Caudate	ENST00000404933.6	ENSG00000102172.15	chrX:22375381:T:C	chrX	0.0264268223055891	Transcript
Caudate	ENST00000404933.6	ENSG00000102172.15	chrX:22312938:G:A	chrX	0.0299773686372584	Transcript
Caudate	ENST00000404933.6	ENSG00000102172.15	chrX:22334451:C:A	chrX	0.0397497929823178	Transcript
Caudate	ENST00000404933.6	ENSG00000102172.15	chrX:22334501:A:G	chrX	0.0397497929823178	Transcript
Caudate	ENST00000404933.6	ENSG00000102172.15	chrX:22129564:T:C	chrX	0.0427327538410254	Transcript
Caudate	ENST00000404933.6	ENSG00000102172.15	chrX:22333766:T:C	chrX	0.0437027645717223	Transcript
Caudate	ENST00000404933.6	ENSG00000102172.15	chrX:22334433:G:A	chrX	0.0475277250279993	Transcript
Caudate	ENST00000405240.5	ENSG00000115310.17	chr2:54948408:C:A	chr2	0.0158273009148509	Transcript
Caudate	ENST00000405240.5	ENSG00000115310.17	chr2:54948975:C:T	chr2	0.0497400587757151	Transcript
Caudate	ENST00000405303.6	ENSG00000169762.16	chr4:15693740:A:G	chr4	0.0381698046113758	Transcript
Caudate	ENST00000405303.6	ENSG00000169762.16	chr4:15672552:T:G	chr4	0.0413838086096483	Transcript
Caudate	ENST00000405975.6	ENSG00000115970.18	chr2:43117749:C:T	chr2	0.01056930409858	Transcript
Caudate	ENST00000405975.6	ENSG00000115970.18	chr2:43124883:GCA:G	chr2	0.0126696599279656	Transcript
Caudate	ENST00000405975.6	ENSG00000115970.18	chr2:43132136:G:C	chr2	0.02541341486509	Transcript
Caudate	ENST00000405975.6	ENSG00000115970.18	chr2:43050242:G:A	chr2	0.0365502152815138	Transcript
Caudate	ENST00000405975.6	ENSG00000115970.18	chr2:43125749:A:T	chr2	0.0384546556714183	Transcript
Caudate	ENST00000405975.6	ENSG00000115970.18	chr2:43046733:C:G	chr2	0.0460694914497793	Transcript
Caudate	ENST00000407627.6	ENSG00000066044.14	chr19:8262020:G:A	chr19	0.0257847881655844	Transcript
Caudate	ENST00000408894.6	ENSG00000176406.21	chr8:103977652:A:T	chr8	0.0397561986022758	Transcript
Caudate	ENST00000408901.7	ENSG00000129460.15	chr14:23520395:A:G	chr14	0.0239083223896155	Transcript
Caudate	ENST00000408945.4	ENSG00000221887.5	chr18:63979835:G:A	chr18	0.0083243799407047	Transcript
Caudate	ENST00000409304.5	ENSG00000135919.12	chr2:224158288:G:T	chr2	0.0393333043925621	Transcript
Caudate	ENST00000409359.6	ENSG00000136002.17	chr2:130908607:T:C	chr2	0.0351378216992024	Transcript
Caudate	ENST00000409411.5	ENSG00000138078.15	chr2:44132731:G:C	chr2	0.0433116539160019	Transcript
Caudate	ENST00000409647.1	ENSG00000170500.12	chr2:100598947:GTATAATC:G	chr2	0.0274990681817192	Transcript
Caudate	ENST00000409647.1	ENSG00000170500.12	chr2:100602890:G:A	chr2	0.0499195362588308	Transcript
Caudate	ENST00000409682.7	ENSG00000115233.11	chr2:160960369:C:T	chr2	0.017176039804298	Transcript
Caudate	ENST00000409784.7	ENSG00000138069.16	chr2:64967168:T:G	chr2	0.0459621458856353	Transcript
Caudate	ENST00000411529.6	ENSG00000170144.19	chr2:176957966:G:GCCA	chr2	0.0438075183312569	Transcript
Caudate	ENST00000412661.3	ENSG00000145832.12	chr5:135846955:G:A	chr5	0.0245645992656268	Transcript
Caudate	ENST00000413244.1	ENSG00000230051.1	chr22:27406127:G:T	chr22	0.0327096417302611	Transcript
Caudate	ENST00000413244.1	ENSG00000230051.1	chr22:27406044:T:A	chr22	0.0472418209350993	Transcript
Caudate	ENST00000414645.6	ENSG00000156162.16	chr8:94625065:A:G	chr8	0.0448031748589728	Transcript
Caudate	ENST00000415149.6	ENSG00000114439.18	chr3:107821394:T:A	chr3	0.0433758817738843	Transcript
Caudate	ENST00000415149.6	ENSG00000114439.18	chr3:107434241:T:C	chr3	0.0457476390475413	Transcript
Caudate	ENST00000415149.6	ENSG00000114439.18	chr3:107438190:A:G	chr3	0.0457476390475413	Transcript
Caudate	ENST00000415215.1	ENSG00000225470.6	chrX:73862265:C:T	chrX	6.64339642243058e-05	Transcript
Caudate	ENST00000415215.1	ENSG00000225470.6	chrX:73912040:G:A	chrX	7.6150537240182e-05	Transcript
Caudate	ENST00000415215.1	ENSG00000225470.6	chrX:73889776:G:A	chrX	0.0001336396997356	Transcript
Caudate	ENST00000415215.1	ENSG00000225470.6	chrX:73987791:G:A	chrX	0.0001381984170555	Transcript
Caudate	ENST00000415215.1	ENSG00000225470.6	chrX:74069762:C:G	chrX	0.0001773666971034	Transcript
Caudate	ENST00000415215.1	ENSG00000225470.6	chrX:73796841:A:G	chrX	0.0002338988873689	Transcript
Caudate	ENST00000415215.1	ENSG00000225470.6	chrX:73798702:C:T	chrX	0.0002338988873689	Transcript
Caudate	ENST00000415215.1	ENSG00000225470.6	chrX:73889720:A:T	chrX	0.0002910389386316	Transcript
Caudate	ENST00000415215.1	ENSG00000225470.6	chrX:74037024:T:A	chrX	0.0003295060571529	Transcript
Caudate	ENST00000415215.1	ENSG00000225470.6	chrX:74037251:A:G	chrX	0.0003295060571529	Transcript
Caudate	ENST00000415215.1	ENSG00000225470.6	chrX:74047021:A:G	chrX	0.0003295060571529	Transcript
Caudate	ENST00000415215.1	ENSG00000225470.6	chrX:74057188:TA:T	chrX	0.0003295060571529	Transcript
Caudate	ENST00000415215.1	ENSG00000225470.6	chrX:73917800:CA:C	chrX	0.0003394202815723	Transcript
Caudate	ENST00000415215.1	ENSG00000225470.6	chrX:73802324:C:T	chrX	0.0003435817829065	Transcript
Caudate	ENST00000415215.1	ENSG00000225470.6	chrX:73804541:T:G	chrX	0.0003435817829065	Transcript
Caudate	ENST00000415215.1	ENSG00000225470.6	chrX:73805645:T:C	chrX	0.0003435817829065	Transcript
Caudate	ENST00000415215.1	ENSG00000225470.6	chrX:73806203:A:G	chrX	0.0003435817829065	Transcript
Caudate	ENST00000415215.1	ENSG00000225470.6	chrX:73809853:G:A	chrX	0.0003435817829065	Transcript
Caudate	ENST00000415215.1	ENSG00000225470.6	chrX:73814488:C:T	chrX	0.0003435817829065	Transcript
Caudate	ENST00000415215.1	ENSG00000225470.6	chrX:73815674:C:T	chrX	0.0003435817829065	Transcript
Caudate	ENST00000415215.1	ENSG00000225470.6	chrX:73816570:A:C	chrX	0.0003435817829065	Transcript
Caudate	ENST00000415215.1	ENSG00000225470.6	chrX:73816789:C:A	chrX	0.0003435817829065	Transcript
Caudate	ENST00000415215.1	ENSG00000225470.6	chrX:73817623:A:G	chrX	0.0003435817829065	Transcript
Caudate	ENST00000415215.1	ENSG00000225470.6	chrX:73819661:A:G	chrX	0.0003435817829065	Transcript
Caudate	ENST00000415215.1	ENSG00000225470.6	chrX:73822772:C:T	chrX	0.0003435817829065	Transcript
Caudate	ENST00000415215.1	ENSG00000225470.6	chrX:73826722:G:T	chrX	0.0003435817829065	Transcript
Caudate	ENST00000415215.1	ENSG00000225470.6	chrX:73830729:A:G	chrX	0.0003435817829065	Transcript
Caudate	ENST00000415215.1	ENSG00000225470.6	chrX:73832282:T:C	chrX	0.0003435817829065	Transcript
Caudate	ENST00000415215.1	ENSG00000225470.6	chrX:73833838:C:T	chrX	0.0003435817829065	Transcript
Caudate	ENST00000415215.1	ENSG00000225470.6	chrX:73838671:G:A	chrX	0.0003435817829065	Transcript
Caudate	ENST00000415215.1	ENSG00000225470.6	chrX:73838672:A:T	chrX	0.0003435817829065	Transcript
Caudate	ENST00000415215.1	ENSG00000225470.6	chrX:73839316:A:C	chrX	0.0003435817829065	Transcript
Caudate	ENST00000415215.1	ENSG00000225470.6	chrX:73839516:C:G	chrX	0.0003435817829065	Transcript
Caudate	ENST00000415215.1	ENSG00000225470.6	chrX:73839950:C:G	chrX	0.0003435817829065	Transcript
Caudate	ENST00000415215.1	ENSG00000225470.6	chrX:73839980:G:T	chrX	0.0003435817829065	Transcript
Caudate	ENST00000415215.1	ENSG00000225470.6	chrX:73840251:T:C	chrX	0.0003435817829065	Transcript
Caudate	ENST00000415215.1	ENSG00000225470.6	chrX:73840316:C:G	chrX	0.0003435817829065	Transcript
Caudate	ENST00000415215.1	ENSG00000225470.6	chrX:73842859:A:T	chrX	0.0003435817829065	Transcript
Caudate	ENST00000415215.1	ENSG00000225470.6	chrX:73847056:C:A	chrX	0.0003435817829065	Transcript
Caudate	ENST00000415215.1	ENSG00000225470.6	chrX:73851306:C:G	chrX	0.0003435817829065	Transcript
Caudate	ENST00000415215.1	ENSG00000225470.6	chrX:73868563:A:G	chrX	0.0003435817829065	Transcript
Caudate	ENST00000415215.1	ENSG00000225470.6	chrX:73871577:T:C	chrX	0.0003435817829065	Transcript
Caudate	ENST00000415215.1	ENSG00000225470.6	chrX:73876366:T:C	chrX	0.0003435817829065	Transcript
Caudate	ENST00000415215.1	ENSG00000225470.6	chrX:73878852:A:T	chrX	0.0003435817829065	Transcript
Caudate	ENST00000415215.1	ENSG00000225470.6	chrX:73882181:T:C	chrX	0.0003435817829065	Transcript
Caudate	ENST00000415215.1	ENSG00000225470.6	chrX:73882298:A:G	chrX	0.0003435817829065	Transcript
Caudate	ENST00000415215.1	ENSG00000225470.6	chrX:73882489:A:G	chrX	0.0003435817829065	Transcript
Caudate	ENST00000415215.1	ENSG00000225470.6	chrX:73882572:T:C	chrX	0.0003435817829065	Transcript
Caudate	ENST00000415215.1	ENSG00000225470.6	chrX:73882709:A:G	chrX	0.0003435817829065	Transcript
Caudate	ENST00000415215.1	ENSG00000225470.6	chrX:73884494:G:T	chrX	0.0003435817829065	Transcript
Caudate	ENST00000415215.1	ENSG00000225470.6	chrX:73886425:T:A	chrX	0.0003435817829065	Transcript
Caudate	ENST00000415215.1	ENSG00000225470.6	chrX:73887178:A:G	chrX	0.0003435817829065	Transcript
Caudate	ENST00000415215.1	ENSG00000225470.6	chrX:73889654:A:G	chrX	0.0003435817829065	Transcript
Caudate	ENST00000415215.1	ENSG00000225470.6	chrX:73892566:C:T	chrX	0.0003435817829065	Transcript
Caudate	ENST00000415215.1	ENSG00000225470.6	chrX:73892606:G:A	chrX	0.0003435817829065	Transcript
Caudate	ENST00000415215.1	ENSG00000225470.6	chrX:73894287:G:A	chrX	0.0003435817829065	Transcript
Caudate	ENST00000415215.1	ENSG00000225470.6	chrX:73897052:A:G	chrX	0.0003435817829065	Transcript
Caudate	ENST00000415215.1	ENSG00000225470.6	chrX:73901081:C:T	chrX	0.0003435817829065	Transcript
Caudate	ENST00000415215.1	ENSG00000225470.6	chrX:73901538:C:T	chrX	0.0003435817829065	Transcript
Caudate	ENST00000415215.1	ENSG00000225470.6	chrX:73904182:A:G	chrX	0.0003435817829065	Transcript
Caudate	ENST00000415215.1	ENSG00000225470.6	chrX:73912197:A:G	chrX	0.0003435817829065	Transcript
Caudate	ENST00000415215.1	ENSG00000225470.6	chrX:73912934:T:C	chrX	0.0003435817829065	Transcript
Caudate	ENST00000415215.1	ENSG00000225470.6	chrX:73918678:T:C	chrX	0.0003435817829065	Transcript
Caudate	ENST00000415215.1	ENSG00000225470.6	chrX:73923179:T:C	chrX	0.0003435817829065	Transcript
Caudate	ENST00000415215.1	ENSG00000225470.6	chrX:73936413:A:AG	chrX	0.0003435817829065	Transcript
Caudate	ENST00000415215.1	ENSG00000225470.6	chrX:73936963:A:G	chrX	0.0003435817829065	Transcript
Caudate	ENST00000415215.1	ENSG00000225470.6	chrX:73943741:T:A	chrX	0.0003435817829065	Transcript
Caudate	ENST00000415215.1	ENSG00000225470.6	chrX:73944648:T:A	chrX	0.0003435817829065	Transcript
Caudate	ENST00000415215.1	ENSG00000225470.6	chrX:73955635:A:G	chrX	0.0003435817829065	Transcript
Caudate	ENST00000415215.1	ENSG00000225470.6	chrX:73963632:A:G	chrX	0.0003435817829065	Transcript
Caudate	ENST00000415215.1	ENSG00000225470.6	chrX:73966917:A:G	chrX	0.0003435817829065	Transcript
Caudate	ENST00000415215.1	ENSG00000225470.6	chrX:73976641:C:T	chrX	0.0003435817829065	Transcript
Caudate	ENST00000415215.1	ENSG00000225470.6	chrX:73978149:C:T	chrX	0.0003435817829065	Transcript
Caudate	ENST00000415215.1	ENSG00000225470.6	chrX:73979333:A:G	chrX	0.0003435817829065	Transcript
Caudate	ENST00000415215.1	ENSG00000225470.6	chrX:73983250:T:C	chrX	0.0003435817829065	Transcript
Caudate	ENST00000415215.1	ENSG00000225470.6	chrX:73986935:G:T	chrX	0.0003435817829065	Transcript
Caudate	ENST00000415215.1	ENSG00000225470.6	chrX:73993215:A:G	chrX	0.0003435817829065	Transcript
Caudate	ENST00000415215.1	ENSG00000225470.6	chrX:73993945:GT:G	chrX	0.0003435817829065	Transcript
Caudate	ENST00000415215.1	ENSG00000225470.6	chrX:73994789:T:C	chrX	0.0003435817829065	Transcript
Caudate	ENST00000415215.1	ENSG00000225470.6	chrX:73998626:T:TC	chrX	0.0003435817829065	Transcript
Caudate	ENST00000415215.1	ENSG00000225470.6	chrX:74003432:T:C	chrX	0.0003435817829065	Transcript
Caudate	ENST00000415215.1	ENSG00000225470.6	chrX:74006059:TG:T	chrX	0.0003435817829065	Transcript
Caudate	ENST00000415215.1	ENSG00000225470.6	chrX:74007037:G:A	chrX	0.0003435817829065	Transcript
Caudate	ENST00000415215.1	ENSG00000225470.6	chrX:74013310:A:G	chrX	0.0003435817829065	Transcript
Caudate	ENST00000415215.1	ENSG00000225470.6	chrX:74019061:A:G	chrX	0.0003435817829065	Transcript
Caudate	ENST00000415215.1	ENSG00000225470.6	chrX:74025679:A:G	chrX	0.0003435817829065	Transcript
Caudate	ENST00000415215.1	ENSG00000225470.6	chrX:74034512:T:C	chrX	0.0004384898995305	Transcript
Caudate	ENST00000415215.1	ENSG00000225470.6	chrX:73783706:A:C	chrX	0.000465241332864	Transcript
Caudate	ENST00000415215.1	ENSG00000225470.6	chrX:73787383:C:G	chrX	0.000465241332864	Transcript
Caudate	ENST00000415215.1	ENSG00000225470.6	chrX:73787390:G:A	chrX	0.000465241332864	Transcript
Caudate	ENST00000415215.1	ENSG00000225470.6	chrX:73787903:A:G	chrX	0.000465241332864	Transcript
Caudate	ENST00000415215.1	ENSG00000225470.6	chrX:73788485:A:C	chrX	0.000465241332864	Transcript
Caudate	ENST00000415215.1	ENSG00000225470.6	chrX:73788789:T:A	chrX	0.000465241332864	Transcript
Caudate	ENST00000415215.1	ENSG00000225470.6	chrX:73788820:A:G	chrX	0.000465241332864	Transcript
Caudate	ENST00000415215.1	ENSG00000225470.6	chrX:73789528:T:C	chrX	0.000465241332864	Transcript
Caudate	ENST00000415215.1	ENSG00000225470.6	chrX:73792643:A:C	chrX	0.000465241332864	Transcript
Caudate	ENST00000415215.1	ENSG00000225470.6	chrX:73793560:T:C	chrX	0.000465241332864	Transcript
Caudate	ENST00000415215.1	ENSG00000225470.6	chrX:73795639:C:T	chrX	0.000465241332864	Transcript
Caudate	ENST00000415215.1	ENSG00000225470.6	chrX:73798003:T:C	chrX	0.000465241332864	Transcript
Caudate	ENST00000415215.1	ENSG00000225470.6	chrX:73800192:A:G	chrX	0.000465241332864	Transcript
Caudate	ENST00000415215.1	ENSG00000225470.6	chrX:73736941:C:T	chrX	0.000586790896731	Transcript
Caudate	ENST00000415215.1	ENSG00000225470.6	chrX:73822481:T:C	chrX	0.0006023166026496	Transcript
Caudate	ENST00000415215.1	ENSG00000225470.6	chrX:74066401:C:T	chrX	0.0006688590879448	Transcript
Caudate	ENST00000415215.1	ENSG00000225470.6	chrX:73884240:G:T	chrX	0.0007197875681875	Transcript
Caudate	ENST00000415215.1	ENSG00000225470.6	chrX:73921927:C:T	chrX	0.0007197875681875	Transcript
Caudate	ENST00000415215.1	ENSG00000225470.6	chrX:73926360:G:C	chrX	0.0007197875681875	Transcript
Caudate	ENST00000415215.1	ENSG00000225470.6	chrX:73955755:C:G	chrX	0.0007197875681875	Transcript
Caudate	ENST00000415215.1	ENSG00000225470.6	chrX:73722891:C:T	chrX	0.0008225371651989	Transcript
Caudate	ENST00000415215.1	ENSG00000225470.6	chrX:73728621:A:G	chrX	0.0008225371651989	Transcript
Caudate	ENST00000415215.1	ENSG00000225470.6	chrX:73728907:T:A	chrX	0.0008225371651989	Transcript
Caudate	ENST00000415215.1	ENSG00000225470.6	chrX:73730720:T:C	chrX	0.0008225371651989	Transcript
Caudate	ENST00000415215.1	ENSG00000225470.6	chrX:73730952:T:G	chrX	0.0008225371651989	Transcript
Caudate	ENST00000415215.1	ENSG00000225470.6	chrX:73731542:A:T	chrX	0.0008225371651989	Transcript
Caudate	ENST00000415215.1	ENSG00000225470.6	chrX:73733468:A:G	chrX	0.0008225371651989	Transcript
Caudate	ENST00000415215.1	ENSG00000225470.6	chrX:73733520:T:C	chrX	0.0008225371651989	Transcript
Caudate	ENST00000415215.1	ENSG00000225470.6	chrX:73734378:A:T	chrX	0.0008225371651989	Transcript
Caudate	ENST00000415215.1	ENSG00000225470.6	chrX:73734414:A:T	chrX	0.0008225371651989	Transcript
Caudate	ENST00000415215.1	ENSG00000225470.6	chrX:73734478:A:G	chrX	0.0008225371651989	Transcript
Caudate	ENST00000415215.1	ENSG00000225470.6	chrX:73734637:T:C	chrX	0.0008225371651989	Transcript
Caudate	ENST00000415215.1	ENSG00000225470.6	chrX:73736101:A:C	chrX	0.0008225371651989	Transcript
Caudate	ENST00000415215.1	ENSG00000225470.6	chrX:73736512:C:A	chrX	0.0008225371651989	Transcript
Caudate	ENST00000415215.1	ENSG00000225470.6	chrX:73736696:C:T	chrX	0.0008225371651989	Transcript
Caudate	ENST00000415215.1	ENSG00000225470.6	chrX:73736875:C:T	chrX	0.0008225371651989	Transcript
Caudate	ENST00000415215.1	ENSG00000225470.6	chrX:73738313:A:G	chrX	0.0008225371651989	Transcript
Caudate	ENST00000415215.1	ENSG00000225470.6	chrX:73738511:G:C	chrX	0.0008225371651989	Transcript
Caudate	ENST00000415215.1	ENSG00000225470.6	chrX:73738516:T:G	chrX	0.0008225371651989	Transcript
Caudate	ENST00000415215.1	ENSG00000225470.6	chrX:73738939:C:CTG	chrX	0.0008225371651989	Transcript
Caudate	ENST00000415215.1	ENSG00000225470.6	chrX:73739250:G:T	chrX	0.0008225371651989	Transcript
Caudate	ENST00000415215.1	ENSG00000225470.6	chrX:73741013:G:T	chrX	0.0008225371651989	Transcript
Caudate	ENST00000415215.1	ENSG00000225470.6	chrX:73741301:C:G	chrX	0.0008225371651989	Transcript
Caudate	ENST00000415215.1	ENSG00000225470.6	chrX:73742595:A:T	chrX	0.0008225371651989	Transcript
Caudate	ENST00000415215.1	ENSG00000225470.6	chrX:73742694:T:C	chrX	0.0008225371651989	Transcript
Caudate	ENST00000415215.1	ENSG00000225470.6	chrX:73744154:C:G	chrX	0.0008225371651989	Transcript
Caudate	ENST00000415215.1	ENSG00000225470.6	chrX:73744513:G:A	chrX	0.0008225371651989	Transcript
Caudate	ENST00000415215.1	ENSG00000225470.6	chrX:73746583:G:T	chrX	0.0008225371651989	Transcript
Caudate	ENST00000415215.1	ENSG00000225470.6	chrX:73747302:G:C	chrX	0.0008225371651989	Transcript
Caudate	ENST00000415215.1	ENSG00000225470.6	chrX:73749120:T:A	chrX	0.0008225371651989	Transcript
Caudate	ENST00000415215.1	ENSG00000225470.6	chrX:73753751:GT:G	chrX	0.0008225371651989	Transcript
Caudate	ENST00000415215.1	ENSG00000225470.6	chrX:73753753:T:A	chrX	0.0008225371651989	Transcript
Caudate	ENST00000415215.1	ENSG00000225470.6	chrX:73753958:C:A	chrX	0.0008225371651989	Transcript
Caudate	ENST00000415215.1	ENSG00000225470.6	chrX:73754037:T:C	chrX	0.0008225371651989	Transcript
Caudate	ENST00000415215.1	ENSG00000225470.6	chrX:73757810:G:A	chrX	0.0008225371651989	Transcript
Caudate	ENST00000415215.1	ENSG00000225470.6	chrX:73758515:G:A	chrX	0.0008225371651989	Transcript
Caudate	ENST00000415215.1	ENSG00000225470.6	chrX:73758952:T:A	chrX	0.0008225371651989	Transcript
Caudate	ENST00000415215.1	ENSG00000225470.6	chrX:73762029:T:A	chrX	0.0008225371651989	Transcript
Caudate	ENST00000415215.1	ENSG00000225470.6	chrX:73763640:T:C	chrX	0.0008225371651989	Transcript
Caudate	ENST00000415215.1	ENSG00000225470.6	chrX:73765646:G:A	chrX	0.0008225371651989	Transcript
Caudate	ENST00000415215.1	ENSG00000225470.6	chrX:73766133:G:C	chrX	0.0008225371651989	Transcript
Caudate	ENST00000415215.1	ENSG00000225470.6	chrX:73767142:C:G	chrX	0.0008225371651989	Transcript
Caudate	ENST00000415215.1	ENSG00000225470.6	chrX:73768010:G:A	chrX	0.0008225371651989	Transcript
Caudate	ENST00000415215.1	ENSG00000225470.6	chrX:73768276:T:C	chrX	0.0008225371651989	Transcript
Caudate	ENST00000415215.1	ENSG00000225470.6	chrX:73768796:A:C	chrX	0.0008225371651989	Transcript
Caudate	ENST00000415215.1	ENSG00000225470.6	chrX:73769139:T:C	chrX	0.0008225371651989	Transcript
Caudate	ENST00000415215.1	ENSG00000225470.6	chrX:73769729:T:G	chrX	0.0008225371651989	Transcript
Caudate	ENST00000415215.1	ENSG00000225470.6	chrX:73773107:T:A	chrX	0.0008225371651989	Transcript
Caudate	ENST00000415215.1	ENSG00000225470.6	chrX:73774923:T:A	chrX	0.0008225371651989	Transcript
Caudate	ENST00000415215.1	ENSG00000225470.6	chrX:73946124:G:T	chrX	0.000828578650451	Transcript
Caudate	ENST00000415215.1	ENSG00000225470.6	chrX:73899651:AAC:A	chrX	0.001017395918569	Transcript
Caudate	ENST00000415215.1	ENSG00000225470.6	chrX:74064160:G:A	chrX	0.0010346550153488	Transcript
Caudate	ENST00000415215.1	ENSG00000225470.6	chrX:73807166:G:A	chrX	0.0011354683694453	Transcript
Caudate	ENST00000415215.1	ENSG00000225470.6	chrX:73813432:A:G	chrX	0.0011354683694453	Transcript
Caudate	ENST00000415215.1	ENSG00000225470.6	chrX:73813437:C:T	chrX	0.0011354683694453	Transcript
Caudate	ENST00000415215.1	ENSG00000225470.6	chrX:73823824:TG:T	chrX	0.0011354683694453	Transcript
Caudate	ENST00000415215.1	ENSG00000225470.6	chrX:73827734:C:T	chrX	0.0011354683694453	Transcript
Caudate	ENST00000415215.1	ENSG00000225470.6	chrX:73828091:TA:T	chrX	0.0011354683694453	Transcript
Caudate	ENST00000415215.1	ENSG00000225470.6	chrX:73837193:C:T	chrX	0.0011354683694453	Transcript
Caudate	ENST00000415215.1	ENSG00000225470.6	chrX:73837631:A:C	chrX	0.0011354683694453	Transcript
Caudate	ENST00000415215.1	ENSG00000225470.6	chrX:73838956:A:C	chrX	0.0011354683694453	Transcript
Caudate	ENST00000415215.1	ENSG00000225470.6	chrX:73842620:A:G	chrX	0.0011354683694453	Transcript
Caudate	ENST00000415215.1	ENSG00000225470.6	chrX:73842633:T:C	chrX	0.0011354683694453	Transcript
Caudate	ENST00000415215.1	ENSG00000225470.6	chrX:73842826:A:G	chrX	0.0011354683694453	Transcript
Caudate	ENST00000415215.1	ENSG00000225470.6	chrX:73848596:A:C	chrX	0.0011354683694453	Transcript
Caudate	ENST00000415215.1	ENSG00000225470.6	chrX:73850415:C:T	chrX	0.0011354683694453	Transcript
Caudate	ENST00000415215.1	ENSG00000225470.6	chrX:73856163:T:C	chrX	0.0011354683694453	Transcript
Caudate	ENST00000415215.1	ENSG00000225470.6	chrX:73869548:C:T	chrX	0.0011354683694453	Transcript
Caudate	ENST00000415215.1	ENSG00000225470.6	chrX:73880608:G:T	chrX	0.0011354683694453	Transcript
Caudate	ENST00000415215.1	ENSG00000225470.6	chrX:73881084:G:T	chrX	0.0011354683694453	Transcript
Caudate	ENST00000415215.1	ENSG00000225470.6	chrX:73893730:G:A	chrX	0.0011354683694453	Transcript
Caudate	ENST00000415215.1	ENSG00000225470.6	chrX:73898646:G:A	chrX	0.0011354683694453	Transcript
Caudate	ENST00000415215.1	ENSG00000225470.6	chrX:73900514:C:A	chrX	0.0011354683694453	Transcript
Caudate	ENST00000415215.1	ENSG00000225470.6	chrX:73904694:G:C	chrX	0.0011354683694453	Transcript
Caudate	ENST00000415215.1	ENSG00000225470.6	chrX:73905901:T:G	chrX	0.0011354683694453	Transcript
Caudate	ENST00000415215.1	ENSG00000225470.6	chrX:73906751:CTT:C	chrX	0.0011354683694453	Transcript
Caudate	ENST00000415215.1	ENSG00000225470.6	chrX:73908448:T:C	chrX	0.0011354683694453	Transcript
Caudate	ENST00000415215.1	ENSG00000225470.6	chrX:73915391:C:T	chrX	0.0011354683694453	Transcript
Caudate	ENST00000415215.1	ENSG00000225470.6	chrX:73918279:G:A	chrX	0.0011354683694453	Transcript
Caudate	ENST00000415215.1	ENSG00000225470.6	chrX:73921924:T:C	chrX	0.0011354683694453	Transcript
Caudate	ENST00000415215.1	ENSG00000225470.6	chrX:73925130:G:C	chrX	0.0011354683694453	Transcript
Caudate	ENST00000415215.1	ENSG00000225470.6	chrX:73930427:CACT:C	chrX	0.0011354683694453	Transcript
Caudate	ENST00000415215.1	ENSG00000225470.6	chrX:73944515:A:G	chrX	0.0011354683694453	Transcript
Caudate	ENST00000415215.1	ENSG00000225470.6	chrX:73950906:C:G	chrX	0.0011354683694453	Transcript
Caudate	ENST00000415215.1	ENSG00000225470.6	chrX:73952179:G:A	chrX	0.0011354683694453	Transcript
Caudate	ENST00000415215.1	ENSG00000225470.6	chrX:73954761:G:C	chrX	0.0011354683694453	Transcript
Caudate	ENST00000415215.1	ENSG00000225470.6	chrX:73958782:A:AT	chrX	0.0011354683694453	Transcript
Caudate	ENST00000415215.1	ENSG00000225470.6	chrX:73959947:ATG:A	chrX	0.0011354683694453	Transcript
Caudate	ENST00000415215.1	ENSG00000225470.6	chrX:73964501:A:G	chrX	0.0011354683694453	Transcript
Caudate	ENST00000415215.1	ENSG00000225470.6	chrX:73967800:C:T	chrX	0.0011354683694453	Transcript
Caudate	ENST00000415215.1	ENSG00000225470.6	chrX:73977708:C:T	chrX	0.0011354683694453	Transcript
Caudate	ENST00000415215.1	ENSG00000225470.6	chrX:73977787:C:T	chrX	0.0011354683694453	Transcript
Caudate	ENST00000415215.1	ENSG00000225470.6	chrX:73978058:G:A	chrX	0.0011354683694453	Transcript
Caudate	ENST00000415215.1	ENSG00000225470.6	chrX:73991704:T:C	chrX	0.0011354683694453	Transcript
Caudate	ENST00000415215.1	ENSG00000225470.6	chrX:73994794:G:A	chrX	0.0011354683694453	Transcript
Caudate	ENST00000415215.1	ENSG00000225470.6	chrX:73996408:T:C	chrX	0.0011354683694453	Transcript
Caudate	ENST00000415215.1	ENSG00000225470.6	chrX:73996409:C:T	chrX	0.0011354683694453	Transcript
Caudate	ENST00000415215.1	ENSG00000225470.6	chrX:73997137:C:T	chrX	0.0011354683694453	Transcript
Caudate	ENST00000415215.1	ENSG00000225470.6	chrX:74005109:A:T	chrX	0.0011354683694453	Transcript
Caudate	ENST00000415215.1	ENSG00000225470.6	chrX:74015728:A:G	chrX	0.0011354683694453	Transcript
Caudate	ENST00000415215.1	ENSG00000225470.6	chrX:74018059:G:A	chrX	0.0011354683694453	Transcript
Caudate	ENST00000415215.1	ENSG00000225470.6	chrX:73868725:GTA:G	chrX	0.00146470907571	Transcript
Caudate	ENST00000415215.1	ENSG00000225470.6	chrX:73791154:G:T	chrX	0.0016200385414419	Transcript
Caudate	ENST00000415215.1	ENSG00000225470.6	chrX:74015887:A:AAAAT	chrX	0.0016299601052553	Transcript
Caudate	ENST00000415215.1	ENSG00000225470.6	chrX:74033228:GT:G	chrX	0.0016299601052553	Transcript
Caudate	ENST00000415215.1	ENSG00000225470.6	chrX:74035851:T:A	chrX	0.0016299601052553	Transcript
Caudate	ENST00000415215.1	ENSG00000225470.6	chrX:74037404:G:T	chrX	0.0016299601052553	Transcript
Caudate	ENST00000415215.1	ENSG00000225470.6	chrX:74042412:TTG:T	chrX	0.0016299601052553	Transcript
Caudate	ENST00000415215.1	ENSG00000225470.6	chrX:74048347:C:A	chrX	0.0016299601052553	Transcript
Caudate	ENST00000415215.1	ENSG00000225470.6	chrX:74048479:G:A	chrX	0.0016299601052553	Transcript
Caudate	ENST00000415215.1	ENSG00000225470.6	chrX:74051074:G:A	chrX	0.0016299601052553	Transcript
Caudate	ENST00000415215.1	ENSG00000225470.6	chrX:74069758:G:A	chrX	0.0016299601052553	Transcript
Caudate	ENST00000415215.1	ENSG00000225470.6	chrX:74030875:T:C	chrX	0.0018967562441291	Transcript
Caudate	ENST00000415215.1	ENSG00000225470.6	chrX:74033984:T:G	chrX	0.0018967562441291	Transcript
Caudate	ENST00000415215.1	ENSG00000225470.6	chrX:74038637:A:T	chrX	0.0018967562441291	Transcript
Caudate	ENST00000415215.1	ENSG00000225470.6	chrX:74038865:T:C	chrX	0.0018967562441291	Transcript
Caudate	ENST00000415215.1	ENSG00000225470.6	chrX:73741079:T:A	chrX	0.0020287968333273	Transcript
Caudate	ENST00000415215.1	ENSG00000225470.6	chrX:73735082:TA:T	chrX	0.0022327824053195	Transcript
Caudate	ENST00000415215.1	ENSG00000225470.6	chrX:73813996:G:A	chrX	0.0027885216857132	Transcript
Caudate	ENST00000415215.1	ENSG00000225470.6	chrX:73719570:T:C	chrX	0.0054848904067257	Transcript
Caudate	ENST00000415215.1	ENSG00000225470.6	chrX:73720076:A:G	chrX	0.0054848904067257	Transcript
Caudate	ENST00000415215.1	ENSG00000225470.6	chrX:73720100:G:GT	chrX	0.0054848904067257	Transcript
Caudate	ENST00000415215.1	ENSG00000225470.6	chrX:74064022:A:AAC	chrX	0.0093578626395376	Transcript
Caudate	ENST00000415215.1	ENSG00000225470.6	chrX:73723438:G:A	chrX	0.0144892732638028	Transcript
Caudate	ENST00000415215.1	ENSG00000225470.6	chrX:73725283:G:A	chrX	0.0144892732638028	Transcript
Caudate	ENST00000415215.1	ENSG00000225470.6	chrX:73731326:T:A	chrX	0.0144892732638028	Transcript
Caudate	ENST00000415215.1	ENSG00000225470.6	chrX:73731501:C:T	chrX	0.0144892732638028	Transcript
Caudate	ENST00000415215.1	ENSG00000225470.6	chrX:73731799:A:G	chrX	0.0144892732638028	Transcript
Caudate	ENST00000415215.1	ENSG00000225470.6	chrX:73749953:AT:A	chrX	0.0144892732638028	Transcript
Caudate	ENST00000415215.1	ENSG00000225470.6	chrX:73750093:C:A	chrX	0.0144892732638028	Transcript
Caudate	ENST00000415215.1	ENSG00000225470.6	chrX:73751745:C:T	chrX	0.0144892732638028	Transcript
Caudate	ENST00000415215.1	ENSG00000225470.6	chrX:73758762:T:TTTG	chrX	0.0144892732638028	Transcript
Caudate	ENST00000415215.1	ENSG00000225470.6	chrX:73762253:G:T	chrX	0.0144892732638028	Transcript
Caudate	ENST00000415215.1	ENSG00000225470.6	chrX:73762868:CT:C	chrX	0.0144892732638028	Transcript
Caudate	ENST00000415215.1	ENSG00000225470.6	chrX:73763507:C:A	chrX	0.0144892732638028	Transcript
Caudate	ENST00000415215.1	ENSG00000225470.6	chrX:73771854:A:G	chrX	0.0144892732638028	Transcript
Caudate	ENST00000415215.1	ENSG00000225470.6	chrX:73772887:A:G	chrX	0.0144892732638028	Transcript
Caudate	ENST00000415215.1	ENSG00000225470.6	chrX:73774373:G:A	chrX	0.0144892732638028	Transcript
Caudate	ENST00000415215.1	ENSG00000225470.6	chrX:73774827:C:T	chrX	0.0144892732638028	Transcript
Caudate	ENST00000415215.1	ENSG00000225470.6	chrX:73789534:A:T	chrX	0.0144892732638028	Transcript
Caudate	ENST00000415215.1	ENSG00000225470.6	chrX:73790066:G:A	chrX	0.0144892732638028	Transcript
Caudate	ENST00000415215.1	ENSG00000225470.6	chrX:73792501:G:GA	chrX	0.0144892732638028	Transcript
Caudate	ENST00000415215.1	ENSG00000225470.6	chrX:73792656:G:T	chrX	0.0144892732638028	Transcript
Caudate	ENST00000415215.1	ENSG00000225470.6	chrX:73569874:A:G	chrX	0.0320836671001439	Transcript
Caudate	ENST00000415215.1	ENSG00000225470.6	chrX:73612466:T:C	chrX	0.0320836671001439	Transcript
Caudate	ENST00000415215.1	ENSG00000225470.6	chrX:73650677:G:A	chrX	0.0320836671001439	Transcript
Caudate	ENST00000415215.1	ENSG00000225470.6	chrX:73712123:T:C	chrX	0.0320836671001439	Transcript
Caudate	ENST00000415215.1	ENSG00000225470.6	chrX:73514843:C:T	chrX	0.0335653212802862	Transcript
Caudate	ENST00000415215.1	ENSG00000225470.6	chrX:73514844:A:G	chrX	0.0335653212802862	Transcript
Caudate	ENST00000415215.1	ENSG00000225470.6	chrX:74035329:T:A	chrX	0.0374827503882943	Transcript
Caudate	ENST00000415700.1	ENSG00000237667.5	chr2:666343:C:T	chr2	0.0294678755209711	Transcript
Caudate	ENST00000415826.1	ENSG00000176485.10	chr11:63529354:T:C	chr11	0.0313504063127726	Transcript
Caudate	ENST00000415826.1	ENSG00000176485.10	chr11:63500465:C:T	chr11	0.0345689344959145	Transcript
Caudate	ENST00000416247.3	ENSG00000224531.5	chr6:11574141:C:G	chr6	0.023238284662656	Transcript
Caudate	ENST00000416247.3	ENSG00000224531.5	chr6:11193364:AG:A	chr6	0.0266919962259253	Transcript
Caudate	ENST00000416247.3	ENSG00000224531.5	chr6:11194395:T:A	chr6	0.026951281743867	Transcript
Caudate	ENST00000416247.3	ENSG00000224531.5	chr6:11195458:GT:G	chr6	0.0423365409888344	Transcript
Caudate	ENST00000416247.3	ENSG00000224531.5	chr6:11494507:G:C	chr6	0.0446326429443404	Transcript
Caudate	ENST00000416247.3	ENSG00000224531.5	chr6:11495815:A:C	chr6	0.0469254352312952	Transcript
Caudate	ENST00000416247.3	ENSG00000224531.5	chr6:11496933:C:T	chr6	0.0469603570433407	Transcript
Caudate	ENST00000416247.3	ENSG00000224531.5	chr6:11496067:A:G	chr6	0.0482074291848993	Transcript
Caudate	ENST00000416725.1	ENSG00000224795.1	chr11:131353531:G:A	chr11	0.0051994992937638	Transcript
Caudate	ENST00000417524.5	ENSG00000188933.14	chr17:16870088:A:G	chr17	0.0472989125664456	Transcript
Caudate	ENST00000417578.5	ENSG00000196756.11	chr20:37921112:G:A	chr20	0.0084609693225996	Transcript
Caudate	ENST00000417647.6	ENSG00000113141.16	chr5:141093119:C:G	chr5	0.0288870089269004	Transcript
Caudate	ENST00000417647.6	ENSG00000113141.16	chr5:141141829:A:C	chr5	0.0402491180042532	Transcript
Caudate	ENST00000417647.6	ENSG00000113141.16	chr5:141144193:C:T	chr5	0.0402491180042532	Transcript
Caudate	ENST00000417647.6	ENSG00000113141.16	chr5:141144968:A:C	chr5	0.0402491180042532	Transcript
Caudate	ENST00000417647.6	ENSG00000113141.16	chr5:141145283:C:T	chr5	0.0402491180042532	Transcript
Caudate	ENST00000417647.6	ENSG00000113141.16	chr5:141145403:A:C	chr5	0.0402491180042532	Transcript
Caudate	ENST00000417647.6	ENSG00000113141.16	chr5:141145743:T:C	chr5	0.0402491180042532	Transcript
Caudate	ENST00000417647.6	ENSG00000113141.16	chr5:141147121:T:C	chr5	0.0402491180042532	Transcript
Caudate	ENST00000417647.6	ENSG00000113141.16	chr5:140987690:T:C	chr5	0.046988063217935	Transcript
Caudate	ENST00000418596.7	ENSG00000155744.9	chr2:200753227:G:T	chr2	0.0323257453006839	Transcript
Caudate	ENST00000419065.6	ENSG00000180822.11	chr6:2864913:G:C	chr6	2.67568890869914e-05	Transcript
Caudate	ENST00000419065.6	ENSG00000180822.11	chr6:2860577:G:A	chr6	0.0024059420974098	Transcript
Caudate	ENST00000419065.6	ENSG00000180822.11	chr6:2861558:C:A	chr6	0.0031818573839419	Transcript
Caudate	ENST00000419065.6	ENSG00000180822.11	chr6:2862313:T:C	chr6	0.0031818573839419	Transcript
Caudate	ENST00000419065.6	ENSG00000180822.11	chr6:2863874:C:T	chr6	0.0054340841713763	Transcript
Caudate	ENST00000419065.6	ENSG00000180822.11	chr6:2859430:G:A	chr6	0.0071619443676064	Transcript
Caudate	ENST00000419065.6	ENSG00000180822.11	chr6:3700269:ATTG:A	chr6	0.0330171097277753	Transcript
Caudate	ENST00000419065.6	ENSG00000180822.11	chr6:2862969:T:C	chr6	0.038189393516613	Transcript
Caudate	ENST00000419113.5	ENSG00000170906.15	chr19:54383900:C:T	chr19	0.027891630780205	Transcript
Caudate	ENST00000419113.5	ENSG00000170906.15	chr19:54402530:T:C	chr19	0.03127371518783	Transcript
Caudate	ENST00000419113.5	ENSG00000170906.15	chr19:54381716:A:C	chr19	0.0385348497745173	Transcript
Caudate	ENST00000419343.7	ENSG00000105185.11	chr19:33076278:T:G	chr19	0.0447988501111141	Transcript
Caudate	ENST00000419639.1	ENSG00000244480.1	chr7:30811661:A:C	chr7	0.0057626179357985	Transcript
Caudate	ENST00000419639.1	ENSG00000244480.1	chr7:30906312:A:C	chr7	0.0095444451171177	Transcript
Caudate	ENST00000419639.1	ENSG00000244480.1	chr7:30802045:G:GA	chr7	0.0142194480080432	Transcript
Caudate	ENST00000419639.1	ENSG00000244480.1	chr7:30802641:G:A	chr7	0.0142194480080432	Transcript
Caudate	ENST00000419639.1	ENSG00000244480.1	chr7:30807904:T:C	chr7	0.0142194480080432	Transcript
Caudate	ENST00000419639.1	ENSG00000244480.1	chr7:30808202:T:A	chr7	0.0142194480080432	Transcript
Caudate	ENST00000419639.1	ENSG00000244480.1	chr7:30788812:G:A	chr7	0.0152161074418721	Transcript
Caudate	ENST00000419639.1	ENSG00000244480.1	chr7:30857124:T:A	chr7	0.0219299432882773	Transcript
Caudate	ENST00000419639.1	ENSG00000244480.1	chr7:30808872:T:G	chr7	0.0237580378173836	Transcript
Caudate	ENST00000419639.1	ENSG00000244480.1	chr7:30805134:A:C	chr7	0.0306321975000887	Transcript
Caudate	ENST00000419639.1	ENSG00000244480.1	chr7:30796263:A:G	chr7	0.0347414827487605	Transcript
Caudate	ENST00000419639.1	ENSG00000244480.1	chr7:30915513:A:G	chr7	0.0381789568330974	Transcript
Caudate	ENST00000419639.1	ENSG00000244480.1	chr7:30798531:G:C	chr7	0.0417982703760519	Transcript
Caudate	ENST00000419639.1	ENSG00000244480.1	chr7:30799015:G:A	chr7	0.0417982703760519	Transcript
Caudate	ENST00000419639.1	ENSG00000244480.1	chr7:30779898:C:T	chr7	0.0426784380898733	Transcript
Caudate	ENST00000419869.6	ENSG00000023734.10	chr12:15535256:T:C	chr12	0.0236155528122476	Transcript
Caudate	ENST00000419869.6	ENSG00000023734.10	chr12:15520821:G:T	chr12	0.0401461137540163	Transcript
Caudate	ENST00000419869.6	ENSG00000023734.10	chr12:15536270:G:C	chr12	0.0458622006793705	Transcript
Caudate	ENST00000420823.5	ENSG00000224957.5	chr3:137319:T:A	chr3	0.0018990684771109	Transcript
Caudate	ENST00000420826.6	ENSG00000188612.11	chr17:74772558:G:GA	chr17	0.0121651282332794	Transcript
Caudate	ENST00000420826.6	ENSG00000188612.11	chr17:74771279:C:T	chr17	0.0203371645218226	Transcript
Caudate	ENST00000420826.6	ENSG00000188612.11	chr17:74773600:A:G	chr17	0.0216871535248453	Transcript
Caudate	ENST00000420826.6	ENSG00000188612.11	chr17:74770652:G:A	chr17	0.0219565681249443	Transcript
Caudate	ENST00000420826.6	ENSG00000188612.11	chr17:74773291:G:A	chr17	0.0315263699099419	Transcript
Caudate	ENST00000420826.6	ENSG00000188612.11	chr17:74774158:T:C	chr17	0.0320298087544673	Transcript
Caudate	ENST00000420826.6	ENSG00000188612.11	chr17:74773749:T:TTATAA	chr17	0.0337658270413469	Transcript
Caudate	ENST00000420826.6	ENSG00000188612.11	chr17:74962905:G:C	chr17	0.0402923841566973	Transcript
Caudate	ENST00000420826.6	ENSG00000188612.11	chr17:74772662:C:G	chr17	0.0475644864111562	Transcript
Caudate	ENST00000420918.3	ENSG00000212978.6	chr2:61574142:T:A	chr2	0.0186561393282377	Transcript
Caudate	ENST00000420918.3	ENSG00000212978.6	chr2:61608105:G:T	chr2	0.0472800137744928	Transcript
Caudate	ENST00000420918.3	ENSG00000212978.6	chr2:61571694:C:T	chr2	0.0486906228788792	Transcript
Caudate	ENST00000421202.5	ENSG00000223745.7	chr1:93561304:A:G	chr1	0.0013250962771285	Transcript
Caudate	ENST00000421202.5	ENSG00000223745.7	chr1:93581653:C:T	chr1	0.0023609489145102	Transcript
Caudate	ENST00000421807.6	ENSG00000132376.19	chr17:1925115:C:CAT	chr17	0.0424303639189147	Transcript
Caudate	ENST00000421807.6	ENSG00000132376.19	chr17:1926825:T:A	chr17	0.0431153818329344	Transcript
Caudate	ENST00000421807.6	ENSG00000132376.19	chr17:1926185:T:C	chr17	0.0447897119896349	Transcript
Caudate	ENST00000422118.1	ENSG00000231189.1	chr2:223222231:A:G	chr2	0.0469156213900024	Transcript
Caudate	ENST00000422118.1	ENSG00000231189.1	chr2:223222573:G:C	chr2	0.0469156213900024	Transcript
Caudate	ENST00000422285.6	ENSG00000131828.13	chrX:19321243:G:A	chrX	0.0016378205462871	Transcript
Caudate	ENST00000422285.6	ENSG00000131828.13	chrX:19315057:G:A	chrX	0.0017628322055598	Transcript
Caudate	ENST00000422285.6	ENSG00000131828.13	chrX:19315260:C:T	chrX	0.0017628322055598	Transcript
Caudate	ENST00000422285.6	ENSG00000131828.13	chrX:19321273:C:T	chrX	0.0043249182654563	Transcript
Caudate	ENST00000422285.6	ENSG00000131828.13	chrX:19325236:G:T	chrX	0.0043755967471988	Transcript
Caudate	ENST00000422285.6	ENSG00000131828.13	chrX:19345215:G:A	chrX	0.0120519566936013	Transcript
Caudate	ENST00000422285.6	ENSG00000131828.13	chrX:19346526:C:T	chrX	0.0120519566936013	Transcript
Caudate	ENST00000422285.6	ENSG00000131828.13	chrX:19348958:C:T	chrX	0.0120519566936013	Transcript
Caudate	ENST00000422285.6	ENSG00000131828.13	chrX:19352607:A:C	chrX	0.0120519566936013	Transcript
Caudate	ENST00000422285.6	ENSG00000131828.13	chrX:19352676:C:G	chrX	0.0120519566936013	Transcript
Caudate	ENST00000422285.6	ENSG00000131828.13	chrX:19352687:A:C	chrX	0.0120519566936013	Transcript
Caudate	ENST00000422285.6	ENSG00000131828.13	chrX:19352833:T:C	chrX	0.0120519566936013	Transcript
Caudate	ENST00000422285.6	ENSG00000131828.13	chrX:19353409:G:T	chrX	0.0120519566936013	Transcript
Caudate	ENST00000422285.6	ENSG00000131828.13	chrX:19354313:G:C	chrX	0.0120519566936013	Transcript
Caudate	ENST00000422285.6	ENSG00000131828.13	chrX:19355671:C:A	chrX	0.0120519566936013	Transcript
Caudate	ENST00000422285.6	ENSG00000131828.13	chrX:19355849:C:G	chrX	0.0120519566936013	Transcript
Caudate	ENST00000422285.6	ENSG00000131828.13	chrX:19355968:C:T	chrX	0.0120519566936013	Transcript
Caudate	ENST00000422285.6	ENSG00000131828.13	chrX:19356182:C:T	chrX	0.0120519566936013	Transcript
Caudate	ENST00000422285.6	ENSG00000131828.13	chrX:19356475:T:C	chrX	0.0120519566936013	Transcript
Caudate	ENST00000422285.6	ENSG00000131828.13	chrX:19356531:T:G	chrX	0.0120519566936013	Transcript
Caudate	ENST00000422285.6	ENSG00000131828.13	chrX:19356614:G:C	chrX	0.0120519566936013	Transcript
Caudate	ENST00000422285.6	ENSG00000131828.13	chrX:19357310:A:G	chrX	0.0120519566936013	Transcript
Caudate	ENST00000422285.6	ENSG00000131828.13	chrX:19357335:C:A	chrX	0.0120519566936013	Transcript
Caudate	ENST00000422285.6	ENSG00000131828.13	chrX:19357592:C:T	chrX	0.0120519566936013	Transcript
Caudate	ENST00000422285.6	ENSG00000131828.13	chrX:19358145:C:T	chrX	0.0120519566936013	Transcript
Caudate	ENST00000422285.6	ENSG00000131828.13	chrX:19359278:T:C	chrX	0.0120519566936013	Transcript
Caudate	ENST00000422285.6	ENSG00000131828.13	chrX:19359466:T:C	chrX	0.0120519566936013	Transcript
Caudate	ENST00000422285.6	ENSG00000131828.13	chrX:19359763:C:T	chrX	0.0120519566936013	Transcript
Caudate	ENST00000422285.6	ENSG00000131828.13	chrX:19359972:G:T	chrX	0.0120519566936013	Transcript
Caudate	ENST00000422285.6	ENSG00000131828.13	chrX:19359975:G:A	chrX	0.0120519566936013	Transcript
Caudate	ENST00000422285.6	ENSG00000131828.13	chrX:19360381:C:T	chrX	0.0120519566936013	Transcript
Caudate	ENST00000422285.6	ENSG00000131828.13	chrX:19360497:A:G	chrX	0.0120519566936013	Transcript
Caudate	ENST00000422285.6	ENSG00000131828.13	chrX:19360666:C:A	chrX	0.0120519566936013	Transcript
Caudate	ENST00000422285.6	ENSG00000131828.13	chrX:19360712:G:A	chrX	0.0120519566936013	Transcript
Caudate	ENST00000422285.6	ENSG00000131828.13	chrX:19361047:C:T	chrX	0.0120519566936013	Transcript
Caudate	ENST00000422285.6	ENSG00000131828.13	chrX:19361848:T:C	chrX	0.0120519566936013	Transcript
Caudate	ENST00000422285.6	ENSG00000131828.13	chrX:19362419:C:G	chrX	0.0120519566936013	Transcript
Caudate	ENST00000422285.6	ENSG00000131828.13	chrX:19363645:A:T	chrX	0.0120519566936013	Transcript
Caudate	ENST00000422285.6	ENSG00000131828.13	chrX:19363842:A:G	chrX	0.0120519566936013	Transcript
Caudate	ENST00000422285.6	ENSG00000131828.13	chrX:19363945:A:G	chrX	0.0120519566936013	Transcript
Caudate	ENST00000422285.6	ENSG00000131828.13	chrX:19364147:T:G	chrX	0.0120519566936013	Transcript
Caudate	ENST00000422285.6	ENSG00000131828.13	chrX:19364361:C:T	chrX	0.0120519566936013	Transcript
Caudate	ENST00000422285.6	ENSG00000131828.13	chrX:19364638:A:C	chrX	0.0120519566936013	Transcript
Caudate	ENST00000422285.6	ENSG00000131828.13	chrX:19365178:T:C	chrX	0.0120519566936013	Transcript
Caudate	ENST00000422285.6	ENSG00000131828.13	chrX:19367254:G:A	chrX	0.0120519566936013	Transcript
Caudate	ENST00000422285.6	ENSG00000131828.13	chrX:19369803:C:G	chrX	0.0136873171425931	Transcript
Caudate	ENST00000422285.6	ENSG00000131828.13	chrX:19322402:T:C	chrX	0.0203590757255448	Transcript
Caudate	ENST00000422285.6	ENSG00000131828.13	chrX:19329598:G:C	chrX	0.0209754584065871	Transcript
Caudate	ENST00000422285.6	ENSG00000131828.13	chrX:19336502:C:T	chrX	0.0209754584065871	Transcript
Caudate	ENST00000422285.6	ENSG00000131828.13	chrX:19339878:T:C	chrX	0.0209754584065871	Transcript
Caudate	ENST00000422285.6	ENSG00000131828.13	chrX:19343291:GT:G	chrX	0.0209754584065871	Transcript
Caudate	ENST00000422285.6	ENSG00000131828.13	chrX:19351901:T:C	chrX	0.0223039703683937	Transcript
Caudate	ENST00000422285.6	ENSG00000131828.13	chrX:19352005:G:C	chrX	0.0223039703683937	Transcript
Caudate	ENST00000422285.6	ENSG00000131828.13	chrX:19305892:C:T	chrX	0.0312867909523584	Transcript
Caudate	ENST00000422285.6	ENSG00000131828.13	chrX:19264060:G:A	chrX	0.0341327674595803	Transcript
Caudate	ENST00000422285.6	ENSG00000131828.13	chrX:19466156:T:C	chrX	0.0422394116967841	Transcript
Caudate	ENST00000422285.6	ENSG00000131828.13	chrX:19299741:A:G	chrX	0.0429081835684104	Transcript
Caudate	ENST00000422285.6	ENSG00000131828.13	chrX:19377555:G:C	chrX	0.0439540517021918	Transcript
Caudate	ENST00000422285.6	ENSG00000131828.13	chrX:19275385:C:T	chrX	0.0440076095599509	Transcript
Caudate	ENST00000422285.6	ENSG00000131828.13	chrX:19294862:A:C	chrX	0.0472168069027856	Transcript
Caudate	ENST00000422424.6	ENSG00000166595.11	chr16:66820758:G:A	chr16	0.0349103008862419	Transcript
Caudate	ENST00000422956.6	ENSG00000189223.14	chr2:113364613:T:C	chr2	0.0040207452512277	Transcript
Caudate	ENST00000422956.6	ENSG00000189223.14	chr2:113364614:C:G	chr2	0.0040207452512277	Transcript
Caudate	ENST00000422956.6	ENSG00000189223.14	chr2:113364329:G:T	chr2	0.0043666457840544	Transcript
Caudate	ENST00000422956.6	ENSG00000189223.14	chr2:113364759:A:G	chr2	0.0060643125903065	Transcript
Caudate	ENST00000422956.6	ENSG00000189223.14	chr2:113362018:C:T	chr2	0.006512307350213	Transcript
Caudate	ENST00000422956.6	ENSG00000189223.14	chr2:113363208:T:C	chr2	0.006512307350213	Transcript
Caudate	ENST00000422956.6	ENSG00000189223.14	chr2:113364267:C:T	chr2	0.006512307350213	Transcript
Caudate	ENST00000422956.6	ENSG00000189223.14	chr2:113364275:T:G	chr2	0.006512307350213	Transcript
Caudate	ENST00000422956.6	ENSG00000189223.14	chr2:113364312:A:G	chr2	0.006512307350213	Transcript
Caudate	ENST00000422956.6	ENSG00000189223.14	chr2:113364583:A:T	chr2	0.006512307350213	Transcript
Caudate	ENST00000422956.6	ENSG00000189223.14	chr2:113364562:G:A	chr2	0.0109850524060617	Transcript
Caudate	ENST00000422982.7	ENSG00000122359.17	chr10:79977827:CTCTT:C	chr10	0.0375342715116676	Transcript
Caudate	ENST00000423456.5	ENSG00000214548.14	chr14:100563544:A:G	chr14	0.0108978185860397	Transcript
Caudate	ENST00000423536.5	ENSG00000196756.11	chr20:37921995:G:T	chr20	0.0204203018980998	Transcript
Caudate	ENST00000423536.5	ENSG00000196756.11	chr20:37924437:CA:C	chr20	0.0268206242627875	Transcript
Caudate	ENST00000423536.5	ENSG00000196756.11	chr20:37922609:A:G	chr20	0.038287934974818	Transcript
Caudate	ENST00000423536.5	ENSG00000196756.11	chr20:37921112:G:A	chr20	0.038863401140819	Transcript
Caudate	ENST00000423902.6	ENSG00000171316.11	chr8:60889683:A:G	chr8	0.0381481791923695	Transcript
Caudate	ENST00000424148.1	ENSG00000233930.3	chr11:1461621:T:C	chr11	0.001444961471535	Transcript
Caudate	ENST00000424148.1	ENSG00000233930.3	chr11:1463837:A:G	chr11	0.0041562531964369	Transcript
Caudate	ENST00000424148.1	ENSG00000233930.3	chr11:1466175:C:T	chr11	0.0044758456332851	Transcript
Caudate	ENST00000424148.1	ENSG00000233930.3	chr11:1460700:A:G	chr11	0.0060845957912971	Transcript
Caudate	ENST00000424148.1	ENSG00000233930.3	chr11:1455461:C:T	chr11	0.035378491532624	Transcript
Caudate	ENST00000424148.1	ENSG00000233930.3	chr11:1455778:T:C	chr11	0.0460031205096221	Transcript
Caudate	ENST00000424491.5	ENSG00000241962.9	chr2:99279908:A:G	chr2	0.0359135197771097	Transcript
Caudate	ENST00000424702.1	ENSG00000128534.7	chr7:117684534:G:A	chr7	0.0250298250885826	Transcript
Caudate	ENST00000424702.1	ENSG00000128534.7	chr7:117687541:A:C	chr7	0.0411265405726238	Transcript
Caudate	ENST00000424702.1	ENSG00000128534.7	chr7:117688316:C:T	chr7	0.0411265405726238	Transcript
Caudate	ENST00000424702.1	ENSG00000128534.7	chr7:117689270:T:C	chr7	0.0411265405726238	Transcript
Caudate	ENST00000424702.1	ENSG00000128534.7	chr7:117687271:G:T	chr7	0.044224117284422	Transcript
Caudate	ENST00000424702.1	ENSG00000128534.7	chr7:117687458:T:C	chr7	0.0470002686077541	Transcript
Caudate	ENST00000424702.1	ENSG00000128534.7	chr7:117689916:G:A	chr7	0.0498345835511261	Transcript
Caudate	ENST00000424702.1	ENSG00000128534.7	chr7:117691658:G:C	chr7	0.0498345835511261	Transcript
Caudate	ENST00000424846.3	ENSG00000241015.2	chr19:53107513:G:T	chr19	0.0140899562119804	Transcript
Caudate	ENST00000424846.3	ENSG00000241015.2	chr19:53107276:G:A	chr19	0.0188142869428881	Transcript
Caudate	ENST00000424873.5	ENSG00000178162.8	chr2:130872503:C:G	chr2	0.0448749749943763	Transcript
Caudate	ENST00000425030.1	ENSG00000003402.19	chr2:200659474:C:T	chr2	0.029942945936977	Transcript
Caudate	ENST00000425402.5	ENSG00000145832.12	chr5:135846955:G:A	chr5	0.0335589539736464	Transcript
Caudate	ENST00000425642.2	ENSG00000171130.17	chr7:150086615:A:G	chr7	0.0390163245289978	Transcript
Caudate	ENST00000425642.2	ENSG00000171130.17	chr7:150076475:C:G	chr7	0.0429367934770675	Transcript
Caudate	ENST00000425642.2	ENSG00000171130.17	chr7:150075894:T:C	chr7	0.0451706418664568	Transcript
Caudate	ENST00000425642.2	ENSG00000171130.17	chr7:150073351:C:CA	chr7	0.0498838388382485	Transcript
Caudate	ENST00000425675.6	ENSG00000063241.7	chr19:55872988:A:T	chr19	0.0446639151341325	Transcript
Caudate	ENST00000425675.6	ENSG00000063241.7	chr19:55873216:C:T	chr19	0.0446639151341325	Transcript
Caudate	ENST00000425675.6	ENSG00000063241.7	chr19:55873284:A:C	chr19	0.0446639151341325	Transcript
Caudate	ENST00000426066.1	ENSG00000236850.4	chr22:22429765:T:TG	chr22	0.0146948121050481	Transcript
Caudate	ENST00000426126.6	ENSG00000186908.14	chr12:76300471:G:T	chr12	0.0143709328472038	Transcript
Caudate	ENST00000426126.6	ENSG00000186908.14	chr12:76298187:C:G	chr12	0.0390987672321771	Transcript
Caudate	ENST00000426126.6	ENSG00000186908.14	chr12:76298610:C:T	chr12	0.0390987672321771	Transcript
Caudate	ENST00000426126.6	ENSG00000186908.14	chr12:76298977:G:A	chr12	0.0390987672321771	Transcript
Caudate	ENST00000426126.6	ENSG00000186908.14	chr12:76298690:G:A	chr12	0.0392413933641802	Transcript
Caudate	ENST00000426126.6	ENSG00000186908.14	chr12:76298776:G:A	chr12	0.0392413933641802	Transcript
Caudate	ENST00000426126.6	ENSG00000186908.14	chr12:76297564:C:T	chr12	0.0435857232970684	Transcript
Caudate	ENST00000426126.6	ENSG00000186908.14	chr12:76297631:C:T	chr12	0.0435857232970684	Transcript
Caudate	ENST00000426126.6	ENSG00000186908.14	chr12:76296296:C:T	chr12	0.0449295894626598	Transcript
Caudate	ENST00000426126.6	ENSG00000186908.14	chr12:76295965:AAGGG:A	chr12	0.0496460298348489	Transcript
Caudate	ENST00000427358.3	ENSG00000180185.11	chr16:1875278:G:A	chr16	0.0005022476655617	Transcript
Caudate	ENST00000427358.3	ENSG00000180185.11	chr16:1873063:G:T	chr16	0.009574610062225	Transcript
Caudate	ENST00000427358.3	ENSG00000180185.11	chr16:1872839:C:T	chr16	0.0126679841972104	Transcript
Caudate	ENST00000427358.3	ENSG00000180185.11	chr16:1873030:C:T	chr16	0.0126679841972104	Transcript
Caudate	ENST00000427358.3	ENSG00000180185.11	chr16:1880087:T:C	chr16	0.0137827515141125	Transcript
Caudate	ENST00000427358.3	ENSG00000180185.11	chr16:1873199:C:T	chr16	0.015333296098751	Transcript
Caudate	ENST00000427358.3	ENSG00000180185.11	chr16:1813015:G:A	chr16	0.0166375545660038	Transcript
Caudate	ENST00000427358.3	ENSG00000180185.11	chr16:1873321:T:C	chr16	0.023865259627859	Transcript
Caudate	ENST00000427358.3	ENSG00000180185.11	chr16:1873841:C:T	chr16	0.023865259627859	Transcript
Caudate	ENST00000427358.3	ENSG00000180185.11	chr16:1873859:G:C	chr16	0.023865259627859	Transcript
Caudate	ENST00000427358.3	ENSG00000180185.11	chr16:1873900:A:G	chr16	0.023865259627859	Transcript
Caudate	ENST00000427358.3	ENSG00000180185.11	chr16:1873934:T:C	chr16	0.023865259627859	Transcript
Caudate	ENST00000427358.3	ENSG00000180185.11	chr16:1923804:AG:A	chr16	0.0246888070382267	Transcript
Caudate	ENST00000427358.3	ENSG00000180185.11	chr16:1923806:C:T	chr16	0.0246888070382267	Transcript
Caudate	ENST00000427358.3	ENSG00000180185.11	chr16:1825056:C:T	chr16	0.0254313193764456	Transcript
Caudate	ENST00000427358.3	ENSG00000180185.11	chr16:1883769:A:G	chr16	0.0261185475860115	Transcript
Caudate	ENST00000427358.3	ENSG00000180185.11	chr16:1883988:C:G	chr16	0.0261185475860115	Transcript
Caudate	ENST00000427358.3	ENSG00000180185.11	chr16:1874127:G:A	chr16	0.0308924265880869	Transcript
Caudate	ENST00000427358.3	ENSG00000180185.11	chr16:1825141:AC:A	chr16	0.0324750396749264	Transcript
Caudate	ENST00000427358.3	ENSG00000180185.11	chr16:2066724:G:A	chr16	0.0336617115761549	Transcript
Caudate	ENST00000427358.3	ENSG00000180185.11	chr16:1821328:C:T	chr16	0.0344393362612602	Transcript
Caudate	ENST00000427358.3	ENSG00000180185.11	chr16:1874106:G:T	chr16	0.0350710881716743	Transcript
Caudate	ENST00000427358.3	ENSG00000180185.11	chr16:1873406:T:A	chr16	0.0365815858885459	Transcript
Caudate	ENST00000427358.3	ENSG00000180185.11	chr16:1810195:G:C	chr16	0.0400562635160141	Transcript
Caudate	ENST00000427358.3	ENSG00000180185.11	chr16:1764018:G:C	chr16	0.0466288284381464	Transcript
Caudate	ENST00000427358.3	ENSG00000180185.11	chr16:1873215:T:C	chr16	0.0476696516241043	Transcript
Caudate	ENST00000427358.3	ENSG00000180185.11	chr16:1929543:A:C	chr16	0.0488080750180364	Transcript
Caudate	ENST00000427482.6	ENSG00000140600.16	chr15:83533704:T:G	chr15	0.0376370828891349	Transcript
Caudate	ENST00000427722.2	ENSG00000232104.3	chr9:3781571:G:C	chr9	0.0133069857556147	Transcript
Caudate	ENST00000428135.7	ENSG00000071189.21	chr7:17583465:G:A	chr7	0.0426339947006252	Transcript
Caudate	ENST00000428457.1	ENSG00000136205.16	chr7:47621977:C:A	chr7	0.0324212913120707	Transcript
Caudate	ENST00000428457.1	ENSG00000136205.16	chr7:47619011:T:C	chr7	0.037276201102512	Transcript
Caudate	ENST00000428457.1	ENSG00000136205.16	chr7:47621222:T:C	chr7	0.0449989340682018	Transcript
Caudate	ENST00000428956.6	ENSG00000244731.7	chr6:32179919:G:A	chr6	0.007338478954699	Transcript
Caudate	ENST00000428956.6	ENSG00000244731.7	chr6:32180254:A:G	chr6	0.007338478954699	Transcript
Caudate	ENST00000428956.6	ENSG00000244731.7	chr6:32180626:G:C	chr6	0.007338478954699	Transcript
Caudate	ENST00000428956.6	ENSG00000244731.7	chr6:32181760:C:G	chr6	0.0073550215807181	Transcript
Caudate	ENST00000428956.6	ENSG00000244731.7	chr6:32182039:T:C	chr6	0.0073550215807181	Transcript
Caudate	ENST00000428956.6	ENSG00000244731.7	chr6:32233502:G:C	chr6	0.0144299599195056	Transcript
Caudate	ENST00000428956.6	ENSG00000244731.7	chr6:32236099:A:G	chr6	0.0144299599195056	Transcript
Caudate	ENST00000428956.6	ENSG00000244731.7	chr6:32187804:A:G	chr6	0.0164110025357195	Transcript
Caudate	ENST00000428956.6	ENSG00000244731.7	chr6:32238466:C:T	chr6	0.0166055813066995	Transcript
Caudate	ENST00000428956.6	ENSG00000244731.7	chr6:32184157:A:G	chr6	0.0182647524784794	Transcript
Caudate	ENST00000428956.6	ENSG00000244731.7	chr6:32184665:A:G	chr6	0.0182647524784794	Transcript
Caudate	ENST00000428956.6	ENSG00000244731.7	chr6:32237795:G:GAT	chr6	0.0216190945507007	Transcript
Caudate	ENST00000428956.6	ENSG00000244731.7	chr6:32236880:G:A	chr6	0.034963865350524	Transcript
Caudate	ENST00000428956.6	ENSG00000244731.7	chr6:32236907:G:T	chr6	0.034963865350524	Transcript
Caudate	ENST00000428956.6	ENSG00000244731.7	chr6:32237042:CG:C	chr6	0.034963865350524	Transcript
Caudate	ENST00000428956.6	ENSG00000244731.7	chr6:32238090:A:G	chr6	0.034963865350524	Transcript
Caudate	ENST00000428956.6	ENSG00000244731.7	chr6:32238165:C:T	chr6	0.034963865350524	Transcript
Caudate	ENST00000429711.6	ENSG00000144713.12	chr3:12467099:A:G	chr3	0.045183719705838	Transcript
Caudate	ENST00000429836.5	ENSG00000187764.11	chr9:88904493:T:C	chr9	0.0408322664811542	Transcript
Caudate	ENST00000430044.6	ENSG00000178234.12	chr7:151961338:CA:C	chr7	0.048662742436759	Transcript
Caudate	ENST00000430151.2	ENSG00000230795.3	chr6:29752351:CCGCT:C	chr6	0.0049452330243494	Transcript
Caudate	ENST00000430151.2	ENSG00000230795.3	chr6:29762215:G:GA	chr6	0.0250216572204225	Transcript
Caudate	ENST00000430151.2	ENSG00000230795.3	chr6:29762383:G:A	chr6	0.0250216572204225	Transcript
Caudate	ENST00000430151.2	ENSG00000230795.3	chr6:29762576:T:G	chr6	0.0250216572204225	Transcript
Caudate	ENST00000430151.2	ENSG00000230795.3	chr6:29762753:G:A	chr6	0.0250216572204225	Transcript
Caudate	ENST00000430151.2	ENSG00000230795.3	chr6:29762769:C:A	chr6	0.0250216572204225	Transcript
Caudate	ENST00000430151.2	ENSG00000230795.3	chr6:29762865:A:G	chr6	0.0250216572204225	Transcript
Caudate	ENST00000430151.2	ENSG00000230795.3	chr6:29763146:C:A	chr6	0.0250216572204225	Transcript
Caudate	ENST00000430151.2	ENSG00000230795.3	chr6:29763251:C:T	chr6	0.0250216572204225	Transcript
Caudate	ENST00000430151.2	ENSG00000230795.3	chr6:29763451:T:A	chr6	0.0250216572204225	Transcript
Caudate	ENST00000430151.2	ENSG00000230795.3	chr6:29763464:C:T	chr6	0.0250216572204225	Transcript
Caudate	ENST00000430151.2	ENSG00000230795.3	chr6:29763486:C:A	chr6	0.0250216572204225	Transcript
Caudate	ENST00000430151.2	ENSG00000230795.3	chr6:29763495:A:G	chr6	0.0250216572204225	Transcript
Caudate	ENST00000430151.2	ENSG00000230795.3	chr6:29764034:G:A	chr6	0.0250216572204225	Transcript
Caudate	ENST00000430151.2	ENSG00000230795.3	chr6:29762072:G:C	chr6	0.0288937660628246	Transcript
Caudate	ENST00000430151.2	ENSG00000230795.3	chr6:29716427:C:T	chr6	0.0298646176057944	Transcript
Caudate	ENST00000430151.2	ENSG00000230795.3	chr6:29716631:TTTAATTTTGC:T	chr6	0.0298646176057944	Transcript
Caudate	ENST00000430151.2	ENSG00000230795.3	chr6:29717500:T:C	chr6	0.0298646176057944	Transcript
Caudate	ENST00000430151.2	ENSG00000230795.3	chr6:29720864:C:G	chr6	0.0298646176057944	Transcript
Caudate	ENST00000430151.2	ENSG00000230795.3	chr6:29721109:C:A	chr6	0.0298646176057944	Transcript
Caudate	ENST00000430151.2	ENSG00000230795.3	chr6:29721387:A:T	chr6	0.0298646176057944	Transcript
Caudate	ENST00000430151.2	ENSG00000230795.3	chr6:29723613:C:G	chr6	0.0298646176057944	Transcript
Caudate	ENST00000430151.2	ENSG00000230795.3	chr6:29723614:T:C	chr6	0.0298646176057944	Transcript
Caudate	ENST00000430151.2	ENSG00000230795.3	chr6:29724528:A:G	chr6	0.0298646176057944	Transcript
Caudate	ENST00000430151.2	ENSG00000230795.3	chr6:29724785:A:G	chr6	0.0298646176057944	Transcript
Caudate	ENST00000430151.2	ENSG00000230795.3	chr6:29724857:T:G	chr6	0.0298646176057944	Transcript
Caudate	ENST00000430151.2	ENSG00000230795.3	chr6:29725234:C:T	chr6	0.0298646176057944	Transcript
Caudate	ENST00000430151.2	ENSG00000230795.3	chr6:29726650:C:T	chr6	0.0298646176057944	Transcript
Caudate	ENST00000430151.2	ENSG00000230795.3	chr6:29728432:G:A	chr6	0.0298646176057944	Transcript
Caudate	ENST00000430151.2	ENSG00000230795.3	chr6:29756370:T:C	chr6	0.0412310393348241	Transcript
Caudate	ENST00000430157.6	ENSG00000221983.7	chr19:18257006:T:A	chr19	0.0333531109252974	Transcript
Caudate	ENST00000430157.6	ENSG00000221983.7	chr19:18258000:G:T	chr19	0.0335390919336847	Transcript
Caudate	ENST00000430580.6	ENSG00000219481.10	chr1:16164911:T:C	chr1	0.0356303858556635	Transcript
Caudate	ENST00000430580.6	ENSG00000219481.10	chr1:16163563:T:G	chr1	0.0481412160960102	Transcript
Caudate	ENST00000430580.6	ENSG00000219481.10	chr1:16165160:A:G	chr1	0.0481412160960102	Transcript
Caudate	ENST00000431060.4	ENSG00000272808.3	chr15:101059041:T:C	chr15	0.0050360801665247	Transcript
Caudate	ENST00000431060.4	ENSG00000272808.3	chr15:101034198:T:G	chr15	0.040600350196097	Transcript
Caudate	ENST00000432230.6	ENSG00000235609.7	chr21:14765028:A:G	chr21	0.0132729907368044	Transcript
Caudate	ENST00000432682.5	ENSG00000172995.16	chr3:35231070:A:G	chr3	0.0221778648496669	Transcript
Caudate	ENST00000432682.5	ENSG00000172995.16	chr3:35233258:C:T	chr3	0.0332564798867543	Transcript
Caudate	ENST00000432910.5	ENSG00000228340.5	chr20:60036351:T:C	chr20	0.0070093789627376	Transcript
Caudate	ENST00000432910.5	ENSG00000228340.5	chr20:60036245:C:G	chr20	0.0082190404167581	Transcript
Caudate	ENST00000432910.5	ENSG00000228340.5	chr20:60036246:T:G	chr20	0.0082190404167581	Transcript
Caudate	ENST00000433866.6	ENSG00000230989.6	chr16:83828120:G:C	chr16	0.0073983527694286	Transcript
Caudate	ENST00000433866.6	ENSG00000230989.6	chr16:83828107:G:T	chr16	0.0099040350500781	Transcript
Caudate	ENST00000433866.6	ENSG00000230989.6	chr16:84001499:G:T	chr16	0.017639331172101	Transcript
Caudate	ENST00000433866.6	ENSG00000230989.6	chr16:84005409:C:G	chr16	0.0181168571673233	Transcript
Caudate	ENST00000433866.6	ENSG00000230989.6	chr16:83830392:T:C	chr16	0.0182294476937474	Transcript
Caudate	ENST00000433866.6	ENSG00000230989.6	chr16:83759413:A:G	chr16	0.0192877478683859	Transcript
Caudate	ENST00000433866.6	ENSG00000230989.6	chr16:83827316:G:A	chr16	0.0234605099261755	Transcript
Caudate	ENST00000433866.6	ENSG00000230989.6	chr16:84140369:T:A	chr16	0.0293399914424976	Transcript
Caudate	ENST00000433866.6	ENSG00000230989.6	chr16:84137154:C:A	chr16	0.029932680752205	Transcript
Caudate	ENST00000433866.6	ENSG00000230989.6	chr16:83772244:CT:C	chr16	0.0344116574448387	Transcript
Caudate	ENST00000433866.6	ENSG00000230989.6	chr16:83758709:C:A	chr16	0.0366658609544713	Transcript
Caudate	ENST00000433866.6	ENSG00000230989.6	chr16:83770784:T:A	chr16	0.0372935337910405	Transcript
Caudate	ENST00000433866.6	ENSG00000230989.6	chr16:83771536:A:G	chr16	0.039469713202627	Transcript
Caudate	ENST00000433866.6	ENSG00000230989.6	chr16:84139511:A:G	chr16	0.0412475128246672	Transcript
Caudate	ENST00000433866.6	ENSG00000230989.6	chr16:83758933:G:T	chr16	0.0422146173901641	Transcript
Caudate	ENST00000433866.6	ENSG00000230989.6	chr16:83829339:C:T	chr16	0.0433627328550934	Transcript
Caudate	ENST00000433866.6	ENSG00000230989.6	chr16:84002689:C:T	chr16	0.0444037807198954	Transcript
Caudate	ENST00000433866.6	ENSG00000230989.6	chr16:83609798:C:A	chr16	0.0465625152844213	Transcript
Caudate	ENST00000433866.6	ENSG00000230989.6	chr16:83525090:T:G	chr16	0.0495754767963899	Transcript
Caudate	ENST00000434585.5	ENSG00000090565.15	chr16:897962:A:C	chr16	0.0089408959898405	Transcript
Caudate	ENST00000434585.5	ENSG00000090565.15	chr16:897817:C:T	chr16	0.0100428742352623	Transcript
Caudate	ENST00000434585.5	ENSG00000090565.15	chr16:898086:A:G	chr16	0.0197179921587201	Transcript
Caudate	ENST00000434585.5	ENSG00000090565.15	chr16:895461:T:C	chr16	0.0267989356870309	Transcript
Caudate	ENST00000434585.5	ENSG00000090565.15	chr16:895051:G:A	chr16	0.0288305410167117	Transcript
Caudate	ENST00000434585.5	ENSG00000090565.15	chr16:892268:A:G	chr16	0.0290807318355944	Transcript
Caudate	ENST00000434585.5	ENSG00000090565.15	chr16:895284:G:A	chr16	0.0296703326739523	Transcript
Caudate	ENST00000434585.5	ENSG00000090565.15	chr16:895438:C:G	chr16	0.0296703326739523	Transcript
Caudate	ENST00000434585.5	ENSG00000090565.15	chr16:895806:C:T	chr16	0.0296703326739523	Transcript
Caudate	ENST00000434585.5	ENSG00000090565.15	chr16:893996:A:G	chr16	0.0341211518670358	Transcript
Caudate	ENST00000434585.5	ENSG00000090565.15	chr16:891458:C:T	chr16	0.0375805783285071	Transcript
Caudate	ENST00000434585.5	ENSG00000090565.15	chr16:898303:GCAC:G	chr16	0.0381443218173934	Transcript
Caudate	ENST00000434585.5	ENSG00000090565.15	chr16:895612:T:C	chr16	0.0381551815136	Transcript
Caudate	ENST00000434585.5	ENSG00000090565.15	chr16:893534:C:A	chr16	0.0390094833420487	Transcript
Caudate	ENST00000434585.5	ENSG00000090565.15	chr16:893589:T:G	chr16	0.0390094833420487	Transcript
Caudate	ENST00000434585.5	ENSG00000090565.15	chr16:891234:G:A	chr16	0.040614468374031	Transcript
Caudate	ENST00000434585.5	ENSG00000090565.15	chr16:891329:G:A	chr16	0.040614468374031	Transcript
Caudate	ENST00000434585.5	ENSG00000090565.15	chr16:891344:C:T	chr16	0.040614468374031	Transcript
Caudate	ENST00000434585.5	ENSG00000090565.15	chr16:891351:T:C	chr16	0.040614468374031	Transcript
Caudate	ENST00000434585.5	ENSG00000090565.15	chr16:891429:A:G	chr16	0.040614468374031	Transcript
Caudate	ENST00000434585.5	ENSG00000090565.15	chr16:891445:A:T	chr16	0.040614468374031	Transcript
Caudate	ENST00000434585.5	ENSG00000090565.15	chr16:891450:G:A	chr16	0.040614468374031	Transcript
Caudate	ENST00000434585.5	ENSG00000090565.15	chr16:891738:G:A	chr16	0.040614468374031	Transcript
Caudate	ENST00000434585.5	ENSG00000090565.15	chr16:892312:C:T	chr16	0.040614468374031	Transcript
Caudate	ENST00000434585.5	ENSG00000090565.15	chr16:893107:A:G	chr16	0.040614468374031	Transcript
Caudate	ENST00000434585.5	ENSG00000090565.15	chr16:893130:C:G	chr16	0.040614468374031	Transcript
Caudate	ENST00000434585.5	ENSG00000090565.15	chr16:891850:C:T	chr16	0.0407956449898541	Transcript
Caudate	ENST00000434585.5	ENSG00000090565.15	chr16:894712:T:C	chr16	0.044635552051854	Transcript
Caudate	ENST00000434585.5	ENSG00000090565.15	chr16:892989:G:C	chr16	0.0492022189470728	Transcript
Caudate	ENST00000434585.5	ENSG00000090565.15	chr16:893361:T:C	chr16	0.0492022189470728	Transcript
Caudate	ENST00000435030.5	ENSG00000168280.16	chr2:149127250:G:T	chr2	0.0219838988187723	Transcript
Caudate	ENST00000435030.5	ENSG00000168280.16	chr2:148800256:C:T	chr2	0.039091307830722	Transcript
Caudate	ENST00000435030.5	ENSG00000168280.16	chr2:148800817:T:C	chr2	0.039091307830722	Transcript
Caudate	ENST00000435030.5	ENSG00000168280.16	chr2:148801466:T:A	chr2	0.0415726826497453	Transcript
Caudate	ENST00000435030.5	ENSG00000168280.16	chr2:148801256:A:G	chr2	0.0469128709213236	Transcript
Caudate	ENST00000435030.5	ENSG00000168280.16	chr2:148801884:A:G	chr2	0.0469128709213236	Transcript
Caudate	ENST00000435030.5	ENSG00000168280.16	chr2:148802654:T:C	chr2	0.0469128709213236	Transcript
Caudate	ENST00000435030.5	ENSG00000168280.16	chr2:148803324:A:G	chr2	0.0469128709213236	Transcript
Caudate	ENST00000435030.5	ENSG00000168280.16	chr2:148803671:C:T	chr2	0.0469128709213236	Transcript
Caudate	ENST00000435030.5	ENSG00000168280.16	chr2:148803779:C:G	chr2	0.0469128709213236	Transcript
Caudate	ENST00000435030.5	ENSG00000168280.16	chr2:148803943:T:A	chr2	0.0469128709213236	Transcript
Caudate	ENST00000435260.1	ENSG00000236814.1	chr8:56142139:G:T	chr8	0.0319660840416252	Transcript
Caudate	ENST00000435319.8	ENSG00000143337.18	chr1:180263495:GTGC:G	chr1	0.0007547146636949	Transcript
Caudate	ENST00000435363.6	ENSG00000224389.8	chr6:32479297:T:G	chr6	0.0008209807803867	Transcript
Caudate	ENST00000435363.6	ENSG00000224389.8	chr6:32461526:G:A	chr6	0.0197295303319575	Transcript
Caudate	ENST00000435363.6	ENSG00000224389.8	chr6:32461866:T:C	chr6	0.0408352531234751	Transcript
Caudate	ENST00000435363.6	ENSG00000224389.8	chr6:32461981:T:C	chr6	0.045616336859142	Transcript
Caudate	ENST00000435363.6	ENSG00000224389.8	chr6:32462048:C:T	chr6	0.045616336859142	Transcript
Caudate	ENST00000435363.6	ENSG00000224389.8	chr6:32462549:T:A	chr6	0.045616336859142	Transcript
Caudate	ENST00000435363.6	ENSG00000224389.8	chr6:32463347:G:A	chr6	0.045616336859142	Transcript
Caudate	ENST00000435363.6	ENSG00000224389.8	chr6:32463767:A:G	chr6	0.045616336859142	Transcript
Caudate	ENST00000435363.6	ENSG00000224389.8	chr6:32463863:T:A	chr6	0.045616336859142	Transcript
Caudate	ENST00000435363.6	ENSG00000224389.8	chr6:32464109:A:G	chr6	0.045616336859142	Transcript
Caudate	ENST00000435363.6	ENSG00000224389.8	chr6:32464300:G:C	chr6	0.045616336859142	Transcript
Caudate	ENST00000435363.6	ENSG00000224389.8	chr6:32464404:A:G	chr6	0.045616336859142	Transcript
Caudate	ENST00000435363.6	ENSG00000224389.8	chr6:32461550:C:T	chr6	0.0480596690348214	Transcript
Caudate	ENST00000435469.2	ENSG00000237854.3	chr17:68025637:C:T	chr17	0.0013896238414621	Transcript
Caudate	ENST00000435469.2	ENSG00000237854.3	chr17:68026895:G:A	chr17	0.0030217427314578	Transcript
Caudate	ENST00000435469.2	ENSG00000237854.3	chr17:68028479:G:A	chr17	0.0030217427314578	Transcript
Caudate	ENST00000435469.2	ENSG00000237854.3	chr17:68025870:T:C	chr17	0.0075173777730889	Transcript
Caudate	ENST00000435469.2	ENSG00000237854.3	chr17:68022389:T:C	chr17	0.0097109324037536	Transcript
Caudate	ENST00000435469.2	ENSG00000237854.3	chr17:68022446:T:A	chr17	0.0097109324037536	Transcript
Caudate	ENST00000435469.2	ENSG00000237854.3	chr17:68030909:A:G	chr17	0.0171994795740793	Transcript
Caudate	ENST00000435469.2	ENSG00000237854.3	chr17:68033977:G:A	chr17	0.0171994795740793	Transcript
Caudate	ENST00000435469.2	ENSG00000237854.3	chr17:68039994:C:T	chr17	0.0173818196472876	Transcript
Caudate	ENST00000435469.2	ENSG00000237854.3	chr17:68043234:A:G	chr17	0.019326886928476	Transcript
Caudate	ENST00000435469.2	ENSG00000237854.3	chr17:68043552:A:G	chr17	0.019326886928476	Transcript
Caudate	ENST00000435469.2	ENSG00000237854.3	chr17:68046122:C:T	chr17	0.019326886928476	Transcript
Caudate	ENST00000435469.2	ENSG00000237854.3	chr17:68047041:C:T	chr17	0.019326886928476	Transcript
Caudate	ENST00000435469.2	ENSG00000237854.3	chr17:68042065:C:G	chr17	0.0194304922317988	Transcript
Caudate	ENST00000435469.2	ENSG00000237854.3	chr17:68037868:G:A	chr17	0.0242509139957454	Transcript
Caudate	ENST00000435469.2	ENSG00000237854.3	chr17:67834166:A:G	chr17	0.0270841383757941	Transcript
Caudate	ENST00000435469.2	ENSG00000237854.3	chr17:67829974:C:G	chr17	0.0373089485487472	Transcript
Caudate	ENST00000435469.2	ENSG00000237854.3	chr17:67833242:A:C	chr17	0.0373089485487472	Transcript
Caudate	ENST00000435469.2	ENSG00000237854.3	chr17:67835142:A:T	chr17	0.0373089485487472	Transcript
Caudate	ENST00000435469.2	ENSG00000237854.3	chr17:67836274:G:A	chr17	0.0373089485487472	Transcript
Caudate	ENST00000435469.2	ENSG00000237854.3	chr17:67840526:T:C	chr17	0.0373089485487472	Transcript
Caudate	ENST00000435469.2	ENSG00000237854.3	chr17:67841077:C:G	chr17	0.0373089485487472	Transcript
Caudate	ENST00000435469.2	ENSG00000237854.3	chr17:67841099:T:C	chr17	0.0373089485487472	Transcript
Caudate	ENST00000435469.2	ENSG00000237854.3	chr17:67841867:A:G	chr17	0.0373089485487472	Transcript
Caudate	ENST00000435469.2	ENSG00000237854.3	chr17:67842627:T:G	chr17	0.0373089485487472	Transcript
Caudate	ENST00000435469.2	ENSG00000237854.3	chr17:67843992:T:C	chr17	0.0373089485487472	Transcript
Caudate	ENST00000435469.2	ENSG00000237854.3	chr17:68043502:G:A	chr17	0.0390832020641621	Transcript
Caudate	ENST00000435469.2	ENSG00000237854.3	chr17:67837430:T:C	chr17	0.0393549509303965	Transcript
Caudate	ENST00000435469.2	ENSG00000237854.3	chr17:68041135:G:T	chr17	0.039673646296876	Transcript
Caudate	ENST00000435469.2	ENSG00000237854.3	chr17:67846070:G:A	chr17	0.0427420730191523	Transcript
Caudate	ENST00000435469.2	ENSG00000237854.3	chr17:67864291:T:C	chr17	0.0427420730191523	Transcript
Caudate	ENST00000435469.2	ENSG00000237854.3	chr17:67867234:C:A	chr17	0.0427420730191523	Transcript
Caudate	ENST00000435469.2	ENSG00000237854.3	chr17:67872117:C:T	chr17	0.0427420730191523	Transcript
Caudate	ENST00000435469.2	ENSG00000237854.3	chr17:67878347:T:C	chr17	0.0427420730191523	Transcript
Caudate	ENST00000435469.2	ENSG00000237854.3	chr17:67878379:C:T	chr17	0.0427420730191523	Transcript
Caudate	ENST00000435469.2	ENSG00000237854.3	chr17:67879068:G:A	chr17	0.0427420730191523	Transcript
Caudate	ENST00000435469.2	ENSG00000237854.3	chr17:67879376:A:G	chr17	0.0427420730191523	Transcript
Caudate	ENST00000435469.2	ENSG00000237854.3	chr17:67882101:G:C	chr17	0.0427420730191523	Transcript
Caudate	ENST00000435469.2	ENSG00000237854.3	chr17:67883127:T:G	chr17	0.0427420730191523	Transcript
Caudate	ENST00000435469.2	ENSG00000237854.3	chr17:67884251:A:G	chr17	0.0427420730191523	Transcript
Caudate	ENST00000435469.2	ENSG00000237854.3	chr17:67884269:A:C	chr17	0.0427420730191523	Transcript
Caudate	ENST00000435469.2	ENSG00000237854.3	chr17:67885843:A:G	chr17	0.0427420730191523	Transcript
Caudate	ENST00000435469.2	ENSG00000237854.3	chr17:67889055:T:C	chr17	0.0427420730191523	Transcript
Caudate	ENST00000435469.2	ENSG00000237854.3	chr17:68047422:C:T	chr17	0.0494091761388432	Transcript
Caudate	ENST00000435680.5	ENSG00000166912.16	chr15:30819933:G:C	chr15	0.0160581059261709	Transcript
Caudate	ENST00000435680.5	ENSG00000166912.16	chr15:31271063:C:A	chr15	0.018973400841461	Transcript
Caudate	ENST00000435680.5	ENSG00000166912.16	chr15:31273429:C:T	chr15	0.0491435888957948	Transcript
Caudate	ENST00000435753.6	ENSG00000013573.16	chr12:30600483:C:A	chr12	0.0416240746931684	Transcript
Caudate	ENST00000436258.1	ENSG00000189212.12	chr7:34900272:T:C	chr7	0.0342049561739141	Transcript
Caudate	ENST00000437551.5	ENSG00000189223.14	chr2:113364613:T:C	chr2	0.0113350783834412	Transcript
Caudate	ENST00000437551.5	ENSG00000189223.14	chr2:113364614:C:G	chr2	0.0113350783834412	Transcript
Caudate	ENST00000437551.5	ENSG00000189223.14	chr2:113364329:G:T	chr2	0.0182807788807917	Transcript
Caudate	ENST00000437551.5	ENSG00000189223.14	chr2:113364759:A:G	chr2	0.0326971223085147	Transcript
Caudate	ENST00000437551.5	ENSG00000189223.14	chr2:113362018:C:T	chr2	0.0327646240195585	Transcript
Caudate	ENST00000437551.5	ENSG00000189223.14	chr2:113363208:T:C	chr2	0.0327646240195585	Transcript
Caudate	ENST00000437551.5	ENSG00000189223.14	chr2:113364267:C:T	chr2	0.0327646240195585	Transcript
Caudate	ENST00000437551.5	ENSG00000189223.14	chr2:113364275:T:G	chr2	0.0327646240195585	Transcript
Caudate	ENST00000437551.5	ENSG00000189223.14	chr2:113364312:A:G	chr2	0.0327646240195585	Transcript
Caudate	ENST00000437551.5	ENSG00000189223.14	chr2:113364583:A:T	chr2	0.0327646240195585	Transcript
Caudate	ENST00000437551.5	ENSG00000189223.14	chr2:113364562:G:A	chr2	0.037794550837127	Transcript
Caudate	ENST00000438290.2	ENSG00000227640.2	chr13:94657452:G:A	chr13	0.0014739425297642	Transcript
Caudate	ENST00000438290.2	ENSG00000227640.2	chr13:94657203:G:T	chr13	0.0037042694841656	Transcript
Caudate	ENST00000438378.2	ENSG00000152117.17	chr2:131501801:A:G	chr2	0.0422342065439039	Transcript
Caudate	ENST00000438607.2	ENSG00000232112.3	chr3:48364907:T:A	chr3	0.0118067526277609	Transcript
Caudate	ENST00000438607.2	ENSG00000232112.3	chr3:48365972:C:T	chr3	0.013286127313758	Transcript
Caudate	ENST00000438607.2	ENSG00000232112.3	chr3:48363435:C:G	chr3	0.014879521182776	Transcript
Caudate	ENST00000438607.2	ENSG00000232112.3	chr3:48363659:C:T	chr3	0.014879521182776	Transcript
Caudate	ENST00000438607.2	ENSG00000232112.3	chr3:48364275:C:T	chr3	0.0151646184458044	Transcript
Caudate	ENST00000438607.2	ENSG00000232112.3	chr3:48358570:A:G	chr3	0.0159122552755225	Transcript
Caudate	ENST00000438607.2	ENSG00000232112.3	chr3:48364654:A:G	chr3	0.0183372153475579	Transcript
Caudate	ENST00000438607.2	ENSG00000232112.3	chr3:48360459:C:T	chr3	0.0234117740685864	Transcript
Caudate	ENST00000438607.2	ENSG00000232112.3	chr3:48204197:A:G	chr3	0.0301228319836119	Transcript
Caudate	ENST00000438607.2	ENSG00000232112.3	chr3:48398779:G:C	chr3	0.0332789584009885	Transcript
Caudate	ENST00000438607.2	ENSG00000232112.3	chr3:48611973:T:C	chr3	0.0358790893530443	Transcript
Caudate	ENST00000438607.2	ENSG00000232112.3	chr3:48614458:A:G	chr3	0.0358790893530443	Transcript
Caudate	ENST00000438607.2	ENSG00000232112.3	chr3:48172948:A:G	chr3	0.0474502533112683	Transcript
Caudate	ENST00000438607.2	ENSG00000232112.3	chr3:48173763:G:A	chr3	0.0474502533112683	Transcript
Caudate	ENST00000438607.2	ENSG00000232112.3	chr3:48197712:T:C	chr3	0.0474502533112683	Transcript
Caudate	ENST00000438934.5	ENSG00000237517.9	chr22:19171502:C:T	chr22	0.0404404845234889	Transcript
Caudate	ENST00000439174.6	ENSG00000120063.9	chr17:65074423:G:T	chr17	0.0297934384164635	Transcript
Caudate	ENST00000439539.3	ENSG00000240288.7	chr3:9863272:A:G	chr3	0.0248662573847711	Transcript
Caudate	ENST00000439602.6	ENSG00000231500.6	chr6:32805079:A:C	chr6	0.0166238888719488	Transcript
Caudate	ENST00000439602.6	ENSG00000231500.6	chr6:32815309:A:G	chr6	0.0313291246757946	Transcript
Caudate	ENST00000439722.2	ENSG00000117394.19	chr1:43000917:C:T	chr1	0.0389714032062801	Transcript
Caudate	ENST00000440859.7	ENSG00000105879.11	chr7:107936822:GA:G	chr7	0.016060003339232	Transcript
Caudate	ENST00000440859.7	ENSG00000105879.11	chr7:107941134:C:T	chr7	0.0265508612820785	Transcript
Caudate	ENST00000440859.7	ENSG00000105879.11	chr7:107922361:T:TCTAA	chr7	0.0284518028979054	Transcript
Caudate	ENST00000440859.7	ENSG00000105879.11	chr7:107932823:C:A	chr7	0.0291657832893168	Transcript
Caudate	ENST00000440859.7	ENSG00000105879.11	chr7:107924562:A:C	chr7	0.0313803459279292	Transcript
Caudate	ENST00000440859.7	ENSG00000105879.11	chr7:107940394:A:G	chr7	0.0404897691559112	Transcript
Caudate	ENST00000440859.7	ENSG00000105879.11	chr7:107940590:A:G	chr7	0.0462441144600447	Transcript
Caudate	ENST00000440859.7	ENSG00000105879.11	chr7:108240761:T:C	chr7	0.0475249671201553	Transcript
Caudate	ENST00000440859.7	ENSG00000105879.11	chr7:107943181:G:A	chr7	0.048506198917699	Transcript
Caudate	ENST00000442697.6	ENSG00000164031.16	chr4:99401288:T:C	chr4	0.0288149517285061	Transcript
Caudate	ENST00000442697.6	ENSG00000164031.16	chr4:99401340:C:G	chr4	0.0295592413744523	Transcript
Caudate	ENST00000442697.6	ENSG00000164031.16	chr4:99401341:C:A	chr4	0.0295592413744523	Transcript
Caudate	ENST00000442697.6	ENSG00000164031.16	chr4:99405324:AAGAT:A	chr4	0.0299656835865882	Transcript
Caudate	ENST00000442697.6	ENSG00000164031.16	chr4:99399440:A:G	chr4	0.0408766010229892	Transcript
Caudate	ENST00000444232.3	ENSG00000170846.16	chr4:6401345:A:T	chr4	0.0320237009083149	Transcript
Caudate	ENST00000444394.5	ENSG00000128656.13	chr2:174311501:A:G	chr2	0.0316990177970742	Transcript
Caudate	ENST00000444394.5	ENSG00000128656.13	chr2:174301908:G:A	chr2	0.048217265193393	Transcript
Caudate	ENST00000444482.1	ENSG00000228906.1	chrX:73884240:G:T	chrX	2.537832668529e-10	Transcript
Caudate	ENST00000444482.1	ENSG00000228906.1	chrX:73921927:C:T	chrX	2.537832668529e-10	Transcript
Caudate	ENST00000444482.1	ENSG00000228906.1	chrX:73926360:G:C	chrX	2.537832668529e-10	Transcript
Caudate	ENST00000444482.1	ENSG00000228906.1	chrX:73955755:C:G	chrX	2.537832668529e-10	Transcript
Caudate	ENST00000444482.1	ENSG00000228906.1	chrX:73862265:C:T	chrX	6.77247404845283e-10	Transcript
Caudate	ENST00000444482.1	ENSG00000228906.1	chrX:73987791:G:A	chrX	2.5448119258461e-09	Transcript
Caudate	ENST00000444482.1	ENSG00000228906.1	chrX:73807166:G:A	chrX	2.08120919631058e-08	Transcript
Caudate	ENST00000444482.1	ENSG00000228906.1	chrX:73813432:A:G	chrX	2.08120919631058e-08	Transcript
Caudate	ENST00000444482.1	ENSG00000228906.1	chrX:73813437:C:T	chrX	2.08120919631058e-08	Transcript
Caudate	ENST00000444482.1	ENSG00000228906.1	chrX:73823824:TG:T	chrX	2.08120919631058e-08	Transcript
Caudate	ENST00000444482.1	ENSG00000228906.1	chrX:73827734:C:T	chrX	2.08120919631058e-08	Transcript
Caudate	ENST00000444482.1	ENSG00000228906.1	chrX:73828091:TA:T	chrX	2.08120919631058e-08	Transcript
Caudate	ENST00000444482.1	ENSG00000228906.1	chrX:73837193:C:T	chrX	2.08120919631058e-08	Transcript
Caudate	ENST00000444482.1	ENSG00000228906.1	chrX:73837631:A:C	chrX	2.08120919631058e-08	Transcript
Caudate	ENST00000444482.1	ENSG00000228906.1	chrX:73838956:A:C	chrX	2.08120919631058e-08	Transcript
Caudate	ENST00000444482.1	ENSG00000228906.1	chrX:73842620:A:G	chrX	2.08120919631058e-08	Transcript
Caudate	ENST00000444482.1	ENSG00000228906.1	chrX:73842633:T:C	chrX	2.08120919631058e-08	Transcript
Caudate	ENST00000444482.1	ENSG00000228906.1	chrX:73842826:A:G	chrX	2.08120919631058e-08	Transcript
Caudate	ENST00000444482.1	ENSG00000228906.1	chrX:73848596:A:C	chrX	2.08120919631058e-08	Transcript
Caudate	ENST00000444482.1	ENSG00000228906.1	chrX:73850415:C:T	chrX	2.08120919631058e-08	Transcript
Caudate	ENST00000444482.1	ENSG00000228906.1	chrX:73856163:T:C	chrX	2.08120919631058e-08	Transcript
Caudate	ENST00000444482.1	ENSG00000228906.1	chrX:73869548:C:T	chrX	2.08120919631058e-08	Transcript
Caudate	ENST00000444482.1	ENSG00000228906.1	chrX:73880608:G:T	chrX	2.08120919631058e-08	Transcript
Caudate	ENST00000444482.1	ENSG00000228906.1	chrX:73881084:G:T	chrX	2.08120919631058e-08	Transcript
Caudate	ENST00000444482.1	ENSG00000228906.1	chrX:73893730:G:A	chrX	2.08120919631058e-08	Transcript
Caudate	ENST00000444482.1	ENSG00000228906.1	chrX:73898646:G:A	chrX	2.08120919631058e-08	Transcript
Caudate	ENST00000444482.1	ENSG00000228906.1	chrX:73900514:C:A	chrX	2.08120919631058e-08	Transcript
Caudate	ENST00000444482.1	ENSG00000228906.1	chrX:73904694:G:C	chrX	2.08120919631058e-08	Transcript
Caudate	ENST00000444482.1	ENSG00000228906.1	chrX:73905901:T:G	chrX	2.08120919631058e-08	Transcript
Caudate	ENST00000444482.1	ENSG00000228906.1	chrX:73906751:CTT:C	chrX	2.08120919631058e-08	Transcript
Caudate	ENST00000444482.1	ENSG00000228906.1	chrX:73908448:T:C	chrX	2.08120919631058e-08	Transcript
Caudate	ENST00000444482.1	ENSG00000228906.1	chrX:73915391:C:T	chrX	2.08120919631058e-08	Transcript
Caudate	ENST00000444482.1	ENSG00000228906.1	chrX:73918279:G:A	chrX	2.08120919631058e-08	Transcript
Caudate	ENST00000444482.1	ENSG00000228906.1	chrX:73921924:T:C	chrX	2.08120919631058e-08	Transcript
Caudate	ENST00000444482.1	ENSG00000228906.1	chrX:73925130:G:C	chrX	2.08120919631058e-08	Transcript
Caudate	ENST00000444482.1	ENSG00000228906.1	chrX:73930427:CACT:C	chrX	2.08120919631058e-08	Transcript
Caudate	ENST00000444482.1	ENSG00000228906.1	chrX:73944515:A:G	chrX	2.08120919631058e-08	Transcript
Caudate	ENST00000444482.1	ENSG00000228906.1	chrX:73950906:C:G	chrX	2.08120919631058e-08	Transcript
Caudate	ENST00000444482.1	ENSG00000228906.1	chrX:73952179:G:A	chrX	2.08120919631058e-08	Transcript
Caudate	ENST00000444482.1	ENSG00000228906.1	chrX:73954761:G:C	chrX	2.08120919631058e-08	Transcript
Caudate	ENST00000444482.1	ENSG00000228906.1	chrX:73958782:A:AT	chrX	2.08120919631058e-08	Transcript
Caudate	ENST00000444482.1	ENSG00000228906.1	chrX:73959947:ATG:A	chrX	2.08120919631058e-08	Transcript
Caudate	ENST00000444482.1	ENSG00000228906.1	chrX:73964501:A:G	chrX	2.08120919631058e-08	Transcript
Caudate	ENST00000444482.1	ENSG00000228906.1	chrX:73967800:C:T	chrX	2.08120919631058e-08	Transcript
Caudate	ENST00000444482.1	ENSG00000228906.1	chrX:73977708:C:T	chrX	2.08120919631058e-08	Transcript
Caudate	ENST00000444482.1	ENSG00000228906.1	chrX:73977787:C:T	chrX	2.08120919631058e-08	Transcript
Caudate	ENST00000444482.1	ENSG00000228906.1	chrX:73978058:G:A	chrX	2.08120919631058e-08	Transcript
Caudate	ENST00000444482.1	ENSG00000228906.1	chrX:73991704:T:C	chrX	2.08120919631058e-08	Transcript
Caudate	ENST00000444482.1	ENSG00000228906.1	chrX:73994794:G:A	chrX	2.08120919631058e-08	Transcript
Caudate	ENST00000444482.1	ENSG00000228906.1	chrX:73996408:T:C	chrX	2.08120919631058e-08	Transcript
Caudate	ENST00000444482.1	ENSG00000228906.1	chrX:73996409:C:T	chrX	2.08120919631058e-08	Transcript
Caudate	ENST00000444482.1	ENSG00000228906.1	chrX:73997137:C:T	chrX	2.08120919631058e-08	Transcript
Caudate	ENST00000444482.1	ENSG00000228906.1	chrX:74005109:A:T	chrX	2.08120919631058e-08	Transcript
Caudate	ENST00000444482.1	ENSG00000228906.1	chrX:74015728:A:G	chrX	2.08120919631058e-08	Transcript
Caudate	ENST00000444482.1	ENSG00000228906.1	chrX:74018059:G:A	chrX	2.08120919631058e-08	Transcript
Caudate	ENST00000444482.1	ENSG00000228906.1	chrX:74015887:A:AAAAT	chrX	5.54085856583852e-08	Transcript
Caudate	ENST00000444482.1	ENSG00000228906.1	chrX:74033228:GT:G	chrX	5.54085856583852e-08	Transcript
Caudate	ENST00000444482.1	ENSG00000228906.1	chrX:74035851:T:A	chrX	5.54085856583852e-08	Transcript
Caudate	ENST00000444482.1	ENSG00000228906.1	chrX:74037404:G:T	chrX	5.54085856583852e-08	Transcript
Caudate	ENST00000444482.1	ENSG00000228906.1	chrX:74042412:TTG:T	chrX	5.54085856583852e-08	Transcript
Caudate	ENST00000444482.1	ENSG00000228906.1	chrX:74048347:C:A	chrX	5.54085856583852e-08	Transcript
Caudate	ENST00000444482.1	ENSG00000228906.1	chrX:74048479:G:A	chrX	5.54085856583852e-08	Transcript
Caudate	ENST00000444482.1	ENSG00000228906.1	chrX:74051074:G:A	chrX	5.54085856583852e-08	Transcript
Caudate	ENST00000444482.1	ENSG00000228906.1	chrX:74069758:G:A	chrX	5.54085856583852e-08	Transcript
Caudate	ENST00000444482.1	ENSG00000228906.1	chrX:73722891:C:T	chrX	1.47302334547852e-07	Transcript
Caudate	ENST00000444482.1	ENSG00000228906.1	chrX:73728621:A:G	chrX	1.47302334547852e-07	Transcript
Caudate	ENST00000444482.1	ENSG00000228906.1	chrX:73728907:T:A	chrX	1.47302334547852e-07	Transcript
Caudate	ENST00000444482.1	ENSG00000228906.1	chrX:73730720:T:C	chrX	1.47302334547852e-07	Transcript
Caudate	ENST00000444482.1	ENSG00000228906.1	chrX:73730952:T:G	chrX	1.47302334547852e-07	Transcript
Caudate	ENST00000444482.1	ENSG00000228906.1	chrX:73731542:A:T	chrX	1.47302334547852e-07	Transcript
Caudate	ENST00000444482.1	ENSG00000228906.1	chrX:73733468:A:G	chrX	1.47302334547852e-07	Transcript
Caudate	ENST00000444482.1	ENSG00000228906.1	chrX:73733520:T:C	chrX	1.47302334547852e-07	Transcript
Caudate	ENST00000444482.1	ENSG00000228906.1	chrX:73734378:A:T	chrX	1.47302334547852e-07	Transcript
Caudate	ENST00000444482.1	ENSG00000228906.1	chrX:73734414:A:T	chrX	1.47302334547852e-07	Transcript
Caudate	ENST00000444482.1	ENSG00000228906.1	chrX:73734478:A:G	chrX	1.47302334547852e-07	Transcript
Caudate	ENST00000444482.1	ENSG00000228906.1	chrX:73734637:T:C	chrX	1.47302334547852e-07	Transcript
Caudate	ENST00000444482.1	ENSG00000228906.1	chrX:73736101:A:C	chrX	1.47302334547852e-07	Transcript
Caudate	ENST00000444482.1	ENSG00000228906.1	chrX:73736512:C:A	chrX	1.47302334547852e-07	Transcript
Caudate	ENST00000444482.1	ENSG00000228906.1	chrX:73736696:C:T	chrX	1.47302334547852e-07	Transcript
Caudate	ENST00000444482.1	ENSG00000228906.1	chrX:73736875:C:T	chrX	1.47302334547852e-07	Transcript
Caudate	ENST00000444482.1	ENSG00000228906.1	chrX:73738313:A:G	chrX	1.47302334547852e-07	Transcript
Caudate	ENST00000444482.1	ENSG00000228906.1	chrX:73738511:G:C	chrX	1.47302334547852e-07	Transcript
Caudate	ENST00000444482.1	ENSG00000228906.1	chrX:73738516:T:G	chrX	1.47302334547852e-07	Transcript
Caudate	ENST00000444482.1	ENSG00000228906.1	chrX:73738939:C:CTG	chrX	1.47302334547852e-07	Transcript
Caudate	ENST00000444482.1	ENSG00000228906.1	chrX:73739250:G:T	chrX	1.47302334547852e-07	Transcript
Caudate	ENST00000444482.1	ENSG00000228906.1	chrX:73741013:G:T	chrX	1.47302334547852e-07	Transcript
Caudate	ENST00000444482.1	ENSG00000228906.1	chrX:73741301:C:G	chrX	1.47302334547852e-07	Transcript
Caudate	ENST00000444482.1	ENSG00000228906.1	chrX:73742595:A:T	chrX	1.47302334547852e-07	Transcript
Caudate	ENST00000444482.1	ENSG00000228906.1	chrX:73742694:T:C	chrX	1.47302334547852e-07	Transcript
Caudate	ENST00000444482.1	ENSG00000228906.1	chrX:73744154:C:G	chrX	1.47302334547852e-07	Transcript
Caudate	ENST00000444482.1	ENSG00000228906.1	chrX:73744513:G:A	chrX	1.47302334547852e-07	Transcript
Caudate	ENST00000444482.1	ENSG00000228906.1	chrX:73746583:G:T	chrX	1.47302334547852e-07	Transcript
Caudate	ENST00000444482.1	ENSG00000228906.1	chrX:73747302:G:C	chrX	1.47302334547852e-07	Transcript
Caudate	ENST00000444482.1	ENSG00000228906.1	chrX:73749120:T:A	chrX	1.47302334547852e-07	Transcript
Caudate	ENST00000444482.1	ENSG00000228906.1	chrX:73753751:GT:G	chrX	1.47302334547852e-07	Transcript
Caudate	ENST00000444482.1	ENSG00000228906.1	chrX:73753753:T:A	chrX	1.47302334547852e-07	Transcript
Caudate	ENST00000444482.1	ENSG00000228906.1	chrX:73753958:C:A	chrX	1.47302334547852e-07	Transcript
Caudate	ENST00000444482.1	ENSG00000228906.1	chrX:73754037:T:C	chrX	1.47302334547852e-07	Transcript
Caudate	ENST00000444482.1	ENSG00000228906.1	chrX:73757810:G:A	chrX	1.47302334547852e-07	Transcript
Caudate	ENST00000444482.1	ENSG00000228906.1	chrX:73758515:G:A	chrX	1.47302334547852e-07	Transcript
Caudate	ENST00000444482.1	ENSG00000228906.1	chrX:73758952:T:A	chrX	1.47302334547852e-07	Transcript
Caudate	ENST00000444482.1	ENSG00000228906.1	chrX:73762029:T:A	chrX	1.47302334547852e-07	Transcript
Caudate	ENST00000444482.1	ENSG00000228906.1	chrX:73763640:T:C	chrX	1.47302334547852e-07	Transcript
Caudate	ENST00000444482.1	ENSG00000228906.1	chrX:73765646:G:A	chrX	1.47302334547852e-07	Transcript
Caudate	ENST00000444482.1	ENSG00000228906.1	chrX:73766133:G:C	chrX	1.47302334547852e-07	Transcript
Caudate	ENST00000444482.1	ENSG00000228906.1	chrX:73767142:C:G	chrX	1.47302334547852e-07	Transcript
Caudate	ENST00000444482.1	ENSG00000228906.1	chrX:73768010:G:A	chrX	1.47302334547852e-07	Transcript
Caudate	ENST00000444482.1	ENSG00000228906.1	chrX:73768276:T:C	chrX	1.47302334547852e-07	Transcript
Caudate	ENST00000444482.1	ENSG00000228906.1	chrX:73768796:A:C	chrX	1.47302334547852e-07	Transcript
Caudate	ENST00000444482.1	ENSG00000228906.1	chrX:73769139:T:C	chrX	1.47302334547852e-07	Transcript
Caudate	ENST00000444482.1	ENSG00000228906.1	chrX:73769729:T:G	chrX	1.47302334547852e-07	Transcript
Caudate	ENST00000444482.1	ENSG00000228906.1	chrX:73773107:T:A	chrX	1.47302334547852e-07	Transcript
Caudate	ENST00000444482.1	ENSG00000228906.1	chrX:73774923:T:A	chrX	1.47302334547852e-07	Transcript
Caudate	ENST00000444482.1	ENSG00000228906.1	chrX:73736941:C:T	chrX	1.66129386982247e-07	Transcript
Caudate	ENST00000444482.1	ENSG00000228906.1	chrX:73791154:G:T	chrX	1.44477789218234e-06	Transcript
Caudate	ENST00000444482.1	ENSG00000228906.1	chrX:73741079:T:A	chrX	1.4848403301255e-06	Transcript
Caudate	ENST00000444482.1	ENSG00000228906.1	chrX:73889720:A:T	chrX	9.70380522246017e-06	Transcript
Caudate	ENST00000444482.1	ENSG00000228906.1	chrX:73912040:G:A	chrX	1.53861875877765e-05	Transcript
Caudate	ENST00000444482.1	ENSG00000228906.1	chrX:73719570:T:C	chrX	2.03087277583691e-05	Transcript
Caudate	ENST00000444482.1	ENSG00000228906.1	chrX:73720076:A:G	chrX	2.03087277583691e-05	Transcript
Caudate	ENST00000444482.1	ENSG00000228906.1	chrX:73720100:G:GT	chrX	2.03087277583691e-05	Transcript
Caudate	ENST00000444482.1	ENSG00000228906.1	chrX:73735082:TA:T	chrX	2.08464018995182e-05	Transcript
Caudate	ENST00000444482.1	ENSG00000228906.1	chrX:74035329:T:A	chrX	2.14942076372089e-05	Transcript
Caudate	ENST00000444482.1	ENSG00000228906.1	chrX:73802324:C:T	chrX	2.82144787548957e-05	Transcript
Caudate	ENST00000444482.1	ENSG00000228906.1	chrX:73804541:T:G	chrX	2.82144787548957e-05	Transcript
Caudate	ENST00000444482.1	ENSG00000228906.1	chrX:73805645:T:C	chrX	2.82144787548957e-05	Transcript
Caudate	ENST00000444482.1	ENSG00000228906.1	chrX:73806203:A:G	chrX	2.82144787548957e-05	Transcript
Caudate	ENST00000444482.1	ENSG00000228906.1	chrX:73809853:G:A	chrX	2.82144787548957e-05	Transcript
Caudate	ENST00000444482.1	ENSG00000228906.1	chrX:73814488:C:T	chrX	2.82144787548957e-05	Transcript
Caudate	ENST00000444482.1	ENSG00000228906.1	chrX:73815674:C:T	chrX	2.82144787548957e-05	Transcript
Caudate	ENST00000444482.1	ENSG00000228906.1	chrX:73816570:A:C	chrX	2.82144787548957e-05	Transcript
Caudate	ENST00000444482.1	ENSG00000228906.1	chrX:73816789:C:A	chrX	2.82144787548957e-05	Transcript
Caudate	ENST00000444482.1	ENSG00000228906.1	chrX:73817623:A:G	chrX	2.82144787548957e-05	Transcript
Caudate	ENST00000444482.1	ENSG00000228906.1	chrX:73819661:A:G	chrX	2.82144787548957e-05	Transcript
Caudate	ENST00000444482.1	ENSG00000228906.1	chrX:73822772:C:T	chrX	2.82144787548957e-05	Transcript
Caudate	ENST00000444482.1	ENSG00000228906.1	chrX:73826722:G:T	chrX	2.82144787548957e-05	Transcript
Caudate	ENST00000444482.1	ENSG00000228906.1	chrX:73830729:A:G	chrX	2.82144787548957e-05	Transcript
Caudate	ENST00000444482.1	ENSG00000228906.1	chrX:73832282:T:C	chrX	2.82144787548957e-05	Transcript
Caudate	ENST00000444482.1	ENSG00000228906.1	chrX:73833838:C:T	chrX	2.82144787548957e-05	Transcript
Caudate	ENST00000444482.1	ENSG00000228906.1	chrX:73838671:G:A	chrX	2.82144787548957e-05	Transcript
Caudate	ENST00000444482.1	ENSG00000228906.1	chrX:73838672:A:T	chrX	2.82144787548957e-05	Transcript
Caudate	ENST00000444482.1	ENSG00000228906.1	chrX:73839316:A:C	chrX	2.82144787548957e-05	Transcript
Caudate	ENST00000444482.1	ENSG00000228906.1	chrX:73839516:C:G	chrX	2.82144787548957e-05	Transcript
Caudate	ENST00000444482.1	ENSG00000228906.1	chrX:73839950:C:G	chrX	2.82144787548957e-05	Transcript
Caudate	ENST00000444482.1	ENSG00000228906.1	chrX:73839980:G:T	chrX	2.82144787548957e-05	Transcript
Caudate	ENST00000444482.1	ENSG00000228906.1	chrX:73840251:T:C	chrX	2.82144787548957e-05	Transcript
Caudate	ENST00000444482.1	ENSG00000228906.1	chrX:73840316:C:G	chrX	2.82144787548957e-05	Transcript
Caudate	ENST00000444482.1	ENSG00000228906.1	chrX:73842859:A:T	chrX	2.82144787548957e-05	Transcript
Caudate	ENST00000444482.1	ENSG00000228906.1	chrX:73847056:C:A	chrX	2.82144787548957e-05	Transcript
Caudate	ENST00000444482.1	ENSG00000228906.1	chrX:73851306:C:G	chrX	2.82144787548957e-05	Transcript
Caudate	ENST00000444482.1	ENSG00000228906.1	chrX:73868563:A:G	chrX	2.82144787548957e-05	Transcript
Caudate	ENST00000444482.1	ENSG00000228906.1	chrX:73871577:T:C	chrX	2.82144787548957e-05	Transcript
Caudate	ENST00000444482.1	ENSG00000228906.1	chrX:73876366:T:C	chrX	2.82144787548957e-05	Transcript
Caudate	ENST00000444482.1	ENSG00000228906.1	chrX:73878852:A:T	chrX	2.82144787548957e-05	Transcript
Caudate	ENST00000444482.1	ENSG00000228906.1	chrX:73882181:T:C	chrX	2.82144787548957e-05	Transcript
Caudate	ENST00000444482.1	ENSG00000228906.1	chrX:73882298:A:G	chrX	2.82144787548957e-05	Transcript
Caudate	ENST00000444482.1	ENSG00000228906.1	chrX:73882489:A:G	chrX	2.82144787548957e-05	Transcript
Caudate	ENST00000444482.1	ENSG00000228906.1	chrX:73882572:T:C	chrX	2.82144787548957e-05	Transcript
Caudate	ENST00000444482.1	ENSG00000228906.1	chrX:73882709:A:G	chrX	2.82144787548957e-05	Transcript
Caudate	ENST00000444482.1	ENSG00000228906.1	chrX:73884494:G:T	chrX	2.82144787548957e-05	Transcript
Caudate	ENST00000444482.1	ENSG00000228906.1	chrX:73886425:T:A	chrX	2.82144787548957e-05	Transcript
Caudate	ENST00000444482.1	ENSG00000228906.1	chrX:73887178:A:G	chrX	2.82144787548957e-05	Transcript
Caudate	ENST00000444482.1	ENSG00000228906.1	chrX:73889654:A:G	chrX	2.82144787548957e-05	Transcript
Caudate	ENST00000444482.1	ENSG00000228906.1	chrX:73892566:C:T	chrX	2.82144787548957e-05	Transcript
Caudate	ENST00000444482.1	ENSG00000228906.1	chrX:73892606:G:A	chrX	2.82144787548957e-05	Transcript
Caudate	ENST00000444482.1	ENSG00000228906.1	chrX:73894287:G:A	chrX	2.82144787548957e-05	Transcript
Caudate	ENST00000444482.1	ENSG00000228906.1	chrX:73897052:A:G	chrX	2.82144787548957e-05	Transcript
Caudate	ENST00000444482.1	ENSG00000228906.1	chrX:73901081:C:T	chrX	2.82144787548957e-05	Transcript
Caudate	ENST00000444482.1	ENSG00000228906.1	chrX:73901538:C:T	chrX	2.82144787548957e-05	Transcript
Caudate	ENST00000444482.1	ENSG00000228906.1	chrX:73904182:A:G	chrX	2.82144787548957e-05	Transcript
Caudate	ENST00000444482.1	ENSG00000228906.1	chrX:73912197:A:G	chrX	2.82144787548957e-05	Transcript
Caudate	ENST00000444482.1	ENSG00000228906.1	chrX:73912934:T:C	chrX	2.82144787548957e-05	Transcript
Caudate	ENST00000444482.1	ENSG00000228906.1	chrX:73918678:T:C	chrX	2.82144787548957e-05	Transcript
Caudate	ENST00000444482.1	ENSG00000228906.1	chrX:73923179:T:C	chrX	2.82144787548957e-05	Transcript
Caudate	ENST00000444482.1	ENSG00000228906.1	chrX:73936413:A:AG	chrX	2.82144787548957e-05	Transcript
Caudate	ENST00000444482.1	ENSG00000228906.1	chrX:73936963:A:G	chrX	2.82144787548957e-05	Transcript
Caudate	ENST00000444482.1	ENSG00000228906.1	chrX:73943741:T:A	chrX	2.82144787548957e-05	Transcript
Caudate	ENST00000444482.1	ENSG00000228906.1	chrX:73944648:T:A	chrX	2.82144787548957e-05	Transcript
Caudate	ENST00000444482.1	ENSG00000228906.1	chrX:73955635:A:G	chrX	2.82144787548957e-05	Transcript
Caudate	ENST00000444482.1	ENSG00000228906.1	chrX:73963632:A:G	chrX	2.82144787548957e-05	Transcript
Caudate	ENST00000444482.1	ENSG00000228906.1	chrX:73966917:A:G	chrX	2.82144787548957e-05	Transcript
Caudate	ENST00000444482.1	ENSG00000228906.1	chrX:73976641:C:T	chrX	2.82144787548957e-05	Transcript
Caudate	ENST00000444482.1	ENSG00000228906.1	chrX:73978149:C:T	chrX	2.82144787548957e-05	Transcript
Caudate	ENST00000444482.1	ENSG00000228906.1	chrX:73979333:A:G	chrX	2.82144787548957e-05	Transcript
Caudate	ENST00000444482.1	ENSG00000228906.1	chrX:73983250:T:C	chrX	2.82144787548957e-05	Transcript
Caudate	ENST00000444482.1	ENSG00000228906.1	chrX:73986935:G:T	chrX	2.82144787548957e-05	Transcript
Caudate	ENST00000444482.1	ENSG00000228906.1	chrX:73993215:A:G	chrX	2.82144787548957e-05	Transcript
Caudate	ENST00000444482.1	ENSG00000228906.1	chrX:73993945:GT:G	chrX	2.82144787548957e-05	Transcript
Caudate	ENST00000444482.1	ENSG00000228906.1	chrX:73994789:T:C	chrX	2.82144787548957e-05	Transcript
Caudate	ENST00000444482.1	ENSG00000228906.1	chrX:73998626:T:TC	chrX	2.82144787548957e-05	Transcript
Caudate	ENST00000444482.1	ENSG00000228906.1	chrX:74003432:T:C	chrX	2.82144787548957e-05	Transcript
Caudate	ENST00000444482.1	ENSG00000228906.1	chrX:74006059:TG:T	chrX	2.82144787548957e-05	Transcript
Caudate	ENST00000444482.1	ENSG00000228906.1	chrX:74007037:G:A	chrX	2.82144787548957e-05	Transcript
Caudate	ENST00000444482.1	ENSG00000228906.1	chrX:74013310:A:G	chrX	2.82144787548957e-05	Transcript
Caudate	ENST00000444482.1	ENSG00000228906.1	chrX:74019061:A:G	chrX	2.82144787548957e-05	Transcript
Caudate	ENST00000444482.1	ENSG00000228906.1	chrX:74025679:A:G	chrX	2.82144787548957e-05	Transcript
Caudate	ENST00000444482.1	ENSG00000228906.1	chrX:74037024:T:A	chrX	3.12883273974194e-05	Transcript
Caudate	ENST00000444482.1	ENSG00000228906.1	chrX:74037251:A:G	chrX	3.12883273974194e-05	Transcript
Caudate	ENST00000444482.1	ENSG00000228906.1	chrX:74047021:A:G	chrX	3.12883273974194e-05	Transcript
Caudate	ENST00000444482.1	ENSG00000228906.1	chrX:74057188:TA:T	chrX	3.12883273974194e-05	Transcript
Caudate	ENST00000444482.1	ENSG00000228906.1	chrX:73796841:A:G	chrX	3.23152855021764e-05	Transcript
Caudate	ENST00000444482.1	ENSG00000228906.1	chrX:73798702:C:T	chrX	3.23152855021764e-05	Transcript
Caudate	ENST00000444482.1	ENSG00000228906.1	chrX:73889776:G:A	chrX	3.47975274482285e-05	Transcript
Caudate	ENST00000444482.1	ENSG00000228906.1	chrX:73723438:G:A	chrX	4.2246615907597e-05	Transcript
Caudate	ENST00000444482.1	ENSG00000228906.1	chrX:73725283:G:A	chrX	4.2246615907597e-05	Transcript
Caudate	ENST00000444482.1	ENSG00000228906.1	chrX:73731326:T:A	chrX	4.2246615907597e-05	Transcript
Caudate	ENST00000444482.1	ENSG00000228906.1	chrX:73731501:C:T	chrX	4.2246615907597e-05	Transcript
Caudate	ENST00000444482.1	ENSG00000228906.1	chrX:73731799:A:G	chrX	4.2246615907597e-05	Transcript
Caudate	ENST00000444482.1	ENSG00000228906.1	chrX:73749953:AT:A	chrX	4.2246615907597e-05	Transcript
Caudate	ENST00000444482.1	ENSG00000228906.1	chrX:73750093:C:A	chrX	4.2246615907597e-05	Transcript
Caudate	ENST00000444482.1	ENSG00000228906.1	chrX:73751745:C:T	chrX	4.2246615907597e-05	Transcript
Caudate	ENST00000444482.1	ENSG00000228906.1	chrX:73758762:T:TTTG	chrX	4.2246615907597e-05	Transcript
Caudate	ENST00000444482.1	ENSG00000228906.1	chrX:73762253:G:T	chrX	4.2246615907597e-05	Transcript
Caudate	ENST00000444482.1	ENSG00000228906.1	chrX:73762868:CT:C	chrX	4.2246615907597e-05	Transcript
Caudate	ENST00000444482.1	ENSG00000228906.1	chrX:73763507:C:A	chrX	4.2246615907597e-05	Transcript
Caudate	ENST00000444482.1	ENSG00000228906.1	chrX:73771854:A:G	chrX	4.2246615907597e-05	Transcript
Caudate	ENST00000444482.1	ENSG00000228906.1	chrX:73772887:A:G	chrX	4.2246615907597e-05	Transcript
Caudate	ENST00000444482.1	ENSG00000228906.1	chrX:73774373:G:A	chrX	4.2246615907597e-05	Transcript
Caudate	ENST00000444482.1	ENSG00000228906.1	chrX:73774827:C:T	chrX	4.2246615907597e-05	Transcript
Caudate	ENST00000444482.1	ENSG00000228906.1	chrX:73789534:A:T	chrX	4.2246615907597e-05	Transcript
Caudate	ENST00000444482.1	ENSG00000228906.1	chrX:73790066:G:A	chrX	4.2246615907597e-05	Transcript
Caudate	ENST00000444482.1	ENSG00000228906.1	chrX:73792501:G:GA	chrX	4.2246615907597e-05	Transcript
Caudate	ENST00000444482.1	ENSG00000228906.1	chrX:73792656:G:T	chrX	4.2246615907597e-05	Transcript
Caudate	ENST00000444482.1	ENSG00000228906.1	chrX:73569874:A:G	chrX	4.32535971529859e-05	Transcript
Caudate	ENST00000444482.1	ENSG00000228906.1	chrX:73612466:T:C	chrX	4.32535971529859e-05	Transcript
Caudate	ENST00000444482.1	ENSG00000228906.1	chrX:73650677:G:A	chrX	4.32535971529859e-05	Transcript
Caudate	ENST00000444482.1	ENSG00000228906.1	chrX:73712123:T:C	chrX	4.32535971529859e-05	Transcript
Caudate	ENST00000444482.1	ENSG00000228906.1	chrX:73917800:CA:C	chrX	7.17654634884657e-05	Transcript
Caudate	ENST00000444482.1	ENSG00000228906.1	chrX:73783706:A:C	chrX	7.4728780603653e-05	Transcript
Caudate	ENST00000444482.1	ENSG00000228906.1	chrX:73787383:C:G	chrX	7.4728780603653e-05	Transcript
Caudate	ENST00000444482.1	ENSG00000228906.1	chrX:73787390:G:A	chrX	7.4728780603653e-05	Transcript
Caudate	ENST00000444482.1	ENSG00000228906.1	chrX:73787903:A:G	chrX	7.4728780603653e-05	Transcript
Caudate	ENST00000444482.1	ENSG00000228906.1	chrX:73788485:A:C	chrX	7.4728780603653e-05	Transcript
Caudate	ENST00000444482.1	ENSG00000228906.1	chrX:73788789:T:A	chrX	7.4728780603653e-05	Transcript
Caudate	ENST00000444482.1	ENSG00000228906.1	chrX:73788820:A:G	chrX	7.4728780603653e-05	Transcript
Caudate	ENST00000444482.1	ENSG00000228906.1	chrX:73789528:T:C	chrX	7.4728780603653e-05	Transcript
Caudate	ENST00000444482.1	ENSG00000228906.1	chrX:73792643:A:C	chrX	7.4728780603653e-05	Transcript
Caudate	ENST00000444482.1	ENSG00000228906.1	chrX:73793560:T:C	chrX	7.4728780603653e-05	Transcript
Caudate	ENST00000444482.1	ENSG00000228906.1	chrX:73795639:C:T	chrX	7.4728780603653e-05	Transcript
Caudate	ENST00000444482.1	ENSG00000228906.1	chrX:73798003:T:C	chrX	7.4728780603653e-05	Transcript
Caudate	ENST00000444482.1	ENSG00000228906.1	chrX:73800192:A:G	chrX	7.4728780603653e-05	Transcript
Caudate	ENST00000444482.1	ENSG00000228906.1	chrX:73822481:T:C	chrX	0.0001601298689969	Transcript
Caudate	ENST00000444482.1	ENSG00000228906.1	chrX:73539633:C:T	chrX	0.0001641691702158	Transcript
Caudate	ENST00000444482.1	ENSG00000228906.1	chrX:73543657:G:A	chrX	0.0001641691702158	Transcript
Caudate	ENST00000444482.1	ENSG00000228906.1	chrX:73549190:T:C	chrX	0.0001641691702158	Transcript
Caudate	ENST00000444482.1	ENSG00000228906.1	chrX:73467004:CA:C	chrX	0.0001659600941243	Transcript
Caudate	ENST00000444482.1	ENSG00000228906.1	chrX:73813996:G:A	chrX	0.0001700921673036	Transcript
Caudate	ENST00000444482.1	ENSG00000228906.1	chrX:74034512:T:C	chrX	0.0001764084810358	Transcript
Caudate	ENST00000444482.1	ENSG00000228906.1	chrX:73868725:GTA:G	chrX	0.0003633056776599	Transcript
Caudate	ENST00000444482.1	ENSG00000228906.1	chrX:73778191:A:C	chrX	0.0005235448756861	Transcript
Caudate	ENST00000444482.1	ENSG00000228906.1	chrX:73946124:G:T	chrX	0.0005877898210796	Transcript
Caudate	ENST00000444482.1	ENSG00000228906.1	chrX:74069762:C:G	chrX	0.0006034859333231	Transcript
Caudate	ENST00000444482.1	ENSG00000228906.1	chrX:73899651:AAC:A	chrX	0.0007300324571456	Transcript
Caudate	ENST00000444482.1	ENSG00000228906.1	chrX:74066401:C:T	chrX	0.0010398319601221	Transcript
Caudate	ENST00000444482.1	ENSG00000228906.1	chrX:73455802:T:C	chrX	0.0011057261095929	Transcript
Caudate	ENST00000444482.1	ENSG00000228906.1	chrX:73458655:C:CTG	chrX	0.0011057261095929	Transcript
Caudate	ENST00000444482.1	ENSG00000228906.1	chrX:73472746:T:C	chrX	0.0011057261095929	Transcript
Caudate	ENST00000444482.1	ENSG00000228906.1	chrX:73487529:G:A	chrX	0.0011057261095929	Transcript
Caudate	ENST00000444482.1	ENSG00000228906.1	chrX:73499875:A:G	chrX	0.0011057261095929	Transcript
Caudate	ENST00000444482.1	ENSG00000228906.1	chrX:73501769:C:T	chrX	0.0011057261095929	Transcript
Caudate	ENST00000444482.1	ENSG00000228906.1	chrX:73572614:C:T	chrX	0.0014922901286477	Transcript
Caudate	ENST00000444482.1	ENSG00000228906.1	chrX:74064160:G:A	chrX	0.001527577943446	Transcript
Caudate	ENST00000444482.1	ENSG00000228906.1	chrX:73514843:C:T	chrX	0.0017139783221692	Transcript
Caudate	ENST00000444482.1	ENSG00000228906.1	chrX:73514844:A:G	chrX	0.0017139783221692	Transcript
Caudate	ENST00000444482.1	ENSG00000228906.1	chrX:74065405:T:A	chrX	0.0017143127846315	Transcript
Caudate	ENST00000444482.1	ENSG00000228906.1	chrX:73800639:G:A	chrX	0.0019260254209696	Transcript
Caudate	ENST00000444482.1	ENSG00000228906.1	chrX:74030875:T:C	chrX	0.002422728091014	Transcript
Caudate	ENST00000444482.1	ENSG00000228906.1	chrX:74033984:T:G	chrX	0.002422728091014	Transcript
Caudate	ENST00000444482.1	ENSG00000228906.1	chrX:74038637:A:T	chrX	0.002422728091014	Transcript
Caudate	ENST00000444482.1	ENSG00000228906.1	chrX:74038865:T:C	chrX	0.002422728091014	Transcript
Caudate	ENST00000444482.1	ENSG00000228906.1	chrX:73631627:CA:C	chrX	0.002718543344446	Transcript
Caudate	ENST00000444482.1	ENSG00000228906.1	chrX:73675368:A:G	chrX	0.0036422155641705	Transcript
Caudate	ENST00000444482.1	ENSG00000228906.1	chrX:74055342:A:G	chrX	0.0039355190001371	Transcript
Caudate	ENST00000444482.1	ENSG00000228906.1	chrX:73554880:C:T	chrX	0.0051976336250811	Transcript
Caudate	ENST00000444482.1	ENSG00000228906.1	chrX:73556137:T:C	chrX	0.0051976336250811	Transcript
Caudate	ENST00000444482.1	ENSG00000228906.1	chrX:73557717:T:G	chrX	0.0051976336250811	Transcript
Caudate	ENST00000444482.1	ENSG00000228906.1	chrX:73557849:A:G	chrX	0.0051976336250811	Transcript
Caudate	ENST00000444482.1	ENSG00000228906.1	chrX:73559244:G:A	chrX	0.0051976336250811	Transcript
Caudate	ENST00000444482.1	ENSG00000228906.1	chrX:73559402:A:C	chrX	0.0051976336250811	Transcript
Caudate	ENST00000444482.1	ENSG00000228906.1	chrX:73562179:A:G	chrX	0.0051976336250811	Transcript
Caudate	ENST00000444482.1	ENSG00000228906.1	chrX:73562786:G:A	chrX	0.0051976336250811	Transcript
Caudate	ENST00000444482.1	ENSG00000228906.1	chrX:73567199:C:G	chrX	0.0051976336250811	Transcript
Caudate	ENST00000444482.1	ENSG00000228906.1	chrX:73571094:A:AAG	chrX	0.0051976336250811	Transcript
Caudate	ENST00000444482.1	ENSG00000228906.1	chrX:73576267:C:T	chrX	0.0051976336250811	Transcript
Caudate	ENST00000444482.1	ENSG00000228906.1	chrX:73578779:G:A	chrX	0.0051976336250811	Transcript
Caudate	ENST00000444482.1	ENSG00000228906.1	chrX:73581232:C:G	chrX	0.0051976336250811	Transcript
Caudate	ENST00000444482.1	ENSG00000228906.1	chrX:73582342:T:A	chrX	0.0051976336250811	Transcript
Caudate	ENST00000444482.1	ENSG00000228906.1	chrX:73582469:C:CT	chrX	0.0051976336250811	Transcript
Caudate	ENST00000444482.1	ENSG00000228906.1	chrX:73584246:ATTG:A	chrX	0.0051976336250811	Transcript
Caudate	ENST00000444482.1	ENSG00000228906.1	chrX:73584985:T:C	chrX	0.0051976336250811	Transcript
Caudate	ENST00000444482.1	ENSG00000228906.1	chrX:73587360:G:A	chrX	0.0051976336250811	Transcript
Caudate	ENST00000444482.1	ENSG00000228906.1	chrX:73592586:G:A	chrX	0.0051976336250811	Transcript
Caudate	ENST00000444482.1	ENSG00000228906.1	chrX:73593681:T:C	chrX	0.0051976336250811	Transcript
Caudate	ENST00000444482.1	ENSG00000228906.1	chrX:73594088:G:T	chrX	0.0051976336250811	Transcript
Caudate	ENST00000444482.1	ENSG00000228906.1	chrX:73597139:C:T	chrX	0.0051976336250811	Transcript
Caudate	ENST00000444482.1	ENSG00000228906.1	chrX:73598308:T:G	chrX	0.0051976336250811	Transcript
Caudate	ENST00000444482.1	ENSG00000228906.1	chrX:73598880:A:G	chrX	0.0051976336250811	Transcript
Caudate	ENST00000444482.1	ENSG00000228906.1	chrX:73612844:A:C	chrX	0.0051976336250811	Transcript
Caudate	ENST00000444482.1	ENSG00000228906.1	chrX:73613612:T:C	chrX	0.0051976336250811	Transcript
Caudate	ENST00000444482.1	ENSG00000228906.1	chrX:73613738:A:G	chrX	0.0051976336250811	Transcript
Caudate	ENST00000444482.1	ENSG00000228906.1	chrX:73613956:T:C	chrX	0.0051976336250811	Transcript
Caudate	ENST00000444482.1	ENSG00000228906.1	chrX:73614036:G:A	chrX	0.0051976336250811	Transcript
Caudate	ENST00000444482.1	ENSG00000228906.1	chrX:73614689:A:C	chrX	0.0051976336250811	Transcript
Caudate	ENST00000444482.1	ENSG00000228906.1	chrX:73616439:T:G	chrX	0.0051976336250811	Transcript
Caudate	ENST00000444482.1	ENSG00000228906.1	chrX:73618039:ATTAT:A	chrX	0.0051976336250811	Transcript
Caudate	ENST00000444482.1	ENSG00000228906.1	chrX:73618456:C:T	chrX	0.0051976336250811	Transcript
Caudate	ENST00000444482.1	ENSG00000228906.1	chrX:73619870:C:T	chrX	0.0051976336250811	Transcript
Caudate	ENST00000444482.1	ENSG00000228906.1	chrX:73619951:T:C	chrX	0.0051976336250811	Transcript
Caudate	ENST00000444482.1	ENSG00000228906.1	chrX:73620623:C:G	chrX	0.0051976336250811	Transcript
Caudate	ENST00000444482.1	ENSG00000228906.1	chrX:73620624:T:TA	chrX	0.0051976336250811	Transcript
Caudate	ENST00000444482.1	ENSG00000228906.1	chrX:73624659:A:AC	chrX	0.0051976336250811	Transcript
Caudate	ENST00000444482.1	ENSG00000228906.1	chrX:73625675:A:G	chrX	0.0051976336250811	Transcript
Caudate	ENST00000444482.1	ENSG00000228906.1	chrX:73627065:G:A	chrX	0.0051976336250811	Transcript
Caudate	ENST00000444482.1	ENSG00000228906.1	chrX:73627857:A:C	chrX	0.0051976336250811	Transcript
Caudate	ENST00000444482.1	ENSG00000228906.1	chrX:73628861:G:A	chrX	0.0051976336250811	Transcript
Caudate	ENST00000444482.1	ENSG00000228906.1	chrX:73629697:A:G	chrX	0.0051976336250811	Transcript
Caudate	ENST00000444482.1	ENSG00000228906.1	chrX:73630074:A:G	chrX	0.0051976336250811	Transcript
Caudate	ENST00000444482.1	ENSG00000228906.1	chrX:73630712:G:GTCCT	chrX	0.0051976336250811	Transcript
Caudate	ENST00000444482.1	ENSG00000228906.1	chrX:73630929:T:C	chrX	0.0051976336250811	Transcript
Caudate	ENST00000444482.1	ENSG00000228906.1	chrX:73632198:T:C	chrX	0.0051976336250811	Transcript
Caudate	ENST00000444482.1	ENSG00000228906.1	chrX:73632844:C:T	chrX	0.0051976336250811	Transcript
Caudate	ENST00000444482.1	ENSG00000228906.1	chrX:73632958:T:C	chrX	0.0051976336250811	Transcript
Caudate	ENST00000444482.1	ENSG00000228906.1	chrX:73633371:A:G	chrX	0.0051976336250811	Transcript
Caudate	ENST00000444482.1	ENSG00000228906.1	chrX:73635470:T:C	chrX	0.0051976336250811	Transcript
Caudate	ENST00000444482.1	ENSG00000228906.1	chrX:73635581:C:G	chrX	0.0051976336250811	Transcript
Caudate	ENST00000444482.1	ENSG00000228906.1	chrX:73636028:G:C	chrX	0.0051976336250811	Transcript
Caudate	ENST00000444482.1	ENSG00000228906.1	chrX:73638353:A:G	chrX	0.0051976336250811	Transcript
Caudate	ENST00000444482.1	ENSG00000228906.1	chrX:73638527:T:G	chrX	0.0051976336250811	Transcript
Caudate	ENST00000444482.1	ENSG00000228906.1	chrX:73638926:T:A	chrX	0.0051976336250811	Transcript
Caudate	ENST00000444482.1	ENSG00000228906.1	chrX:73641359:A:C	chrX	0.0051976336250811	Transcript
Caudate	ENST00000444482.1	ENSG00000228906.1	chrX:73641561:T:C	chrX	0.0051976336250811	Transcript
Caudate	ENST00000444482.1	ENSG00000228906.1	chrX:73642681:T:G	chrX	0.0051976336250811	Transcript
Caudate	ENST00000444482.1	ENSG00000228906.1	chrX:73645085:A:G	chrX	0.0051976336250811	Transcript
Caudate	ENST00000444482.1	ENSG00000228906.1	chrX:73646871:AC:A	chrX	0.0051976336250811	Transcript
Caudate	ENST00000444482.1	ENSG00000228906.1	chrX:73648254:TCAACAACAA:T	chrX	0.0051976336250811	Transcript
Caudate	ENST00000444482.1	ENSG00000228906.1	chrX:73649132:C:G	chrX	0.0051976336250811	Transcript
Caudate	ENST00000444482.1	ENSG00000228906.1	chrX:73650992:G:A	chrX	0.0051976336250811	Transcript
Caudate	ENST00000444482.1	ENSG00000228906.1	chrX:73654419:A:G	chrX	0.0051976336250811	Transcript
Caudate	ENST00000444482.1	ENSG00000228906.1	chrX:73656020:C:G	chrX	0.0051976336250811	Transcript
Caudate	ENST00000444482.1	ENSG00000228906.1	chrX:73657201:A:T	chrX	0.0051976336250811	Transcript
Caudate	ENST00000444482.1	ENSG00000228906.1	chrX:73658373:G:A	chrX	0.0051976336250811	Transcript
Caudate	ENST00000444482.1	ENSG00000228906.1	chrX:73659527:TTGAC:T	chrX	0.0051976336250811	Transcript
Caudate	ENST00000444482.1	ENSG00000228906.1	chrX:73664701:C:T	chrX	0.0051976336250811	Transcript
Caudate	ENST00000444482.1	ENSG00000228906.1	chrX:73676822:T:A	chrX	0.0051976336250811	Transcript
Caudate	ENST00000444482.1	ENSG00000228906.1	chrX:73688706:AC:A	chrX	0.0051976336250811	Transcript
Caudate	ENST00000444482.1	ENSG00000228906.1	chrX:73688927:A:G	chrX	0.0051976336250811	Transcript
Caudate	ENST00000444482.1	ENSG00000228906.1	chrX:73690666:A:G	chrX	0.0051976336250811	Transcript
Caudate	ENST00000444482.1	ENSG00000228906.1	chrX:73690859:T:G	chrX	0.0051976336250811	Transcript
Caudate	ENST00000444482.1	ENSG00000228906.1	chrX:73692988:CA:C	chrX	0.0051976336250811	Transcript
Caudate	ENST00000444482.1	ENSG00000228906.1	chrX:73699438:A:G	chrX	0.0051976336250811	Transcript
Caudate	ENST00000444482.1	ENSG00000228906.1	chrX:73699653:A:G	chrX	0.0051976336250811	Transcript
Caudate	ENST00000444482.1	ENSG00000228906.1	chrX:73704406:G:A	chrX	0.0051976336250811	Transcript
Caudate	ENST00000444482.1	ENSG00000228906.1	chrX:73704866:A:G	chrX	0.0051976336250811	Transcript
Caudate	ENST00000444482.1	ENSG00000228906.1	chrX:73707750:G:A	chrX	0.0051976336250811	Transcript
Caudate	ENST00000444482.1	ENSG00000228906.1	chrX:73712705:G:C	chrX	0.0051976336250811	Transcript
Caudate	ENST00000444482.1	ENSG00000228906.1	chrX:73713281:C:T	chrX	0.0051976336250811	Transcript
Caudate	ENST00000444482.1	ENSG00000228906.1	chrX:73714402:T:C	chrX	0.0051976336250811	Transcript
Caudate	ENST00000444482.1	ENSG00000228906.1	chrX:73715456:T:C	chrX	0.0051976336250811	Transcript
Caudate	ENST00000444482.1	ENSG00000228906.1	chrX:73715574:C:T	chrX	0.0051976336250811	Transcript
Caudate	ENST00000444482.1	ENSG00000228906.1	chrX:73715952:GC:G	chrX	0.0051976336250811	Transcript
Caudate	ENST00000444482.1	ENSG00000228906.1	chrX:73716208:G:A	chrX	0.0051976336250811	Transcript
Caudate	ENST00000444482.1	ENSG00000228906.1	chrX:73716461:G:A	chrX	0.0051976336250811	Transcript
Caudate	ENST00000444482.1	ENSG00000228906.1	chrX:73717868:T:A	chrX	0.0051976336250811	Transcript
Caudate	ENST00000444482.1	ENSG00000228906.1	chrX:73718182:T:C	chrX	0.0051976336250811	Transcript
Caudate	ENST00000444482.1	ENSG00000228906.1	chrX:74115093:CAT:C	chrX	0.0090102149799478	Transcript
Caudate	ENST00000444482.1	ENSG00000228906.1	chrX:73514774:G:A	chrX	0.0096267672451496	Transcript
Caudate	ENST00000444482.1	ENSG00000228906.1	chrX:73454218:G:T	chrX	0.0103573242505658	Transcript
Caudate	ENST00000444482.1	ENSG00000228906.1	chrX:73459060:C:A	chrX	0.0103573242505658	Transcript
Caudate	ENST00000444482.1	ENSG00000228906.1	chrX:73463307:C:T	chrX	0.0103573242505658	Transcript
Caudate	ENST00000444482.1	ENSG00000228906.1	chrX:73464346:G:A	chrX	0.0103573242505658	Transcript
Caudate	ENST00000444482.1	ENSG00000228906.1	chrX:73466316:A:C	chrX	0.0103573242505658	Transcript
Caudate	ENST00000444482.1	ENSG00000228906.1	chrX:73466878:G:A	chrX	0.0103573242505658	Transcript
Caudate	ENST00000444482.1	ENSG00000228906.1	chrX:73468876:C:A	chrX	0.0103573242505658	Transcript
Caudate	ENST00000444482.1	ENSG00000228906.1	chrX:73469867:C:A	chrX	0.0103573242505658	Transcript
Caudate	ENST00000444482.1	ENSG00000228906.1	chrX:73470393:G:A	chrX	0.0103573242505658	Transcript
Caudate	ENST00000444482.1	ENSG00000228906.1	chrX:73471531:G:T	chrX	0.0103573242505658	Transcript
Caudate	ENST00000444482.1	ENSG00000228906.1	chrX:73476454:A:G	chrX	0.0103573242505658	Transcript
Caudate	ENST00000444482.1	ENSG00000228906.1	chrX:73476870:G:T	chrX	0.0103573242505658	Transcript
Caudate	ENST00000444482.1	ENSG00000228906.1	chrX:73478221:G:A	chrX	0.0103573242505658	Transcript
Caudate	ENST00000444482.1	ENSG00000228906.1	chrX:73478887:C:G	chrX	0.0103573242505658	Transcript
Caudate	ENST00000444482.1	ENSG00000228906.1	chrX:73480346:C:T	chrX	0.0103573242505658	Transcript
Caudate	ENST00000444482.1	ENSG00000228906.1	chrX:73486974:T:C	chrX	0.0103573242505658	Transcript
Caudate	ENST00000444482.1	ENSG00000228906.1	chrX:73487717:A:G	chrX	0.0103573242505658	Transcript
Caudate	ENST00000444482.1	ENSG00000228906.1	chrX:73488159:A:T	chrX	0.0103573242505658	Transcript
Caudate	ENST00000444482.1	ENSG00000228906.1	chrX:73489068:G:C	chrX	0.0103573242505658	Transcript
Caudate	ENST00000444482.1	ENSG00000228906.1	chrX:73490046:G:GT	chrX	0.0103573242505658	Transcript
Caudate	ENST00000444482.1	ENSG00000228906.1	chrX:73490851:T:G	chrX	0.0103573242505658	Transcript
Caudate	ENST00000444482.1	ENSG00000228906.1	chrX:73491328:A:G	chrX	0.0103573242505658	Transcript
Caudate	ENST00000444482.1	ENSG00000228906.1	chrX:73491684:C:T	chrX	0.0103573242505658	Transcript
Caudate	ENST00000444482.1	ENSG00000228906.1	chrX:73492820:A:G	chrX	0.0103573242505658	Transcript
Caudate	ENST00000444482.1	ENSG00000228906.1	chrX:73493517:A:G	chrX	0.0103573242505658	Transcript
Caudate	ENST00000444482.1	ENSG00000228906.1	chrX:73493719:G:C	chrX	0.0103573242505658	Transcript
Caudate	ENST00000444482.1	ENSG00000228906.1	chrX:73498361:G:A	chrX	0.0103573242505658	Transcript
Caudate	ENST00000444482.1	ENSG00000228906.1	chrX:73498386:C:T	chrX	0.0103573242505658	Transcript
Caudate	ENST00000444482.1	ENSG00000228906.1	chrX:73500202:T:C	chrX	0.0103573242505658	Transcript
Caudate	ENST00000444482.1	ENSG00000228906.1	chrX:73501342:G:T	chrX	0.0103573242505658	Transcript
Caudate	ENST00000444482.1	ENSG00000228906.1	chrX:73501677:A:G	chrX	0.0103573242505658	Transcript
Caudate	ENST00000444482.1	ENSG00000228906.1	chrX:73502874:T:A	chrX	0.0103573242505658	Transcript
Caudate	ENST00000444482.1	ENSG00000228906.1	chrX:73502894:T:C	chrX	0.0103573242505658	Transcript
Caudate	ENST00000444482.1	ENSG00000228906.1	chrX:73503253:G:T	chrX	0.0103573242505658	Transcript
Caudate	ENST00000444482.1	ENSG00000228906.1	chrX:73505417:A:G	chrX	0.0103573242505658	Transcript
Caudate	ENST00000444482.1	ENSG00000228906.1	chrX:73508039:A:G	chrX	0.0103573242505658	Transcript
Caudate	ENST00000444482.1	ENSG00000228906.1	chrX:73508295:C:T	chrX	0.0103573242505658	Transcript
Caudate	ENST00000444482.1	ENSG00000228906.1	chrX:73509363:C:G	chrX	0.0103573242505658	Transcript
Caudate	ENST00000444482.1	ENSG00000228906.1	chrX:73509736:A:C	chrX	0.0103573242505658	Transcript
Caudate	ENST00000444482.1	ENSG00000228906.1	chrX:73512151:G:A	chrX	0.0103573242505658	Transcript
Caudate	ENST00000444482.1	ENSG00000228906.1	chrX:73512976:A:G	chrX	0.0103573242505658	Transcript
Caudate	ENST00000444482.1	ENSG00000228906.1	chrX:73513084:C:A	chrX	0.0103573242505658	Transcript
Caudate	ENST00000444482.1	ENSG00000228906.1	chrX:73513087:T:C	chrX	0.0103573242505658	Transcript
Caudate	ENST00000444482.1	ENSG00000228906.1	chrX:73513801:A:G	chrX	0.0103573242505658	Transcript
Caudate	ENST00000444482.1	ENSG00000228906.1	chrX:73513973:C:A	chrX	0.0103573242505658	Transcript
Caudate	ENST00000444482.1	ENSG00000228906.1	chrX:73515009:C:T	chrX	0.0103573242505658	Transcript
Caudate	ENST00000444482.1	ENSG00000228906.1	chrX:73515609:T:C	chrX	0.0103573242505658	Transcript
Caudate	ENST00000444482.1	ENSG00000228906.1	chrX:73517064:C:T	chrX	0.0103573242505658	Transcript
Caudate	ENST00000444482.1	ENSG00000228906.1	chrX:73517610:GA:G	chrX	0.0103573242505658	Transcript
Caudate	ENST00000444482.1	ENSG00000228906.1	chrX:73518049:C:T	chrX	0.0103573242505658	Transcript
Caudate	ENST00000444482.1	ENSG00000228906.1	chrX:73521812:A:C	chrX	0.0103573242505658	Transcript
Caudate	ENST00000444482.1	ENSG00000228906.1	chrX:73523565:T:G	chrX	0.0103573242505658	Transcript
Caudate	ENST00000444482.1	ENSG00000228906.1	chrX:73525604:CG:C	chrX	0.0103573242505658	Transcript
Caudate	ENST00000444482.1	ENSG00000228906.1	chrX:73528546:G:T	chrX	0.0103573242505658	Transcript
Caudate	ENST00000444482.1	ENSG00000228906.1	chrX:73528815:G:T	chrX	0.0103573242505658	Transcript
Caudate	ENST00000444482.1	ENSG00000228906.1	chrX:73528963:T:C	chrX	0.0103573242505658	Transcript
Caudate	ENST00000444482.1	ENSG00000228906.1	chrX:73529023:C:T	chrX	0.0103573242505658	Transcript
Caudate	ENST00000444482.1	ENSG00000228906.1	chrX:73529263:C:T	chrX	0.0103573242505658	Transcript
Caudate	ENST00000444482.1	ENSG00000228906.1	chrX:73533066:A:G	chrX	0.0103573242505658	Transcript
Caudate	ENST00000444482.1	ENSG00000228906.1	chrX:73533986:C:T	chrX	0.0103573242505658	Transcript
Caudate	ENST00000444482.1	ENSG00000228906.1	chrX:73535452:A:C	chrX	0.0103573242505658	Transcript
Caudate	ENST00000444482.1	ENSG00000228906.1	chrX:73536244:T:G	chrX	0.0103573242505658	Transcript
Caudate	ENST00000444482.1	ENSG00000228906.1	chrX:73543104:T:C	chrX	0.0103573242505658	Transcript
Caudate	ENST00000444482.1	ENSG00000228906.1	chrX:73543397:A:G	chrX	0.0103573242505658	Transcript
Caudate	ENST00000444482.1	ENSG00000228906.1	chrX:73545258:T:C	chrX	0.0103573242505658	Transcript
Caudate	ENST00000444482.1	ENSG00000228906.1	chrX:73547396:A:C	chrX	0.0103573242505658	Transcript
Caudate	ENST00000444482.1	ENSG00000228906.1	chrX:73553406:C:T	chrX	0.0103573242505658	Transcript
Caudate	ENST00000444482.1	ENSG00000228906.1	chrX:73597606:C:T	chrX	0.0107080734281406	Transcript
Caudate	ENST00000444482.1	ENSG00000228906.1	chrX:73477680:T:C	chrX	0.0125041411067872	Transcript
Caudate	ENST00000444482.1	ENSG00000228906.1	chrX:73515221:C:CA	chrX	0.0231767764145741	Transcript
Caudate	ENST00000444482.1	ENSG00000228906.1	chrX:73676821:T:A	chrX	0.0377915666999055	Transcript
Caudate	ENST00000444482.1	ENSG00000228906.1	chrX:74421734:T:C	chrX	0.0437021694303063	Transcript
Caudate	ENST00000444500.2	ENSG00000234336.6	chr7:27860977:C:A	chr7	0.0365904582215826	Transcript
Caudate	ENST00000444558.5	ENSG00000188933.14	chr17:16870088:A:G	chr17	0.0346568286289487	Transcript
Caudate	ENST00000445224.6	ENSG00000151967.18	chr3:159970506:G:A	chr3	0.0326665129956292	Transcript
Caudate	ENST00000445369.2	ENSG00000213937.3	chr16:2700209:G:C	chr16	0.0400927671972242	Transcript
Caudate	ENST00000445613.1	ENSG00000232555.1	chr2:172410022:A:G	chr2	0.0135965196515651	Transcript
Caudate	ENST00000445782.2	ENSG00000173272.14	chr2:131663746:C:G	chr2	0.0244619476350312	Transcript
Caudate	ENST00000445782.2	ENSG00000173272.14	chr2:131621323:T:C	chr2	0.0365429090439051	Transcript
Caudate	ENST00000445782.2	ENSG00000173272.14	chr2:131642819:C:CT	chr2	0.0378661183535353	Transcript
Caudate	ENST00000445782.2	ENSG00000173272.14	chr2:131614195:C:T	chr2	0.0382542276338707	Transcript
Caudate	ENST00000445782.2	ENSG00000173272.14	chr2:131617088:C:T	chr2	0.0382542276338707	Transcript
Caudate	ENST00000445782.2	ENSG00000173272.14	chr2:131622197:A:G	chr2	0.0382542276338707	Transcript
Caudate	ENST00000445782.2	ENSG00000173272.14	chr2:131647862:C:T	chr2	0.040333313366261	Transcript
Caudate	ENST00000445782.2	ENSG00000173272.14	chr2:131631253:G:C	chr2	0.0414251768790751	Transcript
Caudate	ENST00000446006.1	ENSG00000213640.3	chr7:64875075:A:C	chr7	0.0135335730148567	Transcript
Caudate	ENST00000446006.1	ENSG00000213640.3	chr7:64909836:T:G	chr7	0.028386351506424	Transcript
Caudate	ENST00000446006.1	ENSG00000213640.3	chr7:64877123:A:G	chr7	0.0356917223850163	Transcript
Caudate	ENST00000446006.1	ENSG00000213640.3	chr7:64878673:C:T	chr7	0.0356917223850163	Transcript
Caudate	ENST00000446006.1	ENSG00000213640.3	chr7:64882020:T:C	chr7	0.036701368160975	Transcript
Caudate	ENST00000446006.1	ENSG00000213640.3	chr7:64894313:G:GT	chr7	0.0474148984122684	Transcript
Caudate	ENST00000446190.5	ENSG00000185684.12	chr12:132582418:C:G	chr12	0.0329558871482077	Transcript
Caudate	ENST00000446874.5	ENSG00000228903.7	chr7:43692544:A:C	chr7	0.0092169196304751	Transcript
Caudate	ENST00000446874.5	ENSG00000228903.7	chr7:43616903:G:A	chr7	0.0208478649032887	Transcript
Caudate	ENST00000446874.5	ENSG00000228903.7	chr7:43630724:G:A	chr7	0.0216681191125961	Transcript
Caudate	ENST00000446874.5	ENSG00000228903.7	chr7:43830189:G:A	chr7	0.0258818742777242	Transcript
Caudate	ENST00000446874.5	ENSG00000228903.7	chr7:43583524:C:G	chr7	0.0413024341950197	Transcript
Caudate	ENST00000446874.5	ENSG00000228903.7	chr7:43588818:T:C	chr7	0.0465398010236411	Transcript
Caudate	ENST00000446929.5	ENSG00000100146.16	chr22:38103579:A:C	chr22	0.0039444848261583	Transcript
Caudate	ENST00000446929.5	ENSG00000100146.16	chr22:38094049:C:T	chr22	0.0365499298613655	Transcript
Caudate	ENST00000446929.5	ENSG00000100146.16	chr22:38104820:G:A	chr22	0.0374056941820968	Transcript
Caudate	ENST00000446929.5	ENSG00000100146.16	chr22:37990780:C:A	chr22	0.0480343529648041	Transcript
Caudate	ENST00000447137.2	ENSG00000173041.11	chr7:64850974:C:T	chr7	0.0048263007072847	Transcript
Caudate	ENST00000447137.2	ENSG00000173041.11	chr7:64860295:A:C	chr7	0.0048263007072847	Transcript
Caudate	ENST00000447137.2	ENSG00000173041.11	chr7:64860451:T:C	chr7	0.0048263007072847	Transcript
Caudate	ENST00000447137.2	ENSG00000173041.11	chr7:64863101:A:G	chr7	0.005401838298731	Transcript
Caudate	ENST00000447137.2	ENSG00000173041.11	chr7:64861805:T:A	chr7	0.0181270005376806	Transcript
Caudate	ENST00000447137.2	ENSG00000173041.11	chr7:64851777:G:A	chr7	0.0357115973274887	Transcript
Caudate	ENST00000447137.2	ENSG00000173041.11	chr7:64860989:A:G	chr7	0.0357115973274887	Transcript
Caudate	ENST00000447467.6	ENSG00000158560.14	chr7:95841972:C:G	chr7	0.0261620108854708	Transcript
Caudate	ENST00000447467.6	ENSG00000158560.14	chr7:95838674:C:A	chr7	0.0400176156359075	Transcript
Caudate	ENST00000447467.6	ENSG00000158560.14	chr7:95840116:T:A	chr7	0.0400176156359075	Transcript
Caudate	ENST00000447467.6	ENSG00000158560.14	chr7:95832030:C:T	chr7	0.0497701046615651	Transcript
Caudate	ENST00000447569.6	ENSG00000203666.12	chr1:244937864:C:T	chr1	0.0140927370340062	Transcript
Caudate	ENST00000447643.1	ENSG00000228434.1	chr7:43509668:C:G	chr7	0.0079451234422173	Transcript
Caudate	ENST00000447643.1	ENSG00000228434.1	chr7:43509442:A:G	chr7	0.0121462128283653	Transcript
Caudate	ENST00000447643.1	ENSG00000228434.1	chr7:43518698:T:C	chr7	0.0234019536874796	Transcript
Caudate	ENST00000447643.1	ENSG00000228434.1	chr7:43511240:C:A	chr7	0.0288122574120029	Transcript
Caudate	ENST00000447643.1	ENSG00000228434.1	chr7:43509519:T:C	chr7	0.0368380811484904	Transcript
Caudate	ENST00000447643.1	ENSG00000228434.1	chr7:43510112:T:C	chr7	0.0368380811484904	Transcript
Caudate	ENST00000448044.5	ENSG00000073849.14	chr3:187058155:G:A	chr3	0.0186677150527013	Transcript
Caudate	ENST00000448648.2	ENSG00000230445.4	chr10:26785083:C:T	chr10	0.0499458824180749	Transcript
Caudate	ENST00000449182.1	ENSG00000106278.11	chr7:122279614:G:A	chr7	0.0176086996428931	Transcript
Caudate	ENST00000449182.1	ENSG00000106278.11	chr7:122270959:A:C	chr7	0.0218389756275508	Transcript
Caudate	ENST00000449182.1	ENSG00000106278.11	chr7:122285922:G:A	chr7	0.0331569821879814	Transcript
Caudate	ENST00000449182.1	ENSG00000106278.11	chr7:122286680:A:G	chr7	0.0331569821879814	Transcript
Caudate	ENST00000449182.1	ENSG00000106278.11	chr7:122273687:T:C	chr7	0.0363915245370843	Transcript
Caudate	ENST00000449182.1	ENSG00000106278.11	chr7:122285360:G:C	chr7	0.0363915245370843	Transcript
Caudate	ENST00000449424.5	ENSG00000206140.10	chr22:21631820:CGGTGGCTCA:C	chr22	0.0425080264376723	Transcript
Caudate	ENST00000449428.6	ENSG00000182534.13	chr17:76566634:T:C	chr17	0.0302125145230171	Transcript
Caudate	ENST00000450062.1	ENSG00000226278.1	chr7:55778345:CT:C	chr7	0.0417621014806755	Transcript
Caudate	ENST00000450852.7	ENSG00000164172.18	chr5:52868753:C:T	chr5	0.0233181872430666	Transcript
Caudate	ENST00000450852.7	ENSG00000164172.18	chr5:52944117:C:G	chr5	0.0261996110711893	Transcript
Caudate	ENST00000450852.7	ENSG00000164172.18	chr5:52944136:C:T	chr5	0.0261996110711893	Transcript
Caudate	ENST00000450852.7	ENSG00000164172.18	chr5:52968843:C:A	chr5	0.0266618078046199	Transcript
Caudate	ENST00000450852.7	ENSG00000164172.18	chr5:53476849:T:TA	chr5	0.0315867936641264	Transcript
Caudate	ENST00000450852.7	ENSG00000164172.18	chr5:53472312:G:GA	chr5	0.0322376750287015	Transcript
Caudate	ENST00000450852.7	ENSG00000164172.18	chr5:53474149:A:G	chr5	0.0322376750287015	Transcript
Caudate	ENST00000450852.7	ENSG00000164172.18	chr5:53475687:G:A	chr5	0.0389775454012814	Transcript
Caudate	ENST00000450852.7	ENSG00000164172.18	chr5:53476022:G:A	chr5	0.0438057891872228	Transcript
Caudate	ENST00000450852.7	ENSG00000164172.18	chr5:53489741:C:CT	chr5	0.0462560160617709	Transcript
Caudate	ENST00000451311.6	ENSG00000205542.10	chrX:13230072:A:G	chrX	0.0100791646748715	Transcript
Caudate	ENST00000451311.6	ENSG00000205542.10	chrX:13228995:T:C	chrX	0.0112283791265153	Transcript
Caudate	ENST00000451311.6	ENSG00000205542.10	chrX:13229843:C:T	chrX	0.0217293216937777	Transcript
Caudate	ENST00000451311.6	ENSG00000205542.10	chrX:12665124:G:A	chrX	0.0365697554026678	Transcript
Caudate	ENST00000451311.6	ENSG00000205542.10	chrX:13201448:A:G	chrX	0.0402711332419717	Transcript
Caudate	ENST00000451311.6	ENSG00000205542.10	chrX:13064600:G:A	chrX	0.0406580275316942	Transcript
Caudate	ENST00000451311.6	ENSG00000205542.10	chrX:13080688:G:A	chrX	0.0406580275316942	Transcript
Caudate	ENST00000451311.6	ENSG00000205542.10	chrX:13045314:G:T	chrX	0.0473727806851147	Transcript
Caudate	ENST00000451311.6	ENSG00000205542.10	chrX:13045317:C:T	chrX	0.0473727806851147	Transcript
Caudate	ENST00000451311.6	ENSG00000205542.10	chrX:13045545:C:T	chrX	0.0473727806851147	Transcript
Caudate	ENST00000451311.6	ENSG00000205542.10	chrX:13048197:T:G	chrX	0.0473727806851147	Transcript
Caudate	ENST00000451601.1	ENSG00000225140.1	chr10:380226:G:C	chr10	3.84635207133038e-05	Transcript
Caudate	ENST00000451601.1	ENSG00000225140.1	chr10:376206:A:C	chr10	0.0002182715459574	Transcript
Caudate	ENST00000451601.1	ENSG00000225140.1	chr10:395502:G:C	chr10	0.0004910488118219	Transcript
Caudate	ENST00000451601.1	ENSG00000225140.1	chr10:384037:G:A	chr10	0.0006796089622262	Transcript
Caudate	ENST00000451601.1	ENSG00000225140.1	chr10:381836:C:A	chr10	0.0007263362072473	Transcript
Caudate	ENST00000451601.1	ENSG00000225140.1	chr10:378811:AAATG:A	chr10	0.0009633712381311	Transcript
Caudate	ENST00000451601.1	ENSG00000225140.1	chr10:378458:A:G	chr10	0.0015492967668511	Transcript
Caudate	ENST00000451601.1	ENSG00000225140.1	chr10:381026:G:A	chr10	0.0018757858093962	Transcript
Caudate	ENST00000451601.1	ENSG00000225140.1	chr10:378646:GAC:G	chr10	0.0034194058056057	Transcript
Caudate	ENST00000451601.1	ENSG00000225140.1	chr10:383992:C:T	chr10	0.0046591235060514	Transcript
Caudate	ENST00000451601.1	ENSG00000225140.1	chr10:376215:G:C	chr10	0.0070724196214321	Transcript
Caudate	ENST00000451601.1	ENSG00000225140.1	chr10:377271:C:A	chr10	0.0070724196214321	Transcript
Caudate	ENST00000451601.1	ENSG00000225140.1	chr10:416854:T:C	chr10	0.0121216562125771	Transcript
Caudate	ENST00000451601.1	ENSG00000225140.1	chr10:409826:G:T	chr10	0.0156683016137539	Transcript
Caudate	ENST00000451601.1	ENSG00000225140.1	chr10:391300:CAAAGGCACG:C	chr10	0.0164972317927321	Transcript
Caudate	ENST00000451601.1	ENSG00000225140.1	chr10:388048:A:G	chr10	0.0221445053195299	Transcript
Caudate	ENST00000451601.1	ENSG00000225140.1	chr10:416193:T:C	chr10	0.0295261147785118	Transcript
Caudate	ENST00000451601.1	ENSG00000225140.1	chr10:411785:G:T	chr10	0.0306203528093408	Transcript
Caudate	ENST00000451601.1	ENSG00000225140.1	chr10:419602:G:A	chr10	0.0397565267354973	Transcript
Caudate	ENST00000451737.1	ENSG00000234026.1	chr10:95500491:T:C	chr10	0.0369086561261001	Transcript
Caudate	ENST00000452011.1	ENSG00000227745.1	chr2:131926847:T:A	chr2	0.0163231062799877	Transcript
Caudate	ENST00000452011.1	ENSG00000227745.1	chr2:131920498:T:C	chr2	0.021066631768443	Transcript
Caudate	ENST00000452400.6	ENSG00000140396.12	chr8:69991515:T:A	chr8	0.0293622243893747	Transcript
Caudate	ENST00000452701.1	ENSG00000237720.1	chr2:2464593:A:T	chr2	0.0278046467794916	Transcript
Caudate	ENST00000453082.5	ENSG00000224078.12	chr15:24867076:C:A	chr15	0.0116750201349658	Transcript
Caudate	ENST00000453082.5	ENSG00000224078.12	chr15:24866901:AT:A	chr15	0.0281761389499373	Transcript
Caudate	ENST00000453082.5	ENSG00000224078.12	chr15:24869174:T:A	chr15	0.0334258111031475	Transcript
Caudate	ENST00000453082.5	ENSG00000224078.12	chr15:24869642:T:C	chr15	0.0334258111031475	Transcript
Caudate	ENST00000453082.5	ENSG00000224078.12	chr15:24869942:T:C	chr15	0.0334258111031475	Transcript
Caudate	ENST00000453082.5	ENSG00000224078.12	chr15:24869979:C:T	chr15	0.0334258111031475	Transcript
Caudate	ENST00000453082.5	ENSG00000224078.12	chr15:24864689:C:T	chr15	0.0390187657067574	Transcript
Caudate	ENST00000453082.5	ENSG00000224078.12	chr15:24864784:T:C	chr15	0.0390187657067574	Transcript
Caudate	ENST00000453082.5	ENSG00000224078.12	chr15:24865977:C:T	chr15	0.0390187657067574	Transcript
Caudate	ENST00000453082.5	ENSG00000224078.12	chr15:24866773:G:A	chr15	0.0390187657067574	Transcript
Caudate	ENST00000453082.5	ENSG00000224078.12	chr15:24864541:G:A	chr15	0.0396454684723358	Transcript
Caudate	ENST00000453082.5	ENSG00000224078.12	chr15:24870050:T:C	chr15	0.0442534960339113	Transcript
Caudate	ENST00000453092.3	ENSG00000233369.7	chr7:73642663:A:T	chr7	0.0495039814674804	Transcript
Caudate	ENST00000453558.1	ENSG00000270604.5	chr6:30367982:GA:G	chr6	0.0393996811335883	Transcript
Caudate	ENST00000454189.6	ENSG00000046653.14	chrX:13544484:C:G	chrX	0.0101851355601862	Transcript
Caudate	ENST00000454189.6	ENSG00000046653.14	chrX:13544486:C:A	chrX	0.0102517824981657	Transcript
Caudate	ENST00000454487.6	ENSG00000178222.12	chr4:663577:A:G	chr4	0.0096584544445741	Transcript
Caudate	ENST00000454487.6	ENSG00000178222.12	chr4:668166:G:A	chr4	0.0111801042580191	Transcript
Caudate	ENST00000454652.6	ENSG00000114796.15	chr3:183465637:T:C	chr3	0.0425131371613827	Transcript
Caudate	ENST00000454684.1	ENSG00000233264.2	chr7:7945926:G:GGGATGAT	chr7	0.0318042103802578	Transcript
Caudate	ENST00000454684.1	ENSG00000233264.2	chr7:7946154:T:C	chr7	0.0332995997656064	Transcript
Caudate	ENST00000454684.1	ENSG00000233264.2	chr7:7950801:C:T	chr7	0.0405111268764247	Transcript
Caudate	ENST00000455308.6	ENSG00000215512.9	chr18:14929292:T:C	chr18	0.0074870172177998	Transcript
Caudate	ENST00000455308.6	ENSG00000215512.9	chr18:14934105:C:G	chr18	0.0430174101638755	Transcript
Caudate	ENST00000456398.5	ENSG00000220804.8	chr2:241883600:C:T	chr2	0.0459069901840161	Transcript
Caudate	ENST00000456586.5	ENSG00000197756.9	chr2:216547929:T:G	chr2	0.0096564674850684	Transcript
Caudate	ENST00000456586.5	ENSG00000197756.9	chr2:216547364:C:T	chr2	0.0115602366714598	Transcript
Caudate	ENST00000456586.5	ENSG00000197756.9	chr2:216547496:GCATT:G	chr2	0.0136320383707602	Transcript
Caudate	ENST00000456586.5	ENSG00000197756.9	chr2:216548945:A:G	chr2	0.0220795608673846	Transcript
Caudate	ENST00000456936.3	ENSG00000134970.13	chr5:115576287:A:G	chr5	0.0370419901873367	Transcript
Caudate	ENST00000457336.1	ENSG00000237753.1	chr2:112630787:C:T	chr2	0.0274051747992792	Transcript
Caudate	ENST00000457336.1	ENSG00000237753.1	chr2:112630867:C:G	chr2	0.038264518187971	Transcript
Caudate	ENST00000457336.1	ENSG00000237753.1	chr2:112630886:A:G	chr2	0.038264518187971	Transcript
Caudate	ENST00000457750.1	ENSG00000224769.1	chr3:195578085:T:C	chr3	0.0040152321336015	Transcript
Caudate	ENST00000458178.2	ENSG00000224086.5	chr22:21739303:G:A	chr22	0.0079282298308031	Transcript
Caudate	ENST00000458198.2	ENSG00000237190.3	chr5:133905984:A:G	chr5	0.0253037237379855	Transcript
Caudate	ENST00000458198.2	ENSG00000237190.3	chr5:133906517:A:G	chr5	0.0330472489272408	Transcript
Caudate	ENST00000458198.2	ENSG00000237190.3	chr5:133907008:A:G	chr5	0.0330472489272408	Transcript
Caudate	ENST00000458198.2	ENSG00000237190.3	chr5:133911770:T:G	chr5	0.0382079844596154	Transcript
Caudate	ENST00000458385.6	ENSG00000164323.12	chr4:185000313:T:C	chr4	0.0147254181091762	Transcript
Caudate	ENST00000458385.6	ENSG00000164323.12	chr4:184999089:G:A	chr4	0.0166522449077044	Transcript
Caudate	ENST00000458385.6	ENSG00000164323.12	chr4:185000379:C:G	chr4	0.0173228328603757	Transcript
Caudate	ENST00000458385.6	ENSG00000164323.12	chr4:184999430:T:C	chr4	0.0191193325871445	Transcript
Caudate	ENST00000458385.6	ENSG00000164323.12	chr4:185000735:C:A	chr4	0.0206402439205158	Transcript
Caudate	ENST00000458385.6	ENSG00000164323.12	chr4:185000351:C:T	chr4	0.0211137737815417	Transcript
Caudate	ENST00000459155.1	ENSG00000238795.1	chr12:7338343:T:G	chr12	0.044242269767522	Transcript
Caudate	ENST00000460006.5	ENSG00000101290.13	chr20:5174266:C:T	chr20	0.0257283267077421	Transcript
Caudate	ENST00000460253.1	ENSG00000148204.11	chr9:123408915:C:G	chr9	0.0077673900699404	Transcript
Caudate	ENST00000460726.2	ENSG00000233297.4	chr7:102215622:G:A	chr7	0.0275797084110041	Transcript
Caudate	ENST00000460993.1	ENSG00000241231.1	chr3:181742799:C:T	chr3	0.0444961158894011	Transcript
Caudate	ENST00000461133.7	ENSG00000163539.16	chr3:33158832:G:A	chr3	0.0305174337130437	Transcript
Caudate	ENST00000461133.7	ENSG00000163539.16	chr3:33159091:G:A	chr3	0.0354590788131288	Transcript
Caudate	ENST00000461133.7	ENSG00000163539.16	chr3:33159421:T:C	chr3	0.0354590788131288	Transcript
Caudate	ENST00000461133.7	ENSG00000163539.16	chr3:33159549:A:T	chr3	0.0389867084338109	Transcript
Caudate	ENST00000461133.7	ENSG00000163539.16	chr3:33159015:G:A	chr3	0.0440113704778171	Transcript
Caudate	ENST00000461286.4	ENSG00000225465.8	chr22:29435723:GA:G	chr22	0.041116364491425	Transcript
Caudate	ENST00000462804.2	ENSG00000126860.11	chr17:31580059:A:C	chr17	0.0268261734349837	Transcript
Caudate	ENST00000462804.2	ENSG00000126860.11	chr17:31585822:G:C	chr17	0.0428277294762581	Transcript
Caudate	ENST00000462983.5	ENSG00000171853.15	chr2:3562665:C:T	chr2	0.0449999307723659	Transcript
Caudate	ENST00000463207.5	ENSG00000152954.11	chr6:24618533:G:A	chr6	0.0255910594926868	Transcript
Caudate	ENST00000463284.2	ENSG00000196683.10	chr7:22898908:A:T	chr7	0.0124272828700972	Transcript
Caudate	ENST00000463284.2	ENSG00000196683.10	chr7:22896344:T:C	chr7	0.0133385643686545	Transcript
Caudate	ENST00000463284.2	ENSG00000196683.10	chr7:22899209:G:A	chr7	0.0354667843858155	Transcript
Caudate	ENST00000463284.2	ENSG00000196683.10	chr7:22896583:G:A	chr7	0.0368172292786974	Transcript
Caudate	ENST00000463284.2	ENSG00000196683.10	chr7:22913710:T:C	chr7	0.0441298486481967	Transcript
Caudate	ENST00000463284.2	ENSG00000196683.10	chr7:22911508:T:C	chr7	0.0465453506227883	Transcript
Caudate	ENST00000463284.2	ENSG00000196683.10	chr7:22920978:A:T	chr7	0.0465453506227883	Transcript
Caudate	ENST00000463284.2	ENSG00000196683.10	chr7:22904018:C:T	chr7	0.0473817884367543	Transcript
Caudate	ENST00000463284.2	ENSG00000196683.10	chr7:22904586:C:A	chr7	0.0473817884367543	Transcript
Caudate	ENST00000463407.5	ENSG00000139496.15	chr13:25419652:T:TC	chr13	0.0446613564152992	Transcript
Caudate	ENST00000464228.5	ENSG00000119185.12	chr2:9212455:C:A	chr2	0.0490719777904781	Transcript
Caudate	ENST00000465432.1	ENSG00000185414.19	chr2:99483035:T:A	chr2	0.0196449911030196	Transcript
Caudate	ENST00000465712.1	ENSG00000165757.8	chr10:29787540:T:G	chr10	0.0389369680087021	Transcript
Caudate	ENST00000465829.5	ENSG00000170667.14	chr7:102317574:C:T	chr7	0.0095526242819874	Transcript
Caudate	ENST00000465868.5	ENSG00000163046.15	chr2:132042144:A:C	chr2	0.0361977571596846	Transcript
Caudate	ENST00000466159.6	ENSG00000131018.22	chr6:152002057:G:A	chr6	0.0490923636188972	Transcript
Caudate	ENST00000466192.5	ENSG00000092758.15	chr20:62737020:T:A	chr20	0.0117175581117974	Transcript
Caudate	ENST00000466192.5	ENSG00000092758.15	chr20:62737021:C:A	chr20	0.0117175581117974	Transcript
Caudate	ENST00000466192.5	ENSG00000092758.15	chr20:62735149:T:C	chr20	0.0233109509370991	Transcript
Caudate	ENST00000466270.5	ENSG00000203791.14	chr10:124758023:A:G	chr10	0.0007168264360591	Transcript
Caudate	ENST00000466270.5	ENSG00000203791.14	chr10:124780436:G:A	chr10	0.0007168264360591	Transcript
Caudate	ENST00000466270.5	ENSG00000203791.14	chr10:124785631:C:T	chr10	0.0007190070416759	Transcript
Caudate	ENST00000466270.5	ENSG00000203791.14	chr10:124748148:G:T	chr10	0.0010182818336746	Transcript
Caudate	ENST00000466270.5	ENSG00000203791.14	chr10:124745001:C:G	chr10	0.0012768671874127	Transcript
Caudate	ENST00000466270.5	ENSG00000203791.14	chr10:124750394:G:T	chr10	0.0012768671874127	Transcript
Caudate	ENST00000466270.5	ENSG00000203791.14	chr10:124750493:C:T	chr10	0.0012768671874127	Transcript
Caudate	ENST00000466270.5	ENSG00000203791.14	chr10:124751826:G:A	chr10	0.0012768671874127	Transcript
Caudate	ENST00000466270.5	ENSG00000203791.14	chr10:124754835:A:T	chr10	0.0012768671874127	Transcript
Caudate	ENST00000466270.5	ENSG00000203791.14	chr10:124758976:G:C	chr10	0.0012768671874127	Transcript
Caudate	ENST00000466270.5	ENSG00000203791.14	chr10:124764912:T:C	chr10	0.0012768671874127	Transcript
Caudate	ENST00000466270.5	ENSG00000203791.14	chr10:124767239:C:T	chr10	0.0012768671874127	Transcript
Caudate	ENST00000466270.5	ENSG00000203791.14	chr10:124769804:G:A	chr10	0.0012768671874127	Transcript
Caudate	ENST00000466270.5	ENSG00000203791.14	chr10:124772799:C:A	chr10	0.0012768671874127	Transcript
Caudate	ENST00000466270.5	ENSG00000203791.14	chr10:124742712:G:C	chr10	0.0013705722504203	Transcript
Caudate	ENST00000466270.5	ENSG00000203791.14	chr10:124795986:G:A	chr10	0.0022292107974556	Transcript
Caudate	ENST00000466270.5	ENSG00000203791.14	chr10:124792022:G:C	chr10	0.0024134835252134	Transcript
Caudate	ENST00000466270.5	ENSG00000203791.14	chr10:124793820:G:A	chr10	0.0024134835252134	Transcript
Caudate	ENST00000466270.5	ENSG00000203791.14	chr10:124797874:T:C	chr10	0.0042184982252333	Transcript
Caudate	ENST00000466270.5	ENSG00000203791.14	chr10:124800091:G:A	chr10	0.0042184982252333	Transcript
Caudate	ENST00000466270.5	ENSG00000203791.14	chr10:124811618:A:G	chr10	0.0042184982252333	Transcript
Caudate	ENST00000466270.5	ENSG00000203791.14	chr10:124829420:G:A	chr10	0.0042900130415537	Transcript
Caudate	ENST00000466270.5	ENSG00000203791.14	chr10:124761556:C:A	chr10	0.0057856325746678	Transcript
Caudate	ENST00000466270.5	ENSG00000203791.14	chr10:124762816:G:A	chr10	0.0057856325746678	Transcript
Caudate	ENST00000466270.5	ENSG00000203791.14	chr10:124763473:A:G	chr10	0.0057856325746678	Transcript
Caudate	ENST00000466270.5	ENSG00000203791.14	chr10:124768428:T:G	chr10	0.0057856325746678	Transcript
Caudate	ENST00000466270.5	ENSG00000203791.14	chr10:124760859:G:A	chr10	0.0061194447054655	Transcript
Caudate	ENST00000466270.5	ENSG00000203791.14	chr10:124850559:T:G	chr10	0.0064863473332705	Transcript
Caudate	ENST00000466270.5	ENSG00000203791.14	chr10:124794280:C:T	chr10	0.0070682496305819	Transcript
Caudate	ENST00000466270.5	ENSG00000203791.14	chr10:124738468:G:T	chr10	0.0083407989905746	Transcript
Caudate	ENST00000466270.5	ENSG00000203791.14	chr10:124731272:C:T	chr10	0.0099938257196811	Transcript
Caudate	ENST00000466270.5	ENSG00000203791.14	chr10:124736254:G:A	chr10	0.0102114880986707	Transcript
Caudate	ENST00000466270.5	ENSG00000203791.14	chr10:124736266:C:T	chr10	0.0102114880986707	Transcript
Caudate	ENST00000466270.5	ENSG00000203791.14	chr10:124861026:G:A	chr10	0.0112451661128159	Transcript
Caudate	ENST00000466270.5	ENSG00000203791.14	chr10:124730213:C:T	chr10	0.014760955094587	Transcript
Caudate	ENST00000466270.5	ENSG00000203791.14	chr10:124735568:C:T	chr10	0.0151244224702963	Transcript
Caudate	ENST00000466270.5	ENSG00000203791.14	chr10:124863331:C:A	chr10	0.0165531731506066	Transcript
Caudate	ENST00000466270.5	ENSG00000203791.14	chr10:124800517:AAAG:A	chr10	0.0217294016741642	Transcript
Caudate	ENST00000466270.5	ENSG00000203791.14	chr10:124807752:G:A	chr10	0.0217294016741642	Transcript
Caudate	ENST00000466270.5	ENSG00000203791.14	chr10:124747710:C:T	chr10	0.0246989200282627	Transcript
Caudate	ENST00000466270.5	ENSG00000203791.14	chr10:124856077:A:T	chr10	0.0263402020008199	Transcript
Caudate	ENST00000466270.5	ENSG00000203791.14	chr10:124863850:G:GC	chr10	0.0391578196316155	Transcript
Caudate	ENST00000466270.5	ENSG00000203791.14	chr10:124863792:G:A	chr10	0.0399607625250334	Transcript
Caudate	ENST00000466270.5	ENSG00000203791.14	chr10:124863879:T:C	chr10	0.0399607625250334	Transcript
Caudate	ENST00000466270.5	ENSG00000203791.14	chr10:124864887:G:C	chr10	0.0399607625250334	Transcript
Caudate	ENST00000466270.5	ENSG00000203791.14	chr10:124870301:A:T	chr10	0.0466110641506666	Transcript
Caudate	ENST00000466490.6	ENSG00000144867.11	chr3:133807559:C:T	chr3	0.0405317912513346	Transcript
Caudate	ENST00000467220.1	ENSG00000126870.15	chr7:158735911:A:G	chr7	0.0332237852500118	Transcript
Caudate	ENST00000467665.1	ENSG00000182600.9	chr2:232928501:T:C	chr2	0.024039243144872	Transcript
Caudate	ENST00000467938.5	ENSG00000058453.16	chr1:17229684:A:G	chr1	0.0330012998497378	Transcript
Caudate	ENST00000468582.5	ENSG00000188186.10	chr7:99768096:A:G	chr7	0.0300035471634795	Transcript
Caudate	ENST00000469385.1	ENSG00000144834.13	chr3:112449964:C:A	chr3	0.0335591070894825	Transcript
Caudate	ENST00000469464.1	ENSG00000185736.15	chr10:1611765:C:A	chr10	0.0056983742276196	Transcript
Caudate	ENST00000469464.1	ENSG00000185736.15	chr10:1156321:G:A	chr10	0.0326492421882986	Transcript
Caudate	ENST00000469464.1	ENSG00000185736.15	chr10:1182356:G:A	chr10	0.0469795725427881	Transcript
Caudate	ENST00000469464.1	ENSG00000185736.15	chr10:1310376:T:C	chr10	0.0490758456901734	Transcript
Caudate	ENST00000470729.5	ENSG00000163046.15	chr2:131821761:T:C	chr2	0.0269993347029121	Transcript
Caudate	ENST00000470729.5	ENSG00000163046.15	chr2:131822402:A:G	chr2	0.0269993347029121	Transcript
Caudate	ENST00000470729.5	ENSG00000163046.15	chr2:131823016:A:G	chr2	0.0269993347029121	Transcript
Caudate	ENST00000470729.5	ENSG00000163046.15	chr2:131823143:T:G	chr2	0.0269993347029121	Transcript
Caudate	ENST00000470729.5	ENSG00000163046.15	chr2:131822746:T:G	chr2	0.0338874558761343	Transcript
Caudate	ENST00000470729.5	ENSG00000163046.15	chr2:131714287:G:A	chr2	0.0499406369545236	Transcript
Caudate	ENST00000470729.5	ENSG00000163046.15	chr2:131720829:TA:T	chr2	0.0499406369545236	Transcript
Caudate	ENST00000471696.5	ENSG00000198843.12	chr3:150467958:G:A	chr3	0.0042186035079001	Transcript
Caudate	ENST00000471696.5	ENSG00000198843.12	chr3:150478037:G:A	chr3	0.0050722463954749	Transcript
Caudate	ENST00000471696.5	ENSG00000198843.12	chr3:150426283:TA:T	chr3	0.0067928582230614	Transcript
Caudate	ENST00000471696.5	ENSG00000198843.12	chr3:150433333:G:A	chr3	0.0067928582230614	Transcript
Caudate	ENST00000471696.5	ENSG00000198843.12	chr3:150436578:G:T	chr3	0.0067928582230614	Transcript
Caudate	ENST00000471696.5	ENSG00000198843.12	chr3:150439601:C:T	chr3	0.0074072929644913	Transcript
Caudate	ENST00000471696.5	ENSG00000198843.12	chr3:150451772:C:T	chr3	0.0076863796855989	Transcript
Caudate	ENST00000471696.5	ENSG00000198843.12	chr3:150417399:C:T	chr3	0.0078974941721042	Transcript
Caudate	ENST00000471696.5	ENSG00000198843.12	chr3:150420637:C:T	chr3	0.0078974941721042	Transcript
Caudate	ENST00000471696.5	ENSG00000198843.12	chr3:150441992:C:G	chr3	0.008705378732796	Transcript
Caudate	ENST00000471696.5	ENSG00000198843.12	chr3:150442213:C:CT	chr3	0.008705378732796	Transcript
Caudate	ENST00000471696.5	ENSG00000198843.12	chr3:150442466:G:A	chr3	0.008705378732796	Transcript
Caudate	ENST00000471696.5	ENSG00000198843.12	chr3:150456517:A:G	chr3	0.0091061621714771	Transcript
Caudate	ENST00000471696.5	ENSG00000198843.12	chr3:150456723:T:A	chr3	0.0091061621714771	Transcript
Caudate	ENST00000471696.5	ENSG00000198843.12	chr3:150457444:T:C	chr3	0.0091061621714771	Transcript
Caudate	ENST00000471696.5	ENSG00000198843.12	chr3:150460790:A:AGAGT	chr3	0.0091986783376192	Transcript
Caudate	ENST00000471696.5	ENSG00000198843.12	chr3:150464131:C:T	chr3	0.0095064300197257	Transcript
Caudate	ENST00000471696.5	ENSG00000198843.12	chr3:150427847:T:G	chr3	0.0154102325294323	Transcript
Caudate	ENST00000471696.5	ENSG00000198843.12	chr3:150433910:A:G	chr3	0.0249357493968341	Transcript
Caudate	ENST00000471696.5	ENSG00000198843.12	chr3:150434131:C:A	chr3	0.0249357493968341	Transcript
Caudate	ENST00000471696.5	ENSG00000198843.12	chr3:150434866:ATATT:A	chr3	0.0249357493968341	Transcript
Caudate	ENST00000471696.5	ENSG00000198843.12	chr3:150405668:C:G	chr3	0.0285570160931544	Transcript
Caudate	ENST00000471696.5	ENSG00000198843.12	chr3:150406209:G:A	chr3	0.0285570160931544	Transcript
Caudate	ENST00000471696.5	ENSG00000198843.12	chr3:150441980:T:C	chr3	0.0303506139715277	Transcript
Caudate	ENST00000471696.5	ENSG00000198843.12	chr3:150446547:T:G	chr3	0.0303506139715277	Transcript
Caudate	ENST00000471696.5	ENSG00000198843.12	chr3:150469527:A:C	chr3	0.032547308115951	Transcript
Caudate	ENST00000471696.5	ENSG00000198843.12	chr3:150437333:T:C	chr3	0.0353599192573556	Transcript
Caudate	ENST00000471696.5	ENSG00000198843.12	chr3:150450549:G:C	chr3	0.0377772001917797	Transcript
Caudate	ENST00000471696.5	ENSG00000198843.12	chr3:150462221:A:G	chr3	0.0412657962877089	Transcript
Caudate	ENST00000471696.5	ENSG00000198843.12	chr3:150473335:A:T	chr3	0.0432693466876354	Transcript
Caudate	ENST00000471696.5	ENSG00000198843.12	chr3:150393149:A:G	chr3	0.0453203039352953	Transcript
Caudate	ENST00000471696.5	ENSG00000198843.12	chr3:150394983:A:T	chr3	0.0453203039352953	Transcript
Caudate	ENST00000471696.5	ENSG00000198843.12	chr3:150399448:A:G	chr3	0.0473133934425937	Transcript
Caudate	ENST00000471696.5	ENSG00000198843.12	chr3:150434323:A:G	chr3	0.0475288359301136	Transcript
Caudate	ENST00000471696.5	ENSG00000198843.12	chr3:150428239:A:G	chr3	0.0480741980592994	Transcript
Caudate	ENST00000471696.5	ENSG00000198843.12	chr3:150463626:A:G	chr3	0.0481507107017841	Transcript
Caudate	ENST00000471696.5	ENSG00000198843.12	chr3:150423797:A:G	chr3	0.049091156977779	Transcript
Caudate	ENST00000471696.5	ENSG00000198843.12	chr3:150428695:T:C	chr3	0.049091156977779	Transcript
Caudate	ENST00000471696.5	ENSG00000198843.12	chr3:150431909:T:C	chr3	0.049091156977779	Transcript
Caudate	ENST00000471696.5	ENSG00000198843.12	chr3:150452068:T:C	chr3	0.0494773908111906	Transcript
Caudate	ENST00000471696.5	ENSG00000198843.12	chr3:150430244:C:T	chr3	0.049525452069426	Transcript
Caudate	ENST00000471696.5	ENSG00000198843.12	chr3:150435915:AG:A	chr3	0.049525452069426	Transcript
Caudate	ENST00000471696.5	ENSG00000198843.12	chr3:150437709:G:T	chr3	0.049525452069426	Transcript
Caudate	ENST00000471856.1	ENSG00000180867.10	chr1:147232752:C:T	chr1	0.0354097608296941	Transcript
Caudate	ENST00000471856.1	ENSG00000180867.10	chr1:147236519:T:C	chr1	0.0424437942656419	Transcript
Caudate	ENST00000471856.1	ENSG00000180867.10	chr1:147226623:G:C	chr1	0.0466869715690218	Transcript
Caudate	ENST00000471856.1	ENSG00000180867.10	chr1:147229088:A:C	chr1	0.0466869715690218	Transcript
Caudate	ENST00000471856.1	ENSG00000180867.10	chr1:147227960:G:A	chr1	0.0474782639512781	Transcript
Caudate	ENST00000471856.1	ENSG00000180867.10	chr1:147231878:C:T	chr1	0.0474782639512781	Transcript
Caudate	ENST00000471856.1	ENSG00000180867.10	chr1:147244865:C:T	chr1	0.048287750172443	Transcript
Caudate	ENST00000471856.1	ENSG00000180867.10	chr1:147245937:A:G	chr1	0.048287750172443	Transcript
Caudate	ENST00000471856.1	ENSG00000180867.10	chr1:147249114:G:A	chr1	0.048287750172443	Transcript
Caudate	ENST00000471856.1	ENSG00000180867.10	chr1:147252286:C:T	chr1	0.048287750172443	Transcript
Caudate	ENST00000471856.1	ENSG00000180867.10	chr1:147255938:G:A	chr1	0.048287750172443	Transcript
Caudate	ENST00000472413.5	ENSG00000183426.16	chr16:14504883:T:TAAA	chr16	0.0411866307090479	Transcript
Caudate	ENST00000472484.5	ENSG00000133142.17	chrX:103754107:C:T	chrX	0.0407233199066616	Transcript
Caudate	ENST00000472570.2	ENSG00000166582.9	chr17:16475943:A:C	chr17	0.0006140129849126	Transcript
Caudate	ENST00000472570.2	ENSG00000166582.9	chr17:16474717:G:T	chr17	0.0006637917338198	Transcript
Caudate	ENST00000472570.2	ENSG00000166582.9	chr17:16475606:T:C	chr17	0.0019989709809021	Transcript
Caudate	ENST00000472570.2	ENSG00000166582.9	chr17:16474171:T:TG	chr17	0.042719830750542	Transcript
Caudate	ENST00000472842.1	ENSG00000133794.17	chr11:13032425:G:T	chr11	0.0184996336644291	Transcript
Caudate	ENST00000472944.6	ENSG00000134717.17	chr1:51931271:G:T	chr1	0.0214766998356364	Transcript
Caudate	ENST00000472944.6	ENSG00000134717.17	chr1:51930640:A:G	chr1	0.0222158586046993	Transcript
Caudate	ENST00000472944.6	ENSG00000134717.17	chr1:51938469:T:C	chr1	0.0301604176358833	Transcript
Caudate	ENST00000472944.6	ENSG00000134717.17	chr1:51940760:G:A	chr1	0.0365729436650159	Transcript
Caudate	ENST00000473565.5	ENSG00000013441.15	chr2:200749168:G:C	chr2	0.0011237618250904	Transcript
Caudate	ENST00000473565.5	ENSG00000013441.15	chr2:200751422:C:A	chr2	0.0103787180330187	Transcript
Caudate	ENST00000473565.5	ENSG00000013441.15	chr2:200751083:C:T	chr2	0.0137886925810107	Transcript
Caudate	ENST00000474024.5	ENSG00000125868.15	chr20:17497106:A:G	chr20	0.0171942273842744	Transcript
Caudate	ENST00000474024.5	ENSG00000125868.15	chr20:17497298:C:T	chr20	0.0243947685684206	Transcript
Caudate	ENST00000474024.5	ENSG00000125868.15	chr20:17989604:A:G	chr20	0.0428773791973338	Transcript
Caudate	ENST00000474024.5	ENSG00000125868.15	chr20:17989606:C:T	chr20	0.0428773791973338	Transcript
Caudate	ENST00000474389.1	ENSG00000244062.1	chr3:133546893:A:C	chr3	0.0364260305522102	Transcript
Caudate	ENST00000474629.6	ENSG00000173193.13	chr3:123062366:T:C	chr3	0.0168460904508708	Transcript
Caudate	ENST00000475411.5	ENSG00000172785.18	chr9:415495:C:G	chr9	0.040792739453974	Transcript
Caudate	ENST00000475841.2	ENSG00000185684.12	chr12:132192198:A:G	chr12	0.0282173485749632	Transcript
Caudate	ENST00000475910.1	ENSG00000144115.16	chr2:88231056:A:C	chr2	0.0431898940267305	Transcript
Caudate	ENST00000476034.5	ENSG00000133256.12	chr4:802734:G:C	chr4	0.0315680679311886	Transcript
Caudate	ENST00000476034.5	ENSG00000133256.12	chr4:803692:T:C	chr4	0.0413814749719623	Transcript
Caudate	ENST00000477717.5	ENSG00000117069.14	chr1:77256254:T:G	chr1	0.0442457447603415	Transcript
Caudate	ENST00000478148.1	ENSG00000189056.13	chr7:103931818:T:C	chr7	0.0248538672028271	Transcript
Caudate	ENST00000478319.5	ENSG00000160408.14	chr9:127882188:T:TA	chr9	0.0042412627165564	Transcript
Caudate	ENST00000478319.5	ENSG00000160408.14	chr9:127889217:G:A	chr9	0.007176335139012	Transcript
Caudate	ENST00000478319.5	ENSG00000160408.14	chr9:127891413:C:T	chr9	0.0078432218466068	Transcript
Caudate	ENST00000478319.5	ENSG00000160408.14	chr9:127892667:T:C	chr9	0.0362562678389429	Transcript
Caudate	ENST00000479049.6	ENSG00000135636.13	chr2:71488686:G:A	chr2	0.0448920392609949	Transcript
Caudate	ENST00000479049.6	ENSG00000135636.13	chr2:71487093:A:G	chr2	0.0459481734076457	Transcript
Caudate	ENST00000479665.5	ENSG00000163512.13	chr3:28358857:T:C	chr3	0.0304461816202045	Transcript
Caudate	ENST00000479665.5	ENSG00000163512.13	chr3:28372458:A:T	chr3	0.0307897768389025	Transcript
Caudate	ENST00000479665.5	ENSG00000163512.13	chr3:28357745:C:T	chr3	0.0329417148850203	Transcript
Caudate	ENST00000479665.5	ENSG00000163512.13	chr3:28373052:T:G	chr3	0.0329417148850203	Transcript
Caudate	ENST00000479665.5	ENSG00000163512.13	chr3:28374693:T:C	chr3	0.0329417148850203	Transcript
Caudate	ENST00000479665.5	ENSG00000163512.13	chr3:28348550:G:A	chr3	0.0492604031783646	Transcript
Caudate	ENST00000479665.5	ENSG00000163512.13	chr3:28355105:T:C	chr3	0.0494740475870225	Transcript
Caudate	ENST00000480067.1	ENSG00000013297.10	chr3:170346103:C:T	chr3	0.0264640939757722	Transcript
Caudate	ENST00000480356.1	ENSG00000117525.13	chr1:94368590:G:T	chr1	0.006087992098094	Transcript
Caudate	ENST00000480356.1	ENSG00000117525.13	chr1:94344251:T:C	chr1	0.0160445767232242	Transcript
Caudate	ENST00000480356.1	ENSG00000117525.13	chr1:94354171:G:C	chr1	0.0160445767232242	Transcript
Caudate	ENST00000480356.1	ENSG00000117525.13	chr1:94358411:T:C	chr1	0.0160445767232242	Transcript
Caudate	ENST00000480356.1	ENSG00000117525.13	chr1:94359108:A:G	chr1	0.0160445767232242	Transcript
Caudate	ENST00000480356.1	ENSG00000117525.13	chr1:94359933:T:C	chr1	0.0160445767232242	Transcript
Caudate	ENST00000480356.1	ENSG00000117525.13	chr1:94337476:A:G	chr1	0.0181706394023371	Transcript
Caudate	ENST00000480356.1	ENSG00000117525.13	chr1:94339124:T:C	chr1	0.0181706394023371	Transcript
Caudate	ENST00000480356.1	ENSG00000117525.13	chr1:94392573:T:C	chr1	0.0278738368055543	Transcript
Caudate	ENST00000480356.1	ENSG00000117525.13	chr1:94385405:G:GA	chr1	0.0291059116460611	Transcript
Caudate	ENST00000480356.1	ENSG00000117525.13	chr1:94362653:A:C	chr1	0.0299981614967693	Transcript
Caudate	ENST00000480356.1	ENSG00000117525.13	chr1:94372301:C:A	chr1	0.0299981614967693	Transcript
Caudate	ENST00000480356.1	ENSG00000117525.13	chr1:94373707:C:A	chr1	0.0299981614967693	Transcript
Caudate	ENST00000480356.1	ENSG00000117525.13	chr1:94379444:A:T	chr1	0.0299981614967693	Transcript
Caudate	ENST00000480356.1	ENSG00000117525.13	chr1:94381868:G:A	chr1	0.0299981614967693	Transcript
Caudate	ENST00000480356.1	ENSG00000117525.13	chr1:94385019:T:C	chr1	0.0299981614967693	Transcript
Caudate	ENST00000480356.1	ENSG00000117525.13	chr1:94388398:AT:A	chr1	0.0299981614967693	Transcript
Caudate	ENST00000480356.1	ENSG00000117525.13	chr1:94388658:G:A	chr1	0.0299981614967693	Transcript
Caudate	ENST00000480356.1	ENSG00000117525.13	chr1:94389632:C:G	chr1	0.0299981614967693	Transcript
Caudate	ENST00000480356.1	ENSG00000117525.13	chr1:94395831:A:G	chr1	0.0304752696894195	Transcript
Caudate	ENST00000480356.1	ENSG00000117525.13	chr1:94392375:T:C	chr1	0.0306957978102759	Transcript
Caudate	ENST00000480356.1	ENSG00000117525.13	chr1:94385754:A:G	chr1	0.0351268720067959	Transcript
Caudate	ENST00000480356.1	ENSG00000117525.13	chr1:94360614:A:T	chr1	0.0477982547722677	Transcript
Caudate	ENST00000480367.1	ENSG00000130226.16	chr7:155016472:A:C	chr7	0.012978953056145	Transcript
Caudate	ENST00000480367.1	ENSG00000130226.16	chr7:155021344:A:G	chr7	0.012978953056145	Transcript
Caudate	ENST00000480367.1	ENSG00000130226.16	chr7:155013468:C:G	chr7	0.0157217873736191	Transcript
Caudate	ENST00000480748.2	ENSG00000165475.13	chr13:20347744:GA:G	chr13	0.0297984076833536	Transcript
Caudate	ENST00000481160.1	ENSG00000145743.15	chr5:107587262:T:C	chr5	0.0435443743836169	Transcript
Caudate	ENST00000481160.1	ENSG00000145743.15	chr5:107588412:T:G	chr5	0.0435443743836169	Transcript
Caudate	ENST00000481451.1	ENSG00000107679.14	chr10:122778328:G:A	chr10	0.000387962474925	Transcript
Caudate	ENST00000481451.1	ENSG00000107679.14	chr10:122777071:C:G	chr10	0.0010512556739706	Transcript
Caudate	ENST00000481451.1	ENSG00000107679.14	chr10:122784767:A:C	chr10	0.0063921861223815	Transcript
Caudate	ENST00000481451.1	ENSG00000107679.14	chr10:122774904:T:A	chr10	0.0077147316070399	Transcript
Caudate	ENST00000481451.1	ENSG00000107679.14	chr10:122773213:A:G	chr10	0.0126736614347598	Transcript
Caudate	ENST00000481451.1	ENSG00000107679.14	chr10:122774549:A:G	chr10	0.0126736614347598	Transcript
Caudate	ENST00000481451.1	ENSG00000107679.14	chr10:122775506:T:C	chr10	0.0126736614347598	Transcript
Caudate	ENST00000481451.1	ENSG00000107679.14	chr10:122826317:T:C	chr10	0.018271061718945	Transcript
Caudate	ENST00000481451.1	ENSG00000107679.14	chr10:122785462:T:G	chr10	0.0212640851756312	Transcript
Caudate	ENST00000481451.1	ENSG00000107679.14	chr10:122820705:G:C	chr10	0.0283726362256508	Transcript
Caudate	ENST00000481451.1	ENSG00000107679.14	chr10:122819580:T:C	chr10	0.0296355387945458	Transcript
Caudate	ENST00000481451.1	ENSG00000107679.14	chr10:122820632:T:C	chr10	0.0296355387945458	Transcript
Caudate	ENST00000481451.1	ENSG00000107679.14	chr10:122822857:A:G	chr10	0.0296355387945458	Transcript
Caudate	ENST00000481451.1	ENSG00000107679.14	chr10:122825067:T:C	chr10	0.0301015616160962	Transcript
Caudate	ENST00000481451.1	ENSG00000107679.14	chr10:122825415:G:A	chr10	0.0370910054170098	Transcript
Caudate	ENST00000481451.1	ENSG00000107679.14	chr10:122819339:T:A	chr10	0.0386697594696828	Transcript
Caudate	ENST00000481451.1	ENSG00000107679.14	chr10:122819516:T:C	chr10	0.0386697594696828	Transcript
Caudate	ENST00000481451.1	ENSG00000107679.14	chr10:122819784:T:C	chr10	0.0386697594696828	Transcript
Caudate	ENST00000481451.1	ENSG00000107679.14	chr10:122819819:C:T	chr10	0.0386697594696828	Transcript
Caudate	ENST00000481451.1	ENSG00000107679.14	chr10:122820280:C:T	chr10	0.0386697594696828	Transcript
Caudate	ENST00000481451.1	ENSG00000107679.14	chr10:122820589:T:C	chr10	0.0386697594696828	Transcript
Caudate	ENST00000481451.1	ENSG00000107679.14	chr10:122820633:G:A	chr10	0.0386697594696828	Transcript
Caudate	ENST00000481451.1	ENSG00000107679.14	chr10:122821043:C:T	chr10	0.0386697594696828	Transcript
Caudate	ENST00000481451.1	ENSG00000107679.14	chr10:122821377:A:G	chr10	0.0386697594696828	Transcript
Caudate	ENST00000481451.1	ENSG00000107679.14	chr10:122821739:T:C	chr10	0.0386697594696828	Transcript
Caudate	ENST00000481451.1	ENSG00000107679.14	chr10:122822190:G:C	chr10	0.0386697594696828	Transcript
Caudate	ENST00000481451.1	ENSG00000107679.14	chr10:122822472:G:C	chr10	0.0386697594696828	Transcript
Caudate	ENST00000481451.1	ENSG00000107679.14	chr10:122822937:C:G	chr10	0.0386697594696828	Transcript
Caudate	ENST00000481691.5	ENSG00000163046.15	chr2:131926847:T:A	chr2	0.0431973951189864	Transcript
Caudate	ENST00000481872.6	ENSG00000184144.10	chr1:205064246:T:C	chr1	0.0181184015108095	Transcript
Caudate	ENST00000481872.6	ENSG00000184144.10	chr1:205064155:G:A	chr1	0.0236749596486308	Transcript
Caudate	ENST00000481872.6	ENSG00000184144.10	chr1:205061988:C:T	chr1	0.0467418785181768	Transcript
Caudate	ENST00000483234.5	ENSG00000028310.17	chr5:1187527:G:A	chr5	0.024919153302263	Transcript
Caudate	ENST00000483234.5	ENSG00000028310.17	chr5:1186006:G:A	chr5	0.0338167180431451	Transcript
Caudate	ENST00000483404.5	ENSG00000059588.9	chr1:234026077:C:T	chr1	0.0401473055909362	Transcript
Caudate	ENST00000485497.2	ENSG00000112701.17	chr6:75456448:C:T	chr6	0.0281630464430537	Transcript
Caudate	ENST00000485497.2	ENSG00000112701.17	chr6:75423461:G:C	chr6	0.0366948056006028	Transcript
Caudate	ENST00000485497.2	ENSG00000112701.17	chr6:75449730:CA:C	chr6	0.0489440847954833	Transcript
Caudate	ENST00000485537.1	ENSG00000114999.7	chr2:112545461:G:A	chr2	0.0499856467829079	Transcript
Caudate	ENST00000485885.1	ENSG00000204655.11	chr6:29976089:G:A	chr6	0.0371473639200424	Transcript
Caudate	ENST00000485885.1	ENSG00000204655.11	chr6:29976170:G:A	chr6	0.0371473639200424	Transcript
Caudate	ENST00000485885.1	ENSG00000204655.11	chr6:29976193:G:A	chr6	0.0371473639200424	Transcript
Caudate	ENST00000485983.6	ENSG00000196220.15	chr3:8732443:C:T	chr3	0.026826078039018	Transcript
Caudate	ENST00000486256.5	ENSG00000187953.10	chr7:7048658:A:T	chr7	0.0467119615714647	Transcript
Caudate	ENST00000486535.1	ENSG00000107902.13	chr10:124245836:A:G	chr10	0.0377442696692323	Transcript
Caudate	ENST00000487676.1	ENSG00000179344.16	chr6:32286107:C:T	chr6	0.0394272147437189	Transcript
Caudate	ENST00000488117.5	ENSG00000147894.14	chr9:27391268:G:A	chr9	0.014539886515453	Transcript
Caudate	ENST00000488117.5	ENSG00000147894.14	chr9:27389826:T:C	chr9	0.0179112656710911	Transcript
Caudate	ENST00000488117.5	ENSG00000147894.14	chr9:27386507:T:G	chr9	0.0250932278694301	Transcript
Caudate	ENST00000488117.5	ENSG00000147894.14	chr9:27383068:T:C	chr9	0.0277756496752607	Transcript
Caudate	ENST00000488117.5	ENSG00000147894.14	chr9:27384136:G:C	chr9	0.0459051754871475	Transcript
Caudate	ENST00000489060.1	ENSG00000181458.10	chr3:100297882:A:AT	chr3	0.049448603321048	Transcript
Caudate	ENST00000490809.1	ENSG00000136867.10	chr9:113169412:A:G	chr9	0.0057822782572868	Transcript
Caudate	ENST00000490809.1	ENSG00000136867.10	chr9:113179065:C:T	chr9	0.0057822782572868	Transcript
Caudate	ENST00000490809.1	ENSG00000136867.10	chr9:113199573:T:C	chr9	0.0064404575259468	Transcript
Caudate	ENST00000490809.1	ENSG00000136867.10	chr9:113200942:G:T	chr9	0.0064404575259468	Transcript
Caudate	ENST00000490809.1	ENSG00000136867.10	chr9:113203588:C:T	chr9	0.0064404575259468	Transcript
Caudate	ENST00000490809.1	ENSG00000136867.10	chr9:113205565:G:A	chr9	0.0064404575259468	Transcript
Caudate	ENST00000490809.1	ENSG00000136867.10	chr9:113180122:G:A	chr9	0.0089945440596891	Transcript
Caudate	ENST00000490809.1	ENSG00000136867.10	chr9:113185358:ACAGAGAATAGT:A	chr9	0.0089945440596891	Transcript
Caudate	ENST00000490809.1	ENSG00000136867.10	chr9:113181811:A:G	chr9	0.0497372181684853	Transcript
Caudate	ENST00000493504.1	ENSG00000213753.10	chr19:58543571:C:T	chr19	6.01364892865897e-06	Transcript
Caudate	ENST00000493504.1	ENSG00000213753.10	chr19:58549990:C:T	chr19	6.01364892865897e-06	Transcript
Caudate	ENST00000493504.1	ENSG00000213753.10	chr19:58508085:G:T	chr19	1.56333580015877e-05	Transcript
Caudate	ENST00000493504.1	ENSG00000213753.10	chr19:58508418:C:T	chr19	1.56333580015877e-05	Transcript
Caudate	ENST00000493504.1	ENSG00000213753.10	chr19:58555999:G:GC	chr19	0.0230809651314602	Transcript
Caudate	ENST00000493504.1	ENSG00000213753.10	chr19:58530356:G:A	chr19	0.027212380103448	Transcript
Caudate	ENST00000493504.1	ENSG00000213753.10	chr19:58514318:A:C	chr19	0.0378026585546606	Transcript
Caudate	ENST00000494050.5	ENSG00000182504.10	chr3:101940101:G:A	chr3	0.0305394022760836	Transcript
Caudate	ENST00000494050.5	ENSG00000182504.10	chr3:101940395:A:G	chr3	0.0329588609927171	Transcript
Caudate	ENST00000494062.2	ENSG00000133104.12	chr13:36727503:C:T	chr13	0.0390875103809196	Transcript
Caudate	ENST00000494062.2	ENSG00000133104.12	chr13:35999258:CA:C	chr13	0.0446205117716624	Transcript
Caudate	ENST00000495390.1	ENSG00000090520.11	chr3:186197198:T:C	chr3	0.0254429294594943	Transcript
Caudate	ENST00000495390.1	ENSG00000090520.11	chr3:186197823:A:G	chr3	0.0254429294594943	Transcript
Caudate	ENST00000495595.1	ENSG00000115808.11	chr2:36701507:G:T	chr2	0.0082511103718937	Transcript
Caudate	ENST00000495595.1	ENSG00000115808.11	chr2:36704284:G:A	chr2	0.0166681054622006	Transcript
Caudate	ENST00000495595.1	ENSG00000115808.11	chr2:36702221:T:C	chr2	0.0177124670864158	Transcript
Caudate	ENST00000495595.1	ENSG00000115808.11	chr2:36700740:AAAT:A	chr2	0.0225150161406869	Transcript
Caudate	ENST00000495595.1	ENSG00000115808.11	chr2:36702263:G:A	chr2	0.0231272866224449	Transcript
Caudate	ENST00000495595.1	ENSG00000115808.11	chr2:36702771:T:G	chr2	0.0231272866224449	Transcript
Caudate	ENST00000495595.1	ENSG00000115808.11	chr2:36701805:T:C	chr2	0.0246084123181538	Transcript
Caudate	ENST00000495595.1	ENSG00000115808.11	chr2:36703766:A:T	chr2	0.0325820778443276	Transcript
Caudate	ENST00000496081.5	ENSG00000206503.11	chr6:29704583:C:G	chr6	0.0403174528339972	Transcript
Caudate	ENST00000496455.6	ENSG00000163655.15	chr3:156227431:G:A	chr3	0.0166884641964281	Transcript
Caudate	ENST00000496455.6	ENSG00000163655.15	chr3:156234677:A:G	chr3	0.0166884641964281	Transcript
Caudate	ENST00000496455.6	ENSG00000163655.15	chr3:156187309:T:C	chr3	0.0198653890248768	Transcript
Caudate	ENST00000496455.6	ENSG00000163655.15	chr3:156187314:A:G	chr3	0.0198653890248768	Transcript
Caudate	ENST00000496455.6	ENSG00000163655.15	chr3:156187886:T:C	chr3	0.0198653890248768	Transcript
Caudate	ENST00000496455.6	ENSG00000163655.15	chr3:156188045:C:CT	chr3	0.0198653890248768	Transcript
Caudate	ENST00000496455.6	ENSG00000163655.15	chr3:156184147:T:C	chr3	0.0203879920057212	Transcript
Caudate	ENST00000496455.6	ENSG00000163655.15	chr3:156186762:T:G	chr3	0.0245900112707707	Transcript
Caudate	ENST00000496455.6	ENSG00000163655.15	chr3:156184074:C:T	chr3	0.0259403165019497	Transcript
Caudate	ENST00000496455.6	ENSG00000163655.15	chr3:156184480:A:T	chr3	0.0259403165019497	Transcript
Caudate	ENST00000496455.6	ENSG00000163655.15	chr3:156184798:C:T	chr3	0.0259403165019497	Transcript
Caudate	ENST00000496659.1	ENSG00000244731.7	chr6:32466021:C:T	chr6	0.0372687297612448	Transcript
Caudate	ENST00000496659.1	ENSG00000244731.7	chr6:32466130:G:A	chr6	0.0432584925922634	Transcript
Caudate	ENST00000496811.5	ENSG00000174953.13	chr3:154253813:T:C	chr3	7.65959221759321e-05	Transcript
Caudate	ENST00000496811.5	ENSG00000174953.13	chr3:154318340:T:C	chr3	0.0005787529556986	Transcript
Caudate	ENST00000496811.5	ENSG00000174953.13	chr3:154276713:T:C	chr3	0.0008548170584265	Transcript
Caudate	ENST00000496811.5	ENSG00000174953.13	chr3:154304327:C:G	chr3	0.0045344980615887	Transcript
Caudate	ENST00000496811.5	ENSG00000174953.13	chr3:154295092:C:T	chr3	0.0060279208546261	Transcript
Caudate	ENST00000496811.5	ENSG00000174953.13	chr3:154303274:G:A	chr3	0.0060279208546261	Transcript
Caudate	ENST00000496811.5	ENSG00000174953.13	chr3:154331750:G:A	chr3	0.0100422781375245	Transcript
Caudate	ENST00000496811.5	ENSG00000174953.13	chr3:154241239:G:T	chr3	0.0120284796752911	Transcript
Caudate	ENST00000496811.5	ENSG00000174953.13	chr3:154243838:C:G	chr3	0.0120284796752911	Transcript
Caudate	ENST00000496811.5	ENSG00000174953.13	chr3:154310505:G:T	chr3	0.0122069240796081	Transcript
Caudate	ENST00000496811.5	ENSG00000174953.13	chr3:154239023:A:G	chr3	0.019079660801292	Transcript
Caudate	ENST00000496811.5	ENSG00000174953.13	chr3:154253976:T:C	chr3	0.0204921244317723	Transcript
Caudate	ENST00000496811.5	ENSG00000174953.13	chr3:154259464:T:C	chr3	0.0207076042528742	Transcript
Caudate	ENST00000496811.5	ENSG00000174953.13	chr3:154256098:T:G	chr3	0.0303632285277178	Transcript
Caudate	ENST00000496811.5	ENSG00000174953.13	chr3:154238161:C:T	chr3	0.0347540321883072	Transcript
Caudate	ENST00000496836.1	ENSG00000123560.13	chrX:104174553:T:G	chrX	0.028702546475661	Transcript
Caudate	ENST00000496836.1	ENSG00000123560.13	chrX:104163964:C:G	chrX	0.0411670596203782	Transcript
Caudate	ENST00000496836.1	ENSG00000123560.13	chrX:104155627:G:A	chrX	0.0451119349028447	Transcript
Caudate	ENST00000496836.1	ENSG00000123560.13	chrX:104156164:T:C	chrX	0.0451119349028447	Transcript
Caudate	ENST00000496836.1	ENSG00000123560.13	chrX:104162336:G:C	chrX	0.0451119349028447	Transcript
Caudate	ENST00000496836.1	ENSG00000123560.13	chrX:104171104:C:T	chrX	0.0451119349028447	Transcript
Caudate	ENST00000496836.1	ENSG00000123560.13	chrX:104202602:T:G	chrX	0.0451119349028447	Transcript
Caudate	ENST00000496836.1	ENSG00000123560.13	chrX:104202824:A:T	chrX	0.0451119349028447	Transcript
Caudate	ENST00000496836.1	ENSG00000123560.13	chrX:104204742:T:C	chrX	0.0451119349028447	Transcript
Caudate	ENST00000498165.5	ENSG00000163590.13	chr3:160925688:T:C	chr3	0.049353292984008	Transcript
Caudate	ENST00000499023.6	ENSG00000171566.11	chr4:154390720:A:AT	chr4	0.0229079230366258	Transcript
Caudate	ENST00000499023.6	ENSG00000171566.11	chr4:154392156:A:C	chr4	0.0229079230366258	Transcript
Caudate	ENST00000499023.6	ENSG00000171566.11	chr4:154392692:C:T	chr4	0.0229079230366258	Transcript
Caudate	ENST00000499023.6	ENSG00000171566.11	chr4:154393606:A:T	chr4	0.0229079230366258	Transcript
Caudate	ENST00000499418.2	ENSG00000245149.3	chr8:124057909:T:C	chr8	0.0047755934008823	Transcript
Caudate	ENST00000499418.2	ENSG00000245149.3	chr8:124055545:C:T	chr8	0.0062583939193999	Transcript
Caudate	ENST00000499418.2	ENSG00000245149.3	chr8:124059519:A:G	chr8	0.0085165811566742	Transcript
Caudate	ENST00000499624.3	ENSG00000244879.5	chr15:50392006:G:A	chr15	0.025396133140948	Transcript
Caudate	ENST00000499624.3	ENSG00000244879.5	chr15:50396711:C:T	chr15	0.025396133140948	Transcript
Caudate	ENST00000499624.3	ENSG00000244879.5	chr15:50397318:G:A	chr15	0.025396133140948	Transcript
Caudate	ENST00000499624.3	ENSG00000244879.5	chr15:50394255:G:A	chr15	0.0384432750499529	Transcript
Caudate	ENST00000499624.3	ENSG00000244879.5	chr15:50397144:T:C	chr15	0.0384432750499529	Transcript
Caudate	ENST00000499624.3	ENSG00000244879.5	chr15:50398190:T:C	chr15	0.0498220877645926	Transcript
Caudate	ENST00000499666.6	ENSG00000109270.12	chr4:99464421:GT:G	chr4	0.0063868873653465	Transcript
Caudate	ENST00000499666.6	ENSG00000109270.12	chr4:99438755:A:G	chr4	0.0365481621039527	Transcript
Caudate	ENST00000501122.2	ENSG00000245532.6	chr11:65220671:C:T	chr11	0.0197870952053837	Transcript
Caudate	ENST00000501122.2	ENSG00000245532.6	chr11:65195375:G:A	chr11	0.043435330699354	Transcript
Caudate	ENST00000502346.1	ENSG00000174695.9	chr5:82557428:A:G	chr5	0.0058848289125941	Transcript
Caudate	ENST00000502346.1	ENSG00000174695.9	chr5:82557525:AGTT:A	chr5	0.0058848289125941	Transcript
Caudate	ENST00000502346.1	ENSG00000174695.9	chr5:82633000:T:C	chr5	0.0112319714540756	Transcript
Caudate	ENST00000502346.1	ENSG00000174695.9	chr5:82632840:T:A	chr5	0.0113123698609333	Transcript
Caudate	ENST00000502346.1	ENSG00000174695.9	chr5:82630107:A:T	chr5	0.0117919001930708	Transcript
Caudate	ENST00000502346.1	ENSG00000174695.9	chr5:82642804:A:C	chr5	0.0170846954882342	Transcript
Caudate	ENST00000502346.1	ENSG00000174695.9	chr5:82580291:C:A	chr5	0.0187679212477236	Transcript
Caudate	ENST00000502346.1	ENSG00000174695.9	chr5:82579589:T:C	chr5	0.020215268116995	Transcript
Caudate	ENST00000502346.1	ENSG00000174695.9	chr5:82643870:C:T	chr5	0.0207789522469282	Transcript
Caudate	ENST00000502346.1	ENSG00000174695.9	chr5:82875598:A:AT	chr5	0.0224196191050933	Transcript
Caudate	ENST00000502346.1	ENSG00000174695.9	chr5:82553904:G:C	chr5	0.0229000786676153	Transcript
Caudate	ENST00000502346.1	ENSG00000174695.9	chr5:82647277:A:T	chr5	0.0255972538872609	Transcript
Caudate	ENST00000502346.1	ENSG00000174695.9	chr5:82873801:G:A	chr5	0.0304523460366568	Transcript
Caudate	ENST00000502346.1	ENSG00000174695.9	chr5:82632432:T:C	chr5	0.0319700080285404	Transcript
Caudate	ENST00000502346.1	ENSG00000174695.9	chr5:82646196:G:C	chr5	0.0320628743932724	Transcript
Caudate	ENST00000502346.1	ENSG00000174695.9	chr5:82897086:G:A	chr5	0.0338144536112839	Transcript
Caudate	ENST00000502346.1	ENSG00000174695.9	chr5:82616936:C:T	chr5	0.0338830242450079	Transcript
Caudate	ENST00000502346.1	ENSG00000174695.9	chr5:82619482:A:G	chr5	0.0344796002452585	Transcript
Caudate	ENST00000502346.1	ENSG00000174695.9	chr5:82612588:A:G	chr5	0.0345281529498017	Transcript
Caudate	ENST00000502346.1	ENSG00000174695.9	chr5:82561975:G:A	chr5	0.035055742887907	Transcript
Caudate	ENST00000502346.1	ENSG00000174695.9	chr5:82620461:G:A	chr5	0.0351378791038687	Transcript
Caudate	ENST00000502346.1	ENSG00000174695.9	chr5:82621883:A:G	chr5	0.0351378791038687	Transcript
Caudate	ENST00000502346.1	ENSG00000174695.9	chr5:82897153:T:C	chr5	0.035585715306843	Transcript
Caudate	ENST00000502346.1	ENSG00000174695.9	chr5:82579648:C:T	chr5	0.0363939596493895	Transcript
Caudate	ENST00000502346.1	ENSG00000174695.9	chr5:82874737:C:T	chr5	0.0377623505610802	Transcript
Caudate	ENST00000502346.1	ENSG00000174695.9	chr5:82874829:G:C	chr5	0.0377623505610802	Transcript
Caudate	ENST00000502346.1	ENSG00000174695.9	chr5:82556674:A:G	chr5	0.0387730544339932	Transcript
Caudate	ENST00000502346.1	ENSG00000174695.9	chr5:82581952:T:A	chr5	0.0392926486337728	Transcript
Caudate	ENST00000502346.1	ENSG00000174695.9	chr5:82587343:T:C	chr5	0.0406369961630349	Transcript
Caudate	ENST00000502346.1	ENSG00000174695.9	chr5:82629901:A:T	chr5	0.0422203508992516	Transcript
Caudate	ENST00000502346.1	ENSG00000174695.9	chr5:82633790:C:T	chr5	0.0424356182923982	Transcript
Caudate	ENST00000502346.1	ENSG00000174695.9	chr5:82562930:T:C	chr5	0.0481300297487341	Transcript
Caudate	ENST00000502515.1	ENSG00000249109.1	chr5:178224039:C:T	chr5	0.0006392445693452	Transcript
Caudate	ENST00000502875.1	ENSG00000249661.1	chr4:140228859:C:T	chr4	0.0058526869603318	Transcript
Caudate	ENST00000503057.5	ENSG00000064042.17	chr4:41278455:T:G	chr4	0.0288980488619818	Transcript
Caudate	ENST00000503057.5	ENSG00000064042.17	chr4:41276378:A:G	chr4	0.0338659430632288	Transcript
Caudate	ENST00000503057.5	ENSG00000064042.17	chr4:41280948:T:G	chr4	0.0338659430632288	Transcript
Caudate	ENST00000503057.5	ENSG00000064042.17	chr4:41282720:C:T	chr4	0.0338659430632288	Transcript
Caudate	ENST00000503057.5	ENSG00000064042.17	chr4:41284073:C:T	chr4	0.0338659430632288	Transcript
Caudate	ENST00000503057.5	ENSG00000064042.17	chr4:41244772:G:C	chr4	0.0468353187386748	Transcript
Caudate	ENST00000503136.5	ENSG00000170074.19	chr5:178202558:T:C	chr5	0.0384946009208294	Transcript
Caudate	ENST00000503136.5	ENSG00000170074.19	chr5:178201426:C:T	chr5	0.042425669341016	Transcript
Caudate	ENST00000503136.5	ENSG00000170074.19	chr5:178202638:GA:G	chr5	0.0452185634167863	Transcript
Caudate	ENST00000503362.1	ENSG00000129128.12	chr4:176570404:G:A	chr4	0.006039131404716	Transcript
Caudate	ENST00000503362.1	ENSG00000129128.12	chr4:176553593:G:T	chr4	0.0196742464184619	Transcript
Caudate	ENST00000503362.1	ENSG00000129128.12	chr4:176557005:C:T	chr4	0.0248323259950435	Transcript
Caudate	ENST00000503362.1	ENSG00000129128.12	chr4:176572567:C:A	chr4	0.0363759359676006	Transcript
Caudate	ENST00000503362.1	ENSG00000129128.12	chr4:176561407:G:A	chr4	0.0365393918949083	Transcript
Caudate	ENST00000503362.1	ENSG00000129128.12	chr4:176548699:C:T	chr4	0.043461677236152	Transcript
Caudate	ENST00000503404.5	ENSG00000164124.10	chr4:158511590:A:G	chr4	0.0324346038412803	Transcript
Caudate	ENST00000503506.6	ENSG00000198431.15	chr12:103899442:C:T	chr12	0.0138145323633665	Transcript
Caudate	ENST00000503506.6	ENSG00000198431.15	chr12:103895436:G:A	chr12	0.0191625446849917	Transcript
Caudate	ENST00000503506.6	ENSG00000198431.15	chr12:103897219:G:A	chr12	0.0191625446849917	Transcript
Caudate	ENST00000503506.6	ENSG00000198431.15	chr12:103900224:A:G	chr12	0.0263520512558456	Transcript
Caudate	ENST00000503506.6	ENSG00000198431.15	chr12:103898504:C:G	chr12	0.0411045092021492	Transcript
Caudate	ENST00000503548.1	ENSG00000163945.15	chr4:993603:C:G	chr4	0.0407852804040592	Transcript
Caudate	ENST00000504143.6	ENSG00000151422.12	chr5:108676391:G:A	chr5	0.0037471836385088	Transcript
Caudate	ENST00000504562.1	ENSG00000145592.13	chr5:41261885:GT:G	chr5	0.0471207988596725	Transcript
Caudate	ENST00000504986.5	ENSG00000109133.12	chr4:41805720:A:G	chr4	0.0101799887251648	Transcript
Caudate	ENST00000504986.5	ENSG00000109133.12	chr4:41805102:G:A	chr4	0.0123245028883649	Transcript
Caudate	ENST00000504986.5	ENSG00000109133.12	chr4:41806107:C:T	chr4	0.0123245028883649	Transcript
Caudate	ENST00000504986.5	ENSG00000109133.12	chr4:41805361:G:T	chr4	0.0125283178930634	Transcript
Caudate	ENST00000504986.5	ENSG00000109133.12	chr4:41805467:G:C	chr4	0.0125283178930634	Transcript
Caudate	ENST00000504986.5	ENSG00000109133.12	chr4:41802916:A:G	chr4	0.0133548823715034	Transcript
Caudate	ENST00000504986.5	ENSG00000109133.12	chr4:41802910:G:A	chr4	0.0135746062200982	Transcript
Caudate	ENST00000504986.5	ENSG00000109133.12	chr4:41799802:C:T	chr4	0.0157342595095062	Transcript
Caudate	ENST00000504986.5	ENSG00000109133.12	chr4:41803420:C:T	chr4	0.0165219641004609	Transcript
Caudate	ENST00000505289.5	ENSG00000250241.5	chr4:132685508:CGA:C	chr4	0.0461001954020436	Transcript
Caudate	ENST00000505625.5	ENSG00000015479.17	chr5:138911089:T:C	chr5	0.0195989304979041	Transcript
Caudate	ENST00000505625.5	ENSG00000015479.17	chr5:138810831:G:A	chr5	0.0210922546346313	Transcript
Caudate	ENST00000505625.5	ENSG00000015479.17	chr5:138935732:T:C	chr5	0.0214643185358634	Transcript
Caudate	ENST00000505625.5	ENSG00000015479.17	chr5:138810534:T:C	chr5	0.0227140689367062	Transcript
Caudate	ENST00000505625.5	ENSG00000015479.17	chr5:138811674:T:G	chr5	0.0227140689367062	Transcript
Caudate	ENST00000505625.5	ENSG00000015479.17	chr5:138887305:C:G	chr5	0.0229826654346133	Transcript
Caudate	ENST00000505625.5	ENSG00000015479.17	chr5:138934902:GTGAT:G	chr5	0.0235023736497242	Transcript
Caudate	ENST00000505625.5	ENSG00000015479.17	chr5:138932127:A:G	chr5	0.0240165271126613	Transcript
Caudate	ENST00000505625.5	ENSG00000015479.17	chr5:138853166:C:T	chr5	0.0245694517734202	Transcript
Caudate	ENST00000505625.5	ENSG00000015479.17	chr5:138855704:A:G	chr5	0.0245694517734202	Transcript
Caudate	ENST00000505625.5	ENSG00000015479.17	chr5:138860128:A:G	chr5	0.0245694517734202	Transcript
Caudate	ENST00000505625.5	ENSG00000015479.17	chr5:138861042:C:T	chr5	0.0245694517734202	Transcript
Caudate	ENST00000505625.5	ENSG00000015479.17	chr5:138864250:C:T	chr5	0.0245694517734202	Transcript
Caudate	ENST00000505625.5	ENSG00000015479.17	chr5:138864340:A:C	chr5	0.0245694517734202	Transcript
Caudate	ENST00000505625.5	ENSG00000015479.17	chr5:138868322:T:C	chr5	0.0245694517734202	Transcript
Caudate	ENST00000505625.5	ENSG00000015479.17	chr5:138870511:G:T	chr5	0.0245694517734202	Transcript
Caudate	ENST00000505625.5	ENSG00000015479.17	chr5:138871844:G:A	chr5	0.0245694517734202	Transcript
Caudate	ENST00000505625.5	ENSG00000015479.17	chr5:138880377:T:C	chr5	0.0245694517734202	Transcript
Caudate	ENST00000505625.5	ENSG00000015479.17	chr5:138888359:A:G	chr5	0.0245694517734202	Transcript
Caudate	ENST00000505625.5	ENSG00000015479.17	chr5:138890349:AT:A	chr5	0.0245694517734202	Transcript
Caudate	ENST00000505625.5	ENSG00000015479.17	chr5:138891078:T:C	chr5	0.0245694517734202	Transcript
Caudate	ENST00000505625.5	ENSG00000015479.17	chr5:138893632:G:A	chr5	0.0245694517734202	Transcript
Caudate	ENST00000505625.5	ENSG00000015479.17	chr5:138895956:C:T	chr5	0.0245694517734202	Transcript
Caudate	ENST00000505625.5	ENSG00000015479.17	chr5:138902354:G:A	chr5	0.0245694517734202	Transcript
Caudate	ENST00000505625.5	ENSG00000015479.17	chr5:138905018:T:C	chr5	0.0245694517734202	Transcript
Caudate	ENST00000505625.5	ENSG00000015479.17	chr5:138907409:G:A	chr5	0.0245694517734202	Transcript
Caudate	ENST00000505625.5	ENSG00000015479.17	chr5:138912758:TTA:T	chr5	0.0245694517734202	Transcript
Caudate	ENST00000505625.5	ENSG00000015479.17	chr5:138914251:C:A	chr5	0.0245694517734202	Transcript
Caudate	ENST00000505625.5	ENSG00000015479.17	chr5:138914417:G:A	chr5	0.0245694517734202	Transcript
Caudate	ENST00000505625.5	ENSG00000015479.17	chr5:138844049:A:G	chr5	0.0247042291719019	Transcript
Caudate	ENST00000505625.5	ENSG00000015479.17	chr5:138847297:T:TA	chr5	0.0247042291719019	Transcript
Caudate	ENST00000505625.5	ENSG00000015479.17	chr5:138935498:A:T	chr5	0.0248862083430866	Transcript
Caudate	ENST00000505625.5	ENSG00000015479.17	chr5:138827887:T:C	chr5	0.0249487580586607	Transcript
Caudate	ENST00000505625.5	ENSG00000015479.17	chr5:138831581:T:G	chr5	0.0249519645798672	Transcript
Caudate	ENST00000505625.5	ENSG00000015479.17	chr5:138835734:T:C	chr5	0.0249519645798672	Transcript
Caudate	ENST00000505625.5	ENSG00000015479.17	chr5:138836531:C:T	chr5	0.0249519645798672	Transcript
Caudate	ENST00000505625.5	ENSG00000015479.17	chr5:138837693:C:G	chr5	0.0249519645798672	Transcript
Caudate	ENST00000505625.5	ENSG00000015479.17	chr5:138840221:G:A	chr5	0.0249519645798672	Transcript
Caudate	ENST00000505625.5	ENSG00000015479.17	chr5:138841265:T:G	chr5	0.0249519645798672	Transcript
Caudate	ENST00000505625.5	ENSG00000015479.17	chr5:138923113:A:C	chr5	0.0254931667184536	Transcript
Caudate	ENST00000505625.5	ENSG00000015479.17	chr5:138853022:G:C	chr5	0.0262100097814896	Transcript
Caudate	ENST00000505625.5	ENSG00000015479.17	chr5:138930857:G:A	chr5	0.0266518079161979	Transcript
Caudate	ENST00000505625.5	ENSG00000015479.17	chr5:138855097:A:G	chr5	0.0268306563724701	Transcript
Caudate	ENST00000505625.5	ENSG00000015479.17	chr5:138887944:A:G	chr5	0.0268306563724704	Transcript
Caudate	ENST00000505625.5	ENSG00000015479.17	chr5:138844094:G:T	chr5	0.0269787975246438	Transcript
Caudate	ENST00000505625.5	ENSG00000015479.17	chr5:138844627:G:T	chr5	0.0269787975246438	Transcript
Caudate	ENST00000505625.5	ENSG00000015479.17	chr5:138845874:A:G	chr5	0.0269787975246438	Transcript
Caudate	ENST00000505625.5	ENSG00000015479.17	chr5:138846318:A:G	chr5	0.0269787975246438	Transcript
Caudate	ENST00000505625.5	ENSG00000015479.17	chr5:138846639:C:T	chr5	0.0269787975246438	Transcript
Caudate	ENST00000505625.5	ENSG00000015479.17	chr5:138849604:C:G	chr5	0.0269787975246438	Transcript
Caudate	ENST00000505625.5	ENSG00000015479.17	chr5:138824367:A:G	chr5	0.027256144162659	Transcript
Caudate	ENST00000505625.5	ENSG00000015479.17	chr5:138828618:C:T	chr5	0.027256144162659	Transcript
Caudate	ENST00000505625.5	ENSG00000015479.17	chr5:138829037:G:A	chr5	0.027256144162659	Transcript
Caudate	ENST00000505625.5	ENSG00000015479.17	chr5:138835812:G:A	chr5	0.027256144162659	Transcript
Caudate	ENST00000505625.5	ENSG00000015479.17	chr5:138836307:A:G	chr5	0.027256144162659	Transcript
Caudate	ENST00000505625.5	ENSG00000015479.17	chr5:138838831:G:A	chr5	0.027256144162659	Transcript
Caudate	ENST00000505625.5	ENSG00000015479.17	chr5:138840769:G:A	chr5	0.027256144162659	Transcript
Caudate	ENST00000505625.5	ENSG00000015479.17	chr5:138841000:C:T	chr5	0.027256144162659	Transcript
Caudate	ENST00000505625.5	ENSG00000015479.17	chr5:138841631:CA:C	chr5	0.027256144162659	Transcript
Caudate	ENST00000505625.5	ENSG00000015479.17	chr5:138859299:C:T	chr5	0.0285013890018688	Transcript
Caudate	ENST00000505625.5	ENSG00000015479.17	chr5:138859528:T:C	chr5	0.0285013890018688	Transcript
Caudate	ENST00000505625.5	ENSG00000015479.17	chr5:138865253:C:T	chr5	0.0285013890018688	Transcript
Caudate	ENST00000505625.5	ENSG00000015479.17	chr5:138867345:T:G	chr5	0.0285013890018691	Transcript
Caudate	ENST00000505625.5	ENSG00000015479.17	chr5:138880594:A:G	chr5	0.0285013890018691	Transcript
Caudate	ENST00000505625.5	ENSG00000015479.17	chr5:138898441:G:T	chr5	0.0285013890018691	Transcript
Caudate	ENST00000505625.5	ENSG00000015479.17	chr5:138901066:G:A	chr5	0.0285013890018691	Transcript
Caudate	ENST00000505625.5	ENSG00000015479.17	chr5:138906131:C:G	chr5	0.0285013890018691	Transcript
Caudate	ENST00000505625.5	ENSG00000015479.17	chr5:138916000:G:A	chr5	0.0285013890018691	Transcript
Caudate	ENST00000505625.5	ENSG00000015479.17	chr5:138931688:G:A	chr5	0.0309662457330123	Transcript
Caudate	ENST00000505625.5	ENSG00000015479.17	chr5:138820236:A:G	chr5	0.031259478086914	Transcript
Caudate	ENST00000505625.5	ENSG00000015479.17	chr5:138931394:T:C	chr5	0.0314722108936666	Transcript
Caudate	ENST00000505625.5	ENSG00000015479.17	chr5:138814430:A:G	chr5	0.0339665398761436	Transcript
Caudate	ENST00000505625.5	ENSG00000015479.17	chr5:138814968:A:G	chr5	0.0339665398761436	Transcript
Caudate	ENST00000505625.5	ENSG00000015479.17	chr5:138819069:A:AC	chr5	0.0339665398761436	Transcript
Caudate	ENST00000505625.5	ENSG00000015479.17	chr5:138819556:G:A	chr5	0.0339665398761436	Transcript
Caudate	ENST00000505625.5	ENSG00000015479.17	chr5:138920410:G:C	chr5	0.0378723165014176	Transcript
Caudate	ENST00000505625.5	ENSG00000015479.17	chr5:138810725:A:G	chr5	0.0390896580682927	Transcript
Caudate	ENST00000505625.5	ENSG00000015479.17	chr5:138811681:C:T	chr5	0.03932138019645	Transcript
Caudate	ENST00000505625.5	ENSG00000015479.17	chr5:138925982:C:T	chr5	0.039712570089057	Transcript
Caudate	ENST00000505625.5	ENSG00000015479.17	chr5:138928369:C:T	chr5	0.0399722473028457	Transcript
Caudate	ENST00000505625.5	ENSG00000015479.17	chr5:138910639:G:A	chr5	0.0404956950891449	Transcript
Caudate	ENST00000505625.5	ENSG00000015479.17	chr5:138941095:G:A	chr5	0.0439084064507392	Transcript
Caudate	ENST00000505625.5	ENSG00000015479.17	chr5:138823655:T:C	chr5	0.045708337496379	Transcript
Caudate	ENST00000505625.5	ENSG00000015479.17	chr5:138946693:T:TG	chr5	0.0487959571272439	Transcript
Caudate	ENST00000505625.5	ENSG00000015479.17	chr5:138920329:T:A	chr5	0.0499746105202869	Transcript
Caudate	ENST00000505625.5	ENSG00000015479.17	chr5:138937159:C:T	chr5	0.0499794901418212	Transcript
Caudate	ENST00000505788.5	ENSG00000138758.11	chr4:76534179:T:C	chr4	0.0268024528154176	Transcript
Caudate	ENST00000506636.1	ENSG00000138686.9	chr4:121718598:G:A	chr4	0.0010961293396529	Transcript
Caudate	ENST00000506636.1	ENSG00000138686.9	chr4:121721449:T:C	chr4	0.0016242533405378	Transcript
Caudate	ENST00000506636.1	ENSG00000138686.9	chr4:121724294:C:T	chr4	0.0016242533405378	Transcript
Caudate	ENST00000506636.1	ENSG00000138686.9	chr4:121724734:G:A	chr4	0.0016242533405378	Transcript
Caudate	ENST00000506636.1	ENSG00000138686.9	chr4:121720535:A:G	chr4	0.0018066041691626	Transcript
Caudate	ENST00000506636.1	ENSG00000138686.9	chr4:121732145:C:A	chr4	0.0024437704446676	Transcript
Caudate	ENST00000506636.1	ENSG00000138686.9	chr4:121729618:G:A	chr4	0.0026835434455176	Transcript
Caudate	ENST00000506636.1	ENSG00000138686.9	chr4:121719273:G:A	chr4	0.0031033701882683	Transcript
Caudate	ENST00000506636.1	ENSG00000138686.9	chr4:121718150:C:G	chr4	0.0032280642163734	Transcript
Caudate	ENST00000506636.1	ENSG00000138686.9	chr4:121727038:A:G	chr4	0.0033034913344995	Transcript
Caudate	ENST00000506636.1	ENSG00000138686.9	chr4:121721478:T:C	chr4	0.0034219081799853	Transcript
Caudate	ENST00000506636.1	ENSG00000138686.9	chr4:121723085:T:G	chr4	0.0034219081799853	Transcript
Caudate	ENST00000506636.1	ENSG00000138686.9	chr4:121720397:C:T	chr4	0.0040343438486025	Transcript
Caudate	ENST00000506636.1	ENSG00000138686.9	chr4:121709686:T:C	chr4	0.0041617060672224	Transcript
Caudate	ENST00000506636.1	ENSG00000138686.9	chr4:121719916:T:A	chr4	0.0052879095544827	Transcript
Caudate	ENST00000506636.1	ENSG00000138686.9	chr4:121709418:T:G	chr4	0.0055611763994149	Transcript
Caudate	ENST00000506636.1	ENSG00000138686.9	chr4:121727211:C:T	chr4	0.0065230834095218	Transcript
Caudate	ENST00000506636.1	ENSG00000138686.9	chr4:121723257:GA:G	chr4	0.0075955993195081	Transcript
Caudate	ENST00000506636.1	ENSG00000138686.9	chr4:121723412:C:T	chr4	0.0075955993195081	Transcript
Caudate	ENST00000506636.1	ENSG00000138686.9	chr4:121719253:T:C	chr4	0.0081386617175132	Transcript
Caudate	ENST00000506636.1	ENSG00000138686.9	chr4:121719848:A:G	chr4	0.0081386617175132	Transcript
Caudate	ENST00000506636.1	ENSG00000138686.9	chr4:121728317:A:G	chr4	0.0180528397515503	Transcript
Caudate	ENST00000506636.1	ENSG00000138686.9	chr4:121718065:CA:C	chr4	0.0208105534098371	Transcript
Caudate	ENST00000506636.1	ENSG00000138686.9	chr4:121714255:G:A	chr4	0.021318435227981	Transcript
Caudate	ENST00000506636.1	ENSG00000138686.9	chr4:121727616:T:C	chr4	0.0261626724105112	Transcript
Caudate	ENST00000506636.1	ENSG00000138686.9	chr4:121718084:T:C	chr4	0.0289165337539396	Transcript
Caudate	ENST00000506636.1	ENSG00000138686.9	chr4:121722585:A:G	chr4	0.029760212694918	Transcript
Caudate	ENST00000506636.1	ENSG00000138686.9	chr4:121731037:T:G	chr4	0.0339418645132106	Transcript
Caudate	ENST00000506636.1	ENSG00000138686.9	chr4:121709530:T:C	chr4	0.0418784351974424	Transcript
Caudate	ENST00000506636.1	ENSG00000138686.9	chr4:121710755:CA:C	chr4	0.0418784351974424	Transcript
Caudate	ENST00000506982.1	ENSG00000248828.1	chr4:144232140:A:G	chr4	0.0075112116318613	Transcript
Caudate	ENST00000507209.5	ENSG00000145476.15	chr4:186157893:A:G	chr4	0.0201276399630604	Transcript
Caudate	ENST00000507209.5	ENSG00000145476.15	chr4:186416693:G:C	chr4	0.022070705630128	Transcript
Caudate	ENST00000507209.5	ENSG00000145476.15	chr4:186424362:T:A	chr4	0.0336761306558153	Transcript
Caudate	ENST00000507290.5	ENSG00000188002.10	chr5:1748794:T:G	chr5	0.0066654679608598	Transcript
Caudate	ENST00000507290.5	ENSG00000188002.10	chr5:1739151:T:C	chr5	0.0291049889311047	Transcript
Caudate	ENST00000507528.5	ENSG00000249915.7	chr5:197272:G:A	chr5	0.036716113836725	Transcript
Caudate	ENST00000507679.1	ENSG00000130396.20	chr6:167518081:C:T	chr6	0.0293713156775116	Transcript
Caudate	ENST00000507679.1	ENSG00000130396.20	chr6:167523099:C:A	chr6	0.0398110492163548	Transcript
Caudate	ENST00000507679.1	ENSG00000130396.20	chr6:167520056:C:T	chr6	0.0419997386839466	Transcript
Caudate	ENST00000507679.1	ENSG00000130396.20	chr6:167521191:C:T	chr6	0.0419997386839466	Transcript
Caudate	ENST00000507679.1	ENSG00000130396.20	chr6:167521420:G:A	chr6	0.0423807102760575	Transcript
Caudate	ENST00000507679.1	ENSG00000130396.20	chr6:167524223:C:T	chr6	0.0427141604089932	Transcript
Caudate	ENST00000507736.1	ENSG00000247828.7	chr5:88759944:A:G	chr5	0.0411482011310673	Transcript
Caudate	ENST00000507754.8	ENSG00000186010.18	chr19:19955909:A:G	chr19	0.0276765224329672	Transcript
Caudate	ENST00000507754.8	ENSG00000186010.18	chr19:19963166:A:G	chr19	0.0387725061970999	Transcript
Caudate	ENST00000507754.8	ENSG00000186010.18	chr19:19963256:T:C	chr19	0.0441589500460999	Transcript
Caudate	ENST00000507754.8	ENSG00000186010.18	chr19:19963324:A:G	chr19	0.0441589500460999	Transcript
Caudate	ENST00000507754.8	ENSG00000186010.18	chr19:19963325:G:T	chr19	0.0441589500460999	Transcript
Caudate	ENST00000507754.8	ENSG00000186010.18	chr19:19954350:A:T	chr19	0.0471464112719398	Transcript
Caudate	ENST00000507754.8	ENSG00000186010.18	chr19:19954429:A:G	chr19	0.0471464112719398	Transcript
Caudate	ENST00000507754.8	ENSG00000186010.18	chr19:19955289:A:G	chr19	0.0471464112719398	Transcript
Caudate	ENST00000507754.8	ENSG00000186010.18	chr19:19956118:T:C	chr19	0.0471464112719398	Transcript
Caudate	ENST00000507754.8	ENSG00000186010.18	chr19:19956288:C:T	chr19	0.0472897681677367	Transcript
Caudate	ENST00000508296.5	ENSG00000182230.11	chr5:175896246:G:C	chr5	0.0190131474401698	Transcript
Caudate	ENST00000508613.5	ENSG00000145362.17	chr4:113601757:G:A	chr4	0.0162595968548802	Transcript
Caudate	ENST00000508613.5	ENSG00000145362.17	chr4:113066889:T:C	chr4	0.0349372059908184	Transcript
Caudate	ENST00000508613.5	ENSG00000145362.17	chr4:113054962:C:T	chr4	0.0408681895711048	Transcript
Caudate	ENST00000512091.6	ENSG00000150471.16	chr4:61171687:GA:G	chr4	0.0362780335025689	Transcript
Caudate	ENST00000512190.1	ENSG00000188818.12	chr5:1188923:G:A	chr5	0.0487390796607699	Transcript
Caudate	ENST00000512211.6	ENSG00000134982.16	chr5:113156204:G:T	chr5	0.034238000919936	Transcript
Caudate	ENST00000513356.1	ENSG00000164346.9	chr5:74684796:G:C	chr5	0.0128969466106423	Transcript
Caudate	ENST00000513356.1	ENSG00000164346.9	chr5:74684878:A:T	chr5	0.0128969466106423	Transcript
Caudate	ENST00000513356.1	ENSG00000164346.9	chr5:74684879:T:G	chr5	0.0128969466106423	Transcript
Caudate	ENST00000513356.1	ENSG00000164346.9	chr5:74684974:G:C	chr5	0.0128969466106423	Transcript
Caudate	ENST00000513356.1	ENSG00000164346.9	chr5:74685837:G:A	chr5	0.0142926176280236	Transcript
Caudate	ENST00000513356.1	ENSG00000164346.9	chr5:74682396:A:G	chr5	0.0190496474188329	Transcript
Caudate	ENST00000513356.1	ENSG00000164346.9	chr5:74682249:G:T	chr5	0.0288374207876091	Transcript
Caudate	ENST00000513356.1	ENSG00000164346.9	chr5:74682876:G:A	chr5	0.0288374207876091	Transcript
Caudate	ENST00000513356.1	ENSG00000164346.9	chr5:74683982:A:G	chr5	0.0288374207876091	Transcript
Caudate	ENST00000513356.1	ENSG00000164346.9	chr5:74684240:C:T	chr5	0.0288374207876091	Transcript
Caudate	ENST00000513356.1	ENSG00000164346.9	chr5:74684286:C:T	chr5	0.0288374207876091	Transcript
Caudate	ENST00000513356.1	ENSG00000164346.9	chr5:74684389:C:T	chr5	0.0288374207876091	Transcript
Caudate	ENST00000513356.1	ENSG00000164346.9	chr5:74686964:G:A	chr5	0.0472184946916635	Transcript
Caudate	ENST00000513432.5	ENSG00000101639.18	chr18:13247881:T:C	chr18	0.0012690344121851	Transcript
Caudate	ENST00000513432.5	ENSG00000101639.18	chr18:13247483:C:T	chr18	0.0052439891517697	Transcript
Caudate	ENST00000513432.5	ENSG00000101639.18	chr18:13243627:C:T	chr18	0.0096332210824814	Transcript
Caudate	ENST00000513432.5	ENSG00000101639.18	chr18:13226503:C:G	chr18	0.0285238213380191	Transcript
Caudate	ENST00000513432.5	ENSG00000101639.18	chr18:13232481:C:T	chr18	0.0457710889831354	Transcript
Caudate	ENST00000514518.1	ENSG00000164615.4	chr5:134763068:A:T	chr5	0.013935450644011	Transcript
Caudate	ENST00000514518.1	ENSG00000164615.4	chr5:134588788:T:C	chr5	0.0326162720841953	Transcript
Caudate	ENST00000514518.1	ENSG00000164615.4	chr5:134585127:A:G	chr5	0.0382554023013805	Transcript
Caudate	ENST00000514518.1	ENSG00000164615.4	chr5:134601688:G:T	chr5	0.0429865170113536	Transcript
Caudate	ENST00000514518.1	ENSG00000164615.4	chr5:134603851:T:A	chr5	0.0429865170113536	Transcript
Caudate	ENST00000514518.1	ENSG00000164615.4	chr5:134611321:T:C	chr5	0.0429865170113536	Transcript
Caudate	ENST00000514518.1	ENSG00000164615.4	chr5:134590095:C:T	chr5	0.0490688394443996	Transcript
Caudate	ENST00000515235.6	ENSG00000133835.14	chr5:119498678:C:A	chr5	0.0409249202023912	Transcript
Caudate	ENST00000515235.6	ENSG00000133835.14	chr5:119498911:A:G	chr5	0.0409249202023912	Transcript
Caudate	ENST00000515235.6	ENSG00000133835.14	chr5:119491906:C:T	chr5	0.0482515611232757	Transcript
Caudate	ENST00000515467.2	ENSG00000185986.11	chr5:1255507:T:C	chr5	0.0078738047420923	Transcript
Caudate	ENST00000515591.1	ENSG00000134851.12	chr4:55163413:T:C	chr4	0.0245608680467172	Transcript
Caudate	ENST00000515780.6	ENSG00000249242.7	chr4:82738295:G:A	chr4	0.0475459378107539	Transcript
Caudate	ENST00000516672.1	ENSG00000252481.1	chr14:96033125:T:A	chr14	0.0412868779541427	Transcript
Caudate	ENST00000517309.5	ENSG00000156471.12	chr8:96031467:CTTTG:C	chr8	0.0290378374264467	Transcript
Caudate	ENST00000517600.5	ENSG00000158856.17	chr8:22378246:C:A	chr8	0.0440752345822573	Transcript
Caudate	ENST00000517603.5	ENSG00000156467.9	chr8:96313859:T:G	chr8	0.0480509257093816	Transcript
Caudate	ENST00000517712.5	ENSG00000169398.19	chr8:140210546:C:T	chr8	0.0470023556917509	Transcript
Caudate	ENST00000517732.5	ENSG00000253641.5	chr8:10591184:A:C	chr8	0.007164638586102	Transcript
Caudate	ENST00000518098.1	ENSG00000253641.5	chr8:10433386:T:C	chr8	0.0114564184744951	Transcript
Caudate	ENST00000518676.5	ENSG00000188039.13	chr19:16285015:C:A	chr19	0.0267963252159126	Transcript
Caudate	ENST00000519295.5	ENSG00000132842.13	chr5:78154544:G:A	chr5	0.0465362024532844	Transcript
Caudate	ENST00000519479.1	ENSG00000253953.2	chr5:141827993:G:A	chr5	0.0360618262741851	Transcript
Caudate	ENST00000519479.1	ENSG00000253953.2	chr5:141828175:G:A	chr5	0.0360618262741851	Transcript
Caudate	ENST00000520572.1	ENSG00000253741.1	chr8:142769436:A:G	chr8	0.0157992927312615	Transcript
Caudate	ENST00000520773.5	ENSG00000197083.11	chr5:150852383:T:C	chr5	0.0150469328601553	Transcript
Caudate	ENST00000520773.5	ENSG00000197083.11	chr5:150859909:G:T	chr5	0.0150469328601553	Transcript
Caudate	ENST00000520773.5	ENSG00000197083.11	chr5:150844160:C:T	chr5	0.0163492197400473	Transcript
Caudate	ENST00000520773.5	ENSG00000197083.11	chr5:150860514:C:T	chr5	0.0242882719172966	Transcript
Caudate	ENST00000520773.5	ENSG00000197083.11	chr5:150848053:G:A	chr5	0.0322851416463472	Transcript
Caudate	ENST00000520773.5	ENSG00000197083.11	chr5:150847863:C:T	chr5	0.0388311053839247	Transcript
Caudate	ENST00000520773.5	ENSG00000197083.11	chr5:150848889:C:G	chr5	0.0388311053839247	Transcript
Caudate	ENST00000520773.5	ENSG00000197083.11	chr5:150849347:TTAAC:T	chr5	0.0388311053839247	Transcript
Caudate	ENST00000520773.5	ENSG00000197083.11	chr5:150862251:A:T	chr5	0.0425199926067315	Transcript
Caudate	ENST00000520773.5	ENSG00000197083.11	chr5:150867123:C:T	chr5	0.0425199926067315	Transcript
Caudate	ENST00000520773.5	ENSG00000197083.11	chr5:150871518:C:A	chr5	0.0425199926067315	Transcript
Caudate	ENST00000520773.5	ENSG00000197083.11	chr5:150872803:G:A	chr5	0.0425199926067315	Transcript
Caudate	ENST00000520773.5	ENSG00000197083.11	chr5:150949304:T:C	chr5	0.0451799046302764	Transcript
Caudate	ENST00000521789.5	ENSG00000141698.16	chr17:41875821:G:C	chr17	0.0376430472012853	Transcript
Caudate	ENST00000521789.5	ENSG00000141698.16	chr17:41876103:G:A	chr17	0.0376430472012853	Transcript
Caudate	ENST00000521939.5	ENSG00000113643.8	chr5:168759369:A:G	chr5	0.0410495596229523	Transcript
Caudate	ENST00000521939.5	ENSG00000113643.8	chr5:168360375:A:G	chr5	0.0423819329301285	Transcript
Caudate	ENST00000521939.5	ENSG00000113643.8	chr5:168770685:G:A	chr5	0.0442010368513287	Transcript
Caudate	ENST00000523711.5	ENSG00000104728.15	chr8:1964968:C:T	chr8	0.04115244568835	Transcript
Caudate	ENST00000523917.5	ENSG00000198791.11	chr8:16798265:G:A	chr8	0.0363659410223397	Transcript
Caudate	ENST00000523917.5	ENSG00000198791.11	chr8:16802409:T:C	chr8	0.0495123980445907	Transcript
Caudate	ENST00000523917.5	ENSG00000198791.11	chr8:16802483:A:G	chr8	0.0495123980445907	Transcript
Caudate	ENST00000523917.5	ENSG00000198791.11	chr8:16803140:A:C	chr8	0.0495123980445907	Transcript
Caudate	ENST00000524558.5	ENSG00000149257.13	chr11:75321474:G:C	chr11	0.0233069918196144	Transcript
Caudate	ENST00000524583.5	ENSG00000109536.11	chr4:189628690:G:A	chr4	0.0284681739393776	Transcript
Caudate	ENST00000524583.5	ENSG00000109536.11	chr4:189630800:C:T	chr4	0.0339070071392286	Transcript
Caudate	ENST00000525522.5	ENSG00000023191.16	chr11:201059:G:A	chr11	0.0494602723326941	Transcript
Caudate	ENST00000525716.2	ENSG00000255455.2	chr11:131082110:T:C	chr11	0.0280669581148655	Transcript
Caudate	ENST00000525716.2	ENSG00000255455.2	chr11:131088392:T:C	chr11	0.0288184674430876	Transcript
Caudate	ENST00000525716.2	ENSG00000255455.2	chr11:131088438:AT:A	chr11	0.0288184674430876	Transcript
Caudate	ENST00000525716.2	ENSG00000255455.2	chr11:131088578:T:C	chr11	0.0288184674430876	Transcript
Caudate	ENST00000525716.2	ENSG00000255455.2	chr11:131089433:G:A	chr11	0.0288184674430876	Transcript
Caudate	ENST00000525716.2	ENSG00000255455.2	chr11:131089769:G:A	chr11	0.0288184674430876	Transcript
Caudate	ENST00000525716.2	ENSG00000255455.2	chr11:131076003:G:A	chr11	0.0342646905809771	Transcript
Caudate	ENST00000525716.2	ENSG00000255455.2	chr11:131090127:A:G	chr11	0.042045967347514	Transcript
Caudate	ENST00000525716.2	ENSG00000255455.2	chr11:131091126:G:C	chr11	0.042045967347514	Transcript
Caudate	ENST00000525716.2	ENSG00000255455.2	chr11:131171481:C:T	chr11	0.0436559698435093	Transcript
Caudate	ENST00000525716.2	ENSG00000255455.2	chr11:131171494:G:C	chr11	0.0436559698435093	Transcript
Caudate	ENST00000525716.2	ENSG00000255455.2	chr11:131180319:G:A	chr11	0.0472263395583336	Transcript
Caudate	ENST00000525716.2	ENSG00000255455.2	chr11:131182504:C:T	chr11	0.0481650652376484	Transcript
Caudate	ENST00000526520.5	ENSG00000224712.12	chr16:14838320:T:G	chr16	0.0005201166954659	Transcript
Caudate	ENST00000526520.5	ENSG00000224712.12	chr16:14327193:C:CT	chr16	0.0407707706782609	Transcript
Caudate	ENST00000526520.5	ENSG00000224712.12	chr16:14338687:G:A	chr16	0.0443609677596582	Transcript
Caudate	ENST00000526579.5	ENSG00000120451.10	chr11:130914859:C:G	chr11	0.0164755399962238	Transcript
Caudate	ENST00000527005.5	ENSG00000112339.14	chr6:135033980:C:T	chr6	0.0345990085995794	Transcript
Caudate	ENST00000527005.5	ENSG00000112339.14	chr6:135051093:A:G	chr6	0.0382885454896857	Transcript
Caudate	ENST00000527005.5	ENSG00000112339.14	chr6:135025501:C:CAA	chr6	0.0457986458981414	Transcript
Caudate	ENST00000527005.5	ENSG00000112339.14	chr6:135031165:C:A	chr6	0.0482138004005116	Transcript
Caudate	ENST00000527278.5	ENSG00000198039.11	chr7:64741982:G:A	chr7	0.0036113919880013	Transcript
Caudate	ENST00000527278.5	ENSG00000198039.11	chr7:64739350:G:A	chr7	0.0056546265954851	Transcript
Caudate	ENST00000527278.5	ENSG00000198039.11	chr7:64744119:G:T	chr7	0.0175653153858745	Transcript
Caudate	ENST00000527673.1	ENSG00000118181.10	chr11:119169754:G:C	chr11	0.0116286603571391	Transcript
Caudate	ENST00000527673.1	ENSG00000118181.10	chr11:118886510:C:G	chr11	0.0170353762498936	Transcript
Caudate	ENST00000527673.1	ENSG00000118181.10	chr11:119172791:T:G	chr11	0.0222195675934758	Transcript
Caudate	ENST00000527673.1	ENSG00000118181.10	chr11:119160042:T:C	chr11	0.0230504119081317	Transcript
Caudate	ENST00000527673.1	ENSG00000118181.10	chr11:119158103:C:G	chr11	0.0378386030161778	Transcript
Caudate	ENST00000527673.1	ENSG00000118181.10	chr11:119304365:C:A	chr11	0.0466148595601935	Transcript
Caudate	ENST00000527958.5	ENSG00000168092.13	chr11:117584954:A:G	chr11	0.0370937623118784	Transcript
Caudate	ENST00000528896.6	ENSG00000007202.14	chr17:28477395:C:T	chr17	0.0347460048238958	Transcript
Caudate	ENST00000529945.2	ENSG00000178104.19	chr1:148521342:G:A	chr1	0.0034265347222344	Transcript
Caudate	ENST00000529945.2	ENSG00000178104.19	chr1:148524446:C:T	chr1	0.0130926314590403	Transcript
Caudate	ENST00000529945.2	ENSG00000178104.19	chr1:148526045:G:A	chr1	0.0130926314590403	Transcript
Caudate	ENST00000529945.2	ENSG00000178104.19	chr1:148528067:G:A	chr1	0.0130926314590403	Transcript
Caudate	ENST00000529945.2	ENSG00000178104.19	chr1:148529095:G:A	chr1	0.0185892226549773	Transcript
Caudate	ENST00000529945.2	ENSG00000178104.19	chr1:148522300:A:G	chr1	0.0255216793193786	Transcript
Caudate	ENST00000530028.2	ENSG00000255302.4	chr15:48955323:T:C	chr15	0.0481387805632377	Transcript
Caudate	ENST00000530391.1	ENSG00000109971.13	chr11:122794729:A:G	chr11	0.0141444738654442	Transcript
Caudate	ENST00000530391.1	ENSG00000109971.13	chr11:122797461:G:C	chr11	0.0207700908279142	Transcript
Caudate	ENST00000530391.1	ENSG00000109971.13	chr11:122797664:G:A	chr11	0.0316355621860026	Transcript
Caudate	ENST00000530391.1	ENSG00000109971.13	chr11:122794239:C:T	chr11	0.0337481992539079	Transcript
Caudate	ENST00000530391.1	ENSG00000109971.13	chr11:122794334:C:T	chr11	0.0382502551340043	Transcript
Caudate	ENST00000532383.5	ENSG00000110321.15	chr11:11210713:C:T	chr11	0.0192630452197873	Transcript
Caudate	ENST00000532383.5	ENSG00000110321.15	chr11:11210461:G:T	chr11	0.0279619873208501	Transcript
Caudate	ENST00000533402.5	ENSG00000159176.13	chr1:201002393:G:A	chr1	0.0418762541101278	Transcript
Caudate	ENST00000533402.5	ENSG00000159176.13	chr1:201002400:G:T	chr1	0.0418762541101278	Transcript
Caudate	ENST00000533402.5	ENSG00000159176.13	chr1:201002733:G:A	chr1	0.0418762541101278	Transcript
Caudate	ENST00000534898.8	ENSG00000100890.15	chr14:35133873:G:A	chr14	0.04190446829023	Transcript
Caudate	ENST00000535923.5	ENSG00000215021.8	chr12:7055413:C:T	chr12	0.0158268173230893	Transcript
Caudate	ENST00000535923.5	ENSG00000215021.8	chr12:7012478:G:A	chr12	0.0361418740758658	Transcript
Caudate	ENST00000535923.5	ENSG00000215021.8	chr12:7025498:C:T	chr12	0.0374801447596589	Transcript
Caudate	ENST00000535923.5	ENSG00000215021.8	chr12:7011104:G:A	chr12	0.0457205741104942	Transcript
Caudate	ENST00000535923.5	ENSG00000215021.8	chr12:7358908:A:G	chr12	0.049287925017105	Transcript
Caudate	ENST00000536315.6	ENSG00000100784.10	chr14:91153435:G:A	chr14	0.0224938593942162	Transcript
Caudate	ENST00000536620.1	ENSG00000243716.10	chr16:22932208:C:T	chr16	0.036842331979421	Transcript
Caudate	ENST00000537064.5	ENSG00000177084.16	chr12:132808602:A:T	chr12	0.0070566083545445	Transcript
Caudate	ENST00000537064.5	ENSG00000177084.16	chr12:132814084:G:A	chr12	0.0070566083545445	Transcript
Caudate	ENST00000537500.5	ENSG00000129990.14	chr19:55550752:C:G	chr19	0.0278999106657308	Transcript
Caudate	ENST00000537500.5	ENSG00000129990.14	chr19:55553556:T:C	chr19	0.0327006422361336	Transcript
Caudate	ENST00000537505.5	ENSG00000029725.16	chr17:5283597:G:A	chr17	0.0401228684884633	Transcript
Caudate	ENST00000537505.5	ENSG00000029725.16	chr17:5295743:G:A	chr17	0.0494937979075775	Transcript
Caudate	ENST00000537664.5	ENSG00000112584.13	chr6:170084179:T:C	chr6	7.05572781212194e-06	Transcript
Caudate	ENST00000537664.5	ENSG00000112584.13	chr6:170097288:C:G	chr6	0.0002790902905153	Transcript
Caudate	ENST00000537664.5	ENSG00000112584.13	chr6:170099936:A:G	chr6	0.0013974083678826	Transcript
Caudate	ENST00000537664.5	ENSG00000112584.13	chr6:170126987:C:T	chr6	0.001839799081645	Transcript
Caudate	ENST00000537664.5	ENSG00000112584.13	chr6:170115597:C:T	chr6	0.0020074096839835	Transcript
Caudate	ENST00000537664.5	ENSG00000112584.13	chr6:170100059:G:A	chr6	0.0021142747683301	Transcript
Caudate	ENST00000537664.5	ENSG00000112584.13	chr6:170080617:C:T	chr6	0.0022921741222925	Transcript
Caudate	ENST00000537664.5	ENSG00000112584.13	chr6:170113126:A:G	chr6	0.0052750467886459	Transcript
Caudate	ENST00000537664.5	ENSG00000112584.13	chr6:170096845:G:A	chr6	0.0057743278985817	Transcript
Caudate	ENST00000537664.5	ENSG00000112584.13	chr6:170097360:C:T	chr6	0.0101449057113402	Transcript
Caudate	ENST00000537664.5	ENSG00000112584.13	chr6:170445026:G:A	chr6	0.0125989738923988	Transcript
Caudate	ENST00000537664.5	ENSG00000112584.13	chr6:170159988:C:T	chr6	0.013581970600802	Transcript
Caudate	ENST00000537664.5	ENSG00000112584.13	chr6:170096781:G:C	chr6	0.0150151202043968	Transcript
Caudate	ENST00000537664.5	ENSG00000112584.13	chr6:170055471:A:C	chr6	0.0209696909135237	Transcript
Caudate	ENST00000537664.5	ENSG00000112584.13	chr6:170056021:A:T	chr6	0.0359284010117842	Transcript
Caudate	ENST00000537664.5	ENSG00000112584.13	chr6:170111526:C:G	chr6	0.0461178139975253	Transcript
Caudate	ENST00000539745.1	ENSG00000197837.3	chr12:15077865:G:C	chr12	0.0341527119467221	Transcript
Caudate	ENST00000539745.1	ENSG00000197837.3	chr12:15077866:A:G	chr12	0.0341527119467221	Transcript
Caudate	ENST00000539745.1	ENSG00000197837.3	chr12:15077894:G:T	chr12	0.0341946217141654	Transcript
Caudate	ENST00000539745.1	ENSG00000197837.3	chr12:15077897:T:C	chr12	0.0341946217141654	Transcript
Caudate	ENST00000539757.1	ENSG00000111788.10	chr12:9723495:G:A	chr12	0.0384485604568927	Transcript
Caudate	ENST00000539757.1	ENSG00000111788.10	chr12:9724600:G:A	chr12	0.0387667448941263	Transcript
Caudate	ENST00000539757.1	ENSG00000111788.10	chr12:9724760:G:A	chr12	0.0387667448941263	Transcript
Caudate	ENST00000539757.1	ENSG00000111788.10	chr12:9725227:G:A	chr12	0.0387667448941263	Transcript
Caudate	ENST00000539757.1	ENSG00000111788.10	chr12:9725548:TA:T	chr12	0.0419250509757119	Transcript
Caudate	ENST00000539757.1	ENSG00000111788.10	chr12:9262921:A:C	chr12	0.0477736142072964	Transcript
Caudate	ENST00000541047.5	ENSG00000066032.18	chr2:80097903:G:T	chr2	0.0297133078797149	Transcript
Caudate	ENST00000541602.5	ENSG00000109906.13	chr11:113789854:A:G	chr11	0.0423179979295718	Transcript
Caudate	ENST00000541956.5	ENSG00000110811.19	chr12:6384745:C:T	chr12	0.0226907925456449	Transcript
Caudate	ENST00000541956.5	ENSG00000110811.19	chr12:6382463:G:A	chr12	0.0354025124643887	Transcript
Caudate	ENST00000542133.5	ENSG00000185864.16	chr16:22330161:T:C	chr16	0.0006111098019594	Transcript
Caudate	ENST00000542133.5	ENSG00000185864.16	chr16:21701422:G:A	chr16	0.0071572770056195	Transcript
Caudate	ENST00000542133.5	ENSG00000185864.16	chr16:22264431:G:A	chr16	0.0283457492358208	Transcript
Caudate	ENST00000542133.5	ENSG00000185864.16	chr16:22265112:A:G	chr16	0.0283457492358208	Transcript
Caudate	ENST00000542133.5	ENSG00000185864.16	chr16:22279255:T:A	chr16	0.0410955592681684	Transcript
Caudate	ENST00000543672.5	ENSG00000175203.15	chr12:57052089:C:T	chr12	0.0415466540683255	Transcript
Caudate	ENST00000543672.5	ENSG00000175203.15	chr12:57052203:A:G	chr12	0.0427417986831777	Transcript
Caudate	ENST00000543672.5	ENSG00000175203.15	chr12:57058177:C:CT	chr12	0.0427417986831777	Transcript
Caudate	ENST00000543796.5	ENSG00000132341.11	chr12:131109815:A:G	chr12	0.0036716036975341	Transcript
Caudate	ENST00000543796.5	ENSG00000132341.11	chr12:131110929:A:C	chr12	0.0036877075047068	Transcript
Caudate	ENST00000543796.5	ENSG00000132341.11	chr12:131110975:T:C	chr12	0.0036877075047068	Transcript
Caudate	ENST00000543796.5	ENSG00000132341.11	chr12:131111379:A:G	chr12	0.0036877075047068	Transcript
Caudate	ENST00000543796.5	ENSG00000132341.11	chr12:131121068:G:A	chr12	0.0056221372620909	Transcript
Caudate	ENST00000543796.5	ENSG00000132341.11	chr12:131133359:C:T	chr12	0.0080088951071671	Transcript
Caudate	ENST00000543796.5	ENSG00000132341.11	chr12:131116348:C:T	chr12	0.011137710934441	Transcript
Caudate	ENST00000543796.5	ENSG00000132341.11	chr12:131115801:T:C	chr12	0.0111651310999802	Transcript
Caudate	ENST00000543796.5	ENSG00000132341.11	chr12:131123272:T:C	chr12	0.0127005279873217	Transcript
Caudate	ENST00000543796.5	ENSG00000132341.11	chr12:131124981:A:G	chr12	0.0143127482674753	Transcript
Caudate	ENST00000543796.5	ENSG00000132341.11	chr12:131129921:C:T	chr12	0.015157676810332	Transcript
Caudate	ENST00000543796.5	ENSG00000132341.11	chr12:131123931:A:G	chr12	0.0176579745810118	Transcript
Caudate	ENST00000543796.5	ENSG00000132341.11	chr12:131007295:A:G	chr12	0.0200441267579503	Transcript
Caudate	ENST00000543796.5	ENSG00000132341.11	chr12:131127680:A:G	chr12	0.0266978984002889	Transcript
Caudate	ENST00000543796.5	ENSG00000132341.11	chr12:131117526:G:A	chr12	0.0368644939220565	Transcript
Caudate	ENST00000543796.5	ENSG00000132341.11	chr12:130985189:A:G	chr12	0.0466993445409047	Transcript
Caudate	ENST00000543796.5	ENSG00000132341.11	chr12:131349736:C:T	chr12	0.046992334600341	Transcript
Caudate	ENST00000543796.5	ENSG00000132341.11	chr12:130953492:T:C	chr12	0.0479539436427343	Transcript
Caudate	ENST00000545346.1	ENSG00000112531.16	chr6:163161576:C:T	chr6	0.0288973740167831	Transcript
Caudate	ENST00000545479.5	ENSG00000183426.16	chr16:14727442:TC:T	chr16	0.0127916323525684	Transcript
Caudate	ENST00000545588.5	ENSG00000058673.15	chr1:203757590:T:A	chr1	0.0410056610600215	Transcript
Caudate	ENST00000546591.5	ENSG00000229117.8	chr12:55633363:A:G	chr12	0.0431395069498289	Transcript
Caudate	ENST00000546682.5	ENSG00000224078.12	chr15:25504634:C:G	chr15	0.0476450530668593	Transcript
Caudate	ENST00000546893.5	ENSG00000111371.15	chr12:46081245:A:G	chr12	0.028483839773183	Transcript
Caudate	ENST00000548670.1	ENSG00000139220.16	chr12:81148436:T:C	chr12	0.0098443885530908	Transcript
Caudate	ENST00000549804.6	ENSG00000224078.12	chr15:24763165:A:G	chr15	0.0377387769143118	Transcript
Caudate	ENST00000549804.6	ENSG00000224078.12	chr15:24750627:A:C	chr15	0.0426040366674154	Transcript
Caudate	ENST00000550502.1	ENSG00000185432.11	chr12:50849294:G:A	chr12	0.0421298903232895	Transcript
Caudate	ENST00000550920.5	ENSG00000196531.10	chr12:56432750:T:C	chr12	0.0207795379285765	Transcript
Caudate	ENST00000550920.5	ENSG00000196531.10	chr12:56435953:C:T	chr12	0.0273272054955672	Transcript
Caudate	ENST00000550920.5	ENSG00000196531.10	chr12:56433910:C:G	chr12	0.0275950790890342	Transcript
Caudate	ENST00000550920.5	ENSG00000196531.10	chr12:56434451:A:G	chr12	0.0275950790890342	Transcript
Caudate	ENST00000550920.5	ENSG00000196531.10	chr12:56434509:A:G	chr12	0.0275950790890342	Transcript
Caudate	ENST00000550920.5	ENSG00000196531.10	chr12:56434836:G:T	chr12	0.0275950790890342	Transcript
Caudate	ENST00000550920.5	ENSG00000196531.10	chr12:56435034:G:T	chr12	0.0275950790890342	Transcript
Caudate	ENST00000550920.5	ENSG00000196531.10	chr12:56435086:G:T	chr12	0.0275950790890342	Transcript
Caudate	ENST00000550920.5	ENSG00000196531.10	chr12:56435367:A:G	chr12	0.0275950790890342	Transcript
Caudate	ENST00000550920.5	ENSG00000196531.10	chr12:56435611:G:A	chr12	0.0275950790890342	Transcript
Caudate	ENST00000550920.5	ENSG00000196531.10	chr12:56435626:A:C	chr12	0.0275950790890342	Transcript
Caudate	ENST00000550920.5	ENSG00000196531.10	chr12:56435755:T:C	chr12	0.0275950790890342	Transcript
Caudate	ENST00000550920.5	ENSG00000196531.10	chr12:56435915:T:C	chr12	0.0275950790890342	Transcript
Caudate	ENST00000550920.5	ENSG00000196531.10	chr12:56437321:T:C	chr12	0.0275950790890342	Transcript
Caudate	ENST00000550920.5	ENSG00000196531.10	chr12:56437398:A:G	chr12	0.0275950790890342	Transcript
Caudate	ENST00000550920.5	ENSG00000196531.10	chr12:56438263:A:T	chr12	0.0299904848514364	Transcript
Caudate	ENST00000550920.5	ENSG00000196531.10	chr12:56435816:A:G	chr12	0.0381136543453469	Transcript
Caudate	ENST00000550920.5	ENSG00000196531.10	chr12:56916100:C:G	chr12	0.0399723733441432	Transcript
Caudate	ENST00000550920.5	ENSG00000196531.10	chr12:56436326:T:C	chr12	0.0431550066485359	Transcript
Caudate	ENST00000551568.5	ENSG00000135678.11	chr12:69176972:C:T	chr12	0.044949908875266	Transcript
Caudate	ENST00000551568.5	ENSG00000135678.11	chr12:69179234:A:C	chr12	0.044949908875266	Transcript
Caudate	ENST00000552981.5	ENSG00000075415.12	chr12:99059659:C:T	chr12	0.0317737015510944	Transcript
Caudate	ENST00000553110.7	ENSG00000241343.9	chrX:101096591:G:T	chrX	0.0123159185850303	Transcript
Caudate	ENST00000553110.7	ENSG00000241343.9	chrX:101095511:C:A	chrX	0.0190558771567445	Transcript
Caudate	ENST00000553286.5	ENSG00000126214.21	chr14:103727941:C:T	chr14	0.0253676698135539	Transcript
Caudate	ENST00000553612.5	ENSG00000165417.11	chr14:80933348:C:A	chr14	0.0173824524771341	Transcript
Caudate	ENST00000553612.5	ENSG00000165417.11	chr14:80934715:T:C	chr14	0.0312400331935854	Transcript
Caudate	ENST00000553612.5	ENSG00000165417.11	chr14:80720280:T:A	chr14	0.0481777212280747	Transcript
Caudate	ENST00000553612.5	ENSG00000165417.11	chr14:80720748:T:C	chr14	0.0481777212280747	Transcript
Caudate	ENST00000553612.5	ENSG00000165417.11	chr14:80734295:A:G	chr14	0.0491497337779317	Transcript
Caudate	ENST00000554455.5	ENSG00000092199.17	chr14:21518849:C:T	chr14	0.0089326422008897	Transcript
Caudate	ENST00000554455.5	ENSG00000092199.17	chr14:21520749:G:T	chr14	0.008956408152032	Transcript
Caudate	ENST00000554455.5	ENSG00000092199.17	chr14:21521570:CAG:C	chr14	0.0163414867128362	Transcript
Caudate	ENST00000554455.5	ENSG00000092199.17	chr14:21140861:G:C	chr14	0.0185546491714517	Transcript
Caudate	ENST00000554455.5	ENSG00000092199.17	chr14:21141532:A:G	chr14	0.021651321705757	Transcript
Caudate	ENST00000554455.5	ENSG00000092199.17	chr14:21140559:T:G	chr14	0.0285765185057565	Transcript
Caudate	ENST00000554455.5	ENSG00000092199.17	chr14:21153554:TA:T	chr14	0.0302525234382356	Transcript
Caudate	ENST00000554455.5	ENSG00000092199.17	chr14:21150471:G:T	chr14	0.0318949125765591	Transcript
Caudate	ENST00000554455.5	ENSG00000092199.17	chr14:21147581:CA:C	chr14	0.038441734484173	Transcript
Caudate	ENST00000554798.2	ENSG00000258483.2	chr15:97556568:C:T	chr15	0.0176941456023051	Transcript
Caudate	ENST00000554937.1	ENSG00000179899.8	chr12:54990524:A:G	chr12	0.0258007022451525	Transcript
Caudate	ENST00000555030.5	ENSG00000156411.9	chr14:103926863:G:A	chr14	0.0275315041057295	Transcript
Caudate	ENST00000555030.5	ENSG00000156411.9	chr14:103990858:G:A	chr14	0.0415314924445831	Transcript
Caudate	ENST00000555030.5	ENSG00000156411.9	chr14:103953683:C:G	chr14	0.0491012514573342	Transcript
Caudate	ENST00000555030.5	ENSG00000156411.9	chr14:103960917:G:A	chr14	0.0491012514573342	Transcript
Caudate	ENST00000555030.5	ENSG00000156411.9	chr14:103963484:TC:T	chr14	0.0491012514573342	Transcript
Caudate	ENST00000555030.5	ENSG00000156411.9	chr14:103963565:G:T	chr14	0.0491012514573342	Transcript
Caudate	ENST00000555030.5	ENSG00000156411.9	chr14:103967867:G:T	chr14	0.0491012514573342	Transcript
Caudate	ENST00000555054.1	ENSG00000089737.15	chr14:93777791:C:T	chr14	0.0269574226596107	Transcript
Caudate	ENST00000555054.1	ENSG00000089737.15	chr14:93773592:C:T	chr14	0.0319090206782046	Transcript
Caudate	ENST00000555054.1	ENSG00000089737.15	chr14:93774403:G:A	chr14	0.0381731079092198	Transcript
Caudate	ENST00000555054.1	ENSG00000089737.15	chr14:93773687:C:T	chr14	0.0406826524975314	Transcript
Caudate	ENST00000555054.1	ENSG00000089737.15	chr14:93773674:G:A	chr14	0.0441241768630043	Transcript
Caudate	ENST00000555054.1	ENSG00000089737.15	chr14:93774370:C:A	chr14	0.0486802689349178	Transcript
Caudate	ENST00000555170.1	ENSG00000100505.13	chr14:51025810:T:C	chr14	0.0437296538494198	Transcript
Caudate	ENST00000555379.1	ENSG00000258441.1	chr14:21533328:T:C	chr14	0.0219692230726871	Transcript
Caudate	ENST00000555379.1	ENSG00000258441.1	chr14:21533380:T:C	chr14	0.0219692230726871	Transcript
Caudate	ENST00000555379.1	ENSG00000258441.1	chr14:21533043:G:A	chr14	0.0279171475258315	Transcript
Caudate	ENST00000555379.1	ENSG00000258441.1	chr14:21533813:C:T	chr14	0.0359324154933609	Transcript
Caudate	ENST00000555379.1	ENSG00000258441.1	chr14:20777521:T:C	chr14	0.039346823149543	Transcript
Caudate	ENST00000555379.1	ENSG00000258441.1	chr14:20815623:T:C	chr14	0.0441082531947075	Transcript
Caudate	ENST00000555523.5	ENSG00000165948.10	chr14:93893096:A:C	chr14	0.0013422616210893	Transcript
Caudate	ENST00000555523.5	ENSG00000165948.10	chr14:93891355:C:T	chr14	0.0126980950612429	Transcript
Caudate	ENST00000555523.5	ENSG00000165948.10	chr14:93891384:C:T	chr14	0.0213033598206964	Transcript
Caudate	ENST00000555656.5	ENSG00000092094.10	chr14:20612889:T:C	chr14	0.0265414592416704	Transcript
Caudate	ENST00000555679.5	ENSG00000100764.13	chr14:89835719:C:T	chr14	0.0091958957663883	Transcript
Caudate	ENST00000555679.5	ENSG00000100764.13	chr14:89836769:A:T	chr14	0.0101828981339809	Transcript
Caudate	ENST00000555679.5	ENSG00000100764.13	chr14:89837039:A:G	chr14	0.0101828981339809	Transcript
Caudate	ENST00000555679.5	ENSG00000100764.13	chr14:89837091:T:A	chr14	0.0101828981339809	Transcript
Caudate	ENST00000555679.5	ENSG00000100764.13	chr14:89837101:T:C	chr14	0.0101828981339809	Transcript
Caudate	ENST00000555679.5	ENSG00000100764.13	chr14:89838454:A:C	chr14	0.0131111233206171	Transcript
Caudate	ENST00000555679.5	ENSG00000100764.13	chr14:89839858:G:A	chr14	0.0131111233206171	Transcript
Caudate	ENST00000555679.5	ENSG00000100764.13	chr14:89842939:C:T	chr14	0.0138674366091786	Transcript
Caudate	ENST00000555679.5	ENSG00000100764.13	chr14:89842439:A:G	chr14	0.0216825441619996	Transcript
Caudate	ENST00000555928.5	ENSG00000214548.14	chr14:100970232:A:AT	chr14	0.0004919445649124	Transcript
Caudate	ENST00000555928.5	ENSG00000214548.14	chr14:100975615:T:C	chr14	0.0006116681008911	Transcript
Caudate	ENST00000555928.5	ENSG00000214548.14	chr14:100965698:T:C	chr14	0.0008698707222704	Transcript
Caudate	ENST00000555928.5	ENSG00000214548.14	chr14:100976282:A:G	chr14	0.0033689636617789	Transcript
Caudate	ENST00000555928.5	ENSG00000214548.14	chr14:100974143:C:G	chr14	0.0035315909587558	Transcript
Caudate	ENST00000555928.5	ENSG00000214548.14	chr14:100967215:C:T	chr14	0.0037185942160794	Transcript
Caudate	ENST00000555928.5	ENSG00000214548.14	chr14:100967425:G:A	chr14	0.0037185942160794	Transcript
Caudate	ENST00000555928.5	ENSG00000214548.14	chr14:100976952:T:C	chr14	0.0039416057203623	Transcript
Caudate	ENST00000555928.5	ENSG00000214548.14	chr14:100991065:T:C	chr14	0.0041350528340811	Transcript
Caudate	ENST00000555928.5	ENSG00000214548.14	chr14:100973579:T:G	chr14	0.0043909761019608	Transcript
Caudate	ENST00000555928.5	ENSG00000214548.14	chr14:100975881:A:G	chr14	0.0045609798364057	Transcript
Caudate	ENST00000555928.5	ENSG00000214548.14	chr14:100970368:T:C	chr14	0.0052011796141536	Transcript
Caudate	ENST00000555928.5	ENSG00000214548.14	chr14:100973533:G:T	chr14	0.005630537440672	Transcript
Caudate	ENST00000555928.5	ENSG00000214548.14	chr14:100978675:A:G	chr14	0.0058238756594517	Transcript
Caudate	ENST00000555928.5	ENSG00000214548.14	chr14:100962632:T:A	chr14	0.0058485729457498	Transcript
Caudate	ENST00000555928.5	ENSG00000214548.14	chr14:100969034:A:G	chr14	0.0064616426950164	Transcript
Caudate	ENST00000555928.5	ENSG00000214548.14	chr14:100997654:A:G	chr14	0.0065391926715691	Transcript
Caudate	ENST00000555928.5	ENSG00000214548.14	chr14:100963231:G:A	chr14	0.0069626612554628	Transcript
Caudate	ENST00000555928.5	ENSG00000214548.14	chr14:100963322:G:A	chr14	0.0069626612554628	Transcript
Caudate	ENST00000555928.5	ENSG00000214548.14	chr14:100963599:T:C	chr14	0.0069626612554628	Transcript
Caudate	ENST00000555928.5	ENSG00000214548.14	chr14:100975676:T:C	chr14	0.0069706163209213	Transcript
Caudate	ENST00000555928.5	ENSG00000214548.14	chr14:100956035:T:C	chr14	0.0076083935258145	Transcript
Caudate	ENST00000555928.5	ENSG00000214548.14	chr14:100937342:G:A	chr14	0.0080692052050227	Transcript
Caudate	ENST00000555928.5	ENSG00000214548.14	chr14:100942524:G:A	chr14	0.0080692052050227	Transcript
Caudate	ENST00000555928.5	ENSG00000214548.14	chr14:100948132:G:T	chr14	0.0080692052050227	Transcript
Caudate	ENST00000555928.5	ENSG00000214548.14	chr14:100948657:T:C	chr14	0.0080692052050227	Transcript
Caudate	ENST00000555928.5	ENSG00000214548.14	chr14:100952071:C:T	chr14	0.0080692052050227	Transcript
Caudate	ENST00000555928.5	ENSG00000214548.14	chr14:100953582:G:A	chr14	0.0080692052050227	Transcript
Caudate	ENST00000555928.5	ENSG00000214548.14	chr14:100932867:A:G	chr14	0.0088738409498173	Transcript
Caudate	ENST00000555928.5	ENSG00000214548.14	chr14:100935514:TG:T	chr14	0.0088738409498173	Transcript
Caudate	ENST00000555928.5	ENSG00000214548.14	chr14:100926955:G:A	chr14	0.010075166840733	Transcript
Caudate	ENST00000555928.5	ENSG00000214548.14	chr14:100928604:G:A	chr14	0.0104630369745204	Transcript
Caudate	ENST00000555928.5	ENSG00000214548.14	chr14:100997923:T:A	chr14	0.0106647442640625	Transcript
Caudate	ENST00000555928.5	ENSG00000214548.14	chr14:100998278:C:T	chr14	0.0106647442640625	Transcript
Caudate	ENST00000555928.5	ENSG00000214548.14	chr14:100563544:A:G	chr14	0.0115414171120021	Transcript
Caudate	ENST00000555928.5	ENSG00000214548.14	chr14:100671047:T:C	chr14	0.0220507176822811	Transcript
Caudate	ENST00000555928.5	ENSG00000214548.14	chr14:100962741:G:A	chr14	0.0225410833947806	Transcript
Caudate	ENST00000555928.5	ENSG00000214548.14	chr14:100955651:C:T	chr14	0.0236374797500069	Transcript
Caudate	ENST00000555928.5	ENSG00000214548.14	chr14:100981180:A:G	chr14	0.0243709242008822	Transcript
Caudate	ENST00000555928.5	ENSG00000214548.14	chr14:100981532:A:G	chr14	0.0243709242008822	Transcript
Caudate	ENST00000555928.5	ENSG00000214548.14	chr14:100936738:C:A	chr14	0.0254363015793045	Transcript
Caudate	ENST00000555928.5	ENSG00000214548.14	chr14:100937793:G:C	chr14	0.0254363015793045	Transcript
Caudate	ENST00000555928.5	ENSG00000214548.14	chr14:100939674:G:A	chr14	0.0254363015793045	Transcript
Caudate	ENST00000555928.5	ENSG00000214548.14	chr14:100958343:T:C	chr14	0.0272348110803893	Transcript
Caudate	ENST00000555928.5	ENSG00000214548.14	chr14:100933450:C:T	chr14	0.0282644495732058	Transcript
Caudate	ENST00000555928.5	ENSG00000214548.14	chr14:100933733:A:G	chr14	0.0282644495732058	Transcript
Caudate	ENST00000555928.5	ENSG00000214548.14	chr14:100934410:G:A	chr14	0.0282644495732058	Transcript
Caudate	ENST00000555928.5	ENSG00000214548.14	chr14:100935611:A:T	chr14	0.0282644495732058	Transcript
Caudate	ENST00000555928.5	ENSG00000214548.14	chr14:100935970:C:CAG	chr14	0.0282644495732058	Transcript
Caudate	ENST00000555928.5	ENSG00000214548.14	chr14:101002925:C:T	chr14	0.029501282840481	Transcript
Caudate	ENST00000555928.5	ENSG00000214548.14	chr14:100954235:G:A	chr14	0.0321880244456216	Transcript
Caudate	ENST00000555928.5	ENSG00000214548.14	chr14:100939878:A:T	chr14	0.0342924270578111	Transcript
Caudate	ENST00000555928.5	ENSG00000214548.14	chr14:100939879:T:A	chr14	0.0342924270578111	Transcript
Caudate	ENST00000555928.5	ENSG00000214548.14	chr14:100945836:G:C	chr14	0.0342924270578111	Transcript
Caudate	ENST00000555928.5	ENSG00000214548.14	chr14:100947979:G:A	chr14	0.0342924270578111	Transcript
Caudate	ENST00000555928.5	ENSG00000214548.14	chr14:100951319:G:C	chr14	0.0342924270578111	Transcript
Caudate	ENST00000555928.5	ENSG00000214548.14	chr14:100947998:T:C	chr14	0.0358864883923801	Transcript
Caudate	ENST00000555928.5	ENSG00000214548.14	chr14:100933653:A:G	chr14	0.0376312573247571	Transcript
Caudate	ENST00000555928.5	ENSG00000214548.14	chr14:100936735:T:C	chr14	0.0420894924771821	Transcript
Caudate	ENST00000555928.5	ENSG00000214548.14	chr14:101314099:C:T	chr14	0.0445399191198694	Transcript
Caudate	ENST00000555928.5	ENSG00000214548.14	chr14:100964857:A:G	chr14	0.0479400256050553	Transcript
Caudate	ENST00000556431.1	ENSG00000184990.12	chr14:104776883:G:A	chr14	0.0136037101586939	Transcript
Caudate	ENST00000556738.1	ENSG00000258768.2	chr14:20264766:G:A	chr14	9.81738304717261e-06	Transcript
Caudate	ENST00000556738.1	ENSG00000258768.2	chr14:20265984:T:C	chr14	1.00248855202656e-05	Transcript
Caudate	ENST00000556738.1	ENSG00000258768.2	chr14:20263590:G:A	chr14	2.35934146308736e-05	Transcript
Caudate	ENST00000556738.1	ENSG00000258768.2	chr14:20263706:C:G	chr14	2.35934146308736e-05	Transcript
Caudate	ENST00000556738.1	ENSG00000258768.2	chr14:20263586:GGGC:G	chr14	0.0246394568322882	Transcript
Caudate	ENST00000556913.1	ENSG00000214900.9	chr14:49615614:A:G	chr14	0.0252863846825288	Transcript
Caudate	ENST00000556913.1	ENSG00000214900.9	chr14:49615117:A:G	chr14	0.0303930093475068	Transcript
Caudate	ENST00000556913.1	ENSG00000214900.9	chr14:49607404:T:A	chr14	0.0330247883360169	Transcript
Caudate	ENST00000556913.1	ENSG00000214900.9	chr14:49608175:C:T	chr14	0.0330247883360169	Transcript
Caudate	ENST00000556913.1	ENSG00000214900.9	chr14:49611016:T:C	chr14	0.0330247883360169	Transcript
Caudate	ENST00000556913.1	ENSG00000214900.9	chr14:49611878:T:C	chr14	0.0330247883360169	Transcript
Caudate	ENST00000556913.1	ENSG00000214900.9	chr14:49615844:A:G	chr14	0.0330247883360169	Transcript
Caudate	ENST00000556913.1	ENSG00000214900.9	chr14:49616579:A:G	chr14	0.0330247883360169	Transcript
Caudate	ENST00000556913.1	ENSG00000214900.9	chr14:49617437:C:T	chr14	0.0330247883360169	Transcript
Caudate	ENST00000556913.1	ENSG00000214900.9	chr14:49617083:T:C	chr14	0.0340813302491084	Transcript
Caudate	ENST00000556913.1	ENSG00000214900.9	chr14:49609036:A:C	chr14	0.0403878114237078	Transcript
Caudate	ENST00000557272.1	ENSG00000151320.10	chr14:32311960:T:C	chr14	0.041248257293912	Transcript
Caudate	ENST00000557272.1	ENSG00000151320.10	chr14:32312622:C:G	chr14	0.045569301044446	Transcript
Caudate	ENST00000557272.1	ENSG00000151320.10	chr14:32313184:A:T	chr14	0.0480610673326548	Transcript
Caudate	ENST00000557272.1	ENSG00000151320.10	chr14:32312398:G:A	chr14	0.0486001987663386	Transcript
Caudate	ENST00000557272.1	ENSG00000151320.10	chr14:32312598:G:T	chr14	0.0486001987663386	Transcript
Caudate	ENST00000557272.1	ENSG00000151320.10	chr14:32311370:G:A	chr14	0.049455449183107	Transcript
Caudate	ENST00000557359.5	ENSG00000258548.5	chr14:28058676:A:G	chr14	0.0299030763076722	Transcript
Caudate	ENST00000557359.5	ENSG00000258548.5	chr14:28059962:A:G	chr14	0.0299030763076722	Transcript
Caudate	ENST00000557410.5	ENSG00000185518.11	chr15:91547090:A:G	chr15	0.0367608387189419	Transcript
Caudate	ENST00000557410.5	ENSG00000185518.11	chr15:91540528:G:C	chr15	0.0477210217993881	Transcript
Caudate	ENST00000558190.5	ENSG00000066427.21	chr14:91674084:G:A	chr14	0.0254645818142164	Transcript
Caudate	ENST00000558190.5	ENSG00000066427.21	chr14:91674575:G:A	chr14	0.0445534951240697	Transcript
Caudate	ENST00000558554.5	ENSG00000166411.13	chr15:78270761:A:C	chr15	0.0405025675082758	Transcript
Caudate	ENST00000558815.5	ENSG00000108107.13	chr19:55872925:A:G	chr19	0.0093817218925065	Transcript
Caudate	ENST00000558815.5	ENSG00000108107.13	chr19:55880153:G:A	chr19	0.0120369481141438	Transcript
Caudate	ENST00000558815.5	ENSG00000108107.13	chr19:55869909:T:C	chr19	0.0146500901701268	Transcript
Caudate	ENST00000558815.5	ENSG00000108107.13	chr19:55787194:A:G	chr19	0.0158107167134597	Transcript
Caudate	ENST00000558815.5	ENSG00000108107.13	chr19:55787228:G:A	chr19	0.0158107167134597	Transcript
Caudate	ENST00000558815.5	ENSG00000108107.13	chr19:55787302:T:C	chr19	0.0158107167134597	Transcript
Caudate	ENST00000558815.5	ENSG00000108107.13	chr19:55787487:T:C	chr19	0.0158107167134597	Transcript
Caudate	ENST00000558815.5	ENSG00000108107.13	chr19:55787780:A:G	chr19	0.0158107167134597	Transcript
Caudate	ENST00000558815.5	ENSG00000108107.13	chr19:55787897:T:C	chr19	0.0158107167134597	Transcript
Caudate	ENST00000559471.5	ENSG00000138593.8	chr15:49457538:C:T	chr15	0.0136901289094108	Transcript
Caudate	ENST00000559471.5	ENSG00000138593.8	chr15:49143977:G:A	chr15	0.0279974790372555	Transcript
Caudate	ENST00000559471.5	ENSG00000138593.8	chr15:49457529:A:G	chr15	0.0427686834352533	Transcript
Caudate	ENST00000560346.5	ENSG00000137843.11	chr15:39892386:T:C	chr15	0.0226452254443169	Transcript
Caudate	ENST00000560346.5	ENSG00000137843.11	chr15:39909512:T:C	chr15	0.0337875984943683	Transcript
Caudate	ENST00000560346.5	ENSG00000137843.11	chr15:39888282:GT:G	chr15	0.0371865547882646	Transcript
Caudate	ENST00000560346.5	ENSG00000137843.11	chr15:39894504:G:C	chr15	0.0380443891943602	Transcript
Caudate	ENST00000560346.5	ENSG00000137843.11	chr15:39903673:C:T	chr15	0.0380443891943602	Transcript
Caudate	ENST00000560346.5	ENSG00000137843.11	chr15:39903906:A:G	chr15	0.0380443891943602	Transcript
Caudate	ENST00000560346.5	ENSG00000137843.11	chr15:39907898:C:T	chr15	0.0380443891943602	Transcript
Caudate	ENST00000561373.1	ENSG00000184277.12	chr15:101629212:T:G	chr15	0.0203104926272563	Transcript
Caudate	ENST00000561775.5	ENSG00000174444.14	chr15:66650476:C:T	chr15	0.0019724286716469	Transcript
Caudate	ENST00000561775.5	ENSG00000174444.14	chr15:66649233:A:G	chr15	0.0166517020310687	Transcript
Caudate	ENST00000561775.5	ENSG00000174444.14	chr15:66762743:G:A	chr15	0.0405175444839287	Transcript
Caudate	ENST00000561775.5	ENSG00000174444.14	chr15:66650370:TGG:T	chr15	0.0485915331864609	Transcript
Caudate	ENST00000561964.1	ENSG00000261621.1	chr15:24358797:G:A	chr15	0.045500303645869	Transcript
Caudate	ENST00000562038.1	ENSG00000260804.3	chr2:216180331:T:G	chr2	0.0377621634515332	Transcript
Caudate	ENST00000562038.1	ENSG00000260804.3	chr2:216274820:T:C	chr2	0.0415520763849774	Transcript
Caudate	ENST00000562038.1	ENSG00000260804.3	chr2:215769074:A:C	chr2	0.0418511479091952	Transcript
Caudate	ENST00000562038.1	ENSG00000260804.3	chr2:216255315:A:C	chr2	0.0463702128684902	Transcript
Caudate	ENST00000562242.1	ENSG00000261451.1	chr8:9970768:C:T	chr8	0.010076348820031	Transcript
Caudate	ENST00000562242.1	ENSG00000261451.1	chr8:9971202:C:G	chr8	0.010076348820031	Transcript
Caudate	ENST00000562242.1	ENSG00000261451.1	chr8:10481744:T:C	chr8	0.0399477972072513	Transcript
Caudate	ENST00000562354.2	ENSG00000131797.12	chr16:31352060:C:T	chr16	0.0092271816086553	Transcript
Caudate	ENST00000562354.2	ENSG00000131797.12	chr16:31351420:A:G	chr16	0.0230436669494164	Transcript
Caudate	ENST00000562354.2	ENSG00000131797.12	chr16:31353654:C:T	chr16	0.0344906611241183	Transcript
Caudate	ENST00000562493.1	ENSG00000261770.1	chr19:28194556:C:T	chr19	0.0068100603427436	Transcript
Caudate	ENST00000562952.1	ENSG00000261654.1	chr1:110503647:A:G	chr1	0.0183548925702356	Transcript
Caudate	ENST00000562952.1	ENSG00000261654.1	chr1:110507536:T:C	chr1	0.0249364292288282	Transcript
Caudate	ENST00000562952.1	ENSG00000261654.1	chr1:110506929:T:C	chr1	0.0417992554063636	Transcript
Caudate	ENST00000562952.1	ENSG00000261654.1	chr1:110506581:A:G	chr1	0.0494624480786963	Transcript
Caudate	ENST00000563191.1	ENSG00000259954.1	chr16:27795527:A:G	chr16	0.0417801657833732	Transcript
Caudate	ENST00000563390.5	ENSG00000134419.15	chr16:19096516:C:T	chr16	0.0169321707461793	Transcript
Caudate	ENST00000563390.5	ENSG00000134419.15	chr16:19076408:C:T	chr16	0.0285451650187066	Transcript
Caudate	ENST00000563390.5	ENSG00000134419.15	chr16:19084130:C:G	chr16	0.0304440147794142	Transcript
Caudate	ENST00000563390.5	ENSG00000134419.15	chr16:19069336:T:G	chr16	0.030856462872934	Transcript
Caudate	ENST00000563390.5	ENSG00000134419.15	chr16:19071428:G:T	chr16	0.030856462872934	Transcript
Caudate	ENST00000563390.5	ENSG00000134419.15	chr16:19072227:C:T	chr16	0.030856462872934	Transcript
Caudate	ENST00000563390.5	ENSG00000134419.15	chr16:19073976:C:T	chr16	0.030856462872934	Transcript
Caudate	ENST00000563390.5	ENSG00000134419.15	chr16:19084052:A:G	chr16	0.0308788533740875	Transcript
Caudate	ENST00000563390.5	ENSG00000134419.15	chr16:19070779:A:T	chr16	0.0309397031267995	Transcript
Caudate	ENST00000563390.5	ENSG00000134419.15	chr16:19065282:G:A	chr16	0.0324902042610051	Transcript
Caudate	ENST00000563390.5	ENSG00000134419.15	chr16:19084193:G:A	chr16	0.0328798231444787	Transcript
Caudate	ENST00000563390.5	ENSG00000134419.15	chr16:19084194:C:A	chr16	0.0328798231444787	Transcript
Caudate	ENST00000563390.5	ENSG00000134419.15	chr16:19067773:T:G	chr16	0.047251915870112	Transcript
Caudate	ENST00000564285.1	ENSG00000103245.13	chr16:596421:A:G	chr16	0.0167351644060709	Transcript
Caudate	ENST00000564774.5	ENSG00000103168.16	chr16:84649597:C:T	chr16	0.0361022676062698	Transcript
Caudate	ENST00000565336.1	ENSG00000260464.1	chr1:93710353:T:C	chr1	0.0021066204813219	Transcript
Caudate	ENST00000565336.1	ENSG00000260464.1	chr1:93706565:A:G	chr1	0.0273419372134752	Transcript
Caudate	ENST00000565670.1	ENSG00000225345.3	chr9:38523975:C:A	chr9	0.0396714282557898	Transcript
Caudate	ENST00000565893.1	ENSG00000259905.5	chr15:24929157:A:G	chr15	0.0465159828563737	Transcript
Caudate	ENST00000566423.5	ENSG00000128989.10	chr15:52716894:A:C	chr15	0.0393567141432323	Transcript
Caudate	ENST00000566423.5	ENSG00000128989.10	chr15:52716726:G:A	chr15	0.0404250951811281	Transcript
Caudate	ENST00000567068.1	ENSG00000261534.1	chr9:121315767:T:A	chr9	0.0014879508201892	Transcript
Caudate	ENST00000567068.1	ENSG00000261534.1	chr9:121367630:T:C	chr9	0.0197424965637754	Transcript
Caudate	ENST00000567068.1	ENSG00000261534.1	chr9:121367631:C:T	chr9	0.0197424965637754	Transcript
Caudate	ENST00000567068.1	ENSG00000261534.1	chr9:121677877:G:A	chr9	0.0214583265881536	Transcript
Caudate	ENST00000567068.1	ENSG00000261534.1	chr9:121380259:A:T	chr9	0.0323313385205701	Transcript
Caudate	ENST00000567068.1	ENSG00000261534.1	chr9:121358991:A:C	chr9	0.0335534260740024	Transcript
Caudate	ENST00000567068.1	ENSG00000261534.1	chr9:121361631:T:G	chr9	0.0353225428062723	Transcript
Caudate	ENST00000567068.1	ENSG00000261534.1	chr9:121363242:A:G	chr9	0.0353225428062723	Transcript
Caudate	ENST00000567068.1	ENSG00000261534.1	chr9:121334389:A:G	chr9	0.0492521390815428	Transcript
Caudate	ENST00000567508.1	ENSG00000259943.1	chr1:40410441:A:G	chr1	0.0431185684405982	Transcript
Caudate	ENST00000567832.1	ENSG00000260855.1	chr1:246776554:G:A	chr1	0.0212093888526641	Transcript
Caudate	ENST00000568045.5	ENSG00000259905.5	chr15:24816975:C:G	chr15	0.0290542268576458	Transcript
Caudate	ENST00000568045.5	ENSG00000259905.5	chr15:24929157:A:G	chr15	0.0420435553574605	Transcript
Caudate	ENST00000568063.1	ENSG00000261402.1	chr9:19877232:G:T	chr9	0.0367241868846417	Transcript
Caudate	ENST00000568370.1	ENSG00000187193.8	chr16:56346681:C:G	chr16	0.0417334677445338	Transcript
Caudate	ENST00000568394.1	ENSG00000260807.6	chr16:687793:G:A	chr16	0.018622995267926	Transcript
Caudate	ENST00000568479.1	ENSG00000260822.1	chrX:24465434:T:C	chrX	0.0351250426837264	Transcript
Caudate	ENST00000568479.1	ENSG00000260822.1	chrX:24086565:A:T	chrX	0.0366261016548409	Transcript
Caudate	ENST00000568479.1	ENSG00000260822.1	chrX:24090895:C:T	chrX	0.0415038485809097	Transcript
Caudate	ENST00000568479.1	ENSG00000260822.1	chrX:24092031:G:T	chrX	0.0415038485809097	Transcript
Caudate	ENST00000568479.1	ENSG00000260822.1	chrX:24104905:A:G	chrX	0.045454175906072	Transcript
Caudate	ENST00000568479.1	ENSG00000260822.1	chrX:24176663:T:C	chrX	0.049317883729073	Transcript
Caudate	ENST00000568588.5	ENSG00000174444.14	chr15:66635903:T:C	chr15	0.013881711427346	Transcript
Caudate	ENST00000568588.5	ENSG00000174444.14	chr15:66660449:T:C	chr15	0.0312899226964958	Transcript
Caudate	ENST00000568633.1	ENSG00000260630.6	chr16:89091700:A:G	chr16	0.0304273834044986	Transcript
Caudate	ENST00000569008.1	ENSG00000260837.1	chr2:9127745:G:A	chr2	0.0453617627861456	Transcript
Caudate	ENST00000569008.1	ENSG00000260837.1	chr2:9127002:T:G	chr2	0.0477730489291435	Transcript
Caudate	ENST00000569008.1	ENSG00000260837.1	chr2:9126942:G:C	chr2	0.0479390697995221	Transcript
Caudate	ENST00000569008.1	ENSG00000260837.1	chr2:9127323:A:G	chr2	0.0494311109511525	Transcript
Caudate	ENST00000569046.1	ENSG00000259781.1	chr15:71198420:G:A	chr15	0.0008707699941074	Transcript
Caudate	ENST00000569046.1	ENSG00000259781.1	chr15:71197880:CTT:C	chr15	0.0361460462073731	Transcript
Caudate	ENST00000569669.5	ENSG00000261236.6	chr8:144498036:T:G	chr8	0.0359320716548435	Transcript
Caudate	ENST00000571025.5	ENSG00000103351.12	chr16:3164963:A:G	chr16	0.0185106882915053	Transcript
Caudate	ENST00000571689.1	ENSG00000261879.5	chr17:5664572:C:G	chr17	0.0355308558968031	Transcript
Caudate	ENST00000571724.3	ENSG00000262877.4	chr17:81225054:T:C	chr17	0.029341880594044	Transcript
Caudate	ENST00000571724.3	ENSG00000262877.4	chr17:81228665:A:G	chr17	0.0414757588805843	Transcript
Caudate	ENST00000571724.3	ENSG00000262877.4	chr17:81225197:C:T	chr17	0.0459925111389509	Transcript
Caudate	ENST00000571724.3	ENSG00000262877.4	chr17:81225338:T:C	chr17	0.0459925111389509	Transcript
Caudate	ENST00000572179.5	ENSG00000083457.11	chr17:3511824:G:A	chr17	0.0175885599693958	Transcript
Caudate	ENST00000572179.5	ENSG00000083457.11	chr17:3501863:G:A	chr17	0.0203236385631692	Transcript
Caudate	ENST00000572179.5	ENSG00000083457.11	chr17:3510841:T:G	chr17	0.0203943195667998	Transcript
Caudate	ENST00000572179.5	ENSG00000083457.11	chr17:3509091:G:A	chr17	0.021182275793983	Transcript
Caudate	ENST00000572179.5	ENSG00000083457.11	chr17:3498216:G:T	chr17	0.0218905514876701	Transcript
Caudate	ENST00000572179.5	ENSG00000083457.11	chr17:3504323:A:C	chr17	0.0225814810100194	Transcript
Caudate	ENST00000572179.5	ENSG00000083457.11	chr17:3506582:G:C	chr17	0.0225814810100194	Transcript
Caudate	ENST00000572179.5	ENSG00000083457.11	chr17:3512352:A:G	chr17	0.0227481727423724	Transcript
Caudate	ENST00000572339.5	ENSG00000181409.11	chr17:81465403:G:A	chr17	0.0301674114976727	Transcript
Caudate	ENST00000572819.6	ENSG00000108963.17	chr17:2127213:C:G	chr17	0.0139385869004007	Transcript
Caudate	ENST00000573722.1	ENSG00000185722.16	chr17:4252865:G:A	chr17	0.0034509551233267	Transcript
Caudate	ENST00000573722.1	ENSG00000185722.16	chr17:4258575:T:C	chr17	0.0036434078836418	Transcript
Caudate	ENST00000573722.1	ENSG00000185722.16	chr17:4259670:T:C	chr17	0.0055395399908708	Transcript
Caudate	ENST00000573722.1	ENSG00000185722.16	chr17:4253762:A:G	chr17	0.0057459798170382	Transcript
Caudate	ENST00000573722.1	ENSG00000185722.16	chr17:4226319:T:C	chr17	0.015746946848017	Transcript
Caudate	ENST00000573722.1	ENSG00000185722.16	chr17:4163539:G:A	chr17	0.0254600641884884	Transcript
Caudate	ENST00000574285.2	ENSG00000182831.11	chr16:8739660:G:A	chr16	0.0298804532051237	Transcript
Caudate	ENST00000574285.2	ENSG00000182831.11	chr16:8736611:G:A	chr16	0.0327329945517542	Transcript
Caudate	ENST00000574285.2	ENSG00000182831.11	chr16:8736906:G:A	chr16	0.0327329945517542	Transcript
Caudate	ENST00000574285.2	ENSG00000182831.11	chr16:8740775:T:C	chr16	0.0460857676007573	Transcript
Caudate	ENST00000574444.5	ENSG00000108561.8	chr17:5826418:C:G	chr17	0.0378255276037263	Transcript
Caudate	ENST00000575112.5	ENSG00000129197.14	chr17:5529588:A:G	chr17	0.0411703118266535	Transcript
Caudate	ENST00000575132.5	ENSG00000141556.20	chr17:82597974:C:G	chr17	0.0432521327089034	Transcript
Caudate	ENST00000575132.5	ENSG00000141556.20	chr17:82604343:T:A	chr17	0.0499656795822673	Transcript
Caudate	ENST00000575132.5	ENSG00000141556.20	chr17:82604344:C:T	chr17	0.0499656795822673	Transcript
Caudate	ENST00000576053.1	ENSG00000181409.11	chr17:81360152:A:G	chr17	0.0077299232756019	Transcript
Caudate	ENST00000576053.1	ENSG00000181409.11	chr17:81213311:G:T	chr17	0.0494756740440242	Transcript
Caudate	ENST00000578049.3	ENSG00000265808.3	chr1:119874747:A:T	chr1	0.0181403471348416	Transcript
Caudate	ENST00000578049.3	ENSG00000265808.3	chr1:119891737:A:T	chr1	0.0255374419320884	Transcript
Caudate	ENST00000578049.3	ENSG00000265808.3	chr1:119889558:G:A	chr1	0.0425016178661541	Transcript
Caudate	ENST00000578049.3	ENSG00000265808.3	chr1:119868085:G:C	chr1	0.0459134990344337	Transcript
Caudate	ENST00000578049.3	ENSG00000265808.3	chr1:119853291:C:T	chr1	0.0479001095818595	Transcript
Caudate	ENST00000578112.5	ENSG00000073584.18	chr17:40720118:C:T	chr17	0.0302522494435996	Transcript
Caudate	ENST00000578307.1	ENSG00000171634.16	chr17:68102013:A:G	chr17	0.0485496800955701	Transcript
Caudate	ENST00000581794.5	ENSG00000196295.11	chr7:30788812:G:A	chr7	0.035700984802237	Transcript
Caudate	ENST00000581794.5	ENSG00000196295.11	chr7:30811661:A:C	chr7	0.0361450950157287	Transcript
Caudate	ENST00000581794.5	ENSG00000196295.11	chr7:30802045:G:GA	chr7	0.0432965005676778	Transcript
Caudate	ENST00000581794.5	ENSG00000196295.11	chr7:30802641:G:A	chr7	0.0432965005676778	Transcript
Caudate	ENST00000581794.5	ENSG00000196295.11	chr7:30807904:T:C	chr7	0.0432965005676778	Transcript
Caudate	ENST00000581794.5	ENSG00000196295.11	chr7:30808202:T:A	chr7	0.0432965005676778	Transcript
Caudate	ENST00000581794.5	ENSG00000196295.11	chr7:30798531:G:C	chr7	0.0470353788576844	Transcript
Caudate	ENST00000581794.5	ENSG00000196295.11	chr7:30799015:G:A	chr7	0.0470353788576844	Transcript
Caudate	ENST00000581794.5	ENSG00000196295.11	chr7:30796263:A:G	chr7	0.0478948574039438	Transcript
Caudate	ENST00000581977.6	ENSG00000263528.7	chr1:206483235:G:A	chr1	0.0185782758659493	Transcript
Caudate	ENST00000582145.5	ENSG00000196295.11	chr7:30595045:C:G	chr7	0.0014047620542518	Transcript
Caudate	ENST00000582145.5	ENSG00000196295.11	chr7:30572831:T:C	chr7	0.0069054212727085	Transcript
Caudate	ENST00000582145.5	ENSG00000196295.11	chr7:30586661:T:C	chr7	0.0070627876719365	Transcript
Caudate	ENST00000582145.5	ENSG00000196295.11	chr7:30639536:G:T	chr7	0.0179061647635809	Transcript
Caudate	ENST00000582145.5	ENSG00000196295.11	chr7:30574892:A:G	chr7	0.0393778368775954	Transcript
Caudate	ENST00000582145.5	ENSG00000196295.11	chr7:30577916:T:C	chr7	0.0402091811621169	Transcript
Caudate	ENST00000582145.5	ENSG00000196295.11	chr7:30583926:G:A	chr7	0.0402091811621169	Transcript
Caudate	ENST00000582145.5	ENSG00000196295.11	chr7:30590478:A:G	chr7	0.0402091811621169	Transcript
Caudate	ENST00000582145.5	ENSG00000196295.11	chr7:30607301:T:C	chr7	0.0427911155758396	Transcript
Caudate	ENST00000582145.5	ENSG00000196295.11	chr7:30585545:A:G	chr7	0.0433883497047711	Transcript
Caudate	ENST00000582145.5	ENSG00000196295.11	chr7:30586953:A:G	chr7	0.0433883497047711	Transcript
Caudate	ENST00000582270.5	ENSG00000108387.14	chr17:58158107:T:A	chr17	0.0488278400943315	Transcript
Caudate	ENST00000583087.5	ENSG00000065534.18	chr3:123744861:C:T	chr3	0.0172158912099929	Transcript
Caudate	ENST00000583195.2	ENSG00000263874.2	chr17:38521910:A:G	chr17	0.048049027609289	Transcript
Caudate	ENST00000584021.1	ENSG00000154096.13	chr11:119314423:C:T	chr11	0.0356808209887587	Transcript
Caudate	ENST00000584023.1	ENSG00000196295.11	chr7:30595045:C:G	chr7	0.0321744918554878	Transcript
Caudate	ENST00000584108.5	ENSG00000196295.11	chr7:30595045:C:G	chr7	0.0124707552464677	Transcript
Caudate	ENST00000584259.6	ENSG00000132199.18	chr18:381997:C:G	chr18	0.0147507504135077	Transcript
Caudate	ENST00000584259.6	ENSG00000132199.18	chr18:494442:T:TA	chr18	0.0395500650633598	Transcript
Caudate	ENST00000584259.6	ENSG00000132199.18	chr18:385571:T:C	chr18	0.0446349268893973	Transcript
Caudate	ENST00000586345.5	ENSG00000267053.6	chr19:36133457:G:A	chr19	0.0214214264052682	Transcript
Caudate	ENST00000586895.5	ENSG00000198258.10	chr19:9993477:C:T	chr19	0.0380517527686757	Transcript
Caudate	ENST00000586895.5	ENSG00000198258.10	chr19:9993646:A:C	chr19	0.0431800309656056	Transcript
Caudate	ENST00000588186.5	ENSG00000154889.16	chr18:12026504:C:T	chr18	0.0240779503781873	Transcript
Caudate	ENST00000588234.5	ENSG00000104979.8	chr19:13574691:G:C	chr19	0.013723628875379	Transcript
Caudate	ENST00000588282.5	ENSG00000108639.7	chr17:78536483:T:C	chr17	0.0466669218976012	Transcript
Caudate	ENST00000588282.5	ENSG00000108639.7	chr17:78531150:A:T	chr17	0.0468659287637428	Transcript
Caudate	ENST00000588301.5	ENSG00000125743.10	chr19:46062370:T:C	chr19	0.0056888627898117	Transcript
Caudate	ENST00000588301.5	ENSG00000125743.10	chr19:46062966:CTT:C	chr19	0.0056888627898117	Transcript
Caudate	ENST00000588301.5	ENSG00000125743.10	chr19:46066568:T:C	chr19	0.0061952262046075	Transcript
Caudate	ENST00000588301.5	ENSG00000125743.10	chr19:46059515:T:G	chr19	0.0085220376655325	Transcript
Caudate	ENST00000588301.5	ENSG00000125743.10	chr19:46057705:A:T	chr19	0.009936385802355	Transcript
Caudate	ENST00000588301.5	ENSG00000125743.10	chr19:46052953:A:T	chr19	0.0166281362723255	Transcript
Caudate	ENST00000588301.5	ENSG00000125743.10	chr19:46053560:T:A	chr19	0.0166523455676567	Transcript
Caudate	ENST00000588301.5	ENSG00000125743.10	chr19:45354562:G:A	chr19	0.0269618150137889	Transcript
Caudate	ENST00000588301.5	ENSG00000125743.10	chr19:45204240:C:G	chr19	0.0427955177201713	Transcript
Caudate	ENST00000588301.5	ENSG00000125743.10	chr19:45203435:A:G	chr19	0.0486817990074356	Transcript
Caudate	ENST00000588802.5	ENSG00000130208.9	chr19:44912456:G:A	chr19	0.0095143523429231	Transcript
Caudate	ENST00000588802.5	ENSG00000130208.9	chr19:44912678:G:T	chr19	0.0095143523429231	Transcript
Caudate	ENST00000588802.5	ENSG00000130208.9	chr19:44903541:G:C	chr19	0.0163098483735424	Transcript
Caudate	ENST00000588802.5	ENSG00000130208.9	chr19:45359191:A:G	chr19	0.0234638106373254	Transcript
Caudate	ENST00000588802.5	ENSG00000130208.9	chr19:44882772:G:A	chr19	0.0302786415272708	Transcript
Caudate	ENST00000589985.5	ENSG00000105220.14	chr19:34806647:T:TACTC	chr19	0.0491416894472073	Transcript
Caudate	ENST00000590268.1	ENSG00000125503.12	chr19:54618016:A:G	chr19	0.0374169756070737	Transcript
Caudate	ENST00000590398.5	ENSG00000267506.5	chr17:77488118:TC:T	chr17	0.0487561692773908	Transcript
Caudate	ENST00000590851.5	ENSG00000129990.14	chr19:55533245:T:C	chr19	0.0104857314883744	Transcript
Caudate	ENST00000590851.5	ENSG00000129990.14	chr19:55534155:G:T	chr19	0.0164890080315048	Transcript
Caudate	ENST00000590851.5	ENSG00000129990.14	chr19:55534659:A:G	chr19	0.0164890080315048	Transcript
Caudate	ENST00000590851.5	ENSG00000129990.14	chr19:55218658:A:C	chr19	0.0295770302650786	Transcript
Caudate	ENST00000590996.5	ENSG00000188554.13	chr17:43381766:C:T	chr17	0.0238682497492936	Transcript
Caudate	ENST00000591222.1	ENSG00000267731.1	chr17:67781811:A:G	chr17	0.0057035219800043	Transcript
Caudate	ENST00000591222.1	ENSG00000267731.1	chr17:67779997:G:A	chr17	0.0259538085272975	Transcript
Caudate	ENST00000591222.1	ENSG00000267731.1	chr17:67788237:T:G	chr17	0.0454554486442037	Transcript
Caudate	ENST00000591222.1	ENSG00000267731.1	chr17:67784910:C:T	chr17	0.0461269344215252	Transcript
Caudate	ENST00000591222.1	ENSG00000267731.1	chr17:67778641:G:A	chr17	0.0464005177486957	Transcript
Caudate	ENST00000591945.1	ENSG00000173786.16	chr17:41474291:A:T	chr17	0.0091119283567445	Transcript
Caudate	ENST00000591945.1	ENSG00000173786.16	chr17:41468274:G:A	chr17	0.0184967212378616	Transcript
Caudate	ENST00000591945.1	ENSG00000173786.16	chr17:41472223:A:G	chr17	0.0200986061093967	Transcript
Caudate	ENST00000591945.1	ENSG00000173786.16	chr17:41467111:T:C	chr17	0.0222497827733973	Transcript
Caudate	ENST00000591945.1	ENSG00000173786.16	chr17:41467370:A:C	chr17	0.0222497827733973	Transcript
Caudate	ENST00000591945.1	ENSG00000173786.16	chr17:41467456:C:T	chr17	0.0222497827733973	Transcript
Caudate	ENST00000591945.1	ENSG00000173786.16	chr17:41467633:C:T	chr17	0.0222497827733973	Transcript
Caudate	ENST00000591945.1	ENSG00000173786.16	chr17:41467634:A:G	chr17	0.0222497827733973	Transcript
Caudate	ENST00000591945.1	ENSG00000173786.16	chr17:41467905:G:A	chr17	0.0222497827733973	Transcript
Caudate	ENST00000591945.1	ENSG00000173786.16	chr17:41467988:G:C	chr17	0.0222497827733973	Transcript
Caudate	ENST00000591945.1	ENSG00000173786.16	chr17:41468074:G:C	chr17	0.0222497827733973	Transcript
Caudate	ENST00000591945.1	ENSG00000173786.16	chr17:41468171:A:G	chr17	0.0222497827733973	Transcript
Caudate	ENST00000591945.1	ENSG00000173786.16	chr17:41468173:A:G	chr17	0.0222497827733973	Transcript
Caudate	ENST00000591945.1	ENSG00000173786.16	chr17:41468364:A:G	chr17	0.0222497827733973	Transcript
Caudate	ENST00000591945.1	ENSG00000173786.16	chr17:41468409:TG:T	chr17	0.0222497827733973	Transcript
Caudate	ENST00000591945.1	ENSG00000173786.16	chr17:41469146:T:C	chr17	0.0222497827733973	Transcript
Caudate	ENST00000591945.1	ENSG00000173786.16	chr17:41469370:C:A	chr17	0.0222497827733973	Transcript
Caudate	ENST00000591945.1	ENSG00000173786.16	chr17:41469381:T:C	chr17	0.0222497827733973	Transcript
Caudate	ENST00000591945.1	ENSG00000173786.16	chr17:41469663:A:G	chr17	0.0222497827733973	Transcript
Caudate	ENST00000591945.1	ENSG00000173786.16	chr17:41469985:A:G	chr17	0.0222497827733973	Transcript
Caudate	ENST00000591945.1	ENSG00000173786.16	chr17:41470074:A:G	chr17	0.0222497827733973	Transcript
Caudate	ENST00000591945.1	ENSG00000173786.16	chr17:41470895:T:C	chr17	0.0227017962731224	Transcript
Caudate	ENST00000591945.1	ENSG00000173786.16	chr17:41471036:A:G	chr17	0.0227017962731224	Transcript
Caudate	ENST00000591945.1	ENSG00000173786.16	chr17:41471157:T:G	chr17	0.0227017962731224	Transcript
Caudate	ENST00000591945.1	ENSG00000173786.16	chr17:41471161:C:T	chr17	0.0227017962731224	Transcript
Caudate	ENST00000591945.1	ENSG00000173786.16	chr17:41471593:T:C	chr17	0.0227017962731224	Transcript
Caudate	ENST00000591945.1	ENSG00000173786.16	chr17:41471734:TC:T	chr17	0.0227017962731224	Transcript
Caudate	ENST00000591945.1	ENSG00000173786.16	chr17:41471954:G:T	chr17	0.0227017962731224	Transcript
Caudate	ENST00000591945.1	ENSG00000173786.16	chr17:41472383:G:A	chr17	0.0227017962731224	Transcript
Caudate	ENST00000591945.1	ENSG00000173786.16	chr17:41472395:G:A	chr17	0.0227017962731224	Transcript
Caudate	ENST00000591945.1	ENSG00000173786.16	chr17:41472468:C:T	chr17	0.0227017962731224	Transcript
Caudate	ENST00000591945.1	ENSG00000173786.16	chr17:41472635:A:C	chr17	0.0227017962731224	Transcript
Caudate	ENST00000591945.1	ENSG00000173786.16	chr17:41472698:T:C	chr17	0.0227017962731224	Transcript
Caudate	ENST00000591945.1	ENSG00000173786.16	chr17:41472709:A:G	chr17	0.0227017962731224	Transcript
Caudate	ENST00000591945.1	ENSG00000173786.16	chr17:41472770:C:G	chr17	0.0227017962731224	Transcript
Caudate	ENST00000591945.1	ENSG00000173786.16	chr17:41472976:T:C	chr17	0.0227017962731224	Transcript
Caudate	ENST00000591945.1	ENSG00000173786.16	chr17:41473052:A:G	chr17	0.0227017962731224	Transcript
Caudate	ENST00000591945.1	ENSG00000173786.16	chr17:41473187:T:C	chr17	0.0227017962731224	Transcript
Caudate	ENST00000591945.1	ENSG00000173786.16	chr17:41473245:T:C	chr17	0.0227017962731224	Transcript
Caudate	ENST00000591945.1	ENSG00000173786.16	chr17:41473355:A:G	chr17	0.0227017962731224	Transcript
Caudate	ENST00000591945.1	ENSG00000173786.16	chr17:41473402:A:G	chr17	0.0227017962731224	Transcript
Caudate	ENST00000591945.1	ENSG00000173786.16	chr17:41473488:T:G	chr17	0.0227017962731224	Transcript
Caudate	ENST00000591945.1	ENSG00000173786.16	chr17:41473498:G:A	chr17	0.0227017962731224	Transcript
Caudate	ENST00000591945.1	ENSG00000173786.16	chr17:41473749:A:G	chr17	0.0227017962731224	Transcript
Caudate	ENST00000591945.1	ENSG00000173786.16	chr17:41474093:T:G	chr17	0.0227017962731224	Transcript
Caudate	ENST00000591945.1	ENSG00000173786.16	chr17:41474172:A:G	chr17	0.0227017962731224	Transcript
Caudate	ENST00000591945.1	ENSG00000173786.16	chr17:41474445:A:C	chr17	0.0227017962731224	Transcript
Caudate	ENST00000591945.1	ENSG00000173786.16	chr17:41474770:T:C	chr17	0.0227017962731224	Transcript
Caudate	ENST00000591945.1	ENSG00000173786.16	chr17:41474970:T:C	chr17	0.0227017962731224	Transcript
Caudate	ENST00000591945.1	ENSG00000173786.16	chr17:41473304:G:A	chr17	0.0235894509070965	Transcript
Caudate	ENST00000591945.1	ENSG00000173786.16	chr17:41475429:GA:G	chr17	0.024407822401068	Transcript
Caudate	ENST00000591945.1	ENSG00000173786.16	chr17:41475570:C:G	chr17	0.024407822401068	Transcript
Caudate	ENST00000591945.1	ENSG00000173786.16	chr17:41476241:A:G	chr17	0.029693468244991	Transcript
Caudate	ENST00000591945.1	ENSG00000173786.16	chr17:41470000:C:T	chr17	0.0321760266003855	Transcript
Caudate	ENST00000592146.2	ENSG00000166770.10	chr19:56250213:C:A	chr19	0.0298338586245712	Transcript
Caudate	ENST00000592146.2	ENSG00000166770.10	chr19:56303963:G:A	chr19	0.0363595230634832	Transcript
Caudate	ENST00000592152.1	ENSG00000187775.16	chr17:78598958:G:A	chr17	0.0169133089516861	Transcript
Caudate	ENST00000592152.1	ENSG00000187775.16	chr17:78260451:A:G	chr17	0.0365538761738232	Transcript
Caudate	ENST00000592152.1	ENSG00000187775.16	chr17:78583826:G:A	chr17	0.0426262840936965	Transcript
Caudate	ENST00000592152.1	ENSG00000187775.16	chr17:78817043:C:T	chr17	0.0430097331095964	Transcript
Caudate	ENST00000592787.2	ENSG00000104904.12	chr19:2549742:A:C	chr19	0.0126801509068856	Transcript
Caudate	ENST00000592787.2	ENSG00000104904.12	chr19:2549373:A:C	chr19	0.0295634752195009	Transcript
Caudate	ENST00000592870.5	ENSG00000099864.17	chr19:1013561:A:G	chr19	0.0021646520341145	Transcript
Caudate	ENST00000592870.5	ENSG00000099864.17	chr19:1009884:A:G	chr19	0.0023231624408599	Transcript
Caudate	ENST00000592870.5	ENSG00000099864.17	chr19:1009366:T:A	chr19	0.0026469986355503	Transcript
Caudate	ENST00000592870.5	ENSG00000099864.17	chr19:1009486:C:G	chr19	0.0031533138950095	Transcript
Caudate	ENST00000592870.5	ENSG00000099864.17	chr19:1012380:C:G	chr19	0.0036745690759331	Transcript
Caudate	ENST00000592870.5	ENSG00000099864.17	chr19:1012382:T:C	chr19	0.0036745690759331	Transcript
Caudate	ENST00000592870.5	ENSG00000099864.17	chr19:1012612:A:C	chr19	0.0036745690759331	Transcript
Caudate	ENST00000592870.5	ENSG00000099864.17	chr19:1010692:A:G	chr19	0.0039679659196662	Transcript
Caudate	ENST00000592870.5	ENSG00000099864.17	chr19:1020288:A:C	chr19	0.0052836364371769	Transcript
Caudate	ENST00000592870.5	ENSG00000099864.17	chr19:1015910:A:G	chr19	0.0053995603428049	Transcript
Caudate	ENST00000592870.5	ENSG00000099864.17	chr19:1014538:ACGTGATGGGG:A	chr19	0.0061706558921944	Transcript
Caudate	ENST00000592870.5	ENSG00000099864.17	chr19:1015962:A:G	chr19	0.0089959136814219	Transcript
Caudate	ENST00000593146.1	ENSG00000115266.11	chr19:1781577:G:A	chr19	0.0257261029071218	Transcript
Caudate	ENST00000593427.1	ENSG00000268205.1	chr19:57181807:C:T	chr19	0.0272320915018555	Transcript
Caudate	ENST00000593495.2	ENSG00000270629.5	chr1:148427258:C:T	chr1	0.0166830039931152	Transcript
Caudate	ENST00000593539.1	ENSG00000197928.10	chr19:53359741:T:C	chr19	0.0448840668926083	Transcript
Caudate	ENST00000593539.1	ENSG00000197928.10	chr19:53359753:A:G	chr19	0.0448840668926083	Transcript
Caudate	ENST00000594883.1	ENSG00000268379.1	chr19:56902768:G:A	chr19	0.0334704563888703	Transcript
Caudate	ENST00000595264.5	ENSG00000032444.15	chr19:7646335:T:C	chr19	0.0257883765597429	Transcript
Caudate	ENST00000596433.1	ENSG00000198466.11	chr19:57660933:C:A	chr19	0.038334457915277	Transcript
Caudate	ENST00000597346.1	ENSG00000269821.1	chr11:2493987:AT:A	chr11	0.014204953208479	Transcript
Caudate	ENST00000597346.1	ENSG00000269821.1	chr11:2460862:C:T	chr11	0.0426755622738438	Transcript
Caudate	ENST00000597346.1	ENSG00000269821.1	chr11:2148544:A:G	chr11	0.0477768063441579	Transcript
Caudate	ENST00000597346.1	ENSG00000269821.1	chr11:2464890:T:G	chr11	0.0498694907746697	Transcript
Caudate	ENST00000598410.5	ENSG00000198300.12	chr19:56899904:C:G	chr19	0.0110577540696011	Transcript
Caudate	ENST00000598410.5	ENSG00000198300.12	chr19:56898917:A:C	chr19	0.012043400854077	Transcript
Caudate	ENST00000598410.5	ENSG00000198300.12	chr19:56898832:C:A	chr19	0.0146211301006872	Transcript
Caudate	ENST00000598410.5	ENSG00000198300.12	chr19:56897893:G:A	chr19	0.0154652111056424	Transcript
Caudate	ENST00000598410.5	ENSG00000198300.12	chr19:56899664:A:G	chr19	0.0198398576247988	Transcript
Caudate	ENST00000598410.5	ENSG00000198300.12	chr19:56886526:C:A	chr19	0.0242498168376125	Transcript
Caudate	ENST00000598410.5	ENSG00000198300.12	chr19:56898287:A:G	chr19	0.0264171989046048	Transcript
Caudate	ENST00000599515.2	ENSG00000268069.2	chr12:47350518:TA:T	chr12	0.0451088419339415	Transcript
Caudate	ENST00000601207.5	ENSG00000204653.9	chr19:50772796:T:G	chr19	0.0030443029363916	Transcript
Caudate	ENST00000601207.5	ENSG00000204653.9	chr19:50775737:A:G	chr19	0.0059867541254686	Transcript
Caudate	ENST00000601207.5	ENSG00000204653.9	chr19:50773625:T:C	chr19	0.011495778218352	Transcript
Caudate	ENST00000601207.5	ENSG00000204653.9	chr19:50773906:A:T	chr19	0.014369174221706	Transcript
Caudate	ENST00000602318.5	ENSG00000134248.13	chr1:110761640:G:T	chr1	0.023562055788699	Transcript
Caudate	ENST00000602318.5	ENSG00000134248.13	chr1:110765299:T:C	chr1	0.0252864449862363	Transcript
Caudate	ENST00000602318.5	ENSG00000134248.13	chr1:110765843:C:T	chr1	0.0252864449862363	Transcript
Caudate	ENST00000602318.5	ENSG00000134248.13	chr1:109992292:C:A	chr1	0.0263525800176558	Transcript
Caudate	ENST00000602318.5	ENSG00000134248.13	chr1:110021192:G:A	chr1	0.0344327521996014	Transcript
Caudate	ENST00000602318.5	ENSG00000134248.13	chr1:110090899:T:C	chr1	0.0459626704855323	Transcript
Caudate	ENST00000602361.1	ENSG00000269900.3	chr9:35599925:T:G	chr9	0.0496121051063868	Transcript
Caudate	ENST00000602367.1	ENSG00000216775.2	chr6:52633290:T:C	chr6	0.0442146094638136	Transcript
Caudate	ENST00000602367.1	ENSG00000216775.2	chr6:52633983:G:A	chr6	0.0442146094638136	Transcript
Caudate	ENST00000602402.5	ENSG00000102580.14	chr13:95226341:T:C	chr13	0.0154210967640383	Transcript
Caudate	ENST00000602402.5	ENSG00000102580.14	chr13:95387016:A:G	chr13	0.0194356729390661	Transcript
Caudate	ENST00000602402.5	ENSG00000102580.14	chr13:95224981:A:T	chr13	0.0199947349180155	Transcript
Caudate	ENST00000602402.5	ENSG00000102580.14	chr13:95387237:G:T	chr13	0.0254504580900055	Transcript
Caudate	ENST00000602402.5	ENSG00000102580.14	chr13:95212443:A:C	chr13	0.0331955255494093	Transcript
Caudate	ENST00000602404.5	ENSG00000184983.9	chr22:42490881:A:G	chr22	0.0450646096654297	Transcript
Caudate	ENST00000602404.5	ENSG00000184983.9	chr22:42490198:T:C	chr22	0.0460595646254859	Transcript
Caudate	ENST00000602566.5	ENSG00000134250.18	chr1:119678388:T:C	chr1	0.0468072458673735	Transcript
Caudate	ENST00000602585.2	ENSG00000270127.2	chr15:100547844:G:A	chr15	0.0384370506366457	Transcript
Caudate	ENST00000602676.6	ENSG00000104904.12	chr19:2439329:T:C	chr19	0.004974569192005	Transcript
Caudate	ENST00000602676.6	ENSG00000104904.12	chr19:2449945:T:C	chr19	0.0070443000393748	Transcript
Caudate	ENST00000602676.6	ENSG00000104904.12	chr19:2433892:A:G	chr19	0.0084297627274842	Transcript
Caudate	ENST00000602676.6	ENSG00000104904.12	chr19:2458912:A:G	chr19	0.0110076264692138	Transcript
Caudate	ENST00000602676.6	ENSG00000104904.12	chr19:2100347:A:G	chr19	0.0203593737857356	Transcript
Caudate	ENST00000602676.6	ENSG00000104904.12	chr19:2019931:T:G	chr19	0.0262074290042329	Transcript
Caudate	ENST00000602676.6	ENSG00000104904.12	chr19:2464357:G:C	chr19	0.0272195787637355	Transcript
Caudate	ENST00000602676.6	ENSG00000104904.12	chr19:2453489:A:G	chr19	0.0294559954374747	Transcript
Caudate	ENST00000602676.6	ENSG00000104904.12	chr19:2426830:G:C	chr19	0.0330554732165394	Transcript
Caudate	ENST00000602676.6	ENSG00000104904.12	chr19:2460888:G:C	chr19	0.0348920887250374	Transcript
Caudate	ENST00000602676.6	ENSG00000104904.12	chr19:2325361:A:G	chr19	0.038082001835583	Transcript
Caudate	ENST00000602676.6	ENSG00000104904.12	chr19:2389113:C:T	chr19	0.0392674925229507	Transcript
Caudate	ENST00000602676.6	ENSG00000104904.12	chr19:2100332:A:G	chr19	0.0408991140947574	Transcript
Caudate	ENST00000602676.6	ENSG00000104904.12	chr19:2721993:A:C	chr19	0.0411108095279307	Transcript
Caudate	ENST00000602676.6	ENSG00000104904.12	chr19:2021162:CA:C	chr19	0.0435001986553134	Transcript
Caudate	ENST00000602676.6	ENSG00000104904.12	chr19:2346884:C:T	chr19	0.0466636703571609	Transcript
Caudate	ENST00000602676.6	ENSG00000104904.12	chr19:2144805:A:C	chr19	0.0493214830948123	Transcript
Caudate	ENST00000602676.6	ENSG00000104904.12	chr19:2144990:T:C	chr19	0.0493214830948123	Transcript
Caudate	ENST00000602676.6	ENSG00000104904.12	chr19:2144430:A:G	chr19	0.0493954104076488	Transcript
Caudate	ENST00000602676.6	ENSG00000104904.12	chr19:2144472:A:G	chr19	0.0493954104076488	Transcript
Caudate	ENST00000602676.6	ENSG00000104904.12	chr19:2145331:A:G	chr19	0.0493954104076488	Transcript
Caudate	ENST00000602728.1	ENSG00000114902.13	chr3:52789110:G:A	chr3	0.0268288615906641	Transcript
Caudate	ENST00000602728.1	ENSG00000114902.13	chr3:52498275:G:C	chr3	0.0322801598405053	Transcript
Caudate	ENST00000602728.1	ENSG00000114902.13	chr3:52788493:G:C	chr3	0.0336570947402854	Transcript
Caudate	ENST00000602728.1	ENSG00000114902.13	chr3:52788773:T:C	chr3	0.0336570947402854	Transcript
Caudate	ENST00000602728.1	ENSG00000114902.13	chr3:52788840:T:C	chr3	0.0336570947402854	Transcript
Caudate	ENST00000602728.1	ENSG00000114902.13	chr3:52788905:C:T	chr3	0.0336570947402854	Transcript
Caudate	ENST00000602728.1	ENSG00000114902.13	chr3:53008453:A:C	chr3	0.0493355965863313	Transcript
Caudate	ENST00000602739.1	ENSG00000270020.1	chr16:86241245:C:T	chr16	0.0171793435317688	Transcript
Caudate	ENST00000602840.5	ENSG00000154582.16	chr8:73896168:A:G	chr8	0.0119694623416561	Transcript
Caudate	ENST00000602840.5	ENSG00000154582.16	chr8:73894570:A:AC	chr8	0.012021542739735	Transcript
Caudate	ENST00000602840.5	ENSG00000154582.16	chr8:73875499:C:T	chr8	0.0335914965839759	Transcript
Caudate	ENST00000602886.1	ENSG00000270015.1	chr15:31363643:C:T	chr15	0.0399131891931446	Transcript
Caudate	ENST00000602886.1	ENSG00000270015.1	chr15:31364102:CTG:C	chr15	0.0399131891931446	Transcript
Caudate	ENST00000604262.5	ENSG00000155463.12	chr14:22446034:TG:T	chr14	0.0342505311943981	Transcript
Caudate	ENST00000604509.5	ENSG00000120008.15	chr10:120990417:A:G	chr10	0.0433937598454448	Transcript
Caudate	ENST00000604624.5	ENSG00000156113.21	chr10:77020778:A:T	chr10	0.0464204894042789	Transcript
Caudate	ENST00000605100.1	ENSG00000250878.3	chr13:102762423:G:A	chr13	0.0446726381321009	Transcript
Caudate	ENST00000605270.5	ENSG00000271538.5	chr4:184565991:G:A	chr4	0.0084765421293203	Transcript
Caudate	ENST00000605270.5	ENSG00000271538.5	chr4:184295531:A:G	chr4	0.0458427335382455	Transcript
Caudate	ENST00000605533.1	ENSG00000270704.3	chr15:24977157:C:A	chr15	0.0184687544684446	Transcript
Caudate	ENST00000605997.5	ENSG00000183648.9	chr14:92279620:G:A	chr14	0.0114017360059756	Transcript
Caudate	ENST00000605997.5	ENSG00000183648.9	chr14:92280571:C:T	chr14	0.0114017360059756	Transcript
Caudate	ENST00000605997.5	ENSG00000183648.9	chr14:92605334:C:G	chr14	0.0128866391522986	Transcript
Caudate	ENST00000605997.5	ENSG00000183648.9	chr14:92278080:C:T	chr14	0.0248882023914427	Transcript
Caudate	ENST00000605997.5	ENSG00000183648.9	chr14:92608429:G:A	chr14	0.0318982653524892	Transcript
Caudate	ENST00000605997.5	ENSG00000183648.9	chr14:92274791:C:T	chr14	0.0377011163765412	Transcript
Caudate	ENST00000605997.5	ENSG00000183648.9	chr14:92277262:G:T	chr14	0.0395242245117409	Transcript
Caudate	ENST00000605997.5	ENSG00000183648.9	chr14:92284889:C:T	chr14	0.0449339417889986	Transcript
Caudate	ENST00000605997.5	ENSG00000183648.9	chr14:91633831:T:G	chr14	0.0481098863051434	Transcript
Caudate	ENST00000606162.5	ENSG00000122378.13	chr10:80737522:A:G	chr10	0.0113022813608962	Transcript
Caudate	ENST00000606197.1	ENSG00000272168.6	chr6:22180619:G:A	chr6	0.0193858031464568	Transcript
Caudate	ENST00000606197.1	ENSG00000272168.6	chr6:22139876:C:T	chr6	0.0329719313775929	Transcript
Caudate	ENST00000606197.1	ENSG00000272168.6	chr6:22180718:C:T	chr6	0.0490793772239143	Transcript
Caudate	ENST00000607149.1	ENSG00000237188.3	chr1:147328376:C:G	chr1	0.0337661670757085	Transcript
Caudate	ENST00000607149.1	ENSG00000237188.3	chr1:147346828:A:C	chr1	0.0413512989691542	Transcript
Caudate	ENST00000607350.1	ENSG00000272279.1	chr6:1528900:T:C	chr6	0.0300829504455199	Transcript
Caudate	ENST00000607357.1	ENSG00000172428.10	chr2:240053697:C:T	chr2	0.0386864435537694	Transcript
Caudate	ENST00000607357.1	ENSG00000172428.10	chr2:240050790:C:T	chr2	0.0411910852524431	Transcript
Caudate	ENST00000607357.1	ENSG00000172428.10	chr2:239814725:A:G	chr2	0.042028623633054	Transcript
Caudate	ENST00000607412.1	ENSG00000229267.2	chr2:214888668:T:G	chr2	0.0466551675848663	Transcript
Caudate	ENST00000607545.5	ENSG00000183666.16	chr5:21126542:C:T	chr5	0.0493511118102733	Transcript
Caudate	ENST00000607778.1	ENSG00000272047.1	chr6:158224352:C:A	chr6	0.0117660910549192	Transcript
Caudate	ENST00000607778.1	ENSG00000272047.1	chr6:158223499:C:T	chr6	0.0313706142275204	Transcript
Caudate	ENST00000607778.1	ENSG00000272047.1	chr6:158223827:G:A	chr6	0.0313706142275204	Transcript
Caudate	ENST00000607778.1	ENSG00000272047.1	chr6:158224108:T:G	chr6	0.0313706142275204	Transcript
Caudate	ENST00000607778.1	ENSG00000272047.1	chr6:158224590:A:G	chr6	0.0323129279408823	Transcript
Caudate	ENST00000607778.1	ENSG00000272047.1	chr6:158223021:G:A	chr6	0.0464714432766928	Transcript
Caudate	ENST00000607866.1	ENSG00000136156.12	chr13:47906025:A:AT	chr13	0.0378486231820695	Transcript
Caudate	ENST00000607866.1	ENSG00000136156.12	chr13:47924485:C:T	chr13	0.0414961514384317	Transcript
Caudate	ENST00000608083.5	ENSG00000097021.19	chr1:6480265:A:C	chr1	0.0222936579701897	Transcript
Caudate	ENST00000608083.5	ENSG00000097021.19	chr1:5987116:A:G	chr1	0.0350477068751568	Transcript
Caudate	ENST00000608933.5	ENSG00000163644.14	chr4:88392830:A:G	chr4	0.0008809840971288	Transcript
Caudate	ENST00000608933.5	ENSG00000163644.14	chr4:88395077:A:G	chr4	0.005152904221966	Transcript
Caudate	ENST00000608933.5	ENSG00000163644.14	chr4:88391891:C:T	chr4	0.008200276398828	Transcript
Caudate	ENST00000608933.5	ENSG00000163644.14	chr4:88395357:A:G	chr4	0.0097575054417647	Transcript
Caudate	ENST00000608933.5	ENSG00000163644.14	chr4:88251416:C:T	chr4	0.0427216957769909	Transcript
Caudate	ENST00000609270.1	ENSG00000273073.1	chr2:131658451:C:G	chr2	0.0041250236829005	Transcript
Caudate	ENST00000609270.1	ENSG00000273073.1	chr2:131642819:C:CT	chr2	0.0097013090131027	Transcript
Caudate	ENST00000609270.1	ENSG00000273073.1	chr2:131663746:C:G	chr2	0.0122690075912422	Transcript
Caudate	ENST00000609270.1	ENSG00000273073.1	chr2:131647862:C:T	chr2	0.0127825695974269	Transcript
Caudate	ENST00000609270.1	ENSG00000273073.1	chr2:131631253:G:C	chr2	0.013340060930818	Transcript
Caudate	ENST00000609270.1	ENSG00000273073.1	chr2:131621323:T:C	chr2	0.0173802468429111	Transcript
Caudate	ENST00000609270.1	ENSG00000273073.1	chr2:131614195:C:T	chr2	0.0184488640532758	Transcript
Caudate	ENST00000609270.1	ENSG00000273073.1	chr2:131617088:C:T	chr2	0.0184488640532758	Transcript
Caudate	ENST00000609270.1	ENSG00000273073.1	chr2:131622197:A:G	chr2	0.0184488640532758	Transcript
Caudate	ENST00000609293.1	ENSG00000273125.1	chr3:107579777:G:A	chr3	0.0418071639578582	Transcript
Caudate	ENST00000609475.1	ENSG00000272977.1	chr22:25059120:A:C	chr22	0.0036658127376728	Transcript
Caudate	ENST00000609475.1	ENSG00000272977.1	chr22:25901440:A:C	chr22	0.0052292811242642	Transcript
Caudate	ENST00000609475.1	ENSG00000272977.1	chr22:25065650:T:A	chr22	0.0076682906722983	Transcript
Caudate	ENST00000609475.1	ENSG00000272977.1	chr22:25903771:C:T	chr22	0.0087179282001543	Transcript
Caudate	ENST00000609475.1	ENSG00000272977.1	chr22:25904375:C:T	chr22	0.0087179282001543	Transcript
Caudate	ENST00000609475.1	ENSG00000272977.1	chr22:25920488:A:G	chr22	0.0087179282001543	Transcript
Caudate	ENST00000609475.1	ENSG00000272977.1	chr22:25907762:C:T	chr22	0.012691395806426	Transcript
Caudate	ENST00000609475.1	ENSG00000272977.1	chr22:25916177:C:T	chr22	0.0206606762810575	Transcript
Caudate	ENST00000609475.1	ENSG00000272977.1	chr22:25058406:C:T	chr22	0.0271229978331995	Transcript
Caudate	ENST00000609475.1	ENSG00000272977.1	chr22:25058657:A:G	chr22	0.0271229978331995	Transcript
Caudate	ENST00000609475.1	ENSG00000272977.1	chr22:25058691:A:C	chr22	0.0271229978331995	Transcript
Caudate	ENST00000609475.1	ENSG00000272977.1	chr22:25059373:C:T	chr22	0.0271229978331995	Transcript
Caudate	ENST00000609475.1	ENSG00000272977.1	chr22:25060605:C:T	chr22	0.0271229978331995	Transcript
Caudate	ENST00000609475.1	ENSG00000272977.1	chr22:25060832:G:GTTT	chr22	0.0271229978331995	Transcript
Caudate	ENST00000609475.1	ENSG00000272977.1	chr22:25901227:G:A	chr22	0.0437233271731832	Transcript
Caudate	ENST00000609510.1	ENSG00000273295.1	chr22:23505533:G:T	chr22	0.0421874471365558	Transcript
Caudate	ENST00000609630.1	ENSG00000273032.1	chr22:18994201:G:A	chr22	0.0018329442319484	Transcript
Caudate	ENST00000609630.1	ENSG00000273032.1	chr22:18988966:C:G	chr22	0.017215947806566	Transcript
Caudate	ENST00000609630.1	ENSG00000273032.1	chr22:18988309:G:A	chr22	0.0187796967163806	Transcript
Caudate	ENST00000609630.1	ENSG00000273032.1	chr22:18988360:TAAAAAATAC:T	chr22	0.0197518376147237	Transcript
Caudate	ENST00000609630.1	ENSG00000273032.1	chr22:18992930:T:C	chr22	0.0272060981230793	Transcript
Caudate	ENST00000609630.1	ENSG00000273032.1	chr22:18987211:T:C	chr22	0.03062795872533	Transcript
Caudate	ENST00000609630.1	ENSG00000273032.1	chr22:18987473:G:A	chr22	0.0381581838390512	Transcript
Caudate	ENST00000609630.1	ENSG00000273032.1	chr22:18993973:G:C	chr22	0.0455730426507288	Transcript
Caudate	ENST00000610128.2	ENSG00000273033.2	chr3:122595179:T:C	chr3	0.0477252500406433	Transcript
Caudate	ENST00000610160.1	ENSG00000149600.11	chr20:32459246:CTTT:C	chr20	0.0443387856084524	Transcript
Caudate	ENST00000610387.4	ENSG00000215193.12	chr22:18000622:A:G	chr22	0.034042616447359	Transcript
Caudate	ENST00000610426.4	ENSG00000164346.9	chr5:74685837:G:A	chr5	0.0274608436284697	Transcript
Caudate	ENST00000610511.4	ENSG00000134042.12	chr18:50320884:C:G	chr18	0.0347520550582587	Transcript
Caudate	ENST00000610511.4	ENSG00000134042.12	chr18:50359769:G:C	chr18	0.0466424989716414	Transcript
Caudate	ENST00000610511.4	ENSG00000134042.12	chr18:50359858:A:G	chr18	0.0466424989716414	Transcript
Caudate	ENST00000610511.4	ENSG00000134042.12	chr18:50320994:A:G	chr18	0.0473111565860762	Transcript
Caudate	ENST00000610681.1	ENSG00000225484.6	chr10:79771908:T:C	chr10	0.0037271701210531	Transcript
Caudate	ENST00000610681.1	ENSG00000225484.6	chr10:79695203:T:C	chr10	0.0107342758544472	Transcript
Caudate	ENST00000610681.1	ENSG00000225484.6	chr10:79695208:A:G	chr10	0.0107342758544472	Transcript
Caudate	ENST00000610681.1	ENSG00000225484.6	chr10:79696748:G:C	chr10	0.0180260233677463	Transcript
Caudate	ENST00000610681.1	ENSG00000225484.6	chr10:79689413:A:T	chr10	0.0201429196731863	Transcript
Caudate	ENST00000610681.1	ENSG00000225484.6	chr10:79690896:T:G	chr10	0.0201429196731863	Transcript
Caudate	ENST00000610681.1	ENSG00000225484.6	chr10:79691287:T:C	chr10	0.0201429196731863	Transcript
Caudate	ENST00000610681.1	ENSG00000225484.6	chr10:79691714:G:A	chr10	0.0201429196731863	Transcript
Caudate	ENST00000610681.1	ENSG00000225484.6	chr10:79691789:A:G	chr10	0.0201429196731863	Transcript
Caudate	ENST00000610681.1	ENSG00000225484.6	chr10:79692094:G:A	chr10	0.0201429196731863	Transcript
Caudate	ENST00000610681.1	ENSG00000225484.6	chr10:79692307:A:G	chr10	0.0201429196731863	Transcript
Caudate	ENST00000610681.1	ENSG00000225484.6	chr10:79692706:T:C	chr10	0.0201429196731863	Transcript
Caudate	ENST00000610681.1	ENSG00000225484.6	chr10:79693034:G:A	chr10	0.0201429196731863	Transcript
Caudate	ENST00000610681.1	ENSG00000225484.6	chr10:79693187:G:A	chr10	0.0201429196731863	Transcript
Caudate	ENST00000610681.1	ENSG00000225484.6	chr10:79693721:T:A	chr10	0.0201429196731863	Transcript
Caudate	ENST00000610681.1	ENSG00000225484.6	chr10:79693778:C:A	chr10	0.0201429196731863	Transcript
Caudate	ENST00000610681.1	ENSG00000225484.6	chr10:79693947:C:T	chr10	0.0201429196731863	Transcript
Caudate	ENST00000610681.1	ENSG00000225484.6	chr10:79694110:C:A	chr10	0.0201429196731863	Transcript
Caudate	ENST00000610681.1	ENSG00000225484.6	chr10:79694122:A:G	chr10	0.0201429196731863	Transcript
Caudate	ENST00000610681.1	ENSG00000225484.6	chr10:79694321:C:T	chr10	0.0201429196731863	Transcript
Caudate	ENST00000610681.1	ENSG00000225484.6	chr10:79694409:G:A	chr10	0.0201429196731863	Transcript
Caudate	ENST00000610681.1	ENSG00000225484.6	chr10:79694423:G:A	chr10	0.0201429196731863	Transcript
Caudate	ENST00000610681.1	ENSG00000225484.6	chr10:79694548:C:T	chr10	0.0201429196731863	Transcript
Caudate	ENST00000610681.1	ENSG00000225484.6	chr10:79694632:A:G	chr10	0.0201429196731863	Transcript
Caudate	ENST00000610681.1	ENSG00000225484.6	chr10:79694647:C:T	chr10	0.0201429196731863	Transcript
Caudate	ENST00000610681.1	ENSG00000225484.6	chr10:79695297:T:C	chr10	0.0201429196731863	Transcript
Caudate	ENST00000610681.1	ENSG00000225484.6	chr10:79696339:C:G	chr10	0.0201429196731863	Transcript
Caudate	ENST00000610681.1	ENSG00000225484.6	chr10:79696413:A:G	chr10	0.021213942575715	Transcript
Caudate	ENST00000610681.1	ENSG00000225484.6	chr10:79695924:A:G	chr10	0.0246857175789601	Transcript
Caudate	ENST00000610681.1	ENSG00000225484.6	chr10:79779747:A:G	chr10	0.0360275356291658	Transcript
Caudate	ENST00000610681.1	ENSG00000225484.6	chr10:79686303:T:C	chr10	0.0416689528132531	Transcript
Caudate	ENST00000610681.1	ENSG00000225484.6	chr10:79686589:A:G	chr10	0.0416689528132531	Transcript
Caudate	ENST00000610681.1	ENSG00000225484.6	chr10:79686967:T:C	chr10	0.0416689528132531	Transcript
Caudate	ENST00000610681.1	ENSG00000225484.6	chr10:79687009:A:G	chr10	0.0416689528132531	Transcript
Caudate	ENST00000610681.1	ENSG00000225484.6	chr10:79687130:T:C	chr10	0.0416689528132531	Transcript
Caudate	ENST00000610681.1	ENSG00000225484.6	chr10:79687236:T:C	chr10	0.0416689528132531	Transcript
Caudate	ENST00000610681.1	ENSG00000225484.6	chr10:79687331:G:A	chr10	0.0416689528132531	Transcript
Caudate	ENST00000610681.1	ENSG00000225484.6	chr10:79687677:T:A	chr10	0.0416689528132531	Transcript
Caudate	ENST00000610681.1	ENSG00000225484.6	chr10:79687737:C:G	chr10	0.0416689528132531	Transcript
Caudate	ENST00000610681.1	ENSG00000225484.6	chr10:79687864:T:C	chr10	0.0416689528132531	Transcript
Caudate	ENST00000610681.1	ENSG00000225484.6	chr10:79687973:G:A	chr10	0.0416689528132531	Transcript
Caudate	ENST00000610681.1	ENSG00000225484.6	chr10:79688087:G:A	chr10	0.0416689528132531	Transcript
Caudate	ENST00000610681.1	ENSG00000225484.6	chr10:79688094:G:T	chr10	0.0416689528132531	Transcript
Caudate	ENST00000610681.1	ENSG00000225484.6	chr10:79688108:A:G	chr10	0.0416689528132531	Transcript
Caudate	ENST00000610681.1	ENSG00000225484.6	chr10:79688245:C:T	chr10	0.0416689528132531	Transcript
Caudate	ENST00000610681.1	ENSG00000225484.6	chr10:79688259:C:G	chr10	0.0416689528132531	Transcript
Caudate	ENST00000610681.1	ENSG00000225484.6	chr10:79688440:T:C	chr10	0.0416689528132531	Transcript
Caudate	ENST00000610681.1	ENSG00000225484.6	chr10:79688441:T:C	chr10	0.0416689528132531	Transcript
Caudate	ENST00000610681.1	ENSG00000225484.6	chr10:79688446:A:G	chr10	0.0416689528132531	Transcript
Caudate	ENST00000610681.1	ENSG00000225484.6	chr10:79688469:G:A	chr10	0.0416689528132531	Transcript
Caudate	ENST00000610681.1	ENSG00000225484.6	chr10:79688650:C:G	chr10	0.0416689528132531	Transcript
Caudate	ENST00000610681.1	ENSG00000225484.6	chr10:79688727:G:A	chr10	0.0416689528132531	Transcript
Caudate	ENST00000611189.1	ENSG00000274627.1	chr16:89154771:G:A	chr16	0.0298033003053722	Transcript
Caudate	ENST00000611189.1	ENSG00000274627.1	chr16:89147025:C:T	chr16	0.0461736403569895	Transcript
Caudate	ENST00000611208.4	ENSG00000134108.12	chr3:4677558:A:G	chr3	0.0121331828462647	Transcript
Caudate	ENST00000611208.4	ENSG00000134108.12	chr3:4671478:A:G	chr3	0.0226616723660288	Transcript
Caudate	ENST00000611208.4	ENSG00000134108.12	chr3:4671281:A:G	chr3	0.0328295664318135	Transcript
Caudate	ENST00000611208.4	ENSG00000134108.12	chr3:4678071:A:G	chr3	0.0424034486816234	Transcript
Caudate	ENST00000611653.4	ENSG00000167468.16	chr19:1528232:T:C	chr19	0.0277587524195201	Transcript
Caudate	ENST00000611653.4	ENSG00000167468.16	chr19:1524284:A:G	chr19	0.0289543266793898	Transcript
Caudate	ENST00000611653.4	ENSG00000167468.16	chr19:1518123:C:T	chr19	0.0339356424363446	Transcript
Caudate	ENST00000611653.4	ENSG00000167468.16	chr19:1518371:T:A	chr19	0.0339356424363446	Transcript
Caudate	ENST00000611653.4	ENSG00000167468.16	chr19:1522842:A:C	chr19	0.0348460135218703	Transcript
Caudate	ENST00000612087.1	ENSG00000198010.12	chr8:1176597:A:C	chr8	0.0192582745682541	Transcript
Caudate	ENST00000612087.1	ENSG00000198010.12	chr8:1176604:G:C	chr8	0.0192582745682541	Transcript
Caudate	ENST00000612087.1	ENSG00000198010.12	chr8:1176605:G:T	chr8	0.0192582745682541	Transcript
Caudate	ENST00000612349.1	ENSG00000137834.14	chr15:66729974:G:C	chr15	0.0264751613178394	Transcript
Caudate	ENST00000612841.1	ENSG00000225683.5	chr6:163323716:G:A	chr6	0.0255555152425414	Transcript
Caudate	ENST00000612841.1	ENSG00000225683.5	chr6:163319290:A:G	chr6	0.0306676705053271	Transcript
Caudate	ENST00000612841.1	ENSG00000225683.5	chr6:163323329:A:G	chr6	0.0331917090925976	Transcript
Caudate	ENST00000612841.1	ENSG00000225683.5	chr6:163323679:AC:A	chr6	0.0448756385151668	Transcript
Caudate	ENST00000614145.4	ENSG00000266472.5	chr1:150381734:A:G	chr1	0.0042458862323788	Transcript
Caudate	ENST00000614145.4	ENSG00000266472.5	chr1:150537948:C:CGG	chr1	0.0142926420239584	Transcript
Caudate	ENST00000614395.4	ENSG00000278558.4	chr22:18988309:G:A	chr22	0.0463575197403512	Transcript
Caudate	ENST00000614987.4	ENSG00000100784.10	chr14:91247662:C:A	chr14	0.0442134963961726	Transcript
Caudate	ENST00000614987.4	ENSG00000100784.10	chr14:91247664:G:A	chr14	0.0442134963961726	Transcript
Caudate	ENST00000615840.4	ENSG00000102755.10	chr13:28555294:G:A	chr13	0.0009056704057402	Transcript
Caudate	ENST00000615840.4	ENSG00000102755.10	chr13:28545582:G:A	chr13	0.0024955529277807	Transcript
Caudate	ENST00000615840.4	ENSG00000102755.10	chr13:28551981:A:G	chr13	0.0026937624182721	Transcript
Caudate	ENST00000615840.4	ENSG00000102755.10	chr13:28553508:T:C	chr13	0.0030687477526073	Transcript
Caudate	ENST00000615840.4	ENSG00000102755.10	chr13:28559087:G:C	chr13	0.0032979910743026	Transcript
Caudate	ENST00000615840.4	ENSG00000102755.10	chr13:28560616:C:G	chr13	0.0042280849256565	Transcript
Caudate	ENST00000615840.4	ENSG00000102755.10	chr13:28556164:C:T	chr13	0.0049012618911627	Transcript
Caudate	ENST00000615840.4	ENSG00000102755.10	chr13:28556175:A:C	chr13	0.0049012618911627	Transcript
Caudate	ENST00000616136.1	ENSG00000183495.13	chr12:132336370:AT:A	chr12	0.0482168751143798	Transcript
Caudate	ENST00000616244.1	ENSG00000276724.1	chr15:33031974:AAATC:A	chr15	0.0377648531577995	Transcript
Caudate	ENST00000616244.1	ENSG00000276724.1	chr15:33029739:C:T	chr15	0.0400989552127466	Transcript
Caudate	ENST00000616244.1	ENSG00000276724.1	chr15:33034827:C:T	chr15	0.0407909087385661	Transcript
Caudate	ENST00000616244.1	ENSG00000276724.1	chr15:33032348:C:T	chr15	0.0477929177522236	Transcript
Caudate	ENST00000616793.4	ENSG00000176049.15	chr5:147812558:A:C	chr5	0.0106196065367914	Transcript
Caudate	ENST00000616793.4	ENSG00000176049.15	chr5:147815168:A:T	chr5	0.0106196065367914	Transcript
Caudate	ENST00000617053.2	ENSG00000277531.2	chr19:46504263:C:T	chr19	0.0027193461073261	Transcript
Caudate	ENST00000617445.4	ENSG00000024862.17	chr6:138801779:C:A	chr6	0.0247770841401567	Transcript
Caudate	ENST00000617678.2	ENSG00000274512.5	chr17:38361946:G:A	chr17	0.0219927727016885	Transcript
Caudate	ENST00000617678.2	ENSG00000274512.5	chr17:38348576:G:T	chr17	0.0267076933442024	Transcript
Caudate	ENST00000617678.2	ENSG00000274512.5	chr17:38350783:T:C	chr17	0.0267076933442024	Transcript
Caudate	ENST00000617678.2	ENSG00000274512.5	chr17:38374080:G:GC	chr17	0.0334434708604907	Transcript
Caudate	ENST00000617678.2	ENSG00000274512.5	chr17:38375739:T:C	chr17	0.0372217626480765	Transcript
Caudate	ENST00000617678.2	ENSG00000274512.5	chr17:38380230:A:G	chr17	0.0377331273113746	Transcript
Caudate	ENST00000617678.2	ENSG00000274512.5	chr17:38367200:T:G	chr17	0.0384393599807504	Transcript
Caudate	ENST00000617678.2	ENSG00000274512.5	chr17:38352502:T:C	chr17	0.0456718780678833	Transcript
Caudate	ENST00000618091.4	ENSG00000104936.17	chr19:45665409:A:G	chr19	0.0185465247315838	Transcript
Caudate	ENST00000618091.4	ENSG00000104936.17	chr19:45659141:G:A	chr19	0.0271518324795877	Transcript
Caudate	ENST00000618091.4	ENSG00000104936.17	chr19:45654625:C:T	chr19	0.0279808227619504	Transcript
Caudate	ENST00000618091.4	ENSG00000104936.17	chr19:45707265:C:T	chr19	0.0329461823273862	Transcript
Caudate	ENST00000618091.4	ENSG00000104936.17	chr19:45655631:T:A	chr19	0.0356182109227569	Transcript
Caudate	ENST00000618091.4	ENSG00000104936.17	chr19:45657024:C:T	chr19	0.0455047806543157	Transcript
Caudate	ENST00000618156.4	ENSG00000184203.7	chr3:195862170:C:G	chr3	0.0089070300702156	Transcript
Caudate	ENST00000618156.4	ENSG00000184203.7	chr3:195908386:A:G	chr3	0.0192103924752611	Transcript
Caudate	ENST00000618156.4	ENSG00000184203.7	chr3:195838075:A:G	chr3	0.0197272720901243	Transcript
Caudate	ENST00000618156.4	ENSG00000184203.7	chr3:195901401:G:A	chr3	0.020209755209062	Transcript
Caudate	ENST00000618156.4	ENSG00000184203.7	chr3:195892678:A:AGAG	chr3	0.0206093552150043	Transcript
Caudate	ENST00000618156.4	ENSG00000184203.7	chr3:195906746:T:C	chr3	0.0209395864860758	Transcript
Caudate	ENST00000618156.4	ENSG00000184203.7	chr3:195890936:A:G	chr3	0.0289489699424464	Transcript
Caudate	ENST00000618156.4	ENSG00000184203.7	chr3:195898455:A:G	chr3	0.03155413869161	Transcript
Caudate	ENST00000618156.4	ENSG00000184203.7	chr3:195912514:C:G	chr3	0.0324704047306972	Transcript
Caudate	ENST00000618156.4	ENSG00000184203.7	chr3:195463761:A:G	chr3	0.0337024659064589	Transcript
Caudate	ENST00000618156.4	ENSG00000184203.7	chr3:195590176:G:A	chr3	0.0340877992710509	Transcript
Caudate	ENST00000618156.4	ENSG00000184203.7	chr3:195885163:T:C	chr3	0.0346792606640008	Transcript
Caudate	ENST00000618156.4	ENSG00000184203.7	chr3:195889802:G:A	chr3	0.036761070146862	Transcript
Caudate	ENST00000618163.1	ENSG00000047365.11	chr4:35995088:G:A	chr4	0.0392824382779358	Transcript
Caudate	ENST00000619355.1	ENSG00000274471.1	chr15:23478658:A:C	chr15	0.0306801419014893	Transcript
Caudate	ENST00000619355.1	ENSG00000274471.1	chr15:23478411:A:G	chr15	0.0418792065795282	Transcript
Caudate	ENST00000619426.4	ENSG00000277791.4	chr17:39101649:T:G	chr17	0.0332645068259095	Transcript
Caudate	ENST00000620222.4	ENSG00000152926.14	chr7:65302682:G:A	chr7	0.0021782545599677	Transcript
Caudate	ENST00000620222.4	ENSG00000152926.14	chr7:65253763:GTCTA:G	chr7	0.0052033215743192	Transcript
Caudate	ENST00000620222.4	ENSG00000152926.14	chr7:65274339:T:C	chr7	0.012409270628627	Transcript
Caudate	ENST00000620222.4	ENSG00000152926.14	chr7:65278461:C:T	chr7	0.0128948520724259	Transcript
Caudate	ENST00000620222.4	ENSG00000152926.14	chr7:65179117:C:T	chr7	0.0131656174901593	Transcript
Caudate	ENST00000620222.4	ENSG00000152926.14	chr7:65276762:G:A	chr7	0.0310532216918951	Transcript
Caudate	ENST00000620222.4	ENSG00000152926.14	chr7:65280816:C:A	chr7	0.0310532216918951	Transcript
Caudate	ENST00000620222.4	ENSG00000152926.14	chr7:65282175:C:G	chr7	0.0310532216918951	Transcript
Caudate	ENST00000620222.4	ENSG00000152926.14	chr7:65296346:T:C	chr7	0.0388564258134682	Transcript
Caudate	ENST00000620222.4	ENSG00000152926.14	chr7:64960843:C:T	chr7	0.0488795667650006	Transcript
Caudate	ENST00000620222.4	ENSG00000152926.14	chr7:64963399:C:T	chr7	0.0488795667650006	Transcript
Caudate	ENST00000620222.4	ENSG00000152926.14	chr7:64963434:T:C	chr7	0.0488795667650006	Transcript
Caudate	ENST00000620443.1	ENSG00000125675.17	chrX:122950612:T:C	chrX	0.0316735428931017	Transcript
Caudate	ENST00000620443.1	ENSG00000125675.17	chrX:122978874:T:G	chrX	0.035541737031909	Transcript
Caudate	ENST00000620879.4	ENSG00000263001.5	chr7:74908067:G:T	chr7	0.0306854848013537	Transcript
Caudate	ENST00000620879.4	ENSG00000263001.5	chr7:74908043:T:C	chr7	0.0400033918457462	Transcript
Caudate	ENST00000620941.1	ENSG00000112081.16	chr6:36262801:G:A	chr6	0.0322954984081962	Transcript
Caudate	ENST00000620965.4	ENSG00000130414.11	chr2:239514610:T:G	chr2	0.0370604971869458	Transcript
Caudate	ENST00000620996.4	ENSG00000009844.15	chr6:142257955:T:C	chr6	0.0102643852368614	Transcript
Caudate	ENST00000620996.4	ENSG00000009844.15	chr6:142263825:C:T	chr6	0.0116704283552777	Transcript
Caudate	ENST00000620996.4	ENSG00000009844.15	chr6:142263292:A:T	chr6	0.0173126239140233	Transcript
Caudate	ENST00000620996.4	ENSG00000009844.15	chr6:142263798:G:C	chr6	0.0173126239140233	Transcript
Caudate	ENST00000620996.4	ENSG00000009844.15	chr6:142203613:A:G	chr6	0.0238456438980144	Transcript
Caudate	ENST00000620996.4	ENSG00000009844.15	chr6:142166332:C:A	chr6	0.0245480040749616	Transcript
Caudate	ENST00000620996.4	ENSG00000009844.15	chr6:142166588:C:A	chr6	0.0245480040749616	Transcript
Caudate	ENST00000620996.4	ENSG00000009844.15	chr6:142273914:C:G	chr6	0.0331246732942349	Transcript
Caudate	ENST00000620996.4	ENSG00000009844.15	chr6:142274461:A:G	chr6	0.0331246732942349	Transcript
Caudate	ENST00000620996.4	ENSG00000009844.15	chr6:142259815:T:G	chr6	0.033283004138146	Transcript
Caudate	ENST00000620996.4	ENSG00000009844.15	chr6:142263231:G:A	chr6	0.0374196256609862	Transcript
Caudate	ENST00000620996.4	ENSG00000009844.15	chr6:142258233:C:T	chr6	0.0464991124840093	Transcript
Caudate	ENST00000620996.4	ENSG00000009844.15	chr6:142261266:A:G	chr6	0.0466263769310037	Transcript
Caudate	ENST00000621499.1	ENSG00000166206.14	chr15:26697490:G:C	chr15	0.0226490372816042	Transcript
Caudate	ENST00000621499.1	ENSG00000166206.14	chr15:26698323:C:T	chr15	0.0268229470969025	Transcript
Caudate	ENST00000621499.1	ENSG00000166206.14	chr15:26702821:T:C	chr15	0.0291978148726306	Transcript
Caudate	ENST00000621499.1	ENSG00000166206.14	chr15:26702290:C:G	chr15	0.0296269514233452	Transcript
Caudate	ENST00000621499.1	ENSG00000166206.14	chr15:26700706:G:T	chr15	0.0333250722912147	Transcript
Caudate	ENST00000621999.4	ENSG00000085365.17	chr5:78245657:C:T	chr5	0.0495641794396418	Transcript
Caudate	ENST00000622126.1	ENSG00000206077.10	chr5:651919:C:T	chr5	0.0487180777372284	Transcript
Caudate	ENST00000622160.1	ENSG00000277142.1	chr16:62114:G:A	chr16	0.0281085879107591	Transcript
Caudate	ENST00000622602.1	ENSG00000256537.4	chr12:11025174:C:G	chr12	0.0351739075391423	Transcript
Caudate	ENST00000622602.1	ENSG00000256537.4	chr12:11034470:A:C	chr12	0.0409822125499411	Transcript
Caudate	ENST00000622602.1	ENSG00000256537.4	chr12:11018144:T:C	chr12	0.0446699624492999	Transcript
Caudate	ENST00000622602.1	ENSG00000256537.4	chr12:11031233:G:A	chr12	0.0451516892998906	Transcript
Caudate	ENST00000622602.1	ENSG00000256537.4	chr12:11033049:T:C	chr12	0.0460587488087931	Transcript
Caudate	ENST00000622602.1	ENSG00000256537.4	chr12:11026711:G:A	chr12	0.047006857620597	Transcript
Caudate	ENST00000622602.1	ENSG00000256537.4	chr12:11028103:G:A	chr12	0.047006857620597	Transcript
Caudate	ENST00000622602.1	ENSG00000256537.4	chr12:11028717:T:C	chr12	0.047006857620597	Transcript
Caudate	ENST00000622602.1	ENSG00000256537.4	chr12:11032637:A:C	chr12	0.047006857620597	Transcript
Caudate	ENST00000622602.1	ENSG00000256537.4	chr12:11032985:T:A	chr12	0.047006857620597	Transcript
Caudate	ENST00000622602.1	ENSG00000256537.4	chr12:11033204:T:C	chr12	0.047006857620597	Transcript
Caudate	ENST00000622602.1	ENSG00000256537.4	chr12:11033929:T:G	chr12	0.047006857620597	Transcript
Caudate	ENST00000622602.1	ENSG00000256537.4	chr12:11033937:G:C	chr12	0.047006857620597	Transcript
Caudate	ENST00000622602.1	ENSG00000256537.4	chr12:11033942:A:G	chr12	0.047006857620597	Transcript
Caudate	ENST00000622602.1	ENSG00000256537.4	chr12:11033954:T:G	chr12	0.047006857620597	Transcript
Caudate	ENST00000622602.1	ENSG00000256537.4	chr12:11033962:C:A	chr12	0.047006857620597	Transcript
Caudate	ENST00000622602.1	ENSG00000256537.4	chr12:11033967:T:C	chr12	0.047006857620597	Transcript
Caudate	ENST00000622602.1	ENSG00000256537.4	chr12:11033995:T:G	chr12	0.047006857620597	Transcript
Caudate	ENST00000622602.1	ENSG00000256537.4	chr12:11033998:A:T	chr12	0.047006857620597	Transcript
Caudate	ENST00000622602.1	ENSG00000256537.4	chr12:11034522:C:T	chr12	0.047006857620597	Transcript
Caudate	ENST00000622602.1	ENSG00000256537.4	chr12:11035541:A:G	chr12	0.047006857620597	Transcript
Caudate	ENST00000622602.1	ENSG00000256537.4	chr12:11036042:T:C	chr12	0.047006857620597	Transcript
Caudate	ENST00000622602.1	ENSG00000256537.4	chr12:11036048:A:C	chr12	0.047006857620597	Transcript
Caudate	ENST00000622602.1	ENSG00000256537.4	chr12:11038893:G:A	chr12	0.047006857620597	Transcript
Caudate	ENST00000622602.1	ENSG00000256537.4	chr12:11039642:C:A	chr12	0.047006857620597	Transcript
Caudate	ENST00000622602.1	ENSG00000256537.4	chr12:11040962:A:C	chr12	0.047006857620597	Transcript
Caudate	ENST00000622602.1	ENSG00000256537.4	chr12:11041861:A:G	chr12	0.047006857620597	Transcript
Caudate	ENST00000622602.1	ENSG00000256537.4	chr12:11045563:C:T	chr12	0.0470368006968053	Transcript
Caudate	ENST00000622602.1	ENSG00000256537.4	chr12:11045661:CA:C	chr12	0.0470368006968053	Transcript
Caudate	ENST00000622602.1	ENSG00000256537.4	chr12:11046032:C:T	chr12	0.0470368006968053	Transcript
Caudate	ENST00000622602.1	ENSG00000256537.4	chr12:11048442:A:G	chr12	0.0470368006968053	Transcript
Caudate	ENST00000622602.1	ENSG00000256537.4	chr12:11048888:T:C	chr12	0.0470368006968053	Transcript
Caudate	ENST00000622602.1	ENSG00000256537.4	chr12:11049030:G:A	chr12	0.0470368006968053	Transcript
Caudate	ENST00000622602.1	ENSG00000256537.4	chr12:11034502:G:A	chr12	0.0471114278985316	Transcript
Caudate	ENST00000622602.1	ENSG00000256537.4	chr12:11017488:T:A	chr12	0.047833499061952	Transcript
Caudate	ENST00000622602.1	ENSG00000256537.4	chr12:11012795:C:T	chr12	0.0483550237701752	Transcript
Caudate	ENST00000622602.1	ENSG00000256537.4	chr12:11034619:T:A	chr12	0.0490353921006737	Transcript
Caudate	ENST00000622874.4	ENSG00000143194.12	chr1:166930024:A:G	chr1	0.0430132411035315	Transcript
Caudate	ENST00000622874.4	ENSG00000143194.12	chr1:166930570:T:C	chr1	0.045245856671206	Transcript
Caudate	ENST00000623205.2	ENSG00000180425.10	chr11:114347011:T:G	chr11	0.0108052027129198	Transcript
Caudate	ENST00000623205.2	ENSG00000180425.10	chr11:114776226:G:A	chr11	0.0383448282340408	Transcript
Caudate	ENST00000623250.1	ENSG00000279348.1	chr2:216255315:A:C	chr2	0.0086768430542537	Transcript
Caudate	ENST00000623250.1	ENSG00000279348.1	chr2:216207673:G:C	chr2	0.0091862747926547	Transcript
Caudate	ENST00000623250.1	ENSG00000279348.1	chr2:216261479:T:A	chr2	0.0097045532031385	Transcript
Caudate	ENST00000623250.1	ENSG00000279348.1	chr2:216225053:C:T	chr2	0.0117530012009088	Transcript
Caudate	ENST00000623250.1	ENSG00000279348.1	chr2:216215261:T:A	chr2	0.0131022585041939	Transcript
Caudate	ENST00000623250.1	ENSG00000279348.1	chr2:216248712:T:C	chr2	0.014554486796367	Transcript
Caudate	ENST00000623250.1	ENSG00000279348.1	chr2:216249598:A:G	chr2	0.014554486796367	Transcript
Caudate	ENST00000623250.1	ENSG00000279348.1	chr2:216250781:A:G	chr2	0.014554486796367	Transcript
Caudate	ENST00000623250.1	ENSG00000279348.1	chr2:216275267:G:A	chr2	0.015456125611213	Transcript
Caudate	ENST00000623250.1	ENSG00000279348.1	chr2:216244940:T:C	chr2	0.0155492414724431	Transcript
Caudate	ENST00000623250.1	ENSG00000279348.1	chr2:216274820:T:C	chr2	0.0167764731977734	Transcript
Caudate	ENST00000623250.1	ENSG00000279348.1	chr2:215929856:CCT:C	chr2	0.0221299587985768	Transcript
Caudate	ENST00000623250.1	ENSG00000279348.1	chr2:215926128:C:T	chr2	0.0483142587094386	Transcript
Caudate	ENST00000624133.1	ENSG00000175322.11	chr18:14422445:T:C	chr18	0.0327038542734008	Transcript
Caudate	ENST00000624164.1	ENSG00000279648.1	chr21:17673757:G:T	chr21	0.0111183490378615	Transcript
Caudate	ENST00000624164.1	ENSG00000279648.1	chr21:17671917:G:A	chr21	0.0423203568701687	Transcript
Caudate	ENST00000624341.3	ENSG00000225830.11	chr10:48996538:G:A	chr10	0.0494566901850632	Transcript
Caudate	ENST00000624493.1	ENSG00000279696.1	chr11:93978384:C:T	chr11	0.028299802793226	Transcript
Caudate	ENST00000624493.1	ENSG00000279696.1	chr11:93982714:C:T	chr11	0.028299802793226	Transcript
Caudate	ENST00000624499.1	ENSG00000279355.1	chr6:161254459:T:C	chr6	0.0026400568917202	Transcript
Caudate	ENST00000624499.1	ENSG00000279355.1	chr6:160753626:G:A	chr6	0.0096505834056155	Transcript
Caudate	ENST00000624499.1	ENSG00000279355.1	chr6:161193767:G:A	chr6	0.0186671903883554	Transcript
Caudate	ENST00000624499.1	ENSG00000279355.1	chr6:160765609:A:G	chr6	0.0263097373126167	Transcript
Caudate	ENST00000624499.1	ENSG00000279355.1	chr6:160761295:T:A	chr6	0.0294612002946669	Transcript
Caudate	ENST00000624499.1	ENSG00000279355.1	chr6:160762633:A:G	chr6	0.0432775202217309	Transcript
Caudate	ENST00000624499.1	ENSG00000279355.1	chr6:161184793:C:T	chr6	0.0499627737359824	Transcript
Caudate	ENST00000624624.1	ENSG00000279117.1	chr11:75040002:C:A	chr11	0.0181201709857087	Transcript
Caudate	ENST00000624624.1	ENSG00000279117.1	chr11:75040025:G:T	chr11	0.0181201709857087	Transcript
Caudate	ENST00000624624.1	ENSG00000279117.1	chr11:75038238:T:C	chr11	0.0218195007428184	Transcript
Caudate	ENST00000624624.1	ENSG00000279117.1	chr11:75038286:A:G	chr11	0.0239982667226102	Transcript
Caudate	ENST00000624624.1	ENSG00000279117.1	chr11:75070079:T:C	chr11	0.0386406828138042	Transcript
Caudate	ENST00000624624.1	ENSG00000279117.1	chr11:75057104:TTTCCG:T	chr11	0.0453453704815621	Transcript
Caudate	ENST00000624624.1	ENSG00000279117.1	chr11:75066753:A:G	chr11	0.0466323629788158	Transcript
Caudate	ENST00000624624.1	ENSG00000279117.1	chr11:75040691:G:A	chr11	0.0490178449494676	Transcript
Caudate	ENST00000624624.1	ENSG00000279117.1	chr11:74997120:GC:G	chr11	0.0490663538404015	Transcript
Caudate	ENST00000624624.1	ENSG00000279117.1	chr11:74998997:T:C	chr11	0.0490663538404015	Transcript
Caudate	ENST00000624624.1	ENSG00000279117.1	chr11:75017002:G:A	chr11	0.0490663538404015	Transcript
Caudate	ENST00000624624.1	ENSG00000279117.1	chr11:75028889:G:T	chr11	0.0490663538404015	Transcript
Caudate	ENST00000624895.1	ENSG00000270112.3	chr18:47220576:G:C	chr18	0.0282975527504429	Transcript
Caudate	ENST00000624895.1	ENSG00000270112.3	chr18:47221708:T:G	chr18	0.0390104332252512	Transcript
Caudate	ENST00000625157.1	ENSG00000279652.1	chr22:35511833:T:C	chr22	0.0353343807193596	Transcript
Caudate	ENST00000626826.1	ENSG00000281344.1	chr12:102403418:A:G	chr12	0.0080646168557394	Transcript
Caudate	ENST00000626826.1	ENSG00000281344.1	chr12:102400737:G:A	chr12	0.0116519196419526	Transcript
Caudate	ENST00000626826.1	ENSG00000281344.1	chr12:102433663:G:C	chr12	0.0153671789739713	Transcript
Caudate	ENST00000626826.1	ENSG00000281344.1	chr12:102428750:A:G	chr12	0.0157286991039389	Transcript
Caudate	ENST00000626826.1	ENSG00000281344.1	chr12:102394036:A:G	chr12	0.0244089007378101	Transcript
Caudate	ENST00000626826.1	ENSG00000281344.1	chr12:102402744:G:C	chr12	0.028120693535687	Transcript
Caudate	ENST00000626826.1	ENSG00000281344.1	chr12:102403515:G:A	chr12	0.0287072495588324	Transcript
Caudate	ENST00000626826.1	ENSG00000281344.1	chr12:102437944:T:G	chr12	0.0310339710189103	Transcript
Caudate	ENST00000626826.1	ENSG00000281344.1	chr12:102420554:C:G	chr12	0.0311270604407371	Transcript
Caudate	ENST00000626826.1	ENSG00000281344.1	chr12:102364924:G:C	chr12	0.0312416131527985	Transcript
Caudate	ENST00000626826.1	ENSG00000281344.1	chr12:102156414:A:G	chr12	0.0313971211223509	Transcript
Caudate	ENST00000626826.1	ENSG00000281344.1	chr12:102320727:G:A	chr12	0.0317663772489562	Transcript
Caudate	ENST00000626826.1	ENSG00000281344.1	chr12:102154922:G:T	chr12	0.0336282210756101	Transcript
Caudate	ENST00000626826.1	ENSG00000281344.1	chr12:102157334:T:C	chr12	0.0336282210756101	Transcript
Caudate	ENST00000626826.1	ENSG00000281344.1	chr12:102161111:GT:G	chr12	0.0336282210756101	Transcript
Caudate	ENST00000626826.1	ENSG00000281344.1	chr12:102162081:G:A	chr12	0.0336282210756101	Transcript
Caudate	ENST00000626826.1	ENSG00000281344.1	chr12:102163421:A:G	chr12	0.0336282210756101	Transcript
Caudate	ENST00000626826.1	ENSG00000281344.1	chr12:102202492:A:G	chr12	0.0336282210756101	Transcript
Caudate	ENST00000626826.1	ENSG00000281344.1	chr12:102206199:C:G	chr12	0.0336282210756101	Transcript
Caudate	ENST00000626826.1	ENSG00000281344.1	chr12:102228465:T:C	chr12	0.0336282210756101	Transcript
Caudate	ENST00000626826.1	ENSG00000281344.1	chr12:102354924:G:A	chr12	0.0342305052051186	Transcript
Caudate	ENST00000626826.1	ENSG00000281344.1	chr12:102442081:C:T	chr12	0.0344642140088903	Transcript
Caudate	ENST00000626826.1	ENSG00000281344.1	chr12:102416491:T:C	chr12	0.0347249916904087	Transcript
Caudate	ENST00000626826.1	ENSG00000281344.1	chr12:102329825:G:C	chr12	0.0356950592128847	Transcript
Caudate	ENST00000626826.1	ENSG00000281344.1	chr12:102408461:T:C	chr12	0.0359918360834995	Transcript
Caudate	ENST00000626826.1	ENSG00000281344.1	chr12:102210457:AT:A	chr12	0.0371606732205612	Transcript
Caudate	ENST00000626826.1	ENSG00000281344.1	chr12:102414686:A:G	chr12	0.0372201328516262	Transcript
Caudate	ENST00000626826.1	ENSG00000281344.1	chr12:102222471:G:A	chr12	0.0408681851808457	Transcript
Caudate	ENST00000626826.1	ENSG00000281344.1	chr12:102429700:A:G	chr12	0.0411556664797738	Transcript
Caudate	ENST00000626826.1	ENSG00000281344.1	chr12:102347564:C:T	chr12	0.0417514590828507	Transcript
Caudate	ENST00000626826.1	ENSG00000281344.1	chr12:102128186:T:C	chr12	0.0421994452702655	Transcript
Caudate	ENST00000626826.1	ENSG00000281344.1	chr12:102334996:C:T	chr12	0.0427147894064476	Transcript
Caudate	ENST00000626826.1	ENSG00000281344.1	chr12:102363228:C:T	chr12	0.0428007890948957	Transcript
Caudate	ENST00000626826.1	ENSG00000281344.1	chr12:102167994:T:C	chr12	0.0436636902009653	Transcript
Caudate	ENST00000626826.1	ENSG00000281344.1	chr12:102194294:T:C	chr12	0.0436636902009653	Transcript
Caudate	ENST00000626826.1	ENSG00000281344.1	chr12:102219539:A:AGTGAT	chr12	0.0436636902009653	Transcript
Caudate	ENST00000626826.1	ENSG00000281344.1	chr12:102431143:T:C	chr12	0.0440602771887556	Transcript
Caudate	ENST00000626826.1	ENSG00000281344.1	chr12:102444350:G:A	chr12	0.0443649023943099	Transcript
Caudate	ENST00000626826.1	ENSG00000281344.1	chr12:102452726:A:G	chr12	0.0457223887899174	Transcript
Caudate	ENST00000626826.1	ENSG00000281344.1	chr12:102355787:G:T	chr12	0.04577433035531	Transcript
Caudate	ENST00000626826.1	ENSG00000281344.1	chr12:102445336:A:C	chr12	0.0460938460246274	Transcript
Caudate	ENST00000626826.1	ENSG00000281344.1	chr12:102222872:G:A	chr12	0.0493594244227707	Transcript
Caudate	ENST00000626866.2	ENSG00000120694.19	chr13:30797708:A:G	chr13	0.0056442639883359	Transcript
Caudate	ENST00000626866.2	ENSG00000120694.19	chr13:30797846:C:T	chr13	0.0068607490618185	Transcript
Caudate	ENST00000626866.2	ENSG00000120694.19	chr13:30797700:C:A	chr13	0.0079442342096162	Transcript
Caudate	ENST00000629089.1	ENSG00000197694.14	chr9:129117592:G:A	chr9	0.0211021450924733	Transcript
Caudate	ENST00000629089.1	ENSG00000197694.14	chr9:129112048:G:A	chr9	0.0406203305582219	Transcript
Caudate	ENST00000629089.1	ENSG00000197694.14	chr9:129112540:C:T	chr9	0.0406203305582219	Transcript
Caudate	ENST00000629089.1	ENSG00000197694.14	chr9:129116634:C:T	chr9	0.0406203305582219	Transcript
Caudate	ENST00000629089.1	ENSG00000197694.14	chr9:129119545:G:A	chr9	0.0406203305582219	Transcript
Caudate	ENST00000629089.1	ENSG00000197694.14	chr9:129125369:A:T	chr9	0.0406203305582219	Transcript
Caudate	ENST00000629089.1	ENSG00000197694.14	chr9:129125396:C:T	chr9	0.0406203305582219	Transcript
Caudate	ENST00000629359.2	ENSG00000187391.19	chr7:77605282:T:G	chr7	0.0061537169796825	Transcript
Caudate	ENST00000629359.2	ENSG00000187391.19	chr7:77608073:C:T	chr7	0.0090156915992152	Transcript
Caudate	ENST00000629359.2	ENSG00000187391.19	chr7:77616806:G:A	chr7	0.0122622601533862	Transcript
Caudate	ENST00000629359.2	ENSG00000187391.19	chr7:77925727:G:A	chr7	0.0307572250594463	Transcript
Caudate	ENST00000629359.2	ENSG00000187391.19	chr7:77536182:G:C	chr7	0.0353149160681834	Transcript
Caudate	ENST00000629359.2	ENSG00000187391.19	chr7:77640626:G:A	chr7	0.0394640892859834	Transcript
Caudate	ENST00000629359.2	ENSG00000187391.19	chr7:77928778:C:T	chr7	0.0403341573726855	Transcript
Caudate	ENST00000629359.2	ENSG00000187391.19	chr7:77882356:TA:T	chr7	0.0408272601335069	Transcript
Caudate	ENST00000630472.1	ENSG00000281831.1	chr6:29764467:T:C	chr6	0.0180728344293876	Transcript
Caudate	ENST00000630850.1	ENSG00000106976.20	chr9:128422598:T:C	chr9	0.0405276205885972	Transcript
Caudate	ENST00000630972.2	ENSG00000120694.19	chr13:30748802:C:T	chr13	0.0219587718058385	Transcript
Caudate	ENST00000630992.2	ENSG00000088387.18	chr13:98782504:T:C	chr13	0.0362580741060002	Transcript
Caudate	ENST00000631594.2	ENSG00000282164.2	chr8:140103642:A:G	chr8	0.0244088603318418	Transcript
Caudate	ENST00000631594.2	ENSG00000282164.2	chr8:140103925:A:G	chr8	0.0281505963158463	Transcript
Caudate	ENST00000631594.2	ENSG00000282164.2	chr8:140197821:A:C	chr8	0.0360403092085224	Transcript
Caudate	ENST00000631594.2	ENSG00000282164.2	chr8:140198418:T:C	chr8	0.0366152923055163	Transcript
Caudate	ENST00000633200.1	ENSG00000048740.18	chr10:10900958:C:T	chr10	0.034410996872101	Transcript
Caudate	ENST00000633200.1	ENSG00000048740.18	chr10:10903899:A:G	chr10	0.0481607504063092	Transcript
Caudate	ENST00000633965.1	ENSG00000197746.13	chr10:71889107:A:C	chr10	0.0108169334603589	Transcript
Caudate	ENST00000633965.1	ENSG00000197746.13	chr10:71889110:A:G	chr10	0.0108169334603589	Transcript
Caudate	ENST00000633965.1	ENSG00000197746.13	chr10:71889886:TA:T	chr10	0.0142426976227965	Transcript
Caudate	ENST00000633965.1	ENSG00000197746.13	chr10:71889834:G:A	chr10	0.0428055080620051	Transcript
Caudate	ENST00000633965.1	ENSG00000197746.13	chr10:71889906:A:C	chr10	0.0428055080620051	Transcript
Caudate	ENST00000635175.1	ENSG00000122545.18	chr7:35678239:TA:T	chr7	0.0248859208395014	Transcript
Caudate	ENST00000635175.1	ENSG00000122545.18	chr7:35476117:C:T	chr7	0.0448870594226186	Transcript
Caudate	ENST00000635175.1	ENSG00000122545.18	chr7:35476186:G:A	chr7	0.0448870594226186	Transcript
Caudate	ENST00000635175.1	ENSG00000122545.18	chr7:35477766:C:G	chr7	0.0448870594226186	Transcript
Caudate	ENST00000635175.1	ENSG00000122545.18	chr7:35478549:C:T	chr7	0.0448870594226186	Transcript
Caudate	ENST00000635175.1	ENSG00000122545.18	chr7:35637911:G:C	chr7	0.0477757041355624	Transcript
Caudate	ENST00000635671.1	ENSG00000115380.19	chr2:56232292:C:T	chr2	0.006177133795268	Transcript
Caudate	ENST00000635671.1	ENSG00000115380.19	chr2:56219344:G:A	chr2	0.0130194010236366	Transcript
Caudate	ENST00000635671.1	ENSG00000115380.19	chr2:56209120:G:A	chr2	0.019610278932381	Transcript
Caudate	ENST00000635671.1	ENSG00000115380.19	chr2:56226913:A:G	chr2	0.0313313295407774	Transcript
Caudate	ENST00000635671.1	ENSG00000115380.19	chr2:56223380:T:G	chr2	0.0411825487956019	Transcript
Caudate	ENST00000636308.1	ENSG00000265479.6	chr7:77256048:G:A	chr7	2.32423743150788e-05	Transcript
Caudate	ENST00000636308.1	ENSG00000265479.6	chr7:77245593:C:T	chr7	0.000255901098846	Transcript
Caudate	ENST00000636308.1	ENSG00000265479.6	chr7:77236029:C:CCACT	chr7	0.0016795949573834	Transcript
Caudate	ENST00000636308.1	ENSG00000265479.6	chr7:77258446:G:A	chr7	0.0030419505182831	Transcript
Caudate	ENST00000636308.1	ENSG00000265479.6	chr7:77263041:G:A	chr7	0.004379854379857	Transcript
Caudate	ENST00000636308.1	ENSG00000265479.6	chr7:77267086:G:A	chr7	0.0059277149355687	Transcript
Caudate	ENST00000636308.1	ENSG00000265479.6	chr7:77267024:G:C	chr7	0.0070431588878958	Transcript
Caudate	ENST00000636308.1	ENSG00000265479.6	chr7:77267281:T:C	chr7	0.0087106434449033	Transcript
Caudate	ENST00000636308.1	ENSG00000265479.6	chr7:77267384:T:C	chr7	0.0087106434449033	Transcript
Caudate	ENST00000636308.1	ENSG00000265479.6	chr7:77267954:C:A	chr7	0.0087106434449033	Transcript
Caudate	ENST00000636308.1	ENSG00000265479.6	chr7:77272590:A:T	chr7	0.0087106434449033	Transcript
Caudate	ENST00000636308.1	ENSG00000265479.6	chr7:77267288:T:C	chr7	0.0095733784876936	Transcript
Caudate	ENST00000636308.1	ENSG00000265479.6	chr7:76890389:G:T	chr7	0.0220577932415309	Transcript
Caudate	ENST00000636308.1	ENSG00000265479.6	chr7:76893168:C:G	chr7	0.0220577932415309	Transcript
Caudate	ENST00000636308.1	ENSG00000265479.6	chr7:76893786:TG:T	chr7	0.0220577932415309	Transcript
Caudate	ENST00000636308.1	ENSG00000265479.6	chr7:76895064:C:T	chr7	0.0220577932415309	Transcript
Caudate	ENST00000636308.1	ENSG00000265479.6	chr7:76895720:A:T	chr7	0.0307016657012565	Transcript
Caudate	ENST00000636308.1	ENSG00000265479.6	chr7:76931399:G:A	chr7	0.0330396764936939	Transcript
Caudate	ENST00000636308.1	ENSG00000265479.6	chr7:77261724:A:G	chr7	0.0359530362319611	Transcript
Caudate	ENST00000636308.1	ENSG00000265479.6	chr7:76905699:G:A	chr7	0.0410991352964433	Transcript
Caudate	ENST00000636308.1	ENSG00000265479.6	chr7:77265565:CA:C	chr7	0.0437443524580323	Transcript
Caudate	ENST00000636308.1	ENSG00000265479.6	chr7:76907174:C:T	chr7	0.044169191956181	Transcript
Caudate	ENST00000636374.1	ENSG00000249896.2	chr4:5884630:G:A	chr4	0.0246950698990345	Transcript
Caudate	ENST00000636712.1	ENSG00000197249.13	chr14:94831484:G:A	chr14	0.0058909112762768	Transcript
Caudate	ENST00000636712.1	ENSG00000197249.13	chr14:94831104:G:A	chr14	0.0062632794040325	Transcript
Caudate	ENST00000636712.1	ENSG00000197249.13	chr14:94833120:C:G	chr14	0.007665867773911	Transcript
Caudate	ENST00000636712.1	ENSG00000197249.13	chr14:94643680:G:T	chr14	0.0083770735229198	Transcript
Caudate	ENST00000636712.1	ENSG00000197249.13	chr14:94648934:C:G	chr14	0.0479336850027266	Transcript
Caudate	ENST00000637722.1	ENSG00000049618.22	chr6:156937967:C:CTCTT	chr6	0.0212896390719705	Transcript
Caudate	ENST00000637722.1	ENSG00000049618.22	chr6:156943582:G:A	chr6	0.0257651656092516	Transcript
Caudate	ENST00000637722.1	ENSG00000049618.22	chr6:156938824:G:T	chr6	0.0267457313083457	Transcript
Caudate	ENST00000637722.1	ENSG00000049618.22	chr6:156940339:C:G	chr6	0.0267457313083457	Transcript
Caudate	e10007	ENSG00000028137.17	chr1:12129432:C:T	chr1	0.0383499014123281	Exon
Caudate	e1001351	ENSG00000134440.11	chr18:57636259:G:T	chr18	0.0359365746964597	Exon
Caudate	e1002286	ENSG00000074695.5	chr18:59461395:G:A	chr18	0.007238326088508	Exon
Caudate	e1002286	ENSG00000074695.5	chr18:59461600:G:C	chr18	0.0381184659901721	Exon
Caudate	e1004132	ENSG00000166342.18	chr18:72330377:G:T	chr18	0.0395604667727825	Exon
Caudate	e1004137	ENSG00000166342.18	chr18:72723233:C:T	chr18	0.0276730958563927	Exon
Caudate	e1004137	ENSG00000166342.18	chr18:72721747:C:T	chr18	0.0314689708287519	Exon
Caudate	e1004137	ENSG00000166342.18	chr18:72755295:T:C	chr18	0.0333397824354804	Exon
Caudate	e1004137	ENSG00000166342.18	chr18:72715884:C:A	chr18	0.0342155649930946	Exon
Caudate	e1004137	ENSG00000166342.18	chr18:72734175:G:A	chr18	0.0359909933147899	Exon
Caudate	e1004137	ENSG00000166342.18	chr18:72734727:T:C	chr18	0.0359909933147899	Exon
Caudate	e1004137	ENSG00000166342.18	chr18:72803485:G:A	chr18	0.0382533683221636	Exon
Caudate	e1004156	ENSG00000166342.18	chr18:72762534:G:A	chr18	0.0111495205582427	Exon
Caudate	e1004156	ENSG00000166342.18	chr18:72762573:C:T	chr18	0.0111495205582427	Exon
Caudate	e1004156	ENSG00000166342.18	chr18:72762659:A:G	chr18	0.0111495205582427	Exon
Caudate	e1004156	ENSG00000166342.18	chr18:72762755:T:G	chr18	0.0115756640692124	Exon
Caudate	e1004156	ENSG00000166342.18	chr18:72762762:T:G	chr18	0.0115756640692124	Exon
Caudate	e1004156	ENSG00000166342.18	chr18:72763155:A:G	chr18	0.0115756640692124	Exon
Caudate	e1004156	ENSG00000166342.18	chr18:72763308:G:A	chr18	0.0115756640692124	Exon
Caudate	e1004156	ENSG00000166342.18	chr18:72763541:G:A	chr18	0.0115756640692124	Exon
Caudate	e1004156	ENSG00000166342.18	chr18:72763822:G:A	chr18	0.0115756640692124	Exon
Caudate	e1004156	ENSG00000166342.18	chr18:72764038:G:C	chr18	0.0115756640692124	Exon
Caudate	e1004156	ENSG00000166342.18	chr18:72764346:T:C	chr18	0.0115756640692124	Exon
Caudate	e1004156	ENSG00000166342.18	chr18:72765696:C:T	chr18	0.0115756640692124	Exon
Caudate	e1004156	ENSG00000166342.18	chr18:72765735:G:A	chr18	0.0115756640692124	Exon
Caudate	e1004156	ENSG00000166342.18	chr18:72765835:A:G	chr18	0.0115756640692124	Exon
Caudate	e1004156	ENSG00000166342.18	chr18:72766085:T:C	chr18	0.0115756640692124	Exon
Caudate	e1004156	ENSG00000166342.18	chr18:72766723:T:C	chr18	0.0115756640692124	Exon
Caudate	e1004156	ENSG00000166342.18	chr18:72766819:G:A	chr18	0.0115756640692124	Exon
Caudate	e1004156	ENSG00000166342.18	chr18:72767022:T:A	chr18	0.0115756640692124	Exon
Caudate	e1004156	ENSG00000166342.18	chr18:72767033:A:G	chr18	0.0115756640692124	Exon
Caudate	e1004156	ENSG00000166342.18	chr18:72763112:C:A	chr18	0.0115977445972165	Exon
Caudate	e1004156	ENSG00000166342.18	chr18:72763751:A:G	chr18	0.0115977445972165	Exon
Caudate	e1004156	ENSG00000166342.18	chr18:72763755:C:T	chr18	0.0115977445972165	Exon
Caudate	e1004156	ENSG00000166342.18	chr18:72763925:T:C	chr18	0.0115977445972165	Exon
Caudate	e1004156	ENSG00000166342.18	chr18:72764139:C:G	chr18	0.0115977445972165	Exon
Caudate	e1004156	ENSG00000166342.18	chr18:72764354:T:A	chr18	0.0115977445972165	Exon
Caudate	e1004156	ENSG00000166342.18	chr18:72764666:G:A	chr18	0.0115977445972165	Exon
Caudate	e1004156	ENSG00000166342.18	chr18:72766034:T:C	chr18	0.0115977445972165	Exon
Caudate	e1004156	ENSG00000166342.18	chr18:72765637:T:G	chr18	0.0146497377319775	Exon
Caudate	e1004156	ENSG00000166342.18	chr18:72759120:G:A	chr18	0.0156608823855664	Exon
Caudate	e1004156	ENSG00000166342.18	chr18:72767505:C:T	chr18	0.0196713547434615	Exon
Caudate	e1004156	ENSG00000166342.18	chr18:72759015:T:C	chr18	0.0201437776483698	Exon
Caudate	e1004156	ENSG00000166342.18	chr18:72759356:G:A	chr18	0.0201437776483698	Exon
Caudate	e1004156	ENSG00000166342.18	chr18:72761352:A:G	chr18	0.0201437776483698	Exon
Caudate	e1004156	ENSG00000166342.18	chr18:72761546:A:G	chr18	0.0201437776483698	Exon
Caudate	e1004156	ENSG00000166342.18	chr18:72761578:G:A	chr18	0.0201437776483698	Exon
Caudate	e1004156	ENSG00000166342.18	chr18:72761755:G:A	chr18	0.0201437776483698	Exon
Caudate	e1004156	ENSG00000166342.18	chr18:72761825:A:G	chr18	0.0201437776483698	Exon
Caudate	e1004156	ENSG00000166342.18	chr18:72774560:C:T	chr18	0.0221721026140047	Exon
Caudate	e1004156	ENSG00000166342.18	chr18:72764601:C:T	chr18	0.0223290802273175	Exon
Caudate	e1004156	ENSG00000166342.18	chr18:72768281:T:C	chr18	0.024510676038635	Exon
Caudate	e1004156	ENSG00000166342.18	chr18:72768686:C:T	chr18	0.024510676038635	Exon
Caudate	e1004156	ENSG00000166342.18	chr18:72773286:A:C	chr18	0.0264408476437358	Exon
Caudate	e1004156	ENSG00000166342.18	chr18:72773300:C:T	chr18	0.0264408476437358	Exon
Caudate	e1004156	ENSG00000166342.18	chr18:72773397:C:T	chr18	0.0264408476437358	Exon
Caudate	e1004156	ENSG00000166342.18	chr18:72773423:A:G	chr18	0.0264408476437358	Exon
Caudate	e1004156	ENSG00000166342.18	chr18:72773527:A:T	chr18	0.0264408476437358	Exon
Caudate	e1004156	ENSG00000166342.18	chr18:72774088:T:C	chr18	0.0264408476437358	Exon
Caudate	e1004156	ENSG00000166342.18	chr18:72774477:G:A	chr18	0.0264408476437358	Exon
Caudate	e1004156	ENSG00000166342.18	chr18:72774513:G:A	chr18	0.0264408476437358	Exon
Caudate	e1004156	ENSG00000166342.18	chr18:72774671:T:C	chr18	0.0264408476437358	Exon
Caudate	e1004156	ENSG00000166342.18	chr18:72774741:C:T	chr18	0.0264408476437358	Exon
Caudate	e1004156	ENSG00000166342.18	chr18:72774854:A:G	chr18	0.0264408476437358	Exon
Caudate	e1004156	ENSG00000166342.18	chr18:72775664:T:C	chr18	0.0264408476437358	Exon
Caudate	e1004156	ENSG00000166342.18	chr18:72777209:A:G	chr18	0.0264408476437358	Exon
Caudate	e1004156	ENSG00000166342.18	chr18:72763158:T:C	chr18	0.0265275491865316	Exon
Caudate	e1004156	ENSG00000166342.18	chr18:72763600:A:C	chr18	0.0265275491865316	Exon
Caudate	e1004156	ENSG00000166342.18	chr18:72763768:A:G	chr18	0.0265275491865316	Exon
Caudate	e1004156	ENSG00000166342.18	chr18:72763914:G:A	chr18	0.0265275491865316	Exon
Caudate	e1004156	ENSG00000166342.18	chr18:72777286:T:C	chr18	0.0268394568669019	Exon
Caudate	e1004156	ENSG00000166342.18	chr18:72771917:T:TC	chr18	0.0333456678531642	Exon
Caudate	e1004156	ENSG00000166342.18	chr18:72777537:A:G	chr18	0.034347474581708	Exon
Caudate	e1004156	ENSG00000166342.18	chr18:72766394:C:T	chr18	0.0358587043779671	Exon
Caudate	e1004156	ENSG00000166342.18	chr18:73240221:A:C	chr18	0.042937998299177	Exon
Caudate	e1004156	ENSG00000166342.18	chr18:72755295:T:C	chr18	0.0436548226148037	Exon
Caudate	e1004874	ENSG00000197971.14	chr18:76731670:A:C	chr18	0.0249484296662729	Exon
Caudate	e1004875	ENSG00000197971.14	chr18:76731670:A:C	chr18	0.0289058430986128	Exon
Caudate	e1004876	ENSG00000197971.14	chr18:76731670:A:C	chr18	0.0249100783737473	Exon
Caudate	e1004880	ENSG00000197971.14	chr18:76731670:A:C	chr18	0.0344362390309244	Exon
Caudate	e1004888	ENSG00000197971.14	chr18:76731670:A:C	chr18	0.0176067391902562	Exon
Caudate	e1004894	ENSG00000197971.14	chr18:76731670:A:C	chr18	0.0249100783737473	Exon
Caudate	e1004905	ENSG00000197971.14	chr18:76731670:A:C	chr18	0.0249100783737473	Exon
Caudate	e1004914	ENSG00000197971.14	chr18:76731670:A:C	chr18	0.0306492112301457	Exon
Caudate	e1004917	ENSG00000197971.14	chr18:76731670:A:C	chr18	0.0311661957676428	Exon
Caudate	e1004937	ENSG00000197971.14	chr18:76731670:A:C	chr18	0.0341583791153862	Exon
Caudate	e1005041	ENSG00000197971.14	chr18:76731670:A:C	chr18	0.0136372884045332	Exon
Caudate	e1005053	ENSG00000197971.14	chr18:76731670:A:C	chr18	0.0242391849384261	Exon
Caudate	e1005059	ENSG00000197971.14	chr18:76731670:A:C	chr18	0.0396020405377493	Exon
Caudate	e1005068	ENSG00000197971.14	chr18:76731670:A:C	chr18	0.0323914415033096	Exon
Caudate	e1005076	ENSG00000197971.14	chr18:76731670:A:C	chr18	0.048385444514882	Exon
Caudate	e1005322	ENSG00000166377.19	chr18:79596003:T:C	chr18	0.037455784894865	Exon
Caudate	e1005765	ENSG00000261126.7	chr18:79942025:T:C	chr18	0.0283682121861036	Exon
Caudate	e1005818	ENSG00000267251.2	chr18:80244356:T:C	chr18	0.040815356373369	Exon
Caudate	e1006010	ENSG00000141934.9	chr19:464310:A:G	chr19	0.0220629435409544	Exon
Caudate	e1006022	ENSG00000141934.9	chr19:464310:A:G	chr19	0.0221347012000024	Exon
Caudate	e1006025	ENSG00000141934.9	chr19:464310:A:G	chr19	0.0227775066809381	Exon
Caudate	e1006273	ENSG00000172270.18	chr19:866018:G:A	chr19	0.0265184303318977	Exon
Caudate	e1006289	ENSG00000172270.18	chr19:866018:G:A	chr19	0.0260940332408501	Exon
Caudate	e1006320	ENSG00000172270.18	chr19:866018:G:A	chr19	0.0264641604865673	Exon
Caudate	e1006343	ENSG00000172270.18	chr19:866018:G:A	chr19	0.0262033961738636	Exon
Caudate	e1006345	ENSG00000172270.18	chr19:866018:G:A	chr19	0.0263487768587453	Exon
Caudate	e1006988	ENSG00000116017.10	chr19:780209:T:C	chr19	0.0430537683518151	Exon
Caudate	e1007471	ENSG00000180448.10	chr19:705302:A:C	chr19	0.0471012175493558	Exon
Caudate	e1007545	ENSG00000180448.10	chr19:705302:A:C	chr19	0.0469149406211871	Exon
Caudate	e1007624	ENSG00000180448.10	chr19:705302:A:C	chr19	0.042225214408259	Exon
Caudate	e1007644	ENSG00000099817.11	chr19:605171:T:C	chr19	0.0362317899456721	Exon
Caudate	e1007698	ENSG00000099817.11	chr19:605171:T:C	chr19	0.0391219330881796	Exon
Caudate	e1008166	ENSG00000099622.13	chr19:961873:T:C	chr19	0.0331749868392744	Exon
Caudate	e1008208	ENSG00000099622.13	chr19:961873:T:C	chr19	0.0391526954679469	Exon
Caudate	e1008306	ENSG00000099622.13	chr19:961873:T:C	chr19	0.0449424392722535	Exon
Caudate	e1008329	ENSG00000099622.13	chr19:1516075:T:C	chr19	0.0191562469561473	Exon
Caudate	e1008329	ENSG00000099622.13	chr19:1517293:T:C	chr19	0.039080269987201	Exon
Caudate	e1008453	ENSG00000160953.15	chr19:1188366:T:C	chr19	0.0068588634027312	Exon
Caudate	e1008453	ENSG00000160953.15	chr19:1188311:T:G	chr19	0.0087877957354356	Exon
Caudate	e1008453	ENSG00000160953.15	chr19:1184707:A:T	chr19	0.039489828880679	Exon
Caudate	e1008453	ENSG00000160953.15	chr19:1184965:A:G	chr19	0.0424535938941595	Exon
Caudate	e1008595	ENSG00000115286.19	chr19:1807019:A:G	chr19	0.0324603059259378	Exon
Caudate	e1008785	ENSG00000115266.11	chr19:1797260:C:G	chr19	0.0281422930387049	Exon
Caudate	e1008815	ENSG00000115266.11	chr19:1786552:C:T	chr19	0.0124391813258351	Exon
Caudate	e1008815	ENSG00000115266.11	chr19:1786766:A:G	chr19	0.0143852167314591	Exon
Caudate	e1008815	ENSG00000115266.11	chr19:1792191:A:C	chr19	0.0284691109547991	Exon
Caudate	e1009144	ENSG00000071655.17	chr19:1102115:G:C	chr19	0.0478397864617065	Exon
Caudate	e1009144	ENSG00000071655.17	chr19:1102132:A:G	chr19	0.0478397864617065	Exon
Caudate	e1009144	ENSG00000071655.17	chr19:1102140:A:G	chr19	0.0478397864617065	Exon
Caudate	e1009144	ENSG00000071655.17	chr19:1102176:C:T	chr19	0.0478397864617065	Exon
Caudate	e1009144	ENSG00000071655.17	chr19:1102212:A:G	chr19	0.0478397864617065	Exon
Caudate	e1009144	ENSG00000071655.17	chr19:1102257:A:G	chr19	0.0478397864617065	Exon
Caudate	e1009144	ENSG00000071655.17	chr19:1102324:G:A	chr19	0.0489821543244909	Exon
Caudate	e1009524	ENSG00000079313.12	chr19:2194658:C:T	chr19	0.0349740666143633	Exon
Caudate	e1009524	ENSG00000079313.12	chr19:1480409:G:A	chr19	0.0359209994667119	Exon
Caudate	e100974	ENSG00000143772.9	chr1:226660032:A:G	chr1	0.0253986644690116	Exon
Caudate	e100974	ENSG00000143772.9	chr1:226660041:G:A	chr1	0.0253986644690116	Exon
Caudate	e100974	ENSG00000143772.9	chr1:226695624:T:G	chr1	0.0312734187546101	Exon
Caudate	e100974	ENSG00000143772.9	chr1:226695585:G:A	chr1	0.0393503876471975	Exon
Caudate	e100974	ENSG00000143772.9	chr1:226660359:A:G	chr1	0.0415865271447439	Exon
Caudate	e100974	ENSG00000143772.9	chr1:226661447:A:T	chr1	0.0415865271447439	Exon
Caudate	e100974	ENSG00000143772.9	chr1:226691355:C:T	chr1	0.041783903700746	Exon
Caudate	e100974	ENSG00000143772.9	chr1:226676824:T:G	chr1	0.0450658616497099	Exon
Caudate	e100974	ENSG00000143772.9	chr1:226694851:A:G	chr1	0.0450658616497099	Exon
Caudate	e100974	ENSG00000143772.9	chr1:226696826:A:G	chr1	0.0450658616497099	Exon
Caudate	e100974	ENSG00000143772.9	chr1:226662819:A:G	chr1	0.0452421761626682	Exon
Caudate	e100974	ENSG00000143772.9	chr1:226684814:C:G	chr1	0.0467112782700622	Exon
Caudate	e1009751	ENSG00000133243.8	chr19:1525886:C:T	chr19	0.0275114648174434	Exon
Caudate	e100982	ENSG00000143772.9	chr1:226660032:A:G	chr1	0.026720907794563	Exon
Caudate	e100982	ENSG00000143772.9	chr1:226660041:G:A	chr1	0.026720907794563	Exon
Caudate	e100982	ENSG00000143772.9	chr1:226695624:T:G	chr1	0.0326130475425142	Exon
Caudate	e100982	ENSG00000143772.9	chr1:226695585:G:A	chr1	0.0415601354458102	Exon
Caudate	e100982	ENSG00000143772.9	chr1:226660359:A:G	chr1	0.0440158939904003	Exon
Caudate	e100982	ENSG00000143772.9	chr1:226661447:A:T	chr1	0.0440158939904003	Exon
Caudate	e100982	ENSG00000143772.9	chr1:226691355:C:T	chr1	0.0448879716623106	Exon
Caudate	e100982	ENSG00000143772.9	chr1:226662819:A:G	chr1	0.0472638776914552	Exon
Caudate	e100982	ENSG00000143772.9	chr1:226676824:T:G	chr1	0.0478845763404512	Exon
Caudate	e100982	ENSG00000143772.9	chr1:226694851:A:G	chr1	0.0478845763404512	Exon
Caudate	e100982	ENSG00000143772.9	chr1:226696826:A:G	chr1	0.0478845763404512	Exon
Caudate	e100982	ENSG00000143772.9	chr1:226684814:C:G	chr1	0.0487704083402217	Exon
Caudate	e1010449	ENSG00000005206.16	chr19:2512153:C:G	chr19	0.0294314181477207	Exon
Caudate	e1010449	ENSG00000005206.16	chr19:2512040:A:G	chr19	0.0325492962130917	Exon
Caudate	e1010449	ENSG00000005206.16	chr19:2512373:T:G	chr19	0.0336176230016969	Exon
Caudate	e1010479	ENSG00000005206.16	chr19:2204694:T:C	chr19	0.0286519297548133	Exon
Caudate	e1010479	ENSG00000005206.16	chr19:2206164:G:A	chr19	0.040819066514312	Exon
Caudate	e1010644	ENSG00000104969.9	chr19:3096790:T:G	chr19	0.0071263978963509	Exon
Caudate	e1010760	ENSG00000186300.11	chr19:2503215:G:C	chr19	0.030339413672556	Exon
Caudate	e1011112	ENSG00000104964.14	chr19:3452685:A:G	chr19	0.0194045900287039	Exon
Caudate	e1011119	ENSG00000104964.14	chr19:3452685:A:G	chr19	0.0271179537039518	Exon
Caudate	e1011119	ENSG00000104964.14	chr19:3446109:C:T	chr19	0.0491071773205374	Exon
Caudate	e1011125	ENSG00000104964.14	chr19:3452685:A:G	chr19	0.0170618443761226	Exon
Caudate	e1011132	ENSG00000104964.14	chr19:3452685:A:G	chr19	0.0389931125327059	Exon
Caudate	e1011132	ENSG00000104964.14	chr19:3446109:C:T	chr19	0.0447169541630359	Exon
Caudate	e1011171	ENSG00000088256.8	chr19:3008695:C:A	chr19	0.0098244174948697	Exon
Caudate	e1011171	ENSG00000088256.8	chr19:3009222:T:G	chr19	0.0098244174948697	Exon
Caudate	e1011171	ENSG00000088256.8	chr19:2999759:G:A	chr19	0.0245939488317759	Exon
Caudate	e1011171	ENSG00000088256.8	chr19:3000969:C:T	chr19	0.0245939488317759	Exon
Caudate	e1011171	ENSG00000088256.8	chr19:2990467:G:A	chr19	0.0428388496092503	Exon
Caudate	e1011171	ENSG00000088256.8	chr19:2990499:G:A	chr19	0.0428388496092503	Exon
Caudate	e1011171	ENSG00000088256.8	chr19:2990502:G:C	chr19	0.0428388496092503	Exon
Caudate	e1011357	ENSG00000161082.12	chr19:2822413:A:G	chr19	0.0303131057526035	Exon
Caudate	e1011384	ENSG00000141905.17	chr19:2979549:T:C	chr19	0.021855942066728	Exon
Caudate	e1013651	ENSG00000276043.4	chr19:5214147:T:C	chr19	0.0321140892307794	Exon
Caudate	e1013668	ENSG00000276043.4	chr19:5214147:T:C	chr19	0.0321140892307794	Exon
Caudate	e1013697	ENSG00000276043.4	chr19:5214147:T:C	chr19	0.0321140892307794	Exon
Caudate	e1014322	ENSG00000130255.12	chr19:5910004:A:AG	chr19	0.0406130954027926	Exon
Caudate	e1015932	ENSG00000104833.11	chr19:6680926:T:C	chr19	0.0400992753292756	Exon
Caudate	e1015932	ENSG00000104833.11	chr19:6681660:A:C	chr19	0.0400992753292756	Exon
Caudate	e101885	ENSG00000143774.16	chr1:228216196:T:C	chr1	0.0375454409661602	Exon
Caudate	e101978	ENSG00000143774.16	chr1:228216196:T:C	chr1	0.0380871025107388	Exon
Caudate	e1020142	ENSG00000196605.7	chr19:9929993:C:T	chr19	0.0176461142544047	Exon
Caudate	e1020142	ENSG00000196605.7	chr19:9925389:C:T	chr19	0.0235951468528141	Exon
Caudate	e1020142	ENSG00000196605.7	chr19:9928695:C:T	chr19	0.02820430366552	Exon
Caudate	e1020159	ENSG00000196605.7	chr19:9929993:C:T	chr19	0.0009858634698026	Exon
Caudate	e1020159	ENSG00000196605.7	chr19:9925389:C:T	chr19	0.0014090586209501	Exon
Caudate	e1020159	ENSG00000196605.7	chr19:9928695:C:T	chr19	0.0014335985983908	Exon
Caudate	e1020159	ENSG00000196605.7	chr19:10232943:C:A	chr19	0.0327041934408399	Exon
Caudate	e1020159	ENSG00000196605.7	chr19:9649399:T:C	chr19	0.03278734642278	Exon
Caudate	e1020159	ENSG00000196605.7	chr19:9649418:A:G	chr19	0.03278734642278	Exon
Caudate	e1020159	ENSG00000196605.7	chr19:9655359:C:T	chr19	0.03278734642278	Exon
Caudate	e1020159	ENSG00000196605.7	chr19:9658249:A:G	chr19	0.03278734642278	Exon
Caudate	e1020159	ENSG00000196605.7	chr19:9661182:T:C	chr19	0.03278734642278	Exon
Caudate	e1020159	ENSG00000196605.7	chr19:9643073:C:T	chr19	0.0361466377764004	Exon
Caudate	e1020159	ENSG00000196605.7	chr19:9677727:A:C	chr19	0.038227022254973	Exon
Caudate	e1020159	ENSG00000196605.7	chr19:9743281:T:C	chr19	0.0416921672894329	Exon
Caudate	e1020159	ENSG00000196605.7	chr19:9745007:G:A	chr19	0.0416921672894329	Exon
Caudate	e1020159	ENSG00000196605.7	chr19:9745408:T:C	chr19	0.0416921672894329	Exon
Caudate	e1020159	ENSG00000196605.7	chr19:9747648:C:T	chr19	0.0416921672894329	Exon
Caudate	e1020159	ENSG00000196605.7	chr19:9751122:G:C	chr19	0.0416921672894329	Exon
Caudate	e1020159	ENSG00000196605.7	chr19:9761746:C:G	chr19	0.0416921672894329	Exon
Caudate	e1020159	ENSG00000196605.7	chr19:9765842:A:G	chr19	0.0416921672894329	Exon
Caudate	e1020159	ENSG00000196605.7	chr19:9765847:T:TG	chr19	0.0416921672894329	Exon
Caudate	e1020159	ENSG00000196605.7	chr19:9762999:A:C	chr19	0.0433944071176798	Exon
Caudate	e1020159	ENSG00000196605.7	chr19:9636888:G:A	chr19	0.0447775961571121	Exon
Caudate	e1020159	ENSG00000196605.7	chr19:9639489:A:G	chr19	0.0456767280684268	Exon
Caudate	e1020159	ENSG00000196605.7	chr19:9740806:A:G	chr19	0.0458534993775161	Exon
Caudate	e1020159	ENSG00000196605.7	chr19:9735954:C:T	chr19	0.0468192077159592	Exon
Caudate	e1021219	ENSG00000267673.6	chr19:10080866:T:C	chr19	0.0070889730900322	Exon
Caudate	e1021219	ENSG00000267673.6	chr19:10080798:A:G	chr19	0.0080037774718948	Exon
Caudate	e1021219	ENSG00000267673.6	chr19:10082313:C:CCG	chr19	0.0137547650293575	Exon
Caudate	e1021223	ENSG00000267673.6	chr19:10080866:T:C	chr19	0.0092472458054893	Exon
Caudate	e1021223	ENSG00000267673.6	chr19:10080798:A:G	chr19	0.0096705427374247	Exon
Caudate	e1021223	ENSG00000267673.6	chr19:10082313:C:CCG	chr19	0.0279520548204704	Exon
Caudate	e1021701	ENSG00000180739.13	chr19:10116528:T:C	chr19	0.0178796503246803	Exon
Caudate	e1021701	ENSG00000180739.13	chr19:10121663:C:T	chr19	0.0462238739395296	Exon
Caudate	e1021705	ENSG00000180739.13	chr19:10116528:T:C	chr19	0.0207484968261984	Exon
Caudate	e102628	ENSG00000154358.20	chr1:227788797:G:T	chr1	0.0289602916464266	Exon
Caudate	e102633	ENSG00000154358.20	chr1:227788797:G:T	chr1	0.0226755851220848	Exon
Caudate	e1026444	ENSG00000179218.13	chr19:13290750:C:T	chr19	0.0130850176829647	Exon
Caudate	e1026444	ENSG00000179218.13	chr19:13287974:C:A	chr19	0.0136485443384106	Exon
Caudate	e1026444	ENSG00000179218.13	chr19:13287421:T:C	chr19	0.0188729362163462	Exon
Caudate	e1026444	ENSG00000179218.13	chr19:13287524:T:C	chr19	0.0188729362163462	Exon
Caudate	e1026444	ENSG00000179218.13	chr19:13393539:C:T	chr19	0.0447339076982908	Exon
Caudate	e1026448	ENSG00000179218.13	chr19:12580029:T:C	chr19	0.0331909231957238	Exon
Caudate	e1026448	ENSG00000179218.13	chr19:12580032:G:A	chr19	0.0363994510929072	Exon
Caudate	e1026448	ENSG00000179218.13	chr19:12590219:T:G	chr19	0.0393196079671431	Exon
Caudate	e1026448	ENSG00000179218.13	chr19:12583275:T:G	chr19	0.0456754035104472	Exon
Caudate	e1026460	ENSG00000179218.13	chr19:13290750:C:T	chr19	0.0472604567174866	Exon
Caudate	e1028015	ENSG00000104979.8	chr19:13864563:A:G	chr19	0.0328050951770236	Exon
Caudate	e1028017	ENSG00000104979.8	chr19:13864563:A:G	chr19	0.0316769524470024	Exon
Caudate	e1028023	ENSG00000104979.8	chr19:13864563:A:G	chr19	0.0338000971957314	Exon
Caudate	e1028029	ENSG00000104979.8	chr19:13864563:A:G	chr19	0.0341554723501024	Exon
Caudate	e102890	ENSG00000154429.10	chr1:228876375:G:A	chr1	0.0448235659070864	Exon
Caudate	e103064	ENSG00000177614.10	chr1:230316487:C:T	chr1	0.0393251429433321	Exon
Caudate	e1031270	ENSG00000127528.5	chr19:16186097:C:T	chr19	0.0333717342760942	Exon
Caudate	e1031758	ENSG00000214046.8	chr19:16913723:T:C	chr19	0.0389576236931232	Exon
Caudate	e1031848	ENSG00000188039.13	chr19:17234618:G:C	chr19	0.000595857507593	Exon
Caudate	e1031848	ENSG00000188039.13	chr19:17220868:AT:A	chr19	0.0019247910914786	Exon
Caudate	e1031848	ENSG00000188039.13	chr19:17224736:T:A	chr19	0.0089665811423593	Exon
Caudate	e1031848	ENSG00000188039.13	chr19:17199583:C:A	chr19	0.0100514737279977	Exon
Caudate	e1031848	ENSG00000188039.13	chr19:17197925:T:G	chr19	0.0169532544604162	Exon
Caudate	e1031848	ENSG00000188039.13	chr19:17214223:A:G	chr19	0.0192321451686479	Exon
Caudate	e1031848	ENSG00000188039.13	chr19:17191071:T:C	chr19	0.0218995019361255	Exon
Caudate	e1031848	ENSG00000188039.13	chr19:17191247:A:G	chr19	0.0218995019361255	Exon
Caudate	e1031848	ENSG00000188039.13	chr19:17043995:G:A	chr19	0.0227889821272806	Exon
Caudate	e1031848	ENSG00000188039.13	chr19:17189042:C:T	chr19	0.0233001310805303	Exon
Caudate	e1031848	ENSG00000188039.13	chr19:17195222:T:C	chr19	0.0410939780384146	Exon
Caudate	e1031848	ENSG00000188039.13	chr19:17212911:A:G	chr19	0.0461834458531896	Exon
Caudate	e1031848	ENSG00000188039.13	chr19:17228416:C:T	chr19	0.0462015542888461	Exon
Caudate	e1031849	ENSG00000188039.13	chr19:17220868:AT:A	chr19	0.0170270373414669	Exon
Caudate	e1031849	ENSG00000188039.13	chr19:17234618:G:C	chr19	0.0195422083367497	Exon
Caudate	e1031849	ENSG00000188039.13	chr19:17224736:T:A	chr19	0.0470917122030949	Exon
Caudate	e1031861	ENSG00000188039.13	chr19:17224736:T:A	chr19	0.0236810967224457	Exon
Caudate	e1031861	ENSG00000188039.13	chr19:17220868:AT:A	chr19	0.0249265078665393	Exon
Caudate	e1031861	ENSG00000188039.13	chr19:17234618:G:C	chr19	0.0264878385379251	Exon
Caudate	e1031861	ENSG00000188039.13	chr19:17013322:A:G	chr19	0.0396112366755156	Exon
Caudate	e1031863	ENSG00000188039.13	chr19:17013322:A:G	chr19	0.0021417454854693	Exon
Caudate	e1031863	ENSG00000188039.13	chr19:17234618:G:C	chr19	0.0463233301223383	Exon
Caudate	e1031882	ENSG00000188039.13	chr19:17013322:A:G	chr19	0.0021473800734347	Exon
Caudate	e1031882	ENSG00000188039.13	chr19:17234618:G:C	chr19	0.0461796731071051	Exon
Caudate	e1031901	ENSG00000188039.13	chr19:17013322:A:G	chr19	0.00228210818195	Exon
Caudate	e1031901	ENSG00000188039.13	chr19:17234618:G:C	chr19	0.0459339959327773	Exon
Caudate	e1031937	ENSG00000188039.13	chr19:17013322:A:G	chr19	0.0056287920425336	Exon
Caudate	e1031937	ENSG00000188039.13	chr19:17234618:G:C	chr19	0.0405647143594858	Exon
Caudate	e1031955	ENSG00000188039.13	chr19:17013322:A:G	chr19	0.0033079137849333	Exon
Caudate	e103248	ENSG00000119280.16	chr1:231072025:A:G	chr1	0.032055040869278	Exon
Caudate	e103248	ENSG00000119280.16	chr1:231072024:T:C	chr1	0.0354357834870902	Exon
Caudate	e103249	ENSG00000119280.16	chr1:231072025:A:G	chr1	0.0361515219511051	Exon
Caudate	e103249	ENSG00000119280.16	chr1:231072024:T:C	chr1	0.042180216062766	Exon
Caudate	e103249	ENSG00000119280.16	chr1:231071977:G:A	chr1	0.0461399142454989	Exon
Caudate	e103258	ENSG00000119280.16	chr1:231072025:A:G	chr1	0.0380839099762014	Exon
Caudate	e103258	ENSG00000119280.16	chr1:231072024:T:C	chr1	0.0418411999965364	Exon
Caudate	e103259	ENSG00000119280.16	chr1:231072025:A:G	chr1	0.0361515219511051	Exon
Caudate	e103259	ENSG00000119280.16	chr1:231072024:T:C	chr1	0.042180216062766	Exon
Caudate	e103259	ENSG00000119280.16	chr1:231071977:G:A	chr1	0.0461399142454989	Exon
Caudate	e1032902	ENSG00000130312.6	chr19:17168942:C:A	chr19	0.0352633579786359	Exon
Caudate	e1033318	ENSG00000130304.16	chr19:17632124:C:T	chr19	0.048597260964329	Exon
Caudate	e1033585	ENSG00000130477.15	chr19:18070759:A:G	chr19	0.0120739020215335	Exon
Caudate	e1033585	ENSG00000130477.15	chr19:17805225:G:C	chr19	0.0365338337535592	Exon
Caudate	e1034951	ENSG00000130522.5	chr19:18764384:G:C	chr19	0.0301504478122675	Exon
Caudate	e1035491	ENSG00000221983.7	chr19:18973424:AAGAG:A	chr19	0.0489498723981642	Exon
Caudate	e1035872	ENSG00000223802.7	chr19:18392209:T:C	chr19	0.0117093002100417	Exon
Caudate	e1035878	ENSG00000223802.7	chr19:18392209:T:C	chr19	0.0117539122738372	Exon
Caudate	e1035947	ENSG00000105669.13	chr19:18806853:T:C	chr19	0.0210293304603773	Exon
Caudate	e1035947	ENSG00000105669.13	chr19:18810211:C:G	chr19	0.0349839798947825	Exon
Caudate	e1035947	ENSG00000105669.13	chr19:18806962:G:A	chr19	0.0360569730361865	Exon
Caudate	e1035947	ENSG00000105669.13	chr19:18816027:A:G	chr19	0.0475711127925307	Exon
Caudate	e1037171	ENSG00000186010.18	chr19:19793310:T:A	chr19	0.0131696902189605	Exon
Caudate	e1037171	ENSG00000186010.18	chr19:19821226:A:T	chr19	0.0245531706710259	Exon
Caudate	e1037171	ENSG00000186010.18	chr19:19776560:T:C	chr19	0.0246798218531613	Exon
Caudate	e1037171	ENSG00000186010.18	chr19:19804525:C:T	chr19	0.0328131508338384	Exon
Caudate	e1037905	ENSG00000160229.11	chr19:20383484:T:C	chr19	0.0294235020332249	Exon
Caudate	e1037905	ENSG00000160229.11	chr19:20384919:G:A	chr19	0.0348985124982325	Exon
Caudate	e1038235	ENSG00000197013.9	chr19:21120103:A:G	chr19	0.04293771869078	Exon
Caudate	e1038244	ENSG00000268081.1	chr19:21103743:T:A	chr19	0.0126036469437868	Exon
Caudate	e1038244	ENSG00000268081.1	chr19:21122757:G:A	chr19	0.0139156414904287	Exon
Caudate	e1038244	ENSG00000268081.1	chr19:21126385:A:C	chr19	0.0139156414904287	Exon
Caudate	e1038244	ENSG00000268081.1	chr19:21112165:A:G	chr19	0.0151006425580684	Exon
Caudate	e1038244	ENSG00000268081.1	chr19:21113000:C:T	chr19	0.0151006425580684	Exon
Caudate	e1038244	ENSG00000268081.1	chr19:21114552:G:A	chr19	0.0151006425580684	Exon
Caudate	e1038244	ENSG00000268081.1	chr19:21114761:T:G	chr19	0.0151006425580684	Exon
Caudate	e1038244	ENSG00000268081.1	chr19:21120940:G:A	chr19	0.0151006425580684	Exon
Caudate	e1038244	ENSG00000268081.1	chr19:21071113:A:G	chr19	0.0185504410312949	Exon
Caudate	e1038244	ENSG00000268081.1	chr19:21087715:A:T	chr19	0.019216611206898	Exon
Caudate	e1038244	ENSG00000268081.1	chr19:21089173:G:A	chr19	0.019216611206898	Exon
Caudate	e1038244	ENSG00000268081.1	chr19:21090664:T:A	chr19	0.019216611206898	Exon
Caudate	e1038244	ENSG00000268081.1	chr19:21062623:C:T	chr19	0.0197989758531313	Exon
Caudate	e1038244	ENSG00000268081.1	chr19:21066623:G:A	chr19	0.0197989758531313	Exon
Caudate	e1038244	ENSG00000268081.1	chr19:21078999:G:A	chr19	0.0197989758531313	Exon
Caudate	e1038244	ENSG00000268081.1	chr19:21657804:G:A	chr19	0.0352203555125017	Exon
Caudate	e1038878	ENSG00000268362.5	chr19:23910181:A:G	chr19	0.0443594435965684	Exon
Caudate	e1038878	ENSG00000268362.5	chr19:23915199:A:C	chr19	0.0454820555622261	Exon
Caudate	e1038878	ENSG00000268362.5	chr19:23911232:T:C	chr19	0.0457812156075254	Exon
Caudate	e1038878	ENSG00000268362.5	chr19:23912481:C:T	chr19	0.0457812156075254	Exon
Caudate	e1039120	ENSG00000169021.5	chr19:29184205:G:A	chr19	0.0027013723091084	Exon
Caudate	e1039120	ENSG00000169021.5	chr19:29184967:C:T	chr19	0.0029204461899693	Exon
Caudate	e1039120	ENSG00000169021.5	chr19:29183964:G:A	chr19	0.006610288913631	Exon
Caudate	e1039120	ENSG00000169021.5	chr19:29020696:C:T	chr19	0.0102873283615198	Exon
Caudate	e1039120	ENSG00000169021.5	chr19:29020121:A:G	chr19	0.0119797294953544	Exon
Caudate	e1039120	ENSG00000169021.5	chr19:29022851:G:T	chr19	0.0139501374575283	Exon
Caudate	e1039120	ENSG00000169021.5	chr19:29021666:G:A	chr19	0.0157771863683915	Exon
Caudate	e1039120	ENSG00000169021.5	chr19:29153787:C:T	chr19	0.0197515574329495	Exon
Caudate	e1039120	ENSG00000169021.5	chr19:29291823:G:A	chr19	0.0233067440338405	Exon
Caudate	e1039120	ENSG00000169021.5	chr19:29187773:T:C	chr19	0.0233419151069041	Exon
Caudate	e1039120	ENSG00000169021.5	chr19:29283348:C:T	chr19	0.0252827639003644	Exon
Caudate	e1039120	ENSG00000169021.5	chr19:29290241:G:A	chr19	0.0252827639003644	Exon
Caudate	e1039120	ENSG00000169021.5	chr19:29286902:C:T	chr19	0.0254697486341152	Exon
Caudate	e1039120	ENSG00000169021.5	chr19:29292744:C:T	chr19	0.0257121258250786	Exon
Caudate	e1039120	ENSG00000169021.5	chr19:29274028:C:T	chr19	0.0267409347953009	Exon
Caudate	e1039120	ENSG00000169021.5	chr19:29292576:A:G	chr19	0.0285409622150013	Exon
Caudate	e1039120	ENSG00000169021.5	chr19:29334074:TAC:T	chr19	0.0302570728538227	Exon
Caudate	e1039120	ENSG00000169021.5	chr19:29021233:T:G	chr19	0.032121953329334	Exon
Caudate	e1039120	ENSG00000169021.5	chr19:29004102:T:C	chr19	0.0351289004426203	Exon
Caudate	e1039120	ENSG00000169021.5	chr19:29314177:G:A	chr19	0.0357641657693299	Exon
Caudate	e1039120	ENSG00000169021.5	chr19:29314178:G:A	chr19	0.0357641657693299	Exon
Caudate	e1039120	ENSG00000169021.5	chr19:29272980:C:G	chr19	0.039749097859754	Exon
Caudate	e1039120	ENSG00000169021.5	chr19:29235044:CA:C	chr19	0.0398121158329334	Exon
Caudate	e1039120	ENSG00000169021.5	chr19:29185867:C:A	chr19	0.0405519931621313	Exon
Caudate	e1039120	ENSG00000169021.5	chr19:29019270:A:G	chr19	0.0408944734439833	Exon
Caudate	e1039120	ENSG00000169021.5	chr19:29185607:C:A	chr19	0.042901654919431	Exon
Caudate	e1039120	ENSG00000169021.5	chr19:29019715:A:G	chr19	0.0433942164924679	Exon
Caudate	e1039120	ENSG00000169021.5	chr19:29019928:T:C	chr19	0.0433942164924679	Exon
Caudate	e1039120	ENSG00000169021.5	chr19:29231792:AAAATAAAT:A	chr19	0.0441012429097839	Exon
Caudate	e1039120	ENSG00000169021.5	chr19:29125048:A:G	chr19	0.0491416640395536	Exon
Caudate	e1039158	ENSG00000105171.9	chr19:29183964:G:A	chr19	0.0309482325374688	Exon
Caudate	e1039158	ENSG00000105171.9	chr19:29184967:C:T	chr19	0.0465336024830839	Exon
Caudate	e1039158	ENSG00000105171.9	chr19:29184205:G:A	chr19	0.0468669376630299	Exon
Caudate	e1039179	ENSG00000105171.9	chr19:29209120:GAC:G	chr19	0.0188872909558576	Exon
Caudate	e1039179	ENSG00000105171.9	chr19:29183964:G:A	chr19	0.0198716708827745	Exon
Caudate	e1039179	ENSG00000105171.9	chr19:29184967:C:T	chr19	0.0220212338593289	Exon
Caudate	e1039179	ENSG00000105171.9	chr19:29153787:C:T	chr19	0.0246089641907622	Exon
Caudate	e1039179	ENSG00000105171.9	chr19:29221534:C:T	chr19	0.0259209436537983	Exon
Caudate	e1039179	ENSG00000105171.9	chr19:29202762:GA:G	chr19	0.0274726288121334	Exon
Caudate	e1039179	ENSG00000105171.9	chr19:29185607:C:A	chr19	0.0278475585703386	Exon
Caudate	e1039179	ENSG00000105171.9	chr19:29184205:G:A	chr19	0.0303317897989878	Exon
Caudate	e1039314	ENSG00000105176.17	chr19:29765544:G:A	chr19	0.0451994852776476	Exon
Caudate	e1039397	ENSG00000198597.8	chr19:29987524:T:C	chr19	0.0372408868263049	Exon
Caudate	e1039397	ENSG00000198597.8	chr19:30665816:A:C	chr19	0.040947986388412	Exon
Caudate	e1039399	ENSG00000198597.8	chr19:30249171:G:A	chr19	0.0402381992223507	Exon
Caudate	e1039399	ENSG00000198597.8	chr19:30249222:A:T	chr19	0.0402381992223507	Exon
Caudate	e1039399	ENSG00000198597.8	chr19:30244114:C:T	chr19	0.0420116792012119	Exon
Caudate	e1039407	ENSG00000198597.8	chr19:30137569:A:G	chr19	0.0403070624914688	Exon
Caudate	e1039407	ENSG00000198597.8	chr19:30140646:A:G	chr19	0.0441051407302011	Exon
Caudate	e1039410	ENSG00000280061.1	chr19:30418828:T:C	chr19	0.0419222223948126	Exon
Caudate	e1040291	ENSG00000124299.13	chr19:33406572:A:C	chr19	0.0453118698351706	Exon
Caudate	e1040625	ENSG00000105220.14	chr19:34806647:T:TACTC	chr19	0.0432517665891793	Exon
Caudate	e1041878	ENSG00000012124.15	chr19:35726432:C:T	chr19	0.0342201440259514	Exon
Caudate	e1041960	ENSG00000012124.15	chr19:35726432:C:T	chr19	0.0356229415226831	Exon
Caudate	e1041960	ENSG00000012124.15	chr19:35687964:G:A	chr19	0.0405704694736355	Exon
Caudate	e1041960	ENSG00000012124.15	chr19:35680934:T:C	chr19	0.0411239626928529	Exon
Caudate	e1041960	ENSG00000012124.15	chr19:35687009:AG:A	chr19	0.0431690317430263	Exon
Caudate	e1041960	ENSG00000012124.15	chr19:35679919:A:C	chr19	0.0432967832509524	Exon
Caudate	e1041960	ENSG00000012124.15	chr19:35682403:C:G	chr19	0.0432967832509524	Exon
Caudate	e1046775	ENSG00000188766.12	chr19:38770268:C:G	chr19	0.0391550511531711	Exon
Caudate	e1046775	ENSG00000188766.12	chr19:38770273:G:C	chr19	0.0391550511531711	Exon
Caudate	e1046775	ENSG00000188766.12	chr19:38769554:T:C	chr19	0.0400537669658067	Exon
Caudate	e1046775	ENSG00000188766.12	chr19:38764352:G:C	chr19	0.04259917150905	Exon
Caudate	e1046775	ENSG00000188766.12	chr19:38768601:C:T	chr19	0.0426649708322884	Exon
Caudate	e1046775	ENSG00000188766.12	chr19:38769904:T:A	chr19	0.0429233378648322	Exon
Caudate	e1046775	ENSG00000188766.12	chr19:38769949:C:G	chr19	0.0467815024182673	Exon
Caudate	e1046775	ENSG00000188766.12	chr19:38770042:A:T	chr19	0.0467815024182673	Exon
Caudate	e1046775	ENSG00000188766.12	chr19:38770062:C:G	chr19	0.0467815024182673	Exon
Caudate	e1046775	ENSG00000188766.12	chr19:38770330:T:C	chr19	0.0467815024182673	Exon
Caudate	e1046775	ENSG00000188766.12	chr19:38770356:A:C	chr19	0.0467815024182673	Exon
Caudate	e1048215	ENSG00000068903.19	chr19:39070698:C:A	chr19	0.0402688225859166	Exon
Caudate	e1048215	ENSG00000068903.19	chr19:39065840:T:G	chr19	0.0417070390788546	Exon
Caudate	e1048215	ENSG00000068903.19	chr19:39062893:T:C	chr19	0.0436161737788914	Exon
Caudate	e1048215	ENSG00000068903.19	chr19:39060110:C:T	chr19	0.0446961017672202	Exon
Caudate	e1048999	ENSG00000063322.13	chr19:39458139:G:A	chr19	0.0279630686403077	Exon
Caudate	e1049003	ENSG00000063322.13	chr19:39458139:G:A	chr19	0.0301386708531557	Exon
Caudate	e1049007	ENSG00000063322.13	chr19:39458139:G:A	chr19	0.0305704098836864	Exon
Caudate	e1049019	ENSG00000063322.13	chr19:39458139:G:A	chr19	0.0280434975090089	Exon
Caudate	e1050556	ENSG00000105223.19	chr19:40130670:G:C	chr19	0.0288851023121468	Exon
Caudate	e1050556	ENSG00000105223.19	chr19:40143003:A:T	chr19	0.0477407431081687	Exon
Caudate	e1050556	ENSG00000105223.19	chr19:40143026:T:G	chr19	0.0477407431081687	Exon
Caudate	e1050566	ENSG00000105223.19	chr19:40026780:G:T	chr19	0.0103862481375638	Exon
Caudate	e1050566	ENSG00000105223.19	chr19:40089121:C:A	chr19	0.0292979648250762	Exon
Caudate	e1050566	ENSG00000105223.19	chr19:40462594:G:A	chr19	0.0334976020083496	Exon
Caudate	e1050566	ENSG00000105223.19	chr19:40130670:G:C	chr19	0.0356505850183906	Exon
Caudate	e1050566	ENSG00000105223.19	chr19:40446594:C:T	chr19	0.0359402955237572	Exon
Caudate	e1050566	ENSG00000105223.19	chr19:40471680:T:C	chr19	0.0378552530528087	Exon
Caudate	e1050566	ENSG00000105223.19	chr19:40094774:C:T	chr19	0.0410616494759593	Exon
Caudate	e1050566	ENSG00000105223.19	chr19:40100526:G:A	chr19	0.0410616494759593	Exon
Caudate	e1050566	ENSG00000105223.19	chr19:40472962:C:A	chr19	0.0474417864405365	Exon
Caudate	e1050566	ENSG00000105223.19	chr19:40110992:G:A	chr19	0.0496026655622465	Exon
Caudate	e1050566	ENSG00000105223.19	chr19:40472287:C:T	chr19	0.0498701749037056	Exon
Caudate	e1050577	ENSG00000105223.19	chr19:40089121:C:A	chr19	0.0370646042650386	Exon
Caudate	e1050578	ENSG00000105223.19	chr19:40498168:T:C	chr19	0.0349470038460208	Exon
Caudate	e1050578	ENSG00000105223.19	chr19:40501890:GTC:G	chr19	0.0390164513393669	Exon
Caudate	e1050858	ENSG00000160460.15	chr19:40658479:T:A	chr19	0.0126569399532864	Exon
Caudate	e1050858	ENSG00000160460.15	chr19:40645017:A:G	chr19	0.0304268101612804	Exon
Caudate	e1050858	ENSG00000160460.15	chr19:40645888:TTC:T	chr19	0.0310535504986786	Exon
Caudate	e1050858	ENSG00000160460.15	chr19:40658387:T:C	chr19	0.0356643129751496	Exon
Caudate	e1050858	ENSG00000160460.15	chr19:40658913:T:C	chr19	0.0381102048803234	Exon
Caudate	e1050858	ENSG00000160460.15	chr19:40659347:T:G	chr19	0.0410610463429762	Exon
Caudate	e1050870	ENSG00000160460.15	chr19:41003128:G:A	chr19	0.0350947011027695	Exon
Caudate	e1053289	ENSG00000105409.16	chr19:41970922:G:A	chr19	0.0137079615371355	Exon
Caudate	e1053312	ENSG00000105409.16	chr19:41970922:G:A	chr19	0.0079132935639458	Exon
Caudate	e1053335	ENSG00000105409.16	chr19:41970922:G:A	chr19	0.0084502032772475	Exon
Caudate	e1053381	ENSG00000105409.16	chr19:41970922:G:A	chr19	0.0072249718317403	Exon
Caudate	e1055036	ENSG00000167378.8	chr19:43408412:C:G	chr19	0.0429491012673401	Exon
Caudate	e1055373	ENSG00000176222.8	chr19:43651716:G:A	chr19	0.0137527838161771	Exon
Caudate	e1055375	ENSG00000176222.8	chr19:43651716:G:A	chr19	0.0138089437799586	Exon
Caudate	e1055381	ENSG00000267058.1	chr19:43649746:GA:G	chr19	0.0284705829365688	Exon
Caudate	e1055844	ENSG00000159915.12	chr19:44408036:C:T	chr19	0.0216127646403447	Exon
Caudate	e1055858	ENSG00000159915.12	chr19:44408036:C:T	chr19	0.0164682694500857	Exon
Caudate	e1058167	ENSG00000104936.17	chr19:45925529:C:T	chr19	0.0450081419122065	Exon
Caudate	e1058485	ENSG00000170604.4	chr19:45413329:T:C	chr19	0.0488688672944241	Exon
Caudate	e1058493	ENSG00000104967.6	chr19:45900116:A:G	chr19	0.0242777494878913	Exon
Caudate	e1058493	ENSG00000104967.6	chr19:46149801:C:T	chr19	0.0256116042249162	Exon
Caudate	e1058493	ENSG00000104967.6	chr19:46194748:G:A	chr19	0.0269335537008796	Exon
Caudate	e1058493	ENSG00000104967.6	chr19:46075078:TTAAAGAA:T	chr19	0.0290667631122806	Exon
Caudate	e1058493	ENSG00000104967.6	chr19:46184598:A:G	chr19	0.0300952828359565	Exon
Caudate	e1058493	ENSG00000104967.6	chr19:46158749:A:G	chr19	0.0306693685005198	Exon
Caudate	e1058493	ENSG00000104967.6	chr19:46167652:A:G	chr19	0.0306693685005198	Exon
Caudate	e1058493	ENSG00000104967.6	chr19:46216609:C:T	chr19	0.0446699765856194	Exon
Caudate	e1058493	ENSG00000104967.6	chr19:46205205:A:G	chr19	0.0476280143591807	Exon
Caudate	e1058493	ENSG00000104967.6	chr19:45552127:G:A	chr19	0.04906291969862	Exon
Caudate	e1058493	ENSG00000104967.6	chr19:45556354:CTTAT:C	chr19	0.0496278102770994	Exon
Caudate	e1058914	ENSG00000169515.5	chr19:46530730:C:G	chr19	0.0209234369974293	Exon
Caudate	e1058915	ENSG00000277531.2	chr19:46504263:C:T	chr19	0.0019090016204211	Exon
Caudate	e1058918	ENSG00000182013.17	chr19:46577369:T:C	chr19	0.014552244619938	Exon
Caudate	e1058918	ENSG00000182013.17	chr19:46576940:G:A	chr19	0.026570814343973	Exon
Caudate	e1058918	ENSG00000182013.17	chr19:46579780:C:T	chr19	0.0266374407861378	Exon
Caudate	e1058918	ENSG00000182013.17	chr19:46575892:G:A	chr19	0.0322370101781286	Exon
Caudate	e1058918	ENSG00000182013.17	chr19:46580648:G:A	chr19	0.0417114815195455	Exon
Caudate	e1058918	ENSG00000182013.17	chr19:46575924:C:T	chr19	0.045283479683281	Exon
Caudate	e1058918	ENSG00000182013.17	chr19:46576206:ACCAGGCTGG:A	chr19	0.045283479683281	Exon
Caudate	e1058921	ENSG00000182013.17	chr19:46577369:T:C	chr19	0.0140655369440796	Exon
Caudate	e1058921	ENSG00000182013.17	chr19:46579780:C:T	chr19	0.0258255629248006	Exon
Caudate	e1058921	ENSG00000182013.17	chr19:46576940:G:A	chr19	0.0258604454708936	Exon
Caudate	e1058921	ENSG00000182013.17	chr19:46575892:G:A	chr19	0.0314769141050991	Exon
Caudate	e1058921	ENSG00000182013.17	chr19:46580648:G:A	chr19	0.0410509081999651	Exon
Caudate	e1058921	ENSG00000182013.17	chr19:46575924:C:T	chr19	0.0444253937324101	Exon
Caudate	e1058921	ENSG00000182013.17	chr19:46576206:ACCAGGCTGG:A	chr19	0.0444253937324101	Exon
Caudate	e1058964	ENSG00000160014.16	chr19:47061387:A:G	chr19	0.0174883287900972	Exon
Caudate	e1058964	ENSG00000160014.16	chr19:47061386:C:T	chr19	0.0213447954477412	Exon
Caudate	e1058964	ENSG00000160014.16	chr19:46276922:T:C	chr19	0.0360660633611355	Exon
Caudate	e1058964	ENSG00000160014.16	chr19:46276936:A:C	chr19	0.0360660633611355	Exon
Caudate	e1058964	ENSG00000160014.16	chr19:46276968:C:T	chr19	0.0360660633611355	Exon
Caudate	e1058964	ENSG00000160014.16	chr19:46277078:C:T	chr19	0.0360660633611355	Exon
Caudate	e1058964	ENSG00000160014.16	chr19:46277041:C:T	chr19	0.03608449308529	Exon
Caudate	e1059000	ENSG00000160014.16	chr19:47061386:C:T	chr19	0.0355209693656954	Exon
Caudate	e1059000	ENSG00000160014.16	chr19:47061387:A:G	chr19	0.0380278091128629	Exon
Caudate	e1059000	ENSG00000160014.16	chr19:46277041:C:T	chr19	0.0414915213062776	Exon
Caudate	e1059000	ENSG00000160014.16	chr19:46276922:T:C	chr19	0.0415769779155297	Exon
Caudate	e1059000	ENSG00000160014.16	chr19:46276936:A:C	chr19	0.0415769779155297	Exon
Caudate	e1059000	ENSG00000160014.16	chr19:46276968:C:T	chr19	0.0415769779155297	Exon
Caudate	e1059000	ENSG00000160014.16	chr19:46277078:C:T	chr19	0.0415769779155297	Exon
Caudate	e1059015	ENSG00000160014.16	chr19:47061387:A:G	chr19	0.0174870384565446	Exon
Caudate	e1059015	ENSG00000160014.16	chr19:47061386:C:T	chr19	0.0213433496332233	Exon
Caudate	e1059015	ENSG00000160014.16	chr19:46276922:T:C	chr19	0.0360619673216514	Exon
Caudate	e1059015	ENSG00000160014.16	chr19:46276936:A:C	chr19	0.0360619673216514	Exon
Caudate	e1059015	ENSG00000160014.16	chr19:46276968:C:T	chr19	0.0360619673216514	Exon
Caudate	e1059015	ENSG00000160014.16	chr19:46277078:C:T	chr19	0.0360619673216514	Exon
Caudate	e1059015	ENSG00000160014.16	chr19:46277041:C:T	chr19	0.0360802975418586	Exon
Caudate	e106059	ENSG00000155816.19	chr1:240547775:C:T	chr1	0.0478776032225313	Exon
Caudate	e1060650	ENSG00000105499.13	chr19:48038834:A:T	chr19	0.0219636483302108	Exon
Caudate	e1060667	ENSG00000105499.13	chr19:48038834:A:T	chr19	0.0219671174938623	Exon
Caudate	e1060670	ENSG00000105499.13	chr19:48038834:A:T	chr19	0.0220191798591302	Exon
Caudate	e106103	ENSG00000182901.16	chr1:241015644:G:T	chr1	0.0400475244957647	Exon
Caudate	e1061882	ENSG00000105516.10	chr19:48874179:G:C	chr19	0.0273400586229098	Exon
Caudate	e1061882	ENSG00000105516.10	chr19:48849208:G:T	chr19	0.0467248053190024	Exon
Caudate	e1061889	ENSG00000105516.10	chr19:48874179:G:C	chr19	0.0194170221437515	Exon
Caudate	e1061890	ENSG00000105516.10	chr19:48340687:C:T	chr19	0.036349955966544	Exon
Caudate	e1061894	ENSG00000105516.10	chr19:48874179:G:C	chr19	0.0229715176029959	Exon
Caudate	e1061894	ENSG00000105516.10	chr19:48849208:G:T	chr19	0.0413561480132731	Exon
Caudate	e1061897	ENSG00000063180.8	chr19:49042615:A:C	chr19	0.0215941844972655	Exon
Caudate	e1061897	ENSG00000063180.8	chr19:49028866:T:C	chr19	0.0482542179730074	Exon
Caudate	e1061897	ENSG00000063180.8	chr19:49050875:C:T	chr19	0.0494231404072361	Exon
Caudate	e1062733	ENSG00000104852.14	chr19:49155757:T:C	chr19	0.0223222397968983	Exon
Caudate	e1062750	ENSG00000104852.14	chr19:49155757:T:C	chr19	0.0133967364822317	Exon
Caudate	e1062750	ENSG00000104852.14	chr19:49155133:T:C	chr19	0.029977225436472	Exon
Caudate	e1062764	ENSG00000104852.14	chr19:49155757:T:C	chr19	0.0230806802860531	Exon
Caudate	e1062772	ENSG00000104852.14	chr19:49264899:CGT:C	chr19	0.0154270631645958	Exon
Caudate	e1062772	ENSG00000104852.14	chr19:49274230:C:A	chr19	0.0174818433729818	Exon
Caudate	e1062772	ENSG00000104852.14	chr19:49264259:TA:T	chr19	0.0187948895873283	Exon
Caudate	e1062772	ENSG00000104852.14	chr19:49275617:T:G	chr19	0.0222928350653437	Exon
Caudate	e1062772	ENSG00000104852.14	chr19:49263043:G:A	chr19	0.0265863474465701	Exon
Caudate	e1062772	ENSG00000104852.14	chr19:49266551:G:A	chr19	0.0265863474465701	Exon
Caudate	e1062772	ENSG00000104852.14	chr19:49261164:G:A	chr19	0.0289024770251309	Exon
Caudate	e1062772	ENSG00000104852.14	chr19:49266202:C:T	chr19	0.0289924713751297	Exon
Caudate	e1062772	ENSG00000104852.14	chr19:49273433:T:C	chr19	0.0301551851836492	Exon
Caudate	e1062772	ENSG00000104852.14	chr19:49266111:G:A	chr19	0.0316701884406378	Exon
Caudate	e1062772	ENSG00000104852.14	chr19:49267190:C:G	chr19	0.0316701884406378	Exon
Caudate	e1062772	ENSG00000104852.14	chr19:49263886:C:T	chr19	0.0328683704213972	Exon
Caudate	e1062772	ENSG00000104852.14	chr19:49264410:G:A	chr19	0.0328683704213972	Exon
Caudate	e1062772	ENSG00000104852.14	chr19:49264824:C:A	chr19	0.0328683704213972	Exon
Caudate	e1062772	ENSG00000104852.14	chr19:49265194:C:T	chr19	0.0328683704213972	Exon
Caudate	e1062772	ENSG00000104852.14	chr19:49265206:G:A	chr19	0.0328683704213972	Exon
Caudate	e1062772	ENSG00000104852.14	chr19:49265780:A:T	chr19	0.0328683704213972	Exon
Caudate	e1062772	ENSG00000104852.14	chr19:49265914:G:C	chr19	0.0328683704213972	Exon
Caudate	e1062772	ENSG00000104852.14	chr19:49265992:C:A	chr19	0.0328683704213972	Exon
Caudate	e1062772	ENSG00000104852.14	chr19:49266054:C:T	chr19	0.0328683704213972	Exon
Caudate	e1062772	ENSG00000104852.14	chr19:49266307:TA:T	chr19	0.0328683704213972	Exon
Caudate	e1062772	ENSG00000104852.14	chr19:49266418:C:T	chr19	0.0328683704213972	Exon
Caudate	e1062772	ENSG00000104852.14	chr19:49266467:G:C	chr19	0.0328683704213972	Exon
Caudate	e1062772	ENSG00000104852.14	chr19:49266526:A:G	chr19	0.0328683704213972	Exon
Caudate	e1062772	ENSG00000104852.14	chr19:49266912:A:G	chr19	0.0328683704213972	Exon
Caudate	e1062772	ENSG00000104852.14	chr19:49266960:G:A	chr19	0.0328683704213972	Exon
Caudate	e1062772	ENSG00000104852.14	chr19:49266992:G:A	chr19	0.0328683704213972	Exon
Caudate	e1062772	ENSG00000104852.14	chr19:49268291:G:A	chr19	0.0328683704213972	Exon
Caudate	e1062772	ENSG00000104852.14	chr19:49268305:A:G	chr19	0.0328683704213972	Exon
Caudate	e1062772	ENSG00000104852.14	chr19:49268938:C:G	chr19	0.0328683704213972	Exon
Caudate	e1062772	ENSG00000104852.14	chr19:49268973:C:T	chr19	0.0328683704213972	Exon
Caudate	e1062772	ENSG00000104852.14	chr19:49268975:T:C	chr19	0.0328683704213972	Exon
Caudate	e1062772	ENSG00000104852.14	chr19:49269037:T:G	chr19	0.0328683704213972	Exon
Caudate	e1062772	ENSG00000104852.14	chr19:49269330:G:A	chr19	0.0328683704213972	Exon
Caudate	e1062772	ENSG00000104852.14	chr19:49256476:G:A	chr19	0.0328683704213973	Exon
Caudate	e1062772	ENSG00000104852.14	chr19:49256673:A:C	chr19	0.0328683704213973	Exon
Caudate	e1062772	ENSG00000104852.14	chr19:49256951:C:T	chr19	0.0328683704213973	Exon
Caudate	e1062772	ENSG00000104852.14	chr19:49257326:T:A	chr19	0.0328683704213973	Exon
Caudate	e1062772	ENSG00000104852.14	chr19:49257395:G:C	chr19	0.0328683704213973	Exon
Caudate	e1062772	ENSG00000104852.14	chr19:49257467:A:G	chr19	0.0328683704213973	Exon
Caudate	e1062772	ENSG00000104852.14	chr19:49257561:G:A	chr19	0.0328683704213973	Exon
Caudate	e1062772	ENSG00000104852.14	chr19:49257586:T:TA	chr19	0.0328683704213973	Exon
Caudate	e1062772	ENSG00000104852.14	chr19:49258393:C:T	chr19	0.0328683704213973	Exon
Caudate	e1062772	ENSG00000104852.14	chr19:49259193:G:A	chr19	0.0328683704213973	Exon
Caudate	e1062772	ENSG00000104852.14	chr19:49259373:G:C	chr19	0.0328683704213973	Exon
Caudate	e1062772	ENSG00000104852.14	chr19:49260095:G:T	chr19	0.0328683704213973	Exon
Caudate	e1062772	ENSG00000104852.14	chr19:49260264:G:A	chr19	0.0328683704213973	Exon
Caudate	e1062772	ENSG00000104852.14	chr19:49260968:G:A	chr19	0.0328683704213973	Exon
Caudate	e1062772	ENSG00000104852.14	chr19:49260998:T:A	chr19	0.0328683704213973	Exon
Caudate	e1062772	ENSG00000104852.14	chr19:49261311:T:C	chr19	0.0328683704213973	Exon
Caudate	e1062772	ENSG00000104852.14	chr19:49261352:G:A	chr19	0.0328683704213973	Exon
Caudate	e1062772	ENSG00000104852.14	chr19:49262166:A:G	chr19	0.0328683704213973	Exon
Caudate	e1062772	ENSG00000104852.14	chr19:49262419:T:A	chr19	0.0328683704213973	Exon
Caudate	e1062772	ENSG00000104852.14	chr19:49262864:G:A	chr19	0.0328683704213973	Exon
Caudate	e1062772	ENSG00000104852.14	chr19:49263439:A:G	chr19	0.0328683704213973	Exon
Caudate	e1062772	ENSG00000104852.14	chr19:49258538:A:G	chr19	0.0354224151800862	Exon
Caudate	e1062772	ENSG00000104852.14	chr19:49269921:C:T	chr19	0.0376453366722533	Exon
Caudate	e1062772	ENSG00000104852.14	chr19:49257282:G:A	chr19	0.0409193453966961	Exon
Caudate	e1062772	ENSG00000104852.14	chr19:49261298:A:G	chr19	0.0416912256841127	Exon
Caudate	e1062772	ENSG00000104852.14	chr19:49259832:CA:C	chr19	0.0438389775074658	Exon
Caudate	e1062772	ENSG00000104852.14	chr19:49595166:G:A	chr19	0.0447108098900432	Exon
Caudate	e1062772	ENSG00000104852.14	chr19:49275868:T:C	chr19	0.0456047371124587	Exon
Caudate	e1062772	ENSG00000104852.14	chr19:49262657:GA:G	chr19	0.0465681887174841	Exon
Caudate	e1062772	ENSG00000104852.14	chr19:49264709:C:G	chr19	0.0495955398144818	Exon
Caudate	e1062775	ENSG00000104852.14	chr19:49155757:T:C	chr19	0.0228052685895803	Exon
Caudate	e1062786	ENSG00000104852.14	chr19:49155757:T:C	chr19	0.0229748463052001	Exon
Caudate	e1062798	ENSG00000104852.14	chr19:49274230:C:A	chr19	0.0100557668385596	Exon
Caudate	e1062798	ENSG00000104852.14	chr19:49275617:T:G	chr19	0.0109896305112554	Exon
Caudate	e1062798	ENSG00000104852.14	chr19:49264899:CGT:C	chr19	0.0142420617132479	Exon
Caudate	e1062798	ENSG00000104852.14	chr19:49273433:T:C	chr19	0.0151519319957595	Exon
Caudate	e1062798	ENSG00000104852.14	chr19:49264259:TA:T	chr19	0.0190012612839247	Exon
Caudate	e1062798	ENSG00000104852.14	chr19:49263043:G:A	chr19	0.0222374603159613	Exon
Caudate	e1062798	ENSG00000104852.14	chr19:49266551:G:A	chr19	0.0222374603159614	Exon
Caudate	e1062798	ENSG00000104852.14	chr19:49269921:C:T	chr19	0.0230632604125842	Exon
Caudate	e1062798	ENSG00000104852.14	chr19:49261164:G:A	chr19	0.0235987502565299	Exon
Caudate	e1062798	ENSG00000104852.14	chr19:49275868:T:C	chr19	0.0240728743564326	Exon
Caudate	e1062798	ENSG00000104852.14	chr19:49261298:A:G	chr19	0.0246611968274206	Exon
Caudate	e1062798	ENSG00000104852.14	chr19:49266202:C:T	chr19	0.0266474118428158	Exon
Caudate	e1062798	ENSG00000104852.14	chr19:49258538:A:G	chr19	0.0268723463528366	Exon
Caudate	e1062798	ENSG00000104852.14	chr19:49256476:G:A	chr19	0.0269080449023749	Exon
Caudate	e1062798	ENSG00000104852.14	chr19:49256673:A:C	chr19	0.0269080449023749	Exon
Caudate	e1062798	ENSG00000104852.14	chr19:49256951:C:T	chr19	0.0269080449023749	Exon
Caudate	e1062798	ENSG00000104852.14	chr19:49257326:T:A	chr19	0.0269080449023749	Exon
Caudate	e1062798	ENSG00000104852.14	chr19:49257395:G:C	chr19	0.0269080449023749	Exon
Caudate	e1062798	ENSG00000104852.14	chr19:49257467:A:G	chr19	0.0269080449023749	Exon
Caudate	e1062798	ENSG00000104852.14	chr19:49257561:G:A	chr19	0.0269080449023749	Exon
Caudate	e1062798	ENSG00000104852.14	chr19:49257586:T:TA	chr19	0.0269080449023749	Exon
Caudate	e1062798	ENSG00000104852.14	chr19:49258393:C:T	chr19	0.0269080449023749	Exon
Caudate	e1062798	ENSG00000104852.14	chr19:49259193:G:A	chr19	0.0269080449023749	Exon
Caudate	e1062798	ENSG00000104852.14	chr19:49259373:G:C	chr19	0.0269080449023749	Exon
Caudate	e1062798	ENSG00000104852.14	chr19:49260095:G:T	chr19	0.0269080449023749	Exon
Caudate	e1062798	ENSG00000104852.14	chr19:49260264:G:A	chr19	0.0269080449023749	Exon
Caudate	e1062798	ENSG00000104852.14	chr19:49260968:G:A	chr19	0.0269080449023749	Exon
Caudate	e1062798	ENSG00000104852.14	chr19:49260998:T:A	chr19	0.0269080449023749	Exon
Caudate	e1062798	ENSG00000104852.14	chr19:49261311:T:C	chr19	0.0269080449023749	Exon
Caudate	e1062798	ENSG00000104852.14	chr19:49261352:G:A	chr19	0.0269080449023749	Exon
Caudate	e1062798	ENSG00000104852.14	chr19:49262166:A:G	chr19	0.0269080449023749	Exon
Caudate	e1062798	ENSG00000104852.14	chr19:49262419:T:A	chr19	0.0269080449023749	Exon
Caudate	e1062798	ENSG00000104852.14	chr19:49262864:G:A	chr19	0.0269080449023749	Exon
Caudate	e1062798	ENSG00000104852.14	chr19:49263439:A:G	chr19	0.0269080449023749	Exon
Caudate	e1062798	ENSG00000104852.14	chr19:49263886:C:T	chr19	0.0269080449023749	Exon
Caudate	e1062798	ENSG00000104852.14	chr19:49264410:G:A	chr19	0.0269080449023749	Exon
Caudate	e1062798	ENSG00000104852.14	chr19:49264824:C:A	chr19	0.0269080449023749	Exon
Caudate	e1062798	ENSG00000104852.14	chr19:49265194:C:T	chr19	0.0269080449023749	Exon
Caudate	e1062798	ENSG00000104852.14	chr19:49265206:G:A	chr19	0.0269080449023749	Exon
Caudate	e1062798	ENSG00000104852.14	chr19:49265780:A:T	chr19	0.0269080449023749	Exon
Caudate	e1062798	ENSG00000104852.14	chr19:49265914:G:C	chr19	0.0269080449023749	Exon
Caudate	e1062798	ENSG00000104852.14	chr19:49265992:C:A	chr19	0.0269080449023749	Exon
Caudate	e1062798	ENSG00000104852.14	chr19:49266054:C:T	chr19	0.0269080449023749	Exon
Caudate	e1062798	ENSG00000104852.14	chr19:49266307:TA:T	chr19	0.0269080449023749	Exon
Caudate	e1062798	ENSG00000104852.14	chr19:49266418:C:T	chr19	0.0269080449023749	Exon
Caudate	e1062798	ENSG00000104852.14	chr19:49266467:G:C	chr19	0.0269080449023749	Exon
Caudate	e1062798	ENSG00000104852.14	chr19:49266526:A:G	chr19	0.0269080449023749	Exon
Caudate	e1062798	ENSG00000104852.14	chr19:49266912:A:G	chr19	0.0269080449023749	Exon
Caudate	e1062798	ENSG00000104852.14	chr19:49266960:G:A	chr19	0.0269080449023749	Exon
Caudate	e1062798	ENSG00000104852.14	chr19:49266992:G:A	chr19	0.0269080449023749	Exon
Caudate	e1062798	ENSG00000104852.14	chr19:49268291:G:A	chr19	0.0269080449023749	Exon
Caudate	e1062798	ENSG00000104852.14	chr19:49268305:A:G	chr19	0.0269080449023749	Exon
Caudate	e1062798	ENSG00000104852.14	chr19:49268938:C:G	chr19	0.0269080449023749	Exon
Caudate	e1062798	ENSG00000104852.14	chr19:49268973:C:T	chr19	0.0269080449023749	Exon
Caudate	e1062798	ENSG00000104852.14	chr19:49268975:T:C	chr19	0.0269080449023749	Exon
Caudate	e1062798	ENSG00000104852.14	chr19:49269037:T:G	chr19	0.0269080449023749	Exon
Caudate	e1062798	ENSG00000104852.14	chr19:49269330:G:A	chr19	0.0269080449023749	Exon
Caudate	e1062798	ENSG00000104852.14	chr19:49259832:CA:C	chr19	0.0288525801424695	Exon
Caudate	e1062798	ENSG00000104852.14	chr19:49257282:G:A	chr19	0.0295247076828039	Exon
Caudate	e1062798	ENSG00000104852.14	chr19:49266111:G:A	chr19	0.030681643903226	Exon
Caudate	e1062798	ENSG00000104852.14	chr19:49267190:C:G	chr19	0.030681643903226	Exon
Caudate	e1062798	ENSG00000104852.14	chr19:49281634:A:G	chr19	0.0375933662819402	Exon
Caudate	e1062798	ENSG00000104852.14	chr19:49262657:GA:G	chr19	0.0380661152966527	Exon
Caudate	e1062800	ENSG00000104852.14	chr19:49155757:T:C	chr19	0.0228052685895803	Exon
Caudate	e1063966	ENSG00000142541.16	chr19:49784817:A:G	chr19	0.0489584820020922	Exon
Caudate	e1065937	ENSG00000169136.9	chr19:50233086:G:A	chr19	0.0029737826848669	Exon
Caudate	e1067140	ENSG00000131409.12	chr19:50257459:C:G	chr19	0.0249551249078768	Exon
Caudate	e1067140	ENSG00000131409.12	chr19:50256837:TTCTC:T	chr19	0.0453931321358481	Exon
Caudate	e1068420	ENSG00000105366.15	chr19:51790457:T:C	chr19	0.0004989103793234	Exon
Caudate	e1068420	ENSG00000105366.15	chr19:51787732:A:G	chr19	0.0005122701468273	Exon
Caudate	e1068420	ENSG00000105366.15	chr19:51788832:C:T	chr19	0.0005391041083693	Exon
Caudate	e1068420	ENSG00000105366.15	chr19:51789645:C:T	chr19	0.0007428680156511	Exon
Caudate	e1068420	ENSG00000105366.15	chr19:51793039:C:T	chr19	0.001361943038963	Exon
Caudate	e1068420	ENSG00000105366.15	chr19:51786663:G:A	chr19	0.0029959115448264	Exon
Caudate	e1068420	ENSG00000105366.15	chr19:51783560:A:G	chr19	0.0047332021161546	Exon
Caudate	e1068420	ENSG00000105366.15	chr19:51789880:G:A	chr19	0.0058535374379956	Exon
Caudate	e1068420	ENSG00000105366.15	chr19:51781264:A:C	chr19	0.006289737339837	Exon
Caudate	e1068420	ENSG00000105366.15	chr19:51781692:G:A	chr19	0.006289737339837	Exon
Caudate	e1068420	ENSG00000105366.15	chr19:51782036:C:A	chr19	0.006289737339837	Exon
Caudate	e1068420	ENSG00000105366.15	chr19:51782193:T:G	chr19	0.006289737339837	Exon
Caudate	e1068420	ENSG00000105366.15	chr19:51782576:A:C	chr19	0.006289737339837	Exon
Caudate	e1068420	ENSG00000105366.15	chr19:51782605:A:G	chr19	0.006289737339837	Exon
Caudate	e1068420	ENSG00000105366.15	chr19:51782606:A:G	chr19	0.006289737339837	Exon
Caudate	e1068420	ENSG00000105366.15	chr19:51782891:T:C	chr19	0.006289737339837	Exon
Caudate	e1068420	ENSG00000105366.15	chr19:51783146:A:G	chr19	0.006289737339837	Exon
Caudate	e1068420	ENSG00000105366.15	chr19:51783432:G:A	chr19	0.006289737339837	Exon
Caudate	e1068420	ENSG00000105366.15	chr19:51784199:G:T	chr19	0.006289737339837	Exon
Caudate	e1068420	ENSG00000105366.15	chr19:51792890:T:C	chr19	0.0068620760825429	Exon
Caudate	e1068420	ENSG00000105366.15	chr19:51782243:GAGA:G	chr19	0.008510636488478	Exon
Caudate	e1068420	ENSG00000105366.15	chr19:51781070:C:T	chr19	0.0110135577020838	Exon
Caudate	e1068420	ENSG00000105366.15	chr19:51784930:A:G	chr19	0.0133362125244838	Exon
Caudate	e1068420	ENSG00000105366.15	chr19:51781687:T:C	chr19	0.01522699903624	Exon
Caudate	e1068529	ENSG00000105497.7	chr19:51334846:C:CAAG	chr19	0.0035569671714919	Exon
Caudate	e1068529	ENSG00000105497.7	chr19:51334078:A:G	chr19	0.0043853537389496	Exon
Caudate	e1068529	ENSG00000105497.7	chr19:51342302:T:C	chr19	0.0048402630407549	Exon
Caudate	e1068529	ENSG00000105497.7	chr19:51299396:A:G	chr19	0.0207617513468751	Exon
Caudate	e1068529	ENSG00000105497.7	chr19:51320940:T:C	chr19	0.0224399746700637	Exon
Caudate	e1068529	ENSG00000105497.7	chr19:51905573:T:G	chr19	0.0365113120306135	Exon
Caudate	e1068529	ENSG00000105497.7	chr19:51908245:A:G	chr19	0.0365113120306135	Exon
Caudate	e1068529	ENSG00000105497.7	chr19:51908772:T:C	chr19	0.0365113120306135	Exon
Caudate	e1068529	ENSG00000105497.7	chr19:51918308:T:G	chr19	0.0365113120306135	Exon
Caudate	e1068529	ENSG00000105497.7	chr19:51920136:A:G	chr19	0.0365113120306135	Exon
Caudate	e1068529	ENSG00000105497.7	chr19:51925065:TCATGTC:T	chr19	0.0365113120306135	Exon
Caudate	e1068712	ENSG00000283236.1	chr19:52263119:T:C	chr19	0.0430179866454575	Exon
Caudate	e1068976	ENSG00000197608.11	chr19:51728723:G:A	chr19	0.039268026368761	Exon
Caudate	e1069085	ENSG00000105568.17	chr19:52586458:T:G	chr19	0.0323524884525794	Exon
Caudate	e1069119	ENSG00000105568.17	chr19:52605432:CAAAG:C	chr19	0.0450949042633172	Exon
Caudate	e1069423	ENSG00000167562.11	chr19:52740427:C:T	chr19	0.0460827888654368	Exon
Caudate	e1069428	ENSG00000167562.11	chr19:52740427:C:T	chr19	0.0476761135882944	Exon
Caudate	e1069438	ENSG00000167562.11	chr19:52740427:C:T	chr19	0.0284424666674522	Exon
Caudate	e1069821	ENSG00000242779.6	chr19:53021062:C:CT	chr19	0.0018713720965091	Exon
Caudate	e1069822	ENSG00000242779.6	chr19:53021062:C:CT	chr19	0.0012969418276624	Exon
Caudate	e1069825	ENSG00000242779.6	chr19:53021062:C:CT	chr19	0.0051981413939068	Exon
Caudate	e1069829	ENSG00000242779.6	chr19:53021062:C:CT	chr19	0.0099226161265213	Exon
Caudate	e1070120	ENSG00000267809.1	chr19:53198958:T:C	chr19	0.0279647835755231	Exon
Caudate	e1070258	ENSG00000196417.12	chr19:53348427:T:C	chr19	0.0182127977163344	Exon
Caudate	e1070801	ENSG00000170906.15	chr19:54402530:T:C	chr19	0.0457777130236735	Exon
Caudate	e1071256	ENSG00000170889.13	chr19:54376155:G:A	chr19	0.0349811579660787	Exon
Caudate	e1071256	ENSG00000170889.13	chr19:54374521:G:A	chr19	0.0423679831866445	Exon
Caudate	e1071280	ENSG00000170889.13	chr19:54381729:C:A	chr19	0.0370268577531122	Exon
Caudate	e1071280	ENSG00000170889.13	chr19:54376155:G:A	chr19	0.0425774934844356	Exon
Caudate	e1071616	ENSG00000167613.15	chr19:54375667:A:G	chr19	0.0497689611940565	Exon
Caudate	e1071621	ENSG00000167613.15	chr19:54026724:A:G	chr19	0.0340232789599593	Exon
Caudate	e1071621	ENSG00000167613.15	chr19:54026756:T:G	chr19	0.0340232789599593	Exon
Caudate	e1071835	ENSG00000167614.13	chr19:53953303:G:C	chr19	0.0195192629353443	Exon
Caudate	e1071835	ENSG00000167614.13	chr19:53952167:G:A	chr19	0.035876981190157	Exon
Caudate	e1071933	ENSG00000167615.16	chr19:54916142:G:A	chr19	0.0101964654136832	Exon
Caudate	e1071933	ENSG00000167615.16	chr19:54471863:G:A	chr19	0.027821205035339	Exon
Caudate	e1071933	ENSG00000167615.16	chr19:54058131:T:C	chr19	0.0453293036525645	Exon
Caudate	e1071933	ENSG00000167615.16	chr19:54470776:G:T	chr19	0.0456165746790914	Exon
Caudate	e1071954	ENSG00000167615.16	chr19:54916142:G:A	chr19	0.0228364047742398	Exon
Caudate	e1071954	ENSG00000167615.16	chr19:54058131:T:C	chr19	0.0306707356599061	Exon
Caudate	e1071954	ENSG00000167615.16	chr19:54471863:G:A	chr19	0.034361618451628	Exon
Caudate	e1071954	ENSG00000167615.16	chr19:54059856:T:A	chr19	0.0408302806531423	Exon
Caudate	e1072300	ENSG00000186818.12	chr19:54673796:G:A	chr19	0.0438132060929906	Exon
Caudate	e1072324	ENSG00000186818.12	chr19:54673796:G:A	chr19	0.0221558124839864	Exon
Caudate	e107238	ENSG00000153187.17	chr1:244794711:T:C	chr1	0.0371436385413406	Exon
Caudate	e107261	ENSG00000153187.17	chr1:244802286:C:T	chr1	0.0340596724418526	Exon
Caudate	e107265	ENSG00000153187.17	chr1:245298659:C:A	chr1	0.0036852041323729	Exon
Caudate	e107265	ENSG00000153187.17	chr1:245299473:T:G	chr1	0.0057008401567318	Exon
Caudate	e107265	ENSG00000153187.17	chr1:245298946:C:T	chr1	0.0058350379176962	Exon
Caudate	e107265	ENSG00000153187.17	chr1:245292302:C:T	chr1	0.0103888647814551	Exon
Caudate	e107265	ENSG00000153187.17	chr1:245287581:G:A	chr1	0.0111562880485457	Exon
Caudate	e107265	ENSG00000153187.17	chr1:245279524:G:T	chr1	0.0133149946923182	Exon
Caudate	e107265	ENSG00000153187.17	chr1:245285803:C:T	chr1	0.0141394102395859	Exon
Caudate	e107265	ENSG00000153187.17	chr1:245300885:C:T	chr1	0.0294716092109328	Exon
Caudate	e107265	ENSG00000153187.17	chr1:245297097:CTT:C	chr1	0.0362205519798091	Exon
Caudate	e107265	ENSG00000153187.17	chr1:245283812:G:A	chr1	0.0472969609931998	Exon
Caudate	e1073696	ENSG00000080031.9	chr19:55218969:G:T	chr19	0.0007753515948453	Exon
Caudate	e1073696	ENSG00000080031.9	chr19:55202246:A:G	chr19	0.0188771733967029	Exon
Caudate	e1073696	ENSG00000080031.9	chr19:55365299:C:T	chr19	0.0336298227210594	Exon
Caudate	e1073696	ENSG00000080031.9	chr19:55227972:A:G	chr19	0.0463006982131589	Exon
Caudate	e1074155	ENSG00000108107.13	chr19:55217675:T:C	chr19	0.0478166507312159	Exon
Caudate	e1074171	ENSG00000108107.13	chr19:55257459:C:A	chr19	0.0401918312409812	Exon
Caudate	e1074179	ENSG00000108107.13	chr19:55257459:C:A	chr19	0.03158388365052	Exon
Caudate	e1074179	ENSG00000108107.13	chr19:55279723:C:T	chr19	0.0457672120170682	Exon
Caudate	e1074217	ENSG00000187902.11	chr19:55502642:T:A	chr19	0.0369160133702568	Exon
Caudate	e1074217	ENSG00000187902.11	chr19:55504081:C:T	chr19	0.0462701045618475	Exon
Caudate	e1075046	ENSG00000267454.5	chr19:56315589:C:G	chr19	0.0098294187265357	Exon
Caudate	e1075046	ENSG00000267454.5	chr19:56318888:G:T	chr19	0.0323968653869998	Exon
Caudate	e1075048	ENSG00000267454.5	chr19:56315589:C:G	chr19	0.0101160327887719	Exon
Caudate	e1075048	ENSG00000267454.5	chr19:56318888:G:T	chr19	0.0321165839354708	Exon
Caudate	e1075048	ENSG00000267454.5	chr19:56325730:CTGT:C	chr19	0.0456754213604348	Exon
Caudate	e1075048	ENSG00000267454.5	chr19:56316569:C:A	chr19	0.0487563634882652	Exon
Caudate	e1075118	ENSG00000198046.11	chr19:56298153:C:T	chr19	0.0180363966525131	Exon
Caudate	e1075153	ENSG00000196263.7	chr19:56253231:G:A	chr19	0.0260454793008301	Exon
Caudate	e1075158	ENSG00000196263.7	chr19:56253231:G:A	chr19	0.0305720719811863	Exon
Caudate	e1075352	ENSG00000269699.5	chr19:56898832:C:A	chr19	0.029244154298776	Exon
Caudate	e1075352	ENSG00000269699.5	chr19:56898917:A:C	chr19	0.0307269613883492	Exon
Caudate	e1075352	ENSG00000269699.5	chr19:56897893:G:A	chr19	0.0311709335764955	Exon
Caudate	e1075352	ENSG00000269699.5	chr19:56899904:C:G	chr19	0.0322367003085714	Exon
Caudate	e1075357	ENSG00000198300.12	chr19:56898832:C:A	chr19	0.0232343000844036	Exon
Caudate	e1075357	ENSG00000198300.12	chr19:56897893:G:A	chr19	0.0239999495250428	Exon
Caudate	e1075357	ENSG00000198300.12	chr19:56898287:A:G	chr19	0.0342125013431953	Exon
Caudate	e1075357	ENSG00000198300.12	chr19:56602388:C:T	chr19	0.0419524437253194	Exon
Caudate	e1075383	ENSG00000198300.12	chr19:56897893:G:A	chr19	0.036061438281665	Exon
Caudate	e1075383	ENSG00000198300.12	chr19:56898832:C:A	chr19	0.038894981287946	Exon
Caudate	e1075383	ENSG00000198300.12	chr19:56898287:A:G	chr19	0.046409401673986	Exon
Caudate	e1075384	ENSG00000198300.12	chr19:56898832:C:A	chr19	0.0189562203692838	Exon
Caudate	e1075384	ENSG00000198300.12	chr19:56897893:G:A	chr19	0.0206021892091897	Exon
Caudate	e1075384	ENSG00000198300.12	chr19:56898287:A:G	chr19	0.028673229181934	Exon
Caudate	e1075390	ENSG00000198300.12	chr19:56897893:G:A	chr19	0.0362542258605468	Exon
Caudate	e1075390	ENSG00000198300.12	chr19:56898832:C:A	chr19	0.0391581170044605	Exon
Caudate	e1075390	ENSG00000198300.12	chr19:56898287:A:G	chr19	0.0466173837173386	Exon
Caudate	e1075400	ENSG00000198300.12	chr19:56898832:C:A	chr19	0.0150684358154446	Exon
Caudate	e1075400	ENSG00000198300.12	chr19:56897893:G:A	chr19	0.0157663485735482	Exon
Caudate	e1075400	ENSG00000198300.12	chr19:56898287:A:G	chr19	0.0235603551720522	Exon
Caudate	e1075400	ENSG00000198300.12	chr19:56602388:C:T	chr19	0.0380145800329678	Exon
Caudate	e1075405	ENSG00000198300.12	chr19:56897893:G:A	chr19	0.0296739163008798	Exon
Caudate	e1075405	ENSG00000198300.12	chr19:56898832:C:A	chr19	0.032298130535822	Exon
Caudate	e1075405	ENSG00000198300.12	chr19:56898287:A:G	chr19	0.045555711874776	Exon
Caudate	e1076164	ENSG00000198466.11	chr19:58297641:G:A	chr19	0.0196051661615405	Exon
Caudate	e1076164	ENSG00000198466.11	chr19:58297234:GA:G	chr19	0.0258263730897795	Exon
Caudate	e1076171	ENSG00000198466.11	chr19:58297641:G:A	chr19	0.025591625053106	Exon
Caudate	e1076171	ENSG00000198466.11	chr19:58297234:GA:G	chr19	0.033020613143299	Exon
Caudate	e107653	ENSG00000260855.1	chr1:246776554:G:A	chr1	0.0418277410397551	Exon
Caudate	e107699	ENSG00000153207.14	chr1:246659376:C:T	chr1	0.0016373144898948	Exon
Caudate	e107699	ENSG00000153207.14	chr1:246682882:C:T	chr1	0.0318470529429065	Exon
Caudate	e107699	ENSG00000153207.14	chr1:246696603:CA:C	chr1	0.038020946156484	Exon
Caudate	e107699	ENSG00000153207.14	chr1:246693388:G:A	chr1	0.0393729796785948	Exon
Caudate	e107699	ENSG00000153207.14	chr1:246688787:G:A	chr1	0.0438560751682141	Exon
Caudate	e107699	ENSG00000153207.14	chr1:246689533:C:T	chr1	0.0454343850565907	Exon
Caudate	e1077231	ENSG00000213753.10	chr19:58508085:G:T	chr19	0.0011412456395727	Exon
Caudate	e1077231	ENSG00000213753.10	chr19:58508418:C:T	chr19	0.0011412456395727	Exon
Caudate	e1077231	ENSG00000213753.10	chr19:58543571:C:T	chr19	0.0032193486967004	Exon
Caudate	e1077231	ENSG00000213753.10	chr19:58549990:C:T	chr19	0.0032193486967004	Exon
Caudate	e1077231	ENSG00000213753.10	chr19:58530356:G:A	chr19	0.0441494610801194	Exon
Caudate	e1078178	ENSG00000125834.12	chr20:1783273:CCCA:C	chr20	0.0243142741695097	Exon
Caudate	e1078787	ENSG00000215305.9	chr20:3196554:G:A	chr20	0.0315663316963309	Exon
Caudate	e1078787	ENSG00000215305.9	chr20:3199951:G:T	chr20	0.0444572889660269	Exon
Caudate	e1079483	ENSG00000125817.7	chr20:3682089:A:G	chr20	0.0399834453340579	Exon
Caudate	e1079483	ENSG00000125817.7	chr20:4279128:T:C	chr20	0.0446774197109209	Exon
Caudate	e1079863	ENSG00000089057.14	chr20:4791400:T:C	chr20	0.0218182216432714	Exon
Caudate	e1079863	ENSG00000089057.14	chr20:4789188:C:A	chr20	0.0385191942672451	Exon
Caudate	e1079863	ENSG00000089057.14	chr20:4788728:T:C	chr20	0.0395432164481884	Exon
Caudate	e1079863	ENSG00000089057.14	chr20:4791226:A:T	chr20	0.0463145568139473	Exon
Caudate	e1080655	ENSG00000182621.17	chr20:8885623:T:G	chr20	0.0152476264115873	Exon
Caudate	e1080655	ENSG00000182621.17	chr20:8875938:T:G	chr20	0.0342713392434461	Exon
Caudate	e1080655	ENSG00000182621.17	chr20:8886460:A:T	chr20	0.0404484882364333	Exon
Caudate	e1080655	ENSG00000182621.17	chr20:8284692:A:G	chr20	0.0443209880851774	Exon
Caudate	e1080655	ENSG00000182621.17	chr20:8873579:T:A	chr20	0.0486184282587051	Exon
Caudate	e1080666	ENSG00000182621.17	chr20:8875938:T:G	chr20	0.0458463732962551	Exon
Caudate	e1080888	ENSG00000182621.17	chr20:8873579:T:A	chr20	0.0371795018920021	Exon
Caudate	e108119	ENSG00000197454.1	chr1:247683459:G:A	chr1	0.0158344689651199	Exon
Caudate	e1081431	ENSG00000125863.17	chr20:10045460:A:G	chr20	0.0388265096959001	Exon
Caudate	e1081434	ENSG00000125863.17	chr20:10379036:G:A	chr20	0.0003355657665455	Exon
Caudate	e1081434	ENSG00000125863.17	chr20:10379115:T:A	chr20	0.0003355657665455	Exon
Caudate	e1081434	ENSG00000125863.17	chr20:10371021:A:G	chr20	0.0003411781976272	Exon
Caudate	e1081434	ENSG00000125863.17	chr20:9909687:G:C	chr20	0.0048187222787283	Exon
Caudate	e1081434	ENSG00000125863.17	chr20:9918115:T:C	chr20	0.0159479791896497	Exon
Caudate	e1081434	ENSG00000125863.17	chr20:9914225:A:C	chr20	0.0200688358530846	Exon
Caudate	e1081434	ENSG00000125863.17	chr20:9918484:C:T	chr20	0.0200688358530846	Exon
Caudate	e1081434	ENSG00000125863.17	chr20:9920639:C:T	chr20	0.0200688358530846	Exon
Caudate	e1081434	ENSG00000125863.17	chr20:9920661:G:A	chr20	0.0200688358530846	Exon
Caudate	e1081434	ENSG00000125863.17	chr20:9922541:T:C	chr20	0.0200688358530846	Exon
Caudate	e108189	ENSG00000175137.10	chr1:248887859:A:G	chr1	0.003221556443865	Exon
Caudate	e108196	ENSG00000175137.10	chr1:248887859:A:G	chr1	0.0031861145449551	Exon
Caudate	e108205	ENSG00000175137.10	chr1:248887859:A:G	chr1	0.0031028974393682	Exon
Caudate	e1082257	ENSG00000125870.10	chr20:16925173:T:C	chr20	0.0472747217593684	Exon
Caudate	e1082628	ENSG00000089006.16	chr20:18263318:G:A	chr20	0.04929099522084	Exon
Caudate	e1084254	ENSG00000101439.8	chr20:23597552:G:A	chr20	0.0125729987403639	Exon
Caudate	e1084254	ENSG00000101439.8	chr20:23598889:A:G	chr20	0.016189444217566	Exon
Caudate	e1084254	ENSG00000101439.8	chr20:23598646:T:C	chr20	0.0257970620116657	Exon
Caudate	e1084254	ENSG00000101439.8	chr20:23602239:C:G	chr20	0.0260246728830679	Exon
Caudate	e1084254	ENSG00000101439.8	chr20:23596117:G:C	chr20	0.0282189009099907	Exon
Caudate	e1084254	ENSG00000101439.8	chr20:23596207:T:C	chr20	0.0282189009099907	Exon
Caudate	e1084254	ENSG00000101439.8	chr20:23596327:G:A	chr20	0.0282189009099907	Exon
Caudate	e1084254	ENSG00000101439.8	chr20:23596475:C:A	chr20	0.0282189009099907	Exon
Caudate	e1084254	ENSG00000101439.8	chr20:23598037:C:T	chr20	0.0283761548848755	Exon
Caudate	e1084254	ENSG00000101439.8	chr20:23588755:G:C	chr20	0.0315898964204564	Exon
Caudate	e1084254	ENSG00000101439.8	chr20:23588763:C:T	chr20	0.0315898964204564	Exon
Caudate	e1084254	ENSG00000101439.8	chr20:23601386:G:A	chr20	0.0324039774641525	Exon
Caudate	e1084254	ENSG00000101439.8	chr20:23601781:C:T	chr20	0.0324039774641525	Exon
Caudate	e1084254	ENSG00000101439.8	chr20:23603479:G:A	chr20	0.0324039774641525	Exon
Caudate	e1084254	ENSG00000101439.8	chr20:23589052:C:T	chr20	0.0354245051917402	Exon
Caudate	e1084254	ENSG00000101439.8	chr20:23589521:G:A	chr20	0.0354245051917402	Exon
Caudate	e1084254	ENSG00000101439.8	chr20:23597479:G:C	chr20	0.0354245051917402	Exon
Caudate	e1084254	ENSG00000101439.8	chr20:23598303:T:A	chr20	0.0354245051917402	Exon
Caudate	e1084254	ENSG00000101439.8	chr20:23598359:G:A	chr20	0.0354245051917402	Exon
Caudate	e1084254	ENSG00000101439.8	chr20:23600350:C:A	chr20	0.0354245051917402	Exon
Caudate	e1084254	ENSG00000101439.8	chr20:23590718:C:T	chr20	0.0363840416709635	Exon
Caudate	e1084254	ENSG00000101439.8	chr20:23602755:G:A	chr20	0.0497671992802541	Exon
Caudate	e1084258	ENSG00000101439.8	chr20:23597552:G:A	chr20	0.0128834033196241	Exon
Caudate	e1084258	ENSG00000101439.8	chr20:23598889:A:G	chr20	0.0165622914255828	Exon
Caudate	e1084258	ENSG00000101439.8	chr20:23598646:T:C	chr20	0.0263237283960032	Exon
Caudate	e1084258	ENSG00000101439.8	chr20:23602239:C:G	chr20	0.0264995818186262	Exon
Caudate	e1084258	ENSG00000101439.8	chr20:23596117:G:C	chr20	0.0287663660145127	Exon
Caudate	e1084258	ENSG00000101439.8	chr20:23596207:T:C	chr20	0.0287663660145127	Exon
Caudate	e1084258	ENSG00000101439.8	chr20:23596327:G:A	chr20	0.0287663660145127	Exon
Caudate	e1084258	ENSG00000101439.8	chr20:23596475:C:A	chr20	0.0287663660145127	Exon
Caudate	e1084258	ENSG00000101439.8	chr20:23598037:C:T	chr20	0.0289145278957744	Exon
Caudate	e1084258	ENSG00000101439.8	chr20:23588755:G:C	chr20	0.0321918897836039	Exon
Caudate	e1084258	ENSG00000101439.8	chr20:23588763:C:T	chr20	0.0321918897836039	Exon
Caudate	e1084258	ENSG00000101439.8	chr20:23601386:G:A	chr20	0.0329010253513733	Exon
Caudate	e1084258	ENSG00000101439.8	chr20:23601781:C:T	chr20	0.0329010253513733	Exon
Caudate	e1084258	ENSG00000101439.8	chr20:23603479:G:A	chr20	0.0329010253513733	Exon
Caudate	e1084258	ENSG00000101439.8	chr20:23589052:C:T	chr20	0.0360688770426152	Exon
Caudate	e1084258	ENSG00000101439.8	chr20:23589521:G:A	chr20	0.0360688770426152	Exon
Caudate	e1084258	ENSG00000101439.8	chr20:23597479:G:C	chr20	0.0360688770426152	Exon
Caudate	e1084258	ENSG00000101439.8	chr20:23598303:T:A	chr20	0.0360688770426152	Exon
Caudate	e1084258	ENSG00000101439.8	chr20:23598359:G:A	chr20	0.0360688770426152	Exon
Caudate	e1084258	ENSG00000101439.8	chr20:23600350:C:A	chr20	0.0360688770426152	Exon
Caudate	e1084258	ENSG00000101439.8	chr20:23590718:C:T	chr20	0.0370521480061174	Exon
Caudate	e1084260	ENSG00000101439.8	chr20:23596117:G:C	chr20	0.0289946690772348	Exon
Caudate	e1084260	ENSG00000101439.8	chr20:23596207:T:C	chr20	0.0289946690772348	Exon
Caudate	e1084260	ENSG00000101439.8	chr20:23596327:G:A	chr20	0.0289946690772348	Exon
Caudate	e1084260	ENSG00000101439.8	chr20:23596475:C:A	chr20	0.0289946690772348	Exon
Caudate	e1084260	ENSG00000101439.8	chr20:23588755:G:C	chr20	0.0320141535473807	Exon
Caudate	e1084260	ENSG00000101439.8	chr20:23588763:C:T	chr20	0.0320141535473807	Exon
Caudate	e1084260	ENSG00000101439.8	chr20:23597552:G:A	chr20	0.0356833121535567	Exon
Caudate	e1084260	ENSG00000101439.8	chr20:23589052:C:T	chr20	0.036667997406567	Exon
Caudate	e1084260	ENSG00000101439.8	chr20:23589521:G:A	chr20	0.036667997406567	Exon
Caudate	e1084260	ENSG00000101439.8	chr20:23597479:G:C	chr20	0.036667997406567	Exon
Caudate	e1084260	ENSG00000101439.8	chr20:23598303:T:A	chr20	0.036667997406567	Exon
Caudate	e1084260	ENSG00000101439.8	chr20:23598359:G:A	chr20	0.036667997406567	Exon
Caudate	e1084260	ENSG00000101439.8	chr20:23600350:C:A	chr20	0.036667997406567	Exon
Caudate	e1084260	ENSG00000101439.8	chr20:23598419:C:A	chr20	0.0432812985154294	Exon
Caudate	e1084260	ENSG00000101439.8	chr20:23598889:A:G	chr20	0.04412745466198	Exon
Caudate	e1084260	ENSG00000101439.8	chr20:23602239:C:G	chr20	0.044858304920982	Exon
Caudate	e1084262	ENSG00000101439.8	chr20:23597552:G:A	chr20	0.012817787258138	Exon
Caudate	e1084262	ENSG00000101439.8	chr20:23598889:A:G	chr20	0.0164308315760801	Exon
Caudate	e1084262	ENSG00000101439.8	chr20:23598646:T:C	chr20	0.0250491618129199	Exon
Caudate	e1084262	ENSG00000101439.8	chr20:23602239:C:G	chr20	0.0261158422759275	Exon
Caudate	e1084262	ENSG00000101439.8	chr20:23596117:G:C	chr20	0.0285863748209125	Exon
Caudate	e1084262	ENSG00000101439.8	chr20:23596207:T:C	chr20	0.0285863748209125	Exon
Caudate	e1084262	ENSG00000101439.8	chr20:23596327:G:A	chr20	0.0285863748209125	Exon
Caudate	e1084262	ENSG00000101439.8	chr20:23596475:C:A	chr20	0.0285863748209125	Exon
Caudate	e1084262	ENSG00000101439.8	chr20:23598037:C:T	chr20	0.0288169117913028	Exon
Caudate	e1084262	ENSG00000101439.8	chr20:23601386:G:A	chr20	0.0315205112513257	Exon
Caudate	e1084262	ENSG00000101439.8	chr20:23601781:C:T	chr20	0.0315205112513257	Exon
Caudate	e1084262	ENSG00000101439.8	chr20:23603479:G:A	chr20	0.0315205112513257	Exon
Caudate	e1084262	ENSG00000101439.8	chr20:23588755:G:C	chr20	0.031985328970229	Exon
Caudate	e1084262	ENSG00000101439.8	chr20:23588763:C:T	chr20	0.031985328970229	Exon
Caudate	e1084262	ENSG00000101439.8	chr20:23590718:C:T	chr20	0.0355047665009296	Exon
Caudate	e1084262	ENSG00000101439.8	chr20:23589052:C:T	chr20	0.0358487611535866	Exon
Caudate	e1084262	ENSG00000101439.8	chr20:23589521:G:A	chr20	0.0358487611535866	Exon
Caudate	e1084262	ENSG00000101439.8	chr20:23597479:G:C	chr20	0.0358487611535866	Exon
Caudate	e1084262	ENSG00000101439.8	chr20:23598303:T:A	chr20	0.0358487611535866	Exon
Caudate	e1084262	ENSG00000101439.8	chr20:23598359:G:A	chr20	0.0358487611535866	Exon
Caudate	e1084262	ENSG00000101439.8	chr20:23600350:C:A	chr20	0.0358487611535866	Exon
Caudate	e1084262	ENSG00000101439.8	chr20:23602755:G:A	chr20	0.049778662373385	Exon
Caudate	e1084264	ENSG00000101439.8	chr20:23596117:G:C	chr20	0.029203092071708	Exon
Caudate	e1084264	ENSG00000101439.8	chr20:23596207:T:C	chr20	0.029203092071708	Exon
Caudate	e1084264	ENSG00000101439.8	chr20:23596327:G:A	chr20	0.029203092071708	Exon
Caudate	e1084264	ENSG00000101439.8	chr20:23596475:C:A	chr20	0.029203092071708	Exon
Caudate	e1084264	ENSG00000101439.8	chr20:23588755:G:C	chr20	0.0322905807387039	Exon
Caudate	e1084264	ENSG00000101439.8	chr20:23588763:C:T	chr20	0.0322905807387039	Exon
Caudate	e1084264	ENSG00000101439.8	chr20:23597552:G:A	chr20	0.0357718628941816	Exon
Caudate	e1084264	ENSG00000101439.8	chr20:23589052:C:T	chr20	0.0369208307994452	Exon
Caudate	e1084264	ENSG00000101439.8	chr20:23589521:G:A	chr20	0.0369208307994452	Exon
Caudate	e1084264	ENSG00000101439.8	chr20:23597479:G:C	chr20	0.0369208307994452	Exon
Caudate	e1084264	ENSG00000101439.8	chr20:23598303:T:A	chr20	0.0369208307994452	Exon
Caudate	e1084264	ENSG00000101439.8	chr20:23598359:G:A	chr20	0.0369208307994452	Exon
Caudate	e1084264	ENSG00000101439.8	chr20:23600350:C:A	chr20	0.0369208307994452	Exon
Caudate	e1084264	ENSG00000101439.8	chr20:23598419:C:A	chr20	0.0435737193497253	Exon
Caudate	e1084264	ENSG00000101439.8	chr20:23598889:A:G	chr20	0.0442602662238231	Exon
Caudate	e1084264	ENSG00000101439.8	chr20:23602239:C:G	chr20	0.0448716042170844	Exon
Caudate	e1084375	ENSG00000154930.14	chr20:24869344:GC:G	chr20	0.0055312390205138	Exon
Caudate	e1084375	ENSG00000154930.14	chr20:24895501:C:G	chr20	0.0056598989065954	Exon
Caudate	e1084375	ENSG00000154930.14	chr20:24867937:G:T	chr20	0.0062376895662692	Exon
Caudate	e1084375	ENSG00000154930.14	chr20:24875602:G:A	chr20	0.0066104636815875	Exon
Caudate	e1084375	ENSG00000154930.14	chr20:24878490:C:G	chr20	0.0066104636815875	Exon
Caudate	e1084375	ENSG00000154930.14	chr20:24878878:G:A	chr20	0.0066104636815875	Exon
Caudate	e1084375	ENSG00000154930.14	chr20:24879281:A:G	chr20	0.0066104636815875	Exon
Caudate	e1084375	ENSG00000154930.14	chr20:24884350:C:T	chr20	0.0066104636815875	Exon
Caudate	e1084375	ENSG00000154930.14	chr20:24887385:T:C	chr20	0.0066104636815875	Exon
Caudate	e1084375	ENSG00000154930.14	chr20:24887762:G:T	chr20	0.0066104636815875	Exon
Caudate	e1084375	ENSG00000154930.14	chr20:24888081:A:G	chr20	0.0066104636815875	Exon
Caudate	e1084375	ENSG00000154930.14	chr20:24889930:T:C	chr20	0.0066104636815875	Exon
Caudate	e1084375	ENSG00000154930.14	chr20:24889997:G:A	chr20	0.0066104636815875	Exon
Caudate	e1084375	ENSG00000154930.14	chr20:24890749:A:C	chr20	0.0066104636815875	Exon
Caudate	e1084375	ENSG00000154930.14	chr20:24890780:C:T	chr20	0.0066104636815875	Exon
Caudate	e1084375	ENSG00000154930.14	chr20:24891132:C:T	chr20	0.0066104636815875	Exon
Caudate	e1084375	ENSG00000154930.14	chr20:24891755:C:T	chr20	0.0066104636815875	Exon
Caudate	e1084375	ENSG00000154930.14	chr20:24892623:A:G	chr20	0.0066104636815875	Exon
Caudate	e1084375	ENSG00000154930.14	chr20:24892732:A:C	chr20	0.0066104636815875	Exon
Caudate	e1084375	ENSG00000154930.14	chr20:24893840:C:G	chr20	0.0066104636815875	Exon
Caudate	e1084375	ENSG00000154930.14	chr20:24894538:T:G	chr20	0.0066104636815875	Exon
Caudate	e1084375	ENSG00000154930.14	chr20:24895361:T:C	chr20	0.0066104636815875	Exon
Caudate	e1084375	ENSG00000154930.14	chr20:24895375:C:T	chr20	0.0066104636815875	Exon
Caudate	e1084375	ENSG00000154930.14	chr20:24897570:G:GT	chr20	0.0066104636815875	Exon
Caudate	e1084375	ENSG00000154930.14	chr20:24902330:T:C	chr20	0.0066104636815875	Exon
Caudate	e1084375	ENSG00000154930.14	chr20:24902840:C:A	chr20	0.0066104636815875	Exon
Caudate	e1084375	ENSG00000154930.14	chr20:24903412:A:G	chr20	0.0066104636815875	Exon
Caudate	e1084375	ENSG00000154930.14	chr20:24906741:C:T	chr20	0.0066104636815875	Exon
Caudate	e1084375	ENSG00000154930.14	chr20:24907102:C:T	chr20	0.0066104636815875	Exon
Caudate	e1084375	ENSG00000154930.14	chr20:24908379:T:G	chr20	0.0066104636815875	Exon
Caudate	e1084375	ENSG00000154930.14	chr20:24909452:T:C	chr20	0.0066104636815875	Exon
Caudate	e1084375	ENSG00000154930.14	chr20:24866269:T:C	chr20	0.0075444415654877	Exon
Caudate	e1084375	ENSG00000154930.14	chr20:24867922:A:G	chr20	0.008492905441181	Exon
Caudate	e1084375	ENSG00000154930.14	chr20:24871954:T:C	chr20	0.0268207381489452	Exon
Caudate	e1084375	ENSG00000154930.14	chr20:24871187:T:C	chr20	0.0289020714686469	Exon
Caudate	e1084375	ENSG00000154930.14	chr20:24810214:G:T	chr20	0.0290309318203502	Exon
Caudate	e1084375	ENSG00000154930.14	chr20:24863165:C:T	chr20	0.0385499746958544	Exon
Caudate	e1084375	ENSG00000154930.14	chr20:24865009:G:C	chr20	0.0385499746958544	Exon
Caudate	e1084375	ENSG00000154930.14	chr20:24865659:T:C	chr20	0.0385499746958544	Exon
Caudate	e1084375	ENSG00000154930.14	chr20:24867290:G:A	chr20	0.0385499746958544	Exon
Caudate	e1084375	ENSG00000154930.14	chr20:24861079:T:A	chr20	0.0430978475223375	Exon
Caudate	e1084375	ENSG00000154930.14	chr20:24903061:T:C	chr20	0.0478039966913056	Exon
Caudate	e1084387	ENSG00000154930.14	chr20:24895501:C:G	chr20	0.0103771983014083	Exon
Caudate	e1084387	ENSG00000154930.14	chr20:24869344:GC:G	chr20	0.0105966052164968	Exon
Caudate	e1084387	ENSG00000154930.14	chr20:24875602:G:A	chr20	0.0118591355431228	Exon
Caudate	e1084387	ENSG00000154930.14	chr20:24878490:C:G	chr20	0.0118591355431228	Exon
Caudate	e1084387	ENSG00000154930.14	chr20:24878878:G:A	chr20	0.0118591355431228	Exon
Caudate	e1084387	ENSG00000154930.14	chr20:24879281:A:G	chr20	0.0118591355431228	Exon
Caudate	e1084387	ENSG00000154930.14	chr20:24884350:C:T	chr20	0.0118591355431228	Exon
Caudate	e1084387	ENSG00000154930.14	chr20:24887385:T:C	chr20	0.0118591355431228	Exon
Caudate	e1084387	ENSG00000154930.14	chr20:24887762:G:T	chr20	0.0118591355431228	Exon
Caudate	e1084387	ENSG00000154930.14	chr20:24888081:A:G	chr20	0.0118591355431228	Exon
Caudate	e1084387	ENSG00000154930.14	chr20:24889930:T:C	chr20	0.0118591355431228	Exon
Caudate	e1084387	ENSG00000154930.14	chr20:24889997:G:A	chr20	0.0118591355431228	Exon
Caudate	e1084387	ENSG00000154930.14	chr20:24890749:A:C	chr20	0.0118591355431228	Exon
Caudate	e1084387	ENSG00000154930.14	chr20:24890780:C:T	chr20	0.0118591355431228	Exon
Caudate	e1084387	ENSG00000154930.14	chr20:24891132:C:T	chr20	0.0118591355431228	Exon
Caudate	e1084387	ENSG00000154930.14	chr20:24891755:C:T	chr20	0.0118591355431228	Exon
Caudate	e1084387	ENSG00000154930.14	chr20:24892623:A:G	chr20	0.0118591355431228	Exon
Caudate	e1084387	ENSG00000154930.14	chr20:24892732:A:C	chr20	0.0118591355431228	Exon
Caudate	e1084387	ENSG00000154930.14	chr20:24893840:C:G	chr20	0.0118591355431228	Exon
Caudate	e1084387	ENSG00000154930.14	chr20:24894538:T:G	chr20	0.0118591355431228	Exon
Caudate	e1084387	ENSG00000154930.14	chr20:24895361:T:C	chr20	0.0118591355431228	Exon
Caudate	e1084387	ENSG00000154930.14	chr20:24895375:C:T	chr20	0.0118591355431228	Exon
Caudate	e1084387	ENSG00000154930.14	chr20:24897570:G:GT	chr20	0.0118591355431228	Exon
Caudate	e1084387	ENSG00000154930.14	chr20:24902330:T:C	chr20	0.0118591355431228	Exon
Caudate	e1084387	ENSG00000154930.14	chr20:24902840:C:A	chr20	0.0118591355431228	Exon
Caudate	e1084387	ENSG00000154930.14	chr20:24903412:A:G	chr20	0.0118591355431228	Exon
Caudate	e1084387	ENSG00000154930.14	chr20:24906741:C:T	chr20	0.0118591355431228	Exon
Caudate	e1084387	ENSG00000154930.14	chr20:24907102:C:T	chr20	0.0118591355431228	Exon
Caudate	e1084387	ENSG00000154930.14	chr20:24908379:T:G	chr20	0.0118591355431228	Exon
Caudate	e1084387	ENSG00000154930.14	chr20:24909452:T:C	chr20	0.0118591355431228	Exon
Caudate	e1084387	ENSG00000154930.14	chr20:24866269:T:C	chr20	0.0118984450230139	Exon
Caudate	e1084387	ENSG00000154930.14	chr20:24867937:G:T	chr20	0.0121326133686079	Exon
Caudate	e1084387	ENSG00000154930.14	chr20:24867922:A:G	chr20	0.0136140118307564	Exon
Caudate	e1084387	ENSG00000154930.14	chr20:24871954:T:C	chr20	0.0395452767667628	Exon
Caudate	e1084387	ENSG00000154930.14	chr20:24871187:T:C	chr20	0.0419076667920332	Exon
Caudate	e1084387	ENSG00000154930.14	chr20:24902621:G:T	chr20	0.0496598018748338	Exon
Caudate	e1084389	ENSG00000154930.14	chr20:24869344:GC:G	chr20	0.0055629486953175	Exon
Caudate	e1084389	ENSG00000154930.14	chr20:24895501:C:G	chr20	0.0056917719144602	Exon
Caudate	e1084389	ENSG00000154930.14	chr20:24867937:G:T	chr20	0.0062732807219269	Exon
Caudate	e1084389	ENSG00000154930.14	chr20:24875602:G:A	chr20	0.0066471194464516	Exon
Caudate	e1084389	ENSG00000154930.14	chr20:24878490:C:G	chr20	0.0066471194464516	Exon
Caudate	e1084389	ENSG00000154930.14	chr20:24878878:G:A	chr20	0.0066471194464516	Exon
Caudate	e1084389	ENSG00000154930.14	chr20:24879281:A:G	chr20	0.0066471194464516	Exon
Caudate	e1084389	ENSG00000154930.14	chr20:24884350:C:T	chr20	0.0066471194464516	Exon
Caudate	e1084389	ENSG00000154930.14	chr20:24887385:T:C	chr20	0.0066471194464516	Exon
Caudate	e1084389	ENSG00000154930.14	chr20:24887762:G:T	chr20	0.0066471194464516	Exon
Caudate	e1084389	ENSG00000154930.14	chr20:24888081:A:G	chr20	0.0066471194464516	Exon
Caudate	e1084389	ENSG00000154930.14	chr20:24889930:T:C	chr20	0.0066471194464516	Exon
Caudate	e1084389	ENSG00000154930.14	chr20:24889997:G:A	chr20	0.0066471194464516	Exon
Caudate	e1084389	ENSG00000154930.14	chr20:24890749:A:C	chr20	0.0066471194464516	Exon
Caudate	e1084389	ENSG00000154930.14	chr20:24890780:C:T	chr20	0.0066471194464516	Exon
Caudate	e1084389	ENSG00000154930.14	chr20:24891132:C:T	chr20	0.0066471194464516	Exon
Caudate	e1084389	ENSG00000154930.14	chr20:24891755:C:T	chr20	0.0066471194464516	Exon
Caudate	e1084389	ENSG00000154930.14	chr20:24892623:A:G	chr20	0.0066471194464516	Exon
Caudate	e1084389	ENSG00000154930.14	chr20:24892732:A:C	chr20	0.0066471194464516	Exon
Caudate	e1084389	ENSG00000154930.14	chr20:24893840:C:G	chr20	0.0066471194464516	Exon
Caudate	e1084389	ENSG00000154930.14	chr20:24894538:T:G	chr20	0.0066471194464516	Exon
Caudate	e1084389	ENSG00000154930.14	chr20:24895361:T:C	chr20	0.0066471194464516	Exon
Caudate	e1084389	ENSG00000154930.14	chr20:24895375:C:T	chr20	0.0066471194464516	Exon
Caudate	e1084389	ENSG00000154930.14	chr20:24897570:G:GT	chr20	0.0066471194464516	Exon
Caudate	e1084389	ENSG00000154930.14	chr20:24902330:T:C	chr20	0.0066471194464516	Exon
Caudate	e1084389	ENSG00000154930.14	chr20:24902840:C:A	chr20	0.0066471194464516	Exon
Caudate	e1084389	ENSG00000154930.14	chr20:24903412:A:G	chr20	0.0066471194464516	Exon
Caudate	e1084389	ENSG00000154930.14	chr20:24906741:C:T	chr20	0.0066471194464516	Exon
Caudate	e1084389	ENSG00000154930.14	chr20:24907102:C:T	chr20	0.0066471194464516	Exon
Caudate	e1084389	ENSG00000154930.14	chr20:24908379:T:G	chr20	0.0066471194464516	Exon
Caudate	e1084389	ENSG00000154930.14	chr20:24909452:T:C	chr20	0.0066471194464516	Exon
Caudate	e1084389	ENSG00000154930.14	chr20:24866269:T:C	chr20	0.0075839332810315	Exon
Caudate	e1084389	ENSG00000154930.14	chr20:24867922:A:G	chr20	0.0085375275597128	Exon
Caudate	e1084389	ENSG00000154930.14	chr20:24871954:T:C	chr20	0.0269277544193905	Exon
Caudate	e1084389	ENSG00000154930.14	chr20:24810214:G:T	chr20	0.0290051103085772	Exon
Caudate	e1084389	ENSG00000154930.14	chr20:24871187:T:C	chr20	0.0290136509858559	Exon
Caudate	e1084389	ENSG00000154930.14	chr20:24863165:C:T	chr20	0.0386363189068539	Exon
Caudate	e1084389	ENSG00000154930.14	chr20:24865009:G:C	chr20	0.0386363189068539	Exon
Caudate	e1084389	ENSG00000154930.14	chr20:24865659:T:C	chr20	0.0386363189068539	Exon
Caudate	e1084389	ENSG00000154930.14	chr20:24867290:G:A	chr20	0.0386363189068539	Exon
Caudate	e1084389	ENSG00000154930.14	chr20:24861079:T:A	chr20	0.0432122481525941	Exon
Caudate	e1084389	ENSG00000154930.14	chr20:24903061:T:C	chr20	0.0480524775417095	Exon
Caudate	e1084893	ENSG00000125804.13	chr20:25670332:A:G	chr20	0.0437977726157616	Exon
Caudate	e108517	ENSG00000035115.21	chr2:716134:C:A	chr2	0.0445647786695461	Exon
Caudate	e1091091	ENSG00000196756.11	chr20:37921995:G:T	chr20	0.0008771875282204	Exon
Caudate	e1091091	ENSG00000196756.11	chr20:37921112:G:A	chr20	0.0010811879352945	Exon
Caudate	e1091091	ENSG00000196756.11	chr20:37924437:CA:C	chr20	0.0014851679009746	Exon
Caudate	e1091091	ENSG00000196756.11	chr20:37922609:A:G	chr20	0.0022569391826163	Exon
Caudate	e1092810	ENSG00000132823.10	chr20:43951818:C:T	chr20	0.029987264560077	Exon
Caudate	e1093642	ENSG00000244274.7	chr20:45472489:G:A	chr20	0.0376795726046361	Exon
Caudate	e1094696	ENSG00000080189.14	chr20:46135505:G:A	chr20	0.0493265787832951	Exon
Caudate	e109591	ENSG00000182551.13	chr2:4000475:T:C	chr2	0.0320465711134541	Exon
Caudate	e1096812	ENSG00000124243.17	chr20:51187870:G:A	chr20	0.0099103787623862	Exon
Caudate	e1096812	ENSG00000124243.17	chr20:51188104:A:G	chr20	0.0131833753254555	Exon
Caudate	e1096812	ENSG00000124243.17	chr20:51190571:A:G	chr20	0.0145613574069647	Exon
Caudate	e1096812	ENSG00000124243.17	chr20:51191458:T:G	chr20	0.0171172707937911	Exon
Caudate	e1096812	ENSG00000124243.17	chr20:51192264:G:A	chr20	0.031140547368847	Exon
Caudate	e1097278	ENSG00000064787.13	chr20:53937343:C:T	chr20	0.0010496994228441	Exon
Caudate	e1097278	ENSG00000064787.13	chr20:53937345:C:T	chr20	0.0010496994228441	Exon
Caudate	e1097278	ENSG00000064787.13	chr20:54206103:A:G	chr20	0.0023628204058662	Exon
Caudate	e1097278	ENSG00000064787.13	chr20:53939438:T:C	chr20	0.002988243878071	Exon
Caudate	e1097278	ENSG00000064787.13	chr20:53659913:T:C	chr20	0.005919609196503	Exon
Caudate	e1097278	ENSG00000064787.13	chr20:53885423:A:G	chr20	0.0107400842918502	Exon
Caudate	e1097278	ENSG00000064787.13	chr20:54207568:G:T	chr20	0.0129825276276401	Exon
Caudate	e1097278	ENSG00000064787.13	chr20:54357569:C:G	chr20	0.0217184390252568	Exon
Caudate	e1097278	ENSG00000064787.13	chr20:53890967:T:C	chr20	0.0251145899558655	Exon
Caudate	e1097278	ENSG00000064787.13	chr20:53592299:C:G	chr20	0.0269985274144542	Exon
Caudate	e1097278	ENSG00000064787.13	chr20:53720627:T:A	chr20	0.0281111514302584	Exon
Caudate	e1097278	ENSG00000064787.13	chr20:53721657:T:C	chr20	0.0288517372897461	Exon
Caudate	e1097278	ENSG00000064787.13	chr20:53931121:C:T	chr20	0.0361801689010155	Exon
Caudate	e1097278	ENSG00000064787.13	chr20:53658156:C:A	chr20	0.0452372062727849	Exon
Caudate	e1097278	ENSG00000064787.13	chr20:53922988:G:A	chr20	0.0477744067180623	Exon
Caudate	e109901	ENSG00000232044.6	chr2:5931625:A:G	chr2	0.0363154924470043	Exon
Caudate	e109907	ENSG00000232044.6	chr2:5603996:G:A	chr2	0.0187827760983879	Exon
Caudate	e109907	ENSG00000232044.6	chr2:5607135:T:C	chr2	0.0375789273691487	Exon
Caudate	e1099238	ENSG00000124172.9	chr20:59034535:A:G	chr20	0.000808573942567	Exon
Caudate	e1099238	ENSG00000124172.9	chr20:59041595:C:T	chr20	0.0008838530379634	Exon
Caudate	e1099238	ENSG00000124172.9	chr20:59503792:T:C	chr20	0.0020548857680324	Exon
Caudate	e1099238	ENSG00000124172.9	chr20:59249559:A:G	chr20	0.0023670022338179	Exon
Caudate	e1099238	ENSG00000124172.9	chr20:59045363:TA:T	chr20	0.0026259292233696	Exon
Caudate	e1099238	ENSG00000124172.9	chr20:59047403:C:T	chr20	0.0026259292233696	Exon
Caudate	e1099238	ENSG00000124172.9	chr20:59052314:C:A	chr20	0.0026259292233696	Exon
Caudate	e1099238	ENSG00000124172.9	chr20:59363221:A:G	chr20	0.0038348744331713	Exon
Caudate	e1099238	ENSG00000124172.9	chr20:58967156:G:A	chr20	0.0038625616415196	Exon
Caudate	e1099238	ENSG00000124172.9	chr20:58594968:T:C	chr20	0.004211835947138	Exon
Caudate	e1099238	ENSG00000124172.9	chr20:59031736:C:T	chr20	0.0044550097940855	Exon
Caudate	e1099238	ENSG00000124172.9	chr20:59032613:C:T	chr20	0.0044550097940855	Exon
Caudate	e1099238	ENSG00000124172.9	chr20:58594948:C:T	chr20	0.0052348914611574	Exon
Caudate	e1099238	ENSG00000124172.9	chr20:59043739:T:C	chr20	0.0052736747281908	Exon
Caudate	e1099238	ENSG00000124172.9	chr20:59368826:G:A	chr20	0.0059949652102661	Exon
Caudate	e1099238	ENSG00000124172.9	chr20:58969219:C:A	chr20	0.0080047121996762	Exon
Caudate	e1099238	ENSG00000124172.9	chr20:58796533:C:T	chr20	0.0109680363836216	Exon
Caudate	e1099238	ENSG00000124172.9	chr20:58586954:G:A	chr20	0.0115169355349761	Exon
Caudate	e1099238	ENSG00000124172.9	chr20:59029288:A:C	chr20	0.0130111778183605	Exon
Caudate	e1099238	ENSG00000124172.9	chr20:58978461:C:T	chr20	0.0141381684290189	Exon
Caudate	e1099238	ENSG00000124172.9	chr20:59367152:A:G	chr20	0.0192157273339953	Exon
Caudate	e1099238	ENSG00000124172.9	chr20:59367686:C:T	chr20	0.0192157273339953	Exon
Caudate	e1099238	ENSG00000124172.9	chr20:59387116:G:A	chr20	0.0224600576926454	Exon
Caudate	e1099238	ENSG00000124172.9	chr20:58588293:T:C	chr20	0.0264466970815347	Exon
Caudate	e1099238	ENSG00000124172.9	chr20:59059821:A:G	chr20	0.027148171254596	Exon
Caudate	e1099238	ENSG00000124172.9	chr20:58972806:A:C	chr20	0.0314686644438501	Exon
Caudate	e1099238	ENSG00000124172.9	chr20:59369315:A:G	chr20	0.0323417685825874	Exon
Caudate	e1099238	ENSG00000124172.9	chr20:58913909:G:A	chr20	0.0364501340530267	Exon
Caudate	e1099238	ENSG00000124172.9	chr20:58683107:A:T	chr20	0.040448972885858	Exon
Caudate	e1099238	ENSG00000124172.9	chr20:58847197:T:C	chr20	0.0457868008448498	Exon
Caudate	e1099238	ENSG00000124172.9	chr20:58556863:C:T	chr20	0.0466491134727761	Exon
Caudate	e1099238	ENSG00000124172.9	chr20:58720485:A:T	chr20	0.0473339780479555	Exon
Caudate	e1099243	ENSG00000124172.9	chr20:59317245:G:T	chr20	0.0207802266676845	Exon
Caudate	e1099243	ENSG00000124172.9	chr20:59450367:A:G	chr20	0.0250851932616917	Exon
Caudate	e1099243	ENSG00000124172.9	chr20:59316113:G:C	chr20	0.0302073578328771	Exon
Caudate	e1099243	ENSG00000124172.9	chr20:59322931:A:AT	chr20	0.0338075488464313	Exon
Caudate	e1099243	ENSG00000124172.9	chr20:59319323:A:G	chr20	0.0352536373428314	Exon
Caudate	e1099243	ENSG00000124172.9	chr20:59323610:G:A	chr20	0.0392284498915967	Exon
Caudate	e1099243	ENSG00000124172.9	chr20:59452394:A:G	chr20	0.0484107182089143	Exon
Caudate	e1099918	ENSG00000101181.17	chr20:61803263:T:C	chr20	0.0494055053355132	Exon
Caudate	e1100502	ENSG00000092758.15	chr20:63251423:G:A	chr20	0.0003161721544696	Exon
Caudate	e1100502	ENSG00000092758.15	chr20:63259182:C:T	chr20	0.0004345911505709	Exon
Caudate	e1100502	ENSG00000092758.15	chr20:63261464:G:C	chr20	0.0004345911505709	Exon
Caudate	e1100502	ENSG00000092758.15	chr20:63263884:G:A	chr20	0.0004345911505709	Exon
Caudate	e1100502	ENSG00000092758.15	chr20:63264918:T:C	chr20	0.0004345911505709	Exon
Caudate	e1100502	ENSG00000092758.15	chr20:63265109:C:T	chr20	0.0004345911505709	Exon
Caudate	e1100502	ENSG00000092758.15	chr20:63266603:C:T	chr20	0.0004345911505709	Exon
Caudate	e1100502	ENSG00000092758.15	chr20:63267172:C:T	chr20	0.0004345911505709	Exon
Caudate	e1100502	ENSG00000092758.15	chr20:63262037:C:T	chr20	0.0004683564464674	Exon
Caudate	e1100502	ENSG00000092758.15	chr20:63262192:G:A	chr20	0.0004683564464674	Exon
Caudate	e1100502	ENSG00000092758.15	chr20:63262647:CAG:C	chr20	0.0004683564464674	Exon
Caudate	e1100502	ENSG00000092758.15	chr20:63263078:C:A	chr20	0.0004683564464674	Exon
Caudate	e1100502	ENSG00000092758.15	chr20:63250838:G:A	chr20	0.0007911339881754	Exon
Caudate	e1100502	ENSG00000092758.15	chr20:63255914:C:A	chr20	0.0010080823905413	Exon
Caudate	e1100502	ENSG00000092758.15	chr20:63256288:T:C	chr20	0.0010080823905413	Exon
Caudate	e1100502	ENSG00000092758.15	chr20:63256295:T:C	chr20	0.0010080823905413	Exon
Caudate	e1100502	ENSG00000092758.15	chr20:63256780:A:G	chr20	0.0010080823905413	Exon
Caudate	e1100502	ENSG00000092758.15	chr20:63252841:C:A	chr20	0.0010740894328737	Exon
Caudate	e1100502	ENSG00000092758.15	chr20:63250750:A:G	chr20	0.0014011959893557	Exon
Caudate	e1100502	ENSG00000092758.15	chr20:63255958:G:A	chr20	0.0015500235207009	Exon
Caudate	e1100502	ENSG00000092758.15	chr20:63244161:A:G	chr20	0.0149124508596463	Exon
Caudate	e1100502	ENSG00000092758.15	chr20:63228298:G:A	chr20	0.0159592366680228	Exon
Caudate	e1100502	ENSG00000092758.15	chr20:63243655:C:T	chr20	0.0176326883287563	Exon
Caudate	e1100502	ENSG00000092758.15	chr20:62655885:A:C	chr20	0.0318236489883079	Exon
Caudate	e1100502	ENSG00000092758.15	chr20:62655886:A:C	chr20	0.0318236489883079	Exon
Caudate	e1100502	ENSG00000092758.15	chr20:62655887:G:T	chr20	0.0318236489883079	Exon
Caudate	e1100502	ENSG00000092758.15	chr20:63261146:C:T	chr20	0.0397682967289076	Exon
Caudate	e1100502	ENSG00000092758.15	chr20:63261273:C:T	chr20	0.0397682967289076	Exon
Caudate	e1100540	ENSG00000092758.15	chr20:63261146:C:T	chr20	0.0003834854789921	Exon
Caudate	e1100540	ENSG00000092758.15	chr20:63261273:C:T	chr20	0.0003834854789921	Exon
Caudate	e1100540	ENSG00000092758.15	chr20:63259182:C:T	chr20	0.0004071692237995	Exon
Caudate	e1100540	ENSG00000092758.15	chr20:63261464:G:C	chr20	0.0004071692237995	Exon
Caudate	e1100540	ENSG00000092758.15	chr20:63263884:G:A	chr20	0.0004071692237995	Exon
Caudate	e1100540	ENSG00000092758.15	chr20:63264918:T:C	chr20	0.0004071692237995	Exon
Caudate	e1100540	ENSG00000092758.15	chr20:63265109:C:T	chr20	0.0004071692237995	Exon
Caudate	e1100540	ENSG00000092758.15	chr20:63266603:C:T	chr20	0.0004071692237995	Exon
Caudate	e1100540	ENSG00000092758.15	chr20:63267172:C:T	chr20	0.0004071692237995	Exon
Caudate	e1100540	ENSG00000092758.15	chr20:63261544:C:T	chr20	0.0004078424401662	Exon
Caudate	e1100540	ENSG00000092758.15	chr20:63262037:C:T	chr20	0.0010242288737615	Exon
Caudate	e1100540	ENSG00000092758.15	chr20:63262192:G:A	chr20	0.0010242288737615	Exon
Caudate	e1100540	ENSG00000092758.15	chr20:63262647:CAG:C	chr20	0.0010242288737615	Exon
Caudate	e1100540	ENSG00000092758.15	chr20:63263078:C:A	chr20	0.0010242288737615	Exon
Caudate	e1100540	ENSG00000092758.15	chr20:63256426:G:A	chr20	0.0036941731819528	Exon
Caudate	e1100540	ENSG00000092758.15	chr20:63256543:C:T	chr20	0.0036941731819528	Exon
Caudate	e1100540	ENSG00000092758.15	chr20:63255958:G:A	chr20	0.0041313196511657	Exon
Caudate	e1100540	ENSG00000092758.15	chr20:63256203:G:A	chr20	0.0054880168419388	Exon
Caudate	e1100540	ENSG00000092758.15	chr20:63255914:C:A	chr20	0.0069178011927783	Exon
Caudate	e1100540	ENSG00000092758.15	chr20:63256288:T:C	chr20	0.0069178011927783	Exon
Caudate	e1100540	ENSG00000092758.15	chr20:63256295:T:C	chr20	0.0069178011927783	Exon
Caudate	e1100540	ENSG00000092758.15	chr20:63256780:A:G	chr20	0.0069178011927783	Exon
Caudate	e1100540	ENSG00000092758.15	chr20:63252841:C:A	chr20	0.0091929904573539	Exon
Caudate	e1100540	ENSG00000092758.15	chr20:63251423:G:A	chr20	0.0130687744207734	Exon
Caudate	e1100540	ENSG00000092758.15	chr20:63250750:A:G	chr20	0.0141521154582183	Exon
Caudate	e1100540	ENSG00000092758.15	chr20:63250838:G:A	chr20	0.0153307994452514	Exon
Caudate	e1100540	ENSG00000092758.15	chr20:62737020:T:A	chr20	0.0165573962862325	Exon
Caudate	e1100540	ENSG00000092758.15	chr20:62737021:C:A	chr20	0.0165573962862325	Exon
Caudate	e1100540	ENSG00000092758.15	chr20:62762093:A:G	chr20	0.0234148356256889	Exon
Caudate	e1100540	ENSG00000092758.15	chr20:62736811:A:C	chr20	0.0312767415512754	Exon
Caudate	e1100540	ENSG00000092758.15	chr20:62736836:C:T	chr20	0.0312767415512754	Exon
Caudate	e1100547	ENSG00000092758.15	chr20:63251423:G:A	chr20	0.0003193158458365	Exon
Caudate	e1100547	ENSG00000092758.15	chr20:63259182:C:T	chr20	0.0004160925425156	Exon
Caudate	e1100547	ENSG00000092758.15	chr20:63261464:G:C	chr20	0.0004160925425156	Exon
Caudate	e1100547	ENSG00000092758.15	chr20:63263884:G:A	chr20	0.0004160925425156	Exon
Caudate	e1100547	ENSG00000092758.15	chr20:63264918:T:C	chr20	0.0004160925425156	Exon
Caudate	e1100547	ENSG00000092758.15	chr20:63265109:C:T	chr20	0.0004160925425156	Exon
Caudate	e1100547	ENSG00000092758.15	chr20:63266603:C:T	chr20	0.0004160925425156	Exon
Caudate	e1100547	ENSG00000092758.15	chr20:63267172:C:T	chr20	0.0004160925425156	Exon
Caudate	e1100547	ENSG00000092758.15	chr20:63262037:C:T	chr20	0.0004624321071824	Exon
Caudate	e1100547	ENSG00000092758.15	chr20:63262192:G:A	chr20	0.0004624321071824	Exon
Caudate	e1100547	ENSG00000092758.15	chr20:63262647:CAG:C	chr20	0.0004624321071824	Exon
Caudate	e1100547	ENSG00000092758.15	chr20:63263078:C:A	chr20	0.0004624321071824	Exon
Caudate	e1100547	ENSG00000092758.15	chr20:63250838:G:A	chr20	0.0007829646707598	Exon
Caudate	e1100547	ENSG00000092758.15	chr20:63255914:C:A	chr20	0.0009535392868605	Exon
Caudate	e1100547	ENSG00000092758.15	chr20:63256288:T:C	chr20	0.0009535392868605	Exon
Caudate	e1100547	ENSG00000092758.15	chr20:63256295:T:C	chr20	0.0009535392868605	Exon
Caudate	e1100547	ENSG00000092758.15	chr20:63256780:A:G	chr20	0.0009535392868605	Exon
Caudate	e1100547	ENSG00000092758.15	chr20:63252841:C:A	chr20	0.0010868729307476	Exon
Caudate	e1100547	ENSG00000092758.15	chr20:63250750:A:G	chr20	0.0013769979410568	Exon
Caudate	e1100547	ENSG00000092758.15	chr20:63255958:G:A	chr20	0.0015035331776344	Exon
Caudate	e1100547	ENSG00000092758.15	chr20:63244161:A:G	chr20	0.0115549819838652	Exon
Caudate	e1100547	ENSG00000092758.15	chr20:63228298:G:A	chr20	0.012553108931087	Exon
Caudate	e1100547	ENSG00000092758.15	chr20:63243655:C:T	chr20	0.013887714859683	Exon
Caudate	e1100547	ENSG00000092758.15	chr20:62655885:A:C	chr20	0.0329229718003429	Exon
Caudate	e1100547	ENSG00000092758.15	chr20:62655886:A:C	chr20	0.0329229718003429	Exon
Caudate	e1100547	ENSG00000092758.15	chr20:62655887:G:T	chr20	0.0329229718003429	Exon
Caudate	e1100547	ENSG00000092758.15	chr20:63261146:C:T	chr20	0.0444332734697896	Exon
Caudate	e1100547	ENSG00000092758.15	chr20:63261273:C:T	chr20	0.0444332734697896	Exon
Caudate	e1100547	ENSG00000092758.15	chr20:63229153:A:G	chr20	0.0452288907978925	Exon
Caudate	e1100548	ENSG00000092758.15	chr20:63261146:C:T	chr20	0.0013149093265637	Exon
Caudate	e1100548	ENSG00000092758.15	chr20:63261273:C:T	chr20	0.0013149093265637	Exon
Caudate	e1100548	ENSG00000092758.15	chr20:63261544:C:T	chr20	0.0018288075665207	Exon
Caudate	e1100548	ENSG00000092758.15	chr20:63259182:C:T	chr20	0.0026707956300229	Exon
Caudate	e1100548	ENSG00000092758.15	chr20:63261464:G:C	chr20	0.0026707956300229	Exon
Caudate	e1100548	ENSG00000092758.15	chr20:63263884:G:A	chr20	0.0026707956300229	Exon
Caudate	e1100548	ENSG00000092758.15	chr20:63264918:T:C	chr20	0.0026707956300229	Exon
Caudate	e1100548	ENSG00000092758.15	chr20:63265109:C:T	chr20	0.0026707956300229	Exon
Caudate	e1100548	ENSG00000092758.15	chr20:63266603:C:T	chr20	0.0026707956300229	Exon
Caudate	e1100548	ENSG00000092758.15	chr20:63267172:C:T	chr20	0.0026707956300229	Exon
Caudate	e1100548	ENSG00000092758.15	chr20:63262037:C:T	chr20	0.0051998600200103	Exon
Caudate	e1100548	ENSG00000092758.15	chr20:63262192:G:A	chr20	0.0051998600200103	Exon
Caudate	e1100548	ENSG00000092758.15	chr20:63262647:CAG:C	chr20	0.0051998600200103	Exon
Caudate	e1100548	ENSG00000092758.15	chr20:63263078:C:A	chr20	0.0051998600200103	Exon
Caudate	e1100548	ENSG00000092758.15	chr20:63256426:G:A	chr20	0.0107243907708938	Exon
Caudate	e1100548	ENSG00000092758.15	chr20:63256543:C:T	chr20	0.0107243907708938	Exon
Caudate	e1100548	ENSG00000092758.15	chr20:63256203:G:A	chr20	0.0153525754085205	Exon
Caudate	e1100548	ENSG00000092758.15	chr20:63255958:G:A	chr20	0.0191616077323504	Exon
Caudate	e1100548	ENSG00000092758.15	chr20:63255914:C:A	chr20	0.0203169573523079	Exon
Caudate	e1100548	ENSG00000092758.15	chr20:63256288:T:C	chr20	0.0203169573523079	Exon
Caudate	e1100548	ENSG00000092758.15	chr20:63256295:T:C	chr20	0.0203169573523079	Exon
Caudate	e1100548	ENSG00000092758.15	chr20:63256780:A:G	chr20	0.0203169573523079	Exon
Caudate	e1100548	ENSG00000092758.15	chr20:63252841:C:A	chr20	0.0376743083771488	Exon
Caudate	e1100548	ENSG00000092758.15	chr20:63250750:A:G	chr20	0.0384903006626901	Exon
Caudate	e1100548	ENSG00000092758.15	chr20:63250838:G:A	chr20	0.0441799850508313	Exon
Caudate	e1100548	ENSG00000092758.15	chr20:63251423:G:A	chr20	0.044924626553914	Exon
Caudate	e1100548	ENSG00000092758.15	chr20:62737020:T:A	chr20	0.0487159411527067	Exon
Caudate	e1100548	ENSG00000092758.15	chr20:62737021:C:A	chr20	0.0487159411527067	Exon
Caudate	e1100560	ENSG00000092758.15	chr20:63251423:G:A	chr20	0.0001623465733062	Exon
Caudate	e1100560	ENSG00000092758.15	chr20:63250838:G:A	chr20	0.0002982423635323	Exon
Caudate	e1100560	ENSG00000092758.15	chr20:63250750:A:G	chr20	0.0006853760261485	Exon
Caudate	e1100560	ENSG00000092758.15	chr20:63252841:C:A	chr20	0.0007076803225444	Exon
Caudate	e1100560	ENSG00000092758.15	chr20:63255958:G:A	chr20	0.0027853670149701	Exon
Caudate	e1100560	ENSG00000092758.15	chr20:63259182:C:T	chr20	0.0044114406593021	Exon
Caudate	e1100560	ENSG00000092758.15	chr20:63261464:G:C	chr20	0.0044114406593021	Exon
Caudate	e1100560	ENSG00000092758.15	chr20:63263884:G:A	chr20	0.0044114406593021	Exon
Caudate	e1100560	ENSG00000092758.15	chr20:63264918:T:C	chr20	0.0044114406593021	Exon
Caudate	e1100560	ENSG00000092758.15	chr20:63265109:C:T	chr20	0.0044114406593021	Exon
Caudate	e1100560	ENSG00000092758.15	chr20:63266603:C:T	chr20	0.0044114406593021	Exon
Caudate	e1100560	ENSG00000092758.15	chr20:63267172:C:T	chr20	0.0044114406593021	Exon
Caudate	e1100560	ENSG00000092758.15	chr20:63262037:C:T	chr20	0.0049434339313819	Exon
Caudate	e1100560	ENSG00000092758.15	chr20:63262192:G:A	chr20	0.0049434339313819	Exon
Caudate	e1100560	ENSG00000092758.15	chr20:63262647:CAG:C	chr20	0.0049434339313819	Exon
Caudate	e1100560	ENSG00000092758.15	chr20:63263078:C:A	chr20	0.0049434339313819	Exon
Caudate	e1100560	ENSG00000092758.15	chr20:63261544:C:T	chr20	0.0083907173561148	Exon
Caudate	e1100560	ENSG00000092758.15	chr20:63255914:C:A	chr20	0.0111519154795654	Exon
Caudate	e1100560	ENSG00000092758.15	chr20:63256288:T:C	chr20	0.0111519154795654	Exon
Caudate	e1100560	ENSG00000092758.15	chr20:63256295:T:C	chr20	0.0111519154795654	Exon
Caudate	e1100560	ENSG00000092758.15	chr20:63256780:A:G	chr20	0.0111519154795654	Exon
Caudate	e1100560	ENSG00000092758.15	chr20:63261146:C:T	chr20	0.0115858783716436	Exon
Caudate	e1100560	ENSG00000092758.15	chr20:63261273:C:T	chr20	0.0115858783716436	Exon
Caudate	e1100563	ENSG00000092758.15	chr20:63251423:G:A	chr20	0.0010257245139646	Exon
Caudate	e1100563	ENSG00000092758.15	chr20:63250838:G:A	chr20	0.0018765307440019	Exon
Caudate	e1100563	ENSG00000092758.15	chr20:63250750:A:G	chr20	0.003035412462227	Exon
Caudate	e1100563	ENSG00000092758.15	chr20:63252841:C:A	chr20	0.008607626315285	Exon
Caudate	e1100563	ENSG00000092758.15	chr20:63255958:G:A	chr20	0.025611238362203	Exon
Caudate	e1100563	ENSG00000092758.15	chr20:63261544:C:T	chr20	0.0308647525420178	Exon
Caudate	e1100563	ENSG00000092758.15	chr20:63259182:C:T	chr20	0.0353346835858692	Exon
Caudate	e1100563	ENSG00000092758.15	chr20:63261464:G:C	chr20	0.0353346835858692	Exon
Caudate	e1100563	ENSG00000092758.15	chr20:63263884:G:A	chr20	0.0353346835858692	Exon
Caudate	e1100563	ENSG00000092758.15	chr20:63264918:T:C	chr20	0.0353346835858692	Exon
Caudate	e1100563	ENSG00000092758.15	chr20:63265109:C:T	chr20	0.0353346835858692	Exon
Caudate	e1100563	ENSG00000092758.15	chr20:63266603:C:T	chr20	0.0353346835858692	Exon
Caudate	e1100563	ENSG00000092758.15	chr20:63267172:C:T	chr20	0.0353346835858692	Exon
Caudate	e1100563	ENSG00000092758.15	chr20:63262037:C:T	chr20	0.037543570008944	Exon
Caudate	e1100563	ENSG00000092758.15	chr20:63262192:G:A	chr20	0.037543570008944	Exon
Caudate	e1100563	ENSG00000092758.15	chr20:63262647:CAG:C	chr20	0.037543570008944	Exon
Caudate	e1100563	ENSG00000092758.15	chr20:63263078:C:A	chr20	0.037543570008944	Exon
Caudate	e1100563	ENSG00000092758.15	chr20:63261146:C:T	chr20	0.0434930851996433	Exon
Caudate	e1100563	ENSG00000092758.15	chr20:63261273:C:T	chr20	0.0434930851996433	Exon
Caudate	e1100589	ENSG00000101190.12	chr20:62559739:G:T	chr20	0.0443739055738721	Exon
Caudate	e1100639	ENSG00000101191.16	chr20:62970218:A:G	chr20	0.0228873551015715	Exon
Caudate	e1100639	ENSG00000101191.16	chr20:62971376:G:T	chr20	0.0228873551015715	Exon
Caudate	e1100639	ENSG00000101191.16	chr20:62963141:G:A	chr20	0.0382616944519173	Exon
Caudate	e1100799	ENSG00000101198.14	chr20:63555834:T:C	chr20	0.0473932054356844	Exon
Caudate	e1100852	ENSG00000101199.12	chr20:63156469:T:G	chr20	0.0486981407278106	Exon
Caudate	e1100877	ENSG00000101199.12	chr20:63156469:T:G	chr20	0.0493991441486892	Exon
Caudate	e1100957	ENSG00000101199.12	chr20:63156469:T:G	chr20	0.0486868818636711	Exon
Caudate	e1101289	ENSG00000075043.18	chr20:63785388:C:G	chr20	0.0192575638738855	Exon
Caudate	e1101289	ENSG00000075043.18	chr20:63785089:G:A	chr20	0.0326701272863092	Exon
Caudate	e1101289	ENSG00000075043.18	chr20:63782640:C:A	chr20	0.0412862936379929	Exon
Caudate	e1101289	ENSG00000075043.18	chr20:63773116:G:C	chr20	0.0499654187813792	Exon
Caudate	e1101289	ENSG00000075043.18	chr20:63773392:G:T	chr20	0.0499654187813792	Exon
Caudate	e1101289	ENSG00000075043.18	chr20:63773485:G:A	chr20	0.0499654187813792	Exon
Caudate	e1101289	ENSG00000075043.18	chr20:63773763:G:A	chr20	0.0499654187813792	Exon
Caudate	e1101548	ENSG00000125534.9	chr20:63155376:C:G	chr20	0.0498163790978002	Exon
Caudate	e1101907	ENSG00000026036.21	chr20:63951034:T:G	chr20	0.0342513347276659	Exon
Caudate	e1104666	ENSG00000154642.10	chr21:17960480:A:G	chr21	0.0377558161373224	Exon
Caudate	e1104833	ENSG00000224924.6	chr21:20539101:G:A	chr21	0.0293258361758738	Exon
Caudate	e1104841	ENSG00000224924.6	chr21:20539101:G:A	chr21	0.0295323062404295	Exon
Caudate	e1104849	ENSG00000224924.6	chr21:20539101:G:A	chr21	0.035016141498861	Exon
Caudate	e1105186	ENSG00000154723.12	chr21:25877692:A:G	chr21	0.018347634680733	Exon
Caudate	e1105186	ENSG00000154723.12	chr21:25875584:C:G	chr21	0.0463564090358401	Exon
Caudate	e1105715	ENSG00000156253.6	chr21:28865467:T:C	chr21	0.0158596272929047	Exon
Caudate	e1105715	ENSG00000156253.6	chr21:28885900:G:GT	chr21	0.020454975339904	Exon
Caudate	e1105715	ENSG00000156253.6	chr21:28715029:T:C	chr21	0.0233231024446677	Exon
Caudate	e1105715	ENSG00000156253.6	chr21:28722883:TCAAACAAA:T	chr21	0.0233231024446677	Exon
Caudate	e1105715	ENSG00000156253.6	chr21:28723432:G:A	chr21	0.0233231024446677	Exon
Caudate	e1105715	ENSG00000156253.6	chr21:28883961:A:G	chr21	0.0307901447330102	Exon
Caudate	e1105715	ENSG00000156253.6	chr21:28661409:A:G	chr21	0.043202045896638	Exon
Caudate	e1105715	ENSG00000156253.6	chr21:28882373:C:T	chr21	0.0446237479722457	Exon
Caudate	e1105715	ENSG00000156253.6	chr21:28882752:C:T	chr21	0.0446237479722457	Exon
Caudate	e1105715	ENSG00000156253.6	chr21:28885407:A:G	chr21	0.0446237479722457	Exon
Caudate	e1105715	ENSG00000156253.6	chr21:28886716:T:C	chr21	0.0446237479722457	Exon
Caudate	e1105715	ENSG00000156253.6	chr21:28868146:A:G	chr21	0.0462847979100289	Exon
Caudate	e1105715	ENSG00000156253.6	chr21:28868933:G:A	chr21	0.0462847979100289	Exon
Caudate	e1105715	ENSG00000156253.6	chr21:28869380:C:CT	chr21	0.0462847979100289	Exon
Caudate	e1105715	ENSG00000156253.6	chr21:28878698:G:A	chr21	0.0462847979100289	Exon
Caudate	e1105715	ENSG00000156253.6	chr21:28881322:T:G	chr21	0.0462847979100289	Exon
Caudate	e1105721	ENSG00000156253.6	chr21:28865467:T:C	chr21	0.0337279680920162	Exon
Caudate	e1106587	ENSG00000142207.6	chr21:32059522:G:A	chr21	0.0422068485976502	Exon
Caudate	e1106695	ENSG00000242220.6	chr21:32942291:C:T	chr21	0.0337092678016719	Exon
Caudate	e1106695	ENSG00000242220.6	chr21:32942170:G:A	chr21	0.0380543605885109	Exon
Caudate	e1107105	ENSG00000205927.4	chr21:33241630:AT:A	chr21	0.0147522759973105	Exon
Caudate	e1107105	ENSG00000205927.4	chr21:33226779:G:A	chr21	0.0190631010866109	Exon
Caudate	e1107105	ENSG00000205927.4	chr21:33220845:T:G	chr21	0.0209395863723691	Exon
Caudate	e1107105	ENSG00000205927.4	chr21:33221368:T:A	chr21	0.0209395863723691	Exon
Caudate	e1107105	ENSG00000205927.4	chr21:33221405:T:A	chr21	0.0209395863723691	Exon
Caudate	e1107105	ENSG00000205927.4	chr21:33224445:C:T	chr21	0.0209395863723691	Exon
Caudate	e1107105	ENSG00000205927.4	chr21:33235565:C:G	chr21	0.0233343570175713	Exon
Caudate	e1107105	ENSG00000205927.4	chr21:33244240:A:G	chr21	0.0233343570175714	Exon
Caudate	e1107105	ENSG00000205927.4	chr21:33233473:C:T	chr21	0.0248176260407186	Exon
Caudate	e1107105	ENSG00000205927.4	chr21:33234667:GGGTTTGTCT:G	chr21	0.0248176260407186	Exon
Caudate	e1107105	ENSG00000205927.4	chr21:33237200:G:A	chr21	0.0248176260407186	Exon
Caudate	e1107105	ENSG00000205927.4	chr21:33239013:C:T	chr21	0.0248176260407186	Exon
Caudate	e1107105	ENSG00000205927.4	chr21:33239425:C:T	chr21	0.0248176260407186	Exon
Caudate	e1107105	ENSG00000205927.4	chr21:33228203:G:T	chr21	0.0421412354576667	Exon
Caudate	e110845	ENSG00000119185.12	chr2:9659269:T:A	chr2	0.0264932298331336	Exon
Caudate	e1108725	ENSG00000185917.13	chr21:36270943:C:A	chr21	0.0022043962319038	Exon
Caudate	e1108725	ENSG00000185917.13	chr21:36256542:G:A	chr21	0.0286490998961834	Exon
Caudate	e1108725	ENSG00000185917.13	chr21:36264665:C:G	chr21	0.0286490998961834	Exon
Caudate	e1108725	ENSG00000185917.13	chr21:36261580:T:C	chr21	0.0412148908057694	Exon
Caudate	e1108725	ENSG00000185917.13	chr21:36261936:A:G	chr21	0.0412148908057694	Exon
Caudate	e1108811	ENSG00000185917.13	chr21:36270943:C:A	chr21	0.0014588387240608	Exon
Caudate	e1108811	ENSG00000185917.13	chr21:36256542:G:A	chr21	0.0156634271051215	Exon
Caudate	e1108811	ENSG00000185917.13	chr21:36264665:C:G	chr21	0.0156634271051215	Exon
Caudate	e1108811	ENSG00000185917.13	chr21:36261580:T:C	chr21	0.026822423419546	Exon
Caudate	e1108811	ENSG00000185917.13	chr21:36261936:A:G	chr21	0.026822423419546	Exon
Caudate	e1108817	ENSG00000185917.13	chr21:36270943:C:A	chr21	0.0026433340284901	Exon
Caudate	e1108817	ENSG00000185917.13	chr21:36256542:G:A	chr21	0.0228526260561979	Exon
Caudate	e1108817	ENSG00000185917.13	chr21:36264665:C:G	chr21	0.0228526260561979	Exon
Caudate	e1108817	ENSG00000185917.13	chr21:36261580:T:C	chr21	0.0364434135089455	Exon
Caudate	e1108817	ENSG00000185917.13	chr21:36261936:A:G	chr21	0.0364434135089455	Exon
Caudate	e1108857	ENSG00000159228.12	chr21:35657011:G:T	chr21	0.0447124114513789	Exon
Caudate	e1108857	ENSG00000159228.12	chr21:35657691:T:A	chr21	0.0447124114513789	Exon
Caudate	e1108857	ENSG00000159228.12	chr21:35657750:C:T	chr21	0.0447124114513789	Exon
Caudate	e1108860	ENSG00000159228.12	chr21:35657011:G:T	chr21	0.0464249423669053	Exon
Caudate	e1108860	ENSG00000159228.12	chr21:35657691:T:A	chr21	0.0464249423669053	Exon
Caudate	e1108860	ENSG00000159228.12	chr21:35657750:C:T	chr21	0.0464249423669053	Exon
Caudate	e1108869	ENSG00000233393.1	chr21:36440181:CAT:C	chr21	0.0457643337005232	Exon
Caudate	e110893	ENSG00000119185.12	chr2:9659269:T:A	chr2	0.0265508603529423	Exon
Caudate	e1108954	ENSG00000142197.12	chr21:36199454:A:T	chr21	0.0177172294691491	Exon
Caudate	e1111453	ENSG00000157601.13	chr21:41491852:T:C	chr21	0.0252317273492304	Exon
Caudate	e1111453	ENSG00000157601.13	chr21:41493397:G:A	chr21	0.0339176092748167	Exon
Caudate	e1111453	ENSG00000157601.13	chr21:41486054:G:A	chr21	0.038676789813834	Exon
Caudate	e1114086	ENSG00000141959.16	chr21:44722944:G:C	chr21	0.0209730506094361	Exon
Caudate	e1116437	ENSG00000160305.17	chr21:46235627:G:C	chr21	0.0270430916657947	Exon
Caudate	e1116538	ENSG00000160305.17	chr21:46235627:G:C	chr21	0.0236544996549182	Exon
Caudate	e1117013	ENSG00000241717.1	chr22:16914720:G:A	chr22	0.0153535625692447	Exon
Caudate	e1117084	ENSG00000237438.7	chr22:16688632:G:A	chr22	0.0368513626515422	Exon
Caudate	e1117084	ENSG00000237438.7	chr22:16694891:A:G	chr22	0.0402614059590234	Exon
Caudate	e1117096	ENSG00000237438.7	chr22:16694891:A:G	chr22	0.0118629715138686	Exon
Caudate	e1117096	ENSG00000237438.7	chr22:16688632:G:A	chr22	0.048635644414256	Exon
Caudate	e1117628	ENSG00000243156.7	chr22:17303402:G:T	chr22	0.0472460735800099	Exon
Caudate	e1117793	ENSG00000093100.13	chr22:17303402:G:T	chr22	0.0468170801050325	Exon
Caudate	e1118005	ENSG00000274602.4	chr22:19018693:A:G	chr22	0.048438974624394	Exon
Caudate	e1118319	ENSG00000237517.9	chr22:19171502:C:T	chr22	0.0097866201134562	Exon
Caudate	e1118319	ENSG00000237517.9	chr22:19227516:C:T	chr22	0.0315794378713744	Exon
Caudate	e1118319	ENSG00000237517.9	chr22:19265751:T:C	chr22	0.0370371324702538	Exon
Caudate	e1118319	ENSG00000237517.9	chr22:19241213:C:T	chr22	0.0401508509569502	Exon
Caudate	e1118319	ENSG00000237517.9	chr22:19254838:G:A	chr22	0.0401508509569502	Exon
Caudate	e1118344	ENSG00000273032.1	chr22:18994201:G:A	chr22	0.0001087080785593	Exon
Caudate	e1118344	ENSG00000273032.1	chr22:18992930:T:C	chr22	0.0003186877775072	Exon
Caudate	e1118344	ENSG00000273032.1	chr22:18988966:C:G	chr22	0.0008076283256938	Exon
Caudate	e1118344	ENSG00000273032.1	chr22:18988309:G:A	chr22	0.0009615786461215	Exon
Caudate	e1118344	ENSG00000273032.1	chr22:18988360:TAAAAAATAC:T	chr22	0.0009862219779482	Exon
Caudate	e1118344	ENSG00000273032.1	chr22:18987211:T:C	chr22	0.0019916248441255	Exon
Caudate	e1118344	ENSG00000273032.1	chr22:18987473:G:A	chr22	0.0028954413883758	Exon
Caudate	e1118344	ENSG00000273032.1	chr22:18994584:G:A	chr22	0.0045945538665007	Exon
Caudate	e1118344	ENSG00000273032.1	chr22:18993278:G:A	chr22	0.0067020421741735	Exon
Caudate	e1118344	ENSG00000273032.1	chr22:18993973:G:C	chr22	0.0075915685679058	Exon
Caudate	e1118344	ENSG00000273032.1	chr22:18991168:T:C	chr22	0.0087052346825139	Exon
Caudate	e1118344	ENSG00000273032.1	chr22:18991892:A:C	chr22	0.0087052346825139	Exon
Caudate	e1118344	ENSG00000273032.1	chr22:18984235:C:T	chr22	0.0153711876665661	Exon
Caudate	e1118344	ENSG00000273032.1	chr22:18984542:G:A	chr22	0.0153711876665661	Exon
Caudate	e1118344	ENSG00000273032.1	chr22:18993778:C:T	chr22	0.0208087275103338	Exon
Caudate	e1118344	ENSG00000273032.1	chr22:18995310:C:T	chr22	0.0213136248528699	Exon
Caudate	e1118344	ENSG00000273032.1	chr22:18984500:G:A	chr22	0.0231494266046939	Exon
Caudate	e1118344	ENSG00000273032.1	chr22:18996119:C:A	chr22	0.0235425935066442	Exon
Caudate	e1118346	ENSG00000273164.1	chr22:18993973:G:C	chr22	0.0442718386432551	Exon
Caudate	e1119039	ENSG00000184702.17	chr22:19825450:C:T	chr22	0.0266104853544943	Exon
Caudate	e1119114	ENSG00000184702.17	chr22:19879666:T:C	chr22	0.0427443204985307	Exon
Caudate	e1119114	ENSG00000184702.17	chr22:19884255:A:G	chr22	0.0442433471627149	Exon
Caudate	e112180	ENSG00000169006.6	chr2:11367873:C:T	chr2	0.0070690468714359	Exon
Caudate	e112180	ENSG00000169006.6	chr2:11365514:G:A	chr2	0.0071656821318778	Exon
Caudate	e112180	ENSG00000169006.6	chr2:11365087:T:C	chr2	0.0071692502334565	Exon
Caudate	e112180	ENSG00000169006.6	chr2:11365279:T:C	chr2	0.0071692502334565	Exon
Caudate	e112180	ENSG00000169006.6	chr2:11365280:T:C	chr2	0.0071692502334565	Exon
Caudate	e112180	ENSG00000169006.6	chr2:11365307:T:C	chr2	0.0071692502334565	Exon
Caudate	e112180	ENSG00000169006.6	chr2:11365356:G:A	chr2	0.0071692502334565	Exon
Caudate	e112180	ENSG00000169006.6	chr2:11366299:C:T	chr2	0.0075834614559171	Exon
Caudate	e112180	ENSG00000169006.6	chr2:11366412:C:T	chr2	0.0075834614559171	Exon
Caudate	e112180	ENSG00000169006.6	chr2:11366546:A:C	chr2	0.0075834614559171	Exon
Caudate	e112180	ENSG00000169006.6	chr2:11366700:C:T	chr2	0.0075834614559171	Exon
Caudate	e112180	ENSG00000169006.6	chr2:11366903:C:G	chr2	0.0075834614559171	Exon
Caudate	e112180	ENSG00000169006.6	chr2:11367072:C:G	chr2	0.0075834614559171	Exon
Caudate	e112180	ENSG00000169006.6	chr2:11367344:T:C	chr2	0.0075834614559171	Exon
Caudate	e112180	ENSG00000169006.6	chr2:11368478:T:TG	chr2	0.0087318011605552	Exon
Caudate	e112180	ENSG00000169006.6	chr2:11368368:T:A	chr2	0.0121333712739693	Exon
Caudate	e112180	ENSG00000169006.6	chr2:11368520:G:A	chr2	0.0121333712739693	Exon
Caudate	e112180	ENSG00000169006.6	chr2:11366834:A:G	chr2	0.0230575703635184	Exon
Caudate	e1121929	ENSG00000100023.18	chr22:21464466:G:A	chr22	0.0223739570755658	Exon
Caudate	e1122631	ENSG00000186716.19	chr22:23416439:G:C	chr22	0.038671542888688	Exon
Caudate	e1122631	ENSG00000186716.19	chr22:23416441:C:A	chr22	0.038671542888688	Exon
Caudate	e1122631	ENSG00000186716.19	chr22:23421860:T:C	chr22	0.0498802003159237	Exon
Caudate	e1122714	ENSG00000186716.19	chr22:23416439:G:C	chr22	0.0388520317588305	Exon
Caudate	e1122714	ENSG00000186716.19	chr22:23416441:C:A	chr22	0.0388520317588305	Exon
Caudate	e1122714	ENSG00000186716.19	chr22:23421860:T:C	chr22	0.0497384963679417	Exon
Caudate	e1124634	ENSG00000197077.13	chr22:24901998:T:C	chr22	0.0431601925717401	Exon
Caudate	e1124684	ENSG00000100068.11	chr22:25260928:G:A	chr22	0.0350502530748965	Exon
Caudate	e1124684	ENSG00000100068.11	chr22:25260990:G:C	chr22	0.043344015519076	Exon
Caudate	e1124684	ENSG00000100068.11	chr22:25261344:A:G	chr22	0.043344015519076	Exon
Caudate	e1124736	ENSG00000100058.12	chr22:25901440:A:C	chr22	0.0237141279089711	Exon
Caudate	e1124736	ENSG00000100058.12	chr22:25903771:C:T	chr22	0.0338380364527472	Exon
Caudate	e1124736	ENSG00000100058.12	chr22:25904375:C:T	chr22	0.0338380364527472	Exon
Caudate	e1124736	ENSG00000100058.12	chr22:25920488:A:G	chr22	0.0338380364527472	Exon
Caudate	e1124743	ENSG00000100058.12	chr22:25065650:T:A	chr22	0.0180780304110745	Exon
Caudate	e1124743	ENSG00000100058.12	chr22:25058406:C:T	chr22	0.0207063083726123	Exon
Caudate	e1124743	ENSG00000100058.12	chr22:25058657:A:G	chr22	0.0207063083726123	Exon
Caudate	e1124743	ENSG00000100058.12	chr22:25058691:A:C	chr22	0.0207063083726123	Exon
Caudate	e1124743	ENSG00000100058.12	chr22:25059373:C:T	chr22	0.0207063083726123	Exon
Caudate	e1124743	ENSG00000100058.12	chr22:25060605:C:T	chr22	0.0207063083726123	Exon
Caudate	e1124743	ENSG00000100058.12	chr22:25060832:G:GTTT	chr22	0.0207063083726123	Exon
Caudate	e1124745	ENSG00000272977.1	chr22:25901440:A:C	chr22	0.0029301722851399	Exon
Caudate	e1124745	ENSG00000272977.1	chr22:25903771:C:T	chr22	0.0037749818440395	Exon
Caudate	e1124745	ENSG00000272977.1	chr22:25904375:C:T	chr22	0.0037749818440395	Exon
Caudate	e1124745	ENSG00000272977.1	chr22:25920488:A:G	chr22	0.0037749818440395	Exon
Caudate	e1124745	ENSG00000272977.1	chr22:25916177:C:T	chr22	0.0069480724563015	Exon
Caudate	e1124745	ENSG00000272977.1	chr22:25907762:C:T	chr22	0.0070475729370199	Exon
Caudate	e1124745	ENSG00000272977.1	chr22:25901227:G:A	chr22	0.0096958959545968	Exon
Caudate	e1124745	ENSG00000272977.1	chr22:25059120:A:C	chr22	0.0381320311644819	Exon
Caudate	e1125574	ENSG00000128294.15	chr22:26339682:G:A	chr22	0.0292056205329128	Exon
Caudate	e1126349	ENSG00000100219.16	chr22:29141077:C:G	chr22	0.0295626447315611	Exon
Caudate	e1126354	ENSG00000100219.16	chr22:29141077:C:G	chr22	0.0301541064106911	Exon
Caudate	e1126356	ENSG00000100219.16	chr22:29141077:C:G	chr22	0.0304668182450245	Exon
Caudate	e1126362	ENSG00000100219.16	chr22:29141077:C:G	chr22	0.0304668182450245	Exon
Caudate	e1126367	ENSG00000100219.16	chr22:29141077:C:G	chr22	0.032497552955519	Exon
Caudate	e1127458	ENSG00000184076.13	chr22:29396242:G:A	chr22	0.0397868411352749	Exon
Caudate	e1127458	ENSG00000184076.13	chr22:29396289:G:A	chr22	0.0397868411352749	Exon
Caudate	e1127460	ENSG00000184076.13	chr22:29401370:C:G	chr22	0.0417342868980329	Exon
Caudate	e1127460	ENSG00000184076.13	chr22:29401384:G:T	chr22	0.0464913828456045	Exon
Caudate	e1127460	ENSG00000184076.13	chr22:29405454:G:T	chr22	0.0469475003920893	Exon
Caudate	e1127460	ENSG00000184076.13	chr22:29406603:A:G	chr22	0.0469475003920893	Exon
Caudate	e1128756	ENSG00000167065.13	chr22:31042911:TA:T	chr22	0.0101254701937905	Exon
Caudate	e1128764	ENSG00000167065.13	chr22:31042911:TA:T	chr22	0.0200963570128325	Exon
Caudate	e1131720	ENSG00000237406.1	chr22:36180175:G:A	chr22	0.0373348363206781	Exon
Caudate	e1132634	ENSG00000133466.13	chr22:37565220:C:T	chr22	0.0263313674728991	Exon
Caudate	e1132635	ENSG00000133466.13	chr22:37655621:C:A	chr22	0.0145490795762051	Exon
Caudate	e1132635	ENSG00000133466.13	chr22:37588208:A:G	chr22	0.0168869750551462	Exon
Caudate	e1132635	ENSG00000133466.13	chr22:37587560:C:G	chr22	0.0188810473496062	Exon
Caudate	e1132635	ENSG00000133466.13	chr22:37584809:G:T	chr22	0.0274683993359566	Exon
Caudate	e1132635	ENSG00000133466.13	chr22:37589577:C:T	chr22	0.0274683993359566	Exon
Caudate	e1132635	ENSG00000133466.13	chr22:37585856:C:T	chr22	0.0307374269660666	Exon
Caudate	e1132635	ENSG00000133466.13	chr22:37586050:G:A	chr22	0.0307374269660666	Exon
Caudate	e1132635	ENSG00000133466.13	chr22:37586175:GCACAGTGGCT:G	chr22	0.0307374269660666	Exon
Caudate	e1132635	ENSG00000133466.13	chr22:37586472:T:G	chr22	0.0307374269660666	Exon
Caudate	e1132635	ENSG00000133466.13	chr22:37587290:C:G	chr22	0.0307374269660666	Exon
Caudate	e1132635	ENSG00000133466.13	chr22:37583991:G:A	chr22	0.0361346326516128	Exon
Caudate	e1132635	ENSG00000133466.13	chr22:37584459:G:A	chr22	0.0361346326516128	Exon
Caudate	e1132635	ENSG00000133466.13	chr22:37584335:A:G	chr22	0.0401432426754466	Exon
Caudate	e1132635	ENSG00000133466.13	chr22:37584464:C:G	chr22	0.0401432426754466	Exon
Caudate	e1132645	ENSG00000133466.13	chr22:37565220:C:T	chr22	0.0262812769231547	Exon
Caudate	e1132956	ENSG00000128283.6	chr22:37106155:AAGGCACAGAG:A	chr22	0.0475369669026207	Exon
Caudate	e113527	ENSG00000143878.9	chr2:20677000:G:T	chr2	0.0375076887869161	Exon
Caudate	e1135387	ENSG00000128272.14	chr22:39544130:C:T	chr22	7.18972360800814e-05	Exon
Caudate	e1135387	ENSG00000128272.14	chr22:39473714:A:G	chr22	0.0001962356535654	Exon
Caudate	e1135387	ENSG00000128272.14	chr22:39487731:G:C	chr22	0.0058081949921843	Exon
Caudate	e1135387	ENSG00000128272.14	chr22:39538831:G:A	chr22	0.0182668680478137	Exon
Caudate	e1135387	ENSG00000128272.14	chr22:39667419:C:T	chr22	0.0184740591883813	Exon
Caudate	e1135387	ENSG00000128272.14	chr22:39654489:TC:T	chr22	0.0187094667806647	Exon
Caudate	e1135387	ENSG00000128272.14	chr22:39545401:C:T	chr22	0.0197792871978244	Exon
Caudate	e1135387	ENSG00000128272.14	chr22:39541083:C:T	chr22	0.0322000059352383	Exon
Caudate	e1135387	ENSG00000128272.14	chr22:39541088:G:A	chr22	0.0322000059352383	Exon
Caudate	e1135387	ENSG00000128272.14	chr22:39541107:T:C	chr22	0.0322000059352383	Exon
Caudate	e1135387	ENSG00000128272.14	chr22:39542744:C:T	chr22	0.0348893582953281	Exon
Caudate	e1135387	ENSG00000128272.14	chr22:39543749:G:GC	chr22	0.0394580968456455	Exon
Caudate	e1135387	ENSG00000128272.14	chr22:39545206:C:G	chr22	0.0438788385209394	Exon
Caudate	e1135388	ENSG00000128272.14	chr22:39544130:C:T	chr22	4.76555683483787e-05	Exon
Caudate	e1135388	ENSG00000128272.14	chr22:39541083:C:T	chr22	0.0031148429634354	Exon
Caudate	e1135388	ENSG00000128272.14	chr22:39541088:G:A	chr22	0.0031148429634354	Exon
Caudate	e1135388	ENSG00000128272.14	chr22:39541107:T:C	chr22	0.0031148429634354	Exon
Caudate	e1135388	ENSG00000128272.14	chr22:39473714:A:G	chr22	0.0060183985056097	Exon
Caudate	e1135388	ENSG00000128272.14	chr22:39545401:C:T	chr22	0.0070131243489826	Exon
Caudate	e1135388	ENSG00000128272.14	chr22:39542744:C:T	chr22	0.0094472244913872	Exon
Caudate	e1135388	ENSG00000128272.14	chr22:39487731:G:C	chr22	0.0116003324580944	Exon
Caudate	e1135388	ENSG00000128272.14	chr22:39538831:G:A	chr22	0.012513489802476	Exon
Caudate	e1135388	ENSG00000128272.14	chr22:39545206:C:G	chr22	0.0134826730722992	Exon
Caudate	e1135388	ENSG00000128272.14	chr22:39543749:G:GC	chr22	0.0142861613456552	Exon
Caudate	e1135388	ENSG00000128272.14	chr22:39538516:G:T	chr22	0.0204537433356394	Exon
Caudate	e1135388	ENSG00000128272.14	chr22:39667419:C:T	chr22	0.0335245854366738	Exon
Caudate	e1135389	ENSG00000128272.14	chr22:39544130:C:T	chr22	0.0002868954079378	Exon
Caudate	e1135389	ENSG00000128272.14	chr22:39473714:A:G	chr22	0.0003836800759632	Exon
Caudate	e1135389	ENSG00000128272.14	chr22:39667419:C:T	chr22	0.0120818808226462	Exon
Caudate	e1135389	ENSG00000128272.14	chr22:39654489:TC:T	chr22	0.015252925129425	Exon
Caudate	e1135389	ENSG00000128272.14	chr22:39487731:G:C	chr22	0.0183069995388324	Exon
Caudate	e1135389	ENSG00000128272.14	chr22:39541083:C:T	chr22	0.025407435139069	Exon
Caudate	e1135389	ENSG00000128272.14	chr22:39541088:G:A	chr22	0.025407435139069	Exon
Caudate	e1135389	ENSG00000128272.14	chr22:39541107:T:C	chr22	0.025407435139069	Exon
Caudate	e1135389	ENSG00000128272.14	chr22:39653180:G:T	chr22	0.036298174514569	Exon
Caudate	e1135389	ENSG00000128272.14	chr22:39545401:C:T	chr22	0.0389146993220083	Exon
Caudate	e1135389	ENSG00000128272.14	chr22:39473204:C:T	chr22	0.0465388682973692	Exon
Caudate	e1135393	ENSG00000128272.14	chr22:39544130:C:T	chr22	4.79550614450529e-05	Exon
Caudate	e1135393	ENSG00000128272.14	chr22:39541083:C:T	chr22	0.0031116681999404	Exon
Caudate	e1135393	ENSG00000128272.14	chr22:39541088:G:A	chr22	0.0031116681999404	Exon
Caudate	e1135393	ENSG00000128272.14	chr22:39541107:T:C	chr22	0.0031116681999404	Exon
Caudate	e1135393	ENSG00000128272.14	chr22:39473714:A:G	chr22	0.0060066781762812	Exon
Caudate	e1135393	ENSG00000128272.14	chr22:39545401:C:T	chr22	0.0069994843521096	Exon
Caudate	e1135393	ENSG00000128272.14	chr22:39542744:C:T	chr22	0.009432851131604	Exon
Caudate	e1135393	ENSG00000128272.14	chr22:39487731:G:C	chr22	0.0115749105284679	Exon
Caudate	e1135393	ENSG00000128272.14	chr22:39538831:G:A	chr22	0.0125539314929945	Exon
Caudate	e1135393	ENSG00000128272.14	chr22:39545206:C:G	chr22	0.0134632250971751	Exon
Caudate	e1135393	ENSG00000128272.14	chr22:39543749:G:GC	chr22	0.0143828114715947	Exon
Caudate	e1135393	ENSG00000128272.14	chr22:39538516:G:T	chr22	0.0204666197260886	Exon
Caudate	e1135393	ENSG00000128272.14	chr22:39667419:C:T	chr22	0.0335638272406944	Exon
Caudate	e1136672	ENSG00000167074.14	chr22:41337891:A:G	chr22	0.0379693517983876	Exon
Caudate	e1136672	ENSG00000167074.14	chr22:41331415:G:GC	chr22	0.0423239154771792	Exon
Caudate	e1136672	ENSG00000167074.14	chr22:41336385:T:C	chr22	0.0440084962415044	Exon
Caudate	e1136672	ENSG00000167074.14	chr22:41332616:T:C	chr22	0.0472234253551755	Exon
Caudate	e1136672	ENSG00000167074.14	chr22:41333290:T:G	chr22	0.0472234253551755	Exon
Caudate	e1136676	ENSG00000167074.14	chr22:41337891:A:G	chr22	0.0379289511114735	Exon
Caudate	e1136676	ENSG00000167074.14	chr22:41331415:G:GC	chr22	0.042308352835127	Exon
Caudate	e1136676	ENSG00000167074.14	chr22:41336385:T:C	chr22	0.0439922572874509	Exon
Caudate	e1136676	ENSG00000167074.14	chr22:41332616:T:C	chr22	0.047206488462586	Exon
Caudate	e1136676	ENSG00000167074.14	chr22:41333290:T:G	chr22	0.047206488462586	Exon
Caudate	e1137681	ENSG00000189306.10	chr22:42481995:T:C	chr22	0.0085222388148205	Exon
Caudate	e1137681	ENSG00000189306.10	chr22:42479473:A:G	chr22	0.037673697810267	Exon
Caudate	e1137681	ENSG00000189306.10	chr22:42480380:C:G	chr22	0.0421034778157851	Exon
Caudate	e1138428	ENSG00000130540.13	chr22:44118794:G:A	chr22	0.0475667451752279	Exon
Caudate	e1138434	ENSG00000130540.13	chr22:44118794:G:A	chr22	0.0475667451752279	Exon
Caudate	e1138634	ENSG00000280434.1	chr22:44365917:T:A	chr22	0.0388184821335904	Exon
Caudate	e1138714	ENSG00000138964.16	chr22:44342390:T:C	chr22	0.0114163112662256	Exon
Caudate	e1139128	ENSG00000226328.6	chr22:44874772:G:A	chr22	0.0067399851482345	Exon
Caudate	e1139130	ENSG00000226328.6	chr22:44874772:G:A	chr22	0.0130691361859848	Exon
Caudate	e1139829	ENSG00000075234.16	chr22:46387518:A:G	chr22	0.0021369023947592	Exon
Caudate	e1139829	ENSG00000075234.16	chr22:46387048:A:G	chr22	0.0096401529703034	Exon
Caudate	e1139829	ENSG00000075234.16	chr22:46387102:A:G	chr22	0.0096401529703034	Exon
Caudate	e1139829	ENSG00000075234.16	chr22:46387196:C:T	chr22	0.0096401529703034	Exon
Caudate	e1139829	ENSG00000075234.16	chr22:46387206:T:C	chr22	0.0096401529703034	Exon
Caudate	e1139829	ENSG00000075234.16	chr22:46387164:C:T	chr22	0.0132674109898453	Exon
Caudate	e1139829	ENSG00000075234.16	chr22:46411060:G:A	chr22	0.0378086623350506	Exon
Caudate	e1139829	ENSG00000075234.16	chr22:46385669:C:T	chr22	0.0390688800444722	Exon
Caudate	e1139829	ENSG00000075234.16	chr22:46388853:A:G	chr22	0.0397647156577673	Exon
Caudate	e1139829	ENSG00000075234.16	chr22:46389234:C:T	chr22	0.0397647156577673	Exon
Caudate	e1139829	ENSG00000075234.16	chr22:46386784:G:A	chr22	0.0474921927436179	Exon
Caudate	e1142526	ENSG00000100299.17	chr22:50667128:C:T	chr22	0.0481756706535484	Exon
Caudate	e1142543	ENSG00000100299.17	chr22:50667128:C:T	chr22	0.0332003837852951	Exon
Caudate	e1142543	ENSG00000100299.17	chr22:50666673:G:A	chr22	0.0402668587945977	Exon
Caudate	e1142551	ENSG00000100299.17	chr22:50667128:C:T	chr22	0.0280207713605478	Exon
Caudate	e1142551	ENSG00000100299.17	chr22:50666673:G:A	chr22	0.0343624727497184	Exon
Caudate	e1142560	ENSG00000100299.17	chr22:50667128:C:T	chr22	0.0379450104701237	Exon
Caudate	e1142560	ENSG00000100299.17	chr22:50666673:G:A	chr22	0.0459743550758245	Exon
Caudate	e114413	ENSG00000084676.15	chr2:24409253:T:G	chr2	0.0433626228666276	Exon
Caudate	e114413	ENSG00000084676.15	chr2:24410424:A:T	chr2	0.0451052395012759	Exon
Caudate	e1144685	ENSG00000169933.12	chrX:12785060:C:T	chrX	0.0397189806629042	Exon
Caudate	e1144687	ENSG00000169933.12	chrX:12590581:A:G	chrX	0.0346674184123156	Exon
Caudate	e1144704	ENSG00000169933.12	chrX:12590581:A:G	chrX	0.0341328618873154	Exon
Caudate	e1144737	ENSG00000101911.12	chrX:12575429:A:T	chrX	0.0448074481564766	Exon
Caudate	e1144737	ENSG00000101911.12	chrX:12579832:C:T	chrX	0.0476764234796003	Exon
Caudate	e1144903	ENSG00000196459.13	chrX:13671365:A:G	chrX	0.0006912469717822	Exon
Caudate	e1144903	ENSG00000196459.13	chrX:13671432:T:C	chrX	0.0006912469717822	Exon
Caudate	e1144903	ENSG00000196459.13	chrX:13671626:C:T	chrX	0.0006912469717822	Exon
Caudate	e1144903	ENSG00000196459.13	chrX:13672032:T:A	chrX	0.0006912469717822	Exon
Caudate	e1144903	ENSG00000196459.13	chrX:13676688:A:G	chrX	0.0006912469717822	Exon
Caudate	e1144903	ENSG00000196459.13	chrX:13678620:G:A	chrX	0.0006912469717822	Exon
Caudate	e1144903	ENSG00000196459.13	chrX:13685842:A:T	chrX	0.0009053165599763	Exon
Caudate	e1144903	ENSG00000196459.13	chrX:13682816:A:G	chrX	0.0009890423834068	Exon
Caudate	e1144903	ENSG00000196459.13	chrX:13662996:C:T	chrX	0.0011602473301811	Exon
Caudate	e1144903	ENSG00000196459.13	chrX:13663519:C:T	chrX	0.0011602473301811	Exon
Caudate	e1144903	ENSG00000196459.13	chrX:13663947:G:A	chrX	0.0011602473301811	Exon
Caudate	e1144903	ENSG00000196459.13	chrX:13664458:G:A	chrX	0.0011602473301811	Exon
Caudate	e1144903	ENSG00000196459.13	chrX:13665051:G:A	chrX	0.0011602473301811	Exon
Caudate	e1144903	ENSG00000196459.13	chrX:13664596:G:A	chrX	0.0015550529111954	Exon
Caudate	e1144903	ENSG00000196459.13	chrX:13657789:C:T	chrX	0.0051301413153045	Exon
Caudate	e1144903	ENSG00000196459.13	chrX:13658411:G:C	chrX	0.00633114343184	Exon
Caudate	e1144903	ENSG00000196459.13	chrX:13678886:G:A	chrX	0.0101287169224021	Exon
Caudate	e1144903	ENSG00000196459.13	chrX:13690461:A:G	chrX	0.0179390841724414	Exon
Caudate	e1144903	ENSG00000196459.13	chrX:13654833:TTTTG:T	chrX	0.0276050874166622	Exon
Caudate	e1144903	ENSG00000196459.13	chrX:13690059:C:T	chrX	0.0279240637809904	Exon
Caudate	e1144903	ENSG00000196459.13	chrX:13679847:C:G	chrX	0.0298340676736966	Exon
Caudate	e1144903	ENSG00000196459.13	chrX:13682262:G:A	chrX	0.0298340676736966	Exon
Caudate	e1144903	ENSG00000196459.13	chrX:13656115:G:A	chrX	0.0374896134104696	Exon
Caudate	e1144903	ENSG00000196459.13	chrX:13685082:C:T	chrX	0.0403559180336888	Exon
Caudate	e1144909	ENSG00000196459.13	chrX:13671365:A:G	chrX	0.000697327770208	Exon
Caudate	e1144909	ENSG00000196459.13	chrX:13671432:T:C	chrX	0.000697327770208	Exon
Caudate	e1144909	ENSG00000196459.13	chrX:13671626:C:T	chrX	0.000697327770208	Exon
Caudate	e1144909	ENSG00000196459.13	chrX:13672032:T:A	chrX	0.000697327770208	Exon
Caudate	e1144909	ENSG00000196459.13	chrX:13676688:A:G	chrX	0.000697327770208	Exon
Caudate	e1144909	ENSG00000196459.13	chrX:13678620:G:A	chrX	0.000697327770208	Exon
Caudate	e1144909	ENSG00000196459.13	chrX:13685842:A:T	chrX	0.0009297786241128	Exon
Caudate	e1144909	ENSG00000196459.13	chrX:13682816:A:G	chrX	0.0010154271732774	Exon
Caudate	e1144909	ENSG00000196459.13	chrX:13662996:C:T	chrX	0.0011831817427485	Exon
Caudate	e1144909	ENSG00000196459.13	chrX:13663519:C:T	chrX	0.0011831817427485	Exon
Caudate	e1144909	ENSG00000196459.13	chrX:13663947:G:A	chrX	0.0011831817427485	Exon
Caudate	e1144909	ENSG00000196459.13	chrX:13664458:G:A	chrX	0.0011831817427485	Exon
Caudate	e1144909	ENSG00000196459.13	chrX:13665051:G:A	chrX	0.0011831817427485	Exon
Caudate	e1144909	ENSG00000196459.13	chrX:13664596:G:A	chrX	0.001586740931083	Exon
Caudate	e1144909	ENSG00000196459.13	chrX:13657789:C:T	chrX	0.0052221850027525	Exon
Caudate	e1144909	ENSG00000196459.13	chrX:13658411:G:C	chrX	0.0064338385022401	Exon
Caudate	e1144909	ENSG00000196459.13	chrX:13678886:G:A	chrX	0.0099744283339018	Exon
Caudate	e1144909	ENSG00000196459.13	chrX:13690461:A:G	chrX	0.018260353965371	Exon
Caudate	e1144909	ENSG00000196459.13	chrX:13654833:TTTTG:T	chrX	0.0279632864439641	Exon
Caudate	e1144909	ENSG00000196459.13	chrX:13690059:C:T	chrX	0.0286207951795784	Exon
Caudate	e1144909	ENSG00000196459.13	chrX:13679847:C:G	chrX	0.0297496423793355	Exon
Caudate	e1144909	ENSG00000196459.13	chrX:13682262:G:A	chrX	0.0297496423793355	Exon
Caudate	e1144909	ENSG00000196459.13	chrX:13656115:G:A	chrX	0.0380352179158741	Exon
Caudate	e1144909	ENSG00000196459.13	chrX:13685082:C:T	chrX	0.0402466273483764	Exon
Caudate	e1145102	ENSG00000046653.14	chrX:13345393:T:C	chrX	0.0337427586795841	Exon
Caudate	e114532	ENSG00000084676.15	chr2:24409253:T:G	chr2	0.0461411222748201	Exon
Caudate	e114532	ENSG00000084676.15	chr2:24410424:A:T	chr2	0.0466594574998707	Exon
Caudate	e1146078	ENSG00000047634.14	chrX:17803247:T:C	chrX	0.0153377058981166	Exon
Caudate	e1146078	ENSG00000047634.14	chrX:17802480:G:T	chrX	0.0180843907678687	Exon
Caudate	e1146078	ENSG00000047634.14	chrX:17804034:A:G	chrX	0.0185245767787718	Exon
Caudate	e1146078	ENSG00000047634.14	chrX:17804404:C:G	chrX	0.0219249968976837	Exon
Caudate	e1146078	ENSG00000047634.14	chrX:17804465:T:G	chrX	0.0219249968976837	Exon
Caudate	e1146078	ENSG00000047634.14	chrX:17803214:C:A	chrX	0.0273632841846307	Exon
Caudate	e1146078	ENSG00000047634.14	chrX:17808119:A:G	chrX	0.0436093293239832	Exon
Caudate	e1146737	ENSG00000131828.13	chrX:19315057:G:A	chrX	0.0334822412830073	Exon
Caudate	e1146737	ENSG00000131828.13	chrX:19315260:C:T	chrX	0.0334822412830073	Exon
Caudate	e1146737	ENSG00000131828.13	chrX:19321243:G:A	chrX	0.0337596475108109	Exon
Caudate	e1146737	ENSG00000131828.13	chrX:19325236:G:T	chrX	0.0477780196085946	Exon
Caudate	e1146781	ENSG00000131828.13	chrX:19315057:G:A	chrX	0.0321078655244395	Exon
Caudate	e1146781	ENSG00000131828.13	chrX:19315260:C:T	chrX	0.0321078655244395	Exon
Caudate	e1146781	ENSG00000131828.13	chrX:19321243:G:A	chrX	0.0324039750199397	Exon
Caudate	e1146781	ENSG00000131828.13	chrX:19325236:G:T	chrX	0.0466392460748363	Exon
Caudate	e1146781	ENSG00000131828.13	chrX:19321273:C:T	chrX	0.0492450556937428	Exon
Caudate	e1146807	ENSG00000131828.13	chrX:19383223:C:T	chrX	0.0452862900710892	Exon
Caudate	e1147369	ENSG00000012174.11	chrX:22106714:T:C	chrX	0.0231015099650782	Exon
Caudate	e1147369	ENSG00000012174.11	chrX:22114863:G:A	chrX	0.0328429790626974	Exon
Caudate	e1147369	ENSG00000012174.11	chrX:22118296:C:A	chrX	0.0430418827774377	Exon
Caudate	e1150762	ENSG00000069509.5	chrX:44408441:T:C	chrX	0.0449502140227407	Exon
Caudate	e1152736	ENSG00000102317.17	chrX:49076231:C:G	chrX	0.0118103257010886	Exon
Caudate	e1152736	ENSG00000102317.17	chrX:49070644:T:G	chrX	0.0132686319456647	Exon
Caudate	e1152736	ENSG00000102317.17	chrX:49030563:T:C	chrX	0.0429814809236629	Exon
Caudate	e1152757	ENSG00000102317.17	chrX:49070644:T:G	chrX	0.0169457975326862	Exon
Caudate	e1152757	ENSG00000102317.17	chrX:49076231:C:G	chrX	0.0172088922614358	Exon
Caudate	e1152757	ENSG00000102317.17	chrX:48086929:C:T	chrX	0.0233581269273129	Exon
Caudate	e1152757	ENSG00000102317.17	chrX:49030563:T:C	chrX	0.0402644044936573	Exon
Caudate	e1152766	ENSG00000102317.17	chrX:49076231:C:G	chrX	0.0131377732229511	Exon
Caudate	e1152766	ENSG00000102317.17	chrX:49070644:T:G	chrX	0.0150458720997595	Exon
Caudate	e1152766	ENSG00000102317.17	chrX:48086929:C:T	chrX	0.0446004448892542	Exon
Caudate	e1152771	ENSG00000102317.17	chrX:48202153:A:G	chrX	0.0208682262473179	Exon
Caudate	e1152771	ENSG00000102317.17	chrX:49076231:C:G	chrX	0.0228009629977721	Exon
Caudate	e1152771	ENSG00000102317.17	chrX:49070644:T:G	chrX	0.0259384943039922	Exon
Caudate	e1152771	ENSG00000102317.17	chrX:48086929:C:T	chrX	0.0331752696054248	Exon
Caudate	e1152771	ENSG00000102317.17	chrX:49030563:T:C	chrX	0.0444287662649111	Exon
Caudate	e1153003	ENSG00000094631.18	chrX:48358885:C:G	chrX	0.038983181254055	Exon
Caudate	e1153038	ENSG00000094631.18	chrX:48358885:C:G	chrX	0.0156438100756418	Exon
Caudate	e115455	ENSG00000084733.10	chr2:25974056:G:A	chr2	0.0416153359826947	Exon
Caudate	e115455	ENSG00000084733.10	chr2:25969323:A:C	chr2	0.0498731010734915	Exon
Caudate	e1159173	ENSG00000147130.14	chrX:71131988:C:T	chrX	0.0497391890786386	Exon
Caudate	e1159222	ENSG00000147130.14	chrX:71131988:C:T	chrX	0.0497318926564945	Exon
Caudate	e1160467	ENSG00000225470.6	chrX:73912040:G:A	chrX	0.042176906713066	Exon
Caudate	e1160476	ENSG00000225470.6	chrX:73862265:C:T	chrX	1.73641310960471e-19	Exon
Caudate	e1160476	ENSG00000225470.6	chrX:73807166:G:A	chrX	4.5919699054465895e-18	Exon
Caudate	e1160476	ENSG00000225470.6	chrX:73813432:A:G	chrX	4.5919699054465895e-18	Exon
Caudate	e1160476	ENSG00000225470.6	chrX:73813437:C:T	chrX	4.5919699054465895e-18	Exon
Caudate	e1160476	ENSG00000225470.6	chrX:73823824:TG:T	chrX	4.5919699054465895e-18	Exon
Caudate	e1160476	ENSG00000225470.6	chrX:73827734:C:T	chrX	4.5919699054465895e-18	Exon
Caudate	e1160476	ENSG00000225470.6	chrX:73828091:TA:T	chrX	4.5919699054465895e-18	Exon
Caudate	e1160476	ENSG00000225470.6	chrX:73837193:C:T	chrX	4.5919699054465895e-18	Exon
Caudate	e1160476	ENSG00000225470.6	chrX:73837631:A:C	chrX	4.5919699054465895e-18	Exon
Caudate	e1160476	ENSG00000225470.6	chrX:73838956:A:C	chrX	4.5919699054465895e-18	Exon
Caudate	e1160476	ENSG00000225470.6	chrX:73842620:A:G	chrX	4.5919699054465895e-18	Exon
Caudate	e1160476	ENSG00000225470.6	chrX:73842633:T:C	chrX	4.5919699054465895e-18	Exon
Caudate	e1160476	ENSG00000225470.6	chrX:73842826:A:G	chrX	4.5919699054465895e-18	Exon
Caudate	e1160476	ENSG00000225470.6	chrX:73848596:A:C	chrX	4.5919699054465895e-18	Exon
Caudate	e1160476	ENSG00000225470.6	chrX:73850415:C:T	chrX	4.5919699054465895e-18	Exon
Caudate	e1160476	ENSG00000225470.6	chrX:73856163:T:C	chrX	4.5919699054465895e-18	Exon
Caudate	e1160476	ENSG00000225470.6	chrX:73869548:C:T	chrX	4.5919699054465895e-18	Exon
Caudate	e1160476	ENSG00000225470.6	chrX:73880608:G:T	chrX	4.5919699054465895e-18	Exon
Caudate	e1160476	ENSG00000225470.6	chrX:73881084:G:T	chrX	4.5919699054465895e-18	Exon
Caudate	e1160476	ENSG00000225470.6	chrX:73893730:G:A	chrX	4.5919699054465895e-18	Exon
Caudate	e1160476	ENSG00000225470.6	chrX:73898646:G:A	chrX	4.5919699054465895e-18	Exon
Caudate	e1160476	ENSG00000225470.6	chrX:73900514:C:A	chrX	4.5919699054465895e-18	Exon
Caudate	e1160476	ENSG00000225470.6	chrX:73904694:G:C	chrX	4.5919699054465895e-18	Exon
Caudate	e1160476	ENSG00000225470.6	chrX:73905901:T:G	chrX	4.5919699054465895e-18	Exon
Caudate	e1160476	ENSG00000225470.6	chrX:73906751:CTT:C	chrX	4.5919699054465895e-18	Exon
Caudate	e1160476	ENSG00000225470.6	chrX:73908448:T:C	chrX	4.5919699054465895e-18	Exon
Caudate	e1160476	ENSG00000225470.6	chrX:73915391:C:T	chrX	4.5919699054465895e-18	Exon
Caudate	e1160476	ENSG00000225470.6	chrX:73918279:G:A	chrX	4.5919699054465895e-18	Exon
Caudate	e1160476	ENSG00000225470.6	chrX:73921924:T:C	chrX	4.5919699054465895e-18	Exon
Caudate	e1160476	ENSG00000225470.6	chrX:73925130:G:C	chrX	4.5919699054465895e-18	Exon
Caudate	e1160476	ENSG00000225470.6	chrX:73930427:CACT:C	chrX	4.5919699054465895e-18	Exon
Caudate	e1160476	ENSG00000225470.6	chrX:73944515:A:G	chrX	4.5919699054465895e-18	Exon
Caudate	e1160476	ENSG00000225470.6	chrX:73950906:C:G	chrX	4.5919699054465895e-18	Exon
Caudate	e1160476	ENSG00000225470.6	chrX:73952179:G:A	chrX	4.5919699054465895e-18	Exon
Caudate	e1160476	ENSG00000225470.6	chrX:73954761:G:C	chrX	4.5919699054465895e-18	Exon
Caudate	e1160476	ENSG00000225470.6	chrX:73958782:A:AT	chrX	4.5919699054465895e-18	Exon
Caudate	e1160476	ENSG00000225470.6	chrX:73959947:ATG:A	chrX	4.5919699054465895e-18	Exon
Caudate	e1160476	ENSG00000225470.6	chrX:73964501:A:G	chrX	4.5919699054465895e-18	Exon
Caudate	e1160476	ENSG00000225470.6	chrX:73967800:C:T	chrX	4.5919699054465895e-18	Exon
Caudate	e1160476	ENSG00000225470.6	chrX:73977708:C:T	chrX	4.5919699054465895e-18	Exon
Caudate	e1160476	ENSG00000225470.6	chrX:73977787:C:T	chrX	4.5919699054465895e-18	Exon
Caudate	e1160476	ENSG00000225470.6	chrX:73978058:G:A	chrX	4.5919699054465895e-18	Exon
Caudate	e1160476	ENSG00000225470.6	chrX:73991704:T:C	chrX	4.5919699054465895e-18	Exon
Caudate	e1160476	ENSG00000225470.6	chrX:73994794:G:A	chrX	4.5919699054465895e-18	Exon
Caudate	e1160476	ENSG00000225470.6	chrX:73996408:T:C	chrX	4.5919699054465895e-18	Exon
Caudate	e1160476	ENSG00000225470.6	chrX:73996409:C:T	chrX	4.5919699054465895e-18	Exon
Caudate	e1160476	ENSG00000225470.6	chrX:73997137:C:T	chrX	4.5919699054465895e-18	Exon
Caudate	e1160476	ENSG00000225470.6	chrX:74005109:A:T	chrX	4.5919699054465895e-18	Exon
Caudate	e1160476	ENSG00000225470.6	chrX:74015728:A:G	chrX	4.5919699054465895e-18	Exon
Caudate	e1160476	ENSG00000225470.6	chrX:74018059:G:A	chrX	4.5919699054465895e-18	Exon
Caudate	e1160476	ENSG00000225470.6	chrX:73884240:G:T	chrX	5.98240907476118e-18	Exon
Caudate	e1160476	ENSG00000225470.6	chrX:73921927:C:T	chrX	5.98240907476118e-18	Exon
Caudate	e1160476	ENSG00000225470.6	chrX:73926360:G:C	chrX	5.98240907476118e-18	Exon
Caudate	e1160476	ENSG00000225470.6	chrX:73955755:C:G	chrX	5.98240907476118e-18	Exon
Caudate	e1160476	ENSG00000225470.6	chrX:74015887:A:AAAAT	chrX	1.08119337873259e-17	Exon
Caudate	e1160476	ENSG00000225470.6	chrX:74033228:GT:G	chrX	1.08119337873259e-17	Exon
Caudate	e1160476	ENSG00000225470.6	chrX:74035851:T:A	chrX	1.08119337873259e-17	Exon
Caudate	e1160476	ENSG00000225470.6	chrX:74037404:G:T	chrX	1.08119337873259e-17	Exon
Caudate	e1160476	ENSG00000225470.6	chrX:74042412:TTG:T	chrX	1.08119337873259e-17	Exon
Caudate	e1160476	ENSG00000225470.6	chrX:74048347:C:A	chrX	1.08119337873259e-17	Exon
Caudate	e1160476	ENSG00000225470.6	chrX:74048479:G:A	chrX	1.08119337873259e-17	Exon
Caudate	e1160476	ENSG00000225470.6	chrX:74051074:G:A	chrX	1.08119337873259e-17	Exon
Caudate	e1160476	ENSG00000225470.6	chrX:74069758:G:A	chrX	1.08119337873259e-17	Exon
Caudate	e1160476	ENSG00000225470.6	chrX:73987791:G:A	chrX	1.1539645116510401e-17	Exon
Caudate	e1160476	ENSG00000225470.6	chrX:73791154:G:T	chrX	8.23817891655132e-16	Exon
Caudate	e1160476	ENSG00000225470.6	chrX:73722891:C:T	chrX	3.12562657060416e-14	Exon
Caudate	e1160476	ENSG00000225470.6	chrX:73728621:A:G	chrX	3.12562657060416e-14	Exon
Caudate	e1160476	ENSG00000225470.6	chrX:73728907:T:A	chrX	3.12562657060416e-14	Exon
Caudate	e1160476	ENSG00000225470.6	chrX:73730720:T:C	chrX	3.12562657060416e-14	Exon
Caudate	e1160476	ENSG00000225470.6	chrX:73730952:T:G	chrX	3.12562657060416e-14	Exon
Caudate	e1160476	ENSG00000225470.6	chrX:73731542:A:T	chrX	3.12562657060416e-14	Exon
Caudate	e1160476	ENSG00000225470.6	chrX:73733468:A:G	chrX	3.12562657060416e-14	Exon
Caudate	e1160476	ENSG00000225470.6	chrX:73733520:T:C	chrX	3.12562657060416e-14	Exon
Caudate	e1160476	ENSG00000225470.6	chrX:73734378:A:T	chrX	3.12562657060416e-14	Exon
Caudate	e1160476	ENSG00000225470.6	chrX:73734414:A:T	chrX	3.12562657060416e-14	Exon
Caudate	e1160476	ENSG00000225470.6	chrX:73734478:A:G	chrX	3.12562657060416e-14	Exon
Caudate	e1160476	ENSG00000225470.6	chrX:73734637:T:C	chrX	3.12562657060416e-14	Exon
Caudate	e1160476	ENSG00000225470.6	chrX:73736101:A:C	chrX	3.12562657060416e-14	Exon
Caudate	e1160476	ENSG00000225470.6	chrX:73736512:C:A	chrX	3.12562657060416e-14	Exon
Caudate	e1160476	ENSG00000225470.6	chrX:73736696:C:T	chrX	3.12562657060416e-14	Exon
Caudate	e1160476	ENSG00000225470.6	chrX:73736875:C:T	chrX	3.12562657060416e-14	Exon
Caudate	e1160476	ENSG00000225470.6	chrX:73738313:A:G	chrX	3.12562657060416e-14	Exon
Caudate	e1160476	ENSG00000225470.6	chrX:73738511:G:C	chrX	3.12562657060416e-14	Exon
Caudate	e1160476	ENSG00000225470.6	chrX:73738516:T:G	chrX	3.12562657060416e-14	Exon
Caudate	e1160476	ENSG00000225470.6	chrX:73738939:C:CTG	chrX	3.12562657060416e-14	Exon
Caudate	e1160476	ENSG00000225470.6	chrX:73739250:G:T	chrX	3.12562657060416e-14	Exon
Caudate	e1160476	ENSG00000225470.6	chrX:73741013:G:T	chrX	3.12562657060416e-14	Exon
Caudate	e1160476	ENSG00000225470.6	chrX:73741301:C:G	chrX	3.12562657060416e-14	Exon
Caudate	e1160476	ENSG00000225470.6	chrX:73742595:A:T	chrX	3.12562657060416e-14	Exon
Caudate	e1160476	ENSG00000225470.6	chrX:73742694:T:C	chrX	3.12562657060416e-14	Exon
Caudate	e1160476	ENSG00000225470.6	chrX:73744154:C:G	chrX	3.12562657060416e-14	Exon
Caudate	e1160476	ENSG00000225470.6	chrX:73744513:G:A	chrX	3.12562657060416e-14	Exon
Caudate	e1160476	ENSG00000225470.6	chrX:73746583:G:T	chrX	3.12562657060416e-14	Exon
Caudate	e1160476	ENSG00000225470.6	chrX:73747302:G:C	chrX	3.12562657060416e-14	Exon
Caudate	e1160476	ENSG00000225470.6	chrX:73749120:T:A	chrX	3.12562657060416e-14	Exon
Caudate	e1160476	ENSG00000225470.6	chrX:73753751:GT:G	chrX	3.12562657060416e-14	Exon
Caudate	e1160476	ENSG00000225470.6	chrX:73753753:T:A	chrX	3.12562657060416e-14	Exon
Caudate	e1160476	ENSG00000225470.6	chrX:73753958:C:A	chrX	3.12562657060416e-14	Exon
Caudate	e1160476	ENSG00000225470.6	chrX:73754037:T:C	chrX	3.12562657060416e-14	Exon
Caudate	e1160476	ENSG00000225470.6	chrX:73757810:G:A	chrX	3.12562657060416e-14	Exon
Caudate	e1160476	ENSG00000225470.6	chrX:73758515:G:A	chrX	3.12562657060416e-14	Exon
Caudate	e1160476	ENSG00000225470.6	chrX:73758952:T:A	chrX	3.12562657060416e-14	Exon
Caudate	e1160476	ENSG00000225470.6	chrX:73762029:T:A	chrX	3.12562657060416e-14	Exon
Caudate	e1160476	ENSG00000225470.6	chrX:73763640:T:C	chrX	3.12562657060416e-14	Exon
Caudate	e1160476	ENSG00000225470.6	chrX:73765646:G:A	chrX	3.12562657060416e-14	Exon
Caudate	e1160476	ENSG00000225470.6	chrX:73766133:G:C	chrX	3.12562657060416e-14	Exon
Caudate	e1160476	ENSG00000225470.6	chrX:73767142:C:G	chrX	3.12562657060416e-14	Exon
Caudate	e1160476	ENSG00000225470.6	chrX:73768010:G:A	chrX	3.12562657060416e-14	Exon
Caudate	e1160476	ENSG00000225470.6	chrX:73768276:T:C	chrX	3.12562657060416e-14	Exon
Caudate	e1160476	ENSG00000225470.6	chrX:73768796:A:C	chrX	3.12562657060416e-14	Exon
Caudate	e1160476	ENSG00000225470.6	chrX:73769139:T:C	chrX	3.12562657060416e-14	Exon
Caudate	e1160476	ENSG00000225470.6	chrX:73769729:T:G	chrX	3.12562657060416e-14	Exon
Caudate	e1160476	ENSG00000225470.6	chrX:73773107:T:A	chrX	3.12562657060416e-14	Exon
Caudate	e1160476	ENSG00000225470.6	chrX:73774923:T:A	chrX	3.12562657060416e-14	Exon
Caudate	e1160476	ENSG00000225470.6	chrX:73736941:C:T	chrX	3.92532085796875e-14	Exon
Caudate	e1160476	ENSG00000225470.6	chrX:74035329:T:A	chrX	1.1628602052729999e-13	Exon
Caudate	e1160476	ENSG00000225470.6	chrX:73735082:TA:T	chrX	1.39739266331286e-13	Exon
Caudate	e1160476	ENSG00000225470.6	chrX:73723438:G:A	chrX	1.81529214132685e-13	Exon
Caudate	e1160476	ENSG00000225470.6	chrX:73725283:G:A	chrX	1.81529214132685e-13	Exon
Caudate	e1160476	ENSG00000225470.6	chrX:73731326:T:A	chrX	1.81529214132685e-13	Exon
Caudate	e1160476	ENSG00000225470.6	chrX:73731501:C:T	chrX	1.81529214132685e-13	Exon
Caudate	e1160476	ENSG00000225470.6	chrX:73731799:A:G	chrX	1.81529214132685e-13	Exon
Caudate	e1160476	ENSG00000225470.6	chrX:73749953:AT:A	chrX	1.81529214132685e-13	Exon
Caudate	e1160476	ENSG00000225470.6	chrX:73750093:C:A	chrX	1.81529214132685e-13	Exon
Caudate	e1160476	ENSG00000225470.6	chrX:73751745:C:T	chrX	1.81529214132685e-13	Exon
Caudate	e1160476	ENSG00000225470.6	chrX:73758762:T:TTTG	chrX	1.81529214132685e-13	Exon
Caudate	e1160476	ENSG00000225470.6	chrX:73762253:G:T	chrX	1.81529214132685e-13	Exon
Caudate	e1160476	ENSG00000225470.6	chrX:73762868:CT:C	chrX	1.81529214132685e-13	Exon
Caudate	e1160476	ENSG00000225470.6	chrX:73763507:C:A	chrX	1.81529214132685e-13	Exon
Caudate	e1160476	ENSG00000225470.6	chrX:73771854:A:G	chrX	1.81529214132685e-13	Exon
Caudate	e1160476	ENSG00000225470.6	chrX:73772887:A:G	chrX	1.81529214132685e-13	Exon
Caudate	e1160476	ENSG00000225470.6	chrX:73774373:G:A	chrX	1.81529214132685e-13	Exon
Caudate	e1160476	ENSG00000225470.6	chrX:73774827:C:T	chrX	1.81529214132685e-13	Exon
Caudate	e1160476	ENSG00000225470.6	chrX:73789534:A:T	chrX	1.81529214132685e-13	Exon
Caudate	e1160476	ENSG00000225470.6	chrX:73790066:G:A	chrX	1.81529214132685e-13	Exon
Caudate	e1160476	ENSG00000225470.6	chrX:73792501:G:GA	chrX	1.81529214132685e-13	Exon
Caudate	e1160476	ENSG00000225470.6	chrX:73792656:G:T	chrX	1.81529214132685e-13	Exon
Caudate	e1160476	ENSG00000225470.6	chrX:73912040:G:A	chrX	3.50519460726571e-13	Exon
Caudate	e1160476	ENSG00000225470.6	chrX:74034512:T:C	chrX	5.9176909903674e-13	Exon
Caudate	e1160476	ENSG00000225470.6	chrX:73741079:T:A	chrX	7.49892134987022e-13	Exon
Caudate	e1160476	ENSG00000225470.6	chrX:73802324:C:T	chrX	2.89854523576507e-12	Exon
Caudate	e1160476	ENSG00000225470.6	chrX:73804541:T:G	chrX	2.89854523576507e-12	Exon
Caudate	e1160476	ENSG00000225470.6	chrX:73805645:T:C	chrX	2.89854523576507e-12	Exon
Caudate	e1160476	ENSG00000225470.6	chrX:73806203:A:G	chrX	2.89854523576507e-12	Exon
Caudate	e1160476	ENSG00000225470.6	chrX:73809853:G:A	chrX	2.89854523576507e-12	Exon
Caudate	e1160476	ENSG00000225470.6	chrX:73814488:C:T	chrX	2.89854523576507e-12	Exon
Caudate	e1160476	ENSG00000225470.6	chrX:73815674:C:T	chrX	2.89854523576507e-12	Exon
Caudate	e1160476	ENSG00000225470.6	chrX:73816570:A:C	chrX	2.89854523576507e-12	Exon
Caudate	e1160476	ENSG00000225470.6	chrX:73816789:C:A	chrX	2.89854523576507e-12	Exon
Caudate	e1160476	ENSG00000225470.6	chrX:73817623:A:G	chrX	2.89854523576507e-12	Exon
Caudate	e1160476	ENSG00000225470.6	chrX:73819661:A:G	chrX	2.89854523576507e-12	Exon
Caudate	e1160476	ENSG00000225470.6	chrX:73822772:C:T	chrX	2.89854523576507e-12	Exon
Caudate	e1160476	ENSG00000225470.6	chrX:73826722:G:T	chrX	2.89854523576507e-12	Exon
Caudate	e1160476	ENSG00000225470.6	chrX:73830729:A:G	chrX	2.89854523576507e-12	Exon
Caudate	e1160476	ENSG00000225470.6	chrX:73832282:T:C	chrX	2.89854523576507e-12	Exon
Caudate	e1160476	ENSG00000225470.6	chrX:73833838:C:T	chrX	2.89854523576507e-12	Exon
Caudate	e1160476	ENSG00000225470.6	chrX:73838671:G:A	chrX	2.89854523576507e-12	Exon
Caudate	e1160476	ENSG00000225470.6	chrX:73838672:A:T	chrX	2.89854523576507e-12	Exon
Caudate	e1160476	ENSG00000225470.6	chrX:73839316:A:C	chrX	2.89854523576507e-12	Exon
Caudate	e1160476	ENSG00000225470.6	chrX:73839516:C:G	chrX	2.89854523576507e-12	Exon
Caudate	e1160476	ENSG00000225470.6	chrX:73839950:C:G	chrX	2.89854523576507e-12	Exon
Caudate	e1160476	ENSG00000225470.6	chrX:73839980:G:T	chrX	2.89854523576507e-12	Exon
Caudate	e1160476	ENSG00000225470.6	chrX:73840251:T:C	chrX	2.89854523576507e-12	Exon
Caudate	e1160476	ENSG00000225470.6	chrX:73840316:C:G	chrX	2.89854523576507e-12	Exon
Caudate	e1160476	ENSG00000225470.6	chrX:73842859:A:T	chrX	2.89854523576507e-12	Exon
Caudate	e1160476	ENSG00000225470.6	chrX:73847056:C:A	chrX	2.89854523576507e-12	Exon
Caudate	e1160476	ENSG00000225470.6	chrX:73851306:C:G	chrX	2.89854523576507e-12	Exon
Caudate	e1160476	ENSG00000225470.6	chrX:73868563:A:G	chrX	2.89854523576507e-12	Exon
Caudate	e1160476	ENSG00000225470.6	chrX:73871577:T:C	chrX	2.89854523576507e-12	Exon
Caudate	e1160476	ENSG00000225470.6	chrX:73876366:T:C	chrX	2.89854523576507e-12	Exon
Caudate	e1160476	ENSG00000225470.6	chrX:73878852:A:T	chrX	2.89854523576507e-12	Exon
Caudate	e1160476	ENSG00000225470.6	chrX:73882181:T:C	chrX	2.89854523576507e-12	Exon
Caudate	e1160476	ENSG00000225470.6	chrX:73882298:A:G	chrX	2.89854523576507e-12	Exon
Caudate	e1160476	ENSG00000225470.6	chrX:73882489:A:G	chrX	2.89854523576507e-12	Exon
Caudate	e1160476	ENSG00000225470.6	chrX:73882572:T:C	chrX	2.89854523576507e-12	Exon
Caudate	e1160476	ENSG00000225470.6	chrX:73882709:A:G	chrX	2.89854523576507e-12	Exon
Caudate	e1160476	ENSG00000225470.6	chrX:73884494:G:T	chrX	2.89854523576507e-12	Exon
Caudate	e1160476	ENSG00000225470.6	chrX:73886425:T:A	chrX	2.89854523576507e-12	Exon
Caudate	e1160476	ENSG00000225470.6	chrX:73887178:A:G	chrX	2.89854523576507e-12	Exon
Caudate	e1160476	ENSG00000225470.6	chrX:73889654:A:G	chrX	2.89854523576507e-12	Exon
Caudate	e1160476	ENSG00000225470.6	chrX:73892566:C:T	chrX	2.89854523576507e-12	Exon
Caudate	e1160476	ENSG00000225470.6	chrX:73892606:G:A	chrX	2.89854523576507e-12	Exon
Caudate	e1160476	ENSG00000225470.6	chrX:73894287:G:A	chrX	2.89854523576507e-12	Exon
Caudate	e1160476	ENSG00000225470.6	chrX:73897052:A:G	chrX	2.89854523576507e-12	Exon
Caudate	e1160476	ENSG00000225470.6	chrX:73901081:C:T	chrX	2.89854523576507e-12	Exon
Caudate	e1160476	ENSG00000225470.6	chrX:73901538:C:T	chrX	2.89854523576507e-12	Exon
Caudate	e1160476	ENSG00000225470.6	chrX:73904182:A:G	chrX	2.89854523576507e-12	Exon
Caudate	e1160476	ENSG00000225470.6	chrX:73912197:A:G	chrX	2.89854523576507e-12	Exon
Caudate	e1160476	ENSG00000225470.6	chrX:73912934:T:C	chrX	2.89854523576507e-12	Exon
Caudate	e1160476	ENSG00000225470.6	chrX:73918678:T:C	chrX	2.89854523576507e-12	Exon
Caudate	e1160476	ENSG00000225470.6	chrX:73923179:T:C	chrX	2.89854523576507e-12	Exon
Caudate	e1160476	ENSG00000225470.6	chrX:73936413:A:AG	chrX	2.89854523576507e-12	Exon
Caudate	e1160476	ENSG00000225470.6	chrX:73936963:A:G	chrX	2.89854523576507e-12	Exon
Caudate	e1160476	ENSG00000225470.6	chrX:73943741:T:A	chrX	2.89854523576507e-12	Exon
Caudate	e1160476	ENSG00000225470.6	chrX:73944648:T:A	chrX	2.89854523576507e-12	Exon
Caudate	e1160476	ENSG00000225470.6	chrX:73955635:A:G	chrX	2.89854523576507e-12	Exon
Caudate	e1160476	ENSG00000225470.6	chrX:73963632:A:G	chrX	2.89854523576507e-12	Exon
Caudate	e1160476	ENSG00000225470.6	chrX:73966917:A:G	chrX	2.89854523576507e-12	Exon
Caudate	e1160476	ENSG00000225470.6	chrX:73976641:C:T	chrX	2.89854523576507e-12	Exon
Caudate	e1160476	ENSG00000225470.6	chrX:73978149:C:T	chrX	2.89854523576507e-12	Exon
Caudate	e1160476	ENSG00000225470.6	chrX:73979333:A:G	chrX	2.89854523576507e-12	Exon
Caudate	e1160476	ENSG00000225470.6	chrX:73983250:T:C	chrX	2.89854523576507e-12	Exon
Caudate	e1160476	ENSG00000225470.6	chrX:73986935:G:T	chrX	2.89854523576507e-12	Exon
Caudate	e1160476	ENSG00000225470.6	chrX:73993215:A:G	chrX	2.89854523576507e-12	Exon
Caudate	e1160476	ENSG00000225470.6	chrX:73993945:GT:G	chrX	2.89854523576507e-12	Exon
Caudate	e1160476	ENSG00000225470.6	chrX:73994789:T:C	chrX	2.89854523576507e-12	Exon
Caudate	e1160476	ENSG00000225470.6	chrX:73998626:T:TC	chrX	2.89854523576507e-12	Exon
Caudate	e1160476	ENSG00000225470.6	chrX:74003432:T:C	chrX	2.89854523576507e-12	Exon
Caudate	e1160476	ENSG00000225470.6	chrX:74006059:TG:T	chrX	2.89854523576507e-12	Exon
Caudate	e1160476	ENSG00000225470.6	chrX:74007037:G:A	chrX	2.89854523576507e-12	Exon
Caudate	e1160476	ENSG00000225470.6	chrX:74013310:A:G	chrX	2.89854523576507e-12	Exon
Caudate	e1160476	ENSG00000225470.6	chrX:74019061:A:G	chrX	2.89854523576507e-12	Exon
Caudate	e1160476	ENSG00000225470.6	chrX:74025679:A:G	chrX	2.89854523576507e-12	Exon
Caudate	e1160476	ENSG00000225470.6	chrX:73889720:A:T	chrX	3.07230389406204e-12	Exon
Caudate	e1160476	ENSG00000225470.6	chrX:73796841:A:G	chrX	3.09261010690658e-12	Exon
Caudate	e1160476	ENSG00000225470.6	chrX:73798702:C:T	chrX	3.09261010690658e-12	Exon
Caudate	e1160476	ENSG00000225470.6	chrX:73917800:CA:C	chrX	3.6195550222335097e-12	Exon
Caudate	e1160476	ENSG00000225470.6	chrX:74037024:T:A	chrX	3.64809041943724e-12	Exon
Caudate	e1160476	ENSG00000225470.6	chrX:74037251:A:G	chrX	3.64809041943724e-12	Exon
Caudate	e1160476	ENSG00000225470.6	chrX:74047021:A:G	chrX	3.64809041943724e-12	Exon
Caudate	e1160476	ENSG00000225470.6	chrX:74057188:TA:T	chrX	3.64809041943724e-12	Exon
Caudate	e1160476	ENSG00000225470.6	chrX:73719570:T:C	chrX	3.67637468748658e-12	Exon
Caudate	e1160476	ENSG00000225470.6	chrX:73720076:A:G	chrX	3.67637468748658e-12	Exon
Caudate	e1160476	ENSG00000225470.6	chrX:73720100:G:GT	chrX	3.67637468748658e-12	Exon
Caudate	e1160476	ENSG00000225470.6	chrX:73822481:T:C	chrX	3.88232860511831e-12	Exon
Caudate	e1160476	ENSG00000225470.6	chrX:73868725:GTA:G	chrX	4.46901963278652e-12	Exon
Caudate	e1160476	ENSG00000225470.6	chrX:74055342:A:G	chrX	7.224078517744519e-12	Exon
Caudate	e1160476	ENSG00000225470.6	chrX:73946124:G:T	chrX	8.39455375688008e-12	Exon
Caudate	e1160476	ENSG00000225470.6	chrX:73569874:A:G	chrX	8.93480643917652e-12	Exon
Caudate	e1160476	ENSG00000225470.6	chrX:73612466:T:C	chrX	8.93480643917652e-12	Exon
Caudate	e1160476	ENSG00000225470.6	chrX:73650677:G:A	chrX	8.93480643917652e-12	Exon
Caudate	e1160476	ENSG00000225470.6	chrX:73712123:T:C	chrX	8.93480643917652e-12	Exon
Caudate	e1160476	ENSG00000225470.6	chrX:73813996:G:A	chrX	2.70893643353273e-11	Exon
Caudate	e1160476	ENSG00000225470.6	chrX:74066401:C:T	chrX	3.50649808180917e-11	Exon
Caudate	e1160476	ENSG00000225470.6	chrX:73783706:A:C	chrX	5.37504903790348e-11	Exon
Caudate	e1160476	ENSG00000225470.6	chrX:73787383:C:G	chrX	5.37504903790348e-11	Exon
Caudate	e1160476	ENSG00000225470.6	chrX:73787390:G:A	chrX	5.37504903790348e-11	Exon
Caudate	e1160476	ENSG00000225470.6	chrX:73787903:A:G	chrX	5.37504903790348e-11	Exon
Caudate	e1160476	ENSG00000225470.6	chrX:73788485:A:C	chrX	5.37504903790348e-11	Exon
Caudate	e1160476	ENSG00000225470.6	chrX:73788789:T:A	chrX	5.37504903790348e-11	Exon
Caudate	e1160476	ENSG00000225470.6	chrX:73788820:A:G	chrX	5.37504903790348e-11	Exon
Caudate	e1160476	ENSG00000225470.6	chrX:73789528:T:C	chrX	5.37504903790348e-11	Exon
Caudate	e1160476	ENSG00000225470.6	chrX:73792643:A:C	chrX	5.37504903790348e-11	Exon
Caudate	e1160476	ENSG00000225470.6	chrX:73793560:T:C	chrX	5.37504903790348e-11	Exon
Caudate	e1160476	ENSG00000225470.6	chrX:73795639:C:T	chrX	5.37504903790348e-11	Exon
Caudate	e1160476	ENSG00000225470.6	chrX:73798003:T:C	chrX	5.37504903790348e-11	Exon
Caudate	e1160476	ENSG00000225470.6	chrX:73800192:A:G	chrX	5.37504903790348e-11	Exon
Caudate	e1160476	ENSG00000225470.6	chrX:74064160:G:A	chrX	8.318016521680259e-11	Exon
Caudate	e1160476	ENSG00000225470.6	chrX:73899651:AAC:A	chrX	1.1174583440427901e-10	Exon
Caudate	e1160476	ENSG00000225470.6	chrX:73467004:CA:C	chrX	1.19686337273479e-10	Exon
Caudate	e1160476	ENSG00000225470.6	chrX:74030875:T:C	chrX	1.23498804691424e-10	Exon
Caudate	e1160476	ENSG00000225470.6	chrX:74033984:T:G	chrX	1.23498804691424e-10	Exon
Caudate	e1160476	ENSG00000225470.6	chrX:74038637:A:T	chrX	1.23498804691424e-10	Exon
Caudate	e1160476	ENSG00000225470.6	chrX:74038865:T:C	chrX	1.23498804691424e-10	Exon
Caudate	e1160476	ENSG00000225470.6	chrX:73539633:C:T	chrX	1.43190710728087e-10	Exon
Caudate	e1160476	ENSG00000225470.6	chrX:73543657:G:A	chrX	1.43190710728087e-10	Exon
Caudate	e1160476	ENSG00000225470.6	chrX:73549190:T:C	chrX	1.43190710728087e-10	Exon
Caudate	e1160476	ENSG00000225470.6	chrX:73800639:G:A	chrX	1.44362307226126e-10	Exon
Caudate	e1160476	ENSG00000225470.6	chrX:73889776:G:A	chrX	1.50594672198103e-10	Exon
Caudate	e1160476	ENSG00000225470.6	chrX:73631627:CA:C	chrX	2.24390272258685e-10	Exon
Caudate	e1160476	ENSG00000225470.6	chrX:73554880:C:T	chrX	2.55821470452107e-10	Exon
Caudate	e1160476	ENSG00000225470.6	chrX:73556137:T:C	chrX	2.55821470452107e-10	Exon
Caudate	e1160476	ENSG00000225470.6	chrX:73557717:T:G	chrX	2.55821470452107e-10	Exon
Caudate	e1160476	ENSG00000225470.6	chrX:73557849:A:G	chrX	2.55821470452107e-10	Exon
Caudate	e1160476	ENSG00000225470.6	chrX:73559244:G:A	chrX	2.55821470452107e-10	Exon
Caudate	e1160476	ENSG00000225470.6	chrX:73559402:A:C	chrX	2.55821470452107e-10	Exon
Caudate	e1160476	ENSG00000225470.6	chrX:73562179:A:G	chrX	2.55821470452107e-10	Exon
Caudate	e1160476	ENSG00000225470.6	chrX:73562786:G:A	chrX	2.55821470452107e-10	Exon
Caudate	e1160476	ENSG00000225470.6	chrX:73567199:C:G	chrX	2.55821470452107e-10	Exon
Caudate	e1160476	ENSG00000225470.6	chrX:73571094:A:AAG	chrX	2.55821470452107e-10	Exon
Caudate	e1160476	ENSG00000225470.6	chrX:73576267:C:T	chrX	2.55821470452107e-10	Exon
Caudate	e1160476	ENSG00000225470.6	chrX:73578779:G:A	chrX	2.55821470452107e-10	Exon
Caudate	e1160476	ENSG00000225470.6	chrX:73581232:C:G	chrX	2.55821470452107e-10	Exon
Caudate	e1160476	ENSG00000225470.6	chrX:73582342:T:A	chrX	2.55821470452107e-10	Exon
Caudate	e1160476	ENSG00000225470.6	chrX:73582469:C:CT	chrX	2.55821470452107e-10	Exon
Caudate	e1160476	ENSG00000225470.6	chrX:73584246:ATTG:A	chrX	2.55821470452107e-10	Exon
Caudate	e1160476	ENSG00000225470.6	chrX:73584985:T:C	chrX	2.55821470452107e-10	Exon
Caudate	e1160476	ENSG00000225470.6	chrX:73587360:G:A	chrX	2.55821470452107e-10	Exon
Caudate	e1160476	ENSG00000225470.6	chrX:73592586:G:A	chrX	2.55821470452107e-10	Exon
Caudate	e1160476	ENSG00000225470.6	chrX:73593681:T:C	chrX	2.55821470452107e-10	Exon
Caudate	e1160476	ENSG00000225470.6	chrX:73594088:G:T	chrX	2.55821470452107e-10	Exon
Caudate	e1160476	ENSG00000225470.6	chrX:73597139:C:T	chrX	2.55821470452107e-10	Exon
Caudate	e1160476	ENSG00000225470.6	chrX:73598308:T:G	chrX	2.55821470452107e-10	Exon
Caudate	e1160476	ENSG00000225470.6	chrX:73598880:A:G	chrX	2.55821470452107e-10	Exon
Caudate	e1160476	ENSG00000225470.6	chrX:73612844:A:C	chrX	2.55821470452107e-10	Exon
Caudate	e1160476	ENSG00000225470.6	chrX:73613612:T:C	chrX	2.55821470452107e-10	Exon
Caudate	e1160476	ENSG00000225470.6	chrX:73613738:A:G	chrX	2.55821470452107e-10	Exon
Caudate	e1160476	ENSG00000225470.6	chrX:73613956:T:C	chrX	2.55821470452107e-10	Exon
Caudate	e1160476	ENSG00000225470.6	chrX:73614036:G:A	chrX	2.55821470452107e-10	Exon
Caudate	e1160476	ENSG00000225470.6	chrX:73614689:A:C	chrX	2.55821470452107e-10	Exon
Caudate	e1160476	ENSG00000225470.6	chrX:73616439:T:G	chrX	2.55821470452107e-10	Exon
Caudate	e1160476	ENSG00000225470.6	chrX:73618039:ATTAT:A	chrX	2.55821470452107e-10	Exon
Caudate	e1160476	ENSG00000225470.6	chrX:73618456:C:T	chrX	2.55821470452107e-10	Exon
Caudate	e1160476	ENSG00000225470.6	chrX:73619870:C:T	chrX	2.55821470452107e-10	Exon
Caudate	e1160476	ENSG00000225470.6	chrX:73619951:T:C	chrX	2.55821470452107e-10	Exon
Caudate	e1160476	ENSG00000225470.6	chrX:73620623:C:G	chrX	2.55821470452107e-10	Exon
Caudate	e1160476	ENSG00000225470.6	chrX:73620624:T:TA	chrX	2.55821470452107e-10	Exon
Caudate	e1160476	ENSG00000225470.6	chrX:73624659:A:AC	chrX	2.55821470452107e-10	Exon
Caudate	e1160476	ENSG00000225470.6	chrX:73625675:A:G	chrX	2.55821470452107e-10	Exon
Caudate	e1160476	ENSG00000225470.6	chrX:73627065:G:A	chrX	2.55821470452107e-10	Exon
Caudate	e1160476	ENSG00000225470.6	chrX:73627857:A:C	chrX	2.55821470452107e-10	Exon
Caudate	e1160476	ENSG00000225470.6	chrX:73628861:G:A	chrX	2.55821470452107e-10	Exon
Caudate	e1160476	ENSG00000225470.6	chrX:73629697:A:G	chrX	2.55821470452107e-10	Exon
Caudate	e1160476	ENSG00000225470.6	chrX:73630074:A:G	chrX	2.55821470452107e-10	Exon
Caudate	e1160476	ENSG00000225470.6	chrX:73630712:G:GTCCT	chrX	2.55821470452107e-10	Exon
Caudate	e1160476	ENSG00000225470.6	chrX:73630929:T:C	chrX	2.55821470452107e-10	Exon
Caudate	e1160476	ENSG00000225470.6	chrX:73632198:T:C	chrX	2.55821470452107e-10	Exon
Caudate	e1160476	ENSG00000225470.6	chrX:73632844:C:T	chrX	2.55821470452107e-10	Exon
Caudate	e1160476	ENSG00000225470.6	chrX:73632958:T:C	chrX	2.55821470452107e-10	Exon
Caudate	e1160476	ENSG00000225470.6	chrX:73633371:A:G	chrX	2.55821470452107e-10	Exon
Caudate	e1160476	ENSG00000225470.6	chrX:73635470:T:C	chrX	2.55821470452107e-10	Exon
Caudate	e1160476	ENSG00000225470.6	chrX:73635581:C:G	chrX	2.55821470452107e-10	Exon
Caudate	e1160476	ENSG00000225470.6	chrX:73636028:G:C	chrX	2.55821470452107e-10	Exon
Caudate	e1160476	ENSG00000225470.6	chrX:73638353:A:G	chrX	2.55821470452107e-10	Exon
Caudate	e1160476	ENSG00000225470.6	chrX:73638527:T:G	chrX	2.55821470452107e-10	Exon
Caudate	e1160476	ENSG00000225470.6	chrX:73638926:T:A	chrX	2.55821470452107e-10	Exon
Caudate	e1160476	ENSG00000225470.6	chrX:73641359:A:C	chrX	2.55821470452107e-10	Exon
Caudate	e1160476	ENSG00000225470.6	chrX:73641561:T:C	chrX	2.55821470452107e-10	Exon
Caudate	e1160476	ENSG00000225470.6	chrX:73642681:T:G	chrX	2.55821470452107e-10	Exon
Caudate	e1160476	ENSG00000225470.6	chrX:73645085:A:G	chrX	2.55821470452107e-10	Exon
Caudate	e1160476	ENSG00000225470.6	chrX:73646871:AC:A	chrX	2.55821470452107e-10	Exon
Caudate	e1160476	ENSG00000225470.6	chrX:73648254:TCAACAACAA:T	chrX	2.55821470452107e-10	Exon
Caudate	e1160476	ENSG00000225470.6	chrX:73649132:C:G	chrX	2.55821470452107e-10	Exon
Caudate	e1160476	ENSG00000225470.6	chrX:73650992:G:A	chrX	2.55821470452107e-10	Exon
Caudate	e1160476	ENSG00000225470.6	chrX:73654419:A:G	chrX	2.55821470452107e-10	Exon
Caudate	e1160476	ENSG00000225470.6	chrX:73656020:C:G	chrX	2.55821470452107e-10	Exon
Caudate	e1160476	ENSG00000225470.6	chrX:73657201:A:T	chrX	2.55821470452107e-10	Exon
Caudate	e1160476	ENSG00000225470.6	chrX:73658373:G:A	chrX	2.55821470452107e-10	Exon
Caudate	e1160476	ENSG00000225470.6	chrX:73659527:TTGAC:T	chrX	2.55821470452107e-10	Exon
Caudate	e1160476	ENSG00000225470.6	chrX:73664701:C:T	chrX	2.55821470452107e-10	Exon
Caudate	e1160476	ENSG00000225470.6	chrX:73676822:T:A	chrX	2.55821470452107e-10	Exon
Caudate	e1160476	ENSG00000225470.6	chrX:73688706:AC:A	chrX	2.55821470452107e-10	Exon
Caudate	e1160476	ENSG00000225470.6	chrX:73688927:A:G	chrX	2.55821470452107e-10	Exon
Caudate	e1160476	ENSG00000225470.6	chrX:73690666:A:G	chrX	2.55821470452107e-10	Exon
Caudate	e1160476	ENSG00000225470.6	chrX:73690859:T:G	chrX	2.55821470452107e-10	Exon
Caudate	e1160476	ENSG00000225470.6	chrX:73692988:CA:C	chrX	2.55821470452107e-10	Exon
Caudate	e1160476	ENSG00000225470.6	chrX:73699438:A:G	chrX	2.55821470452107e-10	Exon
Caudate	e1160476	ENSG00000225470.6	chrX:73699653:A:G	chrX	2.55821470452107e-10	Exon
Caudate	e1160476	ENSG00000225470.6	chrX:73704406:G:A	chrX	2.55821470452107e-10	Exon
Caudate	e1160476	ENSG00000225470.6	chrX:73704866:A:G	chrX	2.55821470452107e-10	Exon
Caudate	e1160476	ENSG00000225470.6	chrX:73707750:G:A	chrX	2.55821470452107e-10	Exon
Caudate	e1160476	ENSG00000225470.6	chrX:73712705:G:C	chrX	2.55821470452107e-10	Exon
Caudate	e1160476	ENSG00000225470.6	chrX:73713281:C:T	chrX	2.55821470452107e-10	Exon
Caudate	e1160476	ENSG00000225470.6	chrX:73714402:T:C	chrX	2.55821470452107e-10	Exon
Caudate	e1160476	ENSG00000225470.6	chrX:73715456:T:C	chrX	2.55821470452107e-10	Exon
Caudate	e1160476	ENSG00000225470.6	chrX:73715574:C:T	chrX	2.55821470452107e-10	Exon
Caudate	e1160476	ENSG00000225470.6	chrX:73715952:GC:G	chrX	2.55821470452107e-10	Exon
Caudate	e1160476	ENSG00000225470.6	chrX:73716208:G:A	chrX	2.55821470452107e-10	Exon
Caudate	e1160476	ENSG00000225470.6	chrX:73716461:G:A	chrX	2.55821470452107e-10	Exon
Caudate	e1160476	ENSG00000225470.6	chrX:73717868:T:A	chrX	2.55821470452107e-10	Exon
Caudate	e1160476	ENSG00000225470.6	chrX:73718182:T:C	chrX	2.55821470452107e-10	Exon
Caudate	e1160476	ENSG00000225470.6	chrX:73514843:C:T	chrX	3.5113749888859e-10	Exon
Caudate	e1160476	ENSG00000225470.6	chrX:73514844:A:G	chrX	3.5113749888859e-10	Exon
Caudate	e1160476	ENSG00000225470.6	chrX:73455802:T:C	chrX	5.53770021546143e-10	Exon
Caudate	e1160476	ENSG00000225470.6	chrX:73458655:C:CTG	chrX	5.53770021546143e-10	Exon
Caudate	e1160476	ENSG00000225470.6	chrX:73472746:T:C	chrX	5.53770021546143e-10	Exon
Caudate	e1160476	ENSG00000225470.6	chrX:73487529:G:A	chrX	5.53770021546143e-10	Exon
Caudate	e1160476	ENSG00000225470.6	chrX:73499875:A:G	chrX	5.53770021546143e-10	Exon
Caudate	e1160476	ENSG00000225470.6	chrX:73501769:C:T	chrX	5.53770021546143e-10	Exon
Caudate	e1160476	ENSG00000225470.6	chrX:74069762:C:G	chrX	8.733638803023101e-10	Exon
Caudate	e1160476	ENSG00000225470.6	chrX:73572614:C:T	chrX	1.3557655594138501e-09	Exon
Caudate	e1160476	ENSG00000225470.6	chrX:73778191:A:C	chrX	2.42984911849558e-09	Exon
Caudate	e1160476	ENSG00000225470.6	chrX:73514774:G:A	chrX	2.9845633765585805e-09	Exon
Caudate	e1160476	ENSG00000225470.6	chrX:73454218:G:T	chrX	4.3247832466118105e-09	Exon
Caudate	e1160476	ENSG00000225470.6	chrX:73459060:C:A	chrX	4.3247832466118105e-09	Exon
Caudate	e1160476	ENSG00000225470.6	chrX:73463307:C:T	chrX	4.3247832466118105e-09	Exon
Caudate	e1160476	ENSG00000225470.6	chrX:73464346:G:A	chrX	4.3247832466118105e-09	Exon
Caudate	e1160476	ENSG00000225470.6	chrX:73466316:A:C	chrX	4.3247832466118105e-09	Exon
Caudate	e1160476	ENSG00000225470.6	chrX:73466878:G:A	chrX	4.3247832466118105e-09	Exon
Caudate	e1160476	ENSG00000225470.6	chrX:73468876:C:A	chrX	4.3247832466118105e-09	Exon
Caudate	e1160476	ENSG00000225470.6	chrX:73469867:C:A	chrX	4.3247832466118105e-09	Exon
Caudate	e1160476	ENSG00000225470.6	chrX:73470393:G:A	chrX	4.3247832466118105e-09	Exon
Caudate	e1160476	ENSG00000225470.6	chrX:73471531:G:T	chrX	4.3247832466118105e-09	Exon
Caudate	e1160476	ENSG00000225470.6	chrX:73476454:A:G	chrX	4.3247832466118105e-09	Exon
Caudate	e1160476	ENSG00000225470.6	chrX:73476870:G:T	chrX	4.3247832466118105e-09	Exon
Caudate	e1160476	ENSG00000225470.6	chrX:73478221:G:A	chrX	4.3247832466118105e-09	Exon
Caudate	e1160476	ENSG00000225470.6	chrX:73478887:C:G	chrX	4.3247832466118105e-09	Exon
Caudate	e1160476	ENSG00000225470.6	chrX:73480346:C:T	chrX	4.3247832466118105e-09	Exon
Caudate	e1160476	ENSG00000225470.6	chrX:73486974:T:C	chrX	4.3247832466118105e-09	Exon
Caudate	e1160476	ENSG00000225470.6	chrX:73487717:A:G	chrX	4.3247832466118105e-09	Exon
Caudate	e1160476	ENSG00000225470.6	chrX:73488159:A:T	chrX	4.3247832466118105e-09	Exon
Caudate	e1160476	ENSG00000225470.6	chrX:73489068:G:C	chrX	4.3247832466118105e-09	Exon
Caudate	e1160476	ENSG00000225470.6	chrX:73490046:G:GT	chrX	4.3247832466118105e-09	Exon
Caudate	e1160476	ENSG00000225470.6	chrX:73490851:T:G	chrX	4.3247832466118105e-09	Exon
Caudate	e1160476	ENSG00000225470.6	chrX:73491328:A:G	chrX	4.3247832466118105e-09	Exon
Caudate	e1160476	ENSG00000225470.6	chrX:73491684:C:T	chrX	4.3247832466118105e-09	Exon
Caudate	e1160476	ENSG00000225470.6	chrX:73492820:A:G	chrX	4.3247832466118105e-09	Exon
Caudate	e1160476	ENSG00000225470.6	chrX:73493517:A:G	chrX	4.3247832466118105e-09	Exon
Caudate	e1160476	ENSG00000225470.6	chrX:73493719:G:C	chrX	4.3247832466118105e-09	Exon
Caudate	e1160476	ENSG00000225470.6	chrX:73498361:G:A	chrX	4.3247832466118105e-09	Exon
Caudate	e1160476	ENSG00000225470.6	chrX:73498386:C:T	chrX	4.3247832466118105e-09	Exon
Caudate	e1160476	ENSG00000225470.6	chrX:73500202:T:C	chrX	4.3247832466118105e-09	Exon
Caudate	e1160476	ENSG00000225470.6	chrX:73501342:G:T	chrX	4.3247832466118105e-09	Exon
Caudate	e1160476	ENSG00000225470.6	chrX:73501677:A:G	chrX	4.3247832466118105e-09	Exon
Caudate	e1160476	ENSG00000225470.6	chrX:73502874:T:A	chrX	4.3247832466118105e-09	Exon
Caudate	e1160476	ENSG00000225470.6	chrX:73502894:T:C	chrX	4.3247832466118105e-09	Exon
Caudate	e1160476	ENSG00000225470.6	chrX:73503253:G:T	chrX	4.3247832466118105e-09	Exon
Caudate	e1160476	ENSG00000225470.6	chrX:73505417:A:G	chrX	4.3247832466118105e-09	Exon
Caudate	e1160476	ENSG00000225470.6	chrX:73508039:A:G	chrX	4.3247832466118105e-09	Exon
Caudate	e1160476	ENSG00000225470.6	chrX:73508295:C:T	chrX	4.3247832466118105e-09	Exon
Caudate	e1160476	ENSG00000225470.6	chrX:73509363:C:G	chrX	4.3247832466118105e-09	Exon
Caudate	e1160476	ENSG00000225470.6	chrX:73509736:A:C	chrX	4.3247832466118105e-09	Exon
Caudate	e1160476	ENSG00000225470.6	chrX:73512151:G:A	chrX	4.3247832466118105e-09	Exon
Caudate	e1160476	ENSG00000225470.6	chrX:73512976:A:G	chrX	4.3247832466118105e-09	Exon
Caudate	e1160476	ENSG00000225470.6	chrX:73513084:C:A	chrX	4.3247832466118105e-09	Exon
Caudate	e1160476	ENSG00000225470.6	chrX:73513087:T:C	chrX	4.3247832466118105e-09	Exon
Caudate	e1160476	ENSG00000225470.6	chrX:73513801:A:G	chrX	4.3247832466118105e-09	Exon
Caudate	e1160476	ENSG00000225470.6	chrX:73513973:C:A	chrX	4.3247832466118105e-09	Exon
Caudate	e1160476	ENSG00000225470.6	chrX:73515009:C:T	chrX	4.3247832466118105e-09	Exon
Caudate	e1160476	ENSG00000225470.6	chrX:73515609:T:C	chrX	4.3247832466118105e-09	Exon
Caudate	e1160476	ENSG00000225470.6	chrX:73517064:C:T	chrX	4.3247832466118105e-09	Exon
Caudate	e1160476	ENSG00000225470.6	chrX:73517610:GA:G	chrX	4.3247832466118105e-09	Exon
Caudate	e1160476	ENSG00000225470.6	chrX:73518049:C:T	chrX	4.3247832466118105e-09	Exon
Caudate	e1160476	ENSG00000225470.6	chrX:73521812:A:C	chrX	4.3247832466118105e-09	Exon
Caudate	e1160476	ENSG00000225470.6	chrX:73523565:T:G	chrX	4.3247832466118105e-09	Exon
Caudate	e1160476	ENSG00000225470.6	chrX:73525604:CG:C	chrX	4.3247832466118105e-09	Exon
Caudate	e1160476	ENSG00000225470.6	chrX:73528546:G:T	chrX	4.3247832466118105e-09	Exon
Caudate	e1160476	ENSG00000225470.6	chrX:73528815:G:T	chrX	4.3247832466118105e-09	Exon
Caudate	e1160476	ENSG00000225470.6	chrX:73528963:T:C	chrX	4.3247832466118105e-09	Exon
Caudate	e1160476	ENSG00000225470.6	chrX:73529023:C:T	chrX	4.3247832466118105e-09	Exon
Caudate	e1160476	ENSG00000225470.6	chrX:73529263:C:T	chrX	4.3247832466118105e-09	Exon
Caudate	e1160476	ENSG00000225470.6	chrX:73533066:A:G	chrX	4.3247832466118105e-09	Exon
Caudate	e1160476	ENSG00000225470.6	chrX:73533986:C:T	chrX	4.3247832466118105e-09	Exon
Caudate	e1160476	ENSG00000225470.6	chrX:73535452:A:C	chrX	4.3247832466118105e-09	Exon
Caudate	e1160476	ENSG00000225470.6	chrX:73536244:T:G	chrX	4.3247832466118105e-09	Exon
Caudate	e1160476	ENSG00000225470.6	chrX:73543104:T:C	chrX	4.3247832466118105e-09	Exon
Caudate	e1160476	ENSG00000225470.6	chrX:73543397:A:G	chrX	4.3247832466118105e-09	Exon
Caudate	e1160476	ENSG00000225470.6	chrX:73545258:T:C	chrX	4.3247832466118105e-09	Exon
Caudate	e1160476	ENSG00000225470.6	chrX:73547396:A:C	chrX	4.3247832466118105e-09	Exon
Caudate	e1160476	ENSG00000225470.6	chrX:73553406:C:T	chrX	4.3247832466118105e-09	Exon
Caudate	e1160476	ENSG00000225470.6	chrX:74064022:A:AAC	chrX	1.37286445993563e-08	Exon
Caudate	e1160476	ENSG00000225470.6	chrX:73477680:T:C	chrX	6.48172080502864e-08	Exon
Caudate	e1160476	ENSG00000225470.6	chrX:73515221:C:CA	chrX	1.11281610154717e-07	Exon
Caudate	e1160476	ENSG00000225470.6	chrX:73676821:T:A	chrX	1.17483825178603e-07	Exon
Caudate	e1160476	ENSG00000225470.6	chrX:73675368:A:G	chrX	1.42468825754257e-07	Exon
Caudate	e1160476	ENSG00000225470.6	chrX:73597606:C:T	chrX	1.04110179763409e-05	Exon
Caudate	e1160476	ENSG00000225470.6	chrX:73666219:A:G	chrX	1.16373321852941e-05	Exon
Caudate	e1160476	ENSG00000225470.6	chrX:73668837:A:T	chrX	1.16373321852941e-05	Exon
Caudate	e1160476	ENSG00000225470.6	chrX:73670015:C:G	chrX	1.16373321852941e-05	Exon
Caudate	e1160476	ENSG00000225470.6	chrX:73671444:A:G	chrX	1.16373321852941e-05	Exon
Caudate	e1160476	ENSG00000225470.6	chrX:73673610:T:C	chrX	1.16373321852941e-05	Exon
Caudate	e1160476	ENSG00000225470.6	chrX:73676710:T:C	chrX	1.16373321852941e-05	Exon
Caudate	e1160476	ENSG00000225470.6	chrX:73677147:G:C	chrX	1.16373321852941e-05	Exon
Caudate	e1160476	ENSG00000225470.6	chrX:73678035:A:G	chrX	1.16373321852941e-05	Exon
Caudate	e1160476	ENSG00000225470.6	chrX:73678285:G:C	chrX	1.16373321852941e-05	Exon
Caudate	e1160476	ENSG00000225470.6	chrX:73680516:C:T	chrX	1.16373321852941e-05	Exon
Caudate	e1160476	ENSG00000225470.6	chrX:73687426:T:C	chrX	1.16373321852941e-05	Exon
Caudate	e1160476	ENSG00000225470.6	chrX:73696026:T:TA	chrX	1.16373321852941e-05	Exon
Caudate	e1160476	ENSG00000225470.6	chrX:73697002:A:G	chrX	1.16373321852941e-05	Exon
Caudate	e1160476	ENSG00000225470.6	chrX:73697490:C:A	chrX	1.16373321852941e-05	Exon
Caudate	e1160476	ENSG00000225470.6	chrX:73697745:T:C	chrX	1.16373321852941e-05	Exon
Caudate	e1160476	ENSG00000225470.6	chrX:73699337:C:A	chrX	1.16373321852941e-05	Exon
Caudate	e1160476	ENSG00000225470.6	chrX:73701383:AAC:A	chrX	1.16373321852941e-05	Exon
Caudate	e1160476	ENSG00000225470.6	chrX:73703968:G:A	chrX	1.16373321852941e-05	Exon
Caudate	e1160476	ENSG00000225470.6	chrX:73703981:C:A	chrX	1.16373321852941e-05	Exon
Caudate	e1160476	ENSG00000225470.6	chrX:73704132:T:C	chrX	1.16373321852941e-05	Exon
Caudate	e1160476	ENSG00000225470.6	chrX:74065405:T:A	chrX	3.94356841911882e-05	Exon
Caudate	e1160476	ENSG00000225470.6	chrX:73641482:G:A	chrX	0.0007035955214574	Exon
Caudate	e1160476	ENSG00000225470.6	chrX:73685213:C:CAT	chrX	0.0012241297488479	Exon
Caudate	e1160476	ENSG00000225470.6	chrX:74115093:CAT:C	chrX	0.0031899822892304	Exon
Caudate	e1160478	ENSG00000225470.6	chrX:74034512:T:C	chrX	0.012197607211624	Exon
Caudate	e1160502	ENSG00000228906.1	chrX:73862265:C:T	chrX	1.17207161019548e-16	Exon
Caudate	e1160502	ENSG00000228906.1	chrX:73884240:G:T	chrX	3.40329746380807e-15	Exon
Caudate	e1160502	ENSG00000228906.1	chrX:73921927:C:T	chrX	3.40329746380807e-15	Exon
Caudate	e1160502	ENSG00000228906.1	chrX:73926360:G:C	chrX	3.40329746380807e-15	Exon
Caudate	e1160502	ENSG00000228906.1	chrX:73955755:C:G	chrX	3.40329746380807e-15	Exon
Caudate	e1160502	ENSG00000228906.1	chrX:73807166:G:A	chrX	5.6137553262804e-15	Exon
Caudate	e1160502	ENSG00000228906.1	chrX:73813432:A:G	chrX	5.6137553262804e-15	Exon
Caudate	e1160502	ENSG00000228906.1	chrX:73813437:C:T	chrX	5.6137553262804e-15	Exon
Caudate	e1160502	ENSG00000228906.1	chrX:73823824:TG:T	chrX	5.6137553262804e-15	Exon
Caudate	e1160502	ENSG00000228906.1	chrX:73827734:C:T	chrX	5.6137553262804e-15	Exon
Caudate	e1160502	ENSG00000228906.1	chrX:73828091:TA:T	chrX	5.6137553262804e-15	Exon
Caudate	e1160502	ENSG00000228906.1	chrX:73837193:C:T	chrX	5.6137553262804e-15	Exon
Caudate	e1160502	ENSG00000228906.1	chrX:73837631:A:C	chrX	5.6137553262804e-15	Exon
Caudate	e1160502	ENSG00000228906.1	chrX:73838956:A:C	chrX	5.6137553262804e-15	Exon
Caudate	e1160502	ENSG00000228906.1	chrX:73842620:A:G	chrX	5.6137553262804e-15	Exon
Caudate	e1160502	ENSG00000228906.1	chrX:73842633:T:C	chrX	5.6137553262804e-15	Exon
Caudate	e1160502	ENSG00000228906.1	chrX:73842826:A:G	chrX	5.6137553262804e-15	Exon
Caudate	e1160502	ENSG00000228906.1	chrX:73848596:A:C	chrX	5.6137553262804e-15	Exon
Caudate	e1160502	ENSG00000228906.1	chrX:73850415:C:T	chrX	5.6137553262804e-15	Exon
Caudate	e1160502	ENSG00000228906.1	chrX:73856163:T:C	chrX	5.6137553262804e-15	Exon
Caudate	e1160502	ENSG00000228906.1	chrX:73869548:C:T	chrX	5.6137553262804e-15	Exon
Caudate	e1160502	ENSG00000228906.1	chrX:73880608:G:T	chrX	5.6137553262804e-15	Exon
Caudate	e1160502	ENSG00000228906.1	chrX:73881084:G:T	chrX	5.6137553262804e-15	Exon
Caudate	e1160502	ENSG00000228906.1	chrX:73893730:G:A	chrX	5.6137553262804e-15	Exon
Caudate	e1160502	ENSG00000228906.1	chrX:73898646:G:A	chrX	5.6137553262804e-15	Exon
Caudate	e1160502	ENSG00000228906.1	chrX:73900514:C:A	chrX	5.6137553262804e-15	Exon
Caudate	e1160502	ENSG00000228906.1	chrX:73904694:G:C	chrX	5.6137553262804e-15	Exon
Caudate	e1160502	ENSG00000228906.1	chrX:73905901:T:G	chrX	5.6137553262804e-15	Exon
Caudate	e1160502	ENSG00000228906.1	chrX:73906751:CTT:C	chrX	5.6137553262804e-15	Exon
Caudate	e1160502	ENSG00000228906.1	chrX:73908448:T:C	chrX	5.6137553262804e-15	Exon
Caudate	e1160502	ENSG00000228906.1	chrX:73915391:C:T	chrX	5.6137553262804e-15	Exon
Caudate	e1160502	ENSG00000228906.1	chrX:73918279:G:A	chrX	5.6137553262804e-15	Exon
Caudate	e1160502	ENSG00000228906.1	chrX:73921924:T:C	chrX	5.6137553262804e-15	Exon
Caudate	e1160502	ENSG00000228906.1	chrX:73925130:G:C	chrX	5.6137553262804e-15	Exon
Caudate	e1160502	ENSG00000228906.1	chrX:73930427:CACT:C	chrX	5.6137553262804e-15	Exon
Caudate	e1160502	ENSG00000228906.1	chrX:73944515:A:G	chrX	5.6137553262804e-15	Exon
Caudate	e1160502	ENSG00000228906.1	chrX:73950906:C:G	chrX	5.6137553262804e-15	Exon
Caudate	e1160502	ENSG00000228906.1	chrX:73952179:G:A	chrX	5.6137553262804e-15	Exon
Caudate	e1160502	ENSG00000228906.1	chrX:73954761:G:C	chrX	5.6137553262804e-15	Exon
Caudate	e1160502	ENSG00000228906.1	chrX:73958782:A:AT	chrX	5.6137553262804e-15	Exon
Caudate	e1160502	ENSG00000228906.1	chrX:73959947:ATG:A	chrX	5.6137553262804e-15	Exon
Caudate	e1160502	ENSG00000228906.1	chrX:73964501:A:G	chrX	5.6137553262804e-15	Exon
Caudate	e1160502	ENSG00000228906.1	chrX:73967800:C:T	chrX	5.6137553262804e-15	Exon
Caudate	e1160502	ENSG00000228906.1	chrX:73977708:C:T	chrX	5.6137553262804e-15	Exon
Caudate	e1160502	ENSG00000228906.1	chrX:73977787:C:T	chrX	5.6137553262804e-15	Exon
Caudate	e1160502	ENSG00000228906.1	chrX:73978058:G:A	chrX	5.6137553262804e-15	Exon
Caudate	e1160502	ENSG00000228906.1	chrX:73991704:T:C	chrX	5.6137553262804e-15	Exon
Caudate	e1160502	ENSG00000228906.1	chrX:73994794:G:A	chrX	5.6137553262804e-15	Exon
Caudate	e1160502	ENSG00000228906.1	chrX:73996408:T:C	chrX	5.6137553262804e-15	Exon
Caudate	e1160502	ENSG00000228906.1	chrX:73996409:C:T	chrX	5.6137553262804e-15	Exon
Caudate	e1160502	ENSG00000228906.1	chrX:73997137:C:T	chrX	5.6137553262804e-15	Exon
Caudate	e1160502	ENSG00000228906.1	chrX:74005109:A:T	chrX	5.6137553262804e-15	Exon
Caudate	e1160502	ENSG00000228906.1	chrX:74015728:A:G	chrX	5.6137553262804e-15	Exon
Caudate	e1160502	ENSG00000228906.1	chrX:74018059:G:A	chrX	5.6137553262804e-15	Exon
Caudate	e1160502	ENSG00000228906.1	chrX:74015887:A:AAAAT	chrX	1.3185460560299701e-14	Exon
Caudate	e1160502	ENSG00000228906.1	chrX:74033228:GT:G	chrX	1.3185460560299701e-14	Exon
Caudate	e1160502	ENSG00000228906.1	chrX:74035851:T:A	chrX	1.3185460560299701e-14	Exon
Caudate	e1160502	ENSG00000228906.1	chrX:74037404:G:T	chrX	1.3185460560299701e-14	Exon
Caudate	e1160502	ENSG00000228906.1	chrX:74042412:TTG:T	chrX	1.3185460560299701e-14	Exon
Caudate	e1160502	ENSG00000228906.1	chrX:74048347:C:A	chrX	1.3185460560299701e-14	Exon
Caudate	e1160502	ENSG00000228906.1	chrX:74048479:G:A	chrX	1.3185460560299701e-14	Exon
Caudate	e1160502	ENSG00000228906.1	chrX:74051074:G:A	chrX	1.3185460560299701e-14	Exon
Caudate	e1160502	ENSG00000228906.1	chrX:74069758:G:A	chrX	1.3185460560299701e-14	Exon
Caudate	e1160502	ENSG00000228906.1	chrX:73987791:G:A	chrX	9.56801183867432e-14	Exon
Caudate	e1160502	ENSG00000228906.1	chrX:73722891:C:T	chrX	4.83025210823027e-12	Exon
Caudate	e1160502	ENSG00000228906.1	chrX:73728621:A:G	chrX	4.83025210823027e-12	Exon
Caudate	e1160502	ENSG00000228906.1	chrX:73728907:T:A	chrX	4.83025210823027e-12	Exon
Caudate	e1160502	ENSG00000228906.1	chrX:73730720:T:C	chrX	4.83025210823027e-12	Exon
Caudate	e1160502	ENSG00000228906.1	chrX:73730952:T:G	chrX	4.83025210823027e-12	Exon
Caudate	e1160502	ENSG00000228906.1	chrX:73731542:A:T	chrX	4.83025210823027e-12	Exon
Caudate	e1160502	ENSG00000228906.1	chrX:73733468:A:G	chrX	4.83025210823027e-12	Exon
Caudate	e1160502	ENSG00000228906.1	chrX:73733520:T:C	chrX	4.83025210823027e-12	Exon
Caudate	e1160502	ENSG00000228906.1	chrX:73734378:A:T	chrX	4.83025210823027e-12	Exon
Caudate	e1160502	ENSG00000228906.1	chrX:73734414:A:T	chrX	4.83025210823027e-12	Exon
Caudate	e1160502	ENSG00000228906.1	chrX:73734478:A:G	chrX	4.83025210823027e-12	Exon
Caudate	e1160502	ENSG00000228906.1	chrX:73734637:T:C	chrX	4.83025210823027e-12	Exon
Caudate	e1160502	ENSG00000228906.1	chrX:73736101:A:C	chrX	4.83025210823027e-12	Exon
Caudate	e1160502	ENSG00000228906.1	chrX:73736512:C:A	chrX	4.83025210823027e-12	Exon
Caudate	e1160502	ENSG00000228906.1	chrX:73736696:C:T	chrX	4.83025210823027e-12	Exon
Caudate	e1160502	ENSG00000228906.1	chrX:73736875:C:T	chrX	4.83025210823027e-12	Exon
Caudate	e1160502	ENSG00000228906.1	chrX:73738313:A:G	chrX	4.83025210823027e-12	Exon
Caudate	e1160502	ENSG00000228906.1	chrX:73738511:G:C	chrX	4.83025210823027e-12	Exon
Caudate	e1160502	ENSG00000228906.1	chrX:73738516:T:G	chrX	4.83025210823027e-12	Exon
Caudate	e1160502	ENSG00000228906.1	chrX:73738939:C:CTG	chrX	4.83025210823027e-12	Exon
Caudate	e1160502	ENSG00000228906.1	chrX:73739250:G:T	chrX	4.83025210823027e-12	Exon
Caudate	e1160502	ENSG00000228906.1	chrX:73741013:G:T	chrX	4.83025210823027e-12	Exon
Caudate	e1160502	ENSG00000228906.1	chrX:73741301:C:G	chrX	4.83025210823027e-12	Exon
Caudate	e1160502	ENSG00000228906.1	chrX:73742595:A:T	chrX	4.83025210823027e-12	Exon
Caudate	e1160502	ENSG00000228906.1	chrX:73742694:T:C	chrX	4.83025210823027e-12	Exon
Caudate	e1160502	ENSG00000228906.1	chrX:73744154:C:G	chrX	4.83025210823027e-12	Exon
Caudate	e1160502	ENSG00000228906.1	chrX:73744513:G:A	chrX	4.83025210823027e-12	Exon
Caudate	e1160502	ENSG00000228906.1	chrX:73746583:G:T	chrX	4.83025210823027e-12	Exon
Caudate	e1160502	ENSG00000228906.1	chrX:73747302:G:C	chrX	4.83025210823027e-12	Exon
Caudate	e1160502	ENSG00000228906.1	chrX:73749120:T:A	chrX	4.83025210823027e-12	Exon
Caudate	e1160502	ENSG00000228906.1	chrX:73753751:GT:G	chrX	4.83025210823027e-12	Exon
Caudate	e1160502	ENSG00000228906.1	chrX:73753753:T:A	chrX	4.83025210823027e-12	Exon
Caudate	e1160502	ENSG00000228906.1	chrX:73753958:C:A	chrX	4.83025210823027e-12	Exon
Caudate	e1160502	ENSG00000228906.1	chrX:73754037:T:C	chrX	4.83025210823027e-12	Exon
Caudate	e1160502	ENSG00000228906.1	chrX:73757810:G:A	chrX	4.83025210823027e-12	Exon
Caudate	e1160502	ENSG00000228906.1	chrX:73758515:G:A	chrX	4.83025210823027e-12	Exon
Caudate	e1160502	ENSG00000228906.1	chrX:73758952:T:A	chrX	4.83025210823027e-12	Exon
Caudate	e1160502	ENSG00000228906.1	chrX:73762029:T:A	chrX	4.83025210823027e-12	Exon
Caudate	e1160502	ENSG00000228906.1	chrX:73763640:T:C	chrX	4.83025210823027e-12	Exon
Caudate	e1160502	ENSG00000228906.1	chrX:73765646:G:A	chrX	4.83025210823027e-12	Exon
Caudate	e1160502	ENSG00000228906.1	chrX:73766133:G:C	chrX	4.83025210823027e-12	Exon
Caudate	e1160502	ENSG00000228906.1	chrX:73767142:C:G	chrX	4.83025210823027e-12	Exon
Caudate	e1160502	ENSG00000228906.1	chrX:73768010:G:A	chrX	4.83025210823027e-12	Exon
Caudate	e1160502	ENSG00000228906.1	chrX:73768276:T:C	chrX	4.83025210823027e-12	Exon
Caudate	e1160502	ENSG00000228906.1	chrX:73768796:A:C	chrX	4.83025210823027e-12	Exon
Caudate	e1160502	ENSG00000228906.1	chrX:73769139:T:C	chrX	4.83025210823027e-12	Exon
Caudate	e1160502	ENSG00000228906.1	chrX:73769729:T:G	chrX	4.83025210823027e-12	Exon
Caudate	e1160502	ENSG00000228906.1	chrX:73773107:T:A	chrX	4.83025210823027e-12	Exon
Caudate	e1160502	ENSG00000228906.1	chrX:73774923:T:A	chrX	4.83025210823027e-12	Exon
Caudate	e1160502	ENSG00000228906.1	chrX:73736941:C:T	chrX	8.22961795059705e-12	Exon
Caudate	e1160502	ENSG00000228906.1	chrX:73791154:G:T	chrX	3.49408629000437e-11	Exon
Caudate	e1160502	ENSG00000228906.1	chrX:73735082:TA:T	chrX	7.43324882146819e-11	Exon
Caudate	e1160502	ENSG00000228906.1	chrX:73741079:T:A	chrX	1.86676807269897e-10	Exon
Caudate	e1160502	ENSG00000228906.1	chrX:73719570:T:C	chrX	7.050728239997111e-10	Exon
Caudate	e1160502	ENSG00000228906.1	chrX:73720076:A:G	chrX	7.050728239997111e-10	Exon
Caudate	e1160502	ENSG00000228906.1	chrX:73720100:G:GT	chrX	7.050728239997111e-10	Exon
Caudate	e1160502	ENSG00000228906.1	chrX:73723438:G:A	chrX	1.03968838834485e-09	Exon
Caudate	e1160502	ENSG00000228906.1	chrX:73725283:G:A	chrX	1.03968838834485e-09	Exon
Caudate	e1160502	ENSG00000228906.1	chrX:73731326:T:A	chrX	1.03968838834485e-09	Exon
Caudate	e1160502	ENSG00000228906.1	chrX:73731501:C:T	chrX	1.03968838834485e-09	Exon
Caudate	e1160502	ENSG00000228906.1	chrX:73731799:A:G	chrX	1.03968838834485e-09	Exon
Caudate	e1160502	ENSG00000228906.1	chrX:73749953:AT:A	chrX	1.03968838834485e-09	Exon
Caudate	e1160502	ENSG00000228906.1	chrX:73750093:C:A	chrX	1.03968838834485e-09	Exon
Caudate	e1160502	ENSG00000228906.1	chrX:73751745:C:T	chrX	1.03968838834485e-09	Exon
Caudate	e1160502	ENSG00000228906.1	chrX:73758762:T:TTTG	chrX	1.03968838834485e-09	Exon
Caudate	e1160502	ENSG00000228906.1	chrX:73762253:G:T	chrX	1.03968838834485e-09	Exon
Caudate	e1160502	ENSG00000228906.1	chrX:73762868:CT:C	chrX	1.03968838834485e-09	Exon
Caudate	e1160502	ENSG00000228906.1	chrX:73763507:C:A	chrX	1.03968838834485e-09	Exon
Caudate	e1160502	ENSG00000228906.1	chrX:73771854:A:G	chrX	1.03968838834485e-09	Exon
Caudate	e1160502	ENSG00000228906.1	chrX:73772887:A:G	chrX	1.03968838834485e-09	Exon
Caudate	e1160502	ENSG00000228906.1	chrX:73774373:G:A	chrX	1.03968838834485e-09	Exon
Caudate	e1160502	ENSG00000228906.1	chrX:73774827:C:T	chrX	1.03968838834485e-09	Exon
Caudate	e1160502	ENSG00000228906.1	chrX:73789534:A:T	chrX	1.03968838834485e-09	Exon
Caudate	e1160502	ENSG00000228906.1	chrX:73790066:G:A	chrX	1.03968838834485e-09	Exon
Caudate	e1160502	ENSG00000228906.1	chrX:73792501:G:GA	chrX	1.03968838834485e-09	Exon
Caudate	e1160502	ENSG00000228906.1	chrX:73792656:G:T	chrX	1.03968838834485e-09	Exon
Caudate	e1160502	ENSG00000228906.1	chrX:74035329:T:A	chrX	3.8726604819001305e-09	Exon
Caudate	e1160502	ENSG00000228906.1	chrX:73569874:A:G	chrX	8.52500040392295e-09	Exon
Caudate	e1160502	ENSG00000228906.1	chrX:73612466:T:C	chrX	8.52500040392295e-09	Exon
Caudate	e1160502	ENSG00000228906.1	chrX:73650677:G:A	chrX	8.52500040392295e-09	Exon
Caudate	e1160502	ENSG00000228906.1	chrX:73712123:T:C	chrX	8.52500040392295e-09	Exon
Caudate	e1160502	ENSG00000228906.1	chrX:73946124:G:T	chrX	2.26621180560516e-08	Exon
Caudate	e1160502	ENSG00000228906.1	chrX:74034512:T:C	chrX	2.35316546827309e-08	Exon
Caudate	e1160502	ENSG00000228906.1	chrX:73912040:G:A	chrX	2.8458858508282e-08	Exon
Caudate	e1160502	ENSG00000228906.1	chrX:73889720:A:T	chrX	4.68697490863996e-08	Exon
Caudate	e1160502	ENSG00000228906.1	chrX:73467004:CA:C	chrX	5.26943592418883e-08	Exon
Caudate	e1160502	ENSG00000228906.1	chrX:74037024:T:A	chrX	6.67862913375752e-08	Exon
Caudate	e1160502	ENSG00000228906.1	chrX:74037251:A:G	chrX	6.67862913375752e-08	Exon
Caudate	e1160502	ENSG00000228906.1	chrX:74047021:A:G	chrX	6.67862913375752e-08	Exon
Caudate	e1160502	ENSG00000228906.1	chrX:74057188:TA:T	chrX	6.67862913375752e-08	Exon
Caudate	e1160502	ENSG00000228906.1	chrX:73802324:C:T	chrX	6.82560853301069e-08	Exon
Caudate	e1160502	ENSG00000228906.1	chrX:73804541:T:G	chrX	6.82560853301069e-08	Exon
Caudate	e1160502	ENSG00000228906.1	chrX:73805645:T:C	chrX	6.82560853301069e-08	Exon
Caudate	e1160502	ENSG00000228906.1	chrX:73806203:A:G	chrX	6.82560853301069e-08	Exon
Caudate	e1160502	ENSG00000228906.1	chrX:73809853:G:A	chrX	6.82560853301069e-08	Exon
Caudate	e1160502	ENSG00000228906.1	chrX:73814488:C:T	chrX	6.82560853301069e-08	Exon
Caudate	e1160502	ENSG00000228906.1	chrX:73815674:C:T	chrX	6.82560853301069e-08	Exon
Caudate	e1160502	ENSG00000228906.1	chrX:73816570:A:C	chrX	6.82560853301069e-08	Exon
Caudate	e1160502	ENSG00000228906.1	chrX:73816789:C:A	chrX	6.82560853301069e-08	Exon
Caudate	e1160502	ENSG00000228906.1	chrX:73817623:A:G	chrX	6.82560853301069e-08	Exon
Caudate	e1160502	ENSG00000228906.1	chrX:73819661:A:G	chrX	6.82560853301069e-08	Exon
Caudate	e1160502	ENSG00000228906.1	chrX:73822772:C:T	chrX	6.82560853301069e-08	Exon
Caudate	e1160502	ENSG00000228906.1	chrX:73826722:G:T	chrX	6.82560853301069e-08	Exon
Caudate	e1160502	ENSG00000228906.1	chrX:73830729:A:G	chrX	6.82560853301069e-08	Exon
Caudate	e1160502	ENSG00000228906.1	chrX:73832282:T:C	chrX	6.82560853301069e-08	Exon
Caudate	e1160502	ENSG00000228906.1	chrX:73833838:C:T	chrX	6.82560853301069e-08	Exon
Caudate	e1160502	ENSG00000228906.1	chrX:73838671:G:A	chrX	6.82560853301069e-08	Exon
Caudate	e1160502	ENSG00000228906.1	chrX:73838672:A:T	chrX	6.82560853301069e-08	Exon
Caudate	e1160502	ENSG00000228906.1	chrX:73839316:A:C	chrX	6.82560853301069e-08	Exon
Caudate	e1160502	ENSG00000228906.1	chrX:73839516:C:G	chrX	6.82560853301069e-08	Exon
Caudate	e1160502	ENSG00000228906.1	chrX:73839950:C:G	chrX	6.82560853301069e-08	Exon
Caudate	e1160502	ENSG00000228906.1	chrX:73839980:G:T	chrX	6.82560853301069e-08	Exon
Caudate	e1160502	ENSG00000228906.1	chrX:73840251:T:C	chrX	6.82560853301069e-08	Exon
Caudate	e1160502	ENSG00000228906.1	chrX:73840316:C:G	chrX	6.82560853301069e-08	Exon
Caudate	e1160502	ENSG00000228906.1	chrX:73842859:A:T	chrX	6.82560853301069e-08	Exon
Caudate	e1160502	ENSG00000228906.1	chrX:73847056:C:A	chrX	6.82560853301069e-08	Exon
Caudate	e1160502	ENSG00000228906.1	chrX:73851306:C:G	chrX	6.82560853301069e-08	Exon
Caudate	e1160502	ENSG00000228906.1	chrX:73868563:A:G	chrX	6.82560853301069e-08	Exon
Caudate	e1160502	ENSG00000228906.1	chrX:73871577:T:C	chrX	6.82560853301069e-08	Exon
Caudate	e1160502	ENSG00000228906.1	chrX:73876366:T:C	chrX	6.82560853301069e-08	Exon
Caudate	e1160502	ENSG00000228906.1	chrX:73878852:A:T	chrX	6.82560853301069e-08	Exon
Caudate	e1160502	ENSG00000228906.1	chrX:73882181:T:C	chrX	6.82560853301069e-08	Exon
Caudate	e1160502	ENSG00000228906.1	chrX:73882298:A:G	chrX	6.82560853301069e-08	Exon
Caudate	e1160502	ENSG00000228906.1	chrX:73882489:A:G	chrX	6.82560853301069e-08	Exon
Caudate	e1160502	ENSG00000228906.1	chrX:73882572:T:C	chrX	6.82560853301069e-08	Exon
Caudate	e1160502	ENSG00000228906.1	chrX:73882709:A:G	chrX	6.82560853301069e-08	Exon
Caudate	e1160502	ENSG00000228906.1	chrX:73884494:G:T	chrX	6.82560853301069e-08	Exon
Caudate	e1160502	ENSG00000228906.1	chrX:73886425:T:A	chrX	6.82560853301069e-08	Exon
Caudate	e1160502	ENSG00000228906.1	chrX:73887178:A:G	chrX	6.82560853301069e-08	Exon
Caudate	e1160502	ENSG00000228906.1	chrX:73889654:A:G	chrX	6.82560853301069e-08	Exon
Caudate	e1160502	ENSG00000228906.1	chrX:73892566:C:T	chrX	6.82560853301069e-08	Exon
Caudate	e1160502	ENSG00000228906.1	chrX:73892606:G:A	chrX	6.82560853301069e-08	Exon
Caudate	e1160502	ENSG00000228906.1	chrX:73894287:G:A	chrX	6.82560853301069e-08	Exon
Caudate	e1160502	ENSG00000228906.1	chrX:73897052:A:G	chrX	6.82560853301069e-08	Exon
Caudate	e1160502	ENSG00000228906.1	chrX:73901081:C:T	chrX	6.82560853301069e-08	Exon
Caudate	e1160502	ENSG00000228906.1	chrX:73901538:C:T	chrX	6.82560853301069e-08	Exon
Caudate	e1160502	ENSG00000228906.1	chrX:73904182:A:G	chrX	6.82560853301069e-08	Exon
Caudate	e1160502	ENSG00000228906.1	chrX:73912197:A:G	chrX	6.82560853301069e-08	Exon
Caudate	e1160502	ENSG00000228906.1	chrX:73912934:T:C	chrX	6.82560853301069e-08	Exon
Caudate	e1160502	ENSG00000228906.1	chrX:73918678:T:C	chrX	6.82560853301069e-08	Exon
Caudate	e1160502	ENSG00000228906.1	chrX:73923179:T:C	chrX	6.82560853301069e-08	Exon
Caudate	e1160502	ENSG00000228906.1	chrX:73936413:A:AG	chrX	6.82560853301069e-08	Exon
Caudate	e1160502	ENSG00000228906.1	chrX:73936963:A:G	chrX	6.82560853301069e-08	Exon
Caudate	e1160502	ENSG00000228906.1	chrX:73943741:T:A	chrX	6.82560853301069e-08	Exon
Caudate	e1160502	ENSG00000228906.1	chrX:73944648:T:A	chrX	6.82560853301069e-08	Exon
Caudate	e1160502	ENSG00000228906.1	chrX:73955635:A:G	chrX	6.82560853301069e-08	Exon
Caudate	e1160502	ENSG00000228906.1	chrX:73963632:A:G	chrX	6.82560853301069e-08	Exon
Caudate	e1160502	ENSG00000228906.1	chrX:73966917:A:G	chrX	6.82560853301069e-08	Exon
Caudate	e1160502	ENSG00000228906.1	chrX:73976641:C:T	chrX	6.82560853301069e-08	Exon
Caudate	e1160502	ENSG00000228906.1	chrX:73978149:C:T	chrX	6.82560853301069e-08	Exon
Caudate	e1160502	ENSG00000228906.1	chrX:73979333:A:G	chrX	6.82560853301069e-08	Exon
Caudate	e1160502	ENSG00000228906.1	chrX:73983250:T:C	chrX	6.82560853301069e-08	Exon
Caudate	e1160502	ENSG00000228906.1	chrX:73986935:G:T	chrX	6.82560853301069e-08	Exon
Caudate	e1160502	ENSG00000228906.1	chrX:73993215:A:G	chrX	6.82560853301069e-08	Exon
Caudate	e1160502	ENSG00000228906.1	chrX:73993945:GT:G	chrX	6.82560853301069e-08	Exon
Caudate	e1160502	ENSG00000228906.1	chrX:73994789:T:C	chrX	6.82560853301069e-08	Exon
Caudate	e1160502	ENSG00000228906.1	chrX:73998626:T:TC	chrX	6.82560853301069e-08	Exon
Caudate	e1160502	ENSG00000228906.1	chrX:74003432:T:C	chrX	6.82560853301069e-08	Exon
Caudate	e1160502	ENSG00000228906.1	chrX:74006059:TG:T	chrX	6.82560853301069e-08	Exon
Caudate	e1160502	ENSG00000228906.1	chrX:74007037:G:A	chrX	6.82560853301069e-08	Exon
Caudate	e1160502	ENSG00000228906.1	chrX:74013310:A:G	chrX	6.82560853301069e-08	Exon
Caudate	e1160502	ENSG00000228906.1	chrX:74019061:A:G	chrX	6.82560853301069e-08	Exon
Caudate	e1160502	ENSG00000228906.1	chrX:74025679:A:G	chrX	6.82560853301069e-08	Exon
Caudate	e1160502	ENSG00000228906.1	chrX:73539633:C:T	chrX	6.97116692399668e-08	Exon
Caudate	e1160502	ENSG00000228906.1	chrX:73543657:G:A	chrX	6.97116692399668e-08	Exon
Caudate	e1160502	ENSG00000228906.1	chrX:73549190:T:C	chrX	6.97116692399668e-08	Exon
Caudate	e1160502	ENSG00000228906.1	chrX:73796841:A:G	chrX	8.38741225057813e-08	Exon
Caudate	e1160502	ENSG00000228906.1	chrX:73798702:C:T	chrX	8.38741225057813e-08	Exon
Caudate	e1160502	ENSG00000228906.1	chrX:73917800:CA:C	chrX	1.77599023878112e-07	Exon
Caudate	e1160502	ENSG00000228906.1	chrX:73514843:C:T	chrX	2.6775026811835e-07	Exon
Caudate	e1160502	ENSG00000228906.1	chrX:73514844:A:G	chrX	2.6775026811835e-07	Exon
Caudate	e1160502	ENSG00000228906.1	chrX:73631627:CA:C	chrX	3.06980749323462e-07	Exon
Caudate	e1160502	ENSG00000228906.1	chrX:73822481:T:C	chrX	3.58992681343497e-07	Exon
Caudate	e1160502	ENSG00000228906.1	chrX:73868725:GTA:G	chrX	4.57160894390855e-07	Exon
Caudate	e1160502	ENSG00000228906.1	chrX:73778191:A:C	chrX	4.70408680732662e-07	Exon
Caudate	e1160502	ENSG00000228906.1	chrX:73783706:A:C	chrX	4.79188303315335e-07	Exon
Caudate	e1160502	ENSG00000228906.1	chrX:73787383:C:G	chrX	4.79188303315335e-07	Exon
Caudate	e1160502	ENSG00000228906.1	chrX:73787390:G:A	chrX	4.79188303315335e-07	Exon
Caudate	e1160502	ENSG00000228906.1	chrX:73787903:A:G	chrX	4.79188303315335e-07	Exon
Caudate	e1160502	ENSG00000228906.1	chrX:73788485:A:C	chrX	4.79188303315335e-07	Exon
Caudate	e1160502	ENSG00000228906.1	chrX:73788789:T:A	chrX	4.79188303315335e-07	Exon
Caudate	e1160502	ENSG00000228906.1	chrX:73788820:A:G	chrX	4.79188303315335e-07	Exon
Caudate	e1160502	ENSG00000228906.1	chrX:73789528:T:C	chrX	4.79188303315335e-07	Exon
Caudate	e1160502	ENSG00000228906.1	chrX:73792643:A:C	chrX	4.79188303315335e-07	Exon
Caudate	e1160502	ENSG00000228906.1	chrX:73793560:T:C	chrX	4.79188303315335e-07	Exon
Caudate	e1160502	ENSG00000228906.1	chrX:73795639:C:T	chrX	4.79188303315335e-07	Exon
Caudate	e1160502	ENSG00000228906.1	chrX:73798003:T:C	chrX	4.79188303315335e-07	Exon
Caudate	e1160502	ENSG00000228906.1	chrX:73800192:A:G	chrX	4.79188303315335e-07	Exon
Caudate	e1160502	ENSG00000228906.1	chrX:73554880:C:T	chrX	5.44136678975101e-07	Exon
Caudate	e1160502	ENSG00000228906.1	chrX:73556137:T:C	chrX	5.44136678975101e-07	Exon
Caudate	e1160502	ENSG00000228906.1	chrX:73557717:T:G	chrX	5.44136678975101e-07	Exon
Caudate	e1160502	ENSG00000228906.1	chrX:73557849:A:G	chrX	5.44136678975101e-07	Exon
Caudate	e1160502	ENSG00000228906.1	chrX:73559244:G:A	chrX	5.44136678975101e-07	Exon
Caudate	e1160502	ENSG00000228906.1	chrX:73559402:A:C	chrX	5.44136678975101e-07	Exon
Caudate	e1160502	ENSG00000228906.1	chrX:73562179:A:G	chrX	5.44136678975101e-07	Exon
Caudate	e1160502	ENSG00000228906.1	chrX:73562786:G:A	chrX	5.44136678975101e-07	Exon
Caudate	e1160502	ENSG00000228906.1	chrX:73567199:C:G	chrX	5.44136678975101e-07	Exon
Caudate	e1160502	ENSG00000228906.1	chrX:73571094:A:AAG	chrX	5.44136678975101e-07	Exon
Caudate	e1160502	ENSG00000228906.1	chrX:73576267:C:T	chrX	5.44136678975101e-07	Exon
Caudate	e1160502	ENSG00000228906.1	chrX:73578779:G:A	chrX	5.44136678975101e-07	Exon
Caudate	e1160502	ENSG00000228906.1	chrX:73581232:C:G	chrX	5.44136678975101e-07	Exon
Caudate	e1160502	ENSG00000228906.1	chrX:73582342:T:A	chrX	5.44136678975101e-07	Exon
Caudate	e1160502	ENSG00000228906.1	chrX:73582469:C:CT	chrX	5.44136678975101e-07	Exon
Caudate	e1160502	ENSG00000228906.1	chrX:73584246:ATTG:A	chrX	5.44136678975101e-07	Exon
Caudate	e1160502	ENSG00000228906.1	chrX:73584985:T:C	chrX	5.44136678975101e-07	Exon
Caudate	e1160502	ENSG00000228906.1	chrX:73587360:G:A	chrX	5.44136678975101e-07	Exon
Caudate	e1160502	ENSG00000228906.1	chrX:73592586:G:A	chrX	5.44136678975101e-07	Exon
Caudate	e1160502	ENSG00000228906.1	chrX:73593681:T:C	chrX	5.44136678975101e-07	Exon
Caudate	e1160502	ENSG00000228906.1	chrX:73594088:G:T	chrX	5.44136678975101e-07	Exon
Caudate	e1160502	ENSG00000228906.1	chrX:73597139:C:T	chrX	5.44136678975101e-07	Exon
Caudate	e1160502	ENSG00000228906.1	chrX:73598308:T:G	chrX	5.44136678975101e-07	Exon
Caudate	e1160502	ENSG00000228906.1	chrX:73598880:A:G	chrX	5.44136678975101e-07	Exon
Caudate	e1160502	ENSG00000228906.1	chrX:73612844:A:C	chrX	5.44136678975101e-07	Exon
Caudate	e1160502	ENSG00000228906.1	chrX:73613612:T:C	chrX	5.44136678975101e-07	Exon
Caudate	e1160502	ENSG00000228906.1	chrX:73613738:A:G	chrX	5.44136678975101e-07	Exon
Caudate	e1160502	ENSG00000228906.1	chrX:73613956:T:C	chrX	5.44136678975101e-07	Exon
Caudate	e1160502	ENSG00000228906.1	chrX:73614036:G:A	chrX	5.44136678975101e-07	Exon
Caudate	e1160502	ENSG00000228906.1	chrX:73614689:A:C	chrX	5.44136678975101e-07	Exon
Caudate	e1160502	ENSG00000228906.1	chrX:73616439:T:G	chrX	5.44136678975101e-07	Exon
Caudate	e1160502	ENSG00000228906.1	chrX:73618039:ATTAT:A	chrX	5.44136678975101e-07	Exon
Caudate	e1160502	ENSG00000228906.1	chrX:73618456:C:T	chrX	5.44136678975101e-07	Exon
Caudate	e1160502	ENSG00000228906.1	chrX:73619870:C:T	chrX	5.44136678975101e-07	Exon
Caudate	e1160502	ENSG00000228906.1	chrX:73619951:T:C	chrX	5.44136678975101e-07	Exon
Caudate	e1160502	ENSG00000228906.1	chrX:73620623:C:G	chrX	5.44136678975101e-07	Exon
Caudate	e1160502	ENSG00000228906.1	chrX:73620624:T:TA	chrX	5.44136678975101e-07	Exon
Caudate	e1160502	ENSG00000228906.1	chrX:73624659:A:AC	chrX	5.44136678975101e-07	Exon
Caudate	e1160502	ENSG00000228906.1	chrX:73625675:A:G	chrX	5.44136678975101e-07	Exon
Caudate	e1160502	ENSG00000228906.1	chrX:73627065:G:A	chrX	5.44136678975101e-07	Exon
Caudate	e1160502	ENSG00000228906.1	chrX:73627857:A:C	chrX	5.44136678975101e-07	Exon
Caudate	e1160502	ENSG00000228906.1	chrX:73628861:G:A	chrX	5.44136678975101e-07	Exon
Caudate	e1160502	ENSG00000228906.1	chrX:73629697:A:G	chrX	5.44136678975101e-07	Exon
Caudate	e1160502	ENSG00000228906.1	chrX:73630074:A:G	chrX	5.44136678975101e-07	Exon
Caudate	e1160502	ENSG00000228906.1	chrX:73630712:G:GTCCT	chrX	5.44136678975101e-07	Exon
Caudate	e1160502	ENSG00000228906.1	chrX:73630929:T:C	chrX	5.44136678975101e-07	Exon
Caudate	e1160502	ENSG00000228906.1	chrX:73632198:T:C	chrX	5.44136678975101e-07	Exon
Caudate	e1160502	ENSG00000228906.1	chrX:73632844:C:T	chrX	5.44136678975101e-07	Exon
Caudate	e1160502	ENSG00000228906.1	chrX:73632958:T:C	chrX	5.44136678975101e-07	Exon
Caudate	e1160502	ENSG00000228906.1	chrX:73633371:A:G	chrX	5.44136678975101e-07	Exon
Caudate	e1160502	ENSG00000228906.1	chrX:73635470:T:C	chrX	5.44136678975101e-07	Exon
Caudate	e1160502	ENSG00000228906.1	chrX:73635581:C:G	chrX	5.44136678975101e-07	Exon
Caudate	e1160502	ENSG00000228906.1	chrX:73636028:G:C	chrX	5.44136678975101e-07	Exon
Caudate	e1160502	ENSG00000228906.1	chrX:73638353:A:G	chrX	5.44136678975101e-07	Exon
Caudate	e1160502	ENSG00000228906.1	chrX:73638527:T:G	chrX	5.44136678975101e-07	Exon
Caudate	e1160502	ENSG00000228906.1	chrX:73638926:T:A	chrX	5.44136678975101e-07	Exon
Caudate	e1160502	ENSG00000228906.1	chrX:73641359:A:C	chrX	5.44136678975101e-07	Exon
Caudate	e1160502	ENSG00000228906.1	chrX:73641561:T:C	chrX	5.44136678975101e-07	Exon
Caudate	e1160502	ENSG00000228906.1	chrX:73642681:T:G	chrX	5.44136678975101e-07	Exon
Caudate	e1160502	ENSG00000228906.1	chrX:73645085:A:G	chrX	5.44136678975101e-07	Exon
Caudate	e1160502	ENSG00000228906.1	chrX:73646871:AC:A	chrX	5.44136678975101e-07	Exon
Caudate	e1160502	ENSG00000228906.1	chrX:73648254:TCAACAACAA:T	chrX	5.44136678975101e-07	Exon
Caudate	e1160502	ENSG00000228906.1	chrX:73649132:C:G	chrX	5.44136678975101e-07	Exon
Caudate	e1160502	ENSG00000228906.1	chrX:73650992:G:A	chrX	5.44136678975101e-07	Exon
Caudate	e1160502	ENSG00000228906.1	chrX:73654419:A:G	chrX	5.44136678975101e-07	Exon
Caudate	e1160502	ENSG00000228906.1	chrX:73656020:C:G	chrX	5.44136678975101e-07	Exon
Caudate	e1160502	ENSG00000228906.1	chrX:73657201:A:T	chrX	5.44136678975101e-07	Exon
Caudate	e1160502	ENSG00000228906.1	chrX:73658373:G:A	chrX	5.44136678975101e-07	Exon
Caudate	e1160502	ENSG00000228906.1	chrX:73659527:TTGAC:T	chrX	5.44136678975101e-07	Exon
Caudate	e1160502	ENSG00000228906.1	chrX:73664701:C:T	chrX	5.44136678975101e-07	Exon
Caudate	e1160502	ENSG00000228906.1	chrX:73676822:T:A	chrX	5.44136678975101e-07	Exon
Caudate	e1160502	ENSG00000228906.1	chrX:73688706:AC:A	chrX	5.44136678975101e-07	Exon
Caudate	e1160502	ENSG00000228906.1	chrX:73688927:A:G	chrX	5.44136678975101e-07	Exon
Caudate	e1160502	ENSG00000228906.1	chrX:73690666:A:G	chrX	5.44136678975101e-07	Exon
Caudate	e1160502	ENSG00000228906.1	chrX:73690859:T:G	chrX	5.44136678975101e-07	Exon
Caudate	e1160502	ENSG00000228906.1	chrX:73692988:CA:C	chrX	5.44136678975101e-07	Exon
Caudate	e1160502	ENSG00000228906.1	chrX:73699438:A:G	chrX	5.44136678975101e-07	Exon
Caudate	e1160502	ENSG00000228906.1	chrX:73699653:A:G	chrX	5.44136678975101e-07	Exon
Caudate	e1160502	ENSG00000228906.1	chrX:73704406:G:A	chrX	5.44136678975101e-07	Exon
Caudate	e1160502	ENSG00000228906.1	chrX:73704866:A:G	chrX	5.44136678975101e-07	Exon
Caudate	e1160502	ENSG00000228906.1	chrX:73707750:G:A	chrX	5.44136678975101e-07	Exon
Caudate	e1160502	ENSG00000228906.1	chrX:73712705:G:C	chrX	5.44136678975101e-07	Exon
Caudate	e1160502	ENSG00000228906.1	chrX:73713281:C:T	chrX	5.44136678975101e-07	Exon
Caudate	e1160502	ENSG00000228906.1	chrX:73714402:T:C	chrX	5.44136678975101e-07	Exon
Caudate	e1160502	ENSG00000228906.1	chrX:73715456:T:C	chrX	5.44136678975101e-07	Exon
Caudate	e1160502	ENSG00000228906.1	chrX:73715574:C:T	chrX	5.44136678975101e-07	Exon
Caudate	e1160502	ENSG00000228906.1	chrX:73715952:GC:G	chrX	5.44136678975101e-07	Exon
Caudate	e1160502	ENSG00000228906.1	chrX:73716208:G:A	chrX	5.44136678975101e-07	Exon
Caudate	e1160502	ENSG00000228906.1	chrX:73716461:G:A	chrX	5.44136678975101e-07	Exon
Caudate	e1160502	ENSG00000228906.1	chrX:73717868:T:A	chrX	5.44136678975101e-07	Exon
Caudate	e1160502	ENSG00000228906.1	chrX:73718182:T:C	chrX	5.44136678975101e-07	Exon
Caudate	e1160502	ENSG00000228906.1	chrX:74055342:A:G	chrX	5.48257702718207e-07	Exon
Caudate	e1160502	ENSG00000228906.1	chrX:73455802:T:C	chrX	5.55671180991752e-07	Exon
Caudate	e1160502	ENSG00000228906.1	chrX:73458655:C:CTG	chrX	5.55671180991752e-07	Exon
Caudate	e1160502	ENSG00000228906.1	chrX:73472746:T:C	chrX	5.55671180991752e-07	Exon
Caudate	e1160502	ENSG00000228906.1	chrX:73487529:G:A	chrX	5.55671180991752e-07	Exon
Caudate	e1160502	ENSG00000228906.1	chrX:73499875:A:G	chrX	5.55671180991752e-07	Exon
Caudate	e1160502	ENSG00000228906.1	chrX:73501769:C:T	chrX	5.55671180991752e-07	Exon
Caudate	e1160502	ENSG00000228906.1	chrX:73813996:G:A	chrX	5.9728902782341e-07	Exon
Caudate	e1160502	ENSG00000228906.1	chrX:73889776:G:A	chrX	9.0409605229687e-07	Exon
Caudate	e1160502	ENSG00000228906.1	chrX:74066401:C:T	chrX	1.24050430097424e-06	Exon
Caudate	e1160502	ENSG00000228906.1	chrX:73572614:C:T	chrX	1.76631483072692e-06	Exon
Caudate	e1160502	ENSG00000228906.1	chrX:74064160:G:A	chrX	2.32290803474715e-06	Exon
Caudate	e1160502	ENSG00000228906.1	chrX:73899651:AAC:A	chrX	2.36653506673778e-06	Exon
Caudate	e1160502	ENSG00000228906.1	chrX:73454218:G:T	chrX	4.04812223953848e-06	Exon
Caudate	e1160502	ENSG00000228906.1	chrX:73459060:C:A	chrX	4.04812223953848e-06	Exon
Caudate	e1160502	ENSG00000228906.1	chrX:73463307:C:T	chrX	4.04812223953848e-06	Exon
Caudate	e1160502	ENSG00000228906.1	chrX:73464346:G:A	chrX	4.04812223953848e-06	Exon
Caudate	e1160502	ENSG00000228906.1	chrX:73466316:A:C	chrX	4.04812223953848e-06	Exon
Caudate	e1160502	ENSG00000228906.1	chrX:73466878:G:A	chrX	4.04812223953848e-06	Exon
Caudate	e1160502	ENSG00000228906.1	chrX:73468876:C:A	chrX	4.04812223953848e-06	Exon
Caudate	e1160502	ENSG00000228906.1	chrX:73469867:C:A	chrX	4.04812223953848e-06	Exon
Caudate	e1160502	ENSG00000228906.1	chrX:73470393:G:A	chrX	4.04812223953848e-06	Exon
Caudate	e1160502	ENSG00000228906.1	chrX:73471531:G:T	chrX	4.04812223953848e-06	Exon
Caudate	e1160502	ENSG00000228906.1	chrX:73476454:A:G	chrX	4.04812223953848e-06	Exon
Caudate	e1160502	ENSG00000228906.1	chrX:73476870:G:T	chrX	4.04812223953848e-06	Exon
Caudate	e1160502	ENSG00000228906.1	chrX:73478221:G:A	chrX	4.04812223953848e-06	Exon
Caudate	e1160502	ENSG00000228906.1	chrX:73478887:C:G	chrX	4.04812223953848e-06	Exon
Caudate	e1160502	ENSG00000228906.1	chrX:73480346:C:T	chrX	4.04812223953848e-06	Exon
Caudate	e1160502	ENSG00000228906.1	chrX:73486974:T:C	chrX	4.04812223953848e-06	Exon
Caudate	e1160502	ENSG00000228906.1	chrX:73487717:A:G	chrX	4.04812223953848e-06	Exon
Caudate	e1160502	ENSG00000228906.1	chrX:73488159:A:T	chrX	4.04812223953848e-06	Exon
Caudate	e1160502	ENSG00000228906.1	chrX:73489068:G:C	chrX	4.04812223953848e-06	Exon
Caudate	e1160502	ENSG00000228906.1	chrX:73490046:G:GT	chrX	4.04812223953848e-06	Exon
Caudate	e1160502	ENSG00000228906.1	chrX:73490851:T:G	chrX	4.04812223953848e-06	Exon
Caudate	e1160502	ENSG00000228906.1	chrX:73491328:A:G	chrX	4.04812223953848e-06	Exon
Caudate	e1160502	ENSG00000228906.1	chrX:73491684:C:T	chrX	4.04812223953848e-06	Exon
Caudate	e1160502	ENSG00000228906.1	chrX:73492820:A:G	chrX	4.04812223953848e-06	Exon
Caudate	e1160502	ENSG00000228906.1	chrX:73493517:A:G	chrX	4.04812223953848e-06	Exon
Caudate	e1160502	ENSG00000228906.1	chrX:73493719:G:C	chrX	4.04812223953848e-06	Exon
Caudate	e1160502	ENSG00000228906.1	chrX:73498361:G:A	chrX	4.04812223953848e-06	Exon
Caudate	e1160502	ENSG00000228906.1	chrX:73498386:C:T	chrX	4.04812223953848e-06	Exon
Caudate	e1160502	ENSG00000228906.1	chrX:73500202:T:C	chrX	4.04812223953848e-06	Exon
Caudate	e1160502	ENSG00000228906.1	chrX:73501342:G:T	chrX	4.04812223953848e-06	Exon
Caudate	e1160502	ENSG00000228906.1	chrX:73501677:A:G	chrX	4.04812223953848e-06	Exon
Caudate	e1160502	ENSG00000228906.1	chrX:73502874:T:A	chrX	4.04812223953848e-06	Exon
Caudate	e1160502	ENSG00000228906.1	chrX:73502894:T:C	chrX	4.04812223953848e-06	Exon
Caudate	e1160502	ENSG00000228906.1	chrX:73503253:G:T	chrX	4.04812223953848e-06	Exon
Caudate	e1160502	ENSG00000228906.1	chrX:73505417:A:G	chrX	4.04812223953848e-06	Exon
Caudate	e1160502	ENSG00000228906.1	chrX:73508039:A:G	chrX	4.04812223953848e-06	Exon
Caudate	e1160502	ENSG00000228906.1	chrX:73508295:C:T	chrX	4.04812223953848e-06	Exon
Caudate	e1160502	ENSG00000228906.1	chrX:73509363:C:G	chrX	4.04812223953848e-06	Exon
Caudate	e1160502	ENSG00000228906.1	chrX:73509736:A:C	chrX	4.04812223953848e-06	Exon
Caudate	e1160502	ENSG00000228906.1	chrX:73512151:G:A	chrX	4.04812223953848e-06	Exon
Caudate	e1160502	ENSG00000228906.1	chrX:73512976:A:G	chrX	4.04812223953848e-06	Exon
Caudate	e1160502	ENSG00000228906.1	chrX:73513084:C:A	chrX	4.04812223953848e-06	Exon
Caudate	e1160502	ENSG00000228906.1	chrX:73513087:T:C	chrX	4.04812223953848e-06	Exon
Caudate	e1160502	ENSG00000228906.1	chrX:73513801:A:G	chrX	4.04812223953848e-06	Exon
Caudate	e1160502	ENSG00000228906.1	chrX:73513973:C:A	chrX	4.04812223953848e-06	Exon
Caudate	e1160502	ENSG00000228906.1	chrX:73515009:C:T	chrX	4.04812223953848e-06	Exon
Caudate	e1160502	ENSG00000228906.1	chrX:73515609:T:C	chrX	4.04812223953848e-06	Exon
Caudate	e1160502	ENSG00000228906.1	chrX:73517064:C:T	chrX	4.04812223953848e-06	Exon
Caudate	e1160502	ENSG00000228906.1	chrX:73517610:GA:G	chrX	4.04812223953848e-06	Exon
Caudate	e1160502	ENSG00000228906.1	chrX:73518049:C:T	chrX	4.04812223953848e-06	Exon
Caudate	e1160502	ENSG00000228906.1	chrX:73521812:A:C	chrX	4.04812223953848e-06	Exon
Caudate	e1160502	ENSG00000228906.1	chrX:73523565:T:G	chrX	4.04812223953848e-06	Exon
Caudate	e1160502	ENSG00000228906.1	chrX:73525604:CG:C	chrX	4.04812223953848e-06	Exon
Caudate	e1160502	ENSG00000228906.1	chrX:73528546:G:T	chrX	4.04812223953848e-06	Exon
Caudate	e1160502	ENSG00000228906.1	chrX:73528815:G:T	chrX	4.04812223953848e-06	Exon
Caudate	e1160502	ENSG00000228906.1	chrX:73528963:T:C	chrX	4.04812223953848e-06	Exon
Caudate	e1160502	ENSG00000228906.1	chrX:73529023:C:T	chrX	4.04812223953848e-06	Exon
Caudate	e1160502	ENSG00000228906.1	chrX:73529263:C:T	chrX	4.04812223953848e-06	Exon
Caudate	e1160502	ENSG00000228906.1	chrX:73533066:A:G	chrX	4.04812223953848e-06	Exon
Caudate	e1160502	ENSG00000228906.1	chrX:73533986:C:T	chrX	4.04812223953848e-06	Exon
Caudate	e1160502	ENSG00000228906.1	chrX:73535452:A:C	chrX	4.04812223953848e-06	Exon
Caudate	e1160502	ENSG00000228906.1	chrX:73536244:T:G	chrX	4.04812223953848e-06	Exon
Caudate	e1160502	ENSG00000228906.1	chrX:73543104:T:C	chrX	4.04812223953848e-06	Exon
Caudate	e1160502	ENSG00000228906.1	chrX:73543397:A:G	chrX	4.04812223953848e-06	Exon
Caudate	e1160502	ENSG00000228906.1	chrX:73545258:T:C	chrX	4.04812223953848e-06	Exon
Caudate	e1160502	ENSG00000228906.1	chrX:73547396:A:C	chrX	4.04812223953848e-06	Exon
Caudate	e1160502	ENSG00000228906.1	chrX:73553406:C:T	chrX	4.04812223953848e-06	Exon
Caudate	e1160502	ENSG00000228906.1	chrX:73514774:G:A	chrX	4.51747056195105e-06	Exon
Caudate	e1160502	ENSG00000228906.1	chrX:73515221:C:CA	chrX	7.21135456813615e-06	Exon
Caudate	e1160502	ENSG00000228906.1	chrX:73800639:G:A	chrX	9.43957228365325e-06	Exon
Caudate	e1160502	ENSG00000228906.1	chrX:74069762:C:G	chrX	1.00229317752308e-05	Exon
Caudate	e1160502	ENSG00000228906.1	chrX:74030875:T:C	chrX	2.06111761950061e-05	Exon
Caudate	e1160502	ENSG00000228906.1	chrX:74033984:T:G	chrX	2.06111761950061e-05	Exon
Caudate	e1160502	ENSG00000228906.1	chrX:74038637:A:T	chrX	2.06111761950061e-05	Exon
Caudate	e1160502	ENSG00000228906.1	chrX:74038865:T:C	chrX	2.06111761950061e-05	Exon
Caudate	e1160502	ENSG00000228906.1	chrX:73477680:T:C	chrX	2.08180086563228e-05	Exon
Caudate	e1160502	ENSG00000228906.1	chrX:73675368:A:G	chrX	0.0001304570000257	Exon
Caudate	e1160502	ENSG00000228906.1	chrX:73597606:C:T	chrX	0.0001387343227203	Exon
Caudate	e1160502	ENSG00000228906.1	chrX:74115093:CAT:C	chrX	0.0001642805949941	Exon
Caudate	e1160502	ENSG00000228906.1	chrX:74065405:T:A	chrX	0.0002204486954331	Exon
Caudate	e1160502	ENSG00000228906.1	chrX:73676821:T:A	chrX	0.000621050207449	Exon
Caudate	e1160502	ENSG00000228906.1	chrX:74064022:A:AAC	chrX	0.0007437250099593	Exon
Caudate	e1160502	ENSG00000228906.1	chrX:74076302:C:T	chrX	0.0041537447234245	Exon
Caudate	e1160502	ENSG00000228906.1	chrX:74077276:C:G	chrX	0.0041537447234245	Exon
Caudate	e1160502	ENSG00000228906.1	chrX:74098790:T:C	chrX	0.0058092132285917	Exon
Caudate	e1160502	ENSG00000228906.1	chrX:74100870:T:C	chrX	0.0058092132285917	Exon
Caudate	e1160502	ENSG00000228906.1	chrX:74102057:G:A	chrX	0.0058092132285917	Exon
Caudate	e1160502	ENSG00000228906.1	chrX:74103629:C:T	chrX	0.0058092132285917	Exon
Caudate	e1160502	ENSG00000228906.1	chrX:74110565:C:A	chrX	0.0058092132285917	Exon
Caudate	e1160502	ENSG00000228906.1	chrX:74119605:C:T	chrX	0.0058092132285917	Exon
Caudate	e1160502	ENSG00000228906.1	chrX:74122902:A:G	chrX	0.0058092132285917	Exon
Caudate	e1160502	ENSG00000228906.1	chrX:74127392:T:C	chrX	0.0058092132285917	Exon
Caudate	e1160502	ENSG00000228906.1	chrX:74081881:G:T	chrX	0.0067907362759764	Exon
Caudate	e1160502	ENSG00000228906.1	chrX:74083702:G:A	chrX	0.0067907362759764	Exon
Caudate	e1160502	ENSG00000228906.1	chrX:74084184:A:T	chrX	0.0067907362759764	Exon
Caudate	e1160502	ENSG00000228906.1	chrX:73666219:A:G	chrX	0.0134690260216842	Exon
Caudate	e1160502	ENSG00000228906.1	chrX:73668837:A:T	chrX	0.0134690260216842	Exon
Caudate	e1160502	ENSG00000228906.1	chrX:73670015:C:G	chrX	0.0134690260216842	Exon
Caudate	e1160502	ENSG00000228906.1	chrX:73671444:A:G	chrX	0.0134690260216842	Exon
Caudate	e1160502	ENSG00000228906.1	chrX:73673610:T:C	chrX	0.0134690260216842	Exon
Caudate	e1160502	ENSG00000228906.1	chrX:73676710:T:C	chrX	0.0134690260216842	Exon
Caudate	e1160502	ENSG00000228906.1	chrX:73677147:G:C	chrX	0.0134690260216842	Exon
Caudate	e1160502	ENSG00000228906.1	chrX:73678035:A:G	chrX	0.0134690260216842	Exon
Caudate	e1160502	ENSG00000228906.1	chrX:73678285:G:C	chrX	0.0134690260216842	Exon
Caudate	e1160502	ENSG00000228906.1	chrX:73680516:C:T	chrX	0.0134690260216842	Exon
Caudate	e1160502	ENSG00000228906.1	chrX:73687426:T:C	chrX	0.0134690260216842	Exon
Caudate	e1160502	ENSG00000228906.1	chrX:73696026:T:TA	chrX	0.0134690260216842	Exon
Caudate	e1160502	ENSG00000228906.1	chrX:73697002:A:G	chrX	0.0134690260216842	Exon
Caudate	e1160502	ENSG00000228906.1	chrX:73697490:C:A	chrX	0.0134690260216842	Exon
Caudate	e1160502	ENSG00000228906.1	chrX:73697745:T:C	chrX	0.0134690260216842	Exon
Caudate	e1160502	ENSG00000228906.1	chrX:73699337:C:A	chrX	0.0134690260216842	Exon
Caudate	e1160502	ENSG00000228906.1	chrX:73701383:AAC:A	chrX	0.0134690260216842	Exon
Caudate	e1160502	ENSG00000228906.1	chrX:73703968:G:A	chrX	0.0134690260216842	Exon
Caudate	e1160502	ENSG00000228906.1	chrX:73703981:C:A	chrX	0.0134690260216842	Exon
Caudate	e1160502	ENSG00000228906.1	chrX:73704132:T:C	chrX	0.0134690260216842	Exon
Caudate	e1160502	ENSG00000228906.1	chrX:74421734:T:C	chrX	0.0145956377206313	Exon
Caudate	e1160502	ENSG00000228906.1	chrX:74329492:G:T	chrX	0.0435497925424296	Exon
Caudate	e116083	ENSG00000157851.16	chr2:26476987:G:C	chr2	0.0027653303255561	Exon
Caudate	e116083	ENSG00000157851.16	chr2:26475814:G:T	chr2	0.0102969923115965	Exon
Caudate	e1161116	ENSG00000102158.19	chrX:77420381:C:T	chrX	0.0432337662349822	Exon
Caudate	e116113	ENSG00000157851.16	chr2:26476987:G:C	chr2	0.0027596132816594	Exon
Caudate	e116113	ENSG00000157851.16	chr2:26475814:G:T	chr2	0.0102798684111636	Exon
Caudate	e116122	ENSG00000157851.16	chr2:26476987:G:C	chr2	0.0113492083972912	Exon
Caudate	e116122	ENSG00000157851.16	chr2:26475814:G:T	chr2	0.0270288148553034	Exon
Caudate	e1161505	ENSG00000131171.12	chrX:80920576:C:A	chrX	0.031246241180757	Exon
Caudate	e1161505	ENSG00000131171.12	chrX:80921604:A:G	chrX	0.031246241180757	Exon
Caudate	e1161505	ENSG00000131171.12	chrX:80923136:C:T	chrX	0.031246241180757	Exon
Caudate	e1161505	ENSG00000131171.12	chrX:80924925:C:T	chrX	0.031246241180757	Exon
Caudate	e1161505	ENSG00000131171.12	chrX:80926369:A:T	chrX	0.0336440190097465	Exon
Caudate	e1161505	ENSG00000131171.12	chrX:80926381:G:A	chrX	0.0336440190097465	Exon
Caudate	e1161505	ENSG00000131171.12	chrX:80926389:C:A	chrX	0.0336440190097465	Exon
Caudate	e1161505	ENSG00000131171.12	chrX:80926893:A:C	chrX	0.0336440190097465	Exon
Caudate	e1161505	ENSG00000131171.12	chrX:80927862:C:G	chrX	0.049566606770211	Exon
Caudate	e1163077	ENSG00000196440.11	chrX:101389133:G:A	chrX	0.0440541623781897	Exon
Caudate	e1163961	ENSG00000166681.13	chrX:102924358:G:A	chrX	0.0332473521121698	Exon
Caudate	e1163961	ENSG00000166681.13	chrX:102925735:A:G	chrX	0.0418978374465954	Exon
Caudate	e1163964	ENSG00000166681.13	chrX:102924358:G:A	chrX	0.0281439175471578	Exon
Caudate	e1163964	ENSG00000166681.13	chrX:102925735:A:G	chrX	0.0357720414344092	Exon
Caudate	e1163964	ENSG00000166681.13	chrX:102922839:T:G	chrX	0.0426872728245535	Exon
Caudate	e1163966	ENSG00000166681.13	chrX:102924358:G:A	chrX	0.0277073575195355	Exon
Caudate	e1163966	ENSG00000166681.13	chrX:102925735:A:G	chrX	0.0334939213266363	Exon
Caudate	e1163966	ENSG00000166681.13	chrX:102922839:T:G	chrX	0.0405567558281014	Exon
Caudate	e1163968	ENSG00000166681.13	chrX:102924358:G:A	chrX	0.0335258854972741	Exon
Caudate	e1163968	ENSG00000166681.13	chrX:102925735:A:G	chrX	0.0424128273659385	Exon
Caudate	e116447	ENSG00000138028.14	chr2:27138378:C:T	chr2	0.0096990105394731	Exon
Caudate	e116447	ENSG00000138028.14	chr2:27139503:A:G	chr2	0.0151530154129856	Exon
Caudate	e116447	ENSG00000138028.14	chr2:26842011:A:G	chr2	0.0301722261333548	Exon
Caudate	e116447	ENSG00000138028.14	chr2:26842865:T:C	chr2	0.0301722261333548	Exon
Caudate	e116447	ENSG00000138028.14	chr2:26842788:T:C	chr2	0.0320190748123193	Exon
Caudate	e116453	ENSG00000138028.14	chr2:27138378:C:T	chr2	0.0062788289578473	Exon
Caudate	e116453	ENSG00000138028.14	chr2:27139503:A:G	chr2	0.007571912627289	Exon
Caudate	e116453	ENSG00000138028.14	chr2:27140243:C:T	chr2	0.0498901177566834	Exon
Caudate	e116453	ENSG00000138028.14	chr2:27142694:T:C	chr2	0.0498901177566834	Exon
Caudate	e116453	ENSG00000138028.14	chr2:27142747:A:G	chr2	0.0498901177566834	Exon
Caudate	e116460	ENSG00000138028.14	chr2:27138378:C:T	chr2	0.0042051833446409	Exon
Caudate	e116460	ENSG00000138028.14	chr2:27139503:A:G	chr2	0.0087874501222187	Exon
Caudate	e116460	ENSG00000138028.14	chr2:27139079:G:A	chr2	0.0427425725459637	Exon
Caudate	e116467	ENSG00000138028.14	chr2:27138378:C:T	chr2	0.0043376200066309	Exon
Caudate	e116467	ENSG00000138028.14	chr2:27139503:A:G	chr2	0.0051328010503732	Exon
Caudate	e116467	ENSG00000138028.14	chr2:27140243:C:T	chr2	0.0375797837200735	Exon
Caudate	e116467	ENSG00000138028.14	chr2:27142694:T:C	chr2	0.0375797837200735	Exon
Caudate	e116467	ENSG00000138028.14	chr2:27142747:A:G	chr2	0.0375797837200735	Exon
Caudate	e116472	ENSG00000138028.14	chr2:27139503:A:G	chr2	0.0358018012283558	Exon
Caudate	e116472	ENSG00000138028.14	chr2:27138378:C:T	chr2	0.0368280078289299	Exon
Caudate	e1167742	ENSG00000005893.15	chrX:120675421:A:G	chrX	0.0184621122195111	Exon
Caudate	e1167742	ENSG00000005893.15	chrX:120675926:C:G	chrX	0.0259291566917822	Exon
Caudate	e1167742	ENSG00000005893.15	chrX:120681067:G:A	chrX	0.0372394329803374	Exon
Caudate	e1167742	ENSG00000005893.15	chrX:120678654:A:G	chrX	0.0407643145986189	Exon
Caudate	e1167742	ENSG00000005893.15	chrX:120679008:T:C	chrX	0.0407643145986189	Exon
Caudate	e1167742	ENSG00000005893.15	chrX:120678550:C:T	chrX	0.0427079170604218	Exon
Caudate	e1167742	ENSG00000005893.15	chrX:120678607:T:C	chrX	0.0427079170604218	Exon
Caudate	e1167742	ENSG00000005893.15	chrX:120678870:C:G	chrX	0.0427079170604218	Exon
Caudate	e1167742	ENSG00000005893.15	chrX:120679344:T:C	chrX	0.0427079170604218	Exon
Caudate	e1167742	ENSG00000005893.15	chrX:120681692:CT:C	chrX	0.0470988453519801	Exon
Caudate	e1167751	ENSG00000005893.15	chrX:120353888:C:T	chrX	0.0430003304109283	Exon
Caudate	e1168943	ENSG00000188706.12	chrX:130114928:G:A	chrX	0.0004399967066006	Exon
Caudate	e1168943	ENSG00000188706.12	chrX:130103591:A:G	chrX	0.0008058231818907	Exon
Caudate	e1168943	ENSG00000188706.12	chrX:130108962:C:T	chrX	0.0022591942255622	Exon
Caudate	e1168943	ENSG00000188706.12	chrX:130113526:C:T	chrX	0.0035188154225836	Exon
Caudate	e1168943	ENSG00000188706.12	chrX:130189234:A:G	chrX	0.0041517057932857	Exon
Caudate	e1168943	ENSG00000188706.12	chrX:130101521:G:A	chrX	0.004287493317077	Exon
Caudate	e1168943	ENSG00000188706.12	chrX:130107073:C:T	chrX	0.0047474275086692	Exon
Caudate	e1168943	ENSG00000188706.12	chrX:130134414:T:A	chrX	0.0052008836286918	Exon
Caudate	e1168943	ENSG00000188706.12	chrX:130139273:A:G	chrX	0.0052008836286918	Exon
Caudate	e1168943	ENSG00000188706.12	chrX:130195700:A:G	chrX	0.005481516572996	Exon
Caudate	e1168943	ENSG00000188706.12	chrX:130174913:A:G	chrX	0.0056605679754019	Exon
Caudate	e1168943	ENSG00000188706.12	chrX:130136005:G:A	chrX	0.0056969704131962	Exon
Caudate	e1168943	ENSG00000188706.12	chrX:130148608:C:T	chrX	0.0056969704131962	Exon
Caudate	e1168943	ENSG00000188706.12	chrX:130190279:C:T	chrX	0.0059849992206786	Exon
Caudate	e1168943	ENSG00000188706.12	chrX:130167012:T:C	chrX	0.0063513383256032	Exon
Caudate	e1168943	ENSG00000188706.12	chrX:130123687:G:A	chrX	0.0063555569350048	Exon
Caudate	e1168943	ENSG00000188706.12	chrX:130122360:C:A	chrX	0.006398672049103	Exon
Caudate	e1168943	ENSG00000188706.12	chrX:130100318:A:T	chrX	0.0066139413804461	Exon
Caudate	e1168943	ENSG00000188706.12	chrX:130119563:A:G	chrX	0.0072465325235996	Exon
Caudate	e1168943	ENSG00000188706.12	chrX:130119781:G:A	chrX	0.0072465325235996	Exon
Caudate	e1168943	ENSG00000188706.12	chrX:130251839:C:T	chrX	0.007563926517079	Exon
Caudate	e1168943	ENSG00000188706.12	chrX:130143118:T:G	chrX	0.0081301313135511	Exon
Caudate	e1168943	ENSG00000188706.12	chrX:130143913:G:T	chrX	0.0081301313135511	Exon
Caudate	e1168943	ENSG00000188706.12	chrX:130148256:C:T	chrX	0.0081301313135511	Exon
Caudate	e1168943	ENSG00000188706.12	chrX:130157210:G:A	chrX	0.0081301313135511	Exon
Caudate	e1168943	ENSG00000188706.12	chrX:130157737:T:C	chrX	0.0081301313135511	Exon
Caudate	e1168943	ENSG00000188706.12	chrX:130159010:A:T	chrX	0.0081301313135511	Exon
Caudate	e1168943	ENSG00000188706.12	chrX:130159924:C:G	chrX	0.0081301313135511	Exon
Caudate	e1168943	ENSG00000188706.12	chrX:130162420:T:C	chrX	0.0081301313135511	Exon
Caudate	e1168943	ENSG00000188706.12	chrX:130162440:G:C	chrX	0.0081301313135511	Exon
Caudate	e1168943	ENSG00000188706.12	chrX:130098416:G:A	chrX	0.0082976305595349	Exon
Caudate	e1168943	ENSG00000188706.12	chrX:130199974:T:C	chrX	0.0084543495348133	Exon
Caudate	e1168943	ENSG00000188706.12	chrX:130208027:T:C	chrX	0.0084543495348133	Exon
Caudate	e1168943	ENSG00000188706.12	chrX:130213106:A:C	chrX	0.0085747322755961	Exon
Caudate	e1168943	ENSG00000188706.12	chrX:130191159:C:T	chrX	0.0087573846473845	Exon
Caudate	e1168943	ENSG00000188706.12	chrX:130212473:G:A	chrX	0.0089276689037811	Exon
Caudate	e1168943	ENSG00000188706.12	chrX:130214029:G:A	chrX	0.0089276689037811	Exon
Caudate	e1168943	ENSG00000188706.12	chrX:130214233:T:A	chrX	0.0089276689037811	Exon
Caudate	e1168943	ENSG00000188706.12	chrX:130214284:C:T	chrX	0.0089276689037811	Exon
Caudate	e1168943	ENSG00000188706.12	chrX:130214478:A:G	chrX	0.0089276689037811	Exon
Caudate	e1168943	ENSG00000188706.12	chrX:130217375:T:C	chrX	0.0089276689037811	Exon
Caudate	e1168943	ENSG00000188706.12	chrX:130218088:G:A	chrX	0.0089276689037811	Exon
Caudate	e1168943	ENSG00000188706.12	chrX:130227467:A:G	chrX	0.0089276689037811	Exon
Caudate	e1168943	ENSG00000188706.12	chrX:130238143:G:C	chrX	0.0089276689037811	Exon
Caudate	e1168943	ENSG00000188706.12	chrX:130241196:C:A	chrX	0.0089276689037811	Exon
Caudate	e1168943	ENSG00000188706.12	chrX:130241268:C:G	chrX	0.0089276689037811	Exon
Caudate	e1168943	ENSG00000188706.12	chrX:130246306:A:G	chrX	0.0089276689037811	Exon
Caudate	e1168943	ENSG00000188706.12	chrX:130247808:C:G	chrX	0.0089276689037811	Exon
Caudate	e1168943	ENSG00000188706.12	chrX:130251527:A:G	chrX	0.0089276689037811	Exon
Caudate	e1168943	ENSG00000188706.12	chrX:130123123:T:C	chrX	0.0094192903310301	Exon
Caudate	e1168943	ENSG00000188706.12	chrX:130123465:A:G	chrX	0.0094192903310301	Exon
Caudate	e1168943	ENSG00000188706.12	chrX:130159787:T:C	chrX	0.0094192903310301	Exon
Caudate	e1168943	ENSG00000188706.12	chrX:130168101:T:C	chrX	0.0096055114269199	Exon
Caudate	e1168943	ENSG00000188706.12	chrX:130168531:G:A	chrX	0.0096055114269199	Exon
Caudate	e1168943	ENSG00000188706.12	chrX:130168403:C:T	chrX	0.0096232235384936	Exon
Caudate	e1168943	ENSG00000188706.12	chrX:130264530:T:C	chrX	0.0097249748348893	Exon
Caudate	e1168943	ENSG00000188706.12	chrX:130264553:A:G	chrX	0.0097249748348893	Exon
Caudate	e1168943	ENSG00000188706.12	chrX:130265927:A:T	chrX	0.0097249748348893	Exon
Caudate	e1168943	ENSG00000188706.12	chrX:130250899:G:A	chrX	0.0097949854195912	Exon
Caudate	e1168943	ENSG00000188706.12	chrX:130156725:T:C	chrX	0.0100228762739059	Exon
Caudate	e1168943	ENSG00000188706.12	chrX:130160328:T:C	chrX	0.0100228762739059	Exon
Caudate	e1168943	ENSG00000188706.12	chrX:130146305:G:A	chrX	0.0104286188547517	Exon
Caudate	e1168943	ENSG00000188706.12	chrX:130146745:A:G	chrX	0.0104286188547517	Exon
Caudate	e1168943	ENSG00000188706.12	chrX:130151434:C:T	chrX	0.0104286188547517	Exon
Caudate	e1168943	ENSG00000188706.12	chrX:130146793:C:T	chrX	0.0110782082350269	Exon
Caudate	e1168943	ENSG00000188706.12	chrX:130149150:G:A	chrX	0.0110782082350269	Exon
Caudate	e1168943	ENSG00000188706.12	chrX:130163884:G:A	chrX	0.0110782082350269	Exon
Caudate	e1168943	ENSG00000188706.12	chrX:130219741:T:C	chrX	0.0111775646653294	Exon
Caudate	e1168943	ENSG00000188706.12	chrX:130201747:C:T	chrX	0.0111811802524808	Exon
Caudate	e1168943	ENSG00000188706.12	chrX:130202238:C:T	chrX	0.0111811802524808	Exon
Caudate	e1168943	ENSG00000188706.12	chrX:130204792:G:A	chrX	0.0111811802524808	Exon
Caudate	e1168943	ENSG00000188706.12	chrX:130208668:C:T	chrX	0.0111811802524808	Exon
Caudate	e1168943	ENSG00000188706.12	chrX:130190142:T:C	chrX	0.011597831190959	Exon
Caudate	e1168943	ENSG00000188706.12	chrX:130220266:C:A	chrX	0.0117131975358506	Exon
Caudate	e1168943	ENSG00000188706.12	chrX:130233463:G:A	chrX	0.0117131975358506	Exon
Caudate	e1168943	ENSG00000188706.12	chrX:130234885:T:C	chrX	0.0117131975358506	Exon
Caudate	e1168943	ENSG00000188706.12	chrX:130198390:C:T	chrX	0.0117144022666695	Exon
Caudate	e1168943	ENSG00000188706.12	chrX:130211626:G:C	chrX	0.0120876434741653	Exon
Caudate	e1168943	ENSG00000188706.12	chrX:130246094:A:T	chrX	0.0134713163032003	Exon
Caudate	e1168943	ENSG00000188706.12	chrX:130246095:C:G	chrX	0.0134713163032003	Exon
Caudate	e1168943	ENSG00000188706.12	chrX:130183992:C:G	chrX	0.0135003184434674	Exon
Caudate	e1168943	ENSG00000188706.12	chrX:130251526:C:T	chrX	0.0137746547801196	Exon
Caudate	e1168943	ENSG00000188706.12	chrX:130149545:A:G	chrX	0.0140739065620566	Exon
Caudate	e1168943	ENSG00000188706.12	chrX:130162733:C:T	chrX	0.0140739065620566	Exon
Caudate	e1168943	ENSG00000188706.12	chrX:130182998:G:A	chrX	0.0148074292761314	Exon
Caudate	e1168943	ENSG00000188706.12	chrX:130225217:C:T	chrX	0.016413075013234	Exon
Caudate	e1168943	ENSG00000188706.12	chrX:130228194:G:A	chrX	0.016413075013234	Exon
Caudate	e1168943	ENSG00000188706.12	chrX:130167128:A:G	chrX	0.016433185225621	Exon
Caudate	e1168943	ENSG00000188706.12	chrX:130233501:G:A	chrX	0.0174533693128375	Exon
Caudate	e1168943	ENSG00000188706.12	chrX:130235938:G:A	chrX	0.0174533693128375	Exon
Caudate	e1168943	ENSG00000188706.12	chrX:130215321:T:G	chrX	0.0174740282940399	Exon
Caudate	e1168943	ENSG00000188706.12	chrX:130265143:T:C	chrX	0.0178042564804726	Exon
Caudate	e1168943	ENSG00000188706.12	chrX:130205704:C:A	chrX	0.0179181895160713	Exon
Caudate	e1168943	ENSG00000188706.12	chrX:130175206:T:C	chrX	0.0187395443915931	Exon
Caudate	e1168943	ENSG00000188706.12	chrX:130259881:T:C	chrX	0.0189175727581136	Exon
Caudate	e1168943	ENSG00000188706.12	chrX:130115157:T:TCC	chrX	0.0193889061193185	Exon
Caudate	e1168943	ENSG00000188706.12	chrX:130115304:G:A	chrX	0.0193889061193185	Exon
Caudate	e1168943	ENSG00000188706.12	chrX:130208174:T:C	chrX	0.0195758434843114	Exon
Caudate	e1168943	ENSG00000188706.12	chrX:130242532:G:A	chrX	0.0200710952295572	Exon
Caudate	e1168943	ENSG00000188706.12	chrX:130261815:T:A	chrX	0.0201054893548362	Exon
Caudate	e1168943	ENSG00000188706.12	chrX:130221388:C:T	chrX	0.021025524727193	Exon
Caudate	e1168943	ENSG00000188706.12	chrX:130234989:T:A	chrX	0.021025524727193	Exon
Caudate	e1168943	ENSG00000188706.12	chrX:130266993:T:C	chrX	0.0213906963184344	Exon
Caudate	e1168943	ENSG00000188706.12	chrX:130135805:G:C	chrX	0.0215726140288334	Exon
Caudate	e1168943	ENSG00000188706.12	chrX:130203580:G:A	chrX	0.0216422591852814	Exon
Caudate	e1168943	ENSG00000188706.12	chrX:130232865:A:G	chrX	0.0222414387700938	Exon
Caudate	e1168943	ENSG00000188706.12	chrX:130282818:T:C	chrX	0.0223497076044452	Exon
Caudate	e1168943	ENSG00000188706.12	chrX:130293598:C:CA	chrX	0.0242718980339287	Exon
Caudate	e1168943	ENSG00000188706.12	chrX:130101754:A:G	chrX	0.0271924391470239	Exon
Caudate	e1168943	ENSG00000188706.12	chrX:130104129:C:CCTT	chrX	0.0271924391470239	Exon
Caudate	e1168943	ENSG00000188706.12	chrX:130280659:G:A	chrX	0.0291927306618457	Exon
Caudate	e1168943	ENSG00000188706.12	chrX:130276554:G:A	chrX	0.0330487573339081	Exon
Caudate	e1168943	ENSG00000188706.12	chrX:130273619:T:A	chrX	0.033252284010453	Exon
Caudate	e1168943	ENSG00000188706.12	chrX:130102650:CA:C	chrX	0.0333745691347929	Exon
Caudate	e1168943	ENSG00000188706.12	chrX:130278714:A:G	chrX	0.0334615967129259	Exon
Caudate	e1168943	ENSG00000188706.12	chrX:130270854:C:T	chrX	0.0448757612074976	Exon
Caudate	e1168943	ENSG00000188706.12	chrX:130279996:C:T	chrX	0.0448757612074976	Exon
Caudate	e1168943	ENSG00000188706.12	chrX:130088001:C:A	chrX	0.0479245545697967	Exon
Caudate	e1168953	ENSG00000188706.12	chrX:130114928:G:A	chrX	0.0141992860570876	Exon
Caudate	e1168953	ENSG00000188706.12	chrX:130103591:A:G	chrX	0.0209515842530624	Exon
Caudate	e1168953	ENSG00000188706.12	chrX:130119563:A:G	chrX	0.0336378496074879	Exon
Caudate	e1168953	ENSG00000188706.12	chrX:130119781:G:A	chrX	0.0336378496074879	Exon
Caudate	e1168953	ENSG00000188706.12	chrX:130134414:T:A	chrX	0.0447098084521871	Exon
Caudate	e1168953	ENSG00000188706.12	chrX:130139273:A:G	chrX	0.0447098084521871	Exon
Caudate	e1168953	ENSG00000188706.12	chrX:130122360:C:A	chrX	0.0461986204027947	Exon
Caudate	e1168953	ENSG00000188706.12	chrX:130189234:A:G	chrX	0.0464874626971322	Exon
Caudate	e1168953	ENSG00000188706.12	chrX:130195700:A:G	chrX	0.0477074438792889	Exon
Caudate	e1168953	ENSG00000188706.12	chrX:130098416:G:A	chrX	0.0479924835954219	Exon
Caudate	e1168953	ENSG00000188706.12	chrX:130136005:G:A	chrX	0.0486395072184737	Exon
Caudate	e1168953	ENSG00000188706.12	chrX:130148608:C:T	chrX	0.0486395072184737	Exon
Caudate	e1168953	ENSG00000188706.12	chrX:130123687:G:A	chrX	0.0493515460082249	Exon
Caudate	e1171256	ENSG00000129675.15	chrX:136859996:C:T	chrX	0.0421822809863516	Exon
Caudate	e1172615	ENSG00000197620.10	chrX:149934162:G:C	chrX	0.0439916597873525	Exon
Caudate	e1174562	ENSG00000198753.11	chrX:153687224:T:C	chrX	0.0135831365577845	Exon
Caudate	e1174807	ENSG00000067829.18	chrX:153462697:T:C	chrX	0.0419875088543123	Exon
Caudate	e1174944	ENSG00000067840.12	chrX:153728061:G:A	chrX	0.0314225360652447	Exon
Caudate	e1174944	ENSG00000067840.12	chrX:153727998:C:T	chrX	0.0379322920157424	Exon
Caudate	e1174944	ENSG00000067840.12	chrX:153508157:G:T	chrX	0.0433873579864378	Exon
Caudate	e1174944	ENSG00000067840.12	chrX:153801426:T:G	chrX	0.0447914798331568	Exon
Caudate	e1174950	ENSG00000067840.12	chrX:153728061:G:A	chrX	0.0314225360652447	Exon
Caudate	e1174950	ENSG00000067840.12	chrX:153727998:C:T	chrX	0.0379322920157424	Exon
Caudate	e1174950	ENSG00000067840.12	chrX:153508157:G:T	chrX	0.0433873579864378	Exon
Caudate	e1174950	ENSG00000067840.12	chrX:153801426:T:G	chrX	0.0447914798331568	Exon
Caudate	e1175608	ENSG00000172534.13	chrX:153874994:C:T	chrX	0.0476297409842679	Exon
Caudate	e1175618	ENSG00000172534.13	chrX:153874994:C:T	chrX	0.0474950436711498	Exon
Caudate	e1175644	ENSG00000172534.13	chrX:153874994:C:T	chrX	0.0475813265900917	Exon
Caudate	e1175756	ENSG00000184216.12	chrX:153856623:G:A	chrX	0.032558088557506	Exon
Caudate	e1176394	ENSG00000147403.16	chrX:154451760:G:A	chrX	2.50395986396423e-05	Exon
Caudate	e1176394	ENSG00000147403.16	chrX:154454249:T:G	chrX	0.0001106003088175	Exon
Caudate	e1176394	ENSG00000147403.16	chrX:154457126:G:C	chrX	0.0001589102502486	Exon
Caudate	e1176394	ENSG00000147403.16	chrX:154456047:CTTG:C	chrX	0.0003388852978376	Exon
Caudate	e1176394	ENSG00000147403.16	chrX:154455032:C:T	chrX	0.0003763250578836	Exon
Caudate	e1176394	ENSG00000147403.16	chrX:154451261:A:G	chrX	0.0295872136672168	Exon
Caudate	e1176412	ENSG00000147403.16	chrX:154451760:G:A	chrX	7.51685058798524e-05	Exon
Caudate	e1176412	ENSG00000147403.16	chrX:154454249:T:G	chrX	0.0003807455622572	Exon
Caudate	e1176412	ENSG00000147403.16	chrX:154457126:G:C	chrX	0.0003876432374141	Exon
Caudate	e1176412	ENSG00000147403.16	chrX:154456047:CTTG:C	chrX	0.0009604508334845	Exon
Caudate	e1176412	ENSG00000147403.16	chrX:154455032:C:T	chrX	0.000996843019218	Exon
Caudate	e1176434	ENSG00000147403.16	chrX:154451760:G:A	chrX	2.50340808387595e-05	Exon
Caudate	e1176434	ENSG00000147403.16	chrX:154454249:T:G	chrX	0.0001105406487923	Exon
Caudate	e1176434	ENSG00000147403.16	chrX:154457126:G:C	chrX	0.00015884471641	Exon
Caudate	e1176434	ENSG00000147403.16	chrX:154456047:CTTG:C	chrX	0.0003386998552394	Exon
Caudate	e1176434	ENSG00000147403.16	chrX:154455032:C:T	chrX	0.0003761786398063	Exon
Caudate	e1176434	ENSG00000147403.16	chrX:154451261:A:G	chrX	0.0295594333701231	Exon
Caudate	e1176452	ENSG00000147403.16	chrX:154451760:G:A	chrX	5.64454696487804e-05	Exon
Caudate	e1176452	ENSG00000147403.16	chrX:154454249:T:G	chrX	0.0005135834737749	Exon
Caudate	e1176452	ENSG00000147403.16	chrX:154457126:G:C	chrX	0.0006405079024838	Exon
Caudate	e1176452	ENSG00000147403.16	chrX:154456047:CTTG:C	chrX	0.0009662186081254	Exon
Caudate	e1176452	ENSG00000147403.16	chrX:154455032:C:T	chrX	0.0010377335470749	Exon
Caudate	e1176457	ENSG00000147403.16	chrX:154451760:G:A	chrX	4.78884061866358e-05	Exon
Caudate	e1176457	ENSG00000147403.16	chrX:154454249:T:G	chrX	0.0002277570704395	Exon
Caudate	e1176457	ENSG00000147403.16	chrX:154457126:G:C	chrX	0.0003021088775225	Exon
Caudate	e1176457	ENSG00000147403.16	chrX:154456047:CTTG:C	chrX	0.0006983967611861	Exon
Caudate	e1176457	ENSG00000147403.16	chrX:154455032:C:T	chrX	0.0007456588838428	Exon
Caudate	e1176831	ENSG00000203879.11	chrX:154130023:T:A	chrX	0.0301209533738505	Exon
Caudate	e1176831	ENSG00000203879.11	chrX:154318411:G:A	chrX	0.0307189294835411	Exon
Caudate	e119156	ENSG00000213626.11	chr2:30728319:T:C	chr2	0.0226651627617553	Exon
Caudate	e119156	ENSG00000213626.11	chr2:30730121:C:T	chr2	0.0253805711272843	Exon
Caudate	e119156	ENSG00000213626.11	chr2:30730434:G:T	chr2	0.0253805711272843	Exon
Caudate	e120672	ENSG00000171055.14	chr2:36453705:A:G	chr2	0.0292471881957211	Exon
Caudate	e120672	ENSG00000171055.14	chr2:36448387:A:G	chr2	0.0374508507836909	Exon
Caudate	e120704	ENSG00000171055.14	chr2:36453705:A:G	chr2	0.0285361415866393	Exon
Caudate	e120704	ENSG00000171055.14	chr2:36448387:A:G	chr2	0.0372458815280742	Exon
Caudate	e120712	ENSG00000171055.14	chr2:36453705:A:G	chr2	0.0296545077786852	Exon
Caudate	e120712	ENSG00000171055.14	chr2:36448387:A:G	chr2	0.0380551982564977	Exon
Caudate	e120719	ENSG00000171055.14	chr2:36453705:A:G	chr2	0.0290357893106356	Exon
Caudate	e120719	ENSG00000171055.14	chr2:36448387:A:G	chr2	0.0378901356769934	Exon
Caudate	e120887	ENSG00000115808.11	chr2:36704686:C:G	chr2	0.0459696429629161	Exon
Caudate	e122264	ENSG00000115904.12	chr2:38506612:T:C	chr2	0.0298546948205332	Exon
Caudate	e122287	ENSG00000115904.12	chr2:38506612:T:C	chr2	0.0240598527348547	Exon
Caudate	e124220	ENSG00000138078.15	chr2:43891050:A:G	chr2	0.0384720284945566	Exon
Caudate	e124735	ENSG00000180398.11	chr2:47020972:A:G	chr2	0.0309812802829592	Exon
Caudate	e124735	ENSG00000180398.11	chr2:47020769:A:T	chr2	0.0491008355503706	Exon
Caudate	e124740	ENSG00000180398.11	chr2:47020972:A:G	chr2	0.0309408107021898	Exon
Caudate	e124740	ENSG00000180398.11	chr2:47020769:A:T	chr2	0.0490710339227224	Exon
Caudate	e125001	ENSG00000143933.16	chr2:47607174:T:C	chr2	0.0413336221180017	Exon
Caudate	e125006	ENSG00000143933.16	chr2:47607174:T:C	chr2	0.0413472743158607	Exon
Caudate	e125011	ENSG00000143933.16	chr2:47607174:T:C	chr2	0.0410228517763279	Exon
Caudate	e125016	ENSG00000143933.16	chr2:47607174:T:C	chr2	0.0411646709162814	Exon
Caudate	e125425	ENSG00000170802.15	chr2:48091019:T:C	chr2	0.0438016714508227	Exon
Caudate	e125431	ENSG00000170802.15	chr2:48827515:C:G	chr2	0.041506752403894	Exon
Caudate	e125431	ENSG00000170802.15	chr2:48825116:C:T	chr2	0.0415832893134277	Exon
Caudate	e125431	ENSG00000170802.15	chr2:48827511:C:T	chr2	0.0450415031834485	Exon
Caudate	e125563	ENSG00000243244.5	chr2:48947943:G:C	chr2	0.029472438272035	Exon
Caudate	e125563	ENSG00000243244.5	chr2:48949621:G:A	chr2	0.0299541939546266	Exon
Caudate	e125573	ENSG00000243244.5	chr2:48297074:T:A	chr2	0.0166957412122061	Exon
Caudate	e125607	ENSG00000068781.21	chr2:48947943:G:C	chr2	0.0321790020104596	Exon
Caudate	e125607	ENSG00000068781.21	chr2:48949621:G:A	chr2	0.0329982777548964	Exon
Caudate	e127253	ENSG00000115355.15	chr2:54928535:A:G	chr2	0.0400311659793514	Exon
Caudate	e127319	ENSG00000115355.15	chr2:54928535:A:G	chr2	0.0398364659318753	Exon
Caudate	e127359	ENSG00000115355.15	chr2:54928535:A:G	chr2	0.0475141408272195	Exon
Caudate	e127472	ENSG00000163001.11	chr2:55411969:C:T	chr2	0.0472411191308391	Exon
Caudate	e127668	ENSG00000115380.19	chr2:56312610:C:G	chr2	0.0399392774020589	Exon
Caudate	e127679	ENSG00000115380.19	chr2:56312610:C:G	chr2	0.0378533572675418	Exon
Caudate	e127711	ENSG00000115380.19	chr2:56312610:C:G	chr2	0.0389519259181457	Exon
Caudate	e127740	ENSG00000115380.19	chr2:56312276:G:C	chr2	0.0369940117645372	Exon
Caudate	e127740	ENSG00000115380.19	chr2:56312610:C:G	chr2	0.0391898330726296	Exon
Caudate	e127740	ENSG00000115380.19	chr2:56323704:G:C	chr2	0.0426522067553273	Exon
Caudate	e127740	ENSG00000115380.19	chr2:56321626:T:C	chr2	0.0446474016118772	Exon
Caudate	e12793	ENSG00000117115.12	chr1:17390664:T:C	chr1	0.019689550148294	Exon
Caudate	e12793	ENSG00000117115.12	chr1:17390817:A:C	chr1	0.019689550148294	Exon
Caudate	e12793	ENSG00000117115.12	chr1:17390952:C:T	chr1	0.019689550148294	Exon
Caudate	e12793	ENSG00000117115.12	chr1:17391139:C:T	chr1	0.019689550148294	Exon
Caudate	e12793	ENSG00000117115.12	chr1:17391250:C:T	chr1	0.019689550148294	Exon
Caudate	e12793	ENSG00000117115.12	chr1:17391274:T:C	chr1	0.019689550148294	Exon
Caudate	e12793	ENSG00000117115.12	chr1:17391399:T:C	chr1	0.019689550148294	Exon
Caudate	e12793	ENSG00000117115.12	chr1:17391453:T:C	chr1	0.019689550148294	Exon
Caudate	e12793	ENSG00000117115.12	chr1:17391471:C:T	chr1	0.019689550148294	Exon
Caudate	e12793	ENSG00000117115.12	chr1:17391647:A:C	chr1	0.019689550148294	Exon
Caudate	e12793	ENSG00000117115.12	chr1:17391649:C:T	chr1	0.019689550148294	Exon
Caudate	e12793	ENSG00000117115.12	chr1:17391675:T:C	chr1	0.019689550148294	Exon
Caudate	e12793	ENSG00000117115.12	chr1:17391873:C:T	chr1	0.019689550148294	Exon
Caudate	e12793	ENSG00000117115.12	chr1:17387350:T:C	chr1	0.0226572159586499	Exon
Caudate	e12793	ENSG00000117115.12	chr1:17388143:A:G	chr1	0.0274118283199589	Exon
Caudate	e12793	ENSG00000117115.12	chr1:17388586:C:T	chr1	0.0274118283199589	Exon
Caudate	e12793	ENSG00000117115.12	chr1:17388640:T:C	chr1	0.0274118283199589	Exon
Caudate	e12793	ENSG00000117115.12	chr1:17388980:T:C	chr1	0.0274118283199589	Exon
Caudate	e12793	ENSG00000117115.12	chr1:17389194:C:T	chr1	0.0274118283199589	Exon
Caudate	e12793	ENSG00000117115.12	chr1:17389293:C:G	chr1	0.0274118283199589	Exon
Caudate	e12793	ENSG00000117115.12	chr1:17389353:G:A	chr1	0.0274118283199589	Exon
Caudate	e12793	ENSG00000117115.12	chr1:17389899:C:T	chr1	0.0274118283199589	Exon
Caudate	e12793	ENSG00000117115.12	chr1:17390065:G:A	chr1	0.0274118283199589	Exon
Caudate	e12793	ENSG00000117115.12	chr1:17390223:C:T	chr1	0.0274118283199589	Exon
Caudate	e12793	ENSG00000117115.12	chr1:17392509:C:T	chr1	0.0275249469881368	Exon
Caudate	e12793	ENSG00000117115.12	chr1:17391368:T:C	chr1	0.0276236069888053	Exon
Caudate	e12793	ENSG00000117115.12	chr1:17387329:T:C	chr1	0.0290901372976959	Exon
Caudate	e12793	ENSG00000117115.12	chr1:17072354:G:A	chr1	0.0305356888252374	Exon
Caudate	e12793	ENSG00000117115.12	chr1:17063958:C:G	chr1	0.0469620091467865	Exon
Caudate	e12793	ENSG00000117115.12	chr1:17190560:T:C	chr1	0.0482345860901181	Exon
Caudate	e12797	ENSG00000117115.12	chr1:17390664:T:C	chr1	0.0425677355018019	Exon
Caudate	e12797	ENSG00000117115.12	chr1:17390817:A:C	chr1	0.0425677355018019	Exon
Caudate	e12797	ENSG00000117115.12	chr1:17390952:C:T	chr1	0.0425677355018019	Exon
Caudate	e12797	ENSG00000117115.12	chr1:17391139:C:T	chr1	0.0425677355018019	Exon
Caudate	e12797	ENSG00000117115.12	chr1:17391250:C:T	chr1	0.0425677355018019	Exon
Caudate	e12797	ENSG00000117115.12	chr1:17391274:T:C	chr1	0.0425677355018019	Exon
Caudate	e12797	ENSG00000117115.12	chr1:17391399:T:C	chr1	0.0425677355018019	Exon
Caudate	e12797	ENSG00000117115.12	chr1:17391453:T:C	chr1	0.0425677355018019	Exon
Caudate	e12797	ENSG00000117115.12	chr1:17391471:C:T	chr1	0.0425677355018019	Exon
Caudate	e12797	ENSG00000117115.12	chr1:17391647:A:C	chr1	0.0425677355018019	Exon
Caudate	e12797	ENSG00000117115.12	chr1:17391649:C:T	chr1	0.0425677355018019	Exon
Caudate	e12797	ENSG00000117115.12	chr1:17391675:T:C	chr1	0.0425677355018019	Exon
Caudate	e12797	ENSG00000117115.12	chr1:17391873:C:T	chr1	0.0425677355018019	Exon
Caudate	e12797	ENSG00000117115.12	chr1:17387350:T:C	chr1	0.0486577490233686	Exon
Caudate	e12799	ENSG00000117115.12	chr1:17078891:T:C	chr1	0.0487075532847417	Exon
Caudate	e12799	ENSG00000117115.12	chr1:17079454:C:T	chr1	0.0487075532847417	Exon
Caudate	e12801	ENSG00000117115.12	chr1:17065791:G:A	chr1	0.0138746840958222	Exon
Caudate	e12801	ENSG00000117115.12	chr1:17066188:A:G	chr1	0.0138746840958222	Exon
Caudate	e12801	ENSG00000117115.12	chr1:17063958:C:G	chr1	0.0176073803593047	Exon
Caudate	e12801	ENSG00000117115.12	chr1:17535432:C:A	chr1	0.0282235032759253	Exon
Caudate	e12801	ENSG00000117115.12	chr1:17064506:A:G	chr1	0.0293497025836603	Exon
Caudate	e12801	ENSG00000117115.12	chr1:17064519:C:T	chr1	0.0293497025836603	Exon
Caudate	e12801	ENSG00000117115.12	chr1:17064530:A:G	chr1	0.0293497025836603	Exon
Caudate	e12801	ENSG00000117115.12	chr1:17072354:G:A	chr1	0.0308860727609519	Exon
Caudate	e12801	ENSG00000117115.12	chr1:17060358:G:A	chr1	0.0329453705658095	Exon
Caudate	e12801	ENSG00000117115.12	chr1:17534628:T:C	chr1	0.0350265214707869	Exon
Caudate	e12801	ENSG00000117115.12	chr1:17063999:G:A	chr1	0.0359020661149174	Exon
Caudate	e12801	ENSG00000117115.12	chr1:17052140:C:T	chr1	0.0449873763871907	Exon
Caudate	e12801	ENSG00000117115.12	chr1:17064458:CT:C	chr1	0.0458205392612952	Exon
Caudate	e12801	ENSG00000117115.12	chr1:17076912:A:G	chr1	0.0465590636198747	Exon
Caudate	e12804	ENSG00000117115.12	chr1:17190560:T:C	chr1	0.045198541506488	Exon
Caudate	e12804	ENSG00000117115.12	chr1:17390664:T:C	chr1	0.0478477729613621	Exon
Caudate	e12804	ENSG00000117115.12	chr1:17390817:A:C	chr1	0.0478477729613621	Exon
Caudate	e12804	ENSG00000117115.12	chr1:17390952:C:T	chr1	0.0478477729613621	Exon
Caudate	e12804	ENSG00000117115.12	chr1:17391139:C:T	chr1	0.0478477729613621	Exon
Caudate	e12804	ENSG00000117115.12	chr1:17391250:C:T	chr1	0.0478477729613621	Exon
Caudate	e12804	ENSG00000117115.12	chr1:17391274:T:C	chr1	0.0478477729613621	Exon
Caudate	e12804	ENSG00000117115.12	chr1:17391399:T:C	chr1	0.0478477729613621	Exon
Caudate	e12804	ENSG00000117115.12	chr1:17391453:T:C	chr1	0.0478477729613621	Exon
Caudate	e12804	ENSG00000117115.12	chr1:17391471:C:T	chr1	0.0478477729613621	Exon
Caudate	e12804	ENSG00000117115.12	chr1:17391647:A:C	chr1	0.0478477729613621	Exon
Caudate	e12804	ENSG00000117115.12	chr1:17391649:C:T	chr1	0.0478477729613621	Exon
Caudate	e12804	ENSG00000117115.12	chr1:17391675:T:C	chr1	0.0478477729613621	Exon
Caudate	e12804	ENSG00000117115.12	chr1:17391873:C:T	chr1	0.0478477729613621	Exon
Caudate	e12815	ENSG00000117115.12	chr1:17535432:C:A	chr1	0.0284414230477151	Exon
Caudate	e12815	ENSG00000117115.12	chr1:17534628:T:C	chr1	0.0310156997635338	Exon
Caudate	e12815	ENSG00000117115.12	chr1:17063958:C:G	chr1	0.0358603958049371	Exon
Caudate	e12815	ENSG00000117115.12	chr1:17532238:T:C	chr1	0.0389432061412654	Exon
Caudate	e12815	ENSG00000117115.12	chr1:17072354:G:A	chr1	0.0499508894086898	Exon
Caudate	e128510	ENSG00000212978.6	chr2:61574142:T:A	chr2	0.0330913880702163	Exon
Caudate	e130701	ENSG00000115946.7	chr2:67700161:G:A	chr2	0.0417322027041134	Exon
Caudate	e130734	ENSG00000119865.8	chr2:67812104:A:G	chr2	0.0346030139906413	Exon
Caudate	e130734	ENSG00000119865.8	chr2:67812306:C:G	chr2	0.0346030139906413	Exon
Caudate	e130734	ENSG00000119865.8	chr2:67810811:C:T	chr2	0.0359510904583344	Exon
Caudate	e130734	ENSG00000119865.8	chr2:68555250:A:G	chr2	0.0471498897939759	Exon
Caudate	e130734	ENSG00000119865.8	chr2:68588616:G:GT	chr2	0.0471498897939759	Exon
Caudate	e130734	ENSG00000119865.8	chr2:68620010:G:A	chr2	0.0471498897939759	Exon
Caudate	e130738	ENSG00000119865.8	chr2:67812104:A:G	chr2	0.0332162752225815	Exon
Caudate	e130738	ENSG00000119865.8	chr2:67812306:C:G	chr2	0.0332162752225815	Exon
Caudate	e130738	ENSG00000119865.8	chr2:67810811:C:T	chr2	0.034638405407112	Exon
Caudate	e130738	ENSG00000119865.8	chr2:68555250:A:G	chr2	0.0468302096403468	Exon
Caudate	e130738	ENSG00000119865.8	chr2:68588616:G:GT	chr2	0.0468302096403468	Exon
Caudate	e130738	ENSG00000119865.8	chr2:68620010:G:A	chr2	0.0468302096403468	Exon
Caudate	e130738	ENSG00000119865.8	chr2:67819021:G:A	chr2	0.0494012462961837	Exon
Caudate	e132621	ENSG00000163235.15	chr2:70596002:CA:C	chr2	0.0452739365987042	Exon
Caudate	e133254	ENSG00000075292.18	chr2:71702645:G:A	chr2	0.025983117410049	Exon
Caudate	e133254	ENSG00000075292.18	chr2:71103924:T:C	chr2	0.0338624749529059	Exon
Caudate	e133254	ENSG00000075292.18	chr2:71701482:ATT:A	chr2	0.0428588034704229	Exon
Caudate	e133379	ENSG00000281195.1	chr2:70972454:A:G	chr2	0.0127199059649651	Exon
Caudate	e133379	ENSG00000281195.1	chr2:71687944:CGA:C	chr2	0.031398943465198	Exon
Caudate	e133658	ENSG00000135636.13	chr2:71799218:A:G	chr2	0.0269188966789965	Exon
Caudate	e138234	ENSG00000168906.12	chr2:85217456:C:T	chr2	0.023016824425981	Exon
Caudate	e138237	ENSG00000168906.12	chr2:85217456:C:T	chr2	0.0094778360965112	Exon
Caudate	e138812	ENSG00000068654.15	chr2:85793820:G:C	chr2	0.0345797583513785	Exon
Caudate	e140545	ENSG00000144029.11	chr2:95514345:T:C	chr2	0.0146950978317668	Exon
Caudate	e140550	ENSG00000144026.11	chr2:95514345:T:C	chr2	0.0161777893356423	Exon
Caudate	e140555	ENSG00000144026.11	chr2:95514345:T:C	chr2	0.0075395874440406	Exon
Caudate	e140560	ENSG00000144026.11	chr2:95514345:T:C	chr2	0.0047300614226463	Exon
Caudate	e141664	ENSG00000114982.17	chr2:96350596:G:A	chr2	0.0094429413841209	Exon
Caudate	e141664	ENSG00000114982.17	chr2:96339537:G:A	chr2	0.011036638795525	Exon
Caudate	e141664	ENSG00000114982.17	chr2:96340947:T:C	chr2	0.011036638795525	Exon
Caudate	e141664	ENSG00000114982.17	chr2:96368202:G:A	chr2	0.0143524879643068	Exon
Caudate	e141664	ENSG00000114982.17	chr2:96379235:C:A	chr2	0.0143524879643068	Exon
Caudate	e141664	ENSG00000114982.17	chr2:96392922:T:C	chr2	0.0143524879643068	Exon
Caudate	e141664	ENSG00000114982.17	chr2:96305671:A:G	chr2	0.01540357712864	Exon
Caudate	e141664	ENSG00000114982.17	chr2:96293878:A:G	chr2	0.0178144809308921	Exon
Caudate	e141664	ENSG00000114982.17	chr2:96280558:C:CT	chr2	0.0180115788859944	Exon
Caudate	e141664	ENSG00000114982.17	chr2:96300923:G:C	chr2	0.0198971074948936	Exon
Caudate	e141664	ENSG00000114982.17	chr2:96268766:T:C	chr2	0.0224401391219693	Exon
Caudate	e141664	ENSG00000114982.17	chr2:96271558:G:C	chr2	0.0224401391219693	Exon
Caudate	e141664	ENSG00000114982.17	chr2:96276535:A:C	chr2	0.0224401391219693	Exon
Caudate	e141664	ENSG00000114982.17	chr2:96397865:T:C	chr2	0.0229996821541184	Exon
Caudate	e141664	ENSG00000114982.17	chr2:96402562:T:C	chr2	0.0275144842739783	Exon
Caudate	e141664	ENSG00000114982.17	chr2:96313392:T:TG	chr2	0.0283706041717004	Exon
Caudate	e141664	ENSG00000114982.17	chr2:96275729:G:A	chr2	0.0344593351970349	Exon
Caudate	e141664	ENSG00000114982.17	chr2:96303805:G:A	chr2	0.0367413023337126	Exon
Caudate	e141664	ENSG00000114982.17	chr2:96328146:A:G	chr2	0.0436605390234058	Exon
Caudate	e141664	ENSG00000114982.17	chr2:96297121:A:G	chr2	0.0436775355935999	Exon
Caudate	e141664	ENSG00000114982.17	chr2:96305617:T:C	chr2	0.0437023802955445	Exon
Caudate	e141664	ENSG00000114982.17	chr2:96318221:C:T	chr2	0.0442643954376814	Exon
Caudate	e141664	ENSG00000114982.17	chr2:96322004:G:A	chr2	0.0442643954376814	Exon
Caudate	e141664	ENSG00000114982.17	chr2:96348709:G:A	chr2	0.0470095750285849	Exon
Caudate	e141664	ENSG00000114982.17	chr2:96364509:T:C	chr2	0.0471794256655486	Exon
Caudate	e141664	ENSG00000114982.17	chr2:96339102:C:T	chr2	0.047204085102627	Exon
Caudate	e141664	ENSG00000114982.17	chr2:96356757:C:T	chr2	0.0497633073096582	Exon
Caudate	e141664	ENSG00000114982.17	chr2:96360838:C:T	chr2	0.0497633073096582	Exon
Caudate	e141664	ENSG00000114982.17	chr2:96362587:AGT:A	chr2	0.0497633073096582	Exon
Caudate	e141664	ENSG00000114982.17	chr2:96362590:A:C	chr2	0.0497633073096582	Exon
Caudate	e141664	ENSG00000114982.17	chr2:96384421:T:C	chr2	0.0497633073096582	Exon
Caudate	e141664	ENSG00000114982.17	chr2:96386770:G:C	chr2	0.0497633073096582	Exon
Caudate	e141664	ENSG00000114982.17	chr2:96392747:T:C	chr2	0.0497633073096582	Exon
Caudate	e141686	ENSG00000114982.17	chr2:96350596:G:A	chr2	0.0098646039694656	Exon
Caudate	e141686	ENSG00000114982.17	chr2:96339537:G:A	chr2	0.0114786612323881	Exon
Caudate	e141686	ENSG00000114982.17	chr2:96340947:T:C	chr2	0.0114786612323881	Exon
Caudate	e141686	ENSG00000114982.17	chr2:96368202:G:A	chr2	0.0148734287221735	Exon
Caudate	e141686	ENSG00000114982.17	chr2:96379235:C:A	chr2	0.0148734287221735	Exon
Caudate	e141686	ENSG00000114982.17	chr2:96392922:T:C	chr2	0.0148734287221735	Exon
Caudate	e141686	ENSG00000114982.17	chr2:96305671:A:G	chr2	0.0155799101762634	Exon
Caudate	e141686	ENSG00000114982.17	chr2:96293878:A:G	chr2	0.0182156138973685	Exon
Caudate	e141686	ENSG00000114982.17	chr2:96280558:C:CT	chr2	0.0183692366818182	Exon
Caudate	e141686	ENSG00000114982.17	chr2:96300923:G:C	chr2	0.0202936703164472	Exon
Caudate	e141686	ENSG00000114982.17	chr2:96268766:T:C	chr2	0.0229109938407281	Exon
Caudate	e141686	ENSG00000114982.17	chr2:96271558:G:C	chr2	0.0229109938407281	Exon
Caudate	e141686	ENSG00000114982.17	chr2:96276535:A:C	chr2	0.0229109938407281	Exon
Caudate	e141686	ENSG00000114982.17	chr2:96397865:T:C	chr2	0.0237652932833768	Exon
Caudate	e141686	ENSG00000114982.17	chr2:96402562:T:C	chr2	0.0284320850942775	Exon
Caudate	e141686	ENSG00000114982.17	chr2:96313392:T:TG	chr2	0.0285968219602948	Exon
Caudate	e141686	ENSG00000114982.17	chr2:96275729:G:A	chr2	0.0361619922818385	Exon
Caudate	e141686	ENSG00000114982.17	chr2:96303805:G:A	chr2	0.0383835048487099	Exon
Caudate	e141686	ENSG00000114982.17	chr2:96328146:A:G	chr2	0.0430012970504025	Exon
Caudate	e141686	ENSG00000114982.17	chr2:96297121:A:G	chr2	0.0435280537097137	Exon
Caudate	e141686	ENSG00000114982.17	chr2:96305617:T:C	chr2	0.0436541571141211	Exon
Caudate	e141686	ENSG00000114982.17	chr2:96318221:C:T	chr2	0.0456628072993095	Exon
Caudate	e141686	ENSG00000114982.17	chr2:96322004:G:A	chr2	0.0456628072993095	Exon
Caudate	e141686	ENSG00000114982.17	chr2:96364509:T:C	chr2	0.0463699446421276	Exon
Caudate	e141686	ENSG00000114982.17	chr2:96348709:G:A	chr2	0.0480197243248094	Exon
Caudate	e141686	ENSG00000114982.17	chr2:96339102:C:T	chr2	0.0486404725258622	Exon
Caudate	e141686	ENSG00000114982.17	chr2:96356757:C:T	chr2	0.0489966638615998	Exon
Caudate	e141686	ENSG00000114982.17	chr2:96360838:C:T	chr2	0.0489966638615998	Exon
Caudate	e141686	ENSG00000114982.17	chr2:96362587:AGT:A	chr2	0.0489966638615998	Exon
Caudate	e141686	ENSG00000114982.17	chr2:96362590:A:C	chr2	0.0489966638615998	Exon
Caudate	e141686	ENSG00000114982.17	chr2:96384421:T:C	chr2	0.0489966638615998	Exon
Caudate	e141686	ENSG00000114982.17	chr2:96386770:G:C	chr2	0.0489966638615998	Exon
Caudate	e141686	ENSG00000114982.17	chr2:96392747:T:C	chr2	0.0489966638615998	Exon
Caudate	e141748	ENSG00000114982.17	chr2:96350596:G:A	chr2	0.010570844408235	Exon
Caudate	e141748	ENSG00000114982.17	chr2:96339537:G:A	chr2	0.0122236147374243	Exon
Caudate	e141748	ENSG00000114982.17	chr2:96340947:T:C	chr2	0.0122236147374243	Exon
Caudate	e141748	ENSG00000114982.17	chr2:96368202:G:A	chr2	0.0158003834707027	Exon
Caudate	e141748	ENSG00000114982.17	chr2:96379235:C:A	chr2	0.0158003834707027	Exon
Caudate	e141748	ENSG00000114982.17	chr2:96392922:T:C	chr2	0.0158003834707027	Exon
Caudate	e141748	ENSG00000114982.17	chr2:96305671:A:G	chr2	0.0162425934856007	Exon
Caudate	e141748	ENSG00000114982.17	chr2:96293878:A:G	chr2	0.0189971733693904	Exon
Caudate	e141748	ENSG00000114982.17	chr2:96280558:C:CT	chr2	0.0191509614219082	Exon
Caudate	e141748	ENSG00000114982.17	chr2:96300923:G:C	chr2	0.0211364683081031	Exon
Caudate	e141748	ENSG00000114982.17	chr2:96268766:T:C	chr2	0.0238396135407619	Exon
Caudate	e141748	ENSG00000114982.17	chr2:96271558:G:C	chr2	0.0238396135407619	Exon
Caudate	e141748	ENSG00000114982.17	chr2:96276535:A:C	chr2	0.0238396135407619	Exon
Caudate	e141748	ENSG00000114982.17	chr2:96397865:T:C	chr2	0.0251774949423854	Exon
Caudate	e141748	ENSG00000114982.17	chr2:96313392:T:TG	chr2	0.0296086082710666	Exon
Caudate	e141748	ENSG00000114982.17	chr2:96402562:T:C	chr2	0.0303113248903957	Exon
Caudate	e141748	ENSG00000114982.17	chr2:96275729:G:A	chr2	0.0381480881481859	Exon
Caudate	e141748	ENSG00000114982.17	chr2:96303805:G:A	chr2	0.0404165244643994	Exon
Caudate	e141748	ENSG00000114982.17	chr2:96328146:A:G	chr2	0.0443277932135364	Exon
Caudate	e141748	ENSG00000114982.17	chr2:96297121:A:G	chr2	0.0449643470273597	Exon
Caudate	e141748	ENSG00000114982.17	chr2:96305617:T:C	chr2	0.0450460713367998	Exon
Caudate	e141748	ENSG00000114982.17	chr2:96364509:T:C	chr2	0.0477426417487795	Exon
Caudate	e141748	ENSG00000114982.17	chr2:96318221:C:T	chr2	0.0478855872207497	Exon
Caudate	e141748	ENSG00000114982.17	chr2:96322004:G:A	chr2	0.0478855872207497	Exon
Caudate	e141748	ENSG00000114982.17	chr2:96348709:G:A	chr2	0.0494152413329398	Exon
Caudate	e142801	ENSG00000196912.12	chr2:97399696:GTT:G	chr2	0.0145110067539412	Exon
Caudate	e142818	ENSG00000196912.12	chr2:97838468:G:A	chr2	0.0496630133875932	Exon
Caudate	e142909	ENSG00000196912.12	chr2:97838468:G:A	chr2	0.049821776970604	Exon
Caudate	e14329	ENSG00000158828.6	chr1:20307336:G:T	chr1	0.0401085586089798	Exon
Caudate	e144751	ENSG00000170500.12	chr2:99960345:T:C	chr2	0.040060770846921	Exon
Caudate	e144751	ENSG00000170500.12	chr2:99986056:T:C	chr2	0.0447759831634327	Exon
Caudate	e149353	ENSG00000189223.14	chr2:113364329:G:T	chr2	0.0122693254292516	Exon
Caudate	e149353	ENSG00000189223.14	chr2:113364613:T:C	chr2	0.0128374995794882	Exon
Caudate	e149353	ENSG00000189223.14	chr2:113364614:C:G	chr2	0.0128374995794882	Exon
Caudate	e149353	ENSG00000189223.14	chr2:113362018:C:T	chr2	0.0160042734896686	Exon
Caudate	e149353	ENSG00000189223.14	chr2:113363208:T:C	chr2	0.0160042734896686	Exon
Caudate	e149353	ENSG00000189223.14	chr2:113364267:C:T	chr2	0.0160042734896686	Exon
Caudate	e149353	ENSG00000189223.14	chr2:113364275:T:G	chr2	0.0160042734896686	Exon
Caudate	e149353	ENSG00000189223.14	chr2:113364312:A:G	chr2	0.0160042734896686	Exon
Caudate	e149353	ENSG00000189223.14	chr2:113364583:A:T	chr2	0.0160042734896686	Exon
Caudate	e149353	ENSG00000189223.14	chr2:113364759:A:G	chr2	0.0166292527738779	Exon
Caudate	e149353	ENSG00000189223.14	chr2:113364562:G:A	chr2	0.0211404634792933	Exon
Caudate	e149357	ENSG00000189223.14	chr2:113364613:T:C	chr2	0.0228985527678916	Exon
Caudate	e149357	ENSG00000189223.14	chr2:113364614:C:G	chr2	0.0228985527678916	Exon
Caudate	e149357	ENSG00000189223.14	chr2:113364329:G:T	chr2	0.0283208568584579	Exon
Caudate	e149357	ENSG00000189223.14	chr2:113364759:A:G	chr2	0.0464635109148038	Exon
Caudate	e149357	ENSG00000189223.14	chr2:113362018:C:T	chr2	0.0472312190069266	Exon
Caudate	e149357	ENSG00000189223.14	chr2:113363208:T:C	chr2	0.0472312190069266	Exon
Caudate	e149357	ENSG00000189223.14	chr2:113364267:C:T	chr2	0.0472312190069266	Exon
Caudate	e149357	ENSG00000189223.14	chr2:113364275:T:G	chr2	0.0472312190069266	Exon
Caudate	e149357	ENSG00000189223.14	chr2:113364312:A:G	chr2	0.0472312190069266	Exon
Caudate	e149357	ENSG00000189223.14	chr2:113364583:A:T	chr2	0.0472312190069266	Exon
Caudate	e149362	ENSG00000189223.14	chr2:113364329:G:T	chr2	0.0113300423663246	Exon
Caudate	e149362	ENSG00000189223.14	chr2:113364613:T:C	chr2	0.011928555553296	Exon
Caudate	e149362	ENSG00000189223.14	chr2:113364614:C:G	chr2	0.011928555553296	Exon
Caudate	e149362	ENSG00000189223.14	chr2:113362018:C:T	chr2	0.0149541990339796	Exon
Caudate	e149362	ENSG00000189223.14	chr2:113363208:T:C	chr2	0.0149541990339796	Exon
Caudate	e149362	ENSG00000189223.14	chr2:113364267:C:T	chr2	0.0149541990339796	Exon
Caudate	e149362	ENSG00000189223.14	chr2:113364275:T:G	chr2	0.0149541990339796	Exon
Caudate	e149362	ENSG00000189223.14	chr2:113364312:A:G	chr2	0.0149541990339796	Exon
Caudate	e149362	ENSG00000189223.14	chr2:113364583:A:T	chr2	0.0149541990339796	Exon
Caudate	e149362	ENSG00000189223.14	chr2:113364759:A:G	chr2	0.0155318254667602	Exon
Caudate	e149362	ENSG00000189223.14	chr2:113364562:G:A	chr2	0.0200572663487838	Exon
Caudate	e149367	ENSG00000189223.14	chr2:113364613:T:C	chr2	0.0330972324148755	Exon
Caudate	e149367	ENSG00000189223.14	chr2:113364614:C:G	chr2	0.0330972324148755	Exon
Caudate	e149367	ENSG00000189223.14	chr2:113364329:G:T	chr2	0.0410799261882573	Exon
Caudate	e149367	ENSG00000189223.14	chr2:113364759:A:G	chr2	0.0442931622921907	Exon
Caudate	e149367	ENSG00000189223.14	chr2:113362018:C:T	chr2	0.0458628037772998	Exon
Caudate	e149367	ENSG00000189223.14	chr2:113363208:T:C	chr2	0.0458628037772998	Exon
Caudate	e149367	ENSG00000189223.14	chr2:113364267:C:T	chr2	0.0458628037772998	Exon
Caudate	e149367	ENSG00000189223.14	chr2:113364275:T:G	chr2	0.0458628037772998	Exon
Caudate	e149367	ENSG00000189223.14	chr2:113364312:A:G	chr2	0.0458628037772998	Exon
Caudate	e149367	ENSG00000189223.14	chr2:113364583:A:T	chr2	0.0458628037772998	Exon
Caudate	e149370	ENSG00000189223.14	chr2:113364613:T:C	chr2	0.0354522374648361	Exon
Caudate	e149370	ENSG00000189223.14	chr2:113364614:C:G	chr2	0.0354522374648361	Exon
Caudate	e149370	ENSG00000189223.14	chr2:113364329:G:T	chr2	0.0365984714123458	Exon
Caudate	e149370	ENSG00000189223.14	chr2:113364759:A:G	chr2	0.042591940471196	Exon
Caudate	e149370	ENSG00000189223.14	chr2:113362018:C:T	chr2	0.0443686598311716	Exon
Caudate	e149370	ENSG00000189223.14	chr2:113363208:T:C	chr2	0.0443686598311716	Exon
Caudate	e149370	ENSG00000189223.14	chr2:113364267:C:T	chr2	0.0443686598311716	Exon
Caudate	e149370	ENSG00000189223.14	chr2:113364275:T:G	chr2	0.0443686598311716	Exon
Caudate	e149370	ENSG00000189223.14	chr2:113364312:A:G	chr2	0.0443686598311716	Exon
Caudate	e149370	ENSG00000189223.14	chr2:113364583:A:T	chr2	0.0443686598311716	Exon
Caudate	e149375	ENSG00000189223.14	chr2:113364613:T:C	chr2	0.0148844523600828	Exon
Caudate	e149375	ENSG00000189223.14	chr2:113364614:C:G	chr2	0.0148844523600828	Exon
Caudate	e149375	ENSG00000189223.14	chr2:113364329:G:T	chr2	0.0169954056272843	Exon
Caudate	e149375	ENSG00000189223.14	chr2:113364759:A:G	chr2	0.0207099343054322	Exon
Caudate	e149375	ENSG00000189223.14	chr2:113362018:C:T	chr2	0.0217741850528217	Exon
Caudate	e149375	ENSG00000189223.14	chr2:113363208:T:C	chr2	0.0217741850528217	Exon
Caudate	e149375	ENSG00000189223.14	chr2:113364267:C:T	chr2	0.0217741850528217	Exon
Caudate	e149375	ENSG00000189223.14	chr2:113364275:T:G	chr2	0.0217741850528217	Exon
Caudate	e149375	ENSG00000189223.14	chr2:113364312:A:G	chr2	0.0217741850528217	Exon
Caudate	e149375	ENSG00000189223.14	chr2:113364583:A:T	chr2	0.0217741850528217	Exon
Caudate	e149375	ENSG00000189223.14	chr2:113364562:G:A	chr2	0.0305526244953599	Exon
Caudate	e149392	ENSG00000189223.14	chr2:113364613:T:C	chr2	0.0226852819192821	Exon
Caudate	e149392	ENSG00000189223.14	chr2:113364614:C:G	chr2	0.0226852819192821	Exon
Caudate	e149392	ENSG00000189223.14	chr2:113364329:G:T	chr2	0.0270506195229794	Exon
Caudate	e149392	ENSG00000189223.14	chr2:113364759:A:G	chr2	0.0312665485624071	Exon
Caudate	e149392	ENSG00000189223.14	chr2:113362018:C:T	chr2	0.0327846001091719	Exon
Caudate	e149392	ENSG00000189223.14	chr2:113363208:T:C	chr2	0.0327846001091719	Exon
Caudate	e149392	ENSG00000189223.14	chr2:113364267:C:T	chr2	0.0327846001091719	Exon
Caudate	e149392	ENSG00000189223.14	chr2:113364275:T:G	chr2	0.0327846001091719	Exon
Caudate	e149392	ENSG00000189223.14	chr2:113364312:A:G	chr2	0.0327846001091719	Exon
Caudate	e149392	ENSG00000189223.14	chr2:113364583:A:T	chr2	0.0327846001091719	Exon
Caudate	e149392	ENSG00000189223.14	chr2:113364562:G:A	chr2	0.0436198730957627	Exon
Caudate	e149401	ENSG00000189223.14	chr2:113364613:T:C	chr2	0.0227033710318448	Exon
Caudate	e149401	ENSG00000189223.14	chr2:113364614:C:G	chr2	0.0227033710318448	Exon
Caudate	e149401	ENSG00000189223.14	chr2:113364329:G:T	chr2	0.0271562107864494	Exon
Caudate	e149401	ENSG00000189223.14	chr2:113364759:A:G	chr2	0.0313334317694854	Exon
Caudate	e149401	ENSG00000189223.14	chr2:113362018:C:T	chr2	0.032854508782461	Exon
Caudate	e149401	ENSG00000189223.14	chr2:113363208:T:C	chr2	0.032854508782461	Exon
Caudate	e149401	ENSG00000189223.14	chr2:113364267:C:T	chr2	0.032854508782461	Exon
Caudate	e149401	ENSG00000189223.14	chr2:113364275:T:G	chr2	0.032854508782461	Exon
Caudate	e149401	ENSG00000189223.14	chr2:113364312:A:G	chr2	0.032854508782461	Exon
Caudate	e149401	ENSG00000189223.14	chr2:113364583:A:T	chr2	0.032854508782461	Exon
Caudate	e149401	ENSG00000189223.14	chr2:113364562:G:A	chr2	0.0437157733710853	Exon
Caudate	e149415	ENSG00000189223.14	chr2:113364613:T:C	chr2	0.023572537120266	Exon
Caudate	e149415	ENSG00000189223.14	chr2:113364614:C:G	chr2	0.023572537120266	Exon
Caudate	e149415	ENSG00000189223.14	chr2:113364329:G:T	chr2	0.0279908353374326	Exon
Caudate	e149415	ENSG00000189223.14	chr2:113364759:A:G	chr2	0.0323582820067209	Exon
Caudate	e149415	ENSG00000189223.14	chr2:113362018:C:T	chr2	0.033978220636949	Exon
Caudate	e149415	ENSG00000189223.14	chr2:113363208:T:C	chr2	0.033978220636949	Exon
Caudate	e149415	ENSG00000189223.14	chr2:113364267:C:T	chr2	0.033978220636949	Exon
Caudate	e149415	ENSG00000189223.14	chr2:113364275:T:G	chr2	0.033978220636949	Exon
Caudate	e149415	ENSG00000189223.14	chr2:113364312:A:G	chr2	0.033978220636949	Exon
Caudate	e149415	ENSG00000189223.14	chr2:113364583:A:T	chr2	0.033978220636949	Exon
Caudate	e149415	ENSG00000189223.14	chr2:113364562:G:A	chr2	0.0450380992204388	Exon
Caudate	e149421	ENSG00000189223.14	chr2:113364329:G:T	chr2	0.0245813923964815	Exon
Caudate	e149421	ENSG00000189223.14	chr2:113362018:C:T	chr2	0.032055801251094	Exon
Caudate	e149421	ENSG00000189223.14	chr2:113363208:T:C	chr2	0.032055801251094	Exon
Caudate	e149421	ENSG00000189223.14	chr2:113364267:C:T	chr2	0.032055801251094	Exon
Caudate	e149421	ENSG00000189223.14	chr2:113364275:T:G	chr2	0.032055801251094	Exon
Caudate	e149421	ENSG00000189223.14	chr2:113364312:A:G	chr2	0.032055801251094	Exon
Caudate	e149421	ENSG00000189223.14	chr2:113364583:A:T	chr2	0.032055801251094	Exon
Caudate	e149421	ENSG00000189223.14	chr2:113364759:A:G	chr2	0.0339177805720696	Exon
Caudate	e149421	ENSG00000189223.14	chr2:113364613:T:C	chr2	0.034884716461175	Exon
Caudate	e149421	ENSG00000189223.14	chr2:113364614:C:G	chr2	0.034884716461175	Exon
Caudate	e149421	ENSG00000189223.14	chr2:113364562:G:A	chr2	0.0442919788178558	Exon
Caudate	e149422	ENSG00000189223.14	chr2:113364329:G:T	chr2	0.0137318220004747	Exon
Caudate	e149422	ENSG00000189223.14	chr2:113364613:T:C	chr2	0.0140174726422473	Exon
Caudate	e149422	ENSG00000189223.14	chr2:113364614:C:G	chr2	0.0140174726422473	Exon
Caudate	e149422	ENSG00000189223.14	chr2:113362018:C:T	chr2	0.0169084830495546	Exon
Caudate	e149422	ENSG00000189223.14	chr2:113363208:T:C	chr2	0.0169084830495546	Exon
Caudate	e149422	ENSG00000189223.14	chr2:113364267:C:T	chr2	0.0169084830495546	Exon
Caudate	e149422	ENSG00000189223.14	chr2:113364275:T:G	chr2	0.0169084830495546	Exon
Caudate	e149422	ENSG00000189223.14	chr2:113364312:A:G	chr2	0.0169084830495546	Exon
Caudate	e149422	ENSG00000189223.14	chr2:113364583:A:T	chr2	0.0169084830495546	Exon
Caudate	e149422	ENSG00000189223.14	chr2:113364759:A:G	chr2	0.017551004896161	Exon
Caudate	e149422	ENSG00000189223.14	chr2:113364562:G:A	chr2	0.0224938762835872	Exon
Caudate	e149536	ENSG00000136682.14	chr2:113425178:G:A	chr2	0.010573419573929	Exon
Caudate	e149536	ENSG00000136682.14	chr2:113470127:G:C	chr2	0.0165248927516342	Exon
Caudate	e149536	ENSG00000136682.14	chr2:113413043:C:T	chr2	0.0305023657748066	Exon
Caudate	e149550	ENSG00000136682.14	chr2:113425178:G:A	chr2	0.0102153325692675	Exon
Caudate	e149550	ENSG00000136682.14	chr2:113470127:G:C	chr2	0.01607306998652	Exon
Caudate	e149550	ENSG00000136682.14	chr2:113413043:C:T	chr2	0.0318288606482251	Exon
Caudate	e149550	ENSG00000136682.14	chr2:113487524:C:A	chr2	0.0494241745640331	Exon
Caudate	e149582	ENSG00000136682.14	chr2:113425178:G:A	chr2	0.0087451423008269	Exon
Caudate	e149582	ENSG00000136682.14	chr2:113470127:G:C	chr2	0.0167425217496062	Exon
Caudate	e149582	ENSG00000136682.14	chr2:113413043:C:T	chr2	0.0282175363816224	Exon
Caudate	e149622	ENSG00000136682.14	chr2:113425178:G:A	chr2	0.0066060637994031	Exon
Caudate	e149622	ENSG00000136682.14	chr2:113470127:G:C	chr2	0.0128892232379023	Exon
Caudate	e149622	ENSG00000136682.14	chr2:113413043:C:T	chr2	0.0274801269881991	Exon
Caudate	e149622	ENSG00000136682.14	chr2:113430391:C:A	chr2	0.0401320412079975	Exon
Caudate	e149622	ENSG00000136682.14	chr2:113487524:C:A	chr2	0.0476247547770263	Exon
Caudate	e149734	ENSG00000144134.18	chr2:114018781:G:T	chr2	0.0468636218524166	Exon
Caudate	e150952	ENSG00000226479.3	chr2:120392394:G:A	chr2	0.0356627105375881	Exon
Caudate	e153737	ENSG00000136002.17	chr2:131379208:T:A	chr2	0.0129535366845428	Exon
Caudate	e153737	ENSG00000136002.17	chr2:131379785:C:A	chr2	0.0172458076082376	Exon
Caudate	e153737	ENSG00000136002.17	chr2:131379792:A:C	chr2	0.0172458076082376	Exon
Caudate	e153737	ENSG00000136002.17	chr2:131358845:A:G	chr2	0.0185563677603328	Exon
Caudate	e153737	ENSG00000136002.17	chr2:131331371:G:T	chr2	0.0195779272364151	Exon
Caudate	e153737	ENSG00000136002.17	chr2:131313318:T:TCTTTA	chr2	0.0201861152571643	Exon
Caudate	e153737	ENSG00000136002.17	chr2:131279999:G:A	chr2	0.0214742074037706	Exon
Caudate	e153737	ENSG00000136002.17	chr2:131379781:G:T	chr2	0.0261310326765009	Exon
Caudate	e153737	ENSG00000136002.17	chr2:131383041:G:A	chr2	0.0272659620567785	Exon
Caudate	e153737	ENSG00000136002.17	chr2:131376033:C:T	chr2	0.027333896458945	Exon
Caudate	e153737	ENSG00000136002.17	chr2:131382517:A:C	chr2	0.027333896458945	Exon
Caudate	e153737	ENSG00000136002.17	chr2:131384835:C:T	chr2	0.027333896458945	Exon
Caudate	e153737	ENSG00000136002.17	chr2:131359518:T:C	chr2	0.0275604191249743	Exon
Caudate	e153737	ENSG00000136002.17	chr2:131333477:G:A	chr2	0.030928079298455	Exon
Caudate	e153737	ENSG00000136002.17	chr2:131334174:G:T	chr2	0.030928079298455	Exon
Caudate	e153737	ENSG00000136002.17	chr2:131334281:G:A	chr2	0.030928079298455	Exon
Caudate	e153737	ENSG00000136002.17	chr2:131387263:G:A	chr2	0.0318857784490423	Exon
Caudate	e153737	ENSG00000136002.17	chr2:131396398:G:A	chr2	0.0334286541328077	Exon
Caudate	e153737	ENSG00000136002.17	chr2:131297102:T:C	chr2	0.033937640415146	Exon
Caudate	e153737	ENSG00000136002.17	chr2:131313763:T:C	chr2	0.0353005279129467	Exon
Caudate	e153737	ENSG00000136002.17	chr2:131313013:G:A	chr2	0.0356364283343831	Exon
Caudate	e153737	ENSG00000136002.17	chr2:131361114:C:T	chr2	0.0363764806416258	Exon
Caudate	e153737	ENSG00000136002.17	chr2:131332549:G:A	chr2	0.0385258923611801	Exon
Caudate	e153737	ENSG00000136002.17	chr2:131302240:G:A	chr2	0.0385270997549853	Exon
Caudate	e153737	ENSG00000136002.17	chr2:131358749:T:C	chr2	0.0396244661782552	Exon
Caudate	e153737	ENSG00000136002.17	chr2:131209634:C:A	chr2	0.0403719244946117	Exon
Caudate	e153737	ENSG00000136002.17	chr2:131283414:T:C	chr2	0.0407507158324533	Exon
Caudate	e153737	ENSG00000136002.17	chr2:131337625:T:C	chr2	0.0427572451054987	Exon
Caudate	e153737	ENSG00000136002.17	chr2:131304304:A:G	chr2	0.0438025401367877	Exon
Caudate	e153737	ENSG00000136002.17	chr2:131313628:A:AAAT	chr2	0.0438025401367877	Exon
Caudate	e153737	ENSG00000136002.17	chr2:131318120:A:G	chr2	0.0438025401367877	Exon
Caudate	e153737	ENSG00000136002.17	chr2:131362928:C:CT	chr2	0.0442292594725117	Exon
Caudate	e153737	ENSG00000136002.17	chr2:131301851:T:G	chr2	0.0458983777922443	Exon
Caudate	e153737	ENSG00000136002.17	chr2:131340831:C:T	chr2	0.0463428749409515	Exon
Caudate	e153737	ENSG00000136002.17	chr2:131307876:G:A	chr2	0.0478192389376512	Exon
Caudate	e153751	ENSG00000136002.17	chr2:131379208:T:A	chr2	0.0128035876425084	Exon
Caudate	e153751	ENSG00000136002.17	chr2:131379785:C:A	chr2	0.0170792910288217	Exon
Caudate	e153751	ENSG00000136002.17	chr2:131379792:A:C	chr2	0.0170792910288217	Exon
Caudate	e153751	ENSG00000136002.17	chr2:131358845:A:G	chr2	0.0183583895873444	Exon
Caudate	e153751	ENSG00000136002.17	chr2:131331371:G:T	chr2	0.0192992127461671	Exon
Caudate	e153751	ENSG00000136002.17	chr2:131313318:T:TCTTTA	chr2	0.0200807466014495	Exon
Caudate	e153751	ENSG00000136002.17	chr2:131279999:G:A	chr2	0.0213111567666405	Exon
Caudate	e153751	ENSG00000136002.17	chr2:131379781:G:T	chr2	0.025892493650586	Exon
Caudate	e153751	ENSG00000136002.17	chr2:131376033:C:T	chr2	0.0270880602826701	Exon
Caudate	e153751	ENSG00000136002.17	chr2:131382517:A:C	chr2	0.0270880602826701	Exon
Caudate	e153751	ENSG00000136002.17	chr2:131384835:C:T	chr2	0.0270880602826701	Exon
Caudate	e153751	ENSG00000136002.17	chr2:131383041:G:A	chr2	0.0271235173194633	Exon
Caudate	e153751	ENSG00000136002.17	chr2:131359518:T:C	chr2	0.0273464899939153	Exon
Caudate	e153751	ENSG00000136002.17	chr2:131333477:G:A	chr2	0.0307901551433828	Exon
Caudate	e153751	ENSG00000136002.17	chr2:131334174:G:T	chr2	0.0307901551433828	Exon
Caudate	e153751	ENSG00000136002.17	chr2:131334281:G:A	chr2	0.0307901551433828	Exon
Caudate	e153751	ENSG00000136002.17	chr2:131387263:G:A	chr2	0.0316707709860395	Exon
Caudate	e153751	ENSG00000136002.17	chr2:131396398:G:A	chr2	0.0333075339260575	Exon
Caudate	e153751	ENSG00000136002.17	chr2:131297102:T:C	chr2	0.0338051791908121	Exon
Caudate	e153751	ENSG00000136002.17	chr2:131313763:T:C	chr2	0.0348779383833623	Exon
Caudate	e153751	ENSG00000136002.17	chr2:131313013:G:A	chr2	0.0355098579441369	Exon
Caudate	e153751	ENSG00000136002.17	chr2:131361114:C:T	chr2	0.0360826713817454	Exon
Caudate	e153751	ENSG00000136002.17	chr2:131302240:G:A	chr2	0.038082800833013	Exon
Caudate	e153751	ENSG00000136002.17	chr2:131332549:G:A	chr2	0.0382289250168489	Exon
Caudate	e153751	ENSG00000136002.17	chr2:131358749:T:C	chr2	0.0394374946175131	Exon
Caudate	e153751	ENSG00000136002.17	chr2:131209634:C:A	chr2	0.0400103224528359	Exon
Caudate	e153751	ENSG00000136002.17	chr2:131283414:T:C	chr2	0.0403742482832886	Exon
Caudate	e153751	ENSG00000136002.17	chr2:131337625:T:C	chr2	0.0424452134771449	Exon
Caudate	e153751	ENSG00000136002.17	chr2:131304304:A:G	chr2	0.0436169542696707	Exon
Caudate	e153751	ENSG00000136002.17	chr2:131313628:A:AAAT	chr2	0.0436169542696707	Exon
Caudate	e153751	ENSG00000136002.17	chr2:131318120:A:G	chr2	0.0436169542696707	Exon
Caudate	e153751	ENSG00000136002.17	chr2:131362928:C:CT	chr2	0.0440438475907207	Exon
Caudate	e153751	ENSG00000136002.17	chr2:131301851:T:G	chr2	0.0454989647853938	Exon
Caudate	e153751	ENSG00000136002.17	chr2:131340831:C:T	chr2	0.0459810681347441	Exon
Caudate	e153751	ENSG00000136002.17	chr2:131307876:G:A	chr2	0.0474700953736593	Exon
Caudate	e153773	ENSG00000136002.17	chr2:131313318:T:TCTTTA	chr2	0.0370364441975801	Exon
Caudate	e153785	ENSG00000136002.17	chr2:131379208:T:A	chr2	0.0129123532575232	Exon
Caudate	e153785	ENSG00000136002.17	chr2:131313318:T:TCTTTA	chr2	0.0140424797287597	Exon
Caudate	e153785	ENSG00000136002.17	chr2:131379781:G:T	chr2	0.0149925100155515	Exon
Caudate	e153785	ENSG00000136002.17	chr2:131376033:C:T	chr2	0.015585969215092	Exon
Caudate	e153785	ENSG00000136002.17	chr2:131382517:A:C	chr2	0.015585969215092	Exon
Caudate	e153785	ENSG00000136002.17	chr2:131384835:C:T	chr2	0.015585969215092	Exon
Caudate	e153785	ENSG00000136002.17	chr2:131279999:G:A	chr2	0.0163656735692425	Exon
Caudate	e153785	ENSG00000136002.17	chr2:131383041:G:A	chr2	0.0174154143708262	Exon
Caudate	e153785	ENSG00000136002.17	chr2:131379785:C:A	chr2	0.0183090800369744	Exon
Caudate	e153785	ENSG00000136002.17	chr2:131379792:A:C	chr2	0.0183090800369744	Exon
Caudate	e153785	ENSG00000136002.17	chr2:131387263:G:A	chr2	0.0209171619024027	Exon
Caudate	e153785	ENSG00000136002.17	chr2:131358845:A:G	chr2	0.0234835333649569	Exon
Caudate	e153785	ENSG00000136002.17	chr2:131297102:T:C	chr2	0.0295034485521876	Exon
Caudate	e153785	ENSG00000136002.17	chr2:131313013:G:A	chr2	0.0317600890494101	Exon
Caudate	e153785	ENSG00000136002.17	chr2:131340831:C:T	chr2	0.0366883648486921	Exon
Caudate	e153785	ENSG00000136002.17	chr2:131304304:A:G	chr2	0.037201932843301	Exon
Caudate	e153785	ENSG00000136002.17	chr2:131313628:A:AAAT	chr2	0.037201932843301	Exon
Caudate	e153785	ENSG00000136002.17	chr2:131318120:A:G	chr2	0.037201932843301	Exon
Caudate	e153785	ENSG00000136002.17	chr2:131342993:C:A	chr2	0.0377977752353292	Exon
Caudate	e153785	ENSG00000136002.17	chr2:131342999:G:T	chr2	0.0377977752353292	Exon
Caudate	e153785	ENSG00000136002.17	chr2:131348213:A:G	chr2	0.0377977752353292	Exon
Caudate	e153785	ENSG00000136002.17	chr2:131331371:G:T	chr2	0.0389971004975594	Exon
Caudate	e153785	ENSG00000136002.17	chr2:131361114:C:T	chr2	0.0397480383934802	Exon
Caudate	e153785	ENSG00000136002.17	chr2:131332549:G:A	chr2	0.0397728174377163	Exon
Caudate	e153785	ENSG00000136002.17	chr2:131359518:T:C	chr2	0.0402048428574009	Exon
Caudate	e153785	ENSG00000136002.17	chr2:131337625:T:C	chr2	0.0418926268541033	Exon
Caudate	e153785	ENSG00000136002.17	chr2:131209634:C:A	chr2	0.0425973637626548	Exon
Caudate	e153785	ENSG00000136002.17	chr2:131396398:G:A	chr2	0.0431601615254168	Exon
Caudate	e153785	ENSG00000136002.17	chr2:131349960:C:CT	chr2	0.0435868113451136	Exon
Caudate	e153785	ENSG00000136002.17	chr2:131283414:T:C	chr2	0.0438191089435555	Exon
Caudate	e153785	ENSG00000136002.17	chr2:131333477:G:A	chr2	0.0446531379954082	Exon
Caudate	e153785	ENSG00000136002.17	chr2:131334174:G:T	chr2	0.0446531379954082	Exon
Caudate	e153785	ENSG00000136002.17	chr2:131334281:G:A	chr2	0.0446531379954082	Exon
Caudate	e153785	ENSG00000136002.17	chr2:131340723:T:C	chr2	0.0448395187182627	Exon
Caudate	e153785	ENSG00000136002.17	chr2:131344954:G:T	chr2	0.0448395187182627	Exon
Caudate	e153785	ENSG00000136002.17	chr2:131345210:A:G	chr2	0.0448395187182627	Exon
Caudate	e153785	ENSG00000136002.17	chr2:131345340:C:G	chr2	0.0448395187182627	Exon
Caudate	e153785	ENSG00000136002.17	chr2:131350339:A:G	chr2	0.0448395187182627	Exon
Caudate	e153785	ENSG00000136002.17	chr2:131351167:T:C	chr2	0.0448395187182627	Exon
Caudate	e153785	ENSG00000136002.17	chr2:131354325:T:G	chr2	0.0448395187182627	Exon
Caudate	e153785	ENSG00000136002.17	chr2:131354326:G:C	chr2	0.0448395187182627	Exon
Caudate	e153785	ENSG00000136002.17	chr2:131355118:A:C	chr2	0.0448395187182627	Exon
Caudate	e153785	ENSG00000136002.17	chr2:131337718:T:C	chr2	0.0471444130360189	Exon
Caudate	e153785	ENSG00000136002.17	chr2:131301851:T:G	chr2	0.0494257434843214	Exon
Caudate	e153785	ENSG00000136002.17	chr2:131358749:T:C	chr2	0.0498566743284314	Exon
Caudate	e153797	ENSG00000136002.17	chr2:131379208:T:A	chr2	0.012847194893197	Exon
Caudate	e153797	ENSG00000136002.17	chr2:131313318:T:TCTTTA	chr2	0.0142041613131694	Exon
Caudate	e153797	ENSG00000136002.17	chr2:131379781:G:T	chr2	0.0150466359669921	Exon
Caudate	e153797	ENSG00000136002.17	chr2:131376033:C:T	chr2	0.0156410833172698	Exon
Caudate	e153797	ENSG00000136002.17	chr2:131382517:A:C	chr2	0.0156410833172698	Exon
Caudate	e153797	ENSG00000136002.17	chr2:131384835:C:T	chr2	0.0156410833172698	Exon
Caudate	e153797	ENSG00000136002.17	chr2:131279999:G:A	chr2	0.0164454807901701	Exon
Caudate	e153797	ENSG00000136002.17	chr2:131383041:G:A	chr2	0.0174619117386627	Exon
Caudate	e153797	ENSG00000136002.17	chr2:131379785:C:A	chr2	0.0183500731472112	Exon
Caudate	e153797	ENSG00000136002.17	chr2:131379792:A:C	chr2	0.0183500731472112	Exon
Caudate	e153797	ENSG00000136002.17	chr2:131387263:G:A	chr2	0.0209697664318564	Exon
Caudate	e153797	ENSG00000136002.17	chr2:131358845:A:G	chr2	0.0237013745494472	Exon
Caudate	e153797	ENSG00000136002.17	chr2:131297102:T:C	chr2	0.0297452248750637	Exon
Caudate	e153797	ENSG00000136002.17	chr2:131313013:G:A	chr2	0.0320166889014087	Exon
Caudate	e153797	ENSG00000136002.17	chr2:131340831:C:T	chr2	0.0370052230572773	Exon
Caudate	e153797	ENSG00000136002.17	chr2:131304304:A:G	chr2	0.0373564132358013	Exon
Caudate	e153797	ENSG00000136002.17	chr2:131313628:A:AAAT	chr2	0.0373564132358013	Exon
Caudate	e153797	ENSG00000136002.17	chr2:131318120:A:G	chr2	0.0373564132358013	Exon
Caudate	e153797	ENSG00000136002.17	chr2:131342993:C:A	chr2	0.0381502944052705	Exon
Caudate	e153797	ENSG00000136002.17	chr2:131342999:G:T	chr2	0.0381502944052705	Exon
Caudate	e153797	ENSG00000136002.17	chr2:131348213:A:G	chr2	0.0381502944052705	Exon
Caudate	e153797	ENSG00000136002.17	chr2:131331371:G:T	chr2	0.0387034613475421	Exon
Caudate	e153797	ENSG00000136002.17	chr2:131332549:G:A	chr2	0.0399206522392777	Exon
Caudate	e153797	ENSG00000136002.17	chr2:131361114:C:T	chr2	0.0400549820740245	Exon
Caudate	e153797	ENSG00000136002.17	chr2:131359518:T:C	chr2	0.0403111154845847	Exon
Caudate	e153797	ENSG00000136002.17	chr2:131337625:T:C	chr2	0.0420420288617862	Exon
Caudate	e153797	ENSG00000136002.17	chr2:131209634:C:A	chr2	0.0427572318112531	Exon
Caudate	e153797	ENSG00000136002.17	chr2:131396398:G:A	chr2	0.042977387447488	Exon
Caudate	e153797	ENSG00000136002.17	chr2:131349960:C:CT	chr2	0.0439710562157211	Exon
Caudate	e153797	ENSG00000136002.17	chr2:131283414:T:C	chr2	0.043987874925838	Exon
Caudate	e153797	ENSG00000136002.17	chr2:131333477:G:A	chr2	0.0447538237028539	Exon
Caudate	e153797	ENSG00000136002.17	chr2:131334174:G:T	chr2	0.0447538237028539	Exon
Caudate	e153797	ENSG00000136002.17	chr2:131334281:G:A	chr2	0.0447538237028539	Exon
Caudate	e153797	ENSG00000136002.17	chr2:131340723:T:C	chr2	0.0452146166134149	Exon
Caudate	e153797	ENSG00000136002.17	chr2:131344954:G:T	chr2	0.0452146166134149	Exon
Caudate	e153797	ENSG00000136002.17	chr2:131345210:A:G	chr2	0.0452146166134149	Exon
Caudate	e153797	ENSG00000136002.17	chr2:131345340:C:G	chr2	0.0452146166134149	Exon
Caudate	e153797	ENSG00000136002.17	chr2:131350339:A:G	chr2	0.0452146166134149	Exon
Caudate	e153797	ENSG00000136002.17	chr2:131351167:T:C	chr2	0.0452146166134149	Exon
Caudate	e153797	ENSG00000136002.17	chr2:131354325:T:G	chr2	0.0452146166134149	Exon
Caudate	e153797	ENSG00000136002.17	chr2:131354326:G:C	chr2	0.0452146166134149	Exon
Caudate	e153797	ENSG00000136002.17	chr2:131355118:A:C	chr2	0.0452146166134149	Exon
Caudate	e153797	ENSG00000136002.17	chr2:131337718:T:C	chr2	0.0472750392613697	Exon
Caudate	e153797	ENSG00000136002.17	chr2:131301851:T:G	chr2	0.0495807650160737	Exon
Caudate	e154090	ENSG00000173272.14	chr2:131659203:C:T	chr2	0.0006802624105374	Exon
Caudate	e154090	ENSG00000173272.14	chr2:131663047:C:T	chr2	0.0006802624105374	Exon
Caudate	e154090	ENSG00000173272.14	chr2:131658622:C:T	chr2	0.0011921459296616	Exon
Caudate	e154090	ENSG00000173272.14	chr2:131613833:C:T	chr2	0.0266078413457297	Exon
Caudate	e154090	ENSG00000173272.14	chr2:131633567:T:C	chr2	0.0267705194026889	Exon
Caudate	e154090	ENSG00000173272.14	chr2:131642932:T:G	chr2	0.0277239553432541	Exon
Caudate	e154090	ENSG00000173272.14	chr2:131658824:G:C	chr2	0.029066429728979	Exon
Caudate	e154090	ENSG00000173272.14	chr2:131658834:G:A	chr2	0.029066429728979	Exon
Caudate	e154090	ENSG00000173272.14	chr2:131652803:AT:A	chr2	0.0325011898625794	Exon
Caudate	e154090	ENSG00000173272.14	chr2:131607328:A:G	chr2	0.0331389128251358	Exon
Caudate	e154090	ENSG00000173272.14	chr2:131573913:A:G	chr2	0.0348788075505117	Exon
Caudate	e154090	ENSG00000173272.14	chr2:131602363:A:G	chr2	0.0370340118387731	Exon
Caudate	e154090	ENSG00000173272.14	chr2:131603900:C:T	chr2	0.0370340118387731	Exon
Caudate	e154090	ENSG00000173272.14	chr2:131637589:A:G	chr2	0.037170745909535	Exon
Caudate	e154090	ENSG00000173272.14	chr2:131627015:C:G	chr2	0.0372656902418499	Exon
Caudate	e154090	ENSG00000173272.14	chr2:131577169:T:C	chr2	0.0378756053523294	Exon
Caudate	e154090	ENSG00000173272.14	chr2:131579971:C:G	chr2	0.0378756053523294	Exon
Caudate	e154090	ENSG00000173272.14	chr2:131582948:C:T	chr2	0.0378756053523294	Exon
Caudate	e154090	ENSG00000173272.14	chr2:131583001:G:A	chr2	0.0378756053523294	Exon
Caudate	e154090	ENSG00000173272.14	chr2:131583496:T:C	chr2	0.0378756053523294	Exon
Caudate	e154090	ENSG00000173272.14	chr2:131624231:C:T	chr2	0.0387074421394722	Exon
Caudate	e154090	ENSG00000173272.14	chr2:131626808:G:A	chr2	0.038889759402243	Exon
Caudate	e154090	ENSG00000173272.14	chr2:131651277:C:T	chr2	0.0388916663221934	Exon
Caudate	e154090	ENSG00000173272.14	chr2:131651988:T:C	chr2	0.0388916663221934	Exon
Caudate	e154090	ENSG00000173272.14	chr2:131652358:A:G	chr2	0.0388916663221934	Exon
Caudate	e154090	ENSG00000173272.14	chr2:131653129:C:CTT	chr2	0.0388916663221934	Exon
Caudate	e154090	ENSG00000173272.14	chr2:131662255:G:T	chr2	0.04149712519723	Exon
Caudate	e154090	ENSG00000173272.14	chr2:131662697:G:C	chr2	0.04149712519723	Exon
Caudate	e154090	ENSG00000173272.14	chr2:131663888:CT:C	chr2	0.04149712519723	Exon
Caudate	e154090	ENSG00000173272.14	chr2:131632681:C:G	chr2	0.0421064058452867	Exon
Caudate	e154090	ENSG00000173272.14	chr2:131640307:A:G	chr2	0.0432391725980723	Exon
Caudate	e154090	ENSG00000173272.14	chr2:131905296:C:T	chr2	0.0442313186201957	Exon
Caudate	e154090	ENSG00000173272.14	chr2:131892538:C:T	chr2	0.0449807269899393	Exon
Caudate	e154090	ENSG00000173272.14	chr2:131638822:T:G	chr2	0.0461342630590719	Exon
Caudate	e154090	ENSG00000173272.14	chr2:131649706:G:A	chr2	0.0461342630590719	Exon
Caudate	e154090	ENSG00000173272.14	chr2:131586249:C:G	chr2	0.0487717597470173	Exon
Caudate	e154090	ENSG00000173272.14	chr2:131586309:C:G	chr2	0.0487717597470173	Exon
Caudate	e154090	ENSG00000173272.14	chr2:131652488:C:T	chr2	0.0493822302872854	Exon
Caudate	e154090	ENSG00000173272.14	chr2:131629832:G:A	chr2	0.0493826525116932	Exon
Caudate	e154244	ENSG00000163046.15	chr2:131926847:T:A	chr2	0.0047880441680666	Exon
Caudate	e154244	ENSG00000163046.15	chr2:131920498:T:C	chr2	0.022487250358257	Exon
Caudate	e154254	ENSG00000163046.15	chr2:131926847:T:A	chr2	0.0066969890408975	Exon
Caudate	e154254	ENSG00000163046.15	chr2:131920498:T:C	chr2	0.034913421461547	Exon
Caudate	e154257	ENSG00000163046.15	chr2:132103656:A:G	chr2	0.0067917579169356	Exon
Caudate	e154257	ENSG00000163046.15	chr2:132110226:TA:T	chr2	0.0070342726620137	Exon
Caudate	e154257	ENSG00000163046.15	chr2:131926847:T:A	chr2	0.0162502008941203	Exon
Caudate	e154257	ENSG00000163046.15	chr2:131920498:T:C	chr2	0.0233246465452009	Exon
Caudate	e15936	ENSG00000159189.11	chr1:22268810:A:T	chr1	0.0189398427992894	Exon
Caudate	e15942	ENSG00000159189.11	chr1:22268810:A:T	chr1	0.0258762565686248	Exon
Caudate	e15948	ENSG00000173369.15	chr1:22828738:A:G	chr1	0.0161550055346737	Exon
Caudate	e15948	ENSG00000173369.15	chr1:22827986:T:C	chr1	0.0201401812612881	Exon
Caudate	e15948	ENSG00000173369.15	chr1:22826495:C:T	chr1	0.049356041517989	Exon
Caudate	e15952	ENSG00000173369.15	chr1:22268810:A:T	chr1	0.0485257033687406	Exon
Caudate	e15955	ENSG00000173369.15	chr1:22828738:A:G	chr1	0.0162480846020405	Exon
Caudate	e15955	ENSG00000173369.15	chr1:22827986:T:C	chr1	0.0202719452582284	Exon
Caudate	e15955	ENSG00000173369.15	chr1:22826495:C:T	chr1	0.0482037209456616	Exon
Caudate	e16143	ENSG00000261326.2	chr1:23736497:C:T	chr1	0.0274305679074249	Exon
Caudate	e163492	ENSG00000136531.14	chr2:164970433:G:T	chr2	0.023546588935087	Exon
Caudate	e163687	ENSG00000136531.14	chr2:165327503:A:C	chr2	0.0093100438415146	Exon
Caudate	e163687	ENSG00000136531.14	chr2:165315807:A:G	chr2	0.0153195395108857	Exon
Caudate	e163687	ENSG00000136531.14	chr2:165314807:G:T	chr2	0.0160408548423856	Exon
Caudate	e163687	ENSG00000136531.14	chr2:165321622:T:G	chr2	0.016666136296956	Exon
Caudate	e163687	ENSG00000136531.14	chr2:165322847:C:A	chr2	0.0174815011871727	Exon
Caudate	e163687	ENSG00000136531.14	chr2:165303176:C:T	chr2	0.0250950902732133	Exon
Caudate	e163687	ENSG00000136531.14	chr2:165304446:G:A	chr2	0.0250950902732133	Exon
Caudate	e163687	ENSG00000136531.14	chr2:165313617:T:C	chr2	0.0250950902732133	Exon
Caudate	e163687	ENSG00000136531.14	chr2:165296989:A:G	chr2	0.0339484858429402	Exon
Caudate	e163687	ENSG00000136531.14	chr2:165318819:C:G	chr2	0.0439547075999152	Exon
Caudate	e163687	ENSG00000136531.14	chr2:165294667:T:G	chr2	0.0487020912745593	Exon
Caudate	e164005	ENSG00000144285.16	chr2:165667303:G:A	chr2	0.0404511556869825	Exon
Caudate	e164005	ENSG00000144285.16	chr2:165667675:T:C	chr2	0.0404511556869825	Exon
Caudate	e166413	ENSG00000128683.13	chr2:170671779:AAT:A	chr2	0.0244102328380349	Exon
Caudate	e167145	ENSG00000115840.13	chr2:171584447:C:T	chr2	0.0428716504110068	Exon
Caudate	e167145	ENSG00000115840.13	chr2:171589357:A:T	chr2	0.0428716504110068	Exon
Caudate	e167145	ENSG00000115840.13	chr2:171577863:C:G	chr2	0.048630646606964	Exon
Caudate	e167327	ENSG00000091409.14	chr2:172952612:G:A	chr2	0.0020847245223917	Exon
Caudate	e167327	ENSG00000091409.14	chr2:172951239:G:A	chr2	0.0199042099723214	Exon
Caudate	e167327	ENSG00000091409.14	chr2:172952990:A:C	chr2	0.0237870744670618	Exon
Caudate	e167353	ENSG00000091409.14	chr2:172952612:G:A	chr2	0.0003827879002171	Exon
Caudate	e167353	ENSG00000091409.14	chr2:172951239:G:A	chr2	0.0065621405448992	Exon
Caudate	e167353	ENSG00000091409.14	chr2:172952990:A:C	chr2	0.0096228086149429	Exon
Caudate	e167429	ENSG00000091409.14	chr2:172952612:G:A	chr2	0.0003252240906571	Exon
Caudate	e167429	ENSG00000091409.14	chr2:172951239:G:A	chr2	0.0060015420024491	Exon
Caudate	e167429	ENSG00000091409.14	chr2:172952990:A:C	chr2	0.0090107533547552	Exon
Caudate	e168163	ENSG00000163328.13	chr2:174023381:C:T	chr2	0.0212573388695792	Exon
Caudate	e168163	ENSG00000163328.13	chr2:174022376:C:T	chr2	0.0217511692609206	Exon
Caudate	e168163	ENSG00000163328.13	chr2:174022512:G:T	chr2	0.0217511692609206	Exon
Caudate	e168163	ENSG00000163328.13	chr2:174020526:A:G	chr2	0.0273846133012324	Exon
Caudate	e168163	ENSG00000163328.13	chr2:174020874:T:C	chr2	0.0273846133012324	Exon
Caudate	e168163	ENSG00000163328.13	chr2:174021843:T:C	chr2	0.0281354253101916	Exon
Caudate	e168179	ENSG00000163328.13	chr2:174023381:C:T	chr2	0.0200866220210681	Exon
Caudate	e168179	ENSG00000163328.13	chr2:174022376:C:T	chr2	0.0205331870636237	Exon
Caudate	e168179	ENSG00000163328.13	chr2:174022512:G:T	chr2	0.0205331870636237	Exon
Caudate	e168179	ENSG00000163328.13	chr2:174020526:A:G	chr2	0.0249324743921219	Exon
Caudate	e168179	ENSG00000163328.13	chr2:174020874:T:C	chr2	0.0249324743921219	Exon
Caudate	e168179	ENSG00000163328.13	chr2:174021843:T:C	chr2	0.0265426889461936	Exon
Caudate	e168179	ENSG00000163328.13	chr2:174026686:C:T	chr2	0.0494160852197537	Exon
Caudate	e16847	ENSG00000188529.14	chr1:24198612:T:C	chr1	0.0064964549449685	Exon
Caudate	e16847	ENSG00000188529.14	chr1:24197875:G:A	chr1	0.0117896101719591	Exon
Caudate	e16847	ENSG00000188529.14	chr1:24197775:A:C	chr1	0.0472652175581945	Exon
Caudate	e16853	ENSG00000188529.14	chr1:24197875:G:A	chr1	0.031502921659633	Exon
Caudate	e16853	ENSG00000188529.14	chr1:24198612:T:C	chr1	0.0316188327096744	Exon
Caudate	e16857	ENSG00000188529.14	chr1:24198612:T:C	chr1	0.0379040937918053	Exon
Caudate	e16857	ENSG00000188529.14	chr1:24197875:G:A	chr1	0.0425574112485894	Exon
Caudate	e168971	ENSG00000128654.13	chr2:175945260:G:A	chr2	0.027200493969858	Exon
Caudate	e168971	ENSG00000128654.13	chr2:175958177:T:C	chr2	0.0304066710622511	Exon
Caudate	e168971	ENSG00000128654.13	chr2:175936620:G:A	chr2	0.0308931598375072	Exon
Caudate	e168971	ENSG00000128654.13	chr2:175958675:T:C	chr2	0.0314236070648316	Exon
Caudate	e168971	ENSG00000128654.13	chr2:175997899:C:T	chr2	0.0368829112310024	Exon
Caudate	e168971	ENSG00000128654.13	chr2:175999943:T:A	chr2	0.0392821788826918	Exon
Caudate	e168971	ENSG00000128654.13	chr2:175939281:T:C	chr2	0.0403949232072002	Exon
Caudate	e168971	ENSG00000128654.13	chr2:175977763:T:C	chr2	0.0403949232072002	Exon
Caudate	e168971	ENSG00000128654.13	chr2:175983980:T:C	chr2	0.0403949232072002	Exon
Caudate	e168971	ENSG00000128654.13	chr2:175985716:G:C	chr2	0.0403949232072003	Exon
Caudate	e168971	ENSG00000128654.13	chr2:175927759:A:AT	chr2	0.0427388127528994	Exon
Caudate	e168971	ENSG00000128654.13	chr2:175982202:G:GA	chr2	0.0428217315177709	Exon
Caudate	e168971	ENSG00000128654.13	chr2:175918760:A:ATCTG	chr2	0.0461037992184361	Exon
Caudate	e168971	ENSG00000128654.13	chr2:175925444:C:T	chr2	0.0468870181120115	Exon
Caudate	e168971	ENSG00000128654.13	chr2:175927031:A:C	chr2	0.0468870181120115	Exon
Caudate	e169116	ENSG00000116044.15	chr2:177021455:G:A	chr2	0.0190936871709954	Exon
Caudate	e169126	ENSG00000116044.15	chr2:177021455:G:A	chr2	0.0191237306127919	Exon
Caudate	e169583	ENSG00000079156.16	chr2:178158328:T:C	chr2	0.0447724522047284	Exon
Caudate	e170423	ENSG00000155657.25	chr2:178888518:C:T	chr2	0.0208096674158692	Exon
Caudate	e173551	ENSG00000138448.11	chr2:186937417:C:T	chr2	0.0273096236086382	Exon
Caudate	e173551	ENSG00000138448.11	chr2:186912222:C:G	chr2	0.0472365050375629	Exon
Caudate	e173551	ENSG00000138448.11	chr2:186913457:C:T	chr2	0.0472365050375629	Exon
Caudate	e173551	ENSG00000138448.11	chr2:186913809:C:T	chr2	0.0472365050375629	Exon
Caudate	e173551	ENSG00000138448.11	chr2:186914103:T:G	chr2	0.0472365050375629	Exon
Caudate	e173551	ENSG00000138448.11	chr2:186914227:G:A	chr2	0.0472365050375629	Exon
Caudate	e173551	ENSG00000138448.11	chr2:186915322:C:CT	chr2	0.0472365050375629	Exon
Caudate	e173579	ENSG00000138448.11	chr2:186937417:C:T	chr2	0.0271725138316721	Exon
Caudate	e173579	ENSG00000138448.11	chr2:186912222:C:G	chr2	0.0470132090095828	Exon
Caudate	e173579	ENSG00000138448.11	chr2:186913457:C:T	chr2	0.0470132090095828	Exon
Caudate	e173579	ENSG00000138448.11	chr2:186913809:C:T	chr2	0.0470132090095828	Exon
Caudate	e173579	ENSG00000138448.11	chr2:186914103:T:G	chr2	0.0470132090095828	Exon
Caudate	e173579	ENSG00000138448.11	chr2:186914227:G:A	chr2	0.0470132090095828	Exon
Caudate	e173579	ENSG00000138448.11	chr2:186915322:C:CT	chr2	0.0470132090095828	Exon
Caudate	e175967	ENSG00000081320.10	chr2:196212183:A:C	chr2	0.0422223494680901	Exon
Caudate	e176306	ENSG00000197121.14	chr2:196921188:TA:T	chr2	0.0486211233478426	Exon
Caudate	e176334	ENSG00000197121.14	chr2:196921188:TA:T	chr2	0.047652971506685	Exon
Caudate	e176338	ENSG00000197121.14	chr2:196921188:TA:T	chr2	0.0458185984429599	Exon
Caudate	e176918	ENSG00000115896.15	chr2:198253614:A:G	chr2	0.0286909024536291	Exon
Caudate	e176918	ENSG00000115896.15	chr2:198265992:C:A	chr2	0.0372796551342016	Exon
Caudate	e176918	ENSG00000115896.15	chr2:198295251:C:T	chr2	0.0386906461497913	Exon
Caudate	e176918	ENSG00000115896.15	chr2:198308178:A:T	chr2	0.0413147072445003	Exon
Caudate	e176918	ENSG00000115896.15	chr2:198263555:A:G	chr2	0.0432884850258489	Exon
Caudate	e176918	ENSG00000115896.15	chr2:198257296:C:A	chr2	0.0442448065754713	Exon
Caudate	e176918	ENSG00000115896.15	chr2:198310161:C:A	chr2	0.0464842598997222	Exon
Caudate	e176918	ENSG00000115896.15	chr2:198269732:C:A	chr2	0.0480269617868204	Exon
Caudate	e176918	ENSG00000115896.15	chr2:198285357:A:G	chr2	0.0499788842956963	Exon
Caudate	e176936	ENSG00000115896.15	chr2:198253614:A:G	chr2	0.029053333760992	Exon
Caudate	e176936	ENSG00000115896.15	chr2:198265992:C:A	chr2	0.038023098654796	Exon
Caudate	e176936	ENSG00000115896.15	chr2:198295251:C:T	chr2	0.0394670099219437	Exon
Caudate	e176936	ENSG00000115896.15	chr2:198308178:A:T	chr2	0.0419865349911768	Exon
Caudate	e176936	ENSG00000115896.15	chr2:198263555:A:G	chr2	0.044144901646447	Exon
Caudate	e176936	ENSG00000115896.15	chr2:198257296:C:A	chr2	0.0447833796024149	Exon
Caudate	e176936	ENSG00000115896.15	chr2:198310161:C:A	chr2	0.047241046853554	Exon
Caudate	e176936	ENSG00000115896.15	chr2:198269732:C:A	chr2	0.0489391791873032	Exon
Caudate	e177818	ENSG00000082153.17	chr2:200651962:C:T	chr2	0.0448986598190882	Exon
Caudate	e177908	ENSG00000013441.15	chr2:201246236:G:A	chr2	0.002359752509514	Exon
Caudate	e177908	ENSG00000013441.15	chr2:201246144:G:A	chr2	0.0122683382404597	Exon
Caudate	e177908	ENSG00000013441.15	chr2:201246194:G:A	chr2	0.0122683382404597	Exon
Caudate	e177932	ENSG00000013441.15	chr2:201246236:G:A	chr2	0.0059955210349266	Exon
Caudate	e177932	ENSG00000013441.15	chr2:201246144:G:A	chr2	0.0259828587005582	Exon
Caudate	e177932	ENSG00000013441.15	chr2:201246194:G:A	chr2	0.0259828587005582	Exon
Caudate	e179599	ENSG00000116030.16	chr2:202593440:C:G	chr2	0.038816458007114	Exon
Caudate	e18089	ENSG00000117640.17	chr1:26106228:C:T	chr1	0.0319665778949856	Exon
Caudate	e18089	ENSG00000117640.17	chr1:26115147:G:A	chr1	0.0319665778949856	Exon
Caudate	e18089	ENSG00000117640.17	chr1:26117417:A:T	chr1	0.0319665778949856	Exon
Caudate	e18089	ENSG00000117640.17	chr1:26120371:TTA:T	chr1	0.0319665778949856	Exon
Caudate	e18089	ENSG00000117640.17	chr1:26125895:G:A	chr1	0.0319665778949856	Exon
Caudate	e18089	ENSG00000117640.17	chr1:26126905:G:T	chr1	0.0319665778949856	Exon
Caudate	e18089	ENSG00000117640.17	chr1:26129321:C:T	chr1	0.0319665778949856	Exon
Caudate	e18089	ENSG00000117640.17	chr1:26130456:G:A	chr1	0.0319665778949856	Exon
Caudate	e18089	ENSG00000117640.17	chr1:26131489:T:C	chr1	0.0319665778949856	Exon
Caudate	e18089	ENSG00000117640.17	chr1:26131824:G:C	chr1	0.0319665778949856	Exon
Caudate	e18089	ENSG00000117640.17	chr1:26142544:A:G	chr1	0.0319665778949856	Exon
Caudate	e18089	ENSG00000117640.17	chr1:26105969:T:G	chr1	0.0465058466716167	Exon
Caudate	e18108	ENSG00000117632.21	chr1:25556469:G:C	chr1	0.0154985960427955	Exon
Caudate	e18108	ENSG00000117632.21	chr1:25556570:C:T	chr1	0.0183497754296247	Exon
Caudate	e181125	ENSG00000023228.13	chr2:206099363:G:T	chr2	0.0250261409606332	Exon
Caudate	e181125	ENSG00000023228.13	chr2:206128367:G:A	chr2	0.0320574371903903	Exon
Caudate	e181125	ENSG00000023228.13	chr2:206134044:T:G	chr2	0.0360346853068991	Exon
Caudate	e181125	ENSG00000023228.13	chr2:206111344:G:A	chr2	0.0418923576922912	Exon
Caudate	e181125	ENSG00000023228.13	chr2:206111506:AGT:A	chr2	0.0426857334451463	Exon
Caudate	e181125	ENSG00000023228.13	chr2:206116812:G:A	chr2	0.0474362572196195	Exon
Caudate	e181125	ENSG00000023228.13	chr2:206117822:C:T	chr2	0.0474362572196195	Exon
Caudate	e181125	ENSG00000023228.13	chr2:206127647:G:A	chr2	0.0474362572196195	Exon
Caudate	e181125	ENSG00000023228.13	chr2:206136541:C:T	chr2	0.0474362572196195	Exon
Caudate	e181144	ENSG00000023228.13	chr2:206128367:G:A	chr2	0.0022730216356741	Exon
Caudate	e181144	ENSG00000023228.13	chr2:206111344:G:A	chr2	0.0026948148968911	Exon
Caudate	e181144	ENSG00000023228.13	chr2:206111506:AGT:A	chr2	0.0029044832185104	Exon
Caudate	e181144	ENSG00000023228.13	chr2:206134044:T:G	chr2	0.0029714245211737	Exon
Caudate	e181144	ENSG00000023228.13	chr2:206116812:G:A	chr2	0.0031464955222382	Exon
Caudate	e181144	ENSG00000023228.13	chr2:206117822:C:T	chr2	0.0031464955222382	Exon
Caudate	e181144	ENSG00000023228.13	chr2:206127647:G:A	chr2	0.0031464955222382	Exon
Caudate	e181144	ENSG00000023228.13	chr2:206136541:C:T	chr2	0.0031464955222382	Exon
Caudate	e181144	ENSG00000023228.13	chr2:206130516:G:A	chr2	0.0066390638074961	Exon
Caudate	e181144	ENSG00000023228.13	chr2:206133326:A:G	chr2	0.0067984155343705	Exon
Caudate	e181144	ENSG00000023228.13	chr2:206125655:T:A	chr2	0.0074851294431631	Exon
Caudate	e181144	ENSG00000023228.13	chr2:206144039:C:A	chr2	0.0079350746983	Exon
Caudate	e181144	ENSG00000023228.13	chr2:206141742:G:A	chr2	0.0080286795887463	Exon
Caudate	e181144	ENSG00000023228.13	chr2:206130415:C:A	chr2	0.0091152344006731	Exon
Caudate	e181144	ENSG00000023228.13	chr2:206099363:G:T	chr2	0.0093599216241055	Exon
Caudate	e181144	ENSG00000023228.13	chr2:206170438:T:C	chr2	0.0094673925016483	Exon
Caudate	e181144	ENSG00000023228.13	chr2:206137835:A:T	chr2	0.0097454853158945	Exon
Caudate	e181144	ENSG00000023228.13	chr2:206134938:T:C	chr2	0.0101418794210006	Exon
Caudate	e181144	ENSG00000023228.13	chr2:206118591:T:C	chr2	0.011011996376632	Exon
Caudate	e181144	ENSG00000023228.13	chr2:206142403:C:T	chr2	0.012239954418554	Exon
Caudate	e181144	ENSG00000023228.13	chr2:206107646:T:A	chr2	0.012251983068712	Exon
Caudate	e181144	ENSG00000023228.13	chr2:206108195:C:T	chr2	0.012251983068712	Exon
Caudate	e181144	ENSG00000023228.13	chr2:206176329:T:C	chr2	0.0126125062896008	Exon
Caudate	e181144	ENSG00000023228.13	chr2:206166848:A:T	chr2	0.014794843434663	Exon
Caudate	e181144	ENSG00000023228.13	chr2:206167414:C:T	chr2	0.014794843434663	Exon
Caudate	e181144	ENSG00000023228.13	chr2:206109918:G:C	chr2	0.0148446225696836	Exon
Caudate	e181144	ENSG00000023228.13	chr2:206089877:A:G	chr2	0.0152420089480648	Exon
Caudate	e181144	ENSG00000023228.13	chr2:206090278:T:C	chr2	0.0152420089480648	Exon
Caudate	e181144	ENSG00000023228.13	chr2:206090357:G:C	chr2	0.0152420089480648	Exon
Caudate	e181144	ENSG00000023228.13	chr2:206094604:G:C	chr2	0.0152420089480648	Exon
Caudate	e181144	ENSG00000023228.13	chr2:206094771:A:G	chr2	0.0160868743921121	Exon
Caudate	e181144	ENSG00000023228.13	chr2:206156373:G:T	chr2	0.0160892207837342	Exon
Caudate	e181144	ENSG00000023228.13	chr2:206158198:G:A	chr2	0.0160892207837342	Exon
Caudate	e181144	ENSG00000023228.13	chr2:206117369:C:T	chr2	0.0163700529019264	Exon
Caudate	e181144	ENSG00000023228.13	chr2:206116430:GC:G	chr2	0.0169564679640618	Exon
Caudate	e181144	ENSG00000023228.13	chr2:206116847:C:A	chr2	0.0169564679640618	Exon
Caudate	e181144	ENSG00000023228.13	chr2:206121201:G:T	chr2	0.0169564679640618	Exon
Caudate	e181144	ENSG00000023228.13	chr2:206093563:T:C	chr2	0.0208138310800574	Exon
Caudate	e181144	ENSG00000023228.13	chr2:206094240:G:C	chr2	0.0208138310800574	Exon
Caudate	e181144	ENSG00000023228.13	chr2:206094030:T:A	chr2	0.0212775991465468	Exon
Caudate	e181144	ENSG00000023228.13	chr2:206113703:C:G	chr2	0.022406429736372	Exon
Caudate	e181144	ENSG00000023228.13	chr2:206160720:T:C	chr2	0.0236122189252818	Exon
Caudate	e181144	ENSG00000023228.13	chr2:206161747:C:T	chr2	0.0236122189252818	Exon
Caudate	e181144	ENSG00000023228.13	chr2:206163595:G:C	chr2	0.0236122189252818	Exon
Caudate	e181144	ENSG00000023228.13	chr2:206165754:T:C	chr2	0.0236122189252818	Exon
Caudate	e181144	ENSG00000023228.13	chr2:206093998:C:T	chr2	0.0237222347796774	Exon
Caudate	e181144	ENSG00000023228.13	chr2:206158112:G:A	chr2	0.0247718938078139	Exon
Caudate	e181144	ENSG00000023228.13	chr2:206182079:G:A	chr2	0.0280117300521829	Exon
Caudate	e181144	ENSG00000023228.13	chr2:206095246:G:A	chr2	0.0313192869673008	Exon
Caudate	e181144	ENSG00000023228.13	chr2:206133842:C:T	chr2	0.0313288386242249	Exon
Caudate	e181144	ENSG00000023228.13	chr2:206100649:G:A	chr2	0.0329366355326514	Exon
Caudate	e181144	ENSG00000023228.13	chr2:206138714:TA:T	chr2	0.0350509426298112	Exon
Caudate	e181144	ENSG00000023228.13	chr2:206139434:G:A	chr2	0.0350509426298112	Exon
Caudate	e181144	ENSG00000023228.13	chr2:206141058:C:G	chr2	0.0350509426298112	Exon
Caudate	e181144	ENSG00000023228.13	chr2:206142101:C:A	chr2	0.0350509426298112	Exon
Caudate	e181162	ENSG00000023228.13	chr2:206128367:G:A	chr2	0.0022112299792219	Exon
Caudate	e181162	ENSG00000023228.13	chr2:206111344:G:A	chr2	0.0022721780262263	Exon
Caudate	e181162	ENSG00000023228.13	chr2:206116812:G:A	chr2	0.0023637486360281	Exon
Caudate	e181162	ENSG00000023228.13	chr2:206117822:C:T	chr2	0.0023637486360281	Exon
Caudate	e181162	ENSG00000023228.13	chr2:206127647:G:A	chr2	0.0023637486360281	Exon
Caudate	e181162	ENSG00000023228.13	chr2:206136541:C:T	chr2	0.0023637486360281	Exon
Caudate	e181162	ENSG00000023228.13	chr2:206111506:AGT:A	chr2	0.0023878620957851	Exon
Caudate	e181162	ENSG00000023228.13	chr2:206134044:T:G	chr2	0.0024678705362415	Exon
Caudate	e181162	ENSG00000023228.13	chr2:206170438:T:C	chr2	0.0025186723008715	Exon
Caudate	e181162	ENSG00000023228.13	chr2:206130415:C:A	chr2	0.0034133807330416	Exon
Caudate	e181162	ENSG00000023228.13	chr2:206130516:G:A	chr2	0.0034351260380018	Exon
Caudate	e181162	ENSG00000023228.13	chr2:206137835:A:T	chr2	0.0034439895496037	Exon
Caudate	e181162	ENSG00000023228.13	chr2:206133326:A:G	chr2	0.0035821030085798	Exon
Caudate	e181162	ENSG00000023228.13	chr2:206125655:T:A	chr2	0.0037382266293878	Exon
Caudate	e181162	ENSG00000023228.13	chr2:206144039:C:A	chr2	0.0045599275524406	Exon
Caudate	e181162	ENSG00000023228.13	chr2:206141742:G:A	chr2	0.0048768030063005	Exon
Caudate	e181162	ENSG00000023228.13	chr2:206118591:T:C	chr2	0.0049514443204986	Exon
Caudate	e181162	ENSG00000023228.13	chr2:206134938:T:C	chr2	0.0054249569661939	Exon
Caudate	e181162	ENSG00000023228.13	chr2:206166848:A:T	chr2	0.0058307461200188	Exon
Caudate	e181162	ENSG00000023228.13	chr2:206167414:C:T	chr2	0.0058307461200188	Exon
Caudate	e181162	ENSG00000023228.13	chr2:206142403:C:T	chr2	0.0065300195292888	Exon
Caudate	e181162	ENSG00000023228.13	chr2:206176329:T:C	chr2	0.0066236013729775	Exon
Caudate	e181162	ENSG00000023228.13	chr2:206156373:G:T	chr2	0.0073030096390859	Exon
Caudate	e181162	ENSG00000023228.13	chr2:206158198:G:A	chr2	0.0073030096390859	Exon
Caudate	e181162	ENSG00000023228.13	chr2:206094771:A:G	chr2	0.0083946855050089	Exon
Caudate	e181162	ENSG00000023228.13	chr2:206182079:G:A	chr2	0.008542647902598	Exon
Caudate	e181162	ENSG00000023228.13	chr2:206113703:C:G	chr2	0.0088707033167851	Exon
Caudate	e181162	ENSG00000023228.13	chr2:206089877:A:G	chr2	0.0092773760059248	Exon
Caudate	e181162	ENSG00000023228.13	chr2:206090278:T:C	chr2	0.0092773760059248	Exon
Caudate	e181162	ENSG00000023228.13	chr2:206090357:G:C	chr2	0.0092773760059248	Exon
Caudate	e181162	ENSG00000023228.13	chr2:206094604:G:C	chr2	0.0092773760059248	Exon
Caudate	e181162	ENSG00000023228.13	chr2:206093563:T:C	chr2	0.0093928956192884	Exon
Caudate	e181162	ENSG00000023228.13	chr2:206094240:G:C	chr2	0.0093928956192884	Exon
Caudate	e181162	ENSG00000023228.13	chr2:206117369:C:T	chr2	0.0097490922794362	Exon
Caudate	e181162	ENSG00000023228.13	chr2:206158112:G:A	chr2	0.0098346110829435	Exon
Caudate	e181162	ENSG00000023228.13	chr2:206099363:G:T	chr2	0.0098986969952735	Exon
Caudate	e181162	ENSG00000023228.13	chr2:206109918:G:C	chr2	0.0099773547711252	Exon
Caudate	e181162	ENSG00000023228.13	chr2:206116430:GC:G	chr2	0.0102734700344961	Exon
Caudate	e181162	ENSG00000023228.13	chr2:206116847:C:A	chr2	0.0102734700344961	Exon
Caudate	e181162	ENSG00000023228.13	chr2:206121201:G:T	chr2	0.0102734700344961	Exon
Caudate	e181162	ENSG00000023228.13	chr2:206107646:T:A	chr2	0.0106842664206463	Exon
Caudate	e181162	ENSG00000023228.13	chr2:206108195:C:T	chr2	0.0106842664206463	Exon
Caudate	e181162	ENSG00000023228.13	chr2:206160720:T:C	chr2	0.0109006195901169	Exon
Caudate	e181162	ENSG00000023228.13	chr2:206161747:C:T	chr2	0.0109006195901169	Exon
Caudate	e181162	ENSG00000023228.13	chr2:206163595:G:C	chr2	0.0109006195901169	Exon
Caudate	e181162	ENSG00000023228.13	chr2:206165754:T:C	chr2	0.0109006195901169	Exon
Caudate	e181162	ENSG00000023228.13	chr2:206133842:C:T	chr2	0.0136163226778606	Exon
Caudate	e181162	ENSG00000023228.13	chr2:206094030:T:A	chr2	0.014371043273552	Exon
Caudate	e181162	ENSG00000023228.13	chr2:206093998:C:T	chr2	0.0151758627830874	Exon
Caudate	e181162	ENSG00000023228.13	chr2:206138714:TA:T	chr2	0.0183606775074678	Exon
Caudate	e181162	ENSG00000023228.13	chr2:206139434:G:A	chr2	0.0183606775074678	Exon
Caudate	e181162	ENSG00000023228.13	chr2:206141058:C:G	chr2	0.0183606775074678	Exon
Caudate	e181162	ENSG00000023228.13	chr2:206142101:C:A	chr2	0.0183606775074678	Exon
Caudate	e181162	ENSG00000023228.13	chr2:206095246:G:A	chr2	0.0185925147665388	Exon
Caudate	e181162	ENSG00000023228.13	chr2:206100649:G:A	chr2	0.0200386070809462	Exon
Caudate	e181162	ENSG00000023228.13	chr2:206086791:TA:T	chr2	0.0230149584925404	Exon
Caudate	e181162	ENSG00000023228.13	chr2:206088333:A:G	chr2	0.023861084689666	Exon
Caudate	e181162	ENSG00000023228.13	chr2:206151927:A:G	chr2	0.0239650215481744	Exon
Caudate	e181162	ENSG00000023228.13	chr2:206159383:G:C	chr2	0.030029214492502	Exon
Caudate	e181162	ENSG00000023228.13	chr2:206165101:C:T	chr2	0.0381107912682446	Exon
Caudate	e181162	ENSG00000023228.13	chr2:206108581:C:T	chr2	0.0425387533706109	Exon
Caudate	e181162	ENSG00000023228.13	chr2:206109077:C:T	chr2	0.0425387533706109	Exon
Caudate	e181162	ENSG00000023228.13	chr2:206172263:G:T	chr2	0.0432581461599026	Exon
Caudate	e181162	ENSG00000023228.13	chr2:206110228:C:T	chr2	0.0498013505712355	Exon
Caudate	e181177	ENSG00000023228.13	chr2:206116812:G:A	chr2	0.0103915106284219	Exon
Caudate	e181177	ENSG00000023228.13	chr2:206117822:C:T	chr2	0.0103915106284219	Exon
Caudate	e181177	ENSG00000023228.13	chr2:206127647:G:A	chr2	0.0103915106284219	Exon
Caudate	e181177	ENSG00000023228.13	chr2:206136541:C:T	chr2	0.0103915106284219	Exon
Caudate	e181177	ENSG00000023228.13	chr2:206111506:AGT:A	chr2	0.0108533855272205	Exon
Caudate	e181177	ENSG00000023228.13	chr2:206128367:G:A	chr2	0.0110740016448148	Exon
Caudate	e181177	ENSG00000023228.13	chr2:206134044:T:G	chr2	0.0113078534025099	Exon
Caudate	e181177	ENSG00000023228.13	chr2:206111344:G:A	chr2	0.0120278523898031	Exon
Caudate	e181177	ENSG00000023228.13	chr2:206130415:C:A	chr2	0.0131065871172213	Exon
Caudate	e181177	ENSG00000023228.13	chr2:206133326:A:G	chr2	0.014243363706296	Exon
Caudate	e181177	ENSG00000023228.13	chr2:206125655:T:A	chr2	0.0146350223159548	Exon
Caudate	e181177	ENSG00000023228.13	chr2:206170438:T:C	chr2	0.0152694884665853	Exon
Caudate	e181177	ENSG00000023228.13	chr2:206137835:A:T	chr2	0.0182379205149198	Exon
Caudate	e181177	ENSG00000023228.13	chr2:206134938:T:C	chr2	0.0217920993930948	Exon
Caudate	e181177	ENSG00000023228.13	chr2:206130516:G:A	chr2	0.0218747425959313	Exon
Caudate	e181177	ENSG00000023228.13	chr2:206144039:C:A	chr2	0.0220741010291184	Exon
Caudate	e181177	ENSG00000023228.13	chr2:206141742:G:A	chr2	0.022580760808217	Exon
Caudate	e181177	ENSG00000023228.13	chr2:206094771:A:G	chr2	0.0232346758184138	Exon
Caudate	e181177	ENSG00000023228.13	chr2:206118591:T:C	chr2	0.0245039646933006	Exon
Caudate	e181177	ENSG00000023228.13	chr2:206089877:A:G	chr2	0.0257881581592661	Exon
Caudate	e181177	ENSG00000023228.13	chr2:206090278:T:C	chr2	0.0257881581592661	Exon
Caudate	e181177	ENSG00000023228.13	chr2:206090357:G:C	chr2	0.0257881581592661	Exon
Caudate	e181177	ENSG00000023228.13	chr2:206094604:G:C	chr2	0.0257881581592661	Exon
Caudate	e181177	ENSG00000023228.13	chr2:206166848:A:T	chr2	0.0268796570998793	Exon
Caudate	e181177	ENSG00000023228.13	chr2:206167414:C:T	chr2	0.0268796570998793	Exon
Caudate	e181177	ENSG00000023228.13	chr2:206109918:G:C	chr2	0.0272395143837801	Exon
Caudate	e181177	ENSG00000023228.13	chr2:206099363:G:T	chr2	0.0273919720732223	Exon
Caudate	e181177	ENSG00000023228.13	chr2:206117369:C:T	chr2	0.0277408667053302	Exon
Caudate	e181177	ENSG00000023228.13	chr2:206116430:GC:G	chr2	0.0285224114728471	Exon
Caudate	e181177	ENSG00000023228.13	chr2:206116847:C:A	chr2	0.0285224114728471	Exon
Caudate	e181177	ENSG00000023228.13	chr2:206121201:G:T	chr2	0.0285224114728471	Exon
Caudate	e181177	ENSG00000023228.13	chr2:206113703:C:G	chr2	0.0292810292130161	Exon
Caudate	e181177	ENSG00000023228.13	chr2:206156373:G:T	chr2	0.0293181831572775	Exon
Caudate	e181177	ENSG00000023228.13	chr2:206158198:G:A	chr2	0.0293181831572775	Exon
Caudate	e181177	ENSG00000023228.13	chr2:206176329:T:C	chr2	0.0302210853662428	Exon
Caudate	e181177	ENSG00000023228.13	chr2:206107646:T:A	chr2	0.0320490386787267	Exon
Caudate	e181177	ENSG00000023228.13	chr2:206108195:C:T	chr2	0.0320490386787267	Exon
Caudate	e181177	ENSG00000023228.13	chr2:206093563:T:C	chr2	0.032723234476524	Exon
Caudate	e181177	ENSG00000023228.13	chr2:206094240:G:C	chr2	0.032723234476524	Exon
Caudate	e181177	ENSG00000023228.13	chr2:206133842:C:T	chr2	0.0346817849960593	Exon
Caudate	e181177	ENSG00000023228.13	chr2:206182079:G:A	chr2	0.0349607441709354	Exon
Caudate	e181177	ENSG00000023228.13	chr2:206142403:C:T	chr2	0.0369917562471798	Exon
Caudate	e181177	ENSG00000023228.13	chr2:206094030:T:A	chr2	0.0392823431748094	Exon
Caudate	e181177	ENSG00000023228.13	chr2:206160720:T:C	chr2	0.0397110947444975	Exon
Caudate	e181177	ENSG00000023228.13	chr2:206161747:C:T	chr2	0.0397110947444975	Exon
Caudate	e181177	ENSG00000023228.13	chr2:206163595:G:C	chr2	0.0397110947444975	Exon
Caudate	e181177	ENSG00000023228.13	chr2:206165754:T:C	chr2	0.0397110947444975	Exon
Caudate	e181177	ENSG00000023228.13	chr2:206093998:C:T	chr2	0.040412900242047	Exon
Caudate	e181177	ENSG00000023228.13	chr2:206158112:G:A	chr2	0.0469687376408616	Exon
Caudate	e181195	ENSG00000023228.13	chr2:206116812:G:A	chr2	0.0122152855740328	Exon
Caudate	e181195	ENSG00000023228.13	chr2:206117822:C:T	chr2	0.0122152855740328	Exon
Caudate	e181195	ENSG00000023228.13	chr2:206127647:G:A	chr2	0.0122152855740328	Exon
Caudate	e181195	ENSG00000023228.13	chr2:206136541:C:T	chr2	0.0122152855740328	Exon
Caudate	e181195	ENSG00000023228.13	chr2:206111506:AGT:A	chr2	0.0127804740208132	Exon
Caudate	e181195	ENSG00000023228.13	chr2:206134044:T:G	chr2	0.0139301736509021	Exon
Caudate	e181195	ENSG00000023228.13	chr2:206111344:G:A	chr2	0.014320509475623	Exon
Caudate	e181195	ENSG00000023228.13	chr2:206128367:G:A	chr2	0.0143731179951628	Exon
Caudate	e181195	ENSG00000023228.13	chr2:206130415:C:A	chr2	0.0146045747833201	Exon
Caudate	e181195	ENSG00000023228.13	chr2:206133326:A:G	chr2	0.0166008634172318	Exon
Caudate	e181195	ENSG00000023228.13	chr2:206125655:T:A	chr2	0.0166354573253947	Exon
Caudate	e181195	ENSG00000023228.13	chr2:206170438:T:C	chr2	0.0171086053384495	Exon
Caudate	e181195	ENSG00000023228.13	chr2:206137835:A:T	chr2	0.0226074210093903	Exon
Caudate	e181195	ENSG00000023228.13	chr2:206094771:A:G	chr2	0.0231044965384701	Exon
Caudate	e181195	ENSG00000023228.13	chr2:206134938:T:C	chr2	0.0236891435852475	Exon
Caudate	e181195	ENSG00000023228.13	chr2:206130516:G:A	chr2	0.0263010477597591	Exon
Caudate	e181195	ENSG00000023228.13	chr2:206144039:C:A	chr2	0.0263993332537786	Exon
Caudate	e181195	ENSG00000023228.13	chr2:206089877:A:G	chr2	0.0266783914028201	Exon
Caudate	e181195	ENSG00000023228.13	chr2:206090278:T:C	chr2	0.0266783914028201	Exon
Caudate	e181195	ENSG00000023228.13	chr2:206090357:G:C	chr2	0.0266783914028201	Exon
Caudate	e181195	ENSG00000023228.13	chr2:206094604:G:C	chr2	0.0266783914028201	Exon
Caudate	e181195	ENSG00000023228.13	chr2:206141742:G:A	chr2	0.027265434592707	Exon
Caudate	e181195	ENSG00000023228.13	chr2:206166848:A:T	chr2	0.0276000168646284	Exon
Caudate	e181195	ENSG00000023228.13	chr2:206167414:C:T	chr2	0.0276000168646284	Exon
Caudate	e181195	ENSG00000023228.13	chr2:206118591:T:C	chr2	0.0293366466074538	Exon
Caudate	e181195	ENSG00000023228.13	chr2:206099363:G:T	chr2	0.0302171107729845	Exon
Caudate	e181195	ENSG00000023228.13	chr2:206109918:G:C	chr2	0.0305186194834994	Exon
Caudate	e181195	ENSG00000023228.13	chr2:206176329:T:C	chr2	0.0305811522804984	Exon
Caudate	e181195	ENSG00000023228.13	chr2:206117369:C:T	chr2	0.030647022271467	Exon
Caudate	e181195	ENSG00000023228.13	chr2:206093563:T:C	chr2	0.0310167391545886	Exon
Caudate	e181195	ENSG00000023228.13	chr2:206094240:G:C	chr2	0.0310167391545886	Exon
Caudate	e181195	ENSG00000023228.13	chr2:206182079:G:A	chr2	0.031233261316159	Exon
Caudate	e181195	ENSG00000023228.13	chr2:206116430:GC:G	chr2	0.0314951958416916	Exon
Caudate	e181195	ENSG00000023228.13	chr2:206116847:C:A	chr2	0.0314951958416916	Exon
Caudate	e181195	ENSG00000023228.13	chr2:206121201:G:T	chr2	0.0314951958416916	Exon
Caudate	e181195	ENSG00000023228.13	chr2:206113703:C:G	chr2	0.0320023568293698	Exon
Caudate	e181195	ENSG00000023228.13	chr2:206156373:G:T	chr2	0.0348246939208874	Exon
Caudate	e181195	ENSG00000023228.13	chr2:206158198:G:A	chr2	0.0348246939208874	Exon
Caudate	e181195	ENSG00000023228.13	chr2:206107646:T:A	chr2	0.0368018762373609	Exon
Caudate	e181195	ENSG00000023228.13	chr2:206108195:C:T	chr2	0.0368018762373609	Exon
Caudate	e181195	ENSG00000023228.13	chr2:206133842:C:T	chr2	0.0387260519764605	Exon
Caudate	e181195	ENSG00000023228.13	chr2:206094030:T:A	chr2	0.0402729287479715	Exon
Caudate	e181195	ENSG00000023228.13	chr2:206093998:C:T	chr2	0.0411243304290959	Exon
Caudate	e181195	ENSG00000023228.13	chr2:206160720:T:C	chr2	0.0429355378945119	Exon
Caudate	e181195	ENSG00000023228.13	chr2:206161747:C:T	chr2	0.0429355378945119	Exon
Caudate	e181195	ENSG00000023228.13	chr2:206163595:G:C	chr2	0.0429355378945119	Exon
Caudate	e181195	ENSG00000023228.13	chr2:206165754:T:C	chr2	0.0429355378945119	Exon
Caudate	e181195	ENSG00000023228.13	chr2:206142403:C:T	chr2	0.045191168910757	Exon
Caudate	e181195	ENSG00000023228.13	chr2:206095246:G:A	chr2	0.0487410259342939	Exon
Caudate	e18126	ENSG00000117632.21	chr1:25932053:T:C	chr1	0.0258035380910163	Exon
Caudate	e18126	ENSG00000117632.21	chr1:25932424:T:G	chr1	0.0422528311646717	Exon
Caudate	e18202	ENSG00000158008.9	chr1:25528452:C:T	chr1	0.0320603318475067	Exon
Caudate	e18202	ENSG00000158008.9	chr1:25528927:G:A	chr1	0.0320603318475067	Exon
Caudate	e18202	ENSG00000158008.9	chr1:25532929:A:G	chr1	0.0320603318475067	Exon
Caudate	e182779	ENSG00000115365.11	chr2:210647054:G:A	chr2	0.023270407527484	Exon
Caudate	e184438	ENSG00000079246.15	chr2:216378589:A:G	chr2	0.0285764623790127	Exon
Caudate	e184459	ENSG00000079246.15	chr2:216378589:A:G	chr2	0.0296140475268017	Exon
Caudate	e184467	ENSG00000079246.15	chr2:216396611:A:G	chr2	0.0069674439897945	Exon
Caudate	e184467	ENSG00000079246.15	chr2:216399019:G:A	chr2	0.0069674439897945	Exon
Caudate	e184467	ENSG00000079246.15	chr2:216055403:C:G	chr2	0.0088048508622511	Exon
Caudate	e184467	ENSG00000079246.15	chr2:216387690:C:T	chr2	0.0217751388569484	Exon
Caudate	e184467	ENSG00000079246.15	chr2:216387898:C:G	chr2	0.0217751388569484	Exon
Caudate	e184467	ENSG00000079246.15	chr2:216391304:T:C	chr2	0.0217751388569484	Exon
Caudate	e184467	ENSG00000079246.15	chr2:216386851:A:G	chr2	0.0219950651925342	Exon
Caudate	e184467	ENSG00000079246.15	chr2:216388322:C:CAG	chr2	0.0225852240377966	Exon
Caudate	e184467	ENSG00000079246.15	chr2:216392210:A:G	chr2	0.0228112384973503	Exon
Caudate	e184467	ENSG00000079246.15	chr2:216040294:G:A	chr2	0.023734343333212	Exon
Caudate	e184467	ENSG00000079246.15	chr2:216010512:T:C	chr2	0.0237838775697097	Exon
Caudate	e184467	ENSG00000079246.15	chr2:216403213:T:C	chr2	0.0265660135770676	Exon
Caudate	e184467	ENSG00000079246.15	chr2:216040547:C:T	chr2	0.0321454656263645	Exon
Caudate	e184467	ENSG00000079246.15	chr2:216045273:C:T	chr2	0.0321454656263645	Exon
Caudate	e184467	ENSG00000079246.15	chr2:216405021:C:G	chr2	0.0358130426673295	Exon
Caudate	e184467	ENSG00000079246.15	chr2:216404607:T:C	chr2	0.036112277322323	Exon
Caudate	e184508	ENSG00000279348.1	chr2:216255315:A:C	chr2	0.0144274931650097	Exon
Caudate	e184508	ENSG00000279348.1	chr2:216261479:T:A	chr2	0.0269254219471502	Exon
Caudate	e184508	ENSG00000279348.1	chr2:216248712:T:C	chr2	0.0287303551020576	Exon
Caudate	e184508	ENSG00000279348.1	chr2:216249598:A:G	chr2	0.0287303551020576	Exon
Caudate	e184508	ENSG00000279348.1	chr2:216250781:A:G	chr2	0.0287303551020576	Exon
Caudate	e184508	ENSG00000279348.1	chr2:216092340:C:T	chr2	0.0288761037295505	Exon
Caudate	e184508	ENSG00000279348.1	chr2:216127212:C:A	chr2	0.0305388283758881	Exon
Caudate	e184508	ENSG00000279348.1	chr2:216127370:T:C	chr2	0.0305388283758881	Exon
Caudate	e184508	ENSG00000279348.1	chr2:216244940:T:C	chr2	0.0328265233356812	Exon
Caudate	e184508	ENSG00000279348.1	chr2:216099010:T:C	chr2	0.0348851320282534	Exon
Caudate	e184508	ENSG00000279348.1	chr2:216099240:G:T	chr2	0.0348851320282534	Exon
Caudate	e184508	ENSG00000279348.1	chr2:216136824:C:T	chr2	0.0376544726784732	Exon
Caudate	e184508	ENSG00000279348.1	chr2:216274820:T:C	chr2	0.0378414081089445	Exon
Caudate	e184508	ENSG00000279348.1	chr2:216275267:G:A	chr2	0.0388428484078503	Exon
Caudate	e184508	ENSG00000279348.1	chr2:216225053:C:T	chr2	0.0390693823396207	Exon
Caudate	e184508	ENSG00000279348.1	chr2:216110247:AT:A	chr2	0.0449649648889577	Exon
Caudate	e184509	ENSG00000260804.3	chr2:216255315:A:C	chr2	0.0304955150176394	Exon
Caudate	e184509	ENSG00000260804.3	chr2:216274820:T:C	chr2	0.0443174310480587	Exon
Caudate	e184629	ENSG00000197756.9	chr2:216816221:A:G	chr2	0.0286771702460892	Exon
Caudate	e18567	ENSG00000142669.14	chr1:25797516:T:C	chr1	0.0169079472384674	Exon
Caudate	e18567	ENSG00000142669.14	chr1:25796488:G:A	chr1	0.0307317100194599	Exon
Caudate	e186658	ENSG00000135929.8	chr2:218798885:AAAAC:A	chr2	0.0437067867658056	Exon
Caudate	e190622	ENSG00000187957.7	chr2:229311098:C:A	chr2	0.0434327407179492	Exon
Caudate	e190622	ENSG00000187957.7	chr2:229277926:A:G	chr2	0.0478890422215761	Exon
Caudate	e190757	ENSG00000153827.13	chr2:229410974:C:A	chr2	0.0182945117915551	Exon
Caudate	e190757	ENSG00000153827.13	chr2:229406822:CTT:C	chr2	0.0197242890959215	Exon
Caudate	e190757	ENSG00000153827.13	chr2:229408357:T:C	chr2	0.0265030314449243	Exon
Caudate	e190757	ENSG00000153827.13	chr2:229407932:A:G	chr2	0.0277102406488185	Exon
Caudate	e190757	ENSG00000153827.13	chr2:229416143:A:G	chr2	0.039869347824329	Exon
Caudate	e190757	ENSG00000153827.13	chr2:229408687:A:C	chr2	0.0461796657955925	Exon
Caudate	e191511	ENSG00000135932.10	chr2:230440191:A:G	chr2	0.0426230689142401	Exon
Caudate	e191969	ENSG00000172799.5	chr2:231923786:T:G	chr2	0.0462603977753458	Exon
Caudate	e192089	ENSG00000187514.15	chr2:231623887:A:G	chr2	0.0415921499970543	Exon
Caudate	e192089	ENSG00000187514.15	chr2:231622863:G:C	chr2	0.042628407825203	Exon
Caudate	e192089	ENSG00000187514.15	chr2:231678631:G:A	chr2	0.0464718434172228	Exon
Caudate	e192099	ENSG00000187514.15	chr2:231623887:A:G	chr2	0.0402581009363286	Exon
Caudate	e192099	ENSG00000187514.15	chr2:231622863:G:C	chr2	0.0413861580147776	Exon
Caudate	e192099	ENSG00000187514.15	chr2:231678631:G:A	chr2	0.0436549176522837	Exon
Caudate	e193277	ENSG00000182600.9	chr2:232928501:T:C	chr2	0.0250330203674032	Exon
Caudate	e194909	ENSG00000198612.10	chr2:237573993:T:C	chr2	0.0034371509532219	Exon
Caudate	e194918	ENSG00000198612.10	chr2:237573993:T:C	chr2	0.012590365853836	Exon
Caudate	e197553	ENSG00000162804.13	chr2:240972123:T:C	chr2	0.0308273285306179	Exon
Caudate	e197846	ENSG00000115685.14	chr2:241208509:C:G	chr2	0.0427486069054462	Exon
Caudate	e198594	ENSG00000168385.17	chr2:241185549:G:T	chr2	0.0221804414852546	Exon
Caudate	e198638	ENSG00000006607.13	chr2:241568992:A:G	chr2	0.0054033834334694	Exon
Caudate	e198743	ENSG00000006607.13	chr2:241568992:A:G	chr2	0.0054033834334694	Exon
Caudate	e201440	ENSG00000196220.15	chr3:9000111:T:C	chr3	0.0409844966400547	Exon
Caudate	e201496	ENSG00000196220.15	chr3:8732443:C:T	chr3	0.0159750093167451	Exon
Caudate	e201496	ENSG00000196220.15	chr3:8732599:G:A	chr3	0.0496332273436236	Exon
Caudate	e202235	ENSG00000114026.21	chr3:9849818:A:G	chr3	0.0491611888039052	Exon
Caudate	e203715	ENSG00000240288.7	chr3:9863272:A:G	chr3	0.0257993718106072	Exon
Caudate	e203719	ENSG00000240288.7	chr3:9863272:A:G	chr3	0.0149235899894089	Exon
Caudate	e203719	ENSG00000240288.7	chr3:9862476:A:T	chr3	0.0371678915093266	Exon
Caudate	e205430	ENSG00000170860.3	chr3:13798067:G:C	chr3	0.0408276858941085	Exon
Caudate	e205430	ENSG00000170860.3	chr3:13798051:C:T	chr3	0.0429715744287939	Exon
Caudate	e207709	ENSG00000183960.8	chr3:19821278:G:A	chr3	0.0099060459388187	Exon
Caudate	e207709	ENSG00000183960.8	chr3:19823623:C:G	chr3	0.0268441541536492	Exon
Caudate	e207709	ENSG00000183960.8	chr3:19925402:A:G	chr3	0.0407501216565431	Exon
Caudate	e207709	ENSG00000183960.8	chr3:19928501:G:C	chr3	0.0407501216565431	Exon
Caudate	e207709	ENSG00000183960.8	chr3:19930039:G:A	chr3	0.0407501216565431	Exon
Caudate	e207709	ENSG00000183960.8	chr3:19931555:T:A	chr3	0.0407501216565431	Exon
Caudate	e207709	ENSG00000183960.8	chr3:19934090:A:G	chr3	0.0407501216565431	Exon
Caudate	e207709	ENSG00000183960.8	chr3:19935156:C:T	chr3	0.0407501216565431	Exon
Caudate	e207709	ENSG00000183960.8	chr3:19935865:C:G	chr3	0.0407501216565431	Exon
Caudate	e208068	ENSG00000132967.9	chr3:22432238:A:G	chr3	0.0426897597159211	Exon
Caudate	e208179	ENSG00000197885.10	chr3:24123739:A:G	chr3	0.0486646383257552	Exon
Caudate	e208184	ENSG00000197885.10	chr3:24123739:A:G	chr3	0.0488268379950837	Exon
Caudate	e208189	ENSG00000197885.10	chr3:24123739:A:G	chr3	0.0477347462356985	Exon
Caudate	e208192	ENSG00000197885.10	chr3:24123739:A:G	chr3	0.0483393039478344	Exon
Caudate	e208245	ENSG00000174748.18	chr3:24228626:A:C	chr3	0.0139053360183971	Exon
Caudate	e208245	ENSG00000174748.18	chr3:24228582:G:A	chr3	0.024312469096449	Exon
Caudate	e208245	ENSG00000174748.18	chr3:24305167:C:T	chr3	0.0374090203624934	Exon
Caudate	e208247	ENSG00000174748.18	chr3:24228626:A:C	chr3	0.015427691418296	Exon
Caudate	e208247	ENSG00000174748.18	chr3:24228582:G:A	chr3	0.0291243080515855	Exon
Caudate	e208247	ENSG00000174748.18	chr3:24305167:C:T	chr3	0.0453572004283295	Exon
Caudate	e208249	ENSG00000174748.18	chr3:24228626:A:C	chr3	0.0152139015971411	Exon
Caudate	e208249	ENSG00000174748.18	chr3:24228582:G:A	chr3	0.0214180107233035	Exon
Caudate	e208249	ENSG00000174748.18	chr3:24305167:C:T	chr3	0.0327641108136167	Exon
Caudate	e208249	ENSG00000174748.18	chr3:24305171:A:G	chr3	0.0487427348578813	Exon
Caudate	e208264	ENSG00000174738.12	chr3:24209772:A:T	chr3	0.0469801723602434	Exon
Caudate	e208267	ENSG00000174738.12	chr3:23614656:T:A	chr3	0.0134332101250236	Exon
Caudate	e208276	ENSG00000174738.12	chr3:23614656:T:A	chr3	0.0211645404240065	Exon
Caudate	e208284	ENSG00000174738.12	chr3:24241868:A:G	chr3	0.0149706300683279	Exon
Caudate	e208284	ENSG00000174738.12	chr3:24217710:A:G	chr3	0.0422892022449583	Exon
Caudate	e208284	ENSG00000174738.12	chr3:23614656:T:A	chr3	0.0487750296967208	Exon
Caudate	e208289	ENSG00000174738.12	chr3:24241870:T:C	chr3	0.0115950609695985	Exon
Caudate	e208289	ENSG00000174738.12	chr3:24242025:A:T	chr3	0.0265689494128893	Exon
Caudate	e208289	ENSG00000174738.12	chr3:23614656:T:A	chr3	0.0494551574288397	Exon
Caudate	e209801	ENSG00000163527.9	chr3:31137358:A:G	chr3	0.0125165838934913	Exon
Caudate	e209801	ENSG00000163527.9	chr3:31143609:G:A	chr3	0.0181273773255092	Exon
Caudate	e210027	ENSG00000091317.7	chr3:32458865:A:T	chr3	0.0052264983656432	Exon
Caudate	e210027	ENSG00000091317.7	chr3:32458244:G:A	chr3	0.0126963400339915	Exon
Caudate	e210027	ENSG00000091317.7	chr3:32458864:T:C	chr3	0.0127315038079966	Exon
Caudate	e210027	ENSG00000091317.7	chr3:32457944:T:TC	chr3	0.0127733088428883	Exon
Caudate	e210027	ENSG00000091317.7	chr3:32457932:G:A	chr3	0.0204654681618953	Exon
Caudate	e210027	ENSG00000091317.7	chr3:32456337:C:G	chr3	0.0229772504366316	Exon
Caudate	e210027	ENSG00000091317.7	chr3:32439578:C:T	chr3	0.0245271909863614	Exon
Caudate	e210027	ENSG00000091317.7	chr3:32440423:T:C	chr3	0.0325204122034821	Exon
Caudate	e210027	ENSG00000091317.7	chr3:32447652:G:A	chr3	0.0340192283328161	Exon
Caudate	e210029	ENSG00000091317.7	chr3:32458865:A:T	chr3	0.0205441992671461	Exon
Caudate	e210029	ENSG00000091317.7	chr3:32458244:G:A	chr3	0.029039878678511	Exon
Caudate	e210029	ENSG00000091317.7	chr3:32458864:T:C	chr3	0.0365116703035318	Exon
Caudate	e210047	ENSG00000144635.8	chr3:32088221:C:A	chr3	0.0355935003112289	Exon
Caudate	e210384	ENSG00000170275.14	chr3:33213684:G:T	chr3	0.0407341203244192	Exon
Caudate	e211319	ENSG00000172995.16	chr3:35733963:A:G	chr3	0.0489050123689128	Exon
Caudate	e211322	ENSG00000172995.16	chr3:35733963:A:G	chr3	0.046203991524342	Exon
Caudate	e212538	ENSG00000060971.17	chr3:37713203:G:C	chr3	0.0273683135515369	Exon
Caudate	e212571	ENSG00000060971.17	chr3:37713203:G:C	chr3	0.0272199580394543	Exon
Caudate	e212588	ENSG00000060971.17	chr3:37713203:G:C	chr3	0.0127124006554761	Exon
Caudate	e212597	ENSG00000060971.17	chr3:37713203:G:C	chr3	0.0238174247922691	Exon
Caudate	e213833	ENSG00000168028.13	chr3:39113373:C:T	chr3	0.0372539667280042	Exon
Caudate	e215039	ENSG00000008324.10	chr3:42524861:T:C	chr3	0.0053130424985888	Exon
Caudate	e215039	ENSG00000008324.10	chr3:42523027:C:T	chr3	0.0055968313297209	Exon
Caudate	e215039	ENSG00000008324.10	chr3:42524155:A:G	chr3	0.0060628176315748	Exon
Caudate	e215039	ENSG00000008324.10	chr3:42525510:C:T	chr3	0.0065550541486424	Exon
Caudate	e215039	ENSG00000008324.10	chr3:42519390:T:A	chr3	0.0079579787196349	Exon
Caudate	e215039	ENSG00000008324.10	chr3:42525078:G:A	chr3	0.0166108408441095	Exon
Caudate	e215039	ENSG00000008324.10	chr3:42883150:A:G	chr3	0.0169858152974632	Exon
Caudate	e215039	ENSG00000008324.10	chr3:42520935:A:G	chr3	0.0300888928868105	Exon
Caudate	e215039	ENSG00000008324.10	chr3:43058635:G:A	chr3	0.0358389929927268	Exon
Caudate	e215039	ENSG00000008324.10	chr3:43039454:C:T	chr3	0.0371542248164291	Exon
Caudate	e215039	ENSG00000008324.10	chr3:43042639:A:G	chr3	0.0371542248164291	Exon
Caudate	e215039	ENSG00000008324.10	chr3:43047217:G:A	chr3	0.0371542248164291	Exon
Caudate	e215039	ENSG00000008324.10	chr3:43058565:A:G	chr3	0.0402364162120994	Exon
Caudate	e215039	ENSG00000008324.10	chr3:43049922:C:G	chr3	0.0419219319505222	Exon
Caudate	e215039	ENSG00000008324.10	chr3:43050574:G:A	chr3	0.0419219319505222	Exon
Caudate	e215039	ENSG00000008324.10	chr3:43064932:G:A	chr3	0.044686829238114	Exon
Caudate	e215039	ENSG00000008324.10	chr3:42884029:A:G	chr3	0.0455820980724404	Exon
Caudate	e215039	ENSG00000008324.10	chr3:43081474:G:A	chr3	0.0456925614683167	Exon
Caudate	e215039	ENSG00000008324.10	chr3:42306364:C:T	chr3	0.046710084444441	Exon
Caudate	e215039	ENSG00000008324.10	chr3:43056218:A:G	chr3	0.0483124095036823	Exon
Caudate	e215042	ENSG00000008324.10	chr3:42524861:T:C	chr3	0.0062763506521737	Exon
Caudate	e215042	ENSG00000008324.10	chr3:42523027:C:T	chr3	0.006641158818486	Exon
Caudate	e215042	ENSG00000008324.10	chr3:42524155:A:G	chr3	0.0071486981199595	Exon
Caudate	e215042	ENSG00000008324.10	chr3:42525510:C:T	chr3	0.007495905015913	Exon
Caudate	e215042	ENSG00000008324.10	chr3:42519390:T:A	chr3	0.0094781086549354	Exon
Caudate	e215042	ENSG00000008324.10	chr3:42525078:G:A	chr3	0.0196297771366081	Exon
Caudate	e215042	ENSG00000008324.10	chr3:42883150:A:G	chr3	0.0287293182882162	Exon
Caudate	e215042	ENSG00000008324.10	chr3:42520935:A:G	chr3	0.0359464384973235	Exon
Caudate	e215042	ENSG00000008324.10	chr3:43058635:G:A	chr3	0.0368726131986411	Exon
Caudate	e215042	ENSG00000008324.10	chr3:43039454:C:T	chr3	0.0421099548725141	Exon
Caudate	e215042	ENSG00000008324.10	chr3:43042639:A:G	chr3	0.0421099548725141	Exon
Caudate	e215042	ENSG00000008324.10	chr3:43047217:G:A	chr3	0.0421099548725141	Exon
Caudate	e215042	ENSG00000008324.10	chr3:43058565:A:G	chr3	0.0425144520261774	Exon
Caudate	e215042	ENSG00000008324.10	chr3:43049922:C:G	chr3	0.0443857498286868	Exon
Caudate	e215042	ENSG00000008324.10	chr3:43050574:G:A	chr3	0.0443857498286868	Exon
Caudate	e215042	ENSG00000008324.10	chr3:42306364:C:T	chr3	0.0470335916247375	Exon
Caudate	e215042	ENSG00000008324.10	chr3:43064932:G:A	chr3	0.0499040689569967	Exon
Caudate	e215057	ENSG00000114857.17	chr3:43044157:A:G	chr3	0.009359180574933	Exon
Caudate	e215057	ENSG00000114857.17	chr3:43046768:A:G	chr3	0.009359180574933	Exon
Caudate	e215057	ENSG00000114857.17	chr3:43040276:A:ACC	chr3	0.0097361961496202	Exon
Caudate	e215057	ENSG00000114857.17	chr3:43047998:G:A	chr3	0.0109013664769334	Exon
Caudate	e215057	ENSG00000114857.17	chr3:43041194:C:T	chr3	0.0113351397084871	Exon
Caudate	e215057	ENSG00000114857.17	chr3:43051374:G:A	chr3	0.0377250495278421	Exon
Caudate	e215057	ENSG00000114857.17	chr3:43049892:T:C	chr3	0.038867379442296	Exon
Caudate	e215057	ENSG00000114857.17	chr3:43052488:T:C	chr3	0.039664448620251	Exon
Caudate	e215057	ENSG00000114857.17	chr3:43041904:C:G	chr3	0.0410162112488706	Exon
Caudate	e215057	ENSG00000114857.17	chr3:43037983:G:C	chr3	0.0424129172236341	Exon
Caudate	e215057	ENSG00000114857.17	chr3:42412522:TAGTACTAATCCTAGGCCTCAGGA:T	chr3	0.0489269487451943	Exon
Caudate	e215073	ENSG00000114857.17	chr3:43044157:A:G	chr3	0.0161310941801565	Exon
Caudate	e215073	ENSG00000114857.17	chr3:43046768:A:G	chr3	0.0161310941801565	Exon
Caudate	e215073	ENSG00000114857.17	chr3:43040276:A:ACC	chr3	0.0182446295759517	Exon
Caudate	e215073	ENSG00000114857.17	chr3:43047998:G:A	chr3	0.0228041110275185	Exon
Caudate	e215073	ENSG00000114857.17	chr3:43041194:C:T	chr3	0.025550161533736	Exon
Caudate	e215073	ENSG00000114857.17	chr3:43037983:G:C	chr3	0.029555049741789	Exon
Caudate	e215073	ENSG00000114857.17	chr3:43051374:G:A	chr3	0.0494788810618615	Exon
Caudate	e215147	ENSG00000114857.17	chr3:43044157:A:G	chr3	0.0171166328496069	Exon
Caudate	e215147	ENSG00000114857.17	chr3:43046768:A:G	chr3	0.0171166328496069	Exon
Caudate	e215147	ENSG00000114857.17	chr3:43040276:A:ACC	chr3	0.0193374552870373	Exon
Caudate	e215147	ENSG00000114857.17	chr3:43047998:G:A	chr3	0.0242329524122903	Exon
Caudate	e215147	ENSG00000114857.17	chr3:43041194:C:T	chr3	0.0271197753368401	Exon
Caudate	e215147	ENSG00000114857.17	chr3:43037983:G:C	chr3	0.0325590031947698	Exon
Caudate	e215160	ENSG00000114857.17	chr3:43044157:A:G	chr3	0.0091683654820916	Exon
Caudate	e215160	ENSG00000114857.17	chr3:43046768:A:G	chr3	0.0091683654820916	Exon
Caudate	e215160	ENSG00000114857.17	chr3:43047998:G:A	chr3	0.0101394165511954	Exon
Caudate	e215160	ENSG00000114857.17	chr3:43040276:A:ACC	chr3	0.0113834849314486	Exon
Caudate	e215160	ENSG00000114857.17	chr3:43041194:C:T	chr3	0.0125263268230874	Exon
Caudate	e215160	ENSG00000114857.17	chr3:43040472:G:A	chr3	0.0208931018279779	Exon
Caudate	e215160	ENSG00000114857.17	chr3:43041904:C:G	chr3	0.0246037009698307	Exon
Caudate	e215996	ENSG00000186446.11	chr3:45087953:C:T	chr3	0.003058624533175	Exon
Caudate	e215996	ENSG00000186446.11	chr3:45085066:C:T	chr3	0.020245665242278	Exon
Caudate	e218645	ENSG00000164048.13	chr3:48268338:C:G	chr3	0.0276851343818954	Exon
Caudate	e218645	ENSG00000164048.13	chr3:48178427:CAG:C	chr3	0.0418419684950909	Exon
Caudate	e218645	ENSG00000164048.13	chr3:48290261:A:T	chr3	0.0473554339571382	Exon
Caudate	e219709	ENSG00000010256.10	chr3:48687378:C:T	chr3	0.0147781800095679	Exon
Caudate	e219709	ENSG00000010256.10	chr3:48698125:C:T	chr3	0.0147781800095679	Exon
Caudate	e219709	ENSG00000010256.10	chr3:48689679:G:A	chr3	0.0157844366719585	Exon
Caudate	e219709	ENSG00000010256.10	chr3:48712110:T:C	chr3	0.0170953907270234	Exon
Caudate	e219709	ENSG00000010256.10	chr3:48692683:T:C	chr3	0.0241445552331894	Exon
Caudate	e219709	ENSG00000010256.10	chr3:48706058:T:TA	chr3	0.0262230848302864	Exon
Caudate	e219709	ENSG00000010256.10	chr3:48846714:T:C	chr3	0.0306446896573513	Exon
Caudate	e219709	ENSG00000010256.10	chr3:48682205:T:C	chr3	0.0322018633210277	Exon
Caudate	e219709	ENSG00000010256.10	chr3:48711556:G:T	chr3	0.0326947016181274	Exon
Caudate	e219709	ENSG00000010256.10	chr3:48742648:A:G	chr3	0.0332464257946604	Exon
Caudate	e219709	ENSG00000010256.10	chr3:48749786:A:G	chr3	0.0332464257946604	Exon
Caudate	e219709	ENSG00000010256.10	chr3:48764407:C:T	chr3	0.0332464257946604	Exon
Caudate	e219709	ENSG00000010256.10	chr3:48913826:C:T	chr3	0.0333525169355962	Exon
Caudate	e219709	ENSG00000010256.10	chr3:49102533:G:A	chr3	0.0340647192488074	Exon
Caudate	e219709	ENSG00000010256.10	chr3:48961890:G:A	chr3	0.0357383851960055	Exon
Caudate	e219709	ENSG00000010256.10	chr3:48958054:C:T	chr3	0.0387811195357315	Exon
Caudate	e219709	ENSG00000010256.10	chr3:48876805:G:A	chr3	0.0396422076047174	Exon
Caudate	e219709	ENSG00000010256.10	chr3:48898150:G:A	chr3	0.04116960781269	Exon
Caudate	e219709	ENSG00000010256.10	chr3:48900328:G:T	chr3	0.04116960781269	Exon
Caudate	e219709	ENSG00000010256.10	chr3:48971953:C:T	chr3	0.0416799169719283	Exon
Caudate	e219709	ENSG00000010256.10	chr3:48800678:CT:C	chr3	0.0446608727497489	Exon
Caudate	e219709	ENSG00000010256.10	chr3:48742282:C:T	chr3	0.0471280241400097	Exon
Caudate	e219709	ENSG00000010256.10	chr3:48685869:G:C	chr3	0.0474141164122448	Exon
Caudate	e229646	ENSG00000113812.13	chr3:53604684:T:G	chr3	0.0320300968882281	Exon
Caudate	e23041	ENSG00000184007.18	chr1:31850743:G:A	chr1	0.0492933084431884	Exon
Caudate	e23046	ENSG00000184007.18	chr1:31837190:G:T	chr1	0.0374317564584414	Exon
Caudate	e23046	ENSG00000184007.18	chr1:31850743:G:A	chr1	0.0469693324392732	Exon
Caudate	e23060	ENSG00000184007.18	chr1:31837190:G:T	chr1	0.0404343267025528	Exon
Caudate	e23067	ENSG00000184007.18	chr1:31837190:G:T	chr1	0.0456990238985663	Exon
Caudate	e23081	ENSG00000184007.18	chr1:31850743:G:A	chr1	0.0444060647534102	Exon
Caudate	e232883	ENSG00000163635.17	chr3:64356143:A:G	chr3	0.0312785998927702	Exon
Caudate	e232895	ENSG00000163635.17	chr3:64356143:A:G	chr3	0.0315565338860846	Exon
Caudate	e233346	ENSG00000151276.23	chr3:65736182:A:C	chr3	0.048033487456989	Exon
Caudate	e2339	ENSG00000235098.8	chr1:1363898:C:T	chr1	0.0015536716721181	Exon
Caudate	e2339	ENSG00000235098.8	chr1:1363986:C:T	chr1	0.0015536716721181	Exon
Caudate	e2339	ENSG00000235098.8	chr1:1365566:G:A	chr1	0.0015536716721181	Exon
Caudate	e2339	ENSG00000235098.8	chr1:1425750:T:C	chr1	0.0022330314264855	Exon
Caudate	e2339	ENSG00000235098.8	chr1:1425822:C:G	chr1	0.0036567263339329	Exon
Caudate	e2339	ENSG00000235098.8	chr1:1425936:G:A	chr1	0.0062346994052632	Exon
Caudate	e2339	ENSG00000235098.8	chr1:1427080:C:T	chr1	0.0069148913890956	Exon
Caudate	e2339	ENSG00000235098.8	chr1:1426771:G:C	chr1	0.0092744797928558	Exon
Caudate	e2339	ENSG00000235098.8	chr1:1379091:T:G	chr1	0.0328983606965705	Exon
Caudate	e234032	ENSG00000144744.16	chr3:69286621:AT:A	chr3	0.0488865066806009	Exon
Caudate	e234032	ENSG00000144744.16	chr3:69286811:A:G	chr3	0.049342083418754	Exon
Caudate	e234174	ENSG00000114541.14	chr3:69073186:C:G	chr3	0.0146050606344101	Exon
Caudate	e234174	ENSG00000114541.14	chr3:69029519:A:C	chr3	0.0159405778930268	Exon
Caudate	e234174	ENSG00000114541.14	chr3:69079592:A:G	chr3	0.0187984301947587	Exon
Caudate	e234174	ENSG00000114541.14	chr3:69049788:A:C	chr3	0.018883905386302	Exon
Caudate	e234174	ENSG00000114541.14	chr3:69044846:T:C	chr3	0.0221749273827486	Exon
Caudate	e234174	ENSG00000114541.14	chr3:68678797:C:A	chr3	0.0259113359909007	Exon
Caudate	e234174	ENSG00000114541.14	chr3:69039793:T:C	chr3	0.0322850349668062	Exon
Caudate	e234174	ENSG00000114541.14	chr3:69050595:G:A	chr3	0.0325264186190364	Exon
Caudate	e234174	ENSG00000114541.14	chr3:69039767:T:TC	chr3	0.0355035877985498	Exon
Caudate	e234174	ENSG00000114541.14	chr3:68679670:A:G	chr3	0.0371438006428964	Exon
Caudate	e234174	ENSG00000114541.14	chr3:69053849:T:C	chr3	0.0396456244689487	Exon
Caudate	e234174	ENSG00000114541.14	chr3:69054106:A:G	chr3	0.048448901394627	Exon
Caudate	e2346	ENSG00000235098.8	chr1:1363898:C:T	chr1	0.0015579159753512	Exon
Caudate	e2346	ENSG00000235098.8	chr1:1363986:C:T	chr1	0.0015579159753512	Exon
Caudate	e2346	ENSG00000235098.8	chr1:1365566:G:A	chr1	0.0015579159753512	Exon
Caudate	e2346	ENSG00000235098.8	chr1:1425750:T:C	chr1	0.0022427500855922	Exon
Caudate	e2346	ENSG00000235098.8	chr1:1425822:C:G	chr1	0.003681034144651	Exon
Caudate	e2346	ENSG00000235098.8	chr1:1425936:G:A	chr1	0.0062732360220216	Exon
Caudate	e2346	ENSG00000235098.8	chr1:1427080:C:T	chr1	0.006960456757356	Exon
Caudate	e2346	ENSG00000235098.8	chr1:1426771:G:C	chr1	0.0093278914742737	Exon
Caudate	e2346	ENSG00000235098.8	chr1:1379091:T:G	chr1	0.0328023268845471	Exon
Caudate	e2349	ENSG00000235098.8	chr1:1425750:T:C	chr1	0.0021517254113157	Exon
Caudate	e2349	ENSG00000235098.8	chr1:1425822:C:G	chr1	0.0032440986947566	Exon
Caudate	e2349	ENSG00000235098.8	chr1:1363898:C:T	chr1	0.0053630350274107	Exon
Caudate	e2349	ENSG00000235098.8	chr1:1363986:C:T	chr1	0.0053630350274107	Exon
Caudate	e2349	ENSG00000235098.8	chr1:1365566:G:A	chr1	0.0053630350274107	Exon
Caudate	e2349	ENSG00000235098.8	chr1:1425936:G:A	chr1	0.0066007236303874	Exon
Caudate	e2349	ENSG00000235098.8	chr1:1426771:G:C	chr1	0.0070820522312131	Exon
Caudate	e2349	ENSG00000235098.8	chr1:1427080:C:T	chr1	0.0076323676862822	Exon
Caudate	e2349	ENSG00000235098.8	chr1:1258096:G:C	chr1	0.0438664553475221	Exon
Caudate	e2351	ENSG00000235098.8	chr1:1425750:T:C	chr1	0.0088933014264678	Exon
Caudate	e2351	ENSG00000235098.8	chr1:1425822:C:G	chr1	0.0097041056805889	Exon
Caudate	e2351	ENSG00000235098.8	chr1:1425936:G:A	chr1	0.0160696611378022	Exon
Caudate	e2351	ENSG00000235098.8	chr1:1427080:C:T	chr1	0.0262916261088603	Exon
Caudate	e2351	ENSG00000235098.8	chr1:1426771:G:C	chr1	0.0301018484671146	Exon
Caudate	e2351	ENSG00000235098.8	chr1:1363898:C:T	chr1	0.0357042132887316	Exon
Caudate	e2351	ENSG00000235098.8	chr1:1363986:C:T	chr1	0.0357042132887316	Exon
Caudate	e2351	ENSG00000235098.8	chr1:1365566:G:A	chr1	0.0357042132887316	Exon
Caudate	e23664	ENSG00000175130.6	chr1:32056478:C:T	chr1	0.0490371097893244	Exon
Caudate	e23664	ENSG00000175130.6	chr1:31973666:AAGGTCAGG:A	chr1	0.0492743826417303	Exon
Caudate	e23664	ENSG00000175130.6	chr1:32066809:T:G	chr1	0.0495135580024692	Exon
Caudate	e238096	ENSG00000114391.12	chr3:102002631:A:C	chr3	0.0480682442423035	Exon
Caudate	e239885	ENSG00000144834.13	chr3:112288015:C:G	chr3	0.0497255158567771	Exon
Caudate	e243846	ENSG00000173193.13	chr3:123062366:T:C	chr3	0.0205486441109717	Exon
Caudate	e243854	ENSG00000173193.13	chr3:123103478:A:G	chr3	0.0460649517638947	Exon
Caudate	e245153	ENSG00000114491.13	chr3:124336117:C:T	chr3	0.0459997786455312	Exon
Caudate	e245309	ENSG00000173706.12	chr3:125115124:A:G	chr3	0.0456934323889018	Exon
Caudate	e249990	ENSG00000113971.18	chr3:132891752:G:T	chr3	0.0246854781608526	Exon
Caudate	e250331	ENSG00000091513.14	chr3:134035423:T:C	chr3	0.0036507696458892	Exon
Caudate	e250331	ENSG00000091513.14	chr3:133993352:G:T	chr3	0.0457892978868559	Exon
Caudate	e250347	ENSG00000091513.14	chr3:133981227:C:G	chr3	0.0476280945488569	Exon
Caudate	e250347	ENSG00000091513.14	chr3:133982015:C:G	chr3	0.0476280945488569	Exon
Caudate	e250356	ENSG00000091513.14	chr3:133333370:CA:C	chr3	0.0496126545472099	Exon
Caudate	e250386	ENSG00000091513.14	chr3:134035423:T:C	chr3	0.0322337514123914	Exon
Caudate	e250397	ENSG00000091513.14	chr3:133983428:A:G	chr3	0.0344751683745559	Exon
Caudate	e250397	ENSG00000091513.14	chr3:133981910:G:C	chr3	0.0387779642178342	Exon
Caudate	e250397	ENSG00000091513.14	chr3:133982297:C:T	chr3	0.0387779642178342	Exon
Caudate	e250397	ENSG00000091513.14	chr3:133983141:C:T	chr3	0.0420592059852689	Exon
Caudate	e250397	ENSG00000091513.14	chr3:133951819:A:G	chr3	0.0434558041786406	Exon
Caudate	e250397	ENSG00000091513.14	chr3:133981227:C:G	chr3	0.0455458483885361	Exon
Caudate	e250397	ENSG00000091513.14	chr3:133982015:C:G	chr3	0.0455458483885361	Exon
Caudate	e250397	ENSG00000091513.14	chr3:133983116:C:A	chr3	0.0462036035719832	Exon
Caudate	e250398	ENSG00000091513.14	chr3:133983428:A:G	chr3	0.028257016488663	Exon
Caudate	e250398	ENSG00000091513.14	chr3:133983141:C:T	chr3	0.0351175702140862	Exon
Caudate	e250398	ENSG00000091513.14	chr3:133981227:C:G	chr3	0.0353097077101138	Exon
Caudate	e250398	ENSG00000091513.14	chr3:133982015:C:G	chr3	0.0353097077101138	Exon
Caudate	e250398	ENSG00000091513.14	chr3:133981910:G:C	chr3	0.0375344773909533	Exon
Caudate	e250398	ENSG00000091513.14	chr3:133982297:C:T	chr3	0.0375344773909533	Exon
Caudate	e250398	ENSG00000091513.14	chr3:133988030:A:G	chr3	0.0384431057444012	Exon
Caudate	e250398	ENSG00000091513.14	chr3:133983116:C:A	chr3	0.0396551680790064	Exon
Caudate	e250398	ENSG00000091513.14	chr3:133988636:G:A	chr3	0.0449171843037476	Exon
Caudate	e250398	ENSG00000091513.14	chr3:133980731:C:T	chr3	0.0474865251108202	Exon
Caudate	e250399	ENSG00000091513.14	chr3:133983428:A:G	chr3	0.0270364079970161	Exon
Caudate	e250399	ENSG00000091513.14	chr3:133981227:C:G	chr3	0.0283162138305854	Exon
Caudate	e250399	ENSG00000091513.14	chr3:133982015:C:G	chr3	0.0283162138305854	Exon
Caudate	e250399	ENSG00000091513.14	chr3:133981910:G:C	chr3	0.0299040646928803	Exon
Caudate	e250399	ENSG00000091513.14	chr3:133982297:C:T	chr3	0.0299040646928803	Exon
Caudate	e250399	ENSG00000091513.14	chr3:133983141:C:T	chr3	0.0351225438144847	Exon
Caudate	e250399	ENSG00000091513.14	chr3:133983116:C:A	chr3	0.0367304889590385	Exon
Caudate	e250399	ENSG00000091513.14	chr3:133980731:C:T	chr3	0.0394180967679785	Exon
Caudate	e250618	ENSG00000114019.14	chr3:134320028:T:C	chr3	0.0373890199635479	Exon
Caudate	e25094	ENSG00000116544.11	chr1:35146069:A:G	chr1	0.0453754298933078	Exon
Caudate	e253252	ENSG00000114125.13	chr3:141912095:A:G	chr3	0.0361226631742817	Exon
Caudate	e253252	ENSG00000114125.13	chr3:141912096:C:G	chr3	0.0361226631742817	Exon
Caudate	e253255	ENSG00000114125.13	chr3:141912095:A:G	chr3	0.0364893035708707	Exon
Caudate	e253255	ENSG00000114125.13	chr3:141912096:C:G	chr3	0.0364893035708707	Exon
Caudate	e253259	ENSG00000114125.13	chr3:141912095:A:G	chr3	0.0377361326347114	Exon
Caudate	e253259	ENSG00000114125.13	chr3:141912096:C:G	chr3	0.0377361326347114	Exon
Caudate	e254701	ENSG00000188313.12	chr3:146265901:G:T	chr3	0.0306126504143311	Exon
Caudate	e255612	ENSG00000082996.19	chr3:149623026:A:G	chr3	0.0297296520526966	Exon
Caudate	e255612	ENSG00000082996.19	chr3:149626828:C:A	chr3	0.0345351604256015	Exon
Caudate	e255623	ENSG00000082996.19	chr3:149623026:A:G	chr3	0.0283623614871308	Exon
Caudate	e255623	ENSG00000082996.19	chr3:149626828:C:A	chr3	0.0333197268535511	Exon
Caudate	e255699	ENSG00000082996.19	chr3:149623026:A:G	chr3	0.0288231880353701	Exon
Caudate	e255699	ENSG00000082996.19	chr3:149626828:C:A	chr3	0.0339981287215733	Exon
Caudate	e255803	ENSG00000196428.12	chr3:150687183:A:G	chr3	0.0109545285750592	Exon
Caudate	e255803	ENSG00000196428.12	chr3:150695918:G:T	chr3	0.0136318946783631	Exon
Caudate	e255803	ENSG00000196428.12	chr3:150689215:T:C	chr3	0.0148585522084977	Exon
Caudate	e255803	ENSG00000196428.12	chr3:150689237:A:AT	chr3	0.0298226069933382	Exon
Caudate	e255803	ENSG00000196428.12	chr3:150691113:T:C	chr3	0.0298226069933382	Exon
Caudate	e255803	ENSG00000196428.12	chr3:150700289:T:C	chr3	0.0432188363557335	Exon
Caudate	e255980	ENSG00000198843.12	chr3:150956840:T:C	chr3	0.0395828872942192	Exon
Caudate	e255986	ENSG00000198843.12	chr3:150956840:T:C	chr3	0.0396790478482834	Exon
Caudate	e257231	ENSG00000163655.15	chr3:156227431:G:A	chr3	0.0440443752780741	Exon
Caudate	e257231	ENSG00000163655.15	chr3:156234677:A:G	chr3	0.0440443752780741	Exon
Caudate	e257260	ENSG00000169282.17	chr3:156515481:CA:C	chr3	0.0421212901187279	Exon
Caudate	e257330	ENSG00000169282.17	chr3:156414638:C:A	chr3	0.026716222933095	Exon
Caudate	e257330	ENSG00000169282.17	chr3:156429875:G:A	chr3	0.0364371612469041	Exon
Caudate	e257330	ENSG00000169282.17	chr3:156431015:C:T	chr3	0.0387374806630787	Exon
Caudate	e257330	ENSG00000169282.17	chr3:156430873:C:T	chr3	0.0412665820879817	Exon
Caudate	e257344	ENSG00000169282.17	chr3:156414638:C:A	chr3	0.0282476504585968	Exon
Caudate	e257344	ENSG00000169282.17	chr3:156429875:G:A	chr3	0.0394365529998923	Exon
Caudate	e257344	ENSG00000169282.17	chr3:156431015:C:T	chr3	0.0409574321607452	Exon
Caudate	e257344	ENSG00000169282.17	chr3:156430873:C:T	chr3	0.0436286849618118	Exon
Caudate	e257426	ENSG00000114850.6	chr3:156800646:C:T	chr3	0.0436929350856516	Exon
Caudate	e257426	ENSG00000114850.6	chr3:156803332:T:C	chr3	0.0499484424133878	Exon
Caudate	e261897	ENSG00000237645.1	chr3:174052733:A:G	chr3	0.0451998703891906	Exon
Caudate	e261897	ENSG00000237645.1	chr3:174042676:C:T	chr3	0.0478660363911565	Exon
Caudate	e263491	ENSG00000242808.7	chr3:181742799:C:T	chr3	0.0354324027966173	Exon
Caudate	e263579	ENSG00000242808.7	chr3:181742799:C:T	chr3	0.0441872960749287	Exon
Caudate	e263582	ENSG00000242808.7	chr3:181742799:C:T	chr3	0.0433186729024832	Exon
Caudate	e264491	ENSG00000114796.15	chr3:183618421:G:A	chr3	6.48332372843901e-05	Exon
Caudate	e264491	ENSG00000114796.15	chr3:183618620:G:A	chr3	7.88041148743092e-05	Exon
Caudate	e264491	ENSG00000114796.15	chr3:183618830:G:A	chr3	7.88041148743092e-05	Exon
Caudate	e264491	ENSG00000114796.15	chr3:183619112:A:C	chr3	7.88041148743092e-05	Exon
Caudate	e264491	ENSG00000114796.15	chr3:183619243:G:A	chr3	7.88041148743092e-05	Exon
Caudate	e264491	ENSG00000114796.15	chr3:183627183:C:A	chr3	0.0029442532494641	Exon
Caudate	e264491	ENSG00000114796.15	chr3:183624154:A:G	chr3	0.0041382296760716	Exon
Caudate	e264491	ENSG00000114796.15	chr3:183618207:ATGG:A	chr3	0.0049687558195354	Exon
Caudate	e264491	ENSG00000114796.15	chr3:183617725:C:T	chr3	0.0089183828207928	Exon
Caudate	e264491	ENSG00000114796.15	chr3:183619109:A:G	chr3	0.0108793267458456	Exon
Caudate	e264491	ENSG00000114796.15	chr3:183620844:C:A	chr3	0.01346370283672	Exon
Caudate	e264498	ENSG00000114796.15	chr3:183618421:G:A	chr3	0.0007119227159001	Exon
Caudate	e264498	ENSG00000114796.15	chr3:183618620:G:A	chr3	0.0007843567937515	Exon
Caudate	e264498	ENSG00000114796.15	chr3:183618830:G:A	chr3	0.0007843567937515	Exon
Caudate	e264498	ENSG00000114796.15	chr3:183619112:A:C	chr3	0.0007843567937515	Exon
Caudate	e264498	ENSG00000114796.15	chr3:183619243:G:A	chr3	0.0007843567937515	Exon
Caudate	e264498	ENSG00000114796.15	chr3:183624154:A:G	chr3	0.0115302724149264	Exon
Caudate	e264498	ENSG00000114796.15	chr3:183627183:C:A	chr3	0.0141380846414947	Exon
Caudate	e264498	ENSG00000114796.15	chr3:183618207:ATGG:A	chr3	0.022888194976745	Exon
Caudate	e264498	ENSG00000114796.15	chr3:183617725:C:T	chr3	0.032893860486433	Exon
Caudate	e264498	ENSG00000114796.15	chr3:183620844:C:A	chr3	0.0381144858289298	Exon
Caudate	e264498	ENSG00000114796.15	chr3:183619109:A:G	chr3	0.0389794043595582	Exon
Caudate	e264505	ENSG00000114796.15	chr3:183618421:G:A	chr3	0.0031550361256324	Exon
Caudate	e264505	ENSG00000114796.15	chr3:183618620:G:A	chr3	0.0034256185812944	Exon
Caudate	e264505	ENSG00000114796.15	chr3:183618830:G:A	chr3	0.0034256185812944	Exon
Caudate	e264505	ENSG00000114796.15	chr3:183619112:A:C	chr3	0.0034256185812944	Exon
Caudate	e264505	ENSG00000114796.15	chr3:183619243:G:A	chr3	0.0034256185812944	Exon
Caudate	e264505	ENSG00000114796.15	chr3:183624154:A:G	chr3	0.0142339091737109	Exon
Caudate	e264505	ENSG00000114796.15	chr3:183627183:C:A	chr3	0.0161180392565366	Exon
Caudate	e264505	ENSG00000114796.15	chr3:183618207:ATGG:A	chr3	0.0313944226504277	Exon
Caudate	e264505	ENSG00000114796.15	chr3:183617725:C:T	chr3	0.0424554384673695	Exon
Caudate	e264505	ENSG00000114796.15	chr3:183620844:C:A	chr3	0.0483115027300231	Exon
Caudate	e264517	ENSG00000114796.15	chr3:183618421:G:A	chr3	0.0025219138055777	Exon
Caudate	e264517	ENSG00000114796.15	chr3:183618620:G:A	chr3	0.0027537655057413	Exon
Caudate	e264517	ENSG00000114796.15	chr3:183618830:G:A	chr3	0.0027537655057413	Exon
Caudate	e264517	ENSG00000114796.15	chr3:183619112:A:C	chr3	0.0027537655057413	Exon
Caudate	e264517	ENSG00000114796.15	chr3:183619243:G:A	chr3	0.0027537655057413	Exon
Caudate	e264517	ENSG00000114796.15	chr3:183624154:A:G	chr3	0.0126298975070856	Exon
Caudate	e264517	ENSG00000114796.15	chr3:183627183:C:A	chr3	0.0141777608000749	Exon
Caudate	e264517	ENSG00000114796.15	chr3:183618207:ATGG:A	chr3	0.0278007416415258	Exon
Caudate	e264517	ENSG00000114796.15	chr3:183617725:C:T	chr3	0.0381932821955384	Exon
Caudate	e264517	ENSG00000114796.15	chr3:183620844:C:A	chr3	0.0436108231684352	Exon
Caudate	e264517	ENSG00000114796.15	chr3:183619109:A:G	chr3	0.0459403988129374	Exon
Caudate	e264519	ENSG00000114796.15	chr3:183618421:G:A	chr3	0.0007495416058339	Exon
Caudate	e264519	ENSG00000114796.15	chr3:183618620:G:A	chr3	0.0008350073926958	Exon
Caudate	e264519	ENSG00000114796.15	chr3:183618830:G:A	chr3	0.0008350073926958	Exon
Caudate	e264519	ENSG00000114796.15	chr3:183619112:A:C	chr3	0.0008350073926958	Exon
Caudate	e264519	ENSG00000114796.15	chr3:183619243:G:A	chr3	0.0008350073926958	Exon
Caudate	e264519	ENSG00000114796.15	chr3:183624154:A:G	chr3	0.008381241238299	Exon
Caudate	e264519	ENSG00000114796.15	chr3:183627183:C:A	chr3	0.0104128168452531	Exon
Caudate	e264519	ENSG00000114796.15	chr3:183618207:ATGG:A	chr3	0.01772538583609	Exon
Caudate	e264519	ENSG00000114796.15	chr3:183617725:C:T	chr3	0.0272487395714457	Exon
Caudate	e264519	ENSG00000114796.15	chr3:183619109:A:G	chr3	0.0297132010302104	Exon
Caudate	e264519	ENSG00000114796.15	chr3:183620844:C:A	chr3	0.0307921854211317	Exon
Caudate	e264537	ENSG00000114796.15	chr3:183618421:G:A	chr3	0.0015951072246161	Exon
Caudate	e264537	ENSG00000114796.15	chr3:183618620:G:A	chr3	0.0017867750707452	Exon
Caudate	e264537	ENSG00000114796.15	chr3:183618830:G:A	chr3	0.0017867750707452	Exon
Caudate	e264537	ENSG00000114796.15	chr3:183619112:A:C	chr3	0.0017867750707452	Exon
Caudate	e264537	ENSG00000114796.15	chr3:183619243:G:A	chr3	0.0017867750707452	Exon
Caudate	e264537	ENSG00000114796.15	chr3:183624154:A:G	chr3	0.0125526979344503	Exon
Caudate	e264537	ENSG00000114796.15	chr3:183627183:C:A	chr3	0.0155042149364915	Exon
Caudate	e264537	ENSG00000114796.15	chr3:183618207:ATGG:A	chr3	0.0297172918634123	Exon
Caudate	e264537	ENSG00000114796.15	chr3:183617725:C:T	chr3	0.0398225942898926	Exon
Caudate	e264537	ENSG00000114796.15	chr3:183620844:C:A	chr3	0.0460078539797308	Exon
Caudate	e264537	ENSG00000114796.15	chr3:183619109:A:G	chr3	0.0495274643944344	Exon
Caudate	e264538	ENSG00000114796.15	chr3:183618421:G:A	chr3	5.07239651773869e-05	Exon
Caudate	e264538	ENSG00000114796.15	chr3:183618620:G:A	chr3	6.05693289643649e-05	Exon
Caudate	e264538	ENSG00000114796.15	chr3:183618830:G:A	chr3	6.05693289643649e-05	Exon
Caudate	e264538	ENSG00000114796.15	chr3:183619112:A:C	chr3	6.05693289643649e-05	Exon
Caudate	e264538	ENSG00000114796.15	chr3:183619243:G:A	chr3	6.05693289643649e-05	Exon
Caudate	e264538	ENSG00000114796.15	chr3:183627183:C:A	chr3	0.0033764299067625	Exon
Caudate	e264538	ENSG00000114796.15	chr3:183618207:ATGG:A	chr3	0.0041269050493876	Exon
Caudate	e264538	ENSG00000114796.15	chr3:183624154:A:G	chr3	0.0043845649120314	Exon
Caudate	e264538	ENSG00000114796.15	chr3:183617725:C:T	chr3	0.0072517218150043	Exon
Caudate	e264538	ENSG00000114796.15	chr3:183619109:A:G	chr3	0.010110372727041	Exon
Caudate	e264538	ENSG00000114796.15	chr3:183620844:C:A	chr3	0.0118437575827211	Exon
Caudate	e264542	ENSG00000114796.15	chr3:183624154:A:G	chr3	0.018083900160377	Exon
Caudate	e265771	ENSG00000175166.16	chr3:184763208:G:A	chr3	0.02683654987887	Exon
Caudate	e266390	ENSG00000175182.13	chr3:184783822:C:T	chr3	0.0007200502391864	Exon
Caudate	e266390	ENSG00000175182.13	chr3:184784828:G:A	chr3	0.0007200502391864	Exon
Caudate	e266390	ENSG00000175182.13	chr3:184788790:C:T	chr3	0.0013889427665447	Exon
Caudate	e266390	ENSG00000175182.13	chr3:184791901:AG:A	chr3	0.028235976245535	Exon
Caudate	e266390	ENSG00000175182.13	chr3:184792741:T:C	chr3	0.0372929243041914	Exon
Caudate	e266390	ENSG00000175182.13	chr3:184782602:A:C	chr3	0.0395871059110189	Exon
Caudate	e266390	ENSG00000175182.13	chr3:184782730:C:A	chr3	0.0395871059110189	Exon
Caudate	e266396	ENSG00000175182.13	chr3:184783822:C:T	chr3	0.0018026273537094	Exon
Caudate	e266396	ENSG00000175182.13	chr3:184784828:G:A	chr3	0.0018026273537094	Exon
Caudate	e266396	ENSG00000175182.13	chr3:184788790:C:T	chr3	0.004675807857244	Exon
Caudate	e266396	ENSG00000175182.13	chr3:184791901:AG:A	chr3	0.0161532944788397	Exon
Caudate	e266396	ENSG00000175182.13	chr3:184792741:T:C	chr3	0.0337406996407852	Exon
Caudate	e266396	ENSG00000175182.13	chr3:184782602:A:C	chr3	0.0432483555285625	Exon
Caudate	e266396	ENSG00000175182.13	chr3:184782730:C:A	chr3	0.0432483555285625	Exon
Caudate	e266396	ENSG00000175182.13	chr3:184781832:C:T	chr3	0.0457556075325311	Exon
Caudate	e266420	ENSG00000175182.13	chr3:184604162:A:T	chr3	0.037319298704696	Exon
Caudate	e266422	ENSG00000175182.13	chr3:184783822:C:T	chr3	0.0018234355848463	Exon
Caudate	e266422	ENSG00000175182.13	chr3:184784828:G:A	chr3	0.0018234355848463	Exon
Caudate	e266422	ENSG00000175182.13	chr3:184788790:C:T	chr3	0.0047115126436759	Exon
Caudate	e266422	ENSG00000175182.13	chr3:184791901:AG:A	chr3	0.0160296186943573	Exon
Caudate	e266422	ENSG00000175182.13	chr3:184792741:T:C	chr3	0.0335750801606216	Exon
Caudate	e266422	ENSG00000175182.13	chr3:184782602:A:C	chr3	0.0425250863063001	Exon
Caudate	e266422	ENSG00000175182.13	chr3:184782730:C:A	chr3	0.0425250863063001	Exon
Caudate	e266422	ENSG00000175182.13	chr3:184781832:C:T	chr3	0.0462975729867536	Exon
Caudate	e268568	ENSG00000156976.15	chr3:186960148:G:T	chr3	0.0497481283180774	Exon
Caudate	e268909	ENSG00000127241.16	chr3:187336496:T:C	chr3	0.0300562762209835	Exon
Caudate	e268909	ENSG00000127241.16	chr3:187447080:T:C	chr3	0.0381772273290304	Exon
Caudate	e268930	ENSG00000127241.16	chr3:187336496:T:C	chr3	0.0300083439056458	Exon
Caudate	e268930	ENSG00000127241.16	chr3:187447080:T:C	chr3	0.0378633167089486	Exon
Caudate	e270499	ENSG00000133657.14	chr3:194682849:A:G	chr3	0.0236264472589123	Exon
Caudate	e270499	ENSG00000133657.14	chr3:194682782:TG:T	chr3	0.0308379353563825	Exon
Caudate	e270499	ENSG00000133657.14	chr3:194685776:C:G	chr3	0.0310907146158421	Exon
Caudate	e270499	ENSG00000133657.14	chr3:194683793:A:G	chr3	0.0443262686241818	Exon
Caudate	e270991	ENSG00000189058.8	chr3:195901765:C:A	chr3	0.0470438678260648	Exon
Caudate	e270997	ENSG00000189058.8	chr3:195901765:C:A	chr3	0.0466709293727168	Exon
Caudate	e272751	ENSG00000163964.13	chr3:196327215:C:T	chr3	0.0315331039753159	Exon
Caudate	e272774	ENSG00000163964.13	chr3:196673178:C:A	chr3	0.0095355304506395	Exon
Caudate	e273805	ENSG00000114473.13	chr3:197442025:G:A	chr3	0.0209010196426406	Exon
Caudate	e273816	ENSG00000114473.13	chr3:197442025:G:A	chr3	0.0202737535068613	Exon
Caudate	e273820	ENSG00000114473.13	chr3:197442025:G:A	chr3	0.0200675128693838	Exon
Caudate	e274121	ENSG00000198155.5	chr4:655808:G:C	chr4	0.0136847217189558	Exon
Caudate	e274121	ENSG00000198155.5	chr4:664068:CT:C	chr4	0.046281431522083	Exon
Caudate	e274124	ENSG00000198155.5	chr4:655808:G:C	chr4	0.0061315186299824	Exon
Caudate	e274124	ENSG00000198155.5	chr4:664068:CT:C	chr4	0.0250364975145453	Exon
Caudate	e274166	ENSG00000251595.7	chr4:742838:G:T	chr4	0.0381303148612634	Exon
Caudate	e274394	ENSG00000133256.12	chr4:818626:C:T	chr4	0.0162111035864571	Exon
Caudate	e274394	ENSG00000133256.12	chr4:821533:A:G	chr4	0.0346332389352371	Exon
Caudate	e274595	ENSG00000185619.18	chr4:651759:T:C	chr4	0.0096835109258729	Exon
Caudate	e274595	ENSG00000185619.18	chr4:651490:G:C	chr4	0.0304241252953035	Exon
Caudate	e274595	ENSG00000185619.18	chr4:651511:A:G	chr4	0.0304241252953035	Exon
Caudate	e274595	ENSG00000185619.18	chr4:573796:G:C	chr4	0.0304268512558522	Exon
Caudate	e274595	ENSG00000185619.18	chr4:649110:T:C	chr4	0.0433278386666633	Exon
Caudate	e274681	ENSG00000168993.14	chr4:942779:A:G	chr4	0.0231316469490332	Exon
Caudate	e274681	ENSG00000168993.14	chr4:945418:G:A	chr4	0.0254537001231308	Exon
Caudate	e274681	ENSG00000168993.14	chr4:947502:A:C	chr4	0.0383394987157968	Exon
Caudate	e274681	ENSG00000168993.14	chr4:942145:G:A	chr4	0.0432225119995565	Exon
Caudate	e274681	ENSG00000168993.14	chr4:951437:A:G	chr4	0.0434668826691601	Exon
Caudate	e274686	ENSG00000168993.14	chr4:942779:A:G	chr4	0.0231316469490332	Exon
Caudate	e274686	ENSG00000168993.14	chr4:945418:G:A	chr4	0.0254537001231308	Exon
Caudate	e274686	ENSG00000168993.14	chr4:947502:A:C	chr4	0.0383394987157968	Exon
Caudate	e274686	ENSG00000168993.14	chr4:942145:G:A	chr4	0.0432225119995565	Exon
Caudate	e274686	ENSG00000168993.14	chr4:951437:A:G	chr4	0.0434668826691601	Exon
Caudate	e277796	ENSG00000197386.10	chr4:3194302:A:C	chr4	0.045433386054782	Exon
Caudate	e278826	ENSG00000072832.14	chr4:6114370:A:G	chr4	0.0435350783801687	Exon
Caudate	e278840	ENSG00000072832.14	chr4:6114370:A:G	chr4	0.0426971166230778	Exon
Caudate	e278842	ENSG00000072832.14	chr4:6114370:A:G	chr4	0.0426066520373966	Exon
Caudate	e279197	ENSG00000170846.16	chr4:6725312:G:A	chr4	0.0007029660243801	Exon
Caudate	e279197	ENSG00000170846.16	chr4:6724806:A:G	chr4	0.0037449509476639	Exon
Caudate	e279197	ENSG00000170846.16	chr4:6724582:C:T	chr4	0.0050103628575816	Exon
Caudate	e279197	ENSG00000170846.16	chr4:6725132:T:C	chr4	0.0110510244782067	Exon
Caudate	e279197	ENSG00000170846.16	chr4:6725249:T:C	chr4	0.0207443711297708	Exon
Caudate	e279197	ENSG00000170846.16	chr4:6731932:G:A	chr4	0.0250630714672383	Exon
Caudate	e279197	ENSG00000170846.16	chr4:6731616:T:C	chr4	0.041344649128542	Exon
Caudate	e279343	ENSG00000109519.12	chr4:7083277:C:T	chr4	0.0285866174815704	Exon
Caudate	e280748	ENSG00000038219.12	chr4:13764453:G:A	chr4	0.0129135780718501	Exon
Caudate	e280748	ENSG00000038219.12	chr4:13761930:C:A	chr4	0.02821096813496	Exon
Caudate	e280748	ENSG00000038219.12	chr4:13760088:A:G	chr4	0.0410852143056391	Exon
Caudate	e280748	ENSG00000038219.12	chr4:13757573:G:A	chr4	0.0418204059967092	Exon
Caudate	e281301	ENSG00000237765.6	chr4:15651730:C:T	chr4	0.0326185435636317	Exon
Caudate	e281418	ENSG00000004468.12	chr4:15701635:G:T	chr4	0.0409959892724392	Exon
Caudate	e284895	ENSG00000157796.17	chr4:38907022:G:A	chr4	0.0381345620875685	Exon
Caudate	e285072	ENSG00000163682.15	chr4:39536174:A:G	chr4	0.0396855406095578	Exon
Caudate	e286499	ENSG00000014824.13	chr4:42446259:C:T	chr4	0.0060690368348815	Exon
Caudate	e286499	ENSG00000014824.13	chr4:42446885:T:C	chr4	0.0060690368348815	Exon
Caudate	e286499	ENSG00000014824.13	chr4:42396886:G:A	chr4	0.0104038840817606	Exon
Caudate	e286499	ENSG00000014824.13	chr4:42460070:C:T	chr4	0.0151554787779932	Exon
Caudate	e286499	ENSG00000014824.13	chr4:42461897:C:T	chr4	0.0162373138493361	Exon
Caudate	e286499	ENSG00000014824.13	chr4:42400975:A:G	chr4	0.017005121028397	Exon
Caudate	e286499	ENSG00000014824.13	chr4:42472946:T:C	chr4	0.0188108569680431	Exon
Caudate	e286499	ENSG00000014824.13	chr4:42463803:A:G	chr4	0.0201106708599104	Exon
Caudate	e286499	ENSG00000014824.13	chr4:42463831:C:T	chr4	0.0201106708599104	Exon
Caudate	e286499	ENSG00000014824.13	chr4:42434199:A:G	chr4	0.0213942848767108	Exon
Caudate	e286499	ENSG00000014824.13	chr4:42466871:T:C	chr4	0.0225915016918015	Exon
Caudate	e286499	ENSG00000014824.13	chr4:42473053:T:C	chr4	0.0248056112438122	Exon
Caudate	e286499	ENSG00000014824.13	chr4:42410392:C:T	chr4	0.0261043439163347	Exon
Caudate	e286499	ENSG00000014824.13	chr4:42401544:T:C	chr4	0.0266121716140002	Exon
Caudate	e286499	ENSG00000014824.13	chr4:42409440:T:C	chr4	0.0266121716140002	Exon
Caudate	e286499	ENSG00000014824.13	chr4:42399399:T:G	chr4	0.0269504900507169	Exon
Caudate	e286499	ENSG00000014824.13	chr4:42405411:T:C	chr4	0.0272421161652505	Exon
Caudate	e286499	ENSG00000014824.13	chr4:42406424:G:C	chr4	0.0279803957489636	Exon
Caudate	e286499	ENSG00000014824.13	chr4:42471613:A:G	chr4	0.0287025929791536	Exon
Caudate	e286499	ENSG00000014824.13	chr4:42496810:C:A	chr4	0.0290118888257253	Exon
Caudate	e286499	ENSG00000014824.13	chr4:42563717:A:G	chr4	0.0376957608240118	Exon
Caudate	e286499	ENSG00000014824.13	chr4:42565082:G:T	chr4	0.0376957608240118	Exon
Caudate	e286499	ENSG00000014824.13	chr4:42572106:T:C	chr4	0.0376957608240118	Exon
Caudate	e286499	ENSG00000014824.13	chr4:42429533:T:C	chr4	0.0443555103529347	Exon
Caudate	e286499	ENSG00000014824.13	chr4:42487023:T:C	chr4	0.0449539788811442	Exon
Caudate	e286499	ENSG00000014824.13	chr4:42575500:A:G	chr4	0.0476031150783122	Exon
Caudate	e286499	ENSG00000014824.13	chr4:42576215:T:C	chr4	0.0476031150783122	Exon
Caudate	e286546	ENSG00000124406.16	chr4:42392391:T:G	chr4	0.0006048750735375	Exon
Caudate	e286546	ENSG00000124406.16	chr4:42387723:C:A	chr4	0.0009077110055236	Exon
Caudate	e286546	ENSG00000124406.16	chr4:42393444:A:G	chr4	0.0106114859654975	Exon
Caudate	e286546	ENSG00000124406.16	chr4:42391290:G:A	chr4	0.0207810048007149	Exon
Caudate	e286546	ENSG00000124406.16	chr4:42391291:G:A	chr4	0.0207810048007149	Exon
Caudate	e286546	ENSG00000124406.16	chr4:42391295:T:C	chr4	0.0207810048007149	Exon
Caudate	e286546	ENSG00000124406.16	chr4:42367886:A:G	chr4	0.0261787575187052	Exon
Caudate	e286619	ENSG00000124406.16	chr4:42392391:T:G	chr4	0.0006065852922475	Exon
Caudate	e286619	ENSG00000124406.16	chr4:42387723:C:A	chr4	0.000910720969049	Exon
Caudate	e286619	ENSG00000124406.16	chr4:42393444:A:G	chr4	0.0105943492429911	Exon
Caudate	e286619	ENSG00000124406.16	chr4:42391290:G:A	chr4	0.0207806565322299	Exon
Caudate	e286619	ENSG00000124406.16	chr4:42391291:G:A	chr4	0.0207806565322299	Exon
Caudate	e286619	ENSG00000124406.16	chr4:42391295:T:C	chr4	0.0207806565322299	Exon
Caudate	e286619	ENSG00000124406.16	chr4:42367886:A:G	chr4	0.026241227302347	Exon
Caudate	e287664	ENSG00000075539.13	chr4:48457348:T:C	chr4	0.0195264042423998	Exon
Caudate	e287664	ENSG00000075539.13	chr4:48343989:C:T	chr4	0.0265775863582446	Exon
Caudate	e287664	ENSG00000075539.13	chr4:48348740:G:A	chr4	0.0265775863582446	Exon
Caudate	e287664	ENSG00000075539.13	chr4:48345746:A:G	chr4	0.0276514601493132	Exon
Caudate	e287664	ENSG00000075539.13	chr4:48347673:A:G	chr4	0.0402209129601431	Exon
Caudate	e287664	ENSG00000075539.13	chr4:48358535:C:T	chr4	0.0416644113672118	Exon
Caudate	e287664	ENSG00000075539.13	chr4:48358608:G:A	chr4	0.0416644113672118	Exon
Caudate	e287664	ENSG00000075539.13	chr4:48361824:GTCT:G	chr4	0.0416644113672118	Exon
Caudate	e287664	ENSG00000075539.13	chr4:48365044:C:T	chr4	0.0416644113672118	Exon
Caudate	e287664	ENSG00000075539.13	chr4:48398967:T:A	chr4	0.0416644113672118	Exon
Caudate	e287664	ENSG00000075539.13	chr4:48403374:A:C	chr4	0.0416644113672118	Exon
Caudate	e287664	ENSG00000075539.13	chr4:48410980:C:T	chr4	0.0416644113672118	Exon
Caudate	e287664	ENSG00000075539.13	chr4:48411581:C:T	chr4	0.0416644113672118	Exon
Caudate	e287664	ENSG00000075539.13	chr4:48411624:T:A	chr4	0.0416644113672118	Exon
Caudate	e287664	ENSG00000075539.13	chr4:48414673:G:A	chr4	0.0416644113672118	Exon
Caudate	e287664	ENSG00000075539.13	chr4:48428337:G:A	chr4	0.0416644113672118	Exon
Caudate	e287664	ENSG00000075539.13	chr4:48366159:C:T	chr4	0.041664411367212	Exon
Caudate	e287664	ENSG00000075539.13	chr4:48366748:C:G	chr4	0.041664411367212	Exon
Caudate	e287664	ENSG00000075539.13	chr4:48377316:T:C	chr4	0.041664411367212	Exon
Caudate	e287664	ENSG00000075539.13	chr4:48379048:C:T	chr4	0.041664411367212	Exon
Caudate	e287664	ENSG00000075539.13	chr4:48382482:T:C	chr4	0.041664411367212	Exon
Caudate	e287664	ENSG00000075539.13	chr4:48389945:A:T	chr4	0.041664411367212	Exon
Caudate	e287728	ENSG00000075539.13	chr4:48457348:T:C	chr4	0.0195000058873108	Exon
Caudate	e287728	ENSG00000075539.13	chr4:48343989:C:T	chr4	0.0264921182556187	Exon
Caudate	e287728	ENSG00000075539.13	chr4:48348740:G:A	chr4	0.0264921182556187	Exon
Caudate	e287728	ENSG00000075539.13	chr4:48345746:A:G	chr4	0.0275635882706449	Exon
Caudate	e287728	ENSG00000075539.13	chr4:48347673:A:G	chr4	0.0400986934746829	Exon
Caudate	e287728	ENSG00000075539.13	chr4:48358535:C:T	chr4	0.0415394876980653	Exon
Caudate	e287728	ENSG00000075539.13	chr4:48358608:G:A	chr4	0.0415394876980653	Exon
Caudate	e287728	ENSG00000075539.13	chr4:48361824:GTCT:G	chr4	0.0415394876980653	Exon
Caudate	e287728	ENSG00000075539.13	chr4:48365044:C:T	chr4	0.0415394876980653	Exon
Caudate	e287728	ENSG00000075539.13	chr4:48366159:C:T	chr4	0.0415394876980653	Exon
Caudate	e287728	ENSG00000075539.13	chr4:48366748:C:G	chr4	0.0415394876980653	Exon
Caudate	e287728	ENSG00000075539.13	chr4:48377316:T:C	chr4	0.0415394876980653	Exon
Caudate	e287728	ENSG00000075539.13	chr4:48379048:C:T	chr4	0.0415394876980653	Exon
Caudate	e287728	ENSG00000075539.13	chr4:48382482:T:C	chr4	0.0415394876980653	Exon
Caudate	e287728	ENSG00000075539.13	chr4:48389945:A:T	chr4	0.0415394876980653	Exon
Caudate	e287728	ENSG00000075539.13	chr4:48398967:T:A	chr4	0.0415394876980653	Exon
Caudate	e287728	ENSG00000075539.13	chr4:48403374:A:C	chr4	0.0415394876980653	Exon
Caudate	e287728	ENSG00000075539.13	chr4:48410980:C:T	chr4	0.0415394876980653	Exon
Caudate	e287728	ENSG00000075539.13	chr4:48411581:C:T	chr4	0.0415394876980653	Exon
Caudate	e287728	ENSG00000075539.13	chr4:48411624:T:A	chr4	0.0415394876980653	Exon
Caudate	e287728	ENSG00000075539.13	chr4:48414673:G:A	chr4	0.0415394876980653	Exon
Caudate	e287728	ENSG00000075539.13	chr4:48428337:G:A	chr4	0.0415394876980653	Exon
Caudate	e287758	ENSG00000075539.13	chr4:48457348:T:C	chr4	0.0187605381087355	Exon
Caudate	e287758	ENSG00000075539.13	chr4:48343989:C:T	chr4	0.0266599604757677	Exon
Caudate	e287758	ENSG00000075539.13	chr4:48348740:G:A	chr4	0.0266599604757677	Exon
Caudate	e287758	ENSG00000075539.13	chr4:48345746:A:G	chr4	0.0276466129159532	Exon
Caudate	e287758	ENSG00000075539.13	chr4:48347673:A:G	chr4	0.0396675664190722	Exon
Caudate	e287758	ENSG00000075539.13	chr4:48358535:C:T	chr4	0.0409806905185997	Exon
Caudate	e287758	ENSG00000075539.13	chr4:48358608:G:A	chr4	0.0409806905185997	Exon
Caudate	e287758	ENSG00000075539.13	chr4:48361824:GTCT:G	chr4	0.0409806905185997	Exon
Caudate	e287758	ENSG00000075539.13	chr4:48365044:C:T	chr4	0.0409806905185997	Exon
Caudate	e287758	ENSG00000075539.13	chr4:48366159:C:T	chr4	0.0409806905185997	Exon
Caudate	e287758	ENSG00000075539.13	chr4:48366748:C:G	chr4	0.0409806905185997	Exon
Caudate	e287758	ENSG00000075539.13	chr4:48377316:T:C	chr4	0.0409806905185997	Exon
Caudate	e287758	ENSG00000075539.13	chr4:48379048:C:T	chr4	0.0409806905185997	Exon
Caudate	e287758	ENSG00000075539.13	chr4:48382482:T:C	chr4	0.0409806905185997	Exon
Caudate	e287758	ENSG00000075539.13	chr4:48389945:A:T	chr4	0.0409806905185997	Exon
Caudate	e287758	ENSG00000075539.13	chr4:48398967:T:A	chr4	0.0409806905185997	Exon
Caudate	e287758	ENSG00000075539.13	chr4:48403374:A:C	chr4	0.0409806905185997	Exon
Caudate	e287758	ENSG00000075539.13	chr4:48410980:C:T	chr4	0.0409806905185997	Exon
Caudate	e287758	ENSG00000075539.13	chr4:48411581:C:T	chr4	0.0409806905185997	Exon
Caudate	e287758	ENSG00000075539.13	chr4:48411624:T:A	chr4	0.0409806905185997	Exon
Caudate	e287758	ENSG00000075539.13	chr4:48414673:G:A	chr4	0.0409806905185997	Exon
Caudate	e287758	ENSG00000075539.13	chr4:48428337:G:A	chr4	0.0409806905185997	Exon
Caudate	e287762	ENSG00000075539.13	chr4:48457348:T:C	chr4	0.0182205977464868	Exon
Caudate	e287762	ENSG00000075539.13	chr4:48343989:C:T	chr4	0.0246298240280098	Exon
Caudate	e287762	ENSG00000075539.13	chr4:48348740:G:A	chr4	0.0246298240280098	Exon
Caudate	e287762	ENSG00000075539.13	chr4:48345746:A:G	chr4	0.0256157569388989	Exon
Caudate	e287762	ENSG00000075539.13	chr4:48347673:A:G	chr4	0.0369889237058224	Exon
Caudate	e287762	ENSG00000075539.13	chr4:48366159:C:T	chr4	0.0383163999998808	Exon
Caudate	e287762	ENSG00000075539.13	chr4:48366748:C:G	chr4	0.0383163999998808	Exon
Caudate	e287762	ENSG00000075539.13	chr4:48377316:T:C	chr4	0.0383163999998808	Exon
Caudate	e287762	ENSG00000075539.13	chr4:48379048:C:T	chr4	0.0383163999998808	Exon
Caudate	e287762	ENSG00000075539.13	chr4:48382482:T:C	chr4	0.0383163999998808	Exon
Caudate	e287762	ENSG00000075539.13	chr4:48389945:A:T	chr4	0.0383163999998808	Exon
Caudate	e287762	ENSG00000075539.13	chr4:48358535:C:T	chr4	0.0383163999998809	Exon
Caudate	e287762	ENSG00000075539.13	chr4:48358608:G:A	chr4	0.0383163999998809	Exon
Caudate	e287762	ENSG00000075539.13	chr4:48361824:GTCT:G	chr4	0.0383163999998809	Exon
Caudate	e287762	ENSG00000075539.13	chr4:48365044:C:T	chr4	0.0383163999998809	Exon
Caudate	e287762	ENSG00000075539.13	chr4:48398967:T:A	chr4	0.0383163999998809	Exon
Caudate	e287762	ENSG00000075539.13	chr4:48403374:A:C	chr4	0.0383163999998809	Exon
Caudate	e287762	ENSG00000075539.13	chr4:48410980:C:T	chr4	0.0383163999998809	Exon
Caudate	e287762	ENSG00000075539.13	chr4:48411581:C:T	chr4	0.0383163999998809	Exon
Caudate	e287762	ENSG00000075539.13	chr4:48411624:T:A	chr4	0.0383163999998809	Exon
Caudate	e287762	ENSG00000075539.13	chr4:48414673:G:A	chr4	0.0383163999998809	Exon
Caudate	e287762	ENSG00000075539.13	chr4:48428337:G:A	chr4	0.0383163999998809	Exon
Caudate	e28902	ENSG00000259943.1	chr1:40410441:A:G	chr1	0.031831535505524	Exon
Caudate	e289253	ENSG00000134851.12	chr4:55758465:C:T	chr4	0.0052161056965814	Exon
Caudate	e289253	ENSG00000134851.12	chr4:55750493:T:C	chr4	0.0241138906221515	Exon
Caudate	e289253	ENSG00000134851.12	chr4:55751369:A:AT	chr4	0.0260512261595621	Exon
Caudate	e289253	ENSG00000134851.12	chr4:55749643:C:T	chr4	0.0314032925117304	Exon
Caudate	e289253	ENSG00000134851.12	chr4:55751718:C:T	chr4	0.0328538202137935	Exon
Caudate	e289253	ENSG00000134851.12	chr4:55754538:T:G	chr4	0.0336999425487272	Exon
Caudate	e289253	ENSG00000134851.12	chr4:55757330:C:T	chr4	0.0336999425487272	Exon
Caudate	e289253	ENSG00000134851.12	chr4:55765010:G:A	chr4	0.037716429884447	Exon
Caudate	e289259	ENSG00000134851.12	chr4:55750493:T:C	chr4	0.0402842045279775	Exon
Caudate	e293427	ENSG00000163743.13	chr4:75265557:AC:A	chr4	0.0384772476794358	Exon
Caudate	e294253	ENSG00000138760.8	chr4:76551699:G:A	chr4	0.001992865598641	Exon
Caudate	e294253	ENSG00000138760.8	chr4:76551518:C:T	chr4	0.0268182114395578	Exon
Caudate	e294253	ENSG00000138760.8	chr4:76549437:T:C	chr4	0.0299914253131903	Exon
Caudate	e294253	ENSG00000138760.8	chr4:76550486:A:G	chr4	0.0314368452502356	Exon
Caudate	e294253	ENSG00000138760.8	chr4:76550879:A:G	chr4	0.0330463947652053	Exon
Caudate	e294253	ENSG00000138760.8	chr4:76051029:G:A	chr4	0.0464353527415389	Exon
Caudate	e294253	ENSG00000138760.8	chr4:76548753:G:A	chr4	0.0490218774345884	Exon
Caudate	e294292	ENSG00000189157.13	chr4:76274579:T:C	chr4	0.0416638889558114	Exon
Caudate	e294871	ENSG00000138759.17	chr4:77670277:A:C	chr4	0.009544302923878	Exon
Caudate	e294871	ENSG00000138759.17	chr4:77671543:C:T	chr4	0.0470200017441529	Exon
Caudate	e296416	ENSG00000251022.6	chr4:82990373:T:G	chr4	0.043464240191281	Exon
Caudate	e296416	ENSG00000251022.6	chr4:83010534:A:G	chr4	0.0441292294208869	Exon
Caudate	e296416	ENSG00000251022.6	chr4:83004742:T:C	chr4	0.0465409310878553	Exon
Caudate	e296420	ENSG00000251022.6	chr4:83010534:A:G	chr4	0.030943939292176	Exon
Caudate	e296420	ENSG00000251022.6	chr4:82990373:T:G	chr4	0.0320478259663288	Exon
Caudate	e296420	ENSG00000251022.6	chr4:83004742:T:C	chr4	0.0345460915304348	Exon
Caudate	e296420	ENSG00000251022.6	chr4:82993352:G:C	chr4	0.0496360224265836	Exon
Caudate	e298430	ENSG00000163644.14	chr4:88392830:A:G	chr4	0.0110987647675576	Exon
Caudate	e298489	ENSG00000138642.14	chr4:88698439:C:A	chr4	0.0262720397354629	Exon
Caudate	e298489	ENSG00000138642.14	chr4:88698617:A:G	chr4	0.0393687948573768	Exon
Caudate	e298489	ENSG00000138642.14	chr4:88694547:C:G	chr4	0.0443052363329176	Exon
Caudate	e298489	ENSG00000138642.14	chr4:88703228:A:G	chr4	0.0489265387682188	Exon
Caudate	e298511	ENSG00000138642.14	chr4:88698439:C:A	chr4	0.0266984119633897	Exon
Caudate	e298511	ENSG00000138642.14	chr4:88698617:A:G	chr4	0.0399357589222431	Exon
Caudate	e298511	ENSG00000138642.14	chr4:88694547:C:G	chr4	0.0449130042275452	Exon
Caudate	e298511	ENSG00000138642.14	chr4:88703228:A:G	chr4	0.0495759801799169	Exon
Caudate	e298534	ENSG00000138642.14	chr4:88698439:C:A	chr4	0.0259373961808735	Exon
Caudate	e298534	ENSG00000138642.14	chr4:88698617:A:G	chr4	0.0390217971078879	Exon
Caudate	e298534	ENSG00000138642.14	chr4:88694547:C:G	chr4	0.0439087393206292	Exon
Caudate	e298534	ENSG00000138642.14	chr4:88703228:A:G	chr4	0.0485619841761696	Exon
Caudate	e29953	ENSG00000066185.12	chr1:42866216:G:C	chr1	0.0472401835133653	Exon
Caudate	e29953	ENSG00000066185.12	chr1:42866368:C:T	chr1	0.0472401835133653	Exon
Caudate	e300758	ENSG00000109270.12	chr4:99464421:GT:G	chr4	0.0279319431621397	Exon
Caudate	e302981	ENSG00000164022.16	chr4:105928932:G:GT	chr4	0.0270108890182292	Exon
Caudate	e303402	ENSG00000109475.16	chr4:109070143:G:A	chr4	0.0088293244754745	Exon
Caudate	e30359	ENSG00000177868.11	chr1:43107826:G:A	chr1	0.0263982331693251	Exon
Caudate	e30362	ENSG00000177868.11	chr1:43107826:G:A	chr1	0.0226979197652261	Exon
Caudate	e30547	ENSG00000117395.11	chr1:42735545:A:C	chr1	0.010083191577534	Exon
Caudate	e30547	ENSG00000117395.11	chr1:42747828:C:T	chr1	0.0114302768437436	Exon
Caudate	e30547	ENSG00000117395.11	chr1:42749012:C:T	chr1	0.0138924803184927	Exon
Caudate	e30547	ENSG00000117395.11	chr1:42743895:C:A	chr1	0.0140452754281796	Exon
Caudate	e30547	ENSG00000117395.11	chr1:42745456:C:T	chr1	0.0140452754281796	Exon
Caudate	e30547	ENSG00000117395.11	chr1:42728965:CA:C	chr1	0.022510053350894	Exon
Caudate	e30547	ENSG00000117395.11	chr1:42730883:A:G	chr1	0.0284764627464669	Exon
Caudate	e30547	ENSG00000117395.11	chr1:42767136:C:G	chr1	0.0290778529741682	Exon
Caudate	e30547	ENSG00000117395.11	chr1:42744270:G:T	chr1	0.0365323246639903	Exon
Caudate	e30547	ENSG00000117395.11	chr1:42760665:T:G	chr1	0.0396782591087892	Exon
Caudate	e30547	ENSG00000117395.11	chr1:42694410:GTT:G	chr1	0.0454897750813864	Exon
Caudate	e305986	ENSG00000164096.12	chr4:119400215:G:A	chr4	0.0435138269498425	Exon
Caudate	e305986	ENSG00000164096.12	chr4:119447401:G:A	chr4	0.0479863144757206	Exon
Caudate	e305987	ENSG00000164096.12	chr4:119396749:G:A	chr4	0.0082880799342361	Exon
Caudate	e305987	ENSG00000164096.12	chr4:119384243:A:T	chr4	0.0143136219375618	Exon
Caudate	e305987	ENSG00000164096.12	chr4:119388345:T:C	chr4	0.0143136219375618	Exon
Caudate	e305987	ENSG00000164096.12	chr4:119400215:G:A	chr4	0.0166054619038	Exon
Caudate	e305987	ENSG00000164096.12	chr4:119359462:C:T	chr4	0.0169308103291967	Exon
Caudate	e305987	ENSG00000164096.12	chr4:119249200:A:T	chr4	0.0177444200229055	Exon
Caudate	e305987	ENSG00000164096.12	chr4:119447401:G:A	chr4	0.0184561750471635	Exon
Caudate	e305987	ENSG00000164096.12	chr4:119252569:C:T	chr4	0.0199850325346487	Exon
Caudate	e305987	ENSG00000164096.12	chr4:119254470:A:T	chr4	0.0199850325346487	Exon
Caudate	e305987	ENSG00000164096.12	chr4:119259040:A:G	chr4	0.0199850325346487	Exon
Caudate	e305987	ENSG00000164096.12	chr4:119259635:T:C	chr4	0.0199850325346487	Exon
Caudate	e305987	ENSG00000164096.12	chr4:119378625:A:G	chr4	0.0239644271086029	Exon
Caudate	e305987	ENSG00000164096.12	chr4:119381505:GT:G	chr4	0.0239644271086029	Exon
Caudate	e305987	ENSG00000164096.12	chr4:119384811:G:A	chr4	0.0239644271086029	Exon
Caudate	e305987	ENSG00000164096.12	chr4:119390945:C:T	chr4	0.0239644271086029	Exon
Caudate	e305987	ENSG00000164096.12	chr4:119373929:A:G	chr4	0.0244542802788982	Exon
Caudate	e305987	ENSG00000164096.12	chr4:119375095:G:A	chr4	0.0244542802788982	Exon
Caudate	e305987	ENSG00000164096.12	chr4:119377394:C:G	chr4	0.0244542802788982	Exon
Caudate	e305987	ENSG00000164096.12	chr4:119360222:G:A	chr4	0.0267356674362258	Exon
Caudate	e305987	ENSG00000164096.12	chr4:119364563:G:T	chr4	0.0267356674362258	Exon
Caudate	e305987	ENSG00000164096.12	chr4:119366886:C:T	chr4	0.0267356674362258	Exon
Caudate	e305987	ENSG00000164096.12	chr4:119320747:T:C	chr4	0.0267356674362259	Exon
Caudate	e305987	ENSG00000164096.12	chr4:119342003:C:G	chr4	0.0267356674362259	Exon
Caudate	e305987	ENSG00000164096.12	chr4:119357358:T:A	chr4	0.0267356674362259	Exon
Caudate	e305987	ENSG00000164096.12	chr4:119171183:A:G	chr4	0.03069999081097	Exon
Caudate	e305987	ENSG00000164096.12	chr4:119400856:C:T	chr4	0.032001612319782	Exon
Caudate	e305987	ENSG00000164096.12	chr4:119154068:G:A	chr4	0.0330655462695896	Exon
Caudate	e305987	ENSG00000164096.12	chr4:119398642:G:A	chr4	0.0336343493281015	Exon
Caudate	e305987	ENSG00000164096.12	chr4:119163788:A:AT	chr4	0.0393707404226015	Exon
Caudate	e305987	ENSG00000164096.12	chr4:119166295:G:A	chr4	0.0393707404226015	Exon
Caudate	e305987	ENSG00000164096.12	chr4:119169611:T:C	chr4	0.0393707404226015	Exon
Caudate	e305987	ENSG00000164096.12	chr4:119173603:A:G	chr4	0.0393707404226015	Exon
Caudate	e305987	ENSG00000164096.12	chr4:119182927:G:A	chr4	0.0407535822302981	Exon
Caudate	e305987	ENSG00000164096.12	chr4:119480680:A:G	chr4	0.0422475127549778	Exon
Caudate	e305987	ENSG00000164096.12	chr4:119443387:C:T	chr4	0.0447884301257943	Exon
Caudate	e305987	ENSG00000164096.12	chr4:119474580:C:T	chr4	0.0447884301257943	Exon
Caudate	e305987	ENSG00000164096.12	chr4:119480924:G:T	chr4	0.0447884301257943	Exon
Caudate	e305987	ENSG00000164096.12	chr4:119635207:A:G	chr4	0.0457456922585205	Exon
Caudate	e305988	ENSG00000164096.12	chr4:119400215:G:A	chr4	0.0423314541678834	Exon
Caudate	e305988	ENSG00000164096.12	chr4:119447401:G:A	chr4	0.0457476342000891	Exon
Caudate	e306529	ENSG00000164111.14	chr4:121648414:CT:C	chr4	0.0293369423179294	Exon
Caudate	e309146	ENSG00000249661.1	chr4:140228859:C:T	chr4	0.000219893716792	Exon
Caudate	e312236	ENSG00000250771.2	chr4:153808548:G:A	chr4	0.0298625844942748	Exon
Caudate	e312236	ENSG00000250771.2	chr4:153809114:C:T	chr4	0.0298625844942748	Exon
Caudate	e312236	ENSG00000250771.2	chr4:153809121:C:T	chr4	0.0298625844942748	Exon
Caudate	e312236	ENSG00000250771.2	chr4:153814090:C:T	chr4	0.0388438215453017	Exon
Caudate	e312236	ENSG00000250771.2	chr4:153811066:C:T	chr4	0.0420700465586363	Exon
Caudate	e312398	ENSG00000171566.11	chr4:154390720:A:AT	chr4	0.0126547528940713	Exon
Caudate	e312398	ENSG00000171566.11	chr4:154392156:A:C	chr4	0.0126547528940713	Exon
Caudate	e312398	ENSG00000171566.11	chr4:154392692:C:T	chr4	0.0126547528940713	Exon
Caudate	e312398	ENSG00000171566.11	chr4:154393606:A:T	chr4	0.0126547528940713	Exon
Caudate	e314523	ENSG00000109472.13	chr4:165380688:A:G	chr4	0.0485264372491886	Exon
Caudate	e315170	ENSG00000129116.17	chr4:169068742:G:C	chr4	0.0108752757036164	Exon
Caudate	e315262	ENSG00000129116.17	chr4:169068742:G:C	chr4	0.0104574598481748	Exon
Caudate	e315280	ENSG00000129116.17	chr4:169068742:G:C	chr4	0.0106337775890808	Exon
Caudate	e315982	ENSG00000164106.7	chr4:173734614:C:T	chr4	0.0344828560150099	Exon
Caudate	e317551	ENSG00000271538.5	chr4:184565991:G:A	chr4	0.0495201979043175	Exon
Caudate	e317997	ENSG00000151729.10	chr4:185615790:A:G	chr4	0.0197235328236135	Exon
Caudate	e317997	ENSG00000151729.10	chr4:185616714:A:G	chr4	0.045260681972774	Exon
Caudate	e317999	ENSG00000151729.10	chr4:185365018:ATG:A	chr4	0.0357747041699055	Exon
Caudate	e317999	ENSG00000151729.10	chr4:185451672:C:A	chr4	0.0367348632277207	Exon
Caudate	e317999	ENSG00000151729.10	chr4:185614093:A:G	chr4	0.0476911293354649	Exon
Caudate	e318117	ENSG00000109771.15	chr4:185712594:C:T	chr4	0.0431024238554998	Exon
Caudate	e318156	ENSG00000186352.8	chr4:185883587:G:C	chr4	0.0494546069711955	Exon
Caudate	e318378	ENSG00000154556.17	chr4:185989770:C:T	chr4	0.0163314125658661	Exon
Caudate	e318378	ENSG00000154556.17	chr4:185990640:C:T	chr4	0.0167211166022441	Exon
Caudate	e318378	ENSG00000154556.17	chr4:185989793:A:T	chr4	0.0238010329306221	Exon
Caudate	e318378	ENSG00000154556.17	chr4:185989907:CA:C	chr4	0.0238010329306221	Exon
Caudate	e318378	ENSG00000154556.17	chr4:185992192:A:G	chr4	0.0242379862491754	Exon
Caudate	e318378	ENSG00000154556.17	chr4:185992979:A:G	chr4	0.0242379862491754	Exon
Caudate	e318378	ENSG00000154556.17	chr4:185993488:A:G	chr4	0.0242379862491754	Exon
Caudate	e318378	ENSG00000154556.17	chr4:185993514:C:T	chr4	0.0242379862491754	Exon
Caudate	e318378	ENSG00000154556.17	chr4:185994143:A:G	chr4	0.0242379862491754	Exon
Caudate	e318378	ENSG00000154556.17	chr4:185994459:T:A	chr4	0.0242379862491754	Exon
Caudate	e318378	ENSG00000154556.17	chr4:185994578:C:T	chr4	0.0242379862491754	Exon
Caudate	e318378	ENSG00000154556.17	chr4:185992647:C:G	chr4	0.0250424490681184	Exon
Caudate	e318378	ENSG00000154556.17	chr4:185500570:C:A	chr4	0.0433283487548867	Exon
Caudate	e319072	ENSG00000145476.15	chr4:186145486:A:T	chr4	0.017631821315869	Exon
Caudate	e319072	ENSG00000145476.15	chr4:185709792:A:C	chr4	0.0229340134021987	Exon
Caudate	e319072	ENSG00000145476.15	chr4:185707540:G:T	chr4	0.0270464000502318	Exon
Caudate	e319072	ENSG00000145476.15	chr4:185707567:C:G	chr4	0.0270464000502318	Exon
Caudate	e319072	ENSG00000145476.15	chr4:186157893:A:G	chr4	0.049937331619689	Exon
Caudate	e319074	ENSG00000145476.15	chr4:186157893:A:G	chr4	0.0020294125821064	Exon
Caudate	e319074	ENSG00000145476.15	chr4:186145486:A:T	chr4	0.0132962926796489	Exon
Caudate	e319074	ENSG00000145476.15	chr4:186155021:C:G	chr4	0.0171840176665656	Exon
Caudate	e320213	ENSG00000188818.12	chr5:1189973:A:G	chr5	0.033418561836244	Exon
Caudate	e32028	ENSG00000117410.13	chr1:44116613:T:C	chr1	0.039338445492211	Exon
Caudate	e32050	ENSG00000117410.13	chr1:44116613:T:C	chr1	0.0360630444403542	Exon
Caudate	e320874	ENSG00000188002.10	chr5:1748794:T:G	chr5	0.00044791980999	Exon
Caudate	e320874	ENSG00000188002.10	chr5:1739151:T:C	chr5	0.0029021545638684	Exon
Caudate	e320874	ENSG00000188002.10	chr5:1749974:GA:G	chr5	0.0095925858717735	Exon
Caudate	e320889	ENSG00000188002.10	chr5:1748794:T:G	chr5	0.0031923460377006	Exon
Caudate	e320889	ENSG00000188002.10	chr5:1739151:T:C	chr5	0.0106869635986917	Exon
Caudate	e320889	ENSG00000188002.10	chr5:1749974:GA:G	chr5	0.0376909451035703	Exon
Caudate	e320912	ENSG00000171421.12	chr5:1899409:A:G	chr5	0.0341553457155199	Exon
Caudate	e320916	ENSG00000171421.12	chr5:1899409:A:G	chr5	0.0334633066642002	Exon
Caudate	e320918	ENSG00000171421.12	chr5:1899409:A:G	chr5	0.0327820616839032	Exon
Caudate	e322162	ENSG00000145495.14	chr5:9977881:C:T	chr5	0.0173577804034058	Exon
Caudate	e322162	ENSG00000145495.14	chr5:9955726:C:G	chr5	0.034184718587591	Exon
Caudate	e323036	ENSG00000154153.13	chr5:16909131:C:T	chr5	0.0240867260580403	Exon
Caudate	e323036	ENSG00000154153.13	chr5:16909568:T:C	chr5	0.0240867260580403	Exon
Caudate	e323072	ENSG00000145555.14	chr5:17144631:GA:G	chr5	0.0328905315152651	Exon
Caudate	e323072	ENSG00000145555.14	chr5:17130657:A:G	chr5	0.0370415168825852	Exon
Caudate	e324189	ENSG00000133401.15	chr5:32475489:C:T	chr5	0.0449100956007137	Exon
Caudate	e324191	ENSG00000133401.15	chr5:32475489:C:T	chr5	0.0195994340749314	Exon
Caudate	e324191	ENSG00000133401.15	chr5:32475677:G:A	chr5	0.0218788527102356	Exon
Caudate	e324191	ENSG00000133401.15	chr5:32476318:C:G	chr5	0.0326681312669345	Exon
Caudate	e324191	ENSG00000133401.15	chr5:32476230:C:T	chr5	0.0390137787370847	Exon
Caudate	e324191	ENSG00000133401.15	chr5:32484538:G:A	chr5	0.0484405811797276	Exon
Caudate	e324191	ENSG00000133401.15	chr5:32486852:C:T	chr5	0.0484405811797276	Exon
Caudate	e324191	ENSG00000133401.15	chr5:32492158:G:C	chr5	0.0484405811797276	Exon
Caudate	e324436	ENSG00000113387.11	chr5:32937384:T:C	chr5	0.0278046243150571	Exon
Caudate	e324436	ENSG00000113387.11	chr5:32937407:C:T	chr5	0.0278046243150571	Exon
Caudate	e324436	ENSG00000113387.11	chr5:32937498:C:T	chr5	0.0285210683593927	Exon
Caudate	e324436	ENSG00000113387.11	chr5:32934983:G:A	chr5	0.0295356727830797	Exon
Caudate	e324436	ENSG00000113387.11	chr5:32934984:T:C	chr5	0.0295356727830797	Exon
Caudate	e324436	ENSG00000113387.11	chr5:32935627:G:A	chr5	0.0295356727830797	Exon
Caudate	e324436	ENSG00000113387.11	chr5:32935821:A:T	chr5	0.0295356727830797	Exon
Caudate	e324436	ENSG00000113387.11	chr5:32935878:G:A	chr5	0.0295356727830797	Exon
Caudate	e324436	ENSG00000113387.11	chr5:32936265:A:C	chr5	0.0295356727830797	Exon
Caudate	e324436	ENSG00000113387.11	chr5:32936279:C:T	chr5	0.0295356727830797	Exon
Caudate	e324436	ENSG00000113387.11	chr5:32936378:C:T	chr5	0.0295356727830797	Exon
Caudate	e324436	ENSG00000113387.11	chr5:32936573:C:G	chr5	0.0295356727830797	Exon
Caudate	e324436	ENSG00000113387.11	chr5:32936925:C:T	chr5	0.0295356727830797	Exon
Caudate	e324436	ENSG00000113387.11	chr5:32936963:C:A	chr5	0.0295356727830797	Exon
Caudate	e324436	ENSG00000113387.11	chr5:32937141:A:G	chr5	0.0295356727830797	Exon
Caudate	e324436	ENSG00000113387.11	chr5:32937209:T:A	chr5	0.0295356727830797	Exon
Caudate	e324436	ENSG00000113387.11	chr5:32937230:A:T	chr5	0.0295356727830797	Exon
Caudate	e324436	ENSG00000113387.11	chr5:32937475:G:T	chr5	0.0295356727830797	Exon
Caudate	e324436	ENSG00000113387.11	chr5:32937503:A:G	chr5	0.0295356727830797	Exon
Caudate	e324436	ENSG00000113387.11	chr5:32937617:T:G	chr5	0.0295356727830797	Exon
Caudate	e324436	ENSG00000113387.11	chr5:32937942:G:C	chr5	0.0295356727830797	Exon
Caudate	e324436	ENSG00000113387.11	chr5:32937226:A:G	chr5	0.0303259683961395	Exon
Caudate	e324436	ENSG00000113387.11	chr5:32938499:C:T	chr5	0.0361403847070459	Exon
Caudate	e324436	ENSG00000113387.11	chr5:32938696:CATCTA:C	chr5	0.0361403847070459	Exon
Caudate	e324436	ENSG00000113387.11	chr5:32938706:A:G	chr5	0.0361403847070459	Exon
Caudate	e324436	ENSG00000113387.11	chr5:32939432:C:T	chr5	0.0361403847070459	Exon
Caudate	e324436	ENSG00000113387.11	chr5:32940252:C:T	chr5	0.0361403847070459	Exon
Caudate	e324436	ENSG00000113387.11	chr5:32940506:G:A	chr5	0.0361403847070459	Exon
Caudate	e324436	ENSG00000113387.11	chr5:32940733:G:A	chr5	0.0361403847070459	Exon
Caudate	e324436	ENSG00000113387.11	chr5:32938187:A:G	chr5	0.0378665557820695	Exon
Caudate	e324436	ENSG00000113387.11	chr5:32940320:A:T	chr5	0.0378665557820695	Exon
Caudate	e324436	ENSG00000113387.11	chr5:32939107:T:A	chr5	0.0433317782003797	Exon
Caudate	e324436	ENSG00000113387.11	chr5:32940386:TAA:T	chr5	0.0467438391265318	Exon
Caudate	e324798	ENSG00000242110.7	chr5:33994211:G:A	chr5	0.0128426895437835	Exon
Caudate	e324798	ENSG00000242110.7	chr5:34003256:T:C	chr5	0.0386109212684005	Exon
Caudate	e324798	ENSG00000242110.7	chr5:34017918:TA:T	chr5	0.0463556399938097	Exon
Caudate	e324798	ENSG00000242110.7	chr5:34005457:A:G	chr5	0.0491932393181757	Exon
Caudate	e324798	ENSG00000242110.7	chr5:34006380:T:C	chr5	0.0491932393181757	Exon
Caudate	e324798	ENSG00000242110.7	chr5:34006405:C:T	chr5	0.0491932393181757	Exon
Caudate	e324802	ENSG00000242110.7	chr5:33994211:G:A	chr5	0.0155723807626364	Exon
Caudate	e324802	ENSG00000242110.7	chr5:34017918:TA:T	chr5	0.0396932056742815	Exon
Caudate	e324802	ENSG00000242110.7	chr5:34003256:T:C	chr5	0.0430304991720749	Exon
Caudate	e324807	ENSG00000242110.7	chr5:34017918:TA:T	chr5	0.0374908179535617	Exon
Caudate	e324807	ENSG00000242110.7	chr5:34003256:T:C	chr5	0.0454362592904866	Exon
Caudate	e324823	ENSG00000242110.7	chr5:33668281:ATACTC:A	chr5	0.0381292767098405	Exon
Caudate	e324914	ENSG00000039560.13	chr5:34778501:G:T	chr5	0.031202600861594	Exon
Caudate	e324914	ENSG00000039560.13	chr5:34778502:G:T	chr5	0.031202600861594	Exon
Caudate	e324914	ENSG00000039560.13	chr5:34771597:G:A	chr5	0.0345641441915021	Exon
Caudate	e324974	ENSG00000039560.13	chr5:34778501:G:T	chr5	0.0313349491188299	Exon
Caudate	e324974	ENSG00000039560.13	chr5:34778502:G:T	chr5	0.0313349491188299	Exon
Caudate	e324974	ENSG00000039560.13	chr5:34771597:G:A	chr5	0.0347881925962525	Exon
Caudate	e325984	ENSG00000152620.12	chr5:36088309:G:T	chr5	0.0484487802895177	Exon
Caudate	e327323	ENSG00000082074.15	chr5:38753948:C:T	chr5	0.0388636383247	Exon
Caudate	e327626	ENSG00000112936.18	chr5:40647472:T:G	chr5	0.0415856362330211	Exon
Caudate	e327626	ENSG00000112936.18	chr5:40647661:C:T	chr5	0.0415856362330211	Exon
Caudate	e328147	ENSG00000250722.5	chr5:42987742:C:T	chr5	0.0479973444450823	Exon
Caudate	e328152	ENSG00000250722.5	chr5:42987742:C:T	chr5	0.0497214455581559	Exon
Caudate	e332694	ENSG00000112851.14	chr5:66065359:AC:A	chr5	0.0326844651389555	Exon
Caudate	e332739	ENSG00000112851.14	chr5:66065359:AC:A	chr5	0.0406875776980796	Exon
Caudate	e332879	ENSG00000153914.15	chr5:65835477:G:A	chr5	0.0064407854231534	Exon
Caudate	e332879	ENSG00000153914.15	chr5:65834325:TTAAAAAA:T	chr5	0.0084075777698865	Exon
Caudate	e332879	ENSG00000153914.15	chr5:65834874:A:T	chr5	0.0084075777698865	Exon
Caudate	e332879	ENSG00000153914.15	chr5:65836969:T:C	chr5	0.0169985459262901	Exon
Caudate	e332945	ENSG00000153914.15	chr5:65835477:G:A	chr5	0.0019560377868927	Exon
Caudate	e332945	ENSG00000153914.15	chr5:65834325:TTAAAAAA:T	chr5	0.002633413860507	Exon
Caudate	e332945	ENSG00000153914.15	chr5:65834874:A:T	chr5	0.002633413860507	Exon
Caudate	e332945	ENSG00000153914.15	chr5:65836969:T:C	chr5	0.0062802601228061	Exon
Caudate	e332958	ENSG00000153914.15	chr5:65835477:G:A	chr5	0.001940937148157	Exon
Caudate	e332958	ENSG00000153914.15	chr5:65834325:TTAAAAAA:T	chr5	0.0026314695696615	Exon
Caudate	e332958	ENSG00000153914.15	chr5:65834874:A:T	chr5	0.0026314695696615	Exon
Caudate	e332958	ENSG00000153914.15	chr5:65836969:T:C	chr5	0.0066929931166799	Exon
Caudate	e336191	ENSG00000164346.9	chr5:74674772:C:T	chr5	0.042181571169478	Exon
Caudate	e336196	ENSG00000164346.9	chr5:74674772:C:T	chr5	0.0420540631582904	Exon
Caudate	e336201	ENSG00000164346.9	chr5:74864126:T:C	chr5	0.016418961242231	Exon
Caudate	e336201	ENSG00000164346.9	chr5:74685837:G:A	chr5	0.0415531767508466	Exon
Caudate	e336204	ENSG00000164346.9	chr5:74685837:G:A	chr5	0.0203445232714388	Exon
Caudate	e336204	ENSG00000164346.9	chr5:74684796:G:C	chr5	0.0476471712368425	Exon
Caudate	e336204	ENSG00000164346.9	chr5:74684878:A:T	chr5	0.0476471712368425	Exon
Caudate	e336204	ENSG00000164346.9	chr5:74684879:T:G	chr5	0.0476471712368425	Exon
Caudate	e336204	ENSG00000164346.9	chr5:74684974:G:C	chr5	0.0476471712368425	Exon
Caudate	e337596	ENSG00000171530.13	chr5:77837144:T:A	chr5	0.0493138287548012	Exon
Caudate	e337606	ENSG00000171530.13	chr5:77837144:T:A	chr5	0.0289936615429579	Exon
Caudate	e337973	ENSG00000152413.14	chr5:79814756:G:T	chr5	0.0356039610958769	Exon
Caudate	e338369	ENSG00000039319.16	chr5:80359963:A:G	chr5	0.036563387092984	Exon
Caudate	e338369	ENSG00000039319.16	chr5:80354905:G:T	chr5	0.0482942764736272	Exon
Caudate	e339141	ENSG00000205464.11	chr5:82638863:G:A	chr5	0.0350608414124027	Exon
Caudate	e339189	ENSG00000174695.9	chr5:82586752:C:G	chr5	0.0415144246388455	Exon
Caudate	e339189	ENSG00000174695.9	chr5:82590085:C:T	chr5	0.0415144246388455	Exon
Caudate	e339192	ENSG00000174695.9	chr5:82889609:CT:C	chr5	0.0134765507619219	Exon
Caudate	e339192	ENSG00000174695.9	chr5:82888584:A:G	chr5	0.0146906369077866	Exon
Caudate	e339192	ENSG00000174695.9	chr5:82888679:A:G	chr5	0.0146906369077866	Exon
Caudate	e339192	ENSG00000174695.9	chr5:82889885:A:G	chr5	0.0146906369077866	Exon
Caudate	e339192	ENSG00000174695.9	chr5:82886369:A:G	chr5	0.0375915507630423	Exon
Caudate	e339192	ENSG00000174695.9	chr5:82897521:A:G	chr5	0.0393601843951149	Exon
Caudate	e339194	ENSG00000174695.9	chr5:82889609:CT:C	chr5	0.0220011572445507	Exon
Caudate	e339194	ENSG00000174695.9	chr5:82888584:A:G	chr5	0.0233426270637729	Exon
Caudate	e339194	ENSG00000174695.9	chr5:82888679:A:G	chr5	0.0233426270637729	Exon
Caudate	e339194	ENSG00000174695.9	chr5:82889885:A:G	chr5	0.0233426270637729	Exon
Caudate	e339194	ENSG00000174695.9	chr5:82897521:A:G	chr5	0.0480361174379789	Exon
Caudate	e339345	ENSG00000038427.15	chr5:83819987:A:G	chr5	0.0167691891304802	Exon
Caudate	e339345	ENSG00000038427.15	chr5:83855427:C:T	chr5	0.0268000201038646	Exon
Caudate	e339345	ENSG00000038427.15	chr5:83855985:G:T	chr5	0.0268000201038646	Exon
Caudate	e339345	ENSG00000038427.15	chr5:83831708:A:C	chr5	0.0320099444095466	Exon
Caudate	e339345	ENSG00000038427.15	chr5:83836048:G:A	chr5	0.0320099444095466	Exon
Caudate	e339345	ENSG00000038427.15	chr5:83837549:A:T	chr5	0.0320099444095466	Exon
Caudate	e339345	ENSG00000038427.15	chr5:83839108:C:G	chr5	0.0320099444095466	Exon
Caudate	e339345	ENSG00000038427.15	chr5:83839624:TG:T	chr5	0.0320099444095466	Exon
Caudate	e339345	ENSG00000038427.15	chr5:83842890:T:C	chr5	0.0320099444095466	Exon
Caudate	e339345	ENSG00000038427.15	chr5:83844024:A:G	chr5	0.0320099444095466	Exon
Caudate	e339345	ENSG00000038427.15	chr5:83850195:C:T	chr5	0.0320099444095466	Exon
Caudate	e339345	ENSG00000038427.15	chr5:83831886:T:C	chr5	0.047113519763997	Exon
Caudate	e339345	ENSG00000038427.15	chr5:83516014:T:C	chr5	0.0499161401307852	Exon
Caudate	e340992	ENSG00000133302.12	chr5:94466096:T:C	chr5	0.037664277808682	Exon
Caudate	e342421	ENSG00000164307.12	chr5:96907894:A:T	chr5	0.0383196827413727	Exon
Caudate	e342490	ENSG00000164308.16	chr5:96577592:T:C	chr5	0.0179450033398907	Exon
Caudate	e342490	ENSG00000164308.16	chr5:96578097:T:C	chr5	0.0179450033398907	Exon
Caudate	e342490	ENSG00000164308.16	chr5:96579096:G:C	chr5	0.0179450033398907	Exon
Caudate	e342490	ENSG00000164308.16	chr5:96573489:G:A	chr5	0.0342370179070295	Exon
Caudate	e344422	ENSG00000134986.13	chr5:111436226:A:T	chr5	0.0347257621438453	Exon
Caudate	e344427	ENSG00000134986.13	chr5:111436226:A:T	chr5	0.0322734398464649	Exon
Caudate	e344432	ENSG00000134986.13	chr5:111436226:A:T	chr5	0.0466947655251505	Exon
Caudate	e345300	ENSG00000129596.4	chr5:115926785:C:T	chr5	0.0498238739919124	Exon
Caudate	e345300	ENSG00000129596.4	chr5:115928156:A:G	chr5	0.0498238739919124	Exon
Caudate	e345315	ENSG00000145782.12	chr5:116075611:A:C	chr5	0.0496208230550091	Exon
Caudate	e345317	ENSG00000145782.12	chr5:115727250:C:T	chr5	0.0470119934538107	Exon
Caudate	e345317	ENSG00000145782.12	chr5:115729612:T:A	chr5	0.0472435484209094	Exon
Caudate	e345317	ENSG00000145782.12	chr5:115723841:T:C	chr5	0.0487108137456289	Exon
Caudate	e345373	ENSG00000177879.14	chr5:115816997:G:C	chr5	0.0249005662037528	Exon
Caudate	e347377	ENSG00000279118.1	chr5:126015038:T:TA	chr5	0.0388179928381395	Exon
Caudate	e347377	ENSG00000279118.1	chr5:126010846:A:G	chr5	0.0411621417810857	Exon
Caudate	e347431	ENSG00000164904.16	chr5:126673674:C:T	chr5	0.0160195088050864	Exon
Caudate	e347431	ENSG00000164904.16	chr5:126672799:C:G	chr5	0.0368509220294003	Exon
Caudate	e347431	ENSG00000164904.16	chr5:126671666:CAACA:C	chr5	0.0401358450208715	Exon
Caudate	e347431	ENSG00000164904.16	chr5:126669381:G:A	chr5	0.0429856194455634	Exon
Caudate	e347431	ENSG00000164904.16	chr5:126674679:T:C	chr5	0.0470000943039751	Exon
Caudate	e347447	ENSG00000164904.16	chr5:126673674:C:T	chr5	0.0161005746074611	Exon
Caudate	e347447	ENSG00000164904.16	chr5:126672799:C:G	chr5	0.0370057780584503	Exon
Caudate	e347447	ENSG00000164904.16	chr5:126671666:CAACA:C	chr5	0.0402342593678011	Exon
Caudate	e347447	ENSG00000164904.16	chr5:126669381:G:A	chr5	0.043078668190461	Exon
Caudate	e347447	ENSG00000164904.16	chr5:126674679:T:C	chr5	0.0469898957339074	Exon
Caudate	e347466	ENSG00000164904.16	chr5:126673674:C:T	chr5	0.0096691058534386	Exon
Caudate	e347466	ENSG00000164904.16	chr5:126669381:G:A	chr5	0.0129311848231248	Exon
Caudate	e347466	ENSG00000164904.16	chr5:126671666:CAACA:C	chr5	0.013160696337207	Exon
Caudate	e347466	ENSG00000164904.16	chr5:126672799:C:G	chr5	0.0278278308423923	Exon
Caudate	e347466	ENSG00000164904.16	chr5:126674679:T:C	chr5	0.0378184612011386	Exon
Caudate	e347466	ENSG00000164904.16	chr5:126646328:G:A	chr5	0.0439915491093317	Exon
Caudate	e347466	ENSG00000164904.16	chr5:126655351:C:T	chr5	0.0492117283959427	Exon
Caudate	e347482	ENSG00000164904.16	chr5:126673674:C:T	chr5	0.0090162115294267	Exon
Caudate	e347482	ENSG00000164904.16	chr5:126669381:G:A	chr5	0.0121209318377128	Exon
Caudate	e347482	ENSG00000164904.16	chr5:126671666:CAACA:C	chr5	0.012211319478058	Exon
Caudate	e347482	ENSG00000164904.16	chr5:126672799:C:G	chr5	0.0257537528598909	Exon
Caudate	e347482	ENSG00000164904.16	chr5:126674679:T:C	chr5	0.0346848577122533	Exon
Caudate	e347482	ENSG00000164904.16	chr5:126646328:G:A	chr5	0.0423620426013896	Exon
Caudate	e347482	ENSG00000164904.16	chr5:126655351:C:T	chr5	0.0472793487176133	Exon
Caudate	e347482	ENSG00000164904.16	chr5:126645273:C:CT	chr5	0.0483958977206321	Exon
Caudate	e347500	ENSG00000164904.16	chr5:126673674:C:T	chr5	0.007009650850837	Exon
Caudate	e347500	ENSG00000164904.16	chr5:126669381:G:A	chr5	0.0095987211108023	Exon
Caudate	e347500	ENSG00000164904.16	chr5:126671666:CAACA:C	chr5	0.0096426968180196	Exon
Caudate	e347500	ENSG00000164904.16	chr5:126672799:C:G	chr5	0.023506066034714	Exon
Caudate	e347500	ENSG00000164904.16	chr5:126674679:T:C	chr5	0.0288168102622032	Exon
Caudate	e347500	ENSG00000164904.16	chr5:126646328:G:A	chr5	0.0373551243568833	Exon
Caudate	e347500	ENSG00000164904.16	chr5:126655351:C:T	chr5	0.0402943463700925	Exon
Caudate	e347500	ENSG00000164904.16	chr5:126645273:C:CT	chr5	0.0427335436520914	Exon
Caudate	e347515	ENSG00000164904.16	chr5:126673674:C:T	chr5	0.0061847431385756	Exon
Caudate	e347515	ENSG00000164904.16	chr5:126671666:CAACA:C	chr5	0.0090582259196696	Exon
Caudate	e347515	ENSG00000164904.16	chr5:126669381:G:A	chr5	0.0091760129483615	Exon
Caudate	e347515	ENSG00000164904.16	chr5:126672799:C:G	chr5	0.0221130773848739	Exon
Caudate	e347515	ENSG00000164904.16	chr5:126674679:T:C	chr5	0.0252052000743181	Exon
Caudate	e347515	ENSG00000164904.16	chr5:126646328:G:A	chr5	0.0354545617935355	Exon
Caudate	e347515	ENSG00000164904.16	chr5:126655351:C:T	chr5	0.0383613086409839	Exon
Caudate	e347515	ENSG00000164904.16	chr5:126645273:C:CT	chr5	0.040990993981275	Exon
Caudate	e347534	ENSG00000164904.16	chr5:126673674:C:T	chr5	0.0091854415010306	Exon
Caudate	e347534	ENSG00000164904.16	chr5:126669381:G:A	chr5	0.0131472007861813	Exon
Caudate	e347534	ENSG00000164904.16	chr5:126671666:CAACA:C	chr5	0.0139463852567008	Exon
Caudate	e347534	ENSG00000164904.16	chr5:126672799:C:G	chr5	0.0307058938705435	Exon
Caudate	e347534	ENSG00000164904.16	chr5:126674679:T:C	chr5	0.0363494698889307	Exon
Caudate	e347534	ENSG00000164904.16	chr5:126646328:G:A	chr5	0.0495248194817873	Exon
Caudate	e347552	ENSG00000164904.16	chr5:126673674:C:T	chr5	0.0089788548890108	Exon
Caudate	e347552	ENSG00000164904.16	chr5:126669381:G:A	chr5	0.0130741142740616	Exon
Caudate	e347552	ENSG00000164904.16	chr5:126671666:CAACA:C	chr5	0.0133867364760367	Exon
Caudate	e347552	ENSG00000164904.16	chr5:126672799:C:G	chr5	0.0321603560237612	Exon
Caudate	e347552	ENSG00000164904.16	chr5:126674679:T:C	chr5	0.0361011665715746	Exon
Caudate	e347552	ENSG00000164904.16	chr5:126646328:G:A	chr5	0.0477799594301588	Exon
Caudate	e347568	ENSG00000164904.16	chr5:126673674:C:T	chr5	0.0087905613112545	Exon
Caudate	e347568	ENSG00000164904.16	chr5:126669381:G:A	chr5	0.0130261043391839	Exon
Caudate	e347568	ENSG00000164904.16	chr5:126671666:CAACA:C	chr5	0.013260880232448	Exon
Caudate	e347568	ENSG00000164904.16	chr5:126672799:C:G	chr5	0.0314233731308728	Exon
Caudate	e347568	ENSG00000164904.16	chr5:126674679:T:C	chr5	0.0357509313427326	Exon
Caudate	e347568	ENSG00000164904.16	chr5:126646328:G:A	chr5	0.0467462168405973	Exon
Caudate	e347584	ENSG00000164904.16	chr5:126673674:C:T	chr5	0.0054096413157875	Exon
Caudate	e347584	ENSG00000164904.16	chr5:126669381:G:A	chr5	0.008769971735237	Exon
Caudate	e347584	ENSG00000164904.16	chr5:126672799:C:G	chr5	0.0088078683437002	Exon
Caudate	e347584	ENSG00000164904.16	chr5:126671666:CAACA:C	chr5	0.0089780047913401	Exon
Caudate	e347584	ENSG00000164904.16	chr5:126674679:T:C	chr5	0.0253911759850842	Exon
Caudate	e347584	ENSG00000164904.16	chr5:126655351:C:T	chr5	0.0367249406928699	Exon
Caudate	e347584	ENSG00000164904.16	chr5:126686988:G:C	chr5	0.0434629884029655	Exon
Caudate	e347584	ENSG00000164904.16	chr5:126683809:A:G	chr5	0.0457537949932086	Exon
Caudate	e347588	ENSG00000164904.16	chr5:126673674:C:T	chr5	0.019330644129619	Exon
Caudate	e347588	ENSG00000164904.16	chr5:126674679:T:C	chr5	0.0246155121578932	Exon
Caudate	e347588	ENSG00000164904.16	chr5:126671666:CAACA:C	chr5	0.026320211180698	Exon
Caudate	e347588	ENSG00000164904.16	chr5:126669381:G:A	chr5	0.0373299355651303	Exon
Caudate	e347603	ENSG00000164904.16	chr5:126673674:C:T	chr5	0.0313677175019287	Exon
Caudate	e347603	ENSG00000164904.16	chr5:126671666:CAACA:C	chr5	0.0320150523711454	Exon
Caudate	e347603	ENSG00000164904.16	chr5:126672799:C:G	chr5	0.0349885322252547	Exon
Caudate	e347603	ENSG00000164904.16	chr5:126674679:T:C	chr5	0.035066323963786	Exon
Caudate	e347603	ENSG00000164904.16	chr5:126669381:G:A	chr5	0.0403645380141347	Exon
Caudate	e347711	ENSG00000164904.16	chr5:126672799:C:G	chr5	0.0424330929382823	Exon
Caudate	e347713	ENSG00000164904.16	chr5:126672799:C:G	chr5	0.0092891812476438	Exon
Caudate	e347713	ENSG00000164904.16	chr5:126686988:G:C	chr5	0.025626316317478	Exon
Caudate	e347713	ENSG00000164904.16	chr5:126713595:C:T	chr5	0.0305255926929254	Exon
Caudate	e347713	ENSG00000164904.16	chr5:126673674:C:T	chr5	0.0329421633194333	Exon
Caudate	e347713	ENSG00000164904.16	chr5:126714679:C:T	chr5	0.0452486996627684	Exon
Caudate	e347713	ENSG00000164904.16	chr5:126674679:T:C	chr5	0.0459399345911378	Exon
Caudate	e347713	ENSG00000164904.16	chr5:126711258:C:T	chr5	0.0481867543667527	Exon
Caudate	e347713	ENSG00000164904.16	chr5:126704408:ACAATGGG:A	chr5	0.0489695598765463	Exon
Caudate	e347713	ENSG00000164904.16	chr5:126706590:C:T	chr5	0.0489695598765463	Exon
Caudate	e347761	ENSG00000164904.16	chr5:126672799:C:G	chr5	0.0340129700339298	Exon
Caudate	e347761	ENSG00000164904.16	chr5:126750020:T:C	chr5	0.0368509889543072	Exon
Caudate	e347808	ENSG00000164904.16	chr5:126672799:C:G	chr5	0.0261493854226016	Exon
Caudate	e34836	ENSG00000173660.11	chr1:46473165:C:T	chr1	0.0428735401689005	Exon
Caudate	e350239	ENSG00000198944.5	chr5:133281267:G:C	chr5	0.0483949392009972	Exon
Caudate	e350821	ENSG00000113558.18	chr5:133864484:A:G	chr5	0.0432502293316489	Exon
Caudate	e350821	ENSG00000113558.18	chr5:133863561:T:C	chr5	0.0449643231871508	Exon
Caudate	e350821	ENSG00000113558.18	chr5:133863962:T:G	chr5	0.0449643231871508	Exon
Caudate	e350832	ENSG00000113558.18	chr5:133864484:A:G	chr5	0.0482890627562898	Exon
Caudate	e350832	ENSG00000113558.18	chr5:133863561:T:C	chr5	0.0485520602267945	Exon
Caudate	e350832	ENSG00000113558.18	chr5:133863962:T:G	chr5	0.0485520602267945	Exon
Caudate	e350893	ENSG00000113575.9	chr5:134458439:T:A	chr5	0.0309144822216664	Exon
Caudate	e350893	ENSG00000113575.9	chr5:134468598:T:C	chr5	0.0361611163263128	Exon
Caudate	e350893	ENSG00000113575.9	chr5:134454681:A:G	chr5	0.0362750337101861	Exon
Caudate	e350893	ENSG00000113575.9	chr5:134455431:T:C	chr5	0.0383657520766284	Exon
Caudate	e350893	ENSG00000113575.9	chr5:134448870:A:T	chr5	0.046397775034603	Exon
Caudate	e350893	ENSG00000113575.9	chr5:134466731:C:T	chr5	0.0465453460759114	Exon
Caudate	e350893	ENSG00000113575.9	chr5:134455210:C:CA	chr5	0.0471089443763627	Exon
Caudate	e351045	ENSG00000237190.3	chr5:133906517:A:G	chr5	0.0082748531497061	Exon
Caudate	e351045	ENSG00000237190.3	chr5:133907008:A:G	chr5	0.0082748531497061	Exon
Caudate	e351045	ENSG00000237190.3	chr5:133905984:A:G	chr5	0.0103704965682555	Exon
Caudate	e351045	ENSG00000237190.3	chr5:133905236:A:G	chr5	0.031762924309812	Exon
Caudate	e351045	ENSG00000237190.3	chr5:134796579:A:G	chr5	0.0463029938037904	Exon
Caudate	e351125	ENSG00000043143.20	chr5:134528909:G:A	chr5	0.0453863294870458	Exon
Caudate	e351137	ENSG00000152700.13	chr5:134103944:A:G	chr5	0.0357540553556212	Exon
Caudate	e351242	ENSG00000164615.4	chr5:134763068:A:T	chr5	0.0019008071203047	Exon
Caudate	e351242	ENSG00000164615.4	chr5:134601688:G:T	chr5	0.0074356946502275	Exon
Caudate	e351242	ENSG00000164615.4	chr5:134603851:T:A	chr5	0.0074356946502275	Exon
Caudate	e351242	ENSG00000164615.4	chr5:134611321:T:C	chr5	0.0074356946502275	Exon
Caudate	e351242	ENSG00000164615.4	chr5:134588788:T:C	chr5	0.0098110437322718	Exon
Caudate	e351242	ENSG00000164615.4	chr5:134596174:T:A	chr5	0.014643913500882	Exon
Caudate	e351242	ENSG00000164615.4	chr5:134581029:A:T	chr5	0.0234717428570803	Exon
Caudate	e351242	ENSG00000164615.4	chr5:134585127:A:G	chr5	0.0442849097325114	Exon
Caudate	e351242	ENSG00000164615.4	chr5:134590095:C:T	chr5	0.0453198802549809	Exon
Caudate	e351245	ENSG00000164615.4	chr5:134763068:A:T	chr5	0.001382170362152	Exon
Caudate	e351245	ENSG00000164615.4	chr5:134601688:G:T	chr5	0.0062343379817813	Exon
Caudate	e351245	ENSG00000164615.4	chr5:134603851:T:A	chr5	0.0062343379817813	Exon
Caudate	e351245	ENSG00000164615.4	chr5:134611321:T:C	chr5	0.0062343379817813	Exon
Caudate	e351245	ENSG00000164615.4	chr5:134588788:T:C	chr5	0.0092381099329821	Exon
Caudate	e351245	ENSG00000164615.4	chr5:134596174:T:A	chr5	0.013725119157663	Exon
Caudate	e351245	ENSG00000164615.4	chr5:134581029:A:T	chr5	0.0238014611157302	Exon
Caudate	e351245	ENSG00000164615.4	chr5:134590095:C:T	chr5	0.0491537486581308	Exon
Caudate	e351245	ENSG00000164615.4	chr5:134585127:A:G	chr5	0.0499352568177294	Exon
Caudate	e351382	ENSG00000113621.14	chr5:135303017:G:A	chr5	0.0211880074634416	Exon
Caudate	e351382	ENSG00000113621.14	chr5:135309165:C:T	chr5	0.0220830887782562	Exon
Caudate	e351382	ENSG00000113621.14	chr5:135305769:T:C	chr5	0.0306990813374106	Exon
Caudate	e351382	ENSG00000113621.14	chr5:135307426:T:C	chr5	0.0308835073685066	Exon
Caudate	e351382	ENSG00000113621.14	chr5:135272320:A:G	chr5	0.0407625756544557	Exon
Caudate	e351382	ENSG00000113621.14	chr5:135296984:G:A	chr5	0.0472222066834301	Exon
Caudate	e351391	ENSG00000113621.14	chr5:135307426:T:C	chr5	0.0454359262068967	Exon
Caudate	e351391	ENSG00000113621.14	chr5:135305769:T:C	chr5	0.0458862954547972	Exon
Caudate	e351391	ENSG00000113621.14	chr5:135303017:G:A	chr5	0.048139907928608	Exon
Caudate	e351398	ENSG00000113621.14	chr5:135303017:G:A	chr5	0.0213019169204204	Exon
Caudate	e351398	ENSG00000113621.14	chr5:135309165:C:T	chr5	0.0225006819422472	Exon
Caudate	e351398	ENSG00000113621.14	chr5:135307426:T:C	chr5	0.0291978600891502	Exon
Caudate	e351398	ENSG00000113621.14	chr5:135305769:T:C	chr5	0.0298769680298556	Exon
Caudate	e351398	ENSG00000113621.14	chr5:135272320:A:G	chr5	0.0423035492765741	Exon
Caudate	e351398	ENSG00000113621.14	chr5:135296984:G:A	chr5	0.0444884585719218	Exon
Caudate	e353523	ENSG00000044115.20	chr5:138407024:C:T	chr5	0.0087813273126623	Exon
Caudate	e353523	ENSG00000044115.20	chr5:138433887:G:A	chr5	0.0087813273126623	Exon
Caudate	e353523	ENSG00000044115.20	chr5:138453285:C:A	chr5	0.0233058962043199	Exon
Caudate	e355965	ENSG00000253953.2	chr5:141450783:G:A	chr5	0.0335724126299276	Exon
Caudate	e355965	ENSG00000253953.2	chr5:141378509:C:T	chr5	0.0340206623713888	Exon
Caudate	e355969	ENSG00000253767.2	chr5:141349242:AT:A	chr5	0.0225174152194514	Exon
Caudate	e355969	ENSG00000253767.2	chr5:141346261:C:T	chr5	0.0280785891615587	Exon
Caudate	e355969	ENSG00000253767.2	chr5:141867249:C:G	chr5	0.0387863209048263	Exon
Caudate	e355969	ENSG00000253767.2	chr5:141371561:C:G	chr5	0.0465200121182806	Exon
Caudate	e355969	ENSG00000253767.2	chr5:141383462:A:G	chr5	0.047642255146716	Exon
Caudate	e356235	ENSG00000131504.15	chr5:142062352:T:C	chr5	0.0405810550459276	Exon
Caudate	e356733	ENSG00000013561.17	chr5:142227791:G:A	chr5	0.0375465161678807	Exon
Caudate	e356758	ENSG00000013561.17	chr5:142227791:G:A	chr5	0.037814746418629	Exon
Caudate	e356777	ENSG00000013561.17	chr5:142227791:G:A	chr5	0.0363810412027029	Exon
Caudate	e356777	ENSG00000013561.17	chr5:142212449:G:A	chr5	0.0472210926437277	Exon
Caudate	e356944	ENSG00000113578.17	chr5:143178597:C:T	chr5	0.0299964191171718	Exon
Caudate	e356959	ENSG00000113578.17	chr5:143178597:C:T	chr5	0.0295205832276076	Exon
Caudate	e358674	ENSG00000169247.11	chr5:148784643:C:G	chr5	0.0015527468035259	Exon
Caudate	e358674	ENSG00000169247.11	chr5:148786884:C:T	chr5	0.0015527468035259	Exon
Caudate	e358674	ENSG00000169247.11	chr5:148788769:C:T	chr5	0.00178257732906	Exon
Caudate	e358674	ENSG00000169247.11	chr5:148780496:G:A	chr5	0.0018008089105451	Exon
Caudate	e358674	ENSG00000169247.11	chr5:148781164:A:G	chr5	0.0025635100468073	Exon
Caudate	e358674	ENSG00000169247.11	chr5:148786227:A:G	chr5	0.0031989849996725	Exon
Caudate	e358674	ENSG00000169247.11	chr5:148742964:A:G	chr5	0.0039947011757363	Exon
Caudate	e358674	ENSG00000169247.11	chr5:148764355:G:GT	chr5	0.0040465174584515	Exon
Caudate	e358674	ENSG00000169247.11	chr5:148782209:G:T	chr5	0.0041035404029052	Exon
Caudate	e358674	ENSG00000169247.11	chr5:148772873:G:A	chr5	0.0043905115492352	Exon
Caudate	e358674	ENSG00000169247.11	chr5:148744157:T:G	chr5	0.0045104457365582	Exon
Caudate	e358674	ENSG00000169247.11	chr5:148740565:G:A	chr5	0.005396348433875	Exon
Caudate	e358674	ENSG00000169247.11	chr5:148762432:T:A	chr5	0.0054252422142415	Exon
Caudate	e358674	ENSG00000169247.11	chr5:148740491:T:G	chr5	0.005754627628202	Exon
Caudate	e358674	ENSG00000169247.11	chr5:148788906:C:A	chr5	0.0059225059706097	Exon
Caudate	e358674	ENSG00000169247.11	chr5:148774359:G:A	chr5	0.0066322303588711	Exon
Caudate	e358674	ENSG00000169247.11	chr5:148786608:T:G	chr5	0.0089321237652947	Exon
Caudate	e358674	ENSG00000169247.11	chr5:148740443:T:C	chr5	0.0098076330701591	Exon
Caudate	e358674	ENSG00000169247.11	chr5:148772126:A:C	chr5	0.0108084703074953	Exon
Caudate	e358674	ENSG00000169247.11	chr5:148783761:A:G	chr5	0.0127711639370316	Exon
Caudate	e358674	ENSG00000169247.11	chr5:148759808:T:G	chr5	0.0130537082717113	Exon
Caudate	e358674	ENSG00000169247.11	chr5:148786543:G:A	chr5	0.0137850087646791	Exon
Caudate	e358674	ENSG00000169247.11	chr5:148745447:T:C	chr5	0.0139299452160561	Exon
Caudate	e358674	ENSG00000169247.11	chr5:148784619:CA:C	chr5	0.0146694563947851	Exon
Caudate	e358674	ENSG00000169247.11	chr5:148782181:T:C	chr5	0.0150290473054311	Exon
Caudate	e358674	ENSG00000169247.11	chr5:148780478:A:G	chr5	0.0167554830664333	Exon
Caudate	e358674	ENSG00000169247.11	chr5:148759855:A:G	chr5	0.0167640005615252	Exon
Caudate	e358674	ENSG00000169247.11	chr5:148745161:C:T	chr5	0.0182616559441954	Exon
Caudate	e358674	ENSG00000169247.11	chr5:148787527:T:C	chr5	0.0190778999474351	Exon
Caudate	e358674	ENSG00000169247.11	chr5:148761534:C:T	chr5	0.0209307501901224	Exon
Caudate	e358674	ENSG00000169247.11	chr5:148767014:A:G	chr5	0.0216489048686987	Exon
Caudate	e358674	ENSG00000169247.11	chr5:148763991:T:C	chr5	0.0217327217136962	Exon
Caudate	e358674	ENSG00000169247.11	chr5:148764205:A:T	chr5	0.0217327217136962	Exon
Caudate	e358674	ENSG00000169247.11	chr5:148764707:A:G	chr5	0.0217327217136962	Exon
Caudate	e358674	ENSG00000169247.11	chr5:148764948:T:C	chr5	0.0217327217136962	Exon
Caudate	e358674	ENSG00000169247.11	chr5:148782175:A:G	chr5	0.0219070441482844	Exon
Caudate	e358674	ENSG00000169247.11	chr5:148772495:T:C	chr5	0.0222679835371241	Exon
Caudate	e358674	ENSG00000169247.11	chr5:148772498:C:T	chr5	0.0222679835371241	Exon
Caudate	e358674	ENSG00000169247.11	chr5:148772771:T:C	chr5	0.0222679835371241	Exon
Caudate	e358674	ENSG00000169247.11	chr5:148768859:T:G	chr5	0.0227700539775487	Exon
Caudate	e358674	ENSG00000169247.11	chr5:148772801:A:G	chr5	0.0250422138768833	Exon
Caudate	e358674	ENSG00000169247.11	chr5:148762230:A:C	chr5	0.0268221989900647	Exon
Caudate	e358674	ENSG00000169247.11	chr5:148764709:T:TG	chr5	0.0274833923971168	Exon
Caudate	e358674	ENSG00000169247.11	chr5:148769791:T:C	chr5	0.0285266830828085	Exon
Caudate	e358674	ENSG00000169247.11	chr5:148966107:T:C	chr5	0.0300773073136384	Exon
Caudate	e358674	ENSG00000169247.11	chr5:148786389:C:G	chr5	0.0327397105476305	Exon
Caudate	e358674	ENSG00000169247.11	chr5:148771369:T:C	chr5	0.0347083817981795	Exon
Caudate	e358674	ENSG00000169247.11	chr5:148771383:G:GA	chr5	0.0347083817981795	Exon
Caudate	e358674	ENSG00000169247.11	chr5:148782681:G:T	chr5	0.0347936328348307	Exon
Caudate	e358674	ENSG00000169247.11	chr5:148756562:CT:C	chr5	0.0396179464625944	Exon
Caudate	e358674	ENSG00000169247.11	chr5:148759624:G:A	chr5	0.0396179464625944	Exon
Caudate	e358674	ENSG00000169247.11	chr5:148765302:C:T	chr5	0.0396179464625944	Exon
Caudate	e358674	ENSG00000169247.11	chr5:148765575:C:T	chr5	0.0396179464625944	Exon
Caudate	e358674	ENSG00000169247.11	chr5:148765635:G:A	chr5	0.0396179464625944	Exon
Caudate	e358674	ENSG00000169247.11	chr5:148765662:G:A	chr5	0.0396179464625944	Exon
Caudate	e358674	ENSG00000169247.11	chr5:148788271:T:C	chr5	0.0399426807978808	Exon
Caudate	e358674	ENSG00000169247.11	chr5:148780037:C:T	chr5	0.0413810930942153	Exon
Caudate	e358674	ENSG00000169247.11	chr5:148777911:G:A	chr5	0.0419137519523535	Exon
Caudate	e358674	ENSG00000169247.11	chr5:148761866:CA:C	chr5	0.0421004632985714	Exon
Caudate	e358674	ENSG00000169247.11	chr5:148740476:G:A	chr5	0.0453811368003382	Exon
Caudate	e358674	ENSG00000169247.11	chr5:148742118:T:C	chr5	0.0467570642248278	Exon
Caudate	e358674	ENSG00000169247.11	chr5:148760776:C:T	chr5	0.0467839918329032	Exon
Caudate	e358674	ENSG00000169247.11	chr5:148761134:T:G	chr5	0.0467839918329032	Exon
Caudate	e358674	ENSG00000169247.11	chr5:148761760:G:A	chr5	0.0467839918329032	Exon
Caudate	e358674	ENSG00000169247.11	chr5:148761792:G:C	chr5	0.0467839918329032	Exon
Caudate	e358674	ENSG00000169247.11	chr5:148776923:G:A	chr5	0.0482538870056533	Exon
Caudate	e358674	ENSG00000169247.11	chr5:148765982:G:C	chr5	0.0489657774159863	Exon
Caudate	e358674	ENSG00000169247.11	chr5:148753361:T:C	chr5	0.0491343595219974	Exon
Caudate	e358703	ENSG00000169247.11	chr5:148784643:C:G	chr5	0.011656988171569	Exon
Caudate	e358703	ENSG00000169247.11	chr5:148786884:C:T	chr5	0.011656988171569	Exon
Caudate	e358703	ENSG00000169247.11	chr5:148788769:C:T	chr5	0.0145706263315079	Exon
Caudate	e358703	ENSG00000169247.11	chr5:148786227:A:G	chr5	0.0169807015814493	Exon
Caudate	e358703	ENSG00000169247.11	chr5:148781164:A:G	chr5	0.0176531606464613	Exon
Caudate	e358703	ENSG00000169247.11	chr5:148740443:T:C	chr5	0.0240220322434986	Exon
Caudate	e358703	ENSG00000169247.11	chr5:148742964:A:G	chr5	0.0264156850828935	Exon
Caudate	e358703	ENSG00000169247.11	chr5:148740565:G:A	chr5	0.0269889423662839	Exon
Caudate	e358703	ENSG00000169247.11	chr5:148764355:G:GT	chr5	0.027004017016465	Exon
Caudate	e358703	ENSG00000169247.11	chr5:148744157:T:G	chr5	0.0274450660906432	Exon
Caudate	e358703	ENSG00000169247.11	chr5:148740491:T:G	chr5	0.0275087377029529	Exon
Caudate	e358703	ENSG00000169247.11	chr5:148774359:G:A	chr5	0.0290580121716713	Exon
Caudate	e358703	ENSG00000169247.11	chr5:148788906:C:A	chr5	0.0301929671286165	Exon
Caudate	e358703	ENSG00000169247.11	chr5:148786608:T:G	chr5	0.0334354779801835	Exon
Caudate	e358703	ENSG00000169247.11	chr5:148780496:G:A	chr5	0.0355407443008134	Exon
Caudate	e358703	ENSG00000169247.11	chr5:148948046:T:C	chr5	0.0392512078772626	Exon
Caudate	e358703	ENSG00000169247.11	chr5:148939593:GT:G	chr5	0.0411837814281434	Exon
Caudate	e358703	ENSG00000169247.11	chr5:148787527:T:C	chr5	0.0436265203877673	Exon
Caudate	e358703	ENSG00000169247.11	chr5:148942686:A:G	chr5	0.0437334996983784	Exon
Caudate	e358703	ENSG00000169247.11	chr5:148783761:A:G	chr5	0.0449110555410761	Exon
Caudate	e358703	ENSG00000169247.11	chr5:148772873:G:A	chr5	0.0466563164152081	Exon
Caudate	e358703	ENSG00000169247.11	chr5:148784619:CA:C	chr5	0.0466842948110452	Exon
Caudate	e358703	ENSG00000169247.11	chr5:148952008:C:A	chr5	0.0477969295364201	Exon
Caudate	e358703	ENSG00000169247.11	chr5:148786389:C:G	chr5	0.0489229498985783	Exon
Caudate	e358721	ENSG00000169247.11	chr5:148788769:C:T	chr5	0.0250055397724612	Exon
Caudate	e358721	ENSG00000169247.11	chr5:148764355:G:GT	chr5	0.0340592031953775	Exon
Caudate	e358721	ENSG00000169247.11	chr5:148774359:G:A	chr5	0.0346492636302656	Exon
Caudate	e358721	ENSG00000169247.11	chr5:148740565:G:A	chr5	0.0391173521075717	Exon
Caudate	e358721	ENSG00000169247.11	chr5:148740491:T:G	chr5	0.0396311449469281	Exon
Caudate	e358721	ENSG00000169247.11	chr5:148744157:T:G	chr5	0.0405738430029055	Exon
Caudate	e358721	ENSG00000169247.11	chr5:148742964:A:G	chr5	0.0417925517765532	Exon
Caudate	e358721	ENSG00000169247.11	chr5:148784643:C:G	chr5	0.0480849923500447	Exon
Caudate	e358721	ENSG00000169247.11	chr5:148786884:C:T	chr5	0.0480849923500447	Exon
Caudate	e358724	ENSG00000169247.11	chr5:148780496:G:A	chr5	0.002438775129851	Exon
Caudate	e358724	ENSG00000169247.11	chr5:148788769:C:T	chr5	0.0024666008325573	Exon
Caudate	e358724	ENSG00000169247.11	chr5:148784643:C:G	chr5	0.0026687584333706	Exon
Caudate	e358724	ENSG00000169247.11	chr5:148786884:C:T	chr5	0.0026687584333706	Exon
Caudate	e358724	ENSG00000169247.11	chr5:148742964:A:G	chr5	0.0034688501802303	Exon
Caudate	e358724	ENSG00000169247.11	chr5:148744157:T:G	chr5	0.0038950700993913	Exon
Caudate	e358724	ENSG00000169247.11	chr5:148740565:G:A	chr5	0.0045799309180001	Exon
Caudate	e358724	ENSG00000169247.11	chr5:148740491:T:G	chr5	0.0049653964849573	Exon
Caudate	e358724	ENSG00000169247.11	chr5:148764355:G:GT	chr5	0.0053327831302159	Exon
Caudate	e358724	ENSG00000169247.11	chr5:148781164:A:G	chr5	0.0056487077848551	Exon
Caudate	e358724	ENSG00000169247.11	chr5:148782209:G:T	chr5	0.0070794791866558	Exon
Caudate	e358724	ENSG00000169247.11	chr5:148772873:G:A	chr5	0.0070989872974568	Exon
Caudate	e358724	ENSG00000169247.11	chr5:148762432:T:A	chr5	0.0079744040595487	Exon
Caudate	e358724	ENSG00000169247.11	chr5:148786227:A:G	chr5	0.0087398971830283	Exon
Caudate	e358724	ENSG00000169247.11	chr5:148774359:G:A	chr5	0.0087518509337463	Exon
Caudate	e358724	ENSG00000169247.11	chr5:148740443:T:C	chr5	0.0088735531740346	Exon
Caudate	e358724	ENSG00000169247.11	chr5:148788906:C:A	chr5	0.0100863156728761	Exon
Caudate	e358724	ENSG00000169247.11	chr5:148745447:T:C	chr5	0.0130282958320167	Exon
Caudate	e358724	ENSG00000169247.11	chr5:148745161:C:T	chr5	0.0132846075193056	Exon
Caudate	e358724	ENSG00000169247.11	chr5:148772126:A:C	chr5	0.0134763498944427	Exon
Caudate	e358724	ENSG00000169247.11	chr5:148759855:A:G	chr5	0.0161136519858418	Exon
Caudate	e358724	ENSG00000169247.11	chr5:148786608:T:G	chr5	0.0163214497501494	Exon
Caudate	e358724	ENSG00000169247.11	chr5:148782181:T:C	chr5	0.0186482945116738	Exon
Caudate	e358724	ENSG00000169247.11	chr5:148783761:A:G	chr5	0.019311593096851	Exon
Caudate	e358724	ENSG00000169247.11	chr5:148786543:G:A	chr5	0.0195278812561507	Exon
Caudate	e358724	ENSG00000169247.11	chr5:148761534:C:T	chr5	0.0198008551930589	Exon
Caudate	e358724	ENSG00000169247.11	chr5:148759808:T:G	chr5	0.0205255296021034	Exon
Caudate	e358724	ENSG00000169247.11	chr5:148784619:CA:C	chr5	0.0234749665302498	Exon
Caudate	e358724	ENSG00000169247.11	chr5:148767014:A:G	chr5	0.0242148898276267	Exon
Caudate	e358724	ENSG00000169247.11	chr5:148763991:T:C	chr5	0.024385715340558	Exon
Caudate	e358724	ENSG00000169247.11	chr5:148764205:A:T	chr5	0.024385715340558	Exon
Caudate	e358724	ENSG00000169247.11	chr5:148764707:A:G	chr5	0.024385715340558	Exon
Caudate	e358724	ENSG00000169247.11	chr5:148764948:T:C	chr5	0.024385715340558	Exon
Caudate	e358724	ENSG00000169247.11	chr5:148780478:A:G	chr5	0.0253412542017473	Exon
Caudate	e358724	ENSG00000169247.11	chr5:148768859:T:G	chr5	0.0257388829600478	Exon
Caudate	e358724	ENSG00000169247.11	chr5:148782175:A:G	chr5	0.0266476843513594	Exon
Caudate	e358724	ENSG00000169247.11	chr5:148772495:T:C	chr5	0.0271714131947443	Exon
Caudate	e358724	ENSG00000169247.11	chr5:148772498:C:T	chr5	0.0271714131947443	Exon
Caudate	e358724	ENSG00000169247.11	chr5:148772771:T:C	chr5	0.0271714131947443	Exon
Caudate	e358724	ENSG00000169247.11	chr5:148762230:A:C	chr5	0.0287880369069986	Exon
Caudate	e358724	ENSG00000169247.11	chr5:148787527:T:C	chr5	0.0298668528805067	Exon
Caudate	e358724	ENSG00000169247.11	chr5:148764709:T:TG	chr5	0.0304854003588173	Exon
Caudate	e358724	ENSG00000169247.11	chr5:148772801:A:G	chr5	0.0306160818278239	Exon
Caudate	e358724	ENSG00000169247.11	chr5:148966107:T:C	chr5	0.0326967266705795	Exon
Caudate	e358724	ENSG00000169247.11	chr5:148769791:T:C	chr5	0.0385814826270527	Exon
Caudate	e358724	ENSG00000169247.11	chr5:148782681:G:T	chr5	0.0410807994385426	Exon
Caudate	e358724	ENSG00000169247.11	chr5:148948046:T:C	chr5	0.0414620220451036	Exon
Caudate	e358724	ENSG00000169247.11	chr5:148756562:CT:C	chr5	0.0441002951428616	Exon
Caudate	e358724	ENSG00000169247.11	chr5:148759624:G:A	chr5	0.0441002951428616	Exon
Caudate	e358724	ENSG00000169247.11	chr5:148765302:C:T	chr5	0.0441002951428616	Exon
Caudate	e358724	ENSG00000169247.11	chr5:148765575:C:T	chr5	0.0441002951428616	Exon
Caudate	e358724	ENSG00000169247.11	chr5:148765635:G:A	chr5	0.0441002951428616	Exon
Caudate	e358724	ENSG00000169247.11	chr5:148765662:G:A	chr5	0.0441002951428616	Exon
Caudate	e358724	ENSG00000169247.11	chr5:148786389:C:G	chr5	0.0446314793079747	Exon
Caudate	e358724	ENSG00000169247.11	chr5:148771369:T:C	chr5	0.0453765658890332	Exon
Caudate	e358724	ENSG00000169247.11	chr5:148771383:G:GA	chr5	0.0453765658890332	Exon
Caudate	e358724	ENSG00000169247.11	chr5:148761866:CA:C	chr5	0.0457142777378079	Exon
Caudate	e358724	ENSG00000169247.11	chr5:148740476:G:A	chr5	0.0487477507910556	Exon
Caudate	e358776	ENSG00000169247.11	chr5:148788769:C:T	chr5	0.0023890115554333	Exon
Caudate	e358776	ENSG00000169247.11	chr5:148784643:C:G	chr5	0.0029398806913956	Exon
Caudate	e358776	ENSG00000169247.11	chr5:148786884:C:T	chr5	0.0029398806913956	Exon
Caudate	e358776	ENSG00000169247.11	chr5:148780496:G:A	chr5	0.0031415775534545	Exon
Caudate	e358776	ENSG00000169247.11	chr5:148781164:A:G	chr5	0.0039920508291699	Exon
Caudate	e358776	ENSG00000169247.11	chr5:148764355:G:GT	chr5	0.0044487592662038	Exon
Caudate	e358776	ENSG00000169247.11	chr5:148742964:A:G	chr5	0.0056744286535613	Exon
Caudate	e358776	ENSG00000169247.11	chr5:148744157:T:G	chr5	0.0063892203489359	Exon
Caudate	e358776	ENSG00000169247.11	chr5:148788906:C:A	chr5	0.0067563730019744	Exon
Caudate	e358776	ENSG00000169247.11	chr5:148782209:G:T	chr5	0.0072510979027211	Exon
Caudate	e358776	ENSG00000169247.11	chr5:148786227:A:G	chr5	0.0077786548731491	Exon
Caudate	e358776	ENSG00000169247.11	chr5:148762432:T:A	chr5	0.0078921152502682	Exon
Caudate	e358776	ENSG00000169247.11	chr5:148740565:G:A	chr5	0.0079754544429343	Exon
Caudate	e358776	ENSG00000169247.11	chr5:148740491:T:G	chr5	0.0084135128993221	Exon
Caudate	e358776	ENSG00000169247.11	chr5:148774359:G:A	chr5	0.0089501168914397	Exon
Caudate	e358776	ENSG00000169247.11	chr5:148772873:G:A	chr5	0.0098349606297908	Exon
Caudate	e358776	ENSG00000169247.11	chr5:148740443:T:C	chr5	0.013747116817591	Exon
Caudate	e358776	ENSG00000169247.11	chr5:148783761:A:G	chr5	0.0159824633830896	Exon
Caudate	e358776	ENSG00000169247.11	chr5:148786608:T:G	chr5	0.0176460430174646	Exon
Caudate	e358776	ENSG00000169247.11	chr5:148780478:A:G	chr5	0.0177180654228778	Exon
Caudate	e358776	ENSG00000169247.11	chr5:148784619:CA:C	chr5	0.0181962518291757	Exon
Caudate	e358776	ENSG00000169247.11	chr5:148772126:A:C	chr5	0.0182738752926016	Exon
Caudate	e358776	ENSG00000169247.11	chr5:148759808:T:G	chr5	0.0191943366959286	Exon
Caudate	e358776	ENSG00000169247.11	chr5:148759855:A:G	chr5	0.0203380173439642	Exon
Caudate	e358776	ENSG00000169247.11	chr5:148786543:G:A	chr5	0.020480943234866	Exon
Caudate	e358776	ENSG00000169247.11	chr5:148782181:T:C	chr5	0.021905255158663	Exon
Caudate	e358776	ENSG00000169247.11	chr5:148745161:C:T	chr5	0.0231808649084235	Exon
Caudate	e358776	ENSG00000169247.11	chr5:148761534:C:T	chr5	0.0238140422274327	Exon
Caudate	e358776	ENSG00000169247.11	chr5:148745447:T:C	chr5	0.0249240552539587	Exon
Caudate	e358776	ENSG00000169247.11	chr5:148782681:G:T	chr5	0.0250885979229082	Exon
Caudate	e358776	ENSG00000169247.11	chr5:148767014:A:G	chr5	0.0251827726945735	Exon
Caudate	e358776	ENSG00000169247.11	chr5:148763991:T:C	chr5	0.0260679492132929	Exon
Caudate	e358776	ENSG00000169247.11	chr5:148764205:A:T	chr5	0.0260679492132929	Exon
Caudate	e358776	ENSG00000169247.11	chr5:148764707:A:G	chr5	0.0260679492132929	Exon
Caudate	e358776	ENSG00000169247.11	chr5:148764948:T:C	chr5	0.0260679492132929	Exon
Caudate	e358776	ENSG00000169247.11	chr5:148787527:T:C	chr5	0.0262951307241616	Exon
Caudate	e358776	ENSG00000169247.11	chr5:148768859:T:G	chr5	0.0265664783201062	Exon
Caudate	e358776	ENSG00000169247.11	chr5:148782175:A:G	chr5	0.0277795554404539	Exon
Caudate	e358776	ENSG00000169247.11	chr5:148762230:A:C	chr5	0.0297673198854226	Exon
Caudate	e358776	ENSG00000169247.11	chr5:148764709:T:TG	chr5	0.031662795608392	Exon
Caudate	e358776	ENSG00000169247.11	chr5:148769791:T:C	chr5	0.0351211833332428	Exon
Caudate	e358776	ENSG00000169247.11	chr5:148780037:C:T	chr5	0.0372370860238577	Exon
Caudate	e358776	ENSG00000169247.11	chr5:148772495:T:C	chr5	0.0373928512736421	Exon
Caudate	e358776	ENSG00000169247.11	chr5:148772498:C:T	chr5	0.0373928512736421	Exon
Caudate	e358776	ENSG00000169247.11	chr5:148772771:T:C	chr5	0.0373928512736421	Exon
Caudate	e358776	ENSG00000169247.11	chr5:148775969:C:A	chr5	0.0373946825435521	Exon
Caudate	e358776	ENSG00000169247.11	chr5:148786389:C:G	chr5	0.0389092374681443	Exon
Caudate	e358776	ENSG00000169247.11	chr5:148772801:A:G	chr5	0.0401350733217282	Exon
Caudate	e358776	ENSG00000169247.11	chr5:148776923:G:A	chr5	0.0406236728552695	Exon
Caudate	e358776	ENSG00000169247.11	chr5:148966107:T:C	chr5	0.045902879047939	Exon
Caudate	e358776	ENSG00000169247.11	chr5:148788271:T:C	chr5	0.0470557418832587	Exon
Caudate	e358776	ENSG00000169247.11	chr5:148777911:G:A	chr5	0.0476551107963277	Exon
Caudate	e358776	ENSG00000169247.11	chr5:148756562:CT:C	chr5	0.049638774026681	Exon
Caudate	e358776	ENSG00000169247.11	chr5:148759624:G:A	chr5	0.049638774026681	Exon
Caudate	e358776	ENSG00000169247.11	chr5:148765302:C:T	chr5	0.049638774026681	Exon
Caudate	e358776	ENSG00000169247.11	chr5:148765575:C:T	chr5	0.049638774026681	Exon
Caudate	e358776	ENSG00000169247.11	chr5:148765635:G:A	chr5	0.049638774026681	Exon
Caudate	e358776	ENSG00000169247.11	chr5:148765662:G:A	chr5	0.049638774026681	Exon
Caudate	e358788	ENSG00000169247.11	chr5:148788769:C:T	chr5	0.002040002452017	Exon
Caudate	e358788	ENSG00000169247.11	chr5:148780496:G:A	chr5	0.002651629019485	Exon
Caudate	e358788	ENSG00000169247.11	chr5:148784643:C:G	chr5	0.0031855220961847	Exon
Caudate	e358788	ENSG00000169247.11	chr5:148786884:C:T	chr5	0.0031855220961847	Exon
Caudate	e358788	ENSG00000169247.11	chr5:148764355:G:GT	chr5	0.0040202899499187	Exon
Caudate	e358788	ENSG00000169247.11	chr5:148742964:A:G	chr5	0.0045487103528821	Exon
Caudate	e358788	ENSG00000169247.11	chr5:148781164:A:G	chr5	0.0050492954418874	Exon
Caudate	e358788	ENSG00000169247.11	chr5:148744157:T:G	chr5	0.0051107203999402	Exon
Caudate	e358788	ENSG00000169247.11	chr5:148740565:G:A	chr5	0.0062351944989007	Exon
Caudate	e358788	ENSG00000169247.11	chr5:148740491:T:G	chr5	0.0065918013796793	Exon
Caudate	e358788	ENSG00000169247.11	chr5:148774359:G:A	chr5	0.0071754168418189	Exon
Caudate	e358788	ENSG00000169247.11	chr5:148772873:G:A	chr5	0.0073597414465851	Exon
Caudate	e358788	ENSG00000169247.11	chr5:148782209:G:T	chr5	0.0074752217049604	Exon
Caudate	e358788	ENSG00000169247.11	chr5:148788906:C:A	chr5	0.0080246709532619	Exon
Caudate	e358788	ENSG00000169247.11	chr5:148762432:T:A	chr5	0.0093304252056374	Exon
Caudate	e358788	ENSG00000169247.11	chr5:148786227:A:G	chr5	0.0096046394881487	Exon
Caudate	e358788	ENSG00000169247.11	chr5:148740443:T:C	chr5	0.0096825736962136	Exon
Caudate	e358788	ENSG00000169247.11	chr5:148772126:A:C	chr5	0.0131154209751541	Exon
Caudate	e358788	ENSG00000169247.11	chr5:148784619:CA:C	chr5	0.0144519122451737	Exon
Caudate	e358788	ENSG00000169247.11	chr5:148759855:A:G	chr5	0.0158010966227842	Exon
Caudate	e358788	ENSG00000169247.11	chr5:148759808:T:G	chr5	0.016349627210806	Exon
Caudate	e358788	ENSG00000169247.11	chr5:148783761:A:G	chr5	0.0175023860283138	Exon
Caudate	e358788	ENSG00000169247.11	chr5:148786543:G:A	chr5	0.0182938228117339	Exon
Caudate	e358788	ENSG00000169247.11	chr5:148782181:T:C	chr5	0.0186180629568959	Exon
Caudate	e358788	ENSG00000169247.11	chr5:148745161:C:T	chr5	0.0191274231097707	Exon
Caudate	e358788	ENSG00000169247.11	chr5:148761534:C:T	chr5	0.0194090010629951	Exon
Caudate	e358788	ENSG00000169247.11	chr5:148787527:T:C	chr5	0.0195546531000899	Exon
Caudate	e358788	ENSG00000169247.11	chr5:148767014:A:G	chr5	0.0199496954603334	Exon
Caudate	e358788	ENSG00000169247.11	chr5:148786608:T:G	chr5	0.0200731358742861	Exon
Caudate	e358788	ENSG00000169247.11	chr5:148780478:A:G	chr5	0.0208881056165288	Exon
Caudate	e358788	ENSG00000169247.11	chr5:148763991:T:C	chr5	0.0210183241525351	Exon
Caudate	e358788	ENSG00000169247.11	chr5:148764205:A:T	chr5	0.0210183241525351	Exon
Caudate	e358788	ENSG00000169247.11	chr5:148764707:A:G	chr5	0.0210183241525351	Exon
Caudate	e358788	ENSG00000169247.11	chr5:148764948:T:C	chr5	0.0210183241525351	Exon
Caudate	e358788	ENSG00000169247.11	chr5:148768859:T:G	chr5	0.0210804226509544	Exon
Caudate	e358788	ENSG00000169247.11	chr5:148745447:T:C	chr5	0.0218220572845333	Exon
Caudate	e358788	ENSG00000169247.11	chr5:148782681:G:T	chr5	0.0226407336858281	Exon
Caudate	e358788	ENSG00000169247.11	chr5:148762230:A:C	chr5	0.02447015638284	Exon
Caudate	e358788	ENSG00000169247.11	chr5:148782175:A:G	chr5	0.025357026134414	Exon
Caudate	e358788	ENSG00000169247.11	chr5:148764709:T:TG	chr5	0.0263643461751196	Exon
Caudate	e358788	ENSG00000169247.11	chr5:148772495:T:C	chr5	0.0271604158887063	Exon
Caudate	e358788	ENSG00000169247.11	chr5:148772498:C:T	chr5	0.0271604158887063	Exon
Caudate	e358788	ENSG00000169247.11	chr5:148772771:T:C	chr5	0.0271604158887063	Exon
Caudate	e358788	ENSG00000169247.11	chr5:148772801:A:G	chr5	0.0295058604357569	Exon
Caudate	e358788	ENSG00000169247.11	chr5:148786389:C:G	chr5	0.0305072637763693	Exon
Caudate	e358788	ENSG00000169247.11	chr5:148775969:C:A	chr5	0.0322661670205743	Exon
Caudate	e358788	ENSG00000169247.11	chr5:148780037:C:T	chr5	0.0333966716977064	Exon
Caudate	e358788	ENSG00000169247.11	chr5:148788271:T:C	chr5	0.0369451433496369	Exon
Caudate	e358788	ENSG00000169247.11	chr5:148776923:G:A	chr5	0.037899777162691	Exon
Caudate	e358788	ENSG00000169247.11	chr5:148769791:T:C	chr5	0.039121596211494	Exon
Caudate	e358788	ENSG00000169247.11	chr5:148771369:T:C	chr5	0.0398405017454808	Exon
Caudate	e358788	ENSG00000169247.11	chr5:148771383:G:GA	chr5	0.0398405017454808	Exon
Caudate	e358788	ENSG00000169247.11	chr5:148756562:CT:C	chr5	0.0398835627840187	Exon
Caudate	e358788	ENSG00000169247.11	chr5:148759624:G:A	chr5	0.0398835627840187	Exon
Caudate	e358788	ENSG00000169247.11	chr5:148765302:C:T	chr5	0.0398835627840187	Exon
Caudate	e358788	ENSG00000169247.11	chr5:148765575:C:T	chr5	0.0398835627840187	Exon
Caudate	e358788	ENSG00000169247.11	chr5:148765635:G:A	chr5	0.0398835627840187	Exon
Caudate	e358788	ENSG00000169247.11	chr5:148765662:G:A	chr5	0.0398835627840187	Exon
Caudate	e358788	ENSG00000169247.11	chr5:148777911:G:A	chr5	0.0415077506114293	Exon
Caudate	e358788	ENSG00000169247.11	chr5:148761866:CA:C	chr5	0.0416655680322536	Exon
Caudate	e358788	ENSG00000169247.11	chr5:148760776:C:T	chr5	0.0449792099096512	Exon
Caudate	e358788	ENSG00000169247.11	chr5:148761134:T:G	chr5	0.0449792099096512	Exon
Caudate	e358788	ENSG00000169247.11	chr5:148761760:G:A	chr5	0.0449792099096512	Exon
Caudate	e358788	ENSG00000169247.11	chr5:148761792:G:C	chr5	0.0449792099096512	Exon
Caudate	e358788	ENSG00000169247.11	chr5:148765982:G:C	chr5	0.0467676584533233	Exon
Caudate	e358788	ENSG00000169247.11	chr5:148753361:T:C	chr5	0.0486920128967935	Exon
Caudate	e358788	ENSG00000169247.11	chr5:148769074:A:G	chr5	0.048727940496942	Exon
Caudate	e358788	ENSG00000169247.11	chr5:148769459:A:G	chr5	0.048727940496942	Exon
Caudate	e358788	ENSG00000169247.11	chr5:148769493:T:C	chr5	0.048727940496942	Exon
Caudate	e358788	ENSG00000169247.11	chr5:148769661:A:G	chr5	0.048727940496942	Exon
Caudate	e358788	ENSG00000169247.11	chr5:148769898:A:G	chr5	0.048727940496942	Exon
Caudate	e358806	ENSG00000169247.11	chr5:148740491:T:G	chr5	0.0229007822519343	Exon
Caudate	e358806	ENSG00000169247.11	chr5:148740565:G:A	chr5	0.0230969743817772	Exon
Caudate	e358806	ENSG00000169247.11	chr5:148740443:T:C	chr5	0.0269411094934164	Exon
Caudate	e358806	ENSG00000169247.11	chr5:148781164:A:G	chr5	0.0280343481388383	Exon
Caudate	e358806	ENSG00000169247.11	chr5:148744157:T:G	chr5	0.0286235466913135	Exon
Caudate	e358806	ENSG00000169247.11	chr5:148742964:A:G	chr5	0.0297678533802113	Exon
Caudate	e358806	ENSG00000169247.11	chr5:148777911:G:A	chr5	0.0347927104763667	Exon
Caudate	e358806	ENSG00000169247.11	chr5:148786227:A:G	chr5	0.0392899189833145	Exon
Caudate	e358806	ENSG00000169247.11	chr5:148784643:C:G	chr5	0.0409923748846375	Exon
Caudate	e358806	ENSG00000169247.11	chr5:148786884:C:T	chr5	0.0409923748846375	Exon
Caudate	e358806	ENSG00000169247.11	chr5:148746817:A:C	chr5	0.0410598832978777	Exon
Caudate	e358806	ENSG00000169247.11	chr5:148752153:T:C	chr5	0.0410598832978777	Exon
Caudate	e358806	ENSG00000169247.11	chr5:148758018:A:G	chr5	0.0410598832978777	Exon
Caudate	e358806	ENSG00000169247.11	chr5:148758539:T:C	chr5	0.0410598832978777	Exon
Caudate	e359530	ENSG00000182578.13	chr5:149947927:T:C	chr5	0.0384758483222599	Exon
Caudate	e360093	ENSG00000164587.11	chr5:150630537:T:C	chr5	0.0304627859275331	Exon
Caudate	e36016	ENSG00000132122.11	chr1:48313433:C:T	chr1	0.0003440093835896	Exon
Caudate	e36016	ENSG00000132122.11	chr1:48313895:T:G	chr1	0.0003440093835896	Exon
Caudate	e36016	ENSG00000132122.11	chr1:48318409:T:C	chr1	0.0003440093835896	Exon
Caudate	e36016	ENSG00000132122.11	chr1:48354714:T:C	chr1	0.0003440093835896	Exon
Caudate	e36016	ENSG00000132122.11	chr1:48364223:C:G	chr1	0.0003440093835896	Exon
Caudate	e36016	ENSG00000132122.11	chr1:48396581:C:T	chr1	0.0003440093835896	Exon
Caudate	e36016	ENSG00000132122.11	chr1:48408457:A:G	chr1	0.0003440093835896	Exon
Caudate	e36016	ENSG00000132122.11	chr1:48421447:G:A	chr1	0.0003440093835896	Exon
Caudate	e36016	ENSG00000132122.11	chr1:48424994:A:C	chr1	0.0003440093835896	Exon
Caudate	e36016	ENSG00000132122.11	chr1:48427694:C:T	chr1	0.0003440093835896	Exon
Caudate	e36016	ENSG00000132122.11	chr1:48384739:A:G	chr1	0.000370025952397	Exon
Caudate	e36016	ENSG00000132122.11	chr1:48394009:T:C	chr1	0.000370025952397	Exon
Caudate	e36016	ENSG00000132122.11	chr1:48285298:C:T	chr1	0.00066181063944	Exon
Caudate	e36016	ENSG00000132122.11	chr1:48276331:T:C	chr1	0.0010433103666175	Exon
Caudate	e36016	ENSG00000132122.11	chr1:48444049:G:A	chr1	0.0017638383730305	Exon
Caudate	e36016	ENSG00000132122.11	chr1:48341908:C:T	chr1	0.0031986883707226	Exon
Caudate	e36016	ENSG00000132122.11	chr1:48278243:C:A	chr1	0.0073649884669838	Exon
Caudate	e36016	ENSG00000132122.11	chr1:48070999:T:C	chr1	0.0420866875176724	Exon
Caudate	e36016	ENSG00000132122.11	chr1:48065493:G:T	chr1	0.0464238794350012	Exon
Caudate	e36028	ENSG00000132122.11	chr1:48313433:C:T	chr1	0.0003730554122766	Exon
Caudate	e36028	ENSG00000132122.11	chr1:48313895:T:G	chr1	0.0003730554122766	Exon
Caudate	e36028	ENSG00000132122.11	chr1:48318409:T:C	chr1	0.0003730554122766	Exon
Caudate	e36028	ENSG00000132122.11	chr1:48354714:T:C	chr1	0.0003730554122766	Exon
Caudate	e36028	ENSG00000132122.11	chr1:48364223:C:G	chr1	0.0003730554122766	Exon
Caudate	e36028	ENSG00000132122.11	chr1:48396581:C:T	chr1	0.0003730554122766	Exon
Caudate	e36028	ENSG00000132122.11	chr1:48408457:A:G	chr1	0.0003730554122766	Exon
Caudate	e36028	ENSG00000132122.11	chr1:48421447:G:A	chr1	0.0003730554122766	Exon
Caudate	e36028	ENSG00000132122.11	chr1:48424994:A:C	chr1	0.0003730554122766	Exon
Caudate	e36028	ENSG00000132122.11	chr1:48427694:C:T	chr1	0.0003730554122766	Exon
Caudate	e36028	ENSG00000132122.11	chr1:48384739:A:G	chr1	0.0004010966314178	Exon
Caudate	e36028	ENSG00000132122.11	chr1:48394009:T:C	chr1	0.0004010966314178	Exon
Caudate	e36028	ENSG00000132122.11	chr1:48285298:C:T	chr1	0.0007145313047171	Exon
Caudate	e36028	ENSG00000132122.11	chr1:48276331:T:C	chr1	0.0011213248541569	Exon
Caudate	e36028	ENSG00000132122.11	chr1:48444049:G:A	chr1	0.0018889666613869	Exon
Caudate	e36028	ENSG00000132122.11	chr1:48341908:C:T	chr1	0.0033925567275924	Exon
Caudate	e36028	ENSG00000132122.11	chr1:48278243:C:A	chr1	0.0077377158046538	Exon
Caudate	e36028	ENSG00000132122.11	chr1:48070999:T:C	chr1	0.0442847835482903	Exon
Caudate	e36028	ENSG00000132122.11	chr1:48065493:G:T	chr1	0.0487087148044423	Exon
Caudate	e36041	ENSG00000132122.11	chr1:48212696:T:C	chr1	0.0425382251738009	Exon
Caudate	e36041	ENSG00000132122.11	chr1:48217733:A:T	chr1	0.0425382251738009	Exon
Caudate	e36041	ENSG00000132122.11	chr1:48219530:C:T	chr1	0.0425382251738009	Exon
Caudate	e36041	ENSG00000132122.11	chr1:48221194:C:T	chr1	0.0425382251738009	Exon
Caudate	e36041	ENSG00000132122.11	chr1:48213315:GA:G	chr1	0.042922602237096	Exon
Caudate	e36041	ENSG00000132122.11	chr1:48214096:G:A	chr1	0.042922602237096	Exon
Caudate	e36041	ENSG00000132122.11	chr1:48221320:A:T	chr1	0.042922602237096	Exon
Caudate	e36041	ENSG00000132122.11	chr1:48211051:T:C	chr1	0.0484563680534135	Exon
Caudate	e36041	ENSG00000132122.11	chr1:48212769:T:C	chr1	0.0484563680534135	Exon
Caudate	e36041	ENSG00000132122.11	chr1:48216565:A:G	chr1	0.0484563680534135	Exon
Caudate	e36041	ENSG00000132122.11	chr1:48240207:T:C	chr1	0.0495219918915143	Exon
Caudate	e360413	ENSG00000197083.11	chr5:150852383:T:C	chr5	0.0052998356486224	Exon
Caudate	e360413	ENSG00000197083.11	chr5:150859909:G:T	chr5	0.0052998356486224	Exon
Caudate	e360413	ENSG00000197083.11	chr5:150860514:C:T	chr5	0.0119008799874674	Exon
Caudate	e360413	ENSG00000197083.11	chr5:150844160:C:T	chr5	0.0169616232763271	Exon
Caudate	e360413	ENSG00000197083.11	chr5:150848053:G:A	chr5	0.018315405751805	Exon
Caudate	e360413	ENSG00000197083.11	chr5:150847863:C:T	chr5	0.0230502605457061	Exon
Caudate	e360413	ENSG00000197083.11	chr5:150848889:C:G	chr5	0.0230502605457061	Exon
Caudate	e360413	ENSG00000197083.11	chr5:150849347:TTAAC:T	chr5	0.0230502605457061	Exon
Caudate	e360413	ENSG00000197083.11	chr5:150862251:A:T	chr5	0.0258583267684574	Exon
Caudate	e360413	ENSG00000197083.11	chr5:150867123:C:T	chr5	0.0258583267684574	Exon
Caudate	e360413	ENSG00000197083.11	chr5:150871518:C:A	chr5	0.0258583267684574	Exon
Caudate	e360413	ENSG00000197083.11	chr5:150872803:G:A	chr5	0.0258583267684574	Exon
Caudate	e360413	ENSG00000197083.11	chr5:150849848:G:A	chr5	0.0477489774976027	Exon
Caudate	e361905	ENSG00000170271.10	chr5:154508851:T:C	chr5	0.0481484175500617	Exon
Caudate	e364521	ENSG00000113643.8	chr5:168674467:T:C	chr5	0.0001588097513233	Exon
Caudate	e364521	ENSG00000113643.8	chr5:168674167:C:G	chr5	0.0002485970431587	Exon
Caudate	e364521	ENSG00000113643.8	chr5:168673616:T:C	chr5	0.0008313593027199	Exon
Caudate	e364521	ENSG00000113643.8	chr5:168673748:G:A	chr5	0.001247061315147	Exon
Caudate	e364521	ENSG00000113643.8	chr5:168669370:C:T	chr5	0.010807292868154	Exon
Caudate	e364521	ENSG00000113643.8	chr5:168736511:A:G	chr5	0.0402641759542149	Exon
Caudate	e364521	ENSG00000113643.8	chr5:168095260:C:T	chr5	0.0442244430019151	Exon
Caudate	e364521	ENSG00000113643.8	chr5:168172716:C:T	chr5	0.0477510871095765	Exon
Caudate	e364621	ENSG00000184347.14	chr5:168593355:G:A	chr5	0.0272139345979966	Exon
Caudate	e364621	ENSG00000184347.14	chr5:168594497:A:G	chr5	0.0272139345979966	Exon
Caudate	e364621	ENSG00000184347.14	chr5:168569831:C:T	chr5	0.040565734879328	Exon
Caudate	e364657	ENSG00000184347.14	chr5:168593355:G:A	chr5	0.0268017704812624	Exon
Caudate	e364657	ENSG00000184347.14	chr5:168594497:A:G	chr5	0.0268017704812624	Exon
Caudate	e364657	ENSG00000184347.14	chr5:168569831:C:T	chr5	0.0401868382990195	Exon
Caudate	e365739	ENSG00000181163.13	chr5:171196636:G:A	chr5	0.0267861130413029	Exon
Caudate	e365739	ENSG00000181163.13	chr5:171206563:A:G	chr5	0.0267861130413029	Exon
Caudate	e365739	ENSG00000181163.13	chr5:171210468:T:C	chr5	0.0283460634510796	Exon
Caudate	e365739	ENSG00000181163.13	chr5:171169697:TTAAA:T	chr5	0.0289824098819192	Exon
Caudate	e365739	ENSG00000181163.13	chr5:171143814:G:A	chr5	0.0303522204922478	Exon
Caudate	e365739	ENSG00000181163.13	chr5:171173019:T:C	chr5	0.0327102983419733	Exon
Caudate	e365739	ENSG00000181163.13	chr5:171213458:A:G	chr5	0.0430925053690788	Exon
Caudate	e365787	ENSG00000181163.13	chr5:171599517:A:C	chr5	0.027751114369522	Exon
Caudate	e365787	ENSG00000181163.13	chr5:171599539:G:C	chr5	0.0498804769870974	Exon
Caudate	e365788	ENSG00000181163.13	chr5:171599539:G:C	chr5	0.0220936042574691	Exon
Caudate	e365788	ENSG00000181163.13	chr5:171599517:A:C	chr5	0.0421302586073513	Exon
Caudate	e365788	ENSG00000181163.13	chr5:171597596:C:T	chr5	0.0431302342293358	Exon
Caudate	e369071	ENSG00000170074.19	chr5:178199369:C:T	chr5	0.0161951881907169	Exon
Caudate	e369260	ENSG00000249109.1	chr5:178224039:C:T	chr5	0.0001188836702023	Exon
Caudate	e369260	ENSG00000249109.1	chr5:178211379:G:T	chr5	0.0116579977130895	Exon
Caudate	e369374	ENSG00000204677.10	chr5:177984799:C:G	chr5	0.0080954055615591	Exon
Caudate	e369374	ENSG00000204677.10	chr5:177991753:A:G	chr5	0.0345116892606757	Exon
Caudate	e369521	ENSG00000145912.8	chr5:178348440:C:G	chr5	0.0232482406313853	Exon
Caudate	e369521	ENSG00000145912.8	chr5:178348441:G:A	chr5	0.0254789320724175	Exon
Caudate	e369524	ENSG00000145912.8	chr5:178348440:C:G	chr5	0.0250120608464525	Exon
Caudate	e369524	ENSG00000145912.8	chr5:178348441:G:A	chr5	0.0276039280933698	Exon
Caudate	e369856	ENSG00000113240.12	chr5:178203287:G:T	chr5	0.0381651844735698	Exon
Caudate	e370695	ENSG00000161021.11	chr5:179305481:T:C	chr5	0.0189865638347541	Exon
Caudate	e370695	ENSG00000161021.11	chr5:179304949:G:A	chr5	0.0226329908626193	Exon
Caudate	e372097	ENSG00000204628.11	chr5:181206854:T:G	chr5	0.0262820641973512	Exon
Caudate	e372097	ENSG00000204628.11	chr5:181206680:C:G	chr5	0.0406472757064939	Exon
Caudate	e372521	ENSG00000272279.1	chr6:1528900:T:C	chr6	0.0486385648697117	Exon
Caudate	e37279	ENSG00000134717.17	chr1:51907585:G:C	chr1	0.0294279202748816	Exon
Caudate	e37279	ENSG00000134717.17	chr1:51906681:A:T	chr1	0.0316419468359136	Exon
Caudate	e37279	ENSG00000134717.17	chr1:51906749:T:G	chr1	0.0316419468359136	Exon
Caudate	e373025	ENSG00000180822.11	chr6:2865103:G:A	chr6	0.0161853807272435	Exon
Caudate	e374081	ENSG00000168566.12	chr6:7264834:A:G	chr6	0.0036616000184125	Exon
Caudate	e374081	ENSG00000168566.12	chr6:7108864:C:T	chr6	0.0159211090302379	Exon
Caudate	e374081	ENSG00000168566.12	chr6:7267886:T:C	chr6	0.0312021294755483	Exon
Caudate	e374081	ENSG00000168566.12	chr6:7260866:C:A	chr6	0.0317229394605157	Exon
Caudate	e374081	ENSG00000168566.12	chr6:7157992:G:T	chr6	0.0411374161807352	Exon
Caudate	e374608	ENSG00000111843.13	chr6:10798371:T:C	chr6	0.0331029072467176	Exon
Caudate	e374614	ENSG00000111843.13	chr6:10798371:T:C	chr6	0.0321168313332882	Exon
Caudate	e376467	ENSG00000172201.11	chr6:20164709:C:A	chr6	0.037389497064749	Exon
Caudate	e376683	ENSG00000152954.11	chr6:24618533:G:A	chr6	0.023600473925016	Exon
Caudate	e377703	ENSG00000274290.2	chr6:25885586:C:T	chr6	0.0237945514125604	Exon
Caudate	e377704	ENSG00000274290.2	chr6:25885586:C:T	chr6	0.0238187606445979	Exon
Caudate	e379064	ENSG00000204681.10	chr6:29941256:A:G	chr6	0.012533846373719	Exon
Caudate	e379458	ENSG00000227262.3	chr6:29686923:C:T	chr6	0.008148967597893	Exon
Caudate	e379458	ENSG00000227262.3	chr6:29688639:T:G	chr6	0.008148967597893	Exon
Caudate	e379458	ENSG00000227262.3	chr6:29688640:T:G	chr6	0.008148967597893	Exon
Caudate	e379458	ENSG00000227262.3	chr6:29689350:C:T	chr6	0.008148967597893	Exon
Caudate	e379458	ENSG00000227262.3	chr6:29691266:T:C	chr6	0.008148967597893	Exon
Caudate	e379458	ENSG00000227262.3	chr6:29691609:T:C	chr6	0.008148967597893	Exon
Caudate	e379458	ENSG00000227262.3	chr6:29692222:T:G	chr6	0.008148967597893	Exon
Caudate	e379458	ENSG00000227262.3	chr6:29692617:A:G	chr6	0.008148967597893	Exon
Caudate	e379458	ENSG00000227262.3	chr6:29693205:G:C	chr6	0.008148967597893	Exon
Caudate	e379458	ENSG00000227262.3	chr6:29694047:C:T	chr6	0.008148967597893	Exon
Caudate	e379458	ENSG00000227262.3	chr6:29694214:A:T	chr6	0.008148967597893	Exon
Caudate	e379458	ENSG00000227262.3	chr6:29676263:C:T	chr6	0.0183889948497687	Exon
Caudate	e379458	ENSG00000227262.3	chr6:29676498:C:T	chr6	0.0183889948497687	Exon
Caudate	e379458	ENSG00000227262.3	chr6:29676725:C:T	chr6	0.0183889948497687	Exon
Caudate	e379458	ENSG00000227262.3	chr6:29676856:C:T	chr6	0.0183889948497687	Exon
Caudate	e379458	ENSG00000227262.3	chr6:29677261:C:A	chr6	0.0183889948497687	Exon
Caudate	e379458	ENSG00000227262.3	chr6:29677341:G:C	chr6	0.0183889948497687	Exon
Caudate	e379458	ENSG00000227262.3	chr6:29677857:C:T	chr6	0.0183889948497687	Exon
Caudate	e379458	ENSG00000227262.3	chr6:29677993:A:G	chr6	0.0183889948497687	Exon
Caudate	e379458	ENSG00000227262.3	chr6:29678160:C:T	chr6	0.0183889948497687	Exon
Caudate	e379458	ENSG00000227262.3	chr6:29679768:T:C	chr6	0.0183889948497687	Exon
Caudate	e379458	ENSG00000227262.3	chr6:29679865:T:C	chr6	0.0183889948497687	Exon
Caudate	e379458	ENSG00000227262.3	chr6:29680342:A:G	chr6	0.0183889948497687	Exon
Caudate	e379458	ENSG00000227262.3	chr6:29680349:C:G	chr6	0.0183889948497687	Exon
Caudate	e379458	ENSG00000227262.3	chr6:29680360:G:A	chr6	0.0183889948497687	Exon
Caudate	e379458	ENSG00000227262.3	chr6:29680600:T:C	chr6	0.0183889948497687	Exon
Caudate	e379458	ENSG00000227262.3	chr6:29731671:G:A	chr6	0.0360118952888713	Exon
Caudate	e379458	ENSG00000227262.3	chr6:29732007:C:T	chr6	0.0472747022038975	Exon
Caudate	e379458	ENSG00000227262.3	chr6:29732302:C:T	chr6	0.0472747022038975	Exon
Caudate	e379458	ENSG00000227262.3	chr6:29732723:T:C	chr6	0.0472747022038975	Exon
Caudate	e379458	ENSG00000227262.3	chr6:29732838:G:A	chr6	0.0472747022038975	Exon
Caudate	e379458	ENSG00000227262.3	chr6:29733201:G:A	chr6	0.0472747022038975	Exon
Caudate	e379458	ENSG00000227262.3	chr6:29734932:A:G	chr6	0.0472747022038975	Exon
Caudate	e379458	ENSG00000227262.3	chr6:29735656:T:A	chr6	0.0472747022038975	Exon
Caudate	e379458	ENSG00000227262.3	chr6:29736896:G:C	chr6	0.0472747022038975	Exon
Caudate	e379458	ENSG00000227262.3	chr6:29737730:T:C	chr6	0.0472747022038975	Exon
Caudate	e379458	ENSG00000227262.3	chr6:29738033:A:G	chr6	0.0472747022038975	Exon
Caudate	e379458	ENSG00000227262.3	chr6:29741201:T:C	chr6	0.0472747022038975	Exon
Caudate	e379475	ENSG00000206503.11	chr6:30003128:T:TG	chr6	0.0200889037238868	Exon
Caudate	e379475	ENSG00000206503.11	chr6:29996586:T:C	chr6	0.0259333109230231	Exon
Caudate	e379475	ENSG00000206503.11	chr6:29999525:A:G	chr6	0.0259333109230231	Exon
Caudate	e379475	ENSG00000206503.11	chr6:30007676:C:A	chr6	0.0280430281317645	Exon
Caudate	e379475	ENSG00000206503.11	chr6:29995288:A:G	chr6	0.0340921852179776	Exon
Caudate	e379475	ENSG00000206503.11	chr6:29982044:A:G	chr6	0.037309043733031	Exon
Caudate	e379475	ENSG00000206503.11	chr6:29983056:G:C	chr6	0.037309043733031	Exon
Caudate	e379475	ENSG00000206503.11	chr6:29984151:A:G	chr6	0.037309043733031	Exon
Caudate	e379475	ENSG00000206503.11	chr6:29989301:A:G	chr6	0.037309043733031	Exon
Caudate	e379475	ENSG00000206503.11	chr6:29872466:A:G	chr6	0.0390799299306212	Exon
Caudate	e379475	ENSG00000206503.11	chr6:30012716:C:T	chr6	0.0398261698821363	Exon
Caudate	e379475	ENSG00000206503.11	chr6:30015262:C:T	chr6	0.0398261698821363	Exon
Caudate	e379475	ENSG00000206503.11	chr6:30019697:C:G	chr6	0.043780110908462	Exon
Caudate	e379475	ENSG00000206503.11	chr6:30028957:T:A	chr6	0.043780110908462	Exon
Caudate	e379475	ENSG00000206503.11	chr6:30031332:T:C	chr6	0.043780110908462	Exon
Caudate	e379475	ENSG00000206503.11	chr6:30032743:C:A	chr6	0.043780110908462	Exon
Caudate	e379475	ENSG00000206503.11	chr6:30034664:C:G	chr6	0.043780110908462	Exon
Caudate	e379475	ENSG00000206503.11	chr6:30038745:C:CACTATCA	chr6	0.043780110908462	Exon
Caudate	e379475	ENSG00000206503.11	chr6:30041944:T:TC	chr6	0.043780110908462	Exon
Caudate	e379475	ENSG00000206503.11	chr6:30050238:G:A	chr6	0.043780110908462	Exon
Caudate	e379617	ENSG00000237669.1	chr6:29770236:C:T	chr6	0.0248568390310592	Exon
Caudate	e379617	ENSG00000237669.1	chr6:29770245:T:A	chr6	0.0248568390310592	Exon
Caudate	e379617	ENSG00000237669.1	chr6:29770623:A:G	chr6	0.0248568390310592	Exon
Caudate	e379617	ENSG00000237669.1	chr6:29773672:A:G	chr6	0.0248568390310592	Exon
Caudate	e379617	ENSG00000237669.1	chr6:29773694:G:A	chr6	0.0248568390310592	Exon
Caudate	e379617	ENSG00000237669.1	chr6:29773765:T:C	chr6	0.0248568390310592	Exon
Caudate	e379617	ENSG00000237669.1	chr6:29773778:A:G	chr6	0.0248568390310592	Exon
Caudate	e381705	ENSG00000204525.15	chr6:31369408:C:A	chr6	0.0491445555844562	Exon
Caudate	e381707	ENSG00000204525.15	chr6:30787237:A:G	chr6	0.0072524296632556	Exon
Caudate	e381707	ENSG00000204525.15	chr6:30781935:T:G	chr6	0.0078960568886282	Exon
Caudate	e381707	ENSG00000204525.15	chr6:30783359:C:T	chr6	0.0078960568886282	Exon
Caudate	e381707	ENSG00000204525.15	chr6:30783467:G:T	chr6	0.0078960568886282	Exon
Caudate	e381707	ENSG00000204525.15	chr6:30783500:C:T	chr6	0.0078960568886282	Exon
Caudate	e381707	ENSG00000204525.15	chr6:30783549:A:G	chr6	0.0078960568886282	Exon
Caudate	e381707	ENSG00000204525.15	chr6:30783762:T:G	chr6	0.0078960568886282	Exon
Caudate	e381707	ENSG00000204525.15	chr6:30783885:T:C	chr6	0.0078960568886282	Exon
Caudate	e381707	ENSG00000204525.15	chr6:30783886:G:A	chr6	0.0078960568886282	Exon
Caudate	e381707	ENSG00000204525.15	chr6:30783946:C:T	chr6	0.0078960568886282	Exon
Caudate	e381707	ENSG00000204525.15	chr6:30784407:T:C	chr6	0.0078960568886282	Exon
Caudate	e381707	ENSG00000204525.15	chr6:30784638:C:T	chr6	0.0078960568886282	Exon
Caudate	e381707	ENSG00000204525.15	chr6:30784712:C:G	chr6	0.0078960568886282	Exon
Caudate	e381707	ENSG00000204525.15	chr6:30784775:T:C	chr6	0.0078960568886282	Exon
Caudate	e381707	ENSG00000204525.15	chr6:30785369:A:G	chr6	0.0078960568886282	Exon
Caudate	e381707	ENSG00000204525.15	chr6:30785211:A:G	chr6	0.0082828055675422	Exon
Caudate	e381707	ENSG00000204525.15	chr6:30788086:G:T	chr6	0.010870007586596	Exon
Caudate	e381707	ENSG00000204525.15	chr6:31362634:A:C	chr6	0.0142444547287466	Exon
Caudate	e381707	ENSG00000204525.15	chr6:31363067:C:T	chr6	0.0142444547287466	Exon
Caudate	e381707	ENSG00000204525.15	chr6:31368572:A:G	chr6	0.0142449183392927	Exon
Caudate	e381707	ENSG00000204525.15	chr6:31369504:G:A	chr6	0.0142449183392927	Exon
Caudate	e381707	ENSG00000204525.15	chr6:30786634:G:GT	chr6	0.0158252056968292	Exon
Caudate	e381707	ENSG00000204525.15	chr6:30786763:C:T	chr6	0.0158252056968292	Exon
Caudate	e381707	ENSG00000204525.15	chr6:30786837:C:T	chr6	0.0158252056968292	Exon
Caudate	e381707	ENSG00000204525.15	chr6:30786865:A:T	chr6	0.0158252056968292	Exon
Caudate	e381707	ENSG00000204525.15	chr6:30787205:A:G	chr6	0.0158252056968292	Exon
Caudate	e381707	ENSG00000204525.15	chr6:30787543:T:C	chr6	0.0158252056968292	Exon
Caudate	e381707	ENSG00000204525.15	chr6:30787695:A:G	chr6	0.0158252056968292	Exon
Caudate	e381707	ENSG00000204525.15	chr6:30787814:C:A	chr6	0.0158252056968292	Exon
Caudate	e381707	ENSG00000204525.15	chr6:30787891:G:C	chr6	0.0158252056968292	Exon
Caudate	e381707	ENSG00000204525.15	chr6:30787967:C:A	chr6	0.0158252056968292	Exon
Caudate	e381707	ENSG00000204525.15	chr6:30788011:T:C	chr6	0.0158252056968292	Exon
Caudate	e381707	ENSG00000204525.15	chr6:30788012:C:T	chr6	0.0158252056968292	Exon
Caudate	e381707	ENSG00000204525.15	chr6:30788116:C:A	chr6	0.0158252056968292	Exon
Caudate	e381707	ENSG00000204525.15	chr6:30788289:G:A	chr6	0.0158252056968292	Exon
Caudate	e381707	ENSG00000204525.15	chr6:30788363:G:A	chr6	0.0158252056968292	Exon
Caudate	e381707	ENSG00000204525.15	chr6:30788406:C:T	chr6	0.0158252056968292	Exon
Caudate	e381707	ENSG00000204525.15	chr6:30788497:A:T	chr6	0.0158252056968292	Exon
Caudate	e381707	ENSG00000204525.15	chr6:30788584:C:T	chr6	0.0158252056968292	Exon
Caudate	e381707	ENSG00000204525.15	chr6:30788816:C:T	chr6	0.0158252056968292	Exon
Caudate	e381707	ENSG00000204525.15	chr6:30788819:T:C	chr6	0.0158252056968292	Exon
Caudate	e381707	ENSG00000204525.15	chr6:30788967:G:T	chr6	0.0158252056968292	Exon
Caudate	e381707	ENSG00000204525.15	chr6:30789045:G:A	chr6	0.0158252056968292	Exon
Caudate	e381707	ENSG00000204525.15	chr6:30789411:C:A	chr6	0.0158252056968292	Exon
Caudate	e381707	ENSG00000204525.15	chr6:30789798:C:T	chr6	0.0158252056968292	Exon
Caudate	e381707	ENSG00000204525.15	chr6:30790349:A:T	chr6	0.0158252056968292	Exon
Caudate	e381707	ENSG00000204525.15	chr6:30790571:C:T	chr6	0.0158252056968292	Exon
Caudate	e381707	ENSG00000204525.15	chr6:30790930:C:G	chr6	0.0158252056968292	Exon
Caudate	e381707	ENSG00000204525.15	chr6:30789269:T:C	chr6	0.0191088729397281	Exon
Caudate	e381707	ENSG00000204525.15	chr6:30789270:C:T	chr6	0.0191088729397281	Exon
Caudate	e381707	ENSG00000204525.15	chr6:31369894:A:G	chr6	0.0316115777895687	Exon
Caudate	e381707	ENSG00000204525.15	chr6:31369914:A:G	chr6	0.0316115777895687	Exon
Caudate	e381707	ENSG00000204525.15	chr6:31369918:G:A	chr6	0.0316115777895687	Exon
Caudate	e381707	ENSG00000204525.15	chr6:31370027:G:A	chr6	0.0316115777895687	Exon
Caudate	e381707	ENSG00000204525.15	chr6:31370073:T:C	chr6	0.0316115777895687	Exon
Caudate	e381707	ENSG00000204525.15	chr6:31375515:CTAT:C	chr6	0.0316115777895687	Exon
Caudate	e381707	ENSG00000204525.15	chr6:31378099:C:A	chr6	0.0318141742835305	Exon
Caudate	e381707	ENSG00000204525.15	chr6:30787367:A:C	chr6	0.0329619989328785	Exon
Caudate	e381707	ENSG00000204525.15	chr6:31374428:T:G	chr6	0.0342965612325876	Exon
Caudate	e381707	ENSG00000204525.15	chr6:31374593:A:G	chr6	0.0342965612325876	Exon
Caudate	e381707	ENSG00000204525.15	chr6:31374611:G:A	chr6	0.0342965612325876	Exon
Caudate	e381707	ENSG00000204525.15	chr6:31374883:A:G	chr6	0.0342965612325876	Exon
Caudate	e381707	ENSG00000204525.15	chr6:31375256:A:T	chr6	0.0342965612325876	Exon
Caudate	e381707	ENSG00000204525.15	chr6:31375271:TATAC:T	chr6	0.0342965612325876	Exon
Caudate	e381707	ENSG00000204525.15	chr6:31375282:A:G	chr6	0.0342965612325876	Exon
Caudate	e381707	ENSG00000204525.15	chr6:31375303:C:T	chr6	0.0342965612325876	Exon
Caudate	e381707	ENSG00000204525.15	chr6:31375323:A:C	chr6	0.0342965612325876	Exon
Caudate	e381707	ENSG00000204525.15	chr6:31375792:T:G	chr6	0.0342965612325876	Exon
Caudate	e381707	ENSG00000204525.15	chr6:31375797:G:A	chr6	0.0342965612325876	Exon
Caudate	e381707	ENSG00000204525.15	chr6:31375827:A:G	chr6	0.0342965612325876	Exon
Caudate	e381707	ENSG00000204525.15	chr6:31375933:T:C	chr6	0.0342965612325876	Exon
Caudate	e381707	ENSG00000204525.15	chr6:31376085:T:A	chr6	0.0342965612325876	Exon
Caudate	e381707	ENSG00000204525.15	chr6:31376571:T:C	chr6	0.0342965612325876	Exon
Caudate	e381707	ENSG00000204525.15	chr6:31376607:G:T	chr6	0.0342965612325876	Exon
Caudate	e381707	ENSG00000204525.15	chr6:31377244:G:A	chr6	0.0345178103358811	Exon
Caudate	e381707	ENSG00000204525.15	chr6:31377460:C:G	chr6	0.0345178103358811	Exon
Caudate	e381707	ENSG00000204525.15	chr6:31377995:G:GT	chr6	0.0345178103358811	Exon
Caudate	e381707	ENSG00000204525.15	chr6:31378017:G:A	chr6	0.0345178103358811	Exon
Caudate	e381707	ENSG00000204525.15	chr6:31378024:C:A	chr6	0.0345178103358811	Exon
Caudate	e381707	ENSG00000204525.15	chr6:31378337:T:C	chr6	0.0345178103358811	Exon
Caudate	e381707	ENSG00000204525.15	chr6:31378470:T:A	chr6	0.0345178103358811	Exon
Caudate	e381777	ENSG00000234745.9	chr6:31705343:CTATT:C	chr6	0.0266358645602047	Exon
Caudate	e382273	ENSG00000204469.12	chr6:31869050:T:G	chr6	0.0309924389364878	Exon
Caudate	e382273	ENSG00000204469.12	chr6:31872244:T:A	chr6	0.0431278842033446	Exon
Caudate	e385723	ENSG00000277427.1	chr6:32616036:G:A	chr6	0.0232259814169371	Exon
Caudate	e385725	ENSG00000225914.1	chr6:32421598:C:T	chr6	0.0287391707127834	Exon
Caudate	e386054	ENSG00000196735.11	chr6:32772634:A:G	chr6	0.0458331434961624	Exon
Caudate	e387954	ENSG00000161896.11	chr6:33936413:C:T	chr6	0.0179851038704889	Exon
Caudate	e387954	ENSG00000161896.11	chr6:33944507:G:T	chr6	0.0235202742515854	Exon
Caudate	e387954	ENSG00000161896.11	chr6:33947671:C:A	chr6	0.0344499553316576	Exon
Caudate	e387954	ENSG00000161896.11	chr6:33944562:T:C	chr6	0.03879972769892	Exon
Caudate	e387954	ENSG00000161896.11	chr6:33942565:A:G	chr6	0.0391791256848199	Exon
Caudate	e389797	ENSG00000112081.16	chr6:36950571:T:G	chr6	0.0240577343564671	Exon
Caudate	e389798	ENSG00000112081.16	chr6:36950571:T:G	chr6	0.0230904159900158	Exon
Caudate	e390013	ENSG00000137409.19	chr6:36787625:T:G	chr6	0.0292326768250863	Exon
Caudate	e390469	ENSG00000124767.6	chr6:38709545:G:A	chr6	0.037282621971321	Exon
Caudate	e390469	ENSG00000124767.6	chr6:38711371:T:A	chr6	0.037282621971321	Exon
Caudate	e390472	ENSG00000124767.6	chr6:38709545:G:A	chr6	0.0365029041437295	Exon
Caudate	e390472	ENSG00000124767.6	chr6:38711371:T:A	chr6	0.0365029041437295	Exon
Caudate	e390934	ENSG00000146122.16	chr6:39971761:T:A	chr6	0.020762640047832	Exon
Caudate	e390934	ENSG00000146122.16	chr6:39945429:G:A	chr6	0.0340665051673258	Exon
Caudate	e390934	ENSG00000146122.16	chr6:39960386:G:A	chr6	0.035535036798789	Exon
Caudate	e390979	ENSG00000146122.16	chr6:39945429:G:A	chr6	0.0389015207659083	Exon
Caudate	e391028	ENSG00000146122.16	chr6:39945429:G:A	chr6	0.0393622231234154	Exon
Caudate	e391053	ENSG00000146122.16	chr6:39945429:G:A	chr6	0.039177488277869	Exon
Caudate	e391057	ENSG00000146122.16	chr6:39971761:T:A	chr6	0.0148556821308016	Exon
Caudate	e391057	ENSG00000146122.16	chr6:39945429:G:A	chr6	0.0149667693931678	Exon
Caudate	e391057	ENSG00000146122.16	chr6:39960386:G:A	chr6	0.0245354103820658	Exon
Caudate	e391057	ENSG00000146122.16	chr6:39971384:C:T	chr6	0.028480922143181	Exon
Caudate	e391057	ENSG00000146122.16	chr6:39972698:G:A	chr6	0.0407165164285237	Exon
Caudate	e391058	ENSG00000146122.16	chr6:39945429:G:A	chr6	0.0155768348173314	Exon
Caudate	e391066	ENSG00000146122.16	chr6:39945429:G:A	chr6	0.0390186552451344	Exon
Caudate	e391857	ENSG00000164663.14	chr6:41498523:T:A	chr6	0.015147076126075	Exon
Caudate	e395096	ENSG00000180113.15	chr6:46460216:A:G	chr6	0.0408568159536219	Exon
Caudate	e395096	ENSG00000180113.15	chr6:46460217:T:C	chr6	0.0408568159536219	Exon
Caudate	e395096	ENSG00000180113.15	chr6:46461928:C:T	chr6	0.0463615836402109	Exon
Caudate	e395962	ENSG00000170915.8	chr6:52330360:T:C	chr6	0.0239745833654941	Exon
Caudate	e395962	ENSG00000170915.8	chr6:52326522:T:A	chr6	0.038999428418957	Exon
Caudate	e395965	ENSG00000170915.8	chr6:52330360:T:C	chr6	0.0239860445882622	Exon
Caudate	e395965	ENSG00000170915.8	chr6:52326522:T:A	chr6	0.0390783242749895	Exon
Caudate	e396236	ENSG00000096093.15	chr6:52277389:C:CA	chr6	0.0390998459172871	Exon
Caudate	e396460	ENSG00000112144.15	chr6:53027593:C:T	chr6	0.0233947356600773	Exon
Caudate	e396460	ENSG00000112144.15	chr6:52945131:CA:C	chr6	0.0262556675362742	Exon
Caudate	e396460	ENSG00000112144.15	chr6:52940204:A:T	chr6	0.0435411086805126	Exon
Caudate	e396460	ENSG00000112144.15	chr6:52965172:C:T	chr6	0.0472793110042904	Exon
Caudate	e396460	ENSG00000112144.15	chr6:53020975:T:C	chr6	0.0491563543286976	Exon
Caudate	e396475	ENSG00000112144.15	chr6:53027593:C:T	chr6	0.023125620457174	Exon
Caudate	e396475	ENSG00000112144.15	chr6:52945131:CA:C	chr6	0.0260185833674592	Exon
Caudate	e396475	ENSG00000112144.15	chr6:52940204:A:T	chr6	0.0431609013199618	Exon
Caudate	e396475	ENSG00000112144.15	chr6:52965172:C:T	chr6	0.0469428787200928	Exon
Caudate	e396475	ENSG00000112144.15	chr6:53020975:T:C	chr6	0.0487305038824751	Exon
Caudate	e396584	ENSG00000012660.13	chr6:53242404:C:T	chr6	0.042600311374329	Exon
Caudate	e396584	ENSG00000012660.13	chr6:53353585:T:G	chr6	0.0442179555258858	Exon
Caudate	e396599	ENSG00000012660.13	chr6:53242404:C:T	chr6	0.0425621896523115	Exon
Caudate	e396599	ENSG00000012660.13	chr6:53353585:T:G	chr6	0.0441415647495454	Exon
Caudate	e397866	ENSG00000151914.19	chr6:57085288:T:C	chr6	0.0412578439075444	Exon
Caudate	e397866	ENSG00000151914.19	chr6:57054645:A:G	chr6	0.0416584799278037	Exon
Caudate	e398287	ENSG00000215190.9	chr6:58042936:G:T	chr6	0.0340289888843252	Exon
Caudate	e398287	ENSG00000215190.9	chr6:58044647:C:T	chr6	0.0406887402789971	Exon
Caudate	e398287	ENSG00000215190.9	chr6:58028485:T:G	chr6	0.0462857903098498	Exon
Caudate	e398287	ENSG00000215190.9	chr6:58033992:A:G	chr6	0.0462857903098498	Exon
Caudate	e398293	ENSG00000215190.9	chr6:58042936:G:T	chr6	0.0350714633417507	Exon
Caudate	e398293	ENSG00000215190.9	chr6:58044647:C:T	chr6	0.0419296244734512	Exon
Caudate	e398293	ENSG00000215190.9	chr6:58028485:T:G	chr6	0.0467199185190784	Exon
Caudate	e398293	ENSG00000215190.9	chr6:58033992:A:G	chr6	0.0467199185190784	Exon
Caudate	e398301	ENSG00000215190.9	chr6:58042936:G:T	chr6	0.0354643740334685	Exon
Caudate	e398301	ENSG00000215190.9	chr6:58044647:C:T	chr6	0.0424372806955074	Exon
Caudate	e398301	ENSG00000215190.9	chr6:58028485:T:G	chr6	0.0471134464781022	Exon
Caudate	e398301	ENSG00000215190.9	chr6:58033992:A:G	chr6	0.0471134464781022	Exon
Caudate	e39867	ENSG00000162407.8	chr1:56678765:A:G	chr1	0.0493847104101105	Exon
Caudate	e39872	ENSG00000162407.8	chr1:56759898:G:A	chr1	0.0497349060567075	Exon
Caudate	e39872	ENSG00000162407.8	chr1:56760434:G:T	chr1	0.0497349060567075	Exon
Caudate	e398735	ENSG00000135298.13	chr6:69843708:T:C	chr6	0.0198652841381228	Exon
Caudate	e398735	ENSG00000135298.13	chr6:69837183:G:A	chr6	0.0223218737888982	Exon
Caudate	e398735	ENSG00000135298.13	chr6:69841083:A:G	chr6	0.0223218737888982	Exon
Caudate	e398735	ENSG00000135298.13	chr6:69836762:G:A	chr6	0.0245210610097414	Exon
Caudate	e398735	ENSG00000135298.13	chr6:69836889:A:G	chr6	0.0245210610097414	Exon
Caudate	e398735	ENSG00000135298.13	chr6:69836945:G:A	chr6	0.0245210610097414	Exon
Caudate	e398735	ENSG00000135298.13	chr6:69837007:A:G	chr6	0.0245210610097414	Exon
Caudate	e398735	ENSG00000135298.13	chr6:69836021:T:C	chr6	0.0386313625707239	Exon
Caudate	e398781	ENSG00000135298.13	chr6:69843708:T:C	chr6	0.0224275983228528	Exon
Caudate	e398781	ENSG00000135298.13	chr6:69837183:G:A	chr6	0.0250499955046596	Exon
Caudate	e398781	ENSG00000135298.13	chr6:69841083:A:G	chr6	0.0250499955046596	Exon
Caudate	e398781	ENSG00000135298.13	chr6:69836762:G:A	chr6	0.0280655517383069	Exon
Caudate	e398781	ENSG00000135298.13	chr6:69836889:A:G	chr6	0.0280655517383069	Exon
Caudate	e398781	ENSG00000135298.13	chr6:69836945:G:A	chr6	0.0280655517383069	Exon
Caudate	e398781	ENSG00000135298.13	chr6:69837007:A:G	chr6	0.0280655517383069	Exon
Caudate	e398781	ENSG00000135298.13	chr6:69836021:T:C	chr6	0.0430616241157638	Exon
Caudate	e39884	ENSG00000162407.8	chr1:56325822:A:G	chr1	0.0441053720650442	Exon
Caudate	e39884	ENSG00000162407.8	chr1:56325047:AAACAAC:A	chr1	0.0455808591350906	Exon
Caudate	e39884	ENSG00000162407.8	chr1:56327138:C:G	chr1	0.0462309037403831	Exon
Caudate	e39884	ENSG00000162407.8	chr1:56325179:T:C	chr1	0.0485570612415978	Exon
Caudate	e400940	ENSG00000112695.11	chr6:75284856:G:A	chr6	0.0329813105160525	Exon
Caudate	e400940	ENSG00000112695.11	chr6:75288731:G:A	chr6	0.0338555800866313	Exon
Caudate	e400940	ENSG00000112695.11	chr6:75294846:T:C	chr6	0.0343575602169793	Exon
Caudate	e401819	ENSG00000005700.14	chr6:82018014:A:G	chr6	0.0033467072195952	Exon
Caudate	e401836	ENSG00000005700.14	chr6:82068400:T:C	chr6	0.0057040113557953	Exon
Caudate	e401862	ENSG00000005700.14	chr6:82068400:T:C	chr6	0.0058405824169808	Exon
Caudate	e401864	ENSG00000005700.14	chr6:82068400:T:C	chr6	0.006438135973324	Exon
Caudate	e401877	ENSG00000005700.14	chr6:82068400:T:C	chr6	0.006346644683783	Exon
Caudate	e404839	ENSG00000123545.5	chr6:96699521:ATT:A	chr6	0.0017125745926242	Exon
Caudate	e404839	ENSG00000123545.5	chr6:96703655:T:C	chr6	0.0017125745926242	Exon
Caudate	e404839	ENSG00000123545.5	chr6:96703710:G:C	chr6	0.0017125745926242	Exon
Caudate	e404839	ENSG00000123545.5	chr6:96705808:C:T	chr6	0.0017125745926242	Exon
Caudate	e404839	ENSG00000123545.5	chr6:96707039:C:T	chr6	0.0017125745926242	Exon
Caudate	e404839	ENSG00000123545.5	chr6:96712264:T:C	chr6	0.0017125745926242	Exon
Caudate	e404839	ENSG00000123545.5	chr6:96694523:C:A	chr6	0.0040365691722395	Exon
Caudate	e404839	ENSG00000123545.5	chr6:96714072:C:A	chr6	0.0072703741941606	Exon
Caudate	e404839	ENSG00000123545.5	chr6:96820979:A:G	chr6	0.0132651385682337	Exon
Caudate	e404839	ENSG00000123545.5	chr6:96689526:T:A	chr6	0.020764591288598	Exon
Caudate	e404839	ENSG00000123545.5	chr6:96693251:T:C	chr6	0.0301931462731285	Exon
Caudate	e404839	ENSG00000123545.5	chr6:96689696:T:C	chr6	0.0301931462731286	Exon
Caudate	e404839	ENSG00000123545.5	chr6:96692607:C:T	chr6	0.0313209520327669	Exon
Caudate	e404839	ENSG00000123545.5	chr6:96740804:TA:T	chr6	0.033605690884272	Exon
Caudate	e404839	ENSG00000123545.5	chr6:96714128:A:G	chr6	0.0412978130536949	Exon
Caudate	e405169	ENSG00000132424.14	chr6:99681162:C:T	chr6	0.042434513548354	Exon
Caudate	e405169	ENSG00000132424.14	chr6:99684437:A:C	chr6	0.0446860748102187	Exon
Caudate	e410614	ENSG00000111907.20	chr6:125000437:C:T	chr6	0.0282673362788056	Exon
Caudate	e412884	ENSG00000079950.13	chr6:132501081:T:C	chr6	0.0422991233049825	Exon
Caudate	e413647	ENSG00000236700.5	chr6:134172259:G:A	chr6	0.0448337765232586	Exon
Caudate	e413647	ENSG00000236700.5	chr6:134178710:C:G	chr6	0.0474320087734478	Exon
Caudate	e413733	ENSG00000112339.14	chr6:135303673:G:A	chr6	0.035734179196846	Exon
Caudate	e413733	ENSG00000112339.14	chr6:134510348:T:C	chr6	0.0424873113387068	Exon
Caudate	e413765	ENSG00000112339.14	chr6:135303673:G:A	chr6	0.0353861494555013	Exon
Caudate	e413765	ENSG00000112339.14	chr6:134510348:T:C	chr6	0.0425880709671044	Exon
Caudate	e413782	ENSG00000112339.14	chr6:135303673:G:A	chr6	0.0355733555991139	Exon
Caudate	e413782	ENSG00000112339.14	chr6:134510348:T:C	chr6	0.0423280341779083	Exon
Caudate	e413797	ENSG00000112339.14	chr6:134510348:T:C	chr6	0.0381253174808454	Exon
Caudate	e415339	ENSG00000027697.13	chr6:137196751:G:T	chr6	0.0298731641992104	Exon
Caudate	e418560	ENSG00000131018.22	chr6:151983912:A:C	chr6	0.0183862594425562	Exon
Caudate	e418560	ENSG00000131018.22	chr6:151974050:T:A	chr6	0.0239219511740889	Exon
Caudate	e418560	ENSG00000131018.22	chr6:151985869:C:T	chr6	0.0244938315385907	Exon
Caudate	e418560	ENSG00000131018.22	chr6:151974353:A:AT	chr6	0.0355332727286599	Exon
Caudate	e418747	ENSG00000131018.22	chr6:151974353:A:AT	chr6	0.0307142570214249	Exon
Caudate	e418747	ENSG00000131018.22	chr6:151974050:T:A	chr6	0.0476714568952919	Exon
Caudate	e418814	ENSG00000131018.22	chr6:151968635:T:C	chr6	0.0121190705467951	Exon
Caudate	e418814	ENSG00000131018.22	chr6:151966160:C:A	chr6	0.0176575063382379	Exon
Caudate	e418814	ENSG00000131018.22	chr6:151970331:C:T	chr6	0.0176575063382379	Exon
Caudate	e418814	ENSG00000131018.22	chr6:151963931:T:G	chr6	0.0177993899396063	Exon
Caudate	e418814	ENSG00000131018.22	chr6:151972007:G:A	chr6	0.0194027448886162	Exon
Caudate	e418814	ENSG00000131018.22	chr6:151966232:T:C	chr6	0.0283836831215168	Exon
Caudate	e419290	ENSG00000131018.22	chr6:152219607:T:C	chr6	0.0298768711880059	Exon
Caudate	e419369	ENSG00000131018.22	chr6:152283709:A:G	chr6	0.0131562347066302	Exon
Caudate	e419369	ENSG00000131018.22	chr6:152363269:T:C	chr6	0.0163692180173282	Exon
Caudate	e419369	ENSG00000131018.22	chr6:152363265:C:T	chr6	0.01921484101026	Exon
Caudate	e419369	ENSG00000131018.22	chr6:152282489:G:C	chr6	0.0290495436497509	Exon
Caudate	e419369	ENSG00000131018.22	chr6:151983912:A:C	chr6	0.0305039429833493	Exon
Caudate	e419910	ENSG00000153721.18	chr6:153934286:T:C	chr6	0.0201164350083268	Exon
Caudate	e420390	ENSG00000049618.22	chr6:156768376:T:G	chr6	0.0379756393514416	Exon
Caudate	e420553	ENSG00000049618.22	chr6:156937967:C:CTCTT	chr6	0.0191830241610231	Exon
Caudate	e420553	ENSG00000049618.22	chr6:156938824:G:T	chr6	0.0328653583144366	Exon
Caudate	e420553	ENSG00000049618.22	chr6:156940339:C:G	chr6	0.0328653583144366	Exon
Caudate	e420553	ENSG00000049618.22	chr6:156943582:G:A	chr6	0.033161429298116	Exon
Caudate	e420602	ENSG00000215712.10	chr6:157592693:G:A	chr6	0.0321976101202336	Exon
Caudate	e420762	ENSG00000078269.13	chr6:158580147:A:G	chr6	0.0277390010969643	Exon
Caudate	e420762	ENSG00000078269.13	chr6:158581363:T:C	chr6	0.0277390010969643	Exon
Caudate	e420762	ENSG00000078269.13	chr6:158573108:T:C	chr6	0.0323924893237225	Exon
Caudate	e420762	ENSG00000078269.13	chr6:158575796:G:A	chr6	0.0333934986270563	Exon
Caudate	e420762	ENSG00000078269.13	chr6:158584281:A:G	chr6	0.0403450718077029	Exon
Caudate	e420762	ENSG00000078269.13	chr6:158586525:C:T	chr6	0.0406365662029886	Exon
Caudate	e420762	ENSG00000078269.13	chr6:158572135:T:C	chr6	0.0476577385999755	Exon
Caudate	e420762	ENSG00000078269.13	chr6:158579751:G:A	chr6	0.0489325666368423	Exon
Caudate	e420762	ENSG00000078269.13	chr6:158579912:C:T	chr6	0.0489325666368423	Exon
Caudate	e420938	ENSG00000146433.8	chr6:158630876:C:T	chr6	0.0017694276376993	Exon
Caudate	e420938	ENSG00000146433.8	chr6:158630880:C:T	chr6	0.0017694276376993	Exon
Caudate	e420938	ENSG00000146433.8	chr6:158596313:G:T	chr6	0.0298144040220049	Exon
Caudate	e420938	ENSG00000146433.8	chr6:158575741:G:A	chr6	0.0311582170721023	Exon
Caudate	e420938	ENSG00000146433.8	chr6:158577539:G:A	chr6	0.0311582170721023	Exon
Caudate	e420938	ENSG00000146433.8	chr6:158574027:T:C	chr6	0.0350418815438335	Exon
Caudate	e420938	ENSG00000146433.8	chr6:158609142:C:T	chr6	0.0356383015484692	Exon
Caudate	e420938	ENSG00000146433.8	chr6:158572135:T:C	chr6	0.0484264183061948	Exon
Caudate	e420938	ENSG00000146433.8	chr6:158600944:T:G	chr6	0.0488336895538049	Exon
Caudate	e420938	ENSG00000146433.8	chr6:158602807:C:T	chr6	0.0488336895538049	Exon
Caudate	e420938	ENSG00000146433.8	chr6:158604224:A:G	chr6	0.0488336895538049	Exon
Caudate	e420938	ENSG00000146433.8	chr6:158606090:G:A	chr6	0.0488336895538049	Exon
Caudate	e421469	ENSG00000112110.9	chr6:159790696:T:G	chr6	0.034226513067574	Exon
Caudate	e421469	ENSG00000112110.9	chr6:159800658:GCTT:G	chr6	0.0368782354504573	Exon
Caudate	e421469	ENSG00000112110.9	chr6:159792404:C:A	chr6	0.0420113222748469	Exon
Caudate	e421469	ENSG00000112110.9	chr6:159797017:CTT:C	chr6	0.0420113222748469	Exon
Caudate	e421469	ENSG00000112110.9	chr6:159797166:TTGAAG:T	chr6	0.0420113222748469	Exon
Caudate	e421469	ENSG00000112110.9	chr6:159797573:A:G	chr6	0.0420113222748469	Exon
Caudate	e421469	ENSG00000112110.9	chr6:159797925:C:T	chr6	0.0427185765942534	Exon
Caudate	e421469	ENSG00000112110.9	chr6:159799983:G:C	chr6	0.0469179243255234	Exon
Caudate	e422160	ENSG00000279355.1	chr6:160753626:G:A	chr6	0.0013535318838238	Exon
Caudate	e422160	ENSG00000279355.1	chr6:160761295:T:A	chr6	0.002167871274592	Exon
Caudate	e422160	ENSG00000279355.1	chr6:160765609:A:G	chr6	0.0029561752118562	Exon
Caudate	e422160	ENSG00000279355.1	chr6:160762633:A:G	chr6	0.0059511191298408	Exon
Caudate	e422160	ENSG00000279355.1	chr6:160747727:T:C	chr6	0.0069556921904055	Exon
Caudate	e422160	ENSG00000279355.1	chr6:160762690:C:T	chr6	0.0088388837506415	Exon
Caudate	e422160	ENSG00000279355.1	chr6:161254459:T:C	chr6	0.0104333640407677	Exon
Caudate	e422160	ENSG00000279355.1	chr6:160742042:A:T	chr6	0.0203334215060443	Exon
Caudate	e422160	ENSG00000279355.1	chr6:161193767:G:A	chr6	0.0486928623638919	Exon
Caudate	e422348	ENSG00000112531.16	chr6:163876009:C:T	chr6	0.0415596576160685	Exon
Caudate	e422349	ENSG00000112531.16	chr6:163679444:A:G	chr6	0.0167438952689134	Exon
Caudate	e422377	ENSG00000112531.16	chr6:163679444:A:G	chr6	0.0040830585232722	Exon
Caudate	e422377	ENSG00000112531.16	chr6:163715152:GA:G	chr6	0.0276632642128006	Exon
Caudate	e422438	ENSG00000112531.16	chr6:163876009:C:T	chr6	0.0403828751143494	Exon
Caudate	e422594	ENSG00000176381.5	chr6:166261136:C:T	chr6	0.025290823605376	Exon
Caudate	e422637	ENSG00000060762.18	chr6:166311242:A:C	chr6	0.0247126696732443	Exon
Caudate	e422833	ENSG00000235272.1	chr6:166564627:C:G	chr6	0.0212441201261457	Exon
Caudate	e422833	ENSG00000235272.1	chr6:166546894:T:C	chr6	0.03796313594371	Exon
Caudate	e422833	ENSG00000235272.1	chr6:166583671:G:A	chr6	0.0461475537439704	Exon
Caudate	e422833	ENSG00000235272.1	chr6:166564456:T:C	chr6	0.0488882124614469	Exon
Caudate	e422833	ENSG00000235272.1	chr6:166565167:T:C	chr6	0.0488882124614469	Exon
Caudate	e422833	ENSG00000235272.1	chr6:166565501:A:G	chr6	0.0488882124614469	Exon
Caudate	e422968	ENSG00000213066.11	chr6:166981146:A:T	chr6	0.035695849794186	Exon
Caudate	e422968	ENSG00000213066.11	chr6:166986857:T:C	chr6	0.035695849794186	Exon
Caudate	e422968	ENSG00000213066.11	chr6:166989048:G:A	chr6	0.035695849794186	Exon
Caudate	e422968	ENSG00000213066.11	chr6:166990385:C:A	chr6	0.035695849794186	Exon
Caudate	e422968	ENSG00000213066.11	chr6:166977724:A:G	chr6	0.0368389342860783	Exon
Caudate	e422968	ENSG00000213066.11	chr6:167006576:CTATT:C	chr6	0.0394777612128223	Exon
Caudate	e422968	ENSG00000213066.11	chr6:167009434:C:T	chr6	0.0394777612128223	Exon
Caudate	e422968	ENSG00000213066.11	chr6:167015815:CT:C	chr6	0.0394777612128223	Exon
Caudate	e422968	ENSG00000213066.11	chr6:167018422:G:A	chr6	0.0394777612128223	Exon
Caudate	e422968	ENSG00000213066.11	chr6:167018461:G:A	chr6	0.0394777612128223	Exon
Caudate	e422968	ENSG00000213066.11	chr6:167020460:T:C	chr6	0.0394777612128223	Exon
Caudate	e422968	ENSG00000213066.11	chr6:167020624:A:G	chr6	0.0394777612128223	Exon
Caudate	e422968	ENSG00000213066.11	chr6:167023674:T:A	chr6	0.0394777612128223	Exon
Caudate	e422968	ENSG00000213066.11	chr6:166971268:G:A	chr6	0.0405245761150405	Exon
Caudate	e422968	ENSG00000213066.11	chr6:166968316:A:G	chr6	0.0415611843584547	Exon
Caudate	e422968	ENSG00000213066.11	chr6:166972858:T:C	chr6	0.0415611843584547	Exon
Caudate	e422968	ENSG00000213066.11	chr6:166973871:C:G	chr6	0.0415611843584547	Exon
Caudate	e422968	ENSG00000213066.11	chr6:166991699:C:T	chr6	0.0445835745027519	Exon
Caudate	e422968	ENSG00000213066.11	chr6:166973104:C:T	chr6	0.0449210673949684	Exon
Caudate	e422968	ENSG00000213066.11	chr6:166975615:C:T	chr6	0.0449210673949684	Exon
Caudate	e422968	ENSG00000213066.11	chr6:166996150:C:A	chr6	0.0449210673949684	Exon
Caudate	e422968	ENSG00000213066.11	chr6:166985464:C:T	chr6	0.0471551730163404	Exon
Caudate	e422968	ENSG00000213066.11	chr6:166956504:A:G	chr6	0.0495053158981157	Exon
Caudate	e427116	ENSG00000155034.18	chr7:5442887:A:G	chr7	0.0264877214462953	Exon
Caudate	e427116	ENSG00000155034.18	chr7:5443411:T:C	chr7	0.0302838591057274	Exon
Caudate	e427123	ENSG00000155034.18	chr7:5442887:A:G	chr7	0.0069377353900093	Exon
Caudate	e427123	ENSG00000155034.18	chr7:5443411:T:C	chr7	0.0116139489686048	Exon
Caudate	e427123	ENSG00000155034.18	chr7:5444646:G:A	chr7	0.0283310594279805	Exon
Caudate	e427123	ENSG00000155034.18	chr7:5443462:GC:G	chr7	0.0463724069490246	Exon
Caudate	e427135	ENSG00000155034.18	chr7:5443411:T:C	chr7	0.030839593069531	Exon
Caudate	e427135	ENSG00000155034.18	chr7:5442887:A:G	chr7	0.0385454427730385	Exon
Caudate	e429211	ENSG00000146530.11	chr7:12143416:G:A	chr7	0.007241234702714	Exon
Caudate	e429211	ENSG00000146530.11	chr7:12140460:T:C	chr7	0.0083109377226438	Exon
Caudate	e429211	ENSG00000146530.11	chr7:12141716:T:G	chr7	0.0083109377226438	Exon
Caudate	e429211	ENSG00000146530.11	chr7:12142312:T:C	chr7	0.0083109377226438	Exon
Caudate	e429211	ENSG00000146530.11	chr7:12142664:C:T	chr7	0.0083109377226438	Exon
Caudate	e429211	ENSG00000146530.11	chr7:12144320:A:G	chr7	0.0083109377226438	Exon
Caudate	e429211	ENSG00000146530.11	chr7:12153842:T:C	chr7	0.0111839469170324	Exon
Caudate	e429211	ENSG00000146530.11	chr7:12154210:T:C	chr7	0.0111839469170324	Exon
Caudate	e429211	ENSG00000146530.11	chr7:12154230:T:C	chr7	0.0111839469170324	Exon
Caudate	e429211	ENSG00000146530.11	chr7:12144630:T:C	chr7	0.0179534027426704	Exon
Caudate	e429211	ENSG00000146530.11	chr7:12148463:G:A	chr7	0.019517904136731	Exon
Caudate	e429211	ENSG00000146530.11	chr7:12140589:A:C	chr7	0.0288741178875957	Exon
Caudate	e429211	ENSG00000146530.11	chr7:12143655:T:C	chr7	0.0288741178875957	Exon
Caudate	e429211	ENSG00000146530.11	chr7:12155323:C:T	chr7	0.0393829999238435	Exon
Caudate	e429211	ENSG00000146530.11	chr7:12155407:ACC:A	chr7	0.0393829999238435	Exon
Caudate	e429211	ENSG00000146530.11	chr7:12155700:C:T	chr7	0.0393829999238435	Exon
Caudate	e429211	ENSG00000146530.11	chr7:12138393:C:G	chr7	0.0404824008707704	Exon
Caudate	e429211	ENSG00000146530.11	chr7:12138718:C:T	chr7	0.0404824008707704	Exon
Caudate	e429211	ENSG00000146530.11	chr7:12143146:C:CA	chr7	0.0404824008707704	Exon
Caudate	e429211	ENSG00000146530.11	chr7:12136457:A:T	chr7	0.0421694620321243	Exon
Caudate	e429275	ENSG00000146530.11	chr7:12816156:G:A	chr7	0.0027426131201958	Exon
Caudate	e429370	ENSG00000006747.14	chr7:12252590:AAGATC:A	chr7	0.0315882844417449	Exon
Caudate	e429416	ENSG00000006747.14	chr7:12252590:AAGATC:A	chr7	0.0069469122909858	Exon
Caudate	e429416	ENSG00000006747.14	chr7:12288156:C:T	chr7	0.0084486254541264	Exon
Caudate	e429416	ENSG00000006747.14	chr7:12274935:C:T	chr7	0.0122100089456907	Exon
Caudate	e429416	ENSG00000006747.14	chr7:12361211:G:A	chr7	0.0137497105296575	Exon
Caudate	e429416	ENSG00000006747.14	chr7:12267864:A:T	chr7	0.0311036709041355	Exon
Caudate	e429416	ENSG00000006747.14	chr7:12308561:G:A	chr7	0.0362399969538206	Exon
Caudate	e429416	ENSG00000006747.14	chr7:12312272:G:C	chr7	0.0484426233396917	Exon
Caudate	e429899	ENSG00000214960.9	chr7:16322070:C:T	chr7	0.02467993632302	Exon
Caudate	e429899	ENSG00000214960.9	chr7:16324452:G:A	chr7	0.031881457819411	Exon
Caudate	e429899	ENSG00000214960.9	chr7:16328488:G:GCTCT	chr7	0.0448425568656774	Exon
Caudate	e429899	ENSG00000214960.9	chr7:16320348:T:C	chr7	0.04853055330281	Exon
Caudate	e430922	ENSG00000105855.9	chr7:19857810:C:G	chr7	0.0254907686432685	Exon
Caudate	e430936	ENSG00000105855.9	chr7:20472304:C:T	chr7	0.0483591335144963	Exon
Caudate	e431411	ENSG00000136237.18	chr7:22269593:T:C	chr7	0.0419075859797835	Exon
Caudate	e431453	ENSG00000136237.18	chr7:22269593:T:C	chr7	0.0416604469251074	Exon
Caudate	e431482	ENSG00000136237.18	chr7:22269593:T:C	chr7	0.0355417086181098	Exon
Caudate	e431482	ENSG00000136237.18	chr7:22286229:C:T	chr7	0.049574811475122	Exon
Caudate	e431509	ENSG00000136237.18	chr7:22261573:C:T	chr7	0.0474598590862944	Exon
Caudate	e431509	ENSG00000136237.18	chr7:21902693:CTTGT:C	chr7	0.047538381647983	Exon
Caudate	e432369	ENSG00000105926.15	chr7:25073090:C:T	chr7	0.0009482247716244	Exon
Caudate	e432369	ENSG00000105926.15	chr7:25073635:G:C	chr7	0.0010810234705176	Exon
Caudate	e432369	ENSG00000105926.15	chr7:25072687:C:T	chr7	0.0025082163459282	Exon
Caudate	e432369	ENSG00000105926.15	chr7:25071136:A:T	chr7	0.0025406612125508	Exon
Caudate	e432369	ENSG00000105926.15	chr7:25072120:GT:G	chr7	0.005105457809752	Exon
Caudate	e432369	ENSG00000105926.15	chr7:25073376:G:C	chr7	0.0052084612783857	Exon
Caudate	e432369	ENSG00000105926.15	chr7:25071726:A:C	chr7	0.005233849436852	Exon
Caudate	e432393	ENSG00000105926.15	chr7:25071136:A:T	chr7	0.0070675702384466	Exon
Caudate	e432393	ENSG00000105926.15	chr7:25073635:G:C	chr7	0.0092345807930206	Exon
Caudate	e432393	ENSG00000105926.15	chr7:25073090:C:T	chr7	0.0094332907366317	Exon
Caudate	e432393	ENSG00000105926.15	chr7:25073376:G:C	chr7	0.0109890569743798	Exon
Caudate	e432393	ENSG00000105926.15	chr7:25072120:GT:G	chr7	0.0115979657024046	Exon
Caudate	e432393	ENSG00000105926.15	chr7:25071726:A:C	chr7	0.011796247122329	Exon
Caudate	e432393	ENSG00000105926.15	chr7:25072687:C:T	chr7	0.0154966687081026	Exon
Caudate	e432418	ENSG00000105926.15	chr7:25071136:A:T	chr7	0.0162362252822101	Exon
Caudate	e432418	ENSG00000105926.15	chr7:25072120:GT:G	chr7	0.0339223240928909	Exon
Caudate	e432418	ENSG00000105926.15	chr7:25071726:A:C	chr7	0.0374683592113926	Exon
Caudate	e432418	ENSG00000105926.15	chr7:25073376:G:C	chr7	0.0377231362532858	Exon
Caudate	e432418	ENSG00000105926.15	chr7:24244706:C:T	chr7	0.0496891583730965	Exon
Caudate	e432688	ENSG00000172115.8	chr7:24860411:G:A	chr7	0.0478506807875525	Exon
Caudate	e433556	ENSG00000255690.2	chr7:28670979:A:C	chr7	0.031374818942298	Exon
Caudate	e434241	ENSG00000196295.11	chr7:30857124:T:A	chr7	0.0292838445347199	Exon
Caudate	e434241	ENSG00000196295.11	chr7:30812281:G:T	chr7	0.0480887778318411	Exon
Caudate	e434242	ENSG00000196295.11	chr7:30972591:T:C	chr7	0.0067639712670497	Exon
Caudate	e434242	ENSG00000196295.11	chr7:30972605:A:G	chr7	0.0067639712670497	Exon
Caudate	e434242	ENSG00000196295.11	chr7:30972062:C:T	chr7	0.0230572399792861	Exon
Caudate	e434242	ENSG00000196295.11	chr7:30969977:T:G	chr7	0.0266758215380283	Exon
Caudate	e434242	ENSG00000196295.11	chr7:31009054:C:G	chr7	0.0267801212853971	Exon
Caudate	e434242	ENSG00000196295.11	chr7:30697736:C:T	chr7	0.0310722053602101	Exon
Caudate	e434242	ENSG00000196295.11	chr7:30359999:T:C	chr7	0.0334529577986349	Exon
Caudate	e434242	ENSG00000196295.11	chr7:30968581:G:A	chr7	0.0348982830222298	Exon
Caudate	e434242	ENSG00000196295.11	chr7:30812281:G:T	chr7	0.0407916864029619	Exon
Caudate	e434251	ENSG00000196295.11	chr7:30812281:G:T	chr7	0.028073132657846	Exon
Caudate	e434276	ENSG00000196295.11	chr7:30359999:T:C	chr7	0.0211978184008481	Exon
Caudate	e434276	ENSG00000196295.11	chr7:30899186:T:C	chr7	0.0367418213876874	Exon
Caudate	e434285	ENSG00000196295.11	chr7:30595045:C:G	chr7	7.86361272224756e-05	Exon
Caudate	e434285	ENSG00000196295.11	chr7:30572831:T:C	chr7	0.0018382552489928	Exon
Caudate	e434285	ENSG00000196295.11	chr7:30586661:T:C	chr7	0.0021975934336291	Exon
Caudate	e434285	ENSG00000196295.11	chr7:30574892:A:G	chr7	0.0214630649950727	Exon
Caudate	e434285	ENSG00000196295.11	chr7:30577916:T:C	chr7	0.0250953724863553	Exon
Caudate	e434285	ENSG00000196295.11	chr7:30583926:G:A	chr7	0.0250953724863553	Exon
Caudate	e434285	ENSG00000196295.11	chr7:30590478:A:G	chr7	0.0250953724863553	Exon
Caudate	e434285	ENSG00000196295.11	chr7:30585545:A:G	chr7	0.0282451614017304	Exon
Caudate	e434285	ENSG00000196295.11	chr7:30586953:A:G	chr7	0.0282451614017304	Exon
Caudate	e434292	ENSG00000196295.11	chr7:30796263:A:G	chr7	0.0003941300555035	Exon
Caudate	e434292	ENSG00000196295.11	chr7:30811661:A:C	chr7	0.000986336852479	Exon
Caudate	e434292	ENSG00000196295.11	chr7:30808872:T:G	chr7	0.001754123457821	Exon
Caudate	e434292	ENSG00000196295.11	chr7:30805134:A:C	chr7	0.0024460218525638	Exon
Caudate	e434292	ENSG00000196295.11	chr7:30857124:T:A	chr7	0.0025779778361138	Exon
Caudate	e434292	ENSG00000196295.11	chr7:30795951:T:C	chr7	0.0026722490856627	Exon
Caudate	e434292	ENSG00000196295.11	chr7:30802045:G:GA	chr7	0.0028042022466404	Exon
Caudate	e434292	ENSG00000196295.11	chr7:30802641:G:A	chr7	0.0028042022466404	Exon
Caudate	e434292	ENSG00000196295.11	chr7:30807904:T:C	chr7	0.0028042022466404	Exon
Caudate	e434292	ENSG00000196295.11	chr7:30808202:T:A	chr7	0.0028042022466404	Exon
Caudate	e434292	ENSG00000196295.11	chr7:30788812:G:A	chr7	0.002808772236488	Exon
Caudate	e434292	ENSG00000196295.11	chr7:30812281:G:T	chr7	0.0033891408043634	Exon
Caudate	e434292	ENSG00000196295.11	chr7:30779898:C:T	chr7	0.0068140025790764	Exon
Caudate	e434292	ENSG00000196295.11	chr7:30791466:C:T	chr7	0.0070137497199806	Exon
Caudate	e434292	ENSG00000196295.11	chr7:30787635:T:C	chr7	0.0078945791149719	Exon
Caudate	e434292	ENSG00000196295.11	chr7:30793758:T:C	chr7	0.0082769840581149	Exon
Caudate	e434292	ENSG00000196295.11	chr7:30794299:T:C	chr7	0.0082769840581149	Exon
Caudate	e434292	ENSG00000196295.11	chr7:30798531:G:C	chr7	0.0102504198270875	Exon
Caudate	e434292	ENSG00000196295.11	chr7:30799015:G:A	chr7	0.0102504198270875	Exon
Caudate	e434292	ENSG00000196295.11	chr7:30972591:T:C	chr7	0.0259303482288626	Exon
Caudate	e434292	ENSG00000196295.11	chr7:30972605:A:G	chr7	0.0259303482288626	Exon
Caudate	e434292	ENSG00000196295.11	chr7:30810596:C:G	chr7	0.0303920200963772	Exon
Caudate	e434292	ENSG00000196295.11	chr7:30836816:A:G	chr7	0.0306315839689751	Exon
Caudate	e434292	ENSG00000196295.11	chr7:30824399:G:C	chr7	0.0350181972927719	Exon
Caudate	e434292	ENSG00000196295.11	chr7:30824757:G:A	chr7	0.0350181972927719	Exon
Caudate	e434299	ENSG00000196295.11	chr7:30595045:C:G	chr7	0.0329633704542403	Exon
Caudate	e434310	ENSG00000196295.11	chr7:30595045:C:G	chr7	0.0052351985268679	Exon
Caudate	e434310	ENSG00000196295.11	chr7:30586661:T:C	chr7	0.0256609470882764	Exon
Caudate	e434310	ENSG00000196295.11	chr7:30572831:T:C	chr7	0.0362467015742456	Exon
Caudate	e434342	ENSG00000244480.1	chr7:30780998:A:C	chr7	0.0066945975225187	Exon
Caudate	e434342	ENSG00000244480.1	chr7:30915513:A:G	chr7	0.013745336107213	Exon
Caudate	e434342	ENSG00000244480.1	chr7:30915752:T:G	chr7	0.016455001919139	Exon
Caudate	e434342	ENSG00000244480.1	chr7:30857124:T:A	chr7	0.0192649719608646	Exon
Caudate	e434342	ENSG00000244480.1	chr7:30811661:A:C	chr7	0.025791651211365	Exon
Caudate	e434342	ENSG00000244480.1	chr7:30783443:A:G	chr7	0.0363861855495002	Exon
Caudate	e434342	ENSG00000244480.1	chr7:30802045:G:GA	chr7	0.0436548443433946	Exon
Caudate	e434342	ENSG00000244480.1	chr7:30802641:G:A	chr7	0.0436548443433946	Exon
Caudate	e434342	ENSG00000244480.1	chr7:30807904:T:C	chr7	0.0436548443433946	Exon
Caudate	e434342	ENSG00000244480.1	chr7:30808202:T:A	chr7	0.0436548443433946	Exon
Caudate	e434342	ENSG00000244480.1	chr7:30810596:C:G	chr7	0.0497448964918352	Exon
Caudate	e434951	ENSG00000154678.16	chr7:31375641:A:G	chr7	0.0401151677241413	Exon
Caudate	e434951	ENSG00000154678.16	chr7:31374584:G:C	chr7	0.0429520191838775	Exon
Caudate	e435072	ENSG00000105778.17	chr7:32205618:G:A	chr7	0.0463951277671018	Exon
Caudate	e435326	ENSG00000122643.18	chr7:33099764:A:G	chr7	0.0484646984895835	Exon
Caudate	e43538	ENSG00000116704.7	chr1:67066291:G:A	chr1	0.0318552052623922	Exon
Caudate	e43538	ENSG00000116704.7	chr1:67066843:G:T	chr1	0.0318552052623922	Exon
Caudate	e43538	ENSG00000116704.7	chr1:67110719:C:T	chr1	0.0369730090764808	Exon
Caudate	e43538	ENSG00000116704.7	chr1:67117115:G:C	chr1	0.0416652045591924	Exon
Caudate	e43538	ENSG00000116704.7	chr1:67066040:T:A	chr1	0.0421625258661671	Exon
Caudate	e43538	ENSG00000116704.7	chr1:67074198:T:C	chr1	0.0432895650466856	Exon
Caudate	e43538	ENSG00000116704.7	chr1:67096423:G:T	chr1	0.0457646944786119	Exon
Caudate	e43538	ENSG00000116704.7	chr1:67101010:A:AT	chr1	0.0471327365718933	Exon
Caudate	e43538	ENSG00000116704.7	chr1:67113562:G:A	chr1	0.0488519999783714	Exon
Caudate	e43538	ENSG00000116704.7	chr1:67114667:G:A	chr1	0.0488519999783714	Exon
Caudate	e435802	ENSG00000189212.12	chr7:35315281:T:C	chr7	0.0493649385023895	Exon
Caudate	e435862	ENSG00000227544.8	chr7:35686258:A:G	chr7	0.010136540026309	Exon
Caudate	e435862	ENSG00000227544.8	chr7:35690809:CA:C	chr7	0.010136540026309	Exon
Caudate	e435862	ENSG00000227544.8	chr7:35691391:CA:C	chr7	0.010136540026309	Exon
Caudate	e435862	ENSG00000227544.8	chr7:35692422:C:T	chr7	0.010136540026309	Exon
Caudate	e435862	ENSG00000227544.8	chr7:35693046:C:T	chr7	0.010136540026309	Exon
Caudate	e435862	ENSG00000227544.8	chr7:35693269:G:A	chr7	0.010136540026309	Exon
Caudate	e435862	ENSG00000227544.8	chr7:35693711:C:A	chr7	0.010136540026309	Exon
Caudate	e435862	ENSG00000227544.8	chr7:35694919:C:G	chr7	0.0144648975210202	Exon
Caudate	e435862	ENSG00000227544.8	chr7:35695033:CG:C	chr7	0.0144648975210202	Exon
Caudate	e435862	ENSG00000227544.8	chr7:35694633:C:A	chr7	0.015198967703158	Exon
Caudate	e435862	ENSG00000227544.8	chr7:35695927:G:A	chr7	0.0180200361021992	Exon
Caudate	e435862	ENSG00000227544.8	chr7:35684521:GAT:G	chr7	0.0310802217731862	Exon
Caudate	e435862	ENSG00000227544.8	chr7:35678239:TA:T	chr7	0.0377125579940513	Exon
Caudate	e435862	ENSG00000227544.8	chr7:35668069:GCTAGAAATC:G	chr7	0.0385753534560458	Exon
Caudate	e435862	ENSG00000227544.8	chr7:35652324:T:C	chr7	0.043766333155494	Exon
Caudate	e435864	ENSG00000227544.8	chr7:35686258:A:G	chr7	0.028166000731733	Exon
Caudate	e435864	ENSG00000227544.8	chr7:35690809:CA:C	chr7	0.028166000731733	Exon
Caudate	e435864	ENSG00000227544.8	chr7:35691391:CA:C	chr7	0.028166000731733	Exon
Caudate	e435864	ENSG00000227544.8	chr7:35692422:C:T	chr7	0.028166000731733	Exon
Caudate	e435864	ENSG00000227544.8	chr7:35693046:C:T	chr7	0.028166000731733	Exon
Caudate	e435864	ENSG00000227544.8	chr7:35693269:G:A	chr7	0.028166000731733	Exon
Caudate	e435864	ENSG00000227544.8	chr7:35693711:C:A	chr7	0.028166000731733	Exon
Caudate	e435864	ENSG00000227544.8	chr7:35678239:TA:T	chr7	0.0295134844637672	Exon
Caudate	e435864	ENSG00000227544.8	chr7:35694919:C:G	chr7	0.0406863356464316	Exon
Caudate	e435864	ENSG00000227544.8	chr7:35695033:CG:C	chr7	0.0406863356464316	Exon
Caudate	e435864	ENSG00000227544.8	chr7:35694633:C:A	chr7	0.0415146742359284	Exon
Caudate	e435865	ENSG00000227544.8	chr7:35686258:A:G	chr7	0.0111689249540426	Exon
Caudate	e435865	ENSG00000227544.8	chr7:35690809:CA:C	chr7	0.0111689249540426	Exon
Caudate	e435865	ENSG00000227544.8	chr7:35691391:CA:C	chr7	0.0111689249540426	Exon
Caudate	e435865	ENSG00000227544.8	chr7:35692422:C:T	chr7	0.0111689249540426	Exon
Caudate	e435865	ENSG00000227544.8	chr7:35693046:C:T	chr7	0.0111689249540426	Exon
Caudate	e435865	ENSG00000227544.8	chr7:35693269:G:A	chr7	0.0111689249540426	Exon
Caudate	e435865	ENSG00000227544.8	chr7:35693711:C:A	chr7	0.0111689249540426	Exon
Caudate	e435865	ENSG00000227544.8	chr7:35694919:C:G	chr7	0.0157251370502015	Exon
Caudate	e435865	ENSG00000227544.8	chr7:35695033:CG:C	chr7	0.0157251370502015	Exon
Caudate	e435865	ENSG00000227544.8	chr7:35694633:C:A	chr7	0.0165049772207083	Exon
Caudate	e435865	ENSG00000227544.8	chr7:35695927:G:A	chr7	0.0194580650125462	Exon
Caudate	e435865	ENSG00000227544.8	chr7:35684521:GAT:G	chr7	0.0303803637875054	Exon
Caudate	e435865	ENSG00000227544.8	chr7:35678239:TA:T	chr7	0.0402363997191297	Exon
Caudate	e435865	ENSG00000227544.8	chr7:35668069:GCTAGAAATC:G	chr7	0.0409432395474022	Exon
Caudate	e435865	ENSG00000227544.8	chr7:35652324:T:C	chr7	0.0435630055343829	Exon
Caudate	e435870	ENSG00000227544.8	chr7:35686258:A:G	chr7	0.0017305383393628	Exon
Caudate	e435870	ENSG00000227544.8	chr7:35690809:CA:C	chr7	0.0017305383393628	Exon
Caudate	e435870	ENSG00000227544.8	chr7:35691391:CA:C	chr7	0.0017305383393628	Exon
Caudate	e435870	ENSG00000227544.8	chr7:35692422:C:T	chr7	0.0017305383393628	Exon
Caudate	e435870	ENSG00000227544.8	chr7:35693046:C:T	chr7	0.0017305383393628	Exon
Caudate	e435870	ENSG00000227544.8	chr7:35693269:G:A	chr7	0.0017305383393628	Exon
Caudate	e435870	ENSG00000227544.8	chr7:35693711:C:A	chr7	0.0017305383393628	Exon
Caudate	e435870	ENSG00000227544.8	chr7:35694919:C:G	chr7	0.0028748935110479	Exon
Caudate	e435870	ENSG00000227544.8	chr7:35695033:CG:C	chr7	0.0028748935110479	Exon
Caudate	e435870	ENSG00000227544.8	chr7:35694633:C:A	chr7	0.003014402824847	Exon
Caudate	e435870	ENSG00000227544.8	chr7:35695927:G:A	chr7	0.003804368199796	Exon
Caudate	e435870	ENSG00000227544.8	chr7:35684521:GAT:G	chr7	0.0078164529363389	Exon
Caudate	e435870	ENSG00000227544.8	chr7:35668069:GCTAGAAATC:G	chr7	0.0086234988116246	Exon
Caudate	e435870	ENSG00000227544.8	chr7:35678239:TA:T	chr7	0.0125097597939735	Exon
Caudate	e435870	ENSG00000227544.8	chr7:35652324:T:C	chr7	0.0126632985584247	Exon
Caudate	e435870	ENSG00000227544.8	chr7:35637911:G:C	chr7	0.0188219059232678	Exon
Caudate	e435871	ENSG00000227544.8	chr7:35686258:A:G	chr7	0.0289483661133785	Exon
Caudate	e435871	ENSG00000227544.8	chr7:35690809:CA:C	chr7	0.0289483661133785	Exon
Caudate	e435871	ENSG00000227544.8	chr7:35691391:CA:C	chr7	0.0289483661133785	Exon
Caudate	e435871	ENSG00000227544.8	chr7:35692422:C:T	chr7	0.0289483661133785	Exon
Caudate	e435871	ENSG00000227544.8	chr7:35693046:C:T	chr7	0.0289483661133785	Exon
Caudate	e435871	ENSG00000227544.8	chr7:35693269:G:A	chr7	0.0289483661133785	Exon
Caudate	e435871	ENSG00000227544.8	chr7:35693711:C:A	chr7	0.0289483661133785	Exon
Caudate	e435871	ENSG00000227544.8	chr7:35678239:TA:T	chr7	0.029720795449622	Exon
Caudate	e435871	ENSG00000227544.8	chr7:35694919:C:G	chr7	0.0412614813463794	Exon
Caudate	e435871	ENSG00000227544.8	chr7:35695033:CG:C	chr7	0.0412614813463794	Exon
Caudate	e435871	ENSG00000227544.8	chr7:35694633:C:A	chr7	0.0421016556254587	Exon
Caudate	e435872	ENSG00000227544.8	chr7:35686258:A:G	chr7	0.0118344633112646	Exon
Caudate	e435872	ENSG00000227544.8	chr7:35690809:CA:C	chr7	0.0118344633112646	Exon
Caudate	e435872	ENSG00000227544.8	chr7:35691391:CA:C	chr7	0.0118344633112646	Exon
Caudate	e435872	ENSG00000227544.8	chr7:35692422:C:T	chr7	0.0118344633112646	Exon
Caudate	e435872	ENSG00000227544.8	chr7:35693046:C:T	chr7	0.0118344633112646	Exon
Caudate	e435872	ENSG00000227544.8	chr7:35693269:G:A	chr7	0.0118344633112646	Exon
Caudate	e435872	ENSG00000227544.8	chr7:35693711:C:A	chr7	0.0118344633112646	Exon
Caudate	e435872	ENSG00000227544.8	chr7:35694919:C:G	chr7	0.0164803744459791	Exon
Caudate	e435872	ENSG00000227544.8	chr7:35695033:CG:C	chr7	0.0164803744459791	Exon
Caudate	e435872	ENSG00000227544.8	chr7:35694633:C:A	chr7	0.0172905480261601	Exon
Caudate	e435872	ENSG00000227544.8	chr7:35695927:G:A	chr7	0.0207343759778837	Exon
Caudate	e435872	ENSG00000227544.8	chr7:35684521:GAT:G	chr7	0.0330867844520757	Exon
Caudate	e435872	ENSG00000227544.8	chr7:35678239:TA:T	chr7	0.0420256333032393	Exon
Caudate	e435872	ENSG00000227544.8	chr7:35668069:GCTAGAAATC:G	chr7	0.0426563489601566	Exon
Caudate	e435872	ENSG00000227544.8	chr7:35652324:T:C	chr7	0.0463258076479751	Exon
Caudate	e435873	ENSG00000227544.8	chr7:36078745:A:C	chr7	0.046402919147534	Exon
Caudate	e435913	ENSG00000122545.18	chr7:35684521:GAT:G	chr7	0.0296408103683884	Exon
Caudate	e435913	ENSG00000122545.18	chr7:35686258:A:G	chr7	0.0471532300181896	Exon
Caudate	e435913	ENSG00000122545.18	chr7:35690809:CA:C	chr7	0.0471532300181896	Exon
Caudate	e435913	ENSG00000122545.18	chr7:35691391:CA:C	chr7	0.0471532300181896	Exon
Caudate	e435913	ENSG00000122545.18	chr7:35692422:C:T	chr7	0.0471532300181896	Exon
Caudate	e435913	ENSG00000122545.18	chr7:35693046:C:T	chr7	0.0471532300181896	Exon
Caudate	e435913	ENSG00000122545.18	chr7:35693269:G:A	chr7	0.0471532300181896	Exon
Caudate	e435913	ENSG00000122545.18	chr7:35693711:C:A	chr7	0.0471532300181896	Exon
Caudate	e436004	ENSG00000122545.18	chr7:35684521:GAT:G	chr7	0.0220351226012549	Exon
Caudate	e436004	ENSG00000122545.18	chr7:35668069:GCTAGAAATC:G	chr7	0.0408293230319447	Exon
Caudate	e436005	ENSG00000122545.18	chr7:35684521:GAT:G	chr7	0.0307030951973819	Exon
Caudate	e436005	ENSG00000122545.18	chr7:35678239:TA:T	chr7	0.0454498913084112	Exon
Caudate	e442122	ENSG00000239789.5	chr7:55876492:G:A	chr7	0.034112211263825	Exon
Caudate	e442378	ENSG00000164776.9	chr7:55707984:G:A	chr7	0.0106105292934498	Exon
Caudate	e442378	ENSG00000164776.9	chr7:55708839:A:G	chr7	0.0152658499235798	Exon
Caudate	e442378	ENSG00000164776.9	chr7:55710337:C:T	chr7	0.0152658499235798	Exon
Caudate	e442378	ENSG00000164776.9	chr7:55710422:C:T	chr7	0.0152658499235798	Exon
Caudate	e442378	ENSG00000164776.9	chr7:55711410:C:T	chr7	0.0371132484596185	Exon
Caudate	e442378	ENSG00000164776.9	chr7:55702980:T:C	chr7	0.0431303801389503	Exon
Caudate	e442378	ENSG00000164776.9	chr7:55703954:T:A	chr7	0.0431303801389503	Exon
Caudate	e442378	ENSG00000164776.9	chr7:55704406:T:C	chr7	0.0431303801389503	Exon
Caudate	e442378	ENSG00000164776.9	chr7:55704473:G:A	chr7	0.0431348371131645	Exon
Caudate	e442378	ENSG00000164776.9	chr7:55764490:T:C	chr7	0.0464749664026223	Exon
Caudate	e442976	ENSG00000213640.3	chr7:64875075:A:C	chr7	0.0204389982463488	Exon
Caudate	e442976	ENSG00000213640.3	chr7:64882020:T:C	chr7	0.0309675758353309	Exon
Caudate	e442976	ENSG00000213640.3	chr7:64877123:A:G	chr7	0.0348551735453418	Exon
Caudate	e442976	ENSG00000213640.3	chr7:64878673:C:T	chr7	0.0348551735453418	Exon
Caudate	e442987	ENSG00000198039.11	chr7:64853811:A:T	chr7	0.0121827798213972	Exon
Caudate	e442987	ENSG00000198039.11	chr7:64854525:G:A	chr7	0.0121827798213972	Exon
Caudate	e442987	ENSG00000198039.11	chr7:64859632:A:G	chr7	0.0121827798213972	Exon
Caudate	e442987	ENSG00000198039.11	chr7:64861763:G:C	chr7	0.0121827798213972	Exon
Caudate	e442987	ENSG00000198039.11	chr7:64863857:A:G	chr7	0.0121827798213972	Exon
Caudate	e442987	ENSG00000198039.11	chr7:64861804:A:T	chr7	0.0124824986047866	Exon
Caudate	e442987	ENSG00000198039.11	chr7:64850959:T:A	chr7	0.0282143548866616	Exon
Caudate	e442987	ENSG00000198039.11	chr7:64851179:G:A	chr7	0.0282143548866616	Exon
Caudate	e442987	ENSG00000198039.11	chr7:64852329:T:C	chr7	0.0282143548866616	Exon
Caudate	e442991	ENSG00000198039.11	chr7:64741982:G:A	chr7	0.0034435315334247	Exon
Caudate	e442991	ENSG00000198039.11	chr7:64739350:G:A	chr7	0.0045840957375536	Exon
Caudate	e442991	ENSG00000198039.11	chr7:64797582:T:C	chr7	0.0048207266411899	Exon
Caudate	e442991	ENSG00000198039.11	chr7:64838899:C:T	chr7	0.0048207266411899	Exon
Caudate	e442991	ENSG00000198039.11	chr7:64841976:G:T	chr7	0.0048207266411899	Exon
Caudate	e442991	ENSG00000198039.11	chr7:64762213:T:C	chr7	0.0053899866008411	Exon
Caudate	e442991	ENSG00000198039.11	chr7:64763494:T:C	chr7	0.0060360825980829	Exon
Caudate	e442991	ENSG00000198039.11	chr7:64764154:T:A	chr7	0.0060360825980829	Exon
Caudate	e442991	ENSG00000198039.11	chr7:64766121:T:G	chr7	0.0060360825980829	Exon
Caudate	e442991	ENSG00000198039.11	chr7:64770613:C:T	chr7	0.0070011187534004	Exon
Caudate	e442991	ENSG00000198039.11	chr7:64805324:G:A	chr7	0.0097537415338751	Exon
Caudate	e442991	ENSG00000198039.11	chr7:64755619:G:A	chr7	0.0121515810469408	Exon
Caudate	e442991	ENSG00000198039.11	chr7:64753579:G:C	chr7	0.0169685671029971	Exon
Caudate	e442991	ENSG00000198039.11	chr7:64771936:T:C	chr7	0.018325200913957	Exon
Caudate	e442991	ENSG00000198039.11	chr7:64797878:T:C	chr7	0.0310114467103725	Exon
Caudate	e442991	ENSG00000198039.11	chr7:64843697:T:C	chr7	0.0310114467103725	Exon
Caudate	e442991	ENSG00000198039.11	chr7:64744119:G:T	chr7	0.0325475998988119	Exon
Caudate	e442991	ENSG00000198039.11	chr7:64774816:T:C	chr7	0.0426613174659449	Exon
Caudate	e442997	ENSG00000198039.11	chr7:64741982:G:A	chr7	0.0019556773464032	Exon
Caudate	e442997	ENSG00000198039.11	chr7:64762213:T:C	chr7	0.002473357335761	Exon
Caudate	e442997	ENSG00000198039.11	chr7:64763494:T:C	chr7	0.002873930002839	Exon
Caudate	e442997	ENSG00000198039.11	chr7:64764154:T:A	chr7	0.002873930002839	Exon
Caudate	e442997	ENSG00000198039.11	chr7:64766121:T:G	chr7	0.002873930002839	Exon
Caudate	e442997	ENSG00000198039.11	chr7:64739350:G:A	chr7	0.0029101778788494	Exon
Caudate	e442997	ENSG00000198039.11	chr7:64797582:T:C	chr7	0.0034656797868662	Exon
Caudate	e442997	ENSG00000198039.11	chr7:64838899:C:T	chr7	0.0034656797868662	Exon
Caudate	e442997	ENSG00000198039.11	chr7:64841976:G:T	chr7	0.0034656797868662	Exon
Caudate	e442997	ENSG00000198039.11	chr7:64770613:C:T	chr7	0.0035661121374429	Exon
Caudate	e442997	ENSG00000198039.11	chr7:64755619:G:A	chr7	0.0054035514949575	Exon
Caudate	e442997	ENSG00000198039.11	chr7:64805324:G:A	chr7	0.007042211553921	Exon
Caudate	e442997	ENSG00000198039.11	chr7:64753579:G:C	chr7	0.007252981703147	Exon
Caudate	e442997	ENSG00000198039.11	chr7:64771936:T:C	chr7	0.010996163470843	Exon
Caudate	e442997	ENSG00000198039.11	chr7:64744119:G:T	chr7	0.0199457313907756	Exon
Caudate	e442997	ENSG00000198039.11	chr7:64774816:T:C	chr7	0.0205275321481923	Exon
Caudate	e442997	ENSG00000198039.11	chr7:64797878:T:C	chr7	0.021441937086247	Exon
Caudate	e442997	ENSG00000198039.11	chr7:64843697:T:C	chr7	0.021441937086247	Exon
Caudate	e442997	ENSG00000198039.11	chr7:64775771:C:T	chr7	0.0283267827815146	Exon
Caudate	e442997	ENSG00000198039.11	chr7:64652627:G:C	chr7	0.0378986894074483	Exon
Caudate	e442997	ENSG00000198039.11	chr7:64822454:A:T	chr7	0.0383750634859182	Exon
Caudate	e442997	ENSG00000198039.11	chr7:64789572:G:A	chr7	0.0456412825673014	Exon
Caudate	e443007	ENSG00000198039.11	chr7:64797582:T:C	chr7	0.0002450827385384	Exon
Caudate	e443007	ENSG00000198039.11	chr7:64838899:C:T	chr7	0.0002450827385384	Exon
Caudate	e443007	ENSG00000198039.11	chr7:64841976:G:T	chr7	0.0002450827385384	Exon
Caudate	e443007	ENSG00000198039.11	chr7:64762213:T:C	chr7	0.0002891018575843	Exon
Caudate	e443007	ENSG00000198039.11	chr7:64763494:T:C	chr7	0.0003645934227123	Exon
Caudate	e443007	ENSG00000198039.11	chr7:64764154:T:A	chr7	0.0003645934227123	Exon
Caudate	e443007	ENSG00000198039.11	chr7:64766121:T:G	chr7	0.0003645934227123	Exon
Caudate	e443007	ENSG00000198039.11	chr7:64770613:C:T	chr7	0.0004958082042499	Exon
Caudate	e443007	ENSG00000198039.11	chr7:64805324:G:A	chr7	0.0009011574980425	Exon
Caudate	e443007	ENSG00000198039.11	chr7:64771936:T:C	chr7	0.000921865838138	Exon
Caudate	e443007	ENSG00000198039.11	chr7:64753579:G:C	chr7	0.0010874821684258	Exon
Caudate	e443007	ENSG00000198039.11	chr7:64774816:T:C	chr7	0.0011395524118285	Exon
Caudate	e443007	ENSG00000198039.11	chr7:64755619:G:A	chr7	0.0018659904120461	Exon
Caudate	e443007	ENSG00000198039.11	chr7:64797878:T:C	chr7	0.0024829695104039	Exon
Caudate	e443007	ENSG00000198039.11	chr7:64843697:T:C	chr7	0.0024829695104039	Exon
Caudate	e443007	ENSG00000198039.11	chr7:64739350:G:A	chr7	0.0025434485476153	Exon
Caudate	e443007	ENSG00000198039.11	chr7:64741982:G:A	chr7	0.0029130424493019	Exon
Caudate	e443007	ENSG00000198039.11	chr7:64775771:C:T	chr7	0.0044290661652864	Exon
Caudate	e443007	ENSG00000198039.11	chr7:64822454:A:T	chr7	0.0047863447193332	Exon
Caudate	e443007	ENSG00000198039.11	chr7:64789572:G:A	chr7	0.0077872513953735	Exon
Caudate	e443007	ENSG00000198039.11	chr7:64778867:T:C	chr7	0.0117372207499833	Exon
Caudate	e443007	ENSG00000198039.11	chr7:64788320:A:G	chr7	0.0117372207499833	Exon
Caudate	e443007	ENSG00000198039.11	chr7:64788755:G:C	chr7	0.0117372207499833	Exon
Caudate	e443007	ENSG00000198039.11	chr7:64894694:CAAAT:C	chr7	0.0133299124744776	Exon
Caudate	e443007	ENSG00000198039.11	chr7:64906301:T:G	chr7	0.0133299124744776	Exon
Caudate	e443007	ENSG00000198039.11	chr7:64912054:G:A	chr7	0.0133299124744776	Exon
Caudate	e443007	ENSG00000198039.11	chr7:64744119:G:T	chr7	0.0219950752352638	Exon
Caudate	e443007	ENSG00000198039.11	chr7:64889370:G:T	chr7	0.0224397527418603	Exon
Caudate	e443007	ENSG00000198039.11	chr7:64924589:G:A	chr7	0.0277548122476844	Exon
Caudate	e443007	ENSG00000198039.11	chr7:64927043:T:G	chr7	0.0277548122476844	Exon
Caudate	e443007	ENSG00000198039.11	chr7:64932867:G:C	chr7	0.0277548122476844	Exon
Caudate	e443007	ENSG00000198039.11	chr7:64942018:A:C	chr7	0.0277548122476844	Exon
Caudate	e443007	ENSG00000198039.11	chr7:64861984:A:T	chr7	0.0285871058186785	Exon
Caudate	e443007	ENSG00000198039.11	chr7:64896902:G:A	chr7	0.0349807629051495	Exon
Caudate	e443007	ENSG00000198039.11	chr7:64898378:G:A	chr7	0.0349807629051495	Exon
Caudate	e443007	ENSG00000198039.11	chr7:64907398:G:C	chr7	0.0349807629051495	Exon
Caudate	e443007	ENSG00000198039.11	chr7:64912524:T:G	chr7	0.0445160422399094	Exon
Caudate	e443007	ENSG00000198039.11	chr7:64652627:G:C	chr7	0.0457280208657477	Exon
Caudate	e443007	ENSG00000198039.11	chr7:65278461:C:T	chr7	0.0476115583346916	Exon
Caudate	e443007	ENSG00000198039.11	chr7:64891429:C:T	chr7	0.0484011653998284	Exon
Caudate	e443007	ENSG00000198039.11	chr7:64891545:C:T	chr7	0.0484011653998284	Exon
Caudate	e443007	ENSG00000198039.11	chr7:64891648:G:T	chr7	0.0484011653998284	Exon
Caudate	e443007	ENSG00000198039.11	chr7:64892914:C:A	chr7	0.0484011653998284	Exon
Caudate	e443007	ENSG00000198039.11	chr7:64905740:G:T	chr7	0.0484011653998284	Exon
Caudate	e443007	ENSG00000198039.11	chr7:64906362:T:C	chr7	0.0484011653998284	Exon
Caudate	e443007	ENSG00000198039.11	chr7:64906372:C:T	chr7	0.0484011653998284	Exon
Caudate	e443007	ENSG00000198039.11	chr7:64906685:TGA:T	chr7	0.0484011653998284	Exon
Caudate	e443007	ENSG00000198039.11	chr7:64906857:C:T	chr7	0.0484011653998284	Exon
Caudate	e443007	ENSG00000198039.11	chr7:64910110:T:C	chr7	0.0484011653998284	Exon
Caudate	e443007	ENSG00000198039.11	chr7:64910382:T:C	chr7	0.0484011653998284	Exon
Caudate	e443007	ENSG00000198039.11	chr7:64910822:A:G	chr7	0.0484011653998284	Exon
Caudate	e443016	ENSG00000152926.14	chr7:65302682:G:A	chr7	0.0038106503577833	Exon
Caudate	e443016	ENSG00000152926.14	chr7:65274339:T:C	chr7	0.0086606300764526	Exon
Caudate	e443016	ENSG00000152926.14	chr7:65278461:C:T	chr7	0.0094200041448739	Exon
Caudate	e443016	ENSG00000152926.14	chr7:65253763:GTCTA:G	chr7	0.0148212627622614	Exon
Caudate	e443016	ENSG00000152926.14	chr7:65296346:T:C	chr7	0.0192128168629124	Exon
Caudate	e443016	ENSG00000152926.14	chr7:65297946:G:C	chr7	0.0252995196765856	Exon
Caudate	e443016	ENSG00000152926.14	chr7:65302066:G:A	chr7	0.0252995196765856	Exon
Caudate	e443016	ENSG00000152926.14	chr7:65276762:G:A	chr7	0.0316966889029249	Exon
Caudate	e443016	ENSG00000152926.14	chr7:65280816:C:A	chr7	0.0316966889029249	Exon
Caudate	e443016	ENSG00000152926.14	chr7:65282175:C:G	chr7	0.0316966889029249	Exon
Caudate	e443016	ENSG00000152926.14	chr7:64841928:G:A	chr7	0.0366406508241093	Exon
Caudate	e443016	ENSG00000152926.14	chr7:65246660:A:G	chr7	0.0398390919853051	Exon
Caudate	e443016	ENSG00000152926.14	chr7:64894694:CAAAT:C	chr7	0.0404316781778183	Exon
Caudate	e443016	ENSG00000152926.14	chr7:64906301:T:G	chr7	0.0404316781778183	Exon
Caudate	e443016	ENSG00000152926.14	chr7:64912054:G:A	chr7	0.0404316781778183	Exon
Caudate	e443016	ENSG00000152926.14	chr7:65189305:A:G	chr7	0.0456822626687863	Exon
Caudate	e443016	ENSG00000152926.14	chr7:64889370:G:T	chr7	0.0472300329332371	Exon
Caudate	e443019	ENSG00000152926.14	chr7:65302682:G:A	chr7	0.0044495692788005	Exon
Caudate	e443019	ENSG00000152926.14	chr7:65274339:T:C	chr7	0.0086850493369158	Exon
Caudate	e443019	ENSG00000152926.14	chr7:65278461:C:T	chr7	0.0095829847242628	Exon
Caudate	e443019	ENSG00000152926.14	chr7:65253763:GTCTA:G	chr7	0.0136227916633528	Exon
Caudate	e443019	ENSG00000152926.14	chr7:65296346:T:C	chr7	0.0229922636235205	Exon
Caudate	e443019	ENSG00000152926.14	chr7:65276762:G:A	chr7	0.0329236280854788	Exon
Caudate	e443019	ENSG00000152926.14	chr7:65280816:C:A	chr7	0.0329236280854788	Exon
Caudate	e443019	ENSG00000152926.14	chr7:65282175:C:G	chr7	0.0329236280854788	Exon
Caudate	e443019	ENSG00000152926.14	chr7:65297946:G:C	chr7	0.03293571648747	Exon
Caudate	e443019	ENSG00000152926.14	chr7:65302066:G:A	chr7	0.03293571648747	Exon
Caudate	e443019	ENSG00000152926.14	chr7:65246660:A:G	chr7	0.0398497914536394	Exon
Caudate	e443019	ENSG00000152926.14	chr7:65189305:A:G	chr7	0.0483127051522685	Exon
Caudate	e443019	ENSG00000152926.14	chr7:64841928:G:A	chr7	0.0488361954078705	Exon
Caudate	e443023	ENSG00000152926.14	chr7:65302682:G:A	chr7	0.0186406351928071	Exon
Caudate	e444218	ENSG00000196313.11	chr7:72498810:CATT:C	chr7	0.0190227043946245	Exon
Caudate	e444218	ENSG00000196313.11	chr7:72524336:G:T	chr7	0.019427504863047	Exon
Caudate	e444218	ENSG00000196313.11	chr7:72535678:C:G	chr7	0.0387595166270737	Exon
Caudate	e444218	ENSG00000196313.11	chr7:72531898:C:A	chr7	0.0400882135770199	Exon
Caudate	e444245	ENSG00000196313.11	chr7:72524336:G:T	chr7	0.0176377355729454	Exon
Caudate	e444245	ENSG00000196313.11	chr7:72498810:CATT:C	chr7	0.0177850350550098	Exon
Caudate	e444245	ENSG00000196313.11	chr7:72535678:C:G	chr7	0.0357026977534469	Exon
Caudate	e444245	ENSG00000196313.11	chr7:72531898:C:A	chr7	0.0369708890202086	Exon
Caudate	e447768	ENSG00000235090.1	chr7:76230570:GC:G	chr7	0.0477642735001231	Exon
Caudate	e45189	ENSG00000137968.16	chr1:75360015:C:T	chr1	0.0423318470798368	Exon
Caudate	e452487	ENSG00000001630.15	chr7:91853104:C:T	chr7	0.0087611242102664	Exon
Caudate	e452487	ENSG00000001630.15	chr7:91870922:C:T	chr7	0.0088212847807117	Exon
Caudate	e452518	ENSG00000240720.7	chr7:91853104:C:T	chr7	0.0094326807758029	Exon
Caudate	e452518	ENSG00000240720.7	chr7:91870922:C:T	chr7	0.009492082693511	Exon
Caudate	e454255	ENSG00000158560.14	chr7:95812044:C:T	chr7	0.0429276919261894	Exon
Caudate	e454255	ENSG00000158560.14	chr7:95821326:T:C	chr7	0.0434946025563415	Exon
Caudate	e454277	ENSG00000158560.14	chr7:95812044:C:T	chr7	0.0410613930998014	Exon
Caudate	e454277	ENSG00000158560.14	chr7:95821326:T:C	chr7	0.0416111630096894	Exon
Caudate	e454960	ENSG00000166448.14	chr7:98457966:C:A	chr7	0.0047945197446484	Exon
Caudate	e454960	ENSG00000166448.14	chr7:98462742:C:T	chr7	0.0047945197446484	Exon
Caudate	e454960	ENSG00000166448.14	chr7:98463194:G:A	chr7	0.0047945197446484	Exon
Caudate	e454960	ENSG00000166448.14	chr7:98468595:T:A	chr7	0.0056212318158875	Exon
Caudate	e454960	ENSG00000166448.14	chr7:98448544:G:A	chr7	0.0230551939217302	Exon
Caudate	e454960	ENSG00000166448.14	chr7:98446282:C:A	chr7	0.0271186003010219	Exon
Caudate	e454960	ENSG00000166448.14	chr7:98456732:G:A	chr7	0.0387331291083752	Exon
Caudate	e454968	ENSG00000166448.14	chr7:98457966:C:A	chr7	0.0043258422727768	Exon
Caudate	e454968	ENSG00000166448.14	chr7:98462742:C:T	chr7	0.0043258422727768	Exon
Caudate	e454968	ENSG00000166448.14	chr7:98463194:G:A	chr7	0.0043258422727768	Exon
Caudate	e454968	ENSG00000166448.14	chr7:98468595:T:A	chr7	0.0050765901211056	Exon
Caudate	e454968	ENSG00000166448.14	chr7:98448544:G:A	chr7	0.0207431651183528	Exon
Caudate	e454968	ENSG00000166448.14	chr7:98446282:C:A	chr7	0.0244349583113481	Exon
Caudate	e454968	ENSG00000166448.14	chr7:98456732:G:A	chr7	0.0368249595850011	Exon
Caudate	e454976	ENSG00000166448.14	chr7:98457966:C:A	chr7	0.00426791871707	Exon
Caudate	e454976	ENSG00000166448.14	chr7:98462742:C:T	chr7	0.00426791871707	Exon
Caudate	e454976	ENSG00000166448.14	chr7:98463194:G:A	chr7	0.00426791871707	Exon
Caudate	e454976	ENSG00000166448.14	chr7:98468595:T:A	chr7	0.0050087768267047	Exon
Caudate	e454976	ENSG00000166448.14	chr7:98448544:G:A	chr7	0.0204729292011236	Exon
Caudate	e454976	ENSG00000166448.14	chr7:98446282:C:A	chr7	0.0241546667818759	Exon
Caudate	e454976	ENSG00000166448.14	chr7:98456732:G:A	chr7	0.0363123403927499	Exon
Caudate	e45498	ENSG00000184005.10	chr1:76510959:G:A	chr1	0.0387013466454891	Exon
Caudate	e454985	ENSG00000166448.14	chr7:98457966:C:A	chr7	0.0062972645567235	Exon
Caudate	e454985	ENSG00000166448.14	chr7:98462742:C:T	chr7	0.0062972645567235	Exon
Caudate	e454985	ENSG00000166448.14	chr7:98463194:G:A	chr7	0.0062972645567235	Exon
Caudate	e454985	ENSG00000166448.14	chr7:98468595:T:A	chr7	0.007127878855651	Exon
Caudate	e454985	ENSG00000166448.14	chr7:98448544:G:A	chr7	0.0235875832681121	Exon
Caudate	e454985	ENSG00000166448.14	chr7:98446282:C:A	chr7	0.0252042993685662	Exon
Caudate	e454985	ENSG00000166448.14	chr7:98456732:G:A	chr7	0.0480304112479205	Exon
Caudate	e457627	ENSG00000239521.7	chr7:99940110:G:A	chr7	0.0264016200141057	Exon
Caudate	e457627	ENSG00000239521.7	chr7:99930354:G:A	chr7	0.0465627165587368	Exon
Caudate	e458051	ENSG00000166924.8	chr7:100850823:T:G	chr7	0.0488529396227584	Exon
Caudate	e459863	ENSG00000214253.8	chr7:100839775:C:G	chr7	0.0407122107013088	Exon
Caudate	e459863	ENSG00000214253.8	chr7:100831372:C:G	chr7	0.0407690963269999	Exon
Caudate	e459863	ENSG00000214253.8	chr7:100834358:T:C	chr7	0.0407690963269999	Exon
Caudate	e459863	ENSG00000214253.8	chr7:100834894:A:G	chr7	0.0407690963269999	Exon
Caudate	e459867	ENSG00000214253.8	chr7:100839775:C:G	chr7	0.0476282614951635	Exon
Caudate	e459867	ENSG00000214253.8	chr7:100831372:C:G	chr7	0.0480787139391797	Exon
Caudate	e459867	ENSG00000214253.8	chr7:100834358:T:C	chr7	0.0480787139391797	Exon
Caudate	e459867	ENSG00000214253.8	chr7:100834894:A:G	chr7	0.0480787139391797	Exon
Caudate	e459933	ENSG00000128581.15	chr7:101288382:G:A	chr7	0.0183716953483578	Exon
Caudate	e459937	ENSG00000128581.15	chr7:101288382:G:A	chr7	0.0202666593277957	Exon
Caudate	e459942	ENSG00000128581.15	chr7:101288382:G:A	chr7	0.0077484155963432	Exon
Caudate	e461324	ENSG00000170632.13	chr7:103158001:C:T	chr7	0.0454126237385375	Exon
Caudate	e461324	ENSG00000170632.13	chr7:103158184:A:G	chr7	0.0454126237385375	Exon
Caudate	e461324	ENSG00000170632.13	chr7:103158332:A:C	chr7	0.0454126237385375	Exon
Caudate	e461324	ENSG00000170632.13	chr7:103158410:G:C	chr7	0.0454126237385375	Exon
Caudate	e461324	ENSG00000170632.13	chr7:103158546:T:A	chr7	0.0454126237385375	Exon
Caudate	e461324	ENSG00000170632.13	chr7:103158606:C:A	chr7	0.0454126237385375	Exon
Caudate	e461324	ENSG00000170632.13	chr7:103158764:A:G	chr7	0.0454126237385375	Exon
Caudate	e461324	ENSG00000170632.13	chr7:103159690:T:C	chr7	0.0454126237385375	Exon
Caudate	e461324	ENSG00000170632.13	chr7:103160053:A:T	chr7	0.0454126237385375	Exon
Caudate	e461335	ENSG00000170632.13	chr7:103158001:C:T	chr7	0.0423682079214289	Exon
Caudate	e461335	ENSG00000170632.13	chr7:103158184:A:G	chr7	0.0423682079214289	Exon
Caudate	e461335	ENSG00000170632.13	chr7:103158332:A:C	chr7	0.0423682079214289	Exon
Caudate	e461335	ENSG00000170632.13	chr7:103158410:G:C	chr7	0.0423682079214289	Exon
Caudate	e461335	ENSG00000170632.13	chr7:103158546:T:A	chr7	0.0423682079214289	Exon
Caudate	e461335	ENSG00000170632.13	chr7:103158606:C:A	chr7	0.0423682079214289	Exon
Caudate	e461335	ENSG00000170632.13	chr7:103158764:A:G	chr7	0.0423682079214289	Exon
Caudate	e461335	ENSG00000170632.13	chr7:103159690:T:C	chr7	0.0423682079214289	Exon
Caudate	e461335	ENSG00000170632.13	chr7:103160053:A:T	chr7	0.0423682079214289	Exon
Caudate	e461341	ENSG00000170632.13	chr7:103158001:C:T	chr7	0.0463942303046935	Exon
Caudate	e461341	ENSG00000170632.13	chr7:103158184:A:G	chr7	0.0463942303046935	Exon
Caudate	e461341	ENSG00000170632.13	chr7:103158332:A:C	chr7	0.0463942303046935	Exon
Caudate	e461341	ENSG00000170632.13	chr7:103158410:G:C	chr7	0.0463942303046935	Exon
Caudate	e461341	ENSG00000170632.13	chr7:103158546:T:A	chr7	0.0463942303046935	Exon
Caudate	e461341	ENSG00000170632.13	chr7:103158606:C:A	chr7	0.0463942303046935	Exon
Caudate	e461341	ENSG00000170632.13	chr7:103158764:A:G	chr7	0.0463942303046935	Exon
Caudate	e461341	ENSG00000170632.13	chr7:103159690:T:C	chr7	0.0463942303046935	Exon
Caudate	e461341	ENSG00000170632.13	chr7:103160053:A:T	chr7	0.0463942303046935	Exon
Caudate	e461353	ENSG00000170632.13	chr7:103158001:C:T	chr7	0.0455894637152776	Exon
Caudate	e461353	ENSG00000170632.13	chr7:103158184:A:G	chr7	0.0455894637152776	Exon
Caudate	e461353	ENSG00000170632.13	chr7:103158332:A:C	chr7	0.0455894637152776	Exon
Caudate	e461353	ENSG00000170632.13	chr7:103158410:G:C	chr7	0.0455894637152776	Exon
Caudate	e461353	ENSG00000170632.13	chr7:103158546:T:A	chr7	0.0455894637152776	Exon
Caudate	e461353	ENSG00000170632.13	chr7:103158606:C:A	chr7	0.0455894637152776	Exon
Caudate	e461353	ENSG00000170632.13	chr7:103158764:A:G	chr7	0.0455894637152776	Exon
Caudate	e461353	ENSG00000170632.13	chr7:103159690:T:C	chr7	0.0455894637152776	Exon
Caudate	e461353	ENSG00000170632.13	chr7:103160053:A:T	chr7	0.0455894637152776	Exon
Caudate	e461420	ENSG00000161048.11	chr7:103166006:G:A	chr7	0.0318193233659926	Exon
Caudate	e463608	ENSG00000105879.11	chr7:108249239:A:T	chr7	0.0296349331577294	Exon
Caudate	e463608	ENSG00000105879.11	chr7:108249935:C:T	chr7	0.0363748031949576	Exon
Caudate	e463608	ENSG00000105879.11	chr7:108250540:A:G	chr7	0.0497837138254127	Exon
Caudate	e464406	ENSG00000177683.13	chr7:108611680:A:ACAGATAAACT	chr7	0.0457624646772276	Exon
Caudate	e465041	ENSG00000146802.12	chr7:113239696:G:T	chr7	0.03335446082676	Exon
Caudate	e466990	ENSG00000106278.11	chr7:121539563:T:G	chr7	0.0198917335056662	Exon
Caudate	e466990	ENSG00000106278.11	chr7:121540010:T:G	chr7	0.0198917335056662	Exon
Caudate	e466990	ENSG00000106278.11	chr7:121540997:A:T	chr7	0.0198917335056662	Exon
Caudate	e466990	ENSG00000106278.11	chr7:121540162:C:T	chr7	0.0362299237796587	Exon
Caudate	e466990	ENSG00000106278.11	chr7:121536937:G:T	chr7	0.0373769634738499	Exon
Caudate	e466990	ENSG00000106278.11	chr7:121538205:G:A	chr7	0.0373769634738499	Exon
Caudate	e466994	ENSG00000106278.11	chr7:121536937:G:T	chr7	0.038995442910479	Exon
Caudate	e466994	ENSG00000106278.11	chr7:121538205:G:A	chr7	0.038995442910479	Exon
Caudate	e466994	ENSG00000106278.11	chr7:121540162:C:T	chr7	0.0402777602205082	Exon
Caudate	e466994	ENSG00000106278.11	chr7:121539563:T:G	chr7	0.0404514255134119	Exon
Caudate	e466994	ENSG00000106278.11	chr7:121540010:T:G	chr7	0.0404514255134119	Exon
Caudate	e466994	ENSG00000106278.11	chr7:121540997:A:T	chr7	0.0404514255134119	Exon
Caudate	e467592	ENSG00000128609.14	chr7:123053303:A:G	chr7	0.0482867517178561	Exon
Caudate	e46904	ENSG00000137941.16	chr1:83702854:T:A	chr1	0.0084151150153958	Exon
Caudate	e46904	ENSG00000137941.16	chr1:83627769:A:G	chr1	0.0310301398646696	Exon
Caudate	e469769	ENSG00000273329.1	chr7:129992322:C:G	chr7	0.0015461889316268	Exon
Caudate	e471706	ENSG00000272941.1	chr7:134965793:C:T	chr7	0.0133181787984013	Exon
Caudate	e471706	ENSG00000272941.1	chr7:134973520:C:T	chr7	0.0318584096425221	Exon
Caudate	e471706	ENSG00000272941.1	chr7:134980292:CAA:C	chr7	0.0373722956499419	Exon
Caudate	e471706	ENSG00000272941.1	chr7:134980374:G:A	chr7	0.0393232223727643	Exon
Caudate	e473114	ENSG00000146963.17	chr7:138904535:G:C	chr7	0.0429886871837409	Exon
Caudate	e47352	ENSG00000117155.16	chr1:84806474:C:A	chr1	0.0365876282848762	Exon
Caudate	e47352	ENSG00000117155.16	chr1:84785721:T:C	chr1	0.0447832769870921	Exon
Caudate	e47352	ENSG00000117155.16	chr1:84786320:C:A	chr1	0.0447832769870921	Exon
Caudate	e473935	ENSG00000090266.12	chr7:141163161:G:A	chr7	0.0465062666240185	Exon
Caudate	e474204	ENSG00000270157.1	chr7:142053353:A:G	chr7	0.0361043284993562	Exon
Caudate	e479041	ENSG00000106617.13	chr7:151575378:T:C	chr7	0.0124841606201314	Exon
Caudate	e479053	ENSG00000106617.13	chr7:151575378:T:C	chr7	0.0125030712783685	Exon
Caudate	e479067	ENSG00000106617.13	chr7:151575378:T:C	chr7	0.0122778748301967	Exon
Caudate	e479333	ENSG00000055609.17	chr7:152522992:T:C	chr7	0.0262552158160007	Exon
Caudate	e480008	ENSG00000186480.12	chr7:155551504:G:A	chr7	0.0187443509559634	Exon
Caudate	e480014	ENSG00000186480.12	chr7:155551504:G:A	chr7	0.0190612286078961	Exon
Caudate	e481189	ENSG00000126870.15	chr7:158735911:A:G	chr7	0.044716071914772	Exon
Caudate	e48130	ENSG00000097033.14	chr1:86373702:T:C	chr1	0.0279813661737381	Exon
Caudate	e48130	ENSG00000097033.14	chr1:86449147:G:A	chr1	0.0395655670847381	Exon
Caudate	e48130	ENSG00000097033.14	chr1:86417871:C:T	chr1	0.047782632666547	Exon
Caudate	e48147	ENSG00000097033.14	chr1:86373702:T:C	chr1	0.0276397915635107	Exon
Caudate	e48147	ENSG00000097033.14	chr1:86449147:G:A	chr1	0.0394685233323445	Exon
Caudate	e48147	ENSG00000097033.14	chr1:86417871:C:T	chr1	0.0471102782506748	Exon
Caudate	e481496	ENSG00000198010.12	chr8:1372666:A:G	chr8	0.0317203450509894	Exon
Caudate	e481496	ENSG00000198010.12	chr8:1371793:G:A	chr8	0.0339951336035906	Exon
Caudate	e481551	ENSG00000198010.12	chr8:1913169:T:G	chr8	0.0134539291700886	Exon
Caudate	e481551	ENSG00000198010.12	chr8:1913521:C:T	chr8	0.0167778634904323	Exon
Caudate	e481551	ENSG00000198010.12	chr8:1913694:T:C	chr8	0.0167778634904323	Exon
Caudate	e481551	ENSG00000198010.12	chr8:1913805:A:G	chr8	0.0167778634904323	Exon
Caudate	e481551	ENSG00000198010.12	chr8:1913908:A:G	chr8	0.0199623012658604	Exon
Caudate	e481551	ENSG00000198010.12	chr8:1915217:C:T	chr8	0.0308829365783165	Exon
Caudate	e481551	ENSG00000198010.12	chr8:1912921:A:G	chr8	0.0323362493986261	Exon
Caudate	e481551	ENSG00000198010.12	chr8:1522253:G:A	chr8	0.0364810577099731	Exon
Caudate	e481551	ENSG00000198010.12	chr8:1915874:A:G	chr8	0.0422402342934173	Exon
Caudate	e481551	ENSG00000198010.12	chr8:1873350:A:G	chr8	0.0459392715974083	Exon
Caudate	e481551	ENSG00000198010.12	chr8:1914316:C:G	chr8	0.0462451515349325	Exon
Caudate	e481551	ENSG00000198010.12	chr8:1914801:C:T	chr8	0.0462451515349325	Exon
Caudate	e481551	ENSG00000198010.12	chr8:1914808:C:G	chr8	0.0462451515349325	Exon
Caudate	e481551	ENSG00000198010.12	chr8:1915102:G:A	chr8	0.0462451515349325	Exon
Caudate	e481551	ENSG00000198010.12	chr8:1912383:A:T	chr8	0.0467920354298189	Exon
Caudate	e481563	ENSG00000198010.12	chr8:1371793:G:A	chr8	0.0324871089256797	Exon
Caudate	e481563	ENSG00000198010.12	chr8:1372666:A:G	chr8	0.0341462645710322	Exon
Caudate	e481617	ENSG00000182372.8	chr8:1935012:C:G	chr8	0.0472283551085496	Exon
Caudate	e481653	ENSG00000253982.1	chr8:1271868:T:G	chr8	0.0461877363271033	Exon
Caudate	e48263	ENSG00000143013.12	chr1:87241734:C:T	chr1	0.0491864346608159	Exon
Caudate	e482730	ENSG00000091879.13	chr8:6354350:T:C	chr8	0.0154567412393555	Exon
Caudate	e482739	ENSG00000091879.13	chr8:6354350:T:C	chr8	0.0308703274814838	Exon
Caudate	e482787	ENSG00000155189.11	chr8:6856419:C:T	chr8	0.0436973735304149	Exon
Caudate	e482787	ENSG00000155189.11	chr8:6856287:A:G	chr8	0.0450274391174957	Exon
Caudate	e482787	ENSG00000155189.11	chr8:6921358:T:G	chr8	0.0468778216218164	Exon
Caudate	e482794	ENSG00000155189.11	chr8:6396618:G:T	chr8	0.0226197528697242	Exon
Caudate	e482794	ENSG00000155189.11	chr8:6670089:C:G	chr8	0.0459466946981138	Exon
Caudate	e482797	ENSG00000155189.11	chr8:6396618:G:T	chr8	0.0341568062766813	Exon
Caudate	e482810	ENSG00000155189.11	chr8:6289084:C:T	chr8	0.0191374844737142	Exon
Caudate	e482810	ENSG00000155189.11	chr8:6288928:C:A	chr8	0.0213199996815814	Exon
Caudate	e483498	ENSG00000253230.7	chr8:9903189:G:C	chr8	0.0352681183148932	Exon
Caudate	e483501	ENSG00000253230.7	chr8:9903189:G:C	chr8	0.0453495200204898	Exon
Caudate	e483563	ENSG00000261451.1	chr8:10481744:T:C	chr8	0.0268864565292729	Exon
Caudate	e483563	ENSG00000261451.1	chr8:10329690:T:C	chr8	0.0388851938191366	Exon
Caudate	e483575	ENSG00000253641.5	chr8:10433386:T:C	chr8	0.0244532753008397	Exon
Caudate	e483575	ENSG00000253641.5	chr8:10476301:C:T	chr8	0.0275393045567118	Exon
Caudate	e483575	ENSG00000253641.5	chr8:10475481:C:G	chr8	0.0491988087207348	Exon
Caudate	e483599	ENSG00000272505.1	chr8:10312706:A:G	chr8	0.0011743304228916	Exon
Caudate	e483599	ENSG00000272505.1	chr8:10316632:G:A	chr8	0.0245736386933432	Exon
Caudate	e484148	ENSG00000164733.20	chr8:11384090:C:A	chr8	0.0213185875455892	Exon
Caudate	e484717	ENSG00000164741.14	chr8:12780624:G:A	chr8	0.0365241130441614	Exon
Caudate	e484717	ENSG00000164741.14	chr8:12781535:A:G	chr8	0.0453018701037491	Exon
Caudate	e484866	ENSG00000104723.20	chr8:15919328:T:C	chr8	0.0056428111775467	Exon
Caudate	e484866	ENSG00000104723.20	chr8:15922929:G:C	chr8	0.0364810635581657	Exon
Caudate	e484866	ENSG00000104723.20	chr8:15922306:A:T	chr8	0.0457996365201963	Exon
Caudate	e484866	ENSG00000104723.20	chr8:15900468:A:G	chr8	0.0481684158402017	Exon
Caudate	e484875	ENSG00000104723.20	chr8:15919328:T:C	chr8	0.0023260255445416	Exon
Caudate	e484875	ENSG00000104723.20	chr8:15922929:G:C	chr8	0.0146531556093678	Exon
Caudate	e484875	ENSG00000104723.20	chr8:15922306:A:T	chr8	0.0198949018078817	Exon
Caudate	e484875	ENSG00000104723.20	chr8:15900468:A:G	chr8	0.0452165424545558	Exon
Caudate	e484884	ENSG00000104723.20	chr8:15919328:T:C	chr8	0.0020975246904975	Exon
Caudate	e484884	ENSG00000104723.20	chr8:15922929:G:C	chr8	0.0113025303214407	Exon
Caudate	e484884	ENSG00000104723.20	chr8:15922306:A:T	chr8	0.016996383019743	Exon
Caudate	e484884	ENSG00000104723.20	chr8:15900468:A:G	chr8	0.0384347425901495	Exon
Caudate	e484884	ENSG00000104723.20	chr8:15918338:A:G	chr8	0.0477630694072161	Exon
Caudate	e484892	ENSG00000104723.20	chr8:15919328:T:C	chr8	0.0024355247893997	Exon
Caudate	e484892	ENSG00000104723.20	chr8:15922929:G:C	chr8	0.0140091801033824	Exon
Caudate	e484892	ENSG00000104723.20	chr8:15922306:A:T	chr8	0.0211915801669694	Exon
Caudate	e484892	ENSG00000104723.20	chr8:15918338:A:G	chr8	0.0448423940818397	Exon
Caudate	e484892	ENSG00000104723.20	chr8:15900468:A:G	chr8	0.0461402327491318	Exon
Caudate	e485269	ENSG00000003987.13	chr8:17300887:A:G	chr8	0.0312407904810735	Exon
Caudate	e485269	ENSG00000003987.13	chr8:17299395:T:C	chr8	0.041486689851287	Exon
Caudate	e485397	ENSG00000129422.14	chr8:18080509:A:C	chr8	0.00620451580589	Exon
Caudate	e485397	ENSG00000129422.14	chr8:17724895:C:T	chr8	0.0062928296115686	Exon
Caudate	e485397	ENSG00000129422.14	chr8:18080233:A:C	chr8	0.0065591740614285	Exon
Caudate	e485397	ENSG00000129422.14	chr8:18079804:G:A	chr8	0.0122556041575864	Exon
Caudate	e485397	ENSG00000129422.14	chr8:18080214:T:C	chr8	0.0136222296205961	Exon
Caudate	e485397	ENSG00000129422.14	chr8:18079723:C:A	chr8	0.0139309253751677	Exon
Caudate	e485397	ENSG00000129422.14	chr8:18079855:C:T	chr8	0.0153456723773977	Exon
Caudate	e485397	ENSG00000129422.14	chr8:18080085:C:T	chr8	0.0155675822193516	Exon
Caudate	e485397	ENSG00000129422.14	chr8:18078520:G:A	chr8	0.0192718956392957	Exon
Caudate	e485397	ENSG00000129422.14	chr8:18081065:C:T	chr8	0.0389659908270467	Exon
Caudate	e485397	ENSG00000129422.14	chr8:18079449:C:A	chr8	0.0421915972055534	Exon
Caudate	e485397	ENSG00000129422.14	chr8:18078133:A:C	chr8	0.0463271131964272	Exon
Caudate	e485397	ENSG00000129422.14	chr8:17674410:T:C	chr8	0.0464874229097244	Exon
Caudate	e485397	ENSG00000129422.14	chr8:17637086:T:C	chr8	0.0472531495792092	Exon
Caudate	e485415	ENSG00000129422.14	chr8:17724895:C:T	chr8	0.0060177434672086	Exon
Caudate	e485415	ENSG00000129422.14	chr8:18080509:A:C	chr8	0.0319914559618197	Exon
Caudate	e485415	ENSG00000129422.14	chr8:18080233:A:C	chr8	0.037973551090835	Exon
Caudate	e485415	ENSG00000129422.14	chr8:18079723:C:A	chr8	0.0442696371044705	Exon
Caudate	e485415	ENSG00000129422.14	chr8:18079804:G:A	chr8	0.047150292048926	Exon
Caudate	e485419	ENSG00000129422.14	chr8:18080509:A:C	chr8	0.0062431757024383	Exon
Caudate	e485419	ENSG00000129422.14	chr8:17724895:C:T	chr8	0.0063366163696998	Exon
Caudate	e485419	ENSG00000129422.14	chr8:18080233:A:C	chr8	0.0066008242839492	Exon
Caudate	e485419	ENSG00000129422.14	chr8:18079804:G:A	chr8	0.0123227354124941	Exon
Caudate	e485419	ENSG00000129422.14	chr8:18080214:T:C	chr8	0.0136965179944725	Exon
Caudate	e485419	ENSG00000129422.14	chr8:18079723:C:A	chr8	0.0140049271822453	Exon
Caudate	e485419	ENSG00000129422.14	chr8:18079855:C:T	chr8	0.0154269276804317	Exon
Caudate	e485419	ENSG00000129422.14	chr8:18080085:C:T	chr8	0.0155922985322999	Exon
Caudate	e485419	ENSG00000129422.14	chr8:18078520:G:A	chr8	0.019368051383659	Exon
Caudate	e485419	ENSG00000129422.14	chr8:18081065:C:T	chr8	0.0391590675968659	Exon
Caudate	e485419	ENSG00000129422.14	chr8:18079449:C:A	chr8	0.0423643553697183	Exon
Caudate	e485419	ENSG00000129422.14	chr8:17674410:T:C	chr8	0.0460730629677559	Exon
Caudate	e485419	ENSG00000129422.14	chr8:18078133:A:C	chr8	0.0465031271457305	Exon
Caudate	e485419	ENSG00000129422.14	chr8:17637086:T:C	chr8	0.0475715389723092	Exon
Caudate	e485420	ENSG00000129422.14	chr8:18080509:A:C	chr8	0.0002952323673288	Exon
Caudate	e485420	ENSG00000129422.14	chr8:18078520:G:A	chr8	0.0004620333869112	Exon
Caudate	e485420	ENSG00000129422.14	chr8:18080233:A:C	chr8	0.0004660701820792	Exon
Caudate	e485420	ENSG00000129422.14	chr8:18079804:G:A	chr8	0.0009086160844725	Exon
Caudate	e485420	ENSG00000129422.14	chr8:18079723:C:A	chr8	0.001046845268685	Exon
Caudate	e485420	ENSG00000129422.14	chr8:18080214:T:C	chr8	0.0014402020258924	Exon
Caudate	e485420	ENSG00000129422.14	chr8:18078133:A:C	chr8	0.0015266929621367	Exon
Caudate	e485420	ENSG00000129422.14	chr8:18079855:C:T	chr8	0.0015295559224179	Exon
Caudate	e485420	ENSG00000129422.14	chr8:18077520:A:T	chr8	0.0018705481077596	Exon
Caudate	e485420	ENSG00000129422.14	chr8:18077595:C:A	chr8	0.0018705481077596	Exon
Caudate	e485420	ENSG00000129422.14	chr8:18077983:T:C	chr8	0.0018705481077596	Exon
Caudate	e485420	ENSG00000129422.14	chr8:18080085:C:T	chr8	0.0019483234171172	Exon
Caudate	e485420	ENSG00000129422.14	chr8:18079449:C:A	chr8	0.0028841870798675	Exon
Caudate	e485420	ENSG00000129422.14	chr8:18078158:C:T	chr8	0.0037651691500724	Exon
Caudate	e485420	ENSG00000129422.14	chr8:18078168:C:G	chr8	0.0040638880428394	Exon
Caudate	e485420	ENSG00000129422.14	chr8:18080021:G:A	chr8	0.0047629055353121	Exon
Caudate	e485420	ENSG00000129422.14	chr8:18079658:G:A	chr8	0.0062230120733226	Exon
Caudate	e485420	ENSG00000129422.14	chr8:18079134:TG:T	chr8	0.00656906477562	Exon
Caudate	e485420	ENSG00000129422.14	chr8:18081065:C:T	chr8	0.0076273950692896	Exon
Caudate	e485420	ENSG00000129422.14	chr8:18079289:C:A	chr8	0.0078074774970213	Exon
Caudate	e485420	ENSG00000129422.14	chr8:18079589:G:A	chr8	0.0089440029992105	Exon
Caudate	e485420	ENSG00000129422.14	chr8:18079198:G:A	chr8	0.0090810491298115	Exon
Caudate	e485420	ENSG00000129422.14	chr8:17724895:C:T	chr8	0.0109673955873736	Exon
Caudate	e485420	ENSG00000129422.14	chr8:18056304:G:A	chr8	0.03830642330243	Exon
Caudate	e485420	ENSG00000129422.14	chr8:18059944:T:C	chr8	0.0468186823656987	Exon
Caudate	e485456	ENSG00000129422.14	chr8:18080509:A:C	chr8	0.0060611088909642	Exon
Caudate	e485456	ENSG00000129422.14	chr8:17724895:C:T	chr8	0.0063661673133407	Exon
Caudate	e485456	ENSG00000129422.14	chr8:18080233:A:C	chr8	0.0063842129079021	Exon
Caudate	e485456	ENSG00000129422.14	chr8:18079804:G:A	chr8	0.0119927778801887	Exon
Caudate	e485456	ENSG00000129422.14	chr8:18080214:T:C	chr8	0.0133143657271998	Exon
Caudate	e485456	ENSG00000129422.14	chr8:18079723:C:A	chr8	0.0136139210075929	Exon
Caudate	e485456	ENSG00000129422.14	chr8:18079855:C:T	chr8	0.015010131168329	Exon
Caudate	e485456	ENSG00000129422.14	chr8:18080085:C:T	chr8	0.0153327840820344	Exon
Caudate	e485456	ENSG00000129422.14	chr8:18078520:G:A	chr8	0.0189707231220967	Exon
Caudate	e485456	ENSG00000129422.14	chr8:18081065:C:T	chr8	0.0390721748578383	Exon
Caudate	e485456	ENSG00000129422.14	chr8:18079449:C:A	chr8	0.0417700278183779	Exon
Caudate	e485456	ENSG00000129422.14	chr8:17637086:T:C	chr8	0.0452505292135756	Exon
Caudate	e485456	ENSG00000129422.14	chr8:18078133:A:C	chr8	0.0460239889887447	Exon
Caudate	e485456	ENSG00000129422.14	chr8:17674410:T:C	chr8	0.0463384846051595	Exon
Caudate	e485484	ENSG00000129422.14	chr8:17724895:C:T	chr8	0.0013458103762029	Exon
Caudate	e486498	ENSG00000104763.18	chr8:18336596:T:C	chr8	0.0288219127179747	Exon
Caudate	e486498	ENSG00000104763.18	chr8:18336594:T:A	chr8	0.0416364115273334	Exon
Caudate	e486503	ENSG00000104763.18	chr8:18336596:T:C	chr8	0.0467133660062631	Exon
Caudate	e486513	ENSG00000104763.18	chr8:18336596:T:C	chr8	0.0471770210218943	Exon
Caudate	e486523	ENSG00000104763.18	chr8:18336596:T:C	chr8	0.0349748793190502	Exon
Caudate	e486523	ENSG00000104763.18	chr8:18336594:T:A	chr8	0.0447154494078386	Exon
Caudate	e486528	ENSG00000104763.18	chr8:18336596:T:C	chr8	0.0273719215321902	Exon
Caudate	e486528	ENSG00000104763.18	chr8:18336594:T:A	chr8	0.0370052011719448	Exon
Caudate	e487178	ENSG00000147416.10	chr8:20634188:G:A	chr8	0.0094815415663814	Exon
Caudate	e487178	ENSG00000147416.10	chr8:20630813:T:C	chr8	0.0120034402796157	Exon
Caudate	e487178	ENSG00000147416.10	chr8:20628964:A:T	chr8	0.0180755612602952	Exon
Caudate	e487178	ENSG00000147416.10	chr8:20432286:G:T	chr8	0.0227998921661754	Exon
Caudate	e487178	ENSG00000147416.10	chr8:20631500:C:T	chr8	0.024186615757726	Exon
Caudate	e487178	ENSG00000147416.10	chr8:20628673:C:T	chr8	0.0312153923359766	Exon
Caudate	e487178	ENSG00000147416.10	chr8:20172092:A:G	chr8	0.0350594204962461	Exon
Caudate	e487178	ENSG00000147416.10	chr8:20637360:G:A	chr8	0.0353820580062153	Exon
Caudate	e487178	ENSG00000147416.10	chr8:20635838:G:A	chr8	0.0456865570486239	Exon
Caudate	e487178	ENSG00000147416.10	chr8:20642247:C:T	chr8	0.0469487458790598	Exon
Caudate	e487178	ENSG00000147416.10	chr8:20630283:A:G	chr8	0.0472323307088186	Exon
Caudate	e487187	ENSG00000147416.10	chr8:20432286:G:T	chr8	0.0020553357991932	Exon
Caudate	e487187	ENSG00000147416.10	chr8:20432816:T:C	chr8	0.020805555213027	Exon
Caudate	e487189	ENSG00000147416.10	chr8:20634188:G:A	chr8	0.0098850516148872	Exon
Caudate	e487189	ENSG00000147416.10	chr8:20630813:T:C	chr8	0.0121524256467367	Exon
Caudate	e487189	ENSG00000147416.10	chr8:20628964:A:T	chr8	0.0177048282058752	Exon
Caudate	e487189	ENSG00000147416.10	chr8:20432286:G:T	chr8	0.0234580492188583	Exon
Caudate	e487189	ENSG00000147416.10	chr8:20631500:C:T	chr8	0.0237903830432589	Exon
Caudate	e487189	ENSG00000147416.10	chr8:20628673:C:T	chr8	0.0307500081589555	Exon
Caudate	e487189	ENSG00000147416.10	chr8:20172092:A:G	chr8	0.034415758085069	Exon
Caudate	e487189	ENSG00000147416.10	chr8:20637360:G:A	chr8	0.0344920798409694	Exon
Caudate	e487189	ENSG00000147416.10	chr8:20635838:G:A	chr8	0.0443221959879577	Exon
Caudate	e487189	ENSG00000147416.10	chr8:20642247:C:T	chr8	0.0465622941018065	Exon
Caudate	e487189	ENSG00000147416.10	chr8:20630283:A:G	chr8	0.0465746402182357	Exon
Caudate	e48742	ENSG00000171488.14	chr1:90008292:T:G	chr1	0.0347097458162322	Exon
Caudate	e487586	ENSG00000158856.17	chr8:22573253:C:A	chr8	0.0360021577663696	Exon
Caudate	e487650	ENSG00000158856.17	chr8:22573253:C:A	chr8	0.0368198923346287	Exon
Caudate	e48767	ENSG00000171492.14	chr1:90071239:A:G	chr1	0.0147415128476239	Exon
Caudate	e48770	ENSG00000171492.14	chr1:90071239:A:G	chr1	0.0156315444233617	Exon
Caudate	e487710	ENSG00000158856.17	chr8:22573253:C:A	chr8	0.0363028266220576	Exon
Caudate	e48780	ENSG00000171492.14	chr1:90071239:A:G	chr1	0.026702546857358	Exon
Caudate	e488574	ENSG00000120896.13	chr8:22707691:T:C	chr8	0.0129063341819125	Exon
Caudate	e488574	ENSG00000120896.13	chr8:22703934:C:T	chr8	0.0150649781461747	Exon
Caudate	e488574	ENSG00000120896.13	chr8:22704736:A:T	chr8	0.0253996230728094	Exon
Caudate	e488574	ENSG00000120896.13	chr8:22704380:C:A	chr8	0.0396746229899717	Exon
Caudate	e48866	ENSG00000122482.20	chr1:90658106:T:G	chr1	0.0178948037954495	Exon
Caudate	e48866	ENSG00000122482.20	chr1:90661555:T:C	chr1	0.0449844148605053	Exon
Caudate	e48866	ENSG00000122482.20	chr1:90662481:G:A	chr1	0.0483967062677725	Exon
Caudate	e48866	ENSG00000122482.20	chr1:90677429:T:C	chr1	0.0483967062677725	Exon
Caudate	e488671	ENSG00000120896.13	chr8:22707691:T:C	chr8	0.0169405365225751	Exon
Caudate	e488671	ENSG00000120896.13	chr8:22703934:C:T	chr8	0.0197490292792107	Exon
Caudate	e488671	ENSG00000120896.13	chr8:22704736:A:T	chr8	0.0311971131887093	Exon
Caudate	e488671	ENSG00000120896.13	chr8:22704380:C:A	chr8	0.0491098565145612	Exon
Caudate	e48872	ENSG00000122482.20	chr1:90658106:T:G	chr1	0.0174362687139567	Exon
Caudate	e48872	ENSG00000122482.20	chr1:90661555:T:C	chr1	0.0447897096332385	Exon
Caudate	e48872	ENSG00000122482.20	chr1:90662481:G:A	chr1	0.0481929915992246	Exon
Caudate	e48872	ENSG00000122482.20	chr1:90677429:T:C	chr1	0.0481929915992246	Exon
Caudate	e48876	ENSG00000122482.20	chr1:90658106:T:G	chr1	0.0169241323043847	Exon
Caudate	e48876	ENSG00000122482.20	chr1:90661555:T:C	chr1	0.0439580815878681	Exon
Caudate	e48876	ENSG00000122482.20	chr1:90662481:G:A	chr1	0.0473271030140882	Exon
Caudate	e48876	ENSG00000122482.20	chr1:90677429:T:C	chr1	0.0473271030140882	Exon
Caudate	e48880	ENSG00000122482.20	chr1:90658106:T:G	chr1	0.0162168261548462	Exon
Caudate	e48880	ENSG00000122482.20	chr1:90661555:T:C	chr1	0.0391926420544821	Exon
Caudate	e48880	ENSG00000122482.20	chr1:90662481:G:A	chr1	0.0439840676886693	Exon
Caudate	e48880	ENSG00000122482.20	chr1:90677429:T:C	chr1	0.0439840676886693	Exon
Caudate	e489990	ENSG00000147459.17	chr8:25188817:TTTTC:T	chr8	0.0280784053082789	Exon
Caudate	e489990	ENSG00000147459.17	chr8:25179977:G:A	chr8	0.0392097030699744	Exon
Caudate	e489992	ENSG00000147459.17	chr8:25188817:TTTTC:T	chr8	0.0270917230726933	Exon
Caudate	e490025	ENSG00000147459.17	chr8:25188817:TTTTC:T	chr8	0.0048962015998258	Exon
Caudate	e490025	ENSG00000147459.17	chr8:25179977:G:A	chr8	0.0499598470595951	Exon
Caudate	e490061	ENSG00000147459.17	chr8:25188817:TTTTC:T	chr8	0.0435842938141147	Exon
Caudate	e490070	ENSG00000147459.17	chr8:25188817:TTTTC:T	chr8	0.0425047070079566	Exon
Caudate	e490387	ENSG00000104765.15	chr8:26553928:T:C	chr8	0.0272666137458434	Exon
Caudate	e490387	ENSG00000104765.15	chr8:26553951:T:C	chr8	0.0272666137458434	Exon
Caudate	e491111	ENSG00000168077.13	chr8:28076734:T:A	chr8	0.0481470584205253	Exon
Caudate	e492592	ENSG00000104691.14	chr8:30996863:T:C	chr8	0.0484482828829294	Exon
Caudate	e493747	ENSG00000156735.10	chr8:37853880:G:A	chr8	0.032714082601953	Exon
Caudate	e49545	ENSG00000122484.8	chr1:92180396:G:C	chr1	0.0100391505523115	Exon
Caudate	e495680	ENSG00000176907.4	chr8:40157605:C:T	chr8	0.0325855876026116	Exon
Caudate	e497337	ENSG00000165102.14	chr8:43407119:C:T	chr8	0.0245958263099219	Exon
Caudate	e498280	ENSG00000147481.14	chr8:51048844:T:C	chr8	0.0435315549921558	Exon
Caudate	e499410	ENSG00000008988.9	chr8:55599385:T:C	chr8	0.0425856562690387	Exon
Caudate	e499841	ENSG00000137575.11	chr8:58238426:A:G	chr8	0.0039688411667675	Exon
Caudate	e499841	ENSG00000137575.11	chr8:58248144:T:C	chr8	0.0085408977542776	Exon
Caudate	e499841	ENSG00000137575.11	chr8:58250611:C:T	chr8	0.0090407925751375	Exon
Caudate	e499841	ENSG00000137575.11	chr8:58252260:T:A	chr8	0.0090407925751375	Exon
Caudate	e499841	ENSG00000137575.11	chr8:58257794:T:C	chr8	0.0090407925751375	Exon
Caudate	e499841	ENSG00000137575.11	chr8:58293985:G:T	chr8	0.0091716483468797	Exon
Caudate	e499841	ENSG00000137575.11	chr8:58273777:C:T	chr8	0.0112681707924946	Exon
Caudate	e499841	ENSG00000137575.11	chr8:58269242:G:A	chr8	0.0143609407995436	Exon
Caudate	e499841	ENSG00000137575.11	chr8:58264375:G:A	chr8	0.0150751099530635	Exon
Caudate	e499841	ENSG00000137575.11	chr8:58257987:G:A	chr8	0.0166684796399526	Exon
Caudate	e499841	ENSG00000137575.11	chr8:58258711:G:A	chr8	0.0166684796399526	Exon
Caudate	e499841	ENSG00000137575.11	chr8:58254719:AAGAT:A	chr8	0.0253413290876694	Exon
Caudate	e499841	ENSG00000137575.11	chr8:58254772:A:C	chr8	0.0253413290876694	Exon
Caudate	e499841	ENSG00000137575.11	chr8:58287443:C:T	chr8	0.0255828036779578	Exon
Caudate	e499841	ENSG00000137575.11	chr8:58287805:GTTGT:G	chr8	0.0264590434273162	Exon
Caudate	e499859	ENSG00000137575.11	chr8:58238426:A:G	chr8	0.0041397114524791	Exon
Caudate	e499859	ENSG00000137575.11	chr8:58248144:T:C	chr8	0.0084040804796362	Exon
Caudate	e499859	ENSG00000137575.11	chr8:58250611:C:T	chr8	0.0087185190548483	Exon
Caudate	e499859	ENSG00000137575.11	chr8:58252260:T:A	chr8	0.0087185190548483	Exon
Caudate	e499859	ENSG00000137575.11	chr8:58257794:T:C	chr8	0.0087185190548483	Exon
Caudate	e499859	ENSG00000137575.11	chr8:58293985:G:T	chr8	0.0106245788611684	Exon
Caudate	e499859	ENSG00000137575.11	chr8:58273777:C:T	chr8	0.0118375541866742	Exon
Caudate	e499859	ENSG00000137575.11	chr8:58269242:G:A	chr8	0.015393110641428	Exon
Caudate	e499859	ENSG00000137575.11	chr8:58257987:G:A	chr8	0.0157136964174071	Exon
Caudate	e499859	ENSG00000137575.11	chr8:58258711:G:A	chr8	0.0157136964174071	Exon
Caudate	e499859	ENSG00000137575.11	chr8:58264375:G:A	chr8	0.0157352171435612	Exon
Caudate	e499859	ENSG00000137575.11	chr8:58254719:AAGAT:A	chr8	0.0244354858857292	Exon
Caudate	e499859	ENSG00000137575.11	chr8:58254772:A:C	chr8	0.0244354858857292	Exon
Caudate	e499859	ENSG00000137575.11	chr8:58287805:GTTGT:G	chr8	0.0283147576840571	Exon
Caudate	e499859	ENSG00000137575.11	chr8:58287443:C:T	chr8	0.0283395249578154	Exon
Caudate	e499870	ENSG00000137575.11	chr8:58388413:A:AT	chr8	0.0190825201235941	Exon
Caudate	e499870	ENSG00000137575.11	chr8:58388681:A:G	chr8	0.0217947960418962	Exon
Caudate	e499870	ENSG00000137575.11	chr8:58388710:G:A	chr8	0.0217947960418962	Exon
Caudate	e499870	ENSG00000137575.11	chr8:58388935:T:G	chr8	0.0217947960418962	Exon
Caudate	e499870	ENSG00000137575.11	chr8:58389814:A:C	chr8	0.0217947960418962	Exon
Caudate	e499870	ENSG00000137575.11	chr8:58389957:T:TG	chr8	0.0217947960418962	Exon
Caudate	e499870	ENSG00000137575.11	chr8:58387981:T:TA	chr8	0.0326378096167233	Exon
Caudate	e50088	ENSG00000223745.7	chr1:93561304:A:G	chr1	0.0019173461637059	Exon
Caudate	e50088	ENSG00000223745.7	chr1:93581653:C:T	chr1	0.0049232241136033	Exon
Caudate	e50113	ENSG00000223745.7	chr1:93581653:C:T	chr1	0.0173661017738849	Exon
Caudate	e50113	ENSG00000223745.7	chr1:93561304:A:G	chr1	0.0203567550977402	Exon
Caudate	e50119	ENSG00000223745.7	chr1:93561304:A:G	chr1	0.0133797008895551	Exon
Caudate	e50119	ENSG00000223745.7	chr1:93581653:C:T	chr1	0.0180757162122412	Exon
Caudate	e50124	ENSG00000223745.7	chr1:93561304:A:G	chr1	0.0203460601479133	Exon
Caudate	e50124	ENSG00000223745.7	chr1:93581653:C:T	chr1	0.0309286239953144	Exon
Caudate	e50128	ENSG00000223745.7	chr1:93561304:A:G	chr1	0.0071799397351051	Exon
Caudate	e50128	ENSG00000223745.7	chr1:93581653:C:T	chr1	0.0148440441767645	Exon
Caudate	e50131	ENSG00000223745.7	chr1:93561304:A:G	chr1	0.0202987085765326	Exon
Caudate	e50131	ENSG00000223745.7	chr1:93581653:C:T	chr1	0.029685588181059	Exon
Caudate	e50310	ENSG00000260464.1	chr1:93710353:T:C	chr1	0.0025362227775511	Exon
Caudate	e50310	ENSG00000260464.1	chr1:93706565:A:G	chr1	0.0348541582659098	Exon
Caudate	e503244	ENSG00000147604.13	chr8:73072912:GA:G	chr8	0.0253293247266215	Exon
Caudate	e503244	ENSG00000147604.13	chr8:72978190:G:A	chr8	0.0259411789532257	Exon
Caudate	e503244	ENSG00000147604.13	chr8:72985768:C:T	chr8	0.0294527917327448	Exon
Caudate	e503244	ENSG00000147604.13	chr8:72999428:C:T	chr8	0.0314763522139264	Exon
Caudate	e503588	ENSG00000154582.16	chr8:73931224:C:T	chr8	0.0435116079609289	Exon
Caudate	e503593	ENSG00000154582.16	chr8:73931224:C:T	chr8	0.0329037573473199	Exon
Caudate	e503596	ENSG00000154582.16	chr8:73931224:C:T	chr8	0.046554067867444	Exon
Caudate	e503600	ENSG00000154582.16	chr8:73931224:C:T	chr8	0.0450783593886146	Exon
Caudate	e503604	ENSG00000154582.16	chr8:73931224:C:T	chr8	0.0265402737100554	Exon
Caudate	e503608	ENSG00000154582.16	chr8:73931224:C:T	chr8	0.0293762305729265	Exon
Caudate	e503613	ENSG00000154582.16	chr8:73523466:C:A	chr8	0.0433723810704569	Exon
Caudate	e503613	ENSG00000154582.16	chr8:73931224:C:T	chr8	0.0497743204251925	Exon
Caudate	e503877	ENSG00000271167.1	chr8:76380665:T:C	chr8	0.0116001760403558	Exon
Caudate	e503877	ENSG00000271167.1	chr8:76420216:A:T	chr8	0.0344770119550075	Exon
Caudate	e504006	ENSG00000171033.12	chr8:78292731:A:T	chr8	0.0247185179194672	Exon
Caudate	e504006	ENSG00000171033.12	chr8:78286407:T:C	chr8	0.0278556161394123	Exon
Caudate	e504009	ENSG00000171033.12	chr8:78286407:T:C	chr8	0.04134431479053	Exon
Caudate	e504009	ENSG00000171033.12	chr8:78292731:A:T	chr8	0.047658039584754	Exon
Caudate	e504012	ENSG00000171033.12	chr8:78286407:T:C	chr8	0.034370724002235	Exon
Caudate	e504012	ENSG00000171033.12	chr8:78292731:A:T	chr8	0.0396493625518021	Exon
Caudate	e505353	ENSG00000104267.9	chr8:84983436:C:A	chr8	0.0432039489382849	Exon
Caudate	e505353	ENSG00000104267.9	chr8:84989838:C:T	chr8	0.0432039489382849	Exon
Caudate	e505353	ENSG00000104267.9	chr8:84998331:A:C	chr8	0.0432039489382849	Exon
Caudate	e505353	ENSG00000104267.9	chr8:85000310:A:G	chr8	0.0432039489382849	Exon
Caudate	e505353	ENSG00000104267.9	chr8:85002321:G:A	chr8	0.0432039489382849	Exon
Caudate	e50629	ENSG00000117525.13	chr1:94368590:G:T	chr1	0.0413053819487783	Exon
Caudate	e507515	ENSG00000164951.15	chr8:93443500:T:A	chr8	0.0476978044452737	Exon
Caudate	e507520	ENSG00000164951.15	chr8:93443500:T:A	chr8	0.0188086805628742	Exon
Caudate	e507520	ENSG00000164951.15	chr8:93483559:A:C	chr8	0.034665858958264	Exon
Caudate	e507520	ENSG00000164951.15	chr8:93465251:T:C	chr8	0.0371735110108172	Exon
Caudate	e507526	ENSG00000164951.15	chr8:93443500:T:A	chr8	0.0476978044452737	Exon
Caudate	e507530	ENSG00000164951.15	chr8:93443500:T:A	chr8	0.0334195351006146	Exon
Caudate	e507530	ENSG00000164951.15	chr8:93483559:A:C	chr8	0.0478737259226704	Exon
Caudate	e510226	ENSG00000120963.11	chr8:101542426:G:C	chr8	0.0384610480218184	Exon
Caudate	e51125	ENSG00000117569.18	chr1:96641361:T:G	chr1	0.0367756678204463	Exon
Caudate	e51125	ENSG00000117569.18	chr1:96641449:A:G	chr1	0.0367756678204463	Exon
Caudate	e51125	ENSG00000117569.18	chr1:96636402:T:C	chr1	0.0418336935519527	Exon
Caudate	e51125	ENSG00000117569.18	chr1:96637094:T:C	chr1	0.0433222089296632	Exon
Caudate	e51125	ENSG00000117569.18	chr1:96637306:C:T	chr1	0.0433222089296632	Exon
Caudate	e514812	ENSG00000245149.3	chr8:124559507:G:T	chr8	0.012280741062405	Exon
Caudate	e517806	ENSG00000147724.11	chr8:138087258:T:C	chr8	0.0419957562494696	Exon
Caudate	e518477	ENSG00000169398.19	chr8:140624441:A:G	chr8	0.038356920074189	Exon
Caudate	e519032	ENSG00000022567.9	chr8:141458279:T:C	chr8	0.0415408831405389	Exon
Caudate	e519443	ENSG00000234616.8	chr8:142795296:A:G	chr8	0.0418164715801287	Exon
Caudate	e519445	ENSG00000234616.8	chr8:142795296:A:G	chr8	0.0388784987092158	Exon
Caudate	e519495	ENSG00000253741.1	chr8:142769436:A:G	chr8	0.0111828625394723	Exon
Caudate	e520219	ENSG00000147813.15	chr8:143683096:A:G	chr8	0.0009009785319237	Exon
Caudate	e520219	ENSG00000147813.15	chr8:143683129:T:G	chr8	0.0009009785319237	Exon
Caudate	e520219	ENSG00000147813.15	chr8:143683146:G:C	chr8	0.0019767921389466	Exon
Caudate	e520219	ENSG00000147813.15	chr8:143681491:G:T	chr8	0.0044303476527097	Exon
Caudate	e520219	ENSG00000147813.15	chr8:143681568:G:A	chr8	0.0044303476527097	Exon
Caudate	e520219	ENSG00000147813.15	chr8:143681604:A:G	chr8	0.0044303476527097	Exon
Caudate	e520219	ENSG00000147813.15	chr8:143682115:A:G	chr8	0.0044303476527097	Exon
Caudate	e520219	ENSG00000147813.15	chr8:143682256:G:A	chr8	0.0044303476527097	Exon
Caudate	e520219	ENSG00000147813.15	chr8:143682468:T:A	chr8	0.0044303476527097	Exon
Caudate	e520219	ENSG00000147813.15	chr8:143682593:A:G	chr8	0.0044303476527097	Exon
Caudate	e520219	ENSG00000147813.15	chr8:143680395:G:T	chr8	0.0086096015955496	Exon
Caudate	e520219	ENSG00000147813.15	chr8:143680563:GC:G	chr8	0.0086096015955496	Exon
Caudate	e520219	ENSG00000147813.15	chr8:143680622:G:C	chr8	0.0086096015955496	Exon
Caudate	e520219	ENSG00000147813.15	chr8:143680694:C:T	chr8	0.0086096015955496	Exon
Caudate	e520219	ENSG00000147813.15	chr8:143680740:A:C	chr8	0.0086096015955496	Exon
Caudate	e520219	ENSG00000147813.15	chr8:143680756:C:T	chr8	0.0086096015955496	Exon
Caudate	e520219	ENSG00000147813.15	chr8:143681102:G:C	chr8	0.0086096015955496	Exon
Caudate	e520219	ENSG00000147813.15	chr8:143680464:A:G	chr8	0.0131365106312755	Exon
Caudate	e520236	ENSG00000147813.15	chr8:143683096:A:G	chr8	0.0006217720996684	Exon
Caudate	e520236	ENSG00000147813.15	chr8:143683129:T:G	chr8	0.0006217720996684	Exon
Caudate	e520236	ENSG00000147813.15	chr8:143683146:G:C	chr8	0.0010512145720788	Exon
Caudate	e520236	ENSG00000147813.15	chr8:143681491:G:T	chr8	0.0040390969709525	Exon
Caudate	e520236	ENSG00000147813.15	chr8:143681568:G:A	chr8	0.0040390969709525	Exon
Caudate	e520236	ENSG00000147813.15	chr8:143681604:A:G	chr8	0.0040390969709525	Exon
Caudate	e520236	ENSG00000147813.15	chr8:143682115:A:G	chr8	0.0040390969709525	Exon
Caudate	e520236	ENSG00000147813.15	chr8:143682256:G:A	chr8	0.0040390969709525	Exon
Caudate	e520236	ENSG00000147813.15	chr8:143682468:T:A	chr8	0.0040390969709525	Exon
Caudate	e520236	ENSG00000147813.15	chr8:143682593:A:G	chr8	0.0040390969709525	Exon
Caudate	e520236	ENSG00000147813.15	chr8:143680395:G:T	chr8	0.0286746906823179	Exon
Caudate	e520236	ENSG00000147813.15	chr8:143680563:GC:G	chr8	0.0286746906823179	Exon
Caudate	e520236	ENSG00000147813.15	chr8:143680622:G:C	chr8	0.0286746906823179	Exon
Caudate	e520236	ENSG00000147813.15	chr8:143680694:C:T	chr8	0.0286746906823179	Exon
Caudate	e520236	ENSG00000147813.15	chr8:143680740:A:C	chr8	0.0286746906823179	Exon
Caudate	e520236	ENSG00000147813.15	chr8:143680756:C:T	chr8	0.0286746906823179	Exon
Caudate	e520236	ENSG00000147813.15	chr8:143681102:G:C	chr8	0.0286746906823179	Exon
Caudate	e520236	ENSG00000147813.15	chr8:143680464:A:G	chr8	0.0415465774667022	Exon
Caudate	e520254	ENSG00000147813.15	chr8:143683146:G:C	chr8	0.0389275300808586	Exon
Caudate	e520254	ENSG00000147813.15	chr8:143683096:A:G	chr8	0.039568841184223	Exon
Caudate	e520254	ENSG00000147813.15	chr8:143683129:T:G	chr8	0.039568841184223	Exon
Caudate	e520312	ENSG00000147813.15	chr8:143683096:A:G	chr8	0.0086028949057843	Exon
Caudate	e520312	ENSG00000147813.15	chr8:143683129:T:G	chr8	0.0086028949057843	Exon
Caudate	e520312	ENSG00000147813.15	chr8:143683146:G:C	chr8	0.0115481195309541	Exon
Caudate	e520312	ENSG00000147813.15	chr8:143681491:G:T	chr8	0.0328381652842793	Exon
Caudate	e520312	ENSG00000147813.15	chr8:143681568:G:A	chr8	0.0328381652842793	Exon
Caudate	e520312	ENSG00000147813.15	chr8:143681604:A:G	chr8	0.0328381652842793	Exon
Caudate	e520312	ENSG00000147813.15	chr8:143682115:A:G	chr8	0.0328381652842793	Exon
Caudate	e520312	ENSG00000147813.15	chr8:143682256:G:A	chr8	0.0328381652842793	Exon
Caudate	e520312	ENSG00000147813.15	chr8:143682468:T:A	chr8	0.0328381652842793	Exon
Caudate	e520312	ENSG00000147813.15	chr8:143682593:A:G	chr8	0.0328381652842793	Exon
Caudate	e520312	ENSG00000147813.15	chr8:143512872:G:A	chr8	0.0431268107000444	Exon
Caudate	e521140	ENSG00000179950.13	chr8:143393383:A:T	chr8	0.024442617453857	Exon
Caudate	e521140	ENSG00000179950.13	chr8:143825644:G:A	chr8	0.0485315678398637	Exon
Caudate	e521152	ENSG00000179950.13	chr8:143393383:A:T	chr8	0.0258848535806258	Exon
Caudate	e523457	ENSG00000160957.12	chr8:145009012:C:T	chr8	0.0038969178306596	Exon
Caudate	e523528	ENSG00000160957.12	chr8:145009012:C:T	chr8	0.0482886244707721	Exon
Caudate	e524725	ENSG00000107104.18	chr9:444116:A:G	chr9	0.020915949781742	Exon
Caudate	e524745	ENSG00000107104.18	chr9:444116:A:G	chr9	0.0209704177680506	Exon
Caudate	e524756	ENSG00000107104.18	chr9:444116:A:G	chr9	0.0210264319338309	Exon
Caudate	e524791	ENSG00000107104.18	chr9:444116:A:G	chr9	0.0211965834521702	Exon
Caudate	e525674	ENSG00000107249.21	chr9:4226643:T:C	chr9	0.0451561742285522	Exon
Caudate	e526253	ENSG00000099219.13	chr9:6228694:A:G	chr9	0.0471839155828868	Exon
Caudate	e526747	ENSG00000137038.7	chr9:7399290:T:C	chr9	0.0140366836016809	Exon
Caudate	e526747	ENSG00000137038.7	chr9:8262329:T:C	chr9	0.0193299732837497	Exon
Caudate	e526782	ENSG00000153707.16	chr9:8041042:A:G	chr9	0.0465134556140531	Exon
Caudate	e527064	ENSG00000153707.16	chr9:8041042:A:G	chr9	0.0499834062050462	Exon
Caudate	e527979	ENSG00000214110.3	chr9:14702158:T:C	chr9	0.0054301542793016	Exon
Caudate	e527979	ENSG00000214110.3	chr9:14695096:G:A	chr9	0.0272220820811718	Exon
Caudate	e52809	ENSG00000240038.6	chr1:103346863:A:G	chr1	0.0068336665059474	Exon
Caudate	e528905	ENSG00000137154.12	chr9:18918077:T:C	chr9	0.0335322804485586	Exon
Caudate	e528905	ENSG00000137154.12	chr9:18917253:C:T	chr9	0.0481403901105152	Exon
Caudate	e529999	ENSG00000147894.14	chr9:27391268:G:A	chr9	0.0303776437921195	Exon
Caudate	e529999	ENSG00000147894.14	chr9:27386507:T:G	chr9	0.03400672697975	Exon
Caudate	e529999	ENSG00000147894.14	chr9:27389826:T:C	chr9	0.0351144546538045	Exon
Caudate	e529999	ENSG00000147894.14	chr9:27383068:T:C	chr9	0.0491872063794732	Exon
Caudate	e530442	ENSG00000086061.15	chr9:33517536:G:C	chr9	0.0494607005185113	Exon
Caudate	e531944	ENSG00000122733.12	chr9:34796120:A:AT	chr9	0.0141060639825843	Exon
Caudate	e531944	ENSG00000122733.12	chr9:34798374:C:A	chr9	0.0200640007045637	Exon
Caudate	e531944	ENSG00000122733.12	chr9:34798429:A:T	chr9	0.0200640007045637	Exon
Caudate	e531944	ENSG00000122733.12	chr9:34786943:CAGA:C	chr9	0.0242161841312996	Exon
Caudate	e531944	ENSG00000122733.12	chr9:34796246:TA:T	chr9	0.0257147923575922	Exon
Caudate	e531944	ENSG00000122733.12	chr9:34800148:G:T	chr9	0.0257147923575922	Exon
Caudate	e531944	ENSG00000122733.12	chr9:34808609:A:C	chr9	0.0257147923575922	Exon
Caudate	e531944	ENSG00000122733.12	chr9:34808727:A:G	chr9	0.0257147923575922	Exon
Caudate	e531944	ENSG00000122733.12	chr9:34808961:G:C	chr9	0.0257147923575922	Exon
Caudate	e531944	ENSG00000122733.12	chr9:34810822:A:G	chr9	0.0257147923575922	Exon
Caudate	e531944	ENSG00000122733.12	chr9:34794593:A:G	chr9	0.0258007620899805	Exon
Caudate	e531944	ENSG00000122733.12	chr9:34799722:T:A	chr9	0.0258007620899805	Exon
Caudate	e531944	ENSG00000122733.12	chr9:34801905:G:T	chr9	0.0265843058734917	Exon
Caudate	e531944	ENSG00000122733.12	chr9:34801923:G:A	chr9	0.0265843058734917	Exon
Caudate	e531944	ENSG00000122733.12	chr9:34803436:C:T	chr9	0.0265843058734917	Exon
Caudate	e531944	ENSG00000122733.12	chr9:34803649:G:A	chr9	0.0265843058734917	Exon
Caudate	e531944	ENSG00000122733.12	chr9:34811273:A:G	chr9	0.0267359548623527	Exon
Caudate	e531944	ENSG00000122733.12	chr9:34785173:C:A	chr9	0.0319465475835996	Exon
Caudate	e531944	ENSG00000122733.12	chr9:34785384:A:G	chr9	0.0319465475835996	Exon
Caudate	e531944	ENSG00000122733.12	chr9:34802400:AT:A	chr9	0.0367895299204788	Exon
Caudate	e531944	ENSG00000122733.12	chr9:34786071:C:T	chr9	0.0452560113114221	Exon
Caudate	e531944	ENSG00000122733.12	chr9:34790535:T:C	chr9	0.0470057086647853	Exon
Caudate	e531944	ENSG00000122733.12	chr9:34793081:T:A	chr9	0.0473009971380422	Exon
Caudate	e534351	ENSG00000175768.12	chr9:37586158:G:A	chr9	0.0453259122782388	Exon
Caudate	e534351	ENSG00000175768.12	chr9:37586545:A:G	chr9	0.0453259122782388	Exon
Caudate	e534351	ENSG00000175768.12	chr9:37591239:T:G	chr9	0.0480934279471499	Exon
Caudate	e534355	ENSG00000175768.12	chr9:37586158:G:A	chr9	0.0496581170598427	Exon
Caudate	e534355	ENSG00000175768.12	chr9:37586545:A:G	chr9	0.0496581170598427	Exon
Caudate	e537215	ENSG00000135063.17	chr9:69128910:A:G	chr9	0.0033650017107469	Exon
Caudate	e537215	ENSG00000135063.17	chr9:69170972:TC:T	chr9	0.0138448678121781	Exon
Caudate	e537215	ENSG00000135063.17	chr9:69128613:T:C	chr9	0.0167680925641097	Exon
Caudate	e537215	ENSG00000135063.17	chr9:69128684:G:A	chr9	0.0167680925641097	Exon
Caudate	e537215	ENSG00000135063.17	chr9:69175989:A:G	chr9	0.0201719402136222	Exon
Caudate	e537235	ENSG00000135063.17	chr9:69128910:A:G	chr9	0.0032501475615309	Exon
Caudate	e537235	ENSG00000135063.17	chr9:69170972:TC:T	chr9	0.0136883927287989	Exon
Caudate	e537235	ENSG00000135063.17	chr9:69128613:T:C	chr9	0.0164633219526049	Exon
Caudate	e537235	ENSG00000135063.17	chr9:69128684:G:A	chr9	0.0164633219526049	Exon
Caudate	e537235	ENSG00000135063.17	chr9:69175989:A:G	chr9	0.0199582822632614	Exon
Caudate	e538299	ENSG00000135046.13	chr9:73352348:T:A	chr9	0.0052882010132162	Exon
Caudate	e538299	ENSG00000135046.13	chr9:73358838:A:G	chr9	0.0052882010132162	Exon
Caudate	e538299	ENSG00000135046.13	chr9:73384565:A:G	chr9	0.0052882010132162	Exon
Caudate	e538299	ENSG00000135046.13	chr9:73408882:A:G	chr9	0.0052882010132162	Exon
Caudate	e538299	ENSG00000135046.13	chr9:73289972:C:T	chr9	0.0062809982459869	Exon
Caudate	e538299	ENSG00000135046.13	chr9:73292096:T:C	chr9	0.0062809982459869	Exon
Caudate	e538299	ENSG00000135046.13	chr9:73295518:G:A	chr9	0.0062809982459869	Exon
Caudate	e538299	ENSG00000135046.13	chr9:73297343:T:C	chr9	0.0062809982459869	Exon
Caudate	e538299	ENSG00000135046.13	chr9:73306276:G:A	chr9	0.0062809982459869	Exon
Caudate	e538299	ENSG00000135046.13	chr9:73331525:A:G	chr9	0.0062809982459869	Exon
Caudate	e538299	ENSG00000135046.13	chr9:73334014:G:A	chr9	0.0062809982459869	Exon
Caudate	e538299	ENSG00000135046.13	chr9:73383028:T:C	chr9	0.0070257448599384	Exon
Caudate	e538299	ENSG00000135046.13	chr9:73385352:C:G	chr9	0.0070257448599384	Exon
Caudate	e538299	ENSG00000135046.13	chr9:73387993:G:T	chr9	0.0070257448599384	Exon
Caudate	e538299	ENSG00000135046.13	chr9:73398296:G:A	chr9	0.0070257448599384	Exon
Caudate	e538299	ENSG00000135046.13	chr9:73407980:A:T	chr9	0.0070257448599384	Exon
Caudate	e538299	ENSG00000135046.13	chr9:73446717:C:T	chr9	0.0070895265571663	Exon
Caudate	e538299	ENSG00000135046.13	chr9:73453235:T:C	chr9	0.0074454971071775	Exon
Caudate	e538299	ENSG00000135046.13	chr9:73402145:T:C	chr9	0.0109272401850419	Exon
Caudate	e538299	ENSG00000135046.13	chr9:73488953:A:C	chr9	0.0167445985639109	Exon
Caudate	e538299	ENSG00000135046.13	chr9:73422317:T:C	chr9	0.0178677558606136	Exon
Caudate	e538299	ENSG00000135046.13	chr9:73465999:T:A	chr9	0.0179144923711962	Exon
Caudate	e538299	ENSG00000135046.13	chr9:73472151:CTT:C	chr9	0.0179144923711962	Exon
Caudate	e538299	ENSG00000135046.13	chr9:73463573:A:G	chr9	0.0186711531064824	Exon
Caudate	e538299	ENSG00000135046.13	chr9:73483192:TACA:T	chr9	0.0204454673942609	Exon
Caudate	e538299	ENSG00000135046.13	chr9:73261747:A:G	chr9	0.0238146436282912	Exon
Caudate	e538299	ENSG00000135046.13	chr9:73265449:G:T	chr9	0.0238146436282912	Exon
Caudate	e538299	ENSG00000135046.13	chr9:73448463:T:A	chr9	0.024420544280768	Exon
Caudate	e538299	ENSG00000135046.13	chr9:73236510:G:C	chr9	0.0256856012447746	Exon
Caudate	e538299	ENSG00000135046.13	chr9:73244561:A:G	chr9	0.0256856012447746	Exon
Caudate	e538299	ENSG00000135046.13	chr9:73245944:C:T	chr9	0.0256856012447746	Exon
Caudate	e538299	ENSG00000135046.13	chr9:73281121:A:G	chr9	0.0256856012447746	Exon
Caudate	e538299	ENSG00000135046.13	chr9:73281478:A:G	chr9	0.0256856012447746	Exon
Caudate	e538299	ENSG00000135046.13	chr9:73281494:G:A	chr9	0.0256856012447746	Exon
Caudate	e538299	ENSG00000135046.13	chr9:73475036:C:G	chr9	0.0293780810703727	Exon
Caudate	e538299	ENSG00000135046.13	chr9:73456942:G:T	chr9	0.031667963741148	Exon
Caudate	e538299	ENSG00000135046.13	chr9:73493852:C:T	chr9	0.0404728622209953	Exon
Caudate	e538299	ENSG00000135046.13	chr9:73477949:TATGTAA:T	chr9	0.0468538897333649	Exon
Caudate	e538299	ENSG00000135046.13	chr9:73479965:G:A	chr9	0.0468538897333649	Exon
Caudate	e538299	ENSG00000135046.13	chr9:73482068:C:T	chr9	0.0468538897333649	Exon
Caudate	e538299	ENSG00000135046.13	chr9:73482477:G:A	chr9	0.0468538897333649	Exon
Caudate	e538299	ENSG00000135046.13	chr9:73484033:GA:G	chr9	0.0468538897333649	Exon
Caudate	e538299	ENSG00000135046.13	chr9:73492164:T:G	chr9	0.0468538897333649	Exon
Caudate	e538299	ENSG00000135046.13	chr9:73492565:T:C	chr9	0.0468538897333649	Exon
Caudate	e538505	ENSG00000106733.20	chr9:75054236:G:C	chr9	0.0256538641545507	Exon
Caudate	e538529	ENSG00000106733.20	chr9:75054236:G:C	chr9	0.0260175645548377	Exon
Caudate	e539330	ENSG00000135069.13	chr9:78303504:C:T	chr9	0.0323268805180052	Exon
Caudate	e539330	ENSG00000135069.13	chr9:78303417:A:G	chr9	0.0379015765519967	Exon
Caudate	e539339	ENSG00000135069.13	chr9:78303504:C:T	chr9	0.0297187190681586	Exon
Caudate	e539339	ENSG00000135069.13	chr9:78303417:A:G	chr9	0.0333866151969006	Exon
Caudate	e53938	ENSG00000085433.15	chr1:108682388:T:C	chr1	0.0163039480110275	Exon
Caudate	e53938	ENSG00000085433.15	chr1:108684220:G:T	chr1	0.0163039480110275	Exon
Caudate	e53938	ENSG00000085433.15	chr1:108687655:C:T	chr1	0.0163039480110275	Exon
Caudate	e53938	ENSG00000085433.15	chr1:108661398:G:C	chr1	0.0181489449294162	Exon
Caudate	e53938	ENSG00000085433.15	chr1:108661406:G:T	chr1	0.0181489449294162	Exon
Caudate	e53938	ENSG00000085433.15	chr1:108675540:G:T	chr1	0.0360916338735584	Exon
Caudate	e53938	ENSG00000085433.15	chr1:108675205:C:T	chr1	0.0365335665640844	Exon
Caudate	e53938	ENSG00000085433.15	chr1:108675268:C:T	chr1	0.0409601371097143	Exon
Caudate	e53938	ENSG00000085433.15	chr1:108558208:C:A	chr1	0.0420128221066754	Exon
Caudate	e53938	ENSG00000085433.15	chr1:108517014:A:C	chr1	0.0446560895334509	Exon
Caudate	e53938	ENSG00000085433.15	chr1:108672682:A:G	chr1	0.0483075302115659	Exon
Caudate	e53938	ENSG00000085433.15	chr1:108672775:A:G	chr1	0.0483075302115659	Exon
Caudate	e53938	ENSG00000085433.15	chr1:108517738:A:G	chr1	0.0486918541046137	Exon
Caudate	e53938	ENSG00000085433.15	chr1:108518324:T:C	chr1	0.0486918541046137	Exon
Caudate	e540776	ENSG00000135070.14	chr9:85846199:A:G	chr9	0.0486364189891523	Exon
Caudate	e541309	ENSG00000106723.16	chr9:88015883:A:G	chr9	0.0107964034672309	Exon
Caudate	e541493	ENSG00000187764.11	chr9:88890455:C:T	chr9	0.0115468097151191	Exon
Caudate	e541493	ENSG00000187764.11	chr9:88940043:A:AG	chr9	0.024024496864044	Exon
Caudate	e541493	ENSG00000187764.11	chr9:89837610:C:A	chr9	0.0325433069186153	Exon
Caudate	e541493	ENSG00000187764.11	chr9:88940225:A:G	chr9	0.036963237106528	Exon
Caudate	e541493	ENSG00000187764.11	chr9:89834689:C:T	chr9	0.0407078757547536	Exon
Caudate	e541493	ENSG00000187764.11	chr9:89837684:G:C	chr9	0.0471388966956758	Exon
Caudate	e541493	ENSG00000187764.11	chr9:89065685:A:G	chr9	0.0484806148631036	Exon
Caudate	e541493	ENSG00000187764.11	chr9:89837205:C:T	chr9	0.049027393256091	Exon
Caudate	e541494	ENSG00000187764.11	chr9:88904493:T:C	chr9	0.013461301076486	Exon
Caudate	e541497	ENSG00000187764.11	chr9:88890455:C:T	chr9	0.0116821182997149	Exon
Caudate	e541497	ENSG00000187764.11	chr9:88940043:A:AG	chr9	0.0243897018354965	Exon
Caudate	e541497	ENSG00000187764.11	chr9:89837610:C:A	chr9	0.0322923842855254	Exon
Caudate	e541497	ENSG00000187764.11	chr9:88940225:A:G	chr9	0.0373875124700496	Exon
Caudate	e541497	ENSG00000187764.11	chr9:89834689:C:T	chr9	0.0404447236440858	Exon
Caudate	e541497	ENSG00000187764.11	chr9:89837684:G:C	chr9	0.0468591732068123	Exon
Caudate	e541497	ENSG00000187764.11	chr9:89065685:A:G	chr9	0.0477466569978168	Exon
Caudate	e541497	ENSG00000187764.11	chr9:89837205:C:T	chr9	0.0487177829610249	Exon
Caudate	e541518	ENSG00000187764.11	chr9:88904493:T:C	chr9	0.0236769300830007	Exon
Caudate	e541518	ENSG00000187764.11	chr9:88890455:C:T	chr9	0.0347481304176162	Exon
Caudate	e541520	ENSG00000187764.11	chr9:88890455:C:T	chr9	0.0088176970950231	Exon
Caudate	e541520	ENSG00000187764.11	chr9:89065685:A:G	chr9	0.0280842806083936	Exon
Caudate	e541521	ENSG00000187764.11	chr9:88904493:T:C	chr9	0.0024016273054187	Exon
Caudate	e541546	ENSG00000187764.11	chr9:88890455:C:T	chr9	0.0090607461860127	Exon
Caudate	e541546	ENSG00000187764.11	chr9:89065685:A:G	chr9	0.0280735672928424	Exon
Caudate	e541547	ENSG00000187764.11	chr9:89839843:G:T	chr9	0.0040978927426668	Exon
Caudate	e541563	ENSG00000187764.11	chr9:88890455:C:T	chr9	0.0252854941818085	Exon
Caudate	e541563	ENSG00000187764.11	chr9:89837880:A:G	chr9	0.0362723303421597	Exon
Caudate	e541597	ENSG00000187764.11	chr9:88904493:T:C	chr9	0.0027930069611209	Exon
Caudate	e541615	ENSG00000187764.11	chr9:88904493:T:C	chr9	0.0123260017444028	Exon
Caudate	e541632	ENSG00000187764.11	chr9:88904493:T:C	chr9	0.013018821360824	Exon
Caudate	e541648	ENSG00000187764.11	chr9:88904493:T:C	chr9	0.0171228599423931	Exon
Caudate	e541654	ENSG00000187764.11	chr9:88904493:T:C	chr9	0.0396175037957856	Exon
Caudate	e541834	ENSG00000273381.1	chr9:90715777:C:T	chr9	0.0403321080323599	Exon
Caudate	e542603	ENSG00000187984.12	chr9:92338515:G:A	chr9	5.6628422340542e-07	Exon
Caudate	e542603	ENSG00000187984.12	chr9:92381868:A:G	chr9	1.49560393019514e-06	Exon
Caudate	e542603	ENSG00000187984.12	chr9:92351771:C:T	chr9	1.90621091500947e-06	Exon
Caudate	e542603	ENSG00000187984.12	chr9:92362141:C:A	chr9	1.97263809911245e-06	Exon
Caudate	e542603	ENSG00000187984.12	chr9:92362658:C:A	chr9	1.97263809911245e-06	Exon
Caudate	e542603	ENSG00000187984.12	chr9:92385152:C:T	chr9	1.97263809911245e-06	Exon
Caudate	e542603	ENSG00000187984.12	chr9:92628752:C:T	chr9	0.0041840627368287	Exon
Caudate	e542603	ENSG00000187984.12	chr9:92518325:A:G	chr9	0.004596874183136	Exon
Caudate	e542603	ENSG00000187984.12	chr9:92516353:G:A	chr9	0.0054928853334858	Exon
Caudate	e542603	ENSG00000187984.12	chr9:92625208:T:C	chr9	0.0064332403395646	Exon
Caudate	e542603	ENSG00000187984.12	chr9:92518069:C:T	chr9	0.0067645491442302	Exon
Caudate	e542603	ENSG00000187984.12	chr9:92523922:A:G	chr9	0.0071762663373452	Exon
Caudate	e542603	ENSG00000187984.12	chr9:92564811:A:T	chr9	0.0071966232396591	Exon
Caudate	e542603	ENSG00000187984.12	chr9:92596168:C:G	chr9	0.0088638844970363	Exon
Caudate	e542603	ENSG00000187984.12	chr9:92491531:T:C	chr9	0.0102628842626789	Exon
Caudate	e542603	ENSG00000187984.12	chr9:92437059:G:A	chr9	0.0113810348658263	Exon
Caudate	e542603	ENSG00000187984.12	chr9:92549989:G:A	chr9	0.0154219679688863	Exon
Caudate	e542603	ENSG00000187984.12	chr9:92567110:A:G	chr9	0.0154219679688863	Exon
Caudate	e542603	ENSG00000187984.12	chr9:92571931:C:T	chr9	0.0154219679688863	Exon
Caudate	e542603	ENSG00000187984.12	chr9:92533776:G:A	chr9	0.0163853133255734	Exon
Caudate	e542603	ENSG00000187984.12	chr9:92435189:T:C	chr9	0.0167795174995646	Exon
Caudate	e542603	ENSG00000187984.12	chr9:92435872:C:T	chr9	0.0167795174995646	Exon
Caudate	e542603	ENSG00000187984.12	chr9:92377634:C:T	chr9	0.0197774286679231	Exon
Caudate	e542603	ENSG00000187984.12	chr9:92419157:A:T	chr9	0.0197774286679231	Exon
Caudate	e542603	ENSG00000187984.12	chr9:92598745:G:T	chr9	0.0248466626628236	Exon
Caudate	e542603	ENSG00000187984.12	chr9:92678067:A:G	chr9	0.0266801728000383	Exon
Caudate	e542603	ENSG00000187984.12	chr9:93325729:C:G	chr9	0.0421958011821649	Exon
Caudate	e542603	ENSG00000187984.12	chr9:93325525:C:T	chr9	0.0459807786416867	Exon
Caudate	e542603	ENSG00000187984.12	chr9:93159570:G:A	chr9	0.0485201392958115	Exon
Caudate	e542603	ENSG00000187984.12	chr9:92546517:G:A	chr9	0.0492529829872921	Exon
Caudate	e543279	ENSG00000232063.1	chr9:94299703:T:C	chr9	0.0107360311223047	Exon
Caudate	e544095	ENSG00000130956.13	chr9:96459484:T:C	chr9	0.0105525818177844	Exon
Caudate	e544095	ENSG00000130956.13	chr9:96483887:G:A	chr9	0.0140795001879168	Exon
Caudate	e544095	ENSG00000130956.13	chr9:96174342:A:G	chr9	0.031818248925067	Exon
Caudate	e544095	ENSG00000130956.13	chr9:96244885:C:G	chr9	0.0398707041422491	Exon
Caudate	e544095	ENSG00000130956.13	chr9:96426334:A:G	chr9	0.0417455149198938	Exon
Caudate	e544095	ENSG00000130956.13	chr9:96508371:CTAAA:C	chr9	0.0431892838250771	Exon
Caudate	e545046	ENSG00000106789.12	chr9:98127058:G:T	chr9	0.0011944057114333	Exon
Caudate	e545046	ENSG00000106789.12	chr9:98120227:A:G	chr9	0.0171589042022465	Exon
Caudate	e545046	ENSG00000106789.12	chr9:98168831:C:T	chr9	0.0279755297241377	Exon
Caudate	e546232	ENSG00000165029.15	chr9:105107233:A:G	chr9	0.03249096950638	Exon
Caudate	e546319	ENSG00000070214.15	chr9:105640305:G:A	chr9	0.0238981364415271	Exon
Caudate	e546319	ENSG00000070214.15	chr9:105572230:GTA:G	chr9	0.0280996310049966	Exon
Caudate	e546319	ENSG00000070214.15	chr9:105577486:C:T	chr9	0.0283186511644172	Exon
Caudate	e546319	ENSG00000070214.15	chr9:105648274:A:G	chr9	0.0320903695691931	Exon
Caudate	e546319	ENSG00000070214.15	chr9:105548421:C:A	chr9	0.0364801729636817	Exon
Caudate	e546319	ENSG00000070214.15	chr9:105611935:C:T	chr9	0.0366234560976081	Exon
Caudate	e546319	ENSG00000070214.15	chr9:105507030:G:A	chr9	0.0428387214951977	Exon
Caudate	e546319	ENSG00000070214.15	chr9:105565554:G:T	chr9	0.0430768507329066	Exon
Caudate	e546319	ENSG00000070214.15	chr9:105565555:C:T	chr9	0.0430768507329066	Exon
Caudate	e546319	ENSG00000070214.15	chr9:105485670:G:A	chr9	0.0440848975490971	Exon
Caudate	e546319	ENSG00000070214.15	chr9:105644753:T:C	chr9	0.0451445514847106	Exon
Caudate	e546319	ENSG00000070214.15	chr9:105467731:C:T	chr9	0.0476677001151574	Exon
Caudate	e546319	ENSG00000070214.15	chr9:105527072:T:C	chr9	0.0476677001151574	Exon
Caudate	e546319	ENSG00000070214.15	chr9:105528014:G:A	chr9	0.0476677001151574	Exon
Caudate	e546319	ENSG00000070214.15	chr9:105456571:A:G	chr9	0.0482181633208942	Exon
Caudate	e546319	ENSG00000070214.15	chr9:105639642:GA:G	chr9	0.0488603034617196	Exon
Caudate	e546319	ENSG00000070214.15	chr9:105640326:G:A	chr9	0.0488603034617196	Exon
Caudate	e546319	ENSG00000070214.15	chr9:105590922:G:A	chr9	0.0497155758097363	Exon
Caudate	e546941	ENSG00000106771.12	chr9:108858210:C:G	chr9	0.0476307878706234	Exon
Caudate	e546948	ENSG00000260230.2	chr9:108668309:T:C	chr9	0.0135614075035126	Exon
Caudate	e546948	ENSG00000260230.2	chr9:108685306:C:A	chr9	0.0346743410032229	Exon
Caudate	e546948	ENSG00000260230.2	chr9:108688248:G:A	chr9	0.0346743410032229	Exon
Caudate	e546948	ENSG00000260230.2	chr9:108685386:G:A	chr9	0.0395139285524192	Exon
Caudate	e546948	ENSG00000260230.2	chr9:108670348:T:C	chr9	0.0452383838429595	Exon
Caudate	e546948	ENSG00000260230.2	chr9:108669370:G:A	chr9	0.0468580997183869	Exon
Caudate	e546948	ENSG00000260230.2	chr9:108685679:A:G	chr9	0.0488464190318674	Exon
Caudate	e546948	ENSG00000260230.2	chr9:108689569:G:A	chr9	0.0488464190318674	Exon
Caudate	e546948	ENSG00000260230.2	chr9:108690911:T:C	chr9	0.0488464190318674	Exon
Caudate	e546948	ENSG00000260230.2	chr9:108665585:C:T	chr9	0.0494972626622726	Exon
Caudate	e547438	ENSG00000198121.13	chr9:110794092:A:C	chr9	0.01019611705018	Exon
Caudate	e547439	ENSG00000198121.13	chr9:110794092:A:C	chr9	0.0223768493340872	Exon
Caudate	e547444	ENSG00000198121.13	chr9:110794092:A:C	chr9	0.0293347788201497	Exon
Caudate	e547448	ENSG00000198121.13	chr9:110794092:A:C	chr9	0.0301398740731061	Exon
Caudate	e547454	ENSG00000198121.13	chr9:110794092:A:C	chr9	0.0331845842791868	Exon
Caudate	e547458	ENSG00000198121.13	chr9:110794092:A:C	chr9	0.0182899824296252	Exon
Caudate	e548113	ENSG00000148153.13	chr9:112907472:A:G	chr9	0.0275301039793273	Exon
Caudate	e548198	ENSG00000136867.10	chr9:112941850:T:G	chr9	0.0174432920118979	Exon
Caudate	e548200	ENSG00000136867.10	chr9:113179034:A:T	chr9	0.0168015486748133	Exon
Caudate	e548200	ENSG00000136867.10	chr9:113181811:A:G	chr9	0.0170734305845903	Exon
Caudate	e548200	ENSG00000136867.10	chr9:113169412:A:G	chr9	0.0234526163026741	Exon
Caudate	e548200	ENSG00000136867.10	chr9:113179065:C:T	chr9	0.0234526163026741	Exon
Caudate	e548200	ENSG00000136867.10	chr9:113199573:T:C	chr9	0.0298458256485609	Exon
Caudate	e548200	ENSG00000136867.10	chr9:113200942:G:T	chr9	0.0298458256485609	Exon
Caudate	e548200	ENSG00000136867.10	chr9:113203588:C:T	chr9	0.0298458256485609	Exon
Caudate	e548200	ENSG00000136867.10	chr9:113205565:G:A	chr9	0.0298458256485609	Exon
Caudate	e548200	ENSG00000136867.10	chr9:113180122:G:A	chr9	0.0335732163694478	Exon
Caudate	e548200	ENSG00000136867.10	chr9:113185358:ACAGAGAATAGT:A	chr9	0.0335732163694478	Exon
Caudate	e548362	ENSG00000148225.15	chr9:113397940:C:A	chr9	0.0278874335315545	Exon
Caudate	e548386	ENSG00000148225.15	chr9:113397940:C:A	chr9	0.0487549975205502	Exon
Caudate	e548770	ENSG00000138835.22	chr9:113741570:T:C	chr9	0.0493591868310072	Exon
Caudate	e551271	ENSG00000056586.15	chr9:122513135:T:G	chr9	0.0274273864293548	Exon
Caudate	e551582	ENSG00000148204.11	chr9:123408915:C:G	chr9	0.0362465335802773	Exon
Caudate	e551606	ENSG00000148204.11	chr9:123408915:C:G	chr9	0.0303182699795511	Exon
Caudate	e554729	ENSG00000148339.12	chr9:128186911:G:A	chr9	0.0345910777591083	Exon
Caudate	e554729	ENSG00000148339.12	chr9:128183019:A:G	chr9	0.0372519113531309	Exon
Caudate	e554729	ENSG00000148339.12	chr9:128184061:C:A	chr9	0.0497515953921688	Exon
Caudate	e554740	ENSG00000148339.12	chr9:128186911:G:A	chr9	0.0345845888877401	Exon
Caudate	e554740	ENSG00000148339.12	chr9:128183019:A:G	chr9	0.0372475785450674	Exon
Caudate	e554740	ENSG00000148339.12	chr9:128184061:C:A	chr9	0.0496852715673936	Exon
Caudate	e557055	ENSG00000175287.18	chr9:129086610:C:T	chr9	0.0183315865391874	Exon
Caudate	e557055	ENSG00000175287.18	chr9:129300781:C:G	chr9	0.028655564023048	Exon
Caudate	e557055	ENSG00000175287.18	chr9:129294209:A:G	chr9	0.0323073765642185	Exon
Caudate	e557055	ENSG00000175287.18	chr9:129104330:C:T	chr9	0.0461326325731047	Exon
Caudate	e557056	ENSG00000175287.18	chr9:129325911:G:A	chr9	0.0454334552835227	Exon
Caudate	e55781	ENSG00000134248.13	chr1:109998355:T:C	chr1	0.0359901859052272	Exon
Caudate	e55781	ENSG00000134248.13	chr1:110021192:G:A	chr1	0.0389160441265028	Exon
Caudate	e55781	ENSG00000134248.13	chr1:109983008:A:G	chr1	0.0422509675780357	Exon
Caudate	e55792	ENSG00000134248.13	chr1:109998355:T:C	chr1	0.0346639200637482	Exon
Caudate	e55792	ENSG00000134248.13	chr1:110021192:G:A	chr1	0.0374935481325147	Exon
Caudate	e55792	ENSG00000134248.13	chr1:109983008:A:G	chr1	0.0407263391864644	Exon
Caudate	e55799	ENSG00000134248.13	chr1:109998355:T:C	chr1	0.0340623009239405	Exon
Caudate	e55799	ENSG00000134248.13	chr1:110021192:G:A	chr1	0.037308277257591	Exon
Caudate	e55799	ENSG00000134248.13	chr1:109983008:A:G	chr1	0.0402822781101356	Exon
Caudate	e55806	ENSG00000134248.13	chr1:110761640:G:T	chr1	0.0189690653366646	Exon
Caudate	e55806	ENSG00000134248.13	chr1:110765299:T:C	chr1	0.0199927148031091	Exon
Caudate	e55806	ENSG00000134248.13	chr1:110765843:C:T	chr1	0.0199927148031091	Exon
Caudate	e558173	ENSG00000107130.9	chr9:130563551:C:T	chr9	0.0416647945994127	Exon
Caudate	e558173	ENSG00000107130.9	chr9:130563614:G:T	chr9	0.0416647945994127	Exon
Caudate	e55845	ENSG00000177301.13	chr1:110187421:A:G	chr1	0.0472673007314399	Exon
Caudate	e559490	ENSG00000107290.13	chr9:132068602:A:T	chr9	0.0023377310842572	Exon
Caudate	e559490	ENSG00000107290.13	chr9:132042236:G:A	chr9	0.0027476029121876	Exon
Caudate	e559490	ENSG00000107290.13	chr9:132030137:G:A	chr9	0.0041935714442011	Exon
Caudate	e559490	ENSG00000107290.13	chr9:132046098:A:G	chr9	0.0041935714442011	Exon
Caudate	e559490	ENSG00000107290.13	chr9:132021500:C:T	chr9	0.0046572547694974	Exon
Caudate	e559490	ENSG00000107290.13	chr9:132022799:A:G	chr9	0.0046572547694974	Exon
Caudate	e559490	ENSG00000107290.13	chr9:132023266:G:T	chr9	0.0046572547694974	Exon
Caudate	e559490	ENSG00000107290.13	chr9:132058343:C:T	chr9	0.0064460779932881	Exon
Caudate	e559490	ENSG00000107290.13	chr9:131978297:T:C	chr9	0.0065057007526127	Exon
Caudate	e559490	ENSG00000107290.13	chr9:131978893:T:C	chr9	0.0065057007526127	Exon
Caudate	e559490	ENSG00000107290.13	chr9:131999418:C:T	chr9	0.006564881109601	Exon
Caudate	e559490	ENSG00000107290.13	chr9:131988066:T:C	chr9	0.0069001291086401	Exon
Caudate	e559490	ENSG00000107290.13	chr9:131988732:C:T	chr9	0.0069001291086401	Exon
Caudate	e559490	ENSG00000107290.13	chr9:131990428:A:T	chr9	0.0069001291086401	Exon
Caudate	e559490	ENSG00000107290.13	chr9:131980838:C:T	chr9	0.0070209699495633	Exon
Caudate	e559490	ENSG00000107290.13	chr9:131981189:A:C	chr9	0.0070209699495633	Exon
Caudate	e559490	ENSG00000107290.13	chr9:131983095:C:T	chr9	0.0070209699495633	Exon
Caudate	e559490	ENSG00000107290.13	chr9:132051571:T:A	chr9	0.0076638461059809	Exon
Caudate	e559490	ENSG00000107290.13	chr9:132055630:C:G	chr9	0.0080249276469157	Exon
Caudate	e559490	ENSG00000107290.13	chr9:132032432:A:C	chr9	0.0080918761603425	Exon
Caudate	e559490	ENSG00000107290.13	chr9:132019592:A:T	chr9	0.0082813014654256	Exon
Caudate	e559490	ENSG00000107290.13	chr9:132039566:T:C	chr9	0.0082885556087332	Exon
Caudate	e559490	ENSG00000107290.13	chr9:132053735:T:C	chr9	0.0094359927840366	Exon
Caudate	e559490	ENSG00000107290.13	chr9:131973650:G:A	chr9	0.0096454055374193	Exon
Caudate	e559490	ENSG00000107290.13	chr9:131988995:T:C	chr9	0.0107045127139197	Exon
Caudate	e559490	ENSG00000107290.13	chr9:132016301:C:T	chr9	0.0107045127139197	Exon
Caudate	e559490	ENSG00000107290.13	chr9:132016738:C:T	chr9	0.0107045127139197	Exon
Caudate	e559490	ENSG00000107290.13	chr9:132053270:G:T	chr9	0.0112424882024786	Exon
Caudate	e559490	ENSG00000107290.13	chr9:132055421:T:A	chr9	0.0112424882024786	Exon
Caudate	e559490	ENSG00000107290.13	chr9:131973612:C:T	chr9	0.0115825070400677	Exon
Caudate	e559490	ENSG00000107290.13	chr9:132037291:C:T	chr9	0.0116480386833752	Exon
Caudate	e559490	ENSG00000107290.13	chr9:132070703:G:A	chr9	0.0141265840770638	Exon
Caudate	e559490	ENSG00000107290.13	chr9:131982710:A:G	chr9	0.0163553339687678	Exon
Caudate	e559490	ENSG00000107290.13	chr9:132008667:C:T	chr9	0.0169171248566382	Exon
Caudate	e559490	ENSG00000107290.13	chr9:131990504:G:A	chr9	0.018737618560777	Exon
Caudate	e559490	ENSG00000107290.13	chr9:131973867:G:A	chr9	0.0192496754094964	Exon
Caudate	e559490	ENSG00000107290.13	chr9:132026785:A:T	chr9	0.0269663792106325	Exon
Caudate	e559490	ENSG00000107290.13	chr9:132001553:A:G	chr9	0.0272013172749772	Exon
Caudate	e559490	ENSG00000107290.13	chr9:132071418:A:G	chr9	0.0276659978727433	Exon
Caudate	e559490	ENSG00000107290.13	chr9:132071735:T:C	chr9	0.030854936723009	Exon
Caudate	e559490	ENSG00000107290.13	chr9:132001891:T:C	chr9	0.0392163634546308	Exon
Caudate	e559490	ENSG00000107290.13	chr9:132097683:C:T	chr9	0.0459142671758386	Exon
Caudate	e559655	ENSG00000125484.11	chr9:132876769:C:A	chr9	0.0027824525868699	Exon
Caudate	e559655	ENSG00000125484.11	chr9:132877828:C:T	chr9	0.0027824525868699	Exon
Caudate	e559655	ENSG00000125484.11	chr9:132878242:A:G	chr9	0.0033369016107105	Exon
Caudate	e559655	ENSG00000125484.11	chr9:132861579:A:G	chr9	0.0050622923197012	Exon
Caudate	e559655	ENSG00000125484.11	chr9:132868494:A:G	chr9	0.0050622923197012	Exon
Caudate	e559655	ENSG00000125484.11	chr9:132869347:T:A	chr9	0.0050622923197012	Exon
Caudate	e559655	ENSG00000125484.11	chr9:132870268:T:G	chr9	0.0050622923197012	Exon
Caudate	e559655	ENSG00000125484.11	chr9:132874415:T:C	chr9	0.0050622923197012	Exon
Caudate	e559655	ENSG00000125484.11	chr9:132875639:C:T	chr9	0.0050622923197012	Exon
Caudate	e559655	ENSG00000125484.11	chr9:132865250:C:A	chr9	0.0057710376447837	Exon
Caudate	e559655	ENSG00000125484.11	chr9:132865430:A:G	chr9	0.0057710376447837	Exon
Caudate	e559655	ENSG00000125484.11	chr9:132865641:C:T	chr9	0.0057710376447837	Exon
Caudate	e559655	ENSG00000125484.11	chr9:132865994:C:T	chr9	0.0057710376447837	Exon
Caudate	e559655	ENSG00000125484.11	chr9:132867282:G:A	chr9	0.0057710376447837	Exon
Caudate	e559655	ENSG00000125484.11	chr9:132867347:G:A	chr9	0.0057710376447837	Exon
Caudate	e559655	ENSG00000125484.11	chr9:132871444:T:C	chr9	0.0057710376447837	Exon
Caudate	e559655	ENSG00000125484.11	chr9:132865559:C:T	chr9	0.0087812752354535	Exon
Caudate	e559655	ENSG00000125484.11	chr9:132869887:G:A	chr9	0.0087812752354535	Exon
Caudate	e559655	ENSG00000125484.11	chr9:132864544:A:G	chr9	0.009768776254813	Exon
Caudate	e559655	ENSG00000125484.11	chr9:132873447:G:A	chr9	0.039897916254672	Exon
Caudate	e56022	ENSG00000134255.13	chr1:111523786:G:A	chr1	0.0357428029748907	Exon
Caudate	e56022	ENSG00000134255.13	chr1:111520380:A:G	chr1	0.0495973627125926	Exon
Caudate	e560360	ENSG00000148290.9	chr9:133313319:T:G	chr9	0.0384263845989866	Exon
Caudate	e561054	ENSG00000169925.16	chr9:133719074:T:G	chr9	0.0484591567414769	Exon
Caudate	e562611	ENSG00000148396.18	chr9:136357493:T:C	chr9	0.0042456292491028	Exon
Caudate	e562611	ENSG00000148396.18	chr9:136362959:T:C	chr9	0.0174609368967149	Exon
Caudate	e562611	ENSG00000148396.18	chr9:136357028:C:T	chr9	0.0236764733016693	Exon
Caudate	e562611	ENSG00000148396.18	chr9:136360445:G:A	chr9	0.0250065602974483	Exon
Caudate	e562611	ENSG00000148396.18	chr9:136359387:T:C	chr9	0.0285154258177079	Exon
Caudate	e562611	ENSG00000148396.18	chr9:136681377:T:C	chr9	0.0369584229187618	Exon
Caudate	e562611	ENSG00000148396.18	chr9:136649606:T:A	chr9	0.0372295470488351	Exon
Caudate	e562611	ENSG00000148396.18	chr9:136642279:A:G	chr9	0.0389446984639014	Exon
Caudate	e562611	ENSG00000148396.18	chr9:136646028:A:G	chr9	0.0408893775314105	Exon
Caudate	e562642	ENSG00000148396.18	chr9:136357493:T:C	chr9	0.0039934698496481	Exon
Caudate	e562642	ENSG00000148396.18	chr9:136362959:T:C	chr9	0.0170073774169686	Exon
Caudate	e562642	ENSG00000148396.18	chr9:136357028:C:T	chr9	0.023150401543709	Exon
Caudate	e562642	ENSG00000148396.18	chr9:136360445:G:A	chr9	0.0242808189249408	Exon
Caudate	e562642	ENSG00000148396.18	chr9:136359387:T:C	chr9	0.0278485676649343	Exon
Caudate	e562642	ENSG00000148396.18	chr9:136649606:T:A	chr9	0.0373994667109587	Exon
Caudate	e562642	ENSG00000148396.18	chr9:136681377:T:C	chr9	0.0378922841141131	Exon
Caudate	e562642	ENSG00000148396.18	chr9:136642279:A:G	chr9	0.0384587813667063	Exon
Caudate	e562642	ENSG00000148396.18	chr9:136646028:A:G	chr9	0.0417935416682819	Exon
Caudate	e562717	ENSG00000148396.18	chr9:136357493:T:C	chr9	0.0019740991904583	Exon
Caudate	e562717	ENSG00000148396.18	chr9:136360445:G:A	chr9	0.0088824588371142	Exon
Caudate	e562717	ENSG00000148396.18	chr9:136357028:C:T	chr9	0.0097510858564874	Exon
Caudate	e562717	ENSG00000148396.18	chr9:136359387:T:C	chr9	0.0106330374879177	Exon
Caudate	e562717	ENSG00000148396.18	chr9:136362959:T:C	chr9	0.0137705700033915	Exon
Caudate	e562717	ENSG00000148396.18	chr9:136404141:A:G	chr9	0.0445640265799335	Exon
Caudate	e562717	ENSG00000148396.18	chr9:136364797:A:G	chr9	0.0447738339116616	Exon
Caudate	e562717	ENSG00000148396.18	chr9:136681377:T:C	chr9	0.0469335406759105	Exon
Caudate	e562755	ENSG00000148396.18	chr9:136357493:T:C	chr9	0.0027882395740498	Exon
Caudate	e562755	ENSG00000148396.18	chr9:136360445:G:A	chr9	0.0111810778052316	Exon
Caudate	e562755	ENSG00000148396.18	chr9:136357028:C:T	chr9	0.0118991437943069	Exon
Caudate	e562755	ENSG00000148396.18	chr9:136359387:T:C	chr9	0.0134289635414669	Exon
Caudate	e562755	ENSG00000148396.18	chr9:136362959:T:C	chr9	0.0204339302783945	Exon
Caudate	e562755	ENSG00000148396.18	chr9:136364797:A:G	chr9	0.0494401536069745	Exon
Caudate	e563680	ENSG00000107317.11	chr9:136790306:TA:T	chr9	0.0220151926608334	Exon
Caudate	e563694	ENSG00000107317.11	chr9:136790306:TA:T	chr9	0.0305575593848908	Exon
Caudate	e564519	ENSG00000176884.14	chr9:136752622:G:A	chr9	0.0387217945917495	Exon
Caudate	e564519	ENSG00000176884.14	chr9:136752802:A:G	chr9	0.0387217945917495	Exon
Caudate	e564519	ENSG00000176884.14	chr9:136752285:C:T	chr9	0.0446467179672705	Exon
Caudate	e565138	ENSG00000165802.20	chr9:137252199:T:C	chr9	0.0313403979872767	Exon
Caudate	e565138	ENSG00000165802.20	chr9:137263008:T:C	chr9	0.0413226039164859	Exon
Caudate	e565138	ENSG00000165802.20	chr9:137247847:C:T	chr9	0.046140600826504	Exon
Caudate	e56521	ENSG00000282608.1	chr1:111591288:C:T	chr1	0.0456192107263526	Exon
Caudate	e565213	ENSG00000165802.20	chr9:137252199:T:C	chr9	0.018526573415131	Exon
Caudate	e565213	ENSG00000165802.20	chr9:137263008:T:C	chr9	0.0268760012180722	Exon
Caudate	e565213	ENSG00000165802.20	chr9:137247847:C:T	chr9	0.0321675947591954	Exon
Caudate	e565238	ENSG00000165802.20	chr9:137247847:C:T	chr9	0.0343759855816445	Exon
Caudate	e565238	ENSG00000165802.20	chr9:137252199:T:C	chr9	0.0355215416557961	Exon
Caudate	e565238	ENSG00000165802.20	chr9:137263008:T:C	chr9	0.0386917185725181	Exon
Caudate	e566581	ENSG00000225140.1	chr10:380226:G:C	chr10	0.0002573424227154	Exon
Caudate	e566581	ENSG00000225140.1	chr10:381836:C:A	chr10	0.0017284149606516	Exon
Caudate	e566581	ENSG00000225140.1	chr10:378811:AAATG:A	chr10	0.0035894809973849	Exon
Caudate	e566581	ENSG00000225140.1	chr10:381026:G:A	chr10	0.004064673567372	Exon
Caudate	e566581	ENSG00000225140.1	chr10:378458:A:G	chr10	0.0048598803494742	Exon
Caudate	e566581	ENSG00000225140.1	chr10:376206:A:C	chr10	0.0061081593405154	Exon
Caudate	e566581	ENSG00000225140.1	chr10:395502:G:C	chr10	0.0074228881100618	Exon
Caudate	e566581	ENSG00000225140.1	chr10:384037:G:A	chr10	0.0111715569307805	Exon
Caudate	e566581	ENSG00000225140.1	chr10:383992:C:T	chr10	0.0120949406324134	Exon
Caudate	e566581	ENSG00000225140.1	chr10:376215:G:C	chr10	0.013813690031341	Exon
Caudate	e566581	ENSG00000225140.1	chr10:377271:C:A	chr10	0.013813690031341	Exon
Caudate	e566581	ENSG00000225140.1	chr10:411785:G:T	chr10	0.0258966588481301	Exon
Caudate	e566581	ENSG00000225140.1	chr10:388048:A:G	chr10	0.0275889206761874	Exon
Caudate	e566581	ENSG00000225140.1	chr10:378646:GAC:G	chr10	0.0292141904571627	Exon
Caudate	e566581	ENSG00000225140.1	chr10:394162:C:T	chr10	0.030384851396905	Exon
Caudate	e566581	ENSG00000225140.1	chr10:416854:T:C	chr10	0.0349274832490828	Exon
Caudate	e566581	ENSG00000225140.1	chr10:416193:T:C	chr10	0.0440731097006082	Exon
Caudate	e566581	ENSG00000225140.1	chr10:419602:G:A	chr10	0.0483148182024712	Exon
Caudate	e566836	ENSG00000185736.15	chr10:703298:G:T	chr10	0.0051501873721232	Exon
Caudate	e566836	ENSG00000185736.15	chr10:700819:G:GA	chr10	0.0110048837005968	Exon
Caudate	e566836	ENSG00000185736.15	chr10:1459629:G:T	chr10	0.0208606370082037	Exon
Caudate	e566836	ENSG00000185736.15	chr10:1317579:A:G	chr10	0.0350497308691761	Exon
Caudate	e566836	ENSG00000185736.15	chr10:1319934:T:A	chr10	0.0420666843669044	Exon
Caudate	e566836	ENSG00000185736.15	chr10:1316316:T:C	chr10	0.0492968293539051	Exon
Caudate	e566838	ENSG00000185736.15	chr10:703298:G:T	chr10	0.0029758031353951	Exon
Caudate	e566838	ENSG00000185736.15	chr10:1319934:T:A	chr10	0.0077635236903965	Exon
Caudate	e566838	ENSG00000185736.15	chr10:700819:G:GA	chr10	0.0078059162675969	Exon
Caudate	e566838	ENSG00000185736.15	chr10:1314125:C:G	chr10	0.0079251198684885	Exon
Caudate	e566838	ENSG00000185736.15	chr10:1459629:G:T	chr10	0.0094061589916922	Exon
Caudate	e566838	ENSG00000185736.15	chr10:1317579:A:G	chr10	0.0099393465214933	Exon
Caudate	e566838	ENSG00000185736.15	chr10:1316316:T:C	chr10	0.0147181487552982	Exon
Caudate	e566838	ENSG00000185736.15	chr10:698467:T:C	chr10	0.015315432019373	Exon
Caudate	e566838	ENSG00000185736.15	chr10:1322658:C:T	chr10	0.0171596966678213	Exon
Caudate	e566841	ENSG00000185736.15	chr10:1459629:G:T	chr10	0.0020601756469674	Exon
Caudate	e566841	ENSG00000185736.15	chr10:703298:G:T	chr10	0.0111407625091408	Exon
Caudate	e566841	ENSG00000185736.15	chr10:700819:G:GA	chr10	0.0334803930467956	Exon
Caudate	e566844	ENSG00000185736.15	chr10:1459629:G:T	chr10	0.0235781788580018	Exon
Caudate	e566844	ENSG00000185736.15	chr10:703298:G:T	chr10	0.0426116408807283	Exon
Caudate	e566849	ENSG00000185736.15	chr10:703298:G:T	chr10	0.0057148748446047	Exon
Caudate	e566849	ENSG00000185736.15	chr10:700819:G:GA	chr10	0.0113600957509954	Exon
Caudate	e566849	ENSG00000185736.15	chr10:1459629:G:T	chr10	0.0291704432981845	Exon
Caudate	e566849	ENSG00000185736.15	chr10:1317579:A:G	chr10	0.0361622705174003	Exon
Caudate	e566849	ENSG00000185736.15	chr10:1319934:T:A	chr10	0.0417781346754298	Exon
Caudate	e566853	ENSG00000185736.15	chr10:1310376:T:C	chr10	0.0107412446498346	Exon
Caudate	e566853	ENSG00000185736.15	chr10:1310016:G:C	chr10	0.0368559774493048	Exon
Caudate	e566853	ENSG00000185736.15	chr10:1611765:C:A	chr10	0.0378884358597246	Exon
Caudate	e567569	ENSG00000173848.18	chr10:5622826:T:C	chr10	0.0371540836077633	Exon
Caudate	e568174	ENSG00000170525.18	chr10:6491915:A:G	chr10	0.0489171328617343	Exon
Caudate	e568273	ENSG00000170525.18	chr10:6491915:A:G	chr10	0.0488771760779416	Exon
Caudate	e568303	ENSG00000170525.18	chr10:6491915:A:G	chr10	0.0491006738525285	Exon
Caudate	e568319	ENSG00000170525.18	chr10:6491915:A:G	chr10	0.0470930376327989	Exon
Caudate	e568366	ENSG00000215244.2	chr10:6593967:C:T	chr10	0.0026280112497128	Exon
Caudate	e568366	ENSG00000215244.2	chr10:6594424:C:T	chr10	0.0026280112497128	Exon
Caudate	e568366	ENSG00000215244.2	chr10:6594504:C:T	chr10	0.0041672211447229	Exon
Caudate	e568366	ENSG00000215244.2	chr10:6597193:T:G	chr10	0.0159492075966038	Exon
Caudate	e568815	ENSG00000165629.19	chr10:7736272:C:T	chr10	0.021524204852253	Exon
Caudate	e568815	ENSG00000165629.19	chr10:7734868:C:T	chr10	0.0369137621437093	Exon
Caudate	e568815	ENSG00000165629.19	chr10:7565335:C:A	chr10	0.0428431793874551	Exon
Caudate	e568815	ENSG00000165629.19	chr10:7565338:A:G	chr10	0.0428431793874551	Exon
Caudate	e569065	ENSG00000048740.18	chr10:11273281:G:A	chr10	0.0201592106334983	Exon
Caudate	e569065	ENSG00000048740.18	chr10:11272627:G:T	chr10	0.030032684110507	Exon
Caudate	e569065	ENSG00000048740.18	chr10:11271992:G:A	chr10	0.0308608003145064	Exon
Caudate	e569065	ENSG00000048740.18	chr10:11274071:C:G	chr10	0.045143996167816	Exon
Caudate	e569129	ENSG00000048740.18	chr10:11273281:G:A	chr10	0.025554736620974	Exon
Caudate	e569129	ENSG00000048740.18	chr10:11271992:G:A	chr10	0.0340028608254931	Exon
Caudate	e569129	ENSG00000048740.18	chr10:11272627:G:T	chr10	0.036066512124677	Exon
Caudate	e569738	ENSG00000151465.13	chr10:12569085:A:G	chr10	0.0034989185924592	Exon
Caudate	e570071	ENSG00000086475.14	chr10:13552934:T:C	chr10	0.0124005088099912	Exon
Caudate	e570071	ENSG00000086475.14	chr10:13553089:C:G	chr10	0.0124005088099912	Exon
Caudate	e570071	ENSG00000086475.14	chr10:13553855:A:G	chr10	0.0124005088099912	Exon
Caudate	e570071	ENSG00000086475.14	chr10:13553106:A:G	chr10	0.0138518674335885	Exon
Caudate	e570071	ENSG00000086475.14	chr10:13546521:A:G	chr10	0.0251724501400947	Exon
Caudate	e570071	ENSG00000086475.14	chr10:13554354:T:A	chr10	0.0357143356082682	Exon
Caudate	e570506	ENSG00000151474.20	chr10:14190131:C:G	chr10	0.0490868091710647	Exon
Caudate	e570979	ENSG00000176244.6	chr10:15035512:A:G	chr10	0.0041509818457419	Exon
Caudate	e570979	ENSG00000176244.6	chr10:15073463:G:A	chr10	0.004854552738641	Exon
Caudate	e570979	ENSG00000176244.6	chr10:15037018:G:T	chr10	0.0082039598154446	Exon
Caudate	e572089	ENSG00000078114.18	chr10:20754877:G:A	chr10	0.0022724260830351	Exon
Caudate	e572089	ENSG00000078114.18	chr10:20747257:C:T	chr10	0.0030269628100968	Exon
Caudate	e572089	ENSG00000078114.18	chr10:20751174:G:A	chr10	0.0069451692545318	Exon
Caudate	e572089	ENSG00000078114.18	chr10:20776588:T:C	chr10	0.0173630058374362	Exon
Caudate	e572089	ENSG00000078114.18	chr10:20786410:T:C	chr10	0.017855862269594	Exon
Caudate	e572089	ENSG00000078114.18	chr10:20744769:T:G	chr10	0.0246318394407374	Exon
Caudate	e572089	ENSG00000078114.18	chr10:20788706:A:C	chr10	0.0313650844631639	Exon
Caudate	e572089	ENSG00000078114.18	chr10:20750113:T:G	chr10	0.0339948568685534	Exon
Caudate	e572089	ENSG00000078114.18	chr10:20787378:C:T	chr10	0.0376121205805795	Exon
Caudate	e572089	ENSG00000078114.18	chr10:20750461:C:T	chr10	0.0416289488485212	Exon
Caudate	e572089	ENSG00000078114.18	chr10:20750757:A:C	chr10	0.0492533935366019	Exon
Caudate	e573209	ENSG00000099256.18	chr10:24871573:C:T	chr10	0.0321709812335252	Exon
Caudate	e573209	ENSG00000099256.18	chr10:24873342:A:G	chr10	0.0321709812335252	Exon
Caudate	e573209	ENSG00000099256.18	chr10:24874214:T:C	chr10	0.0321709812335252	Exon
Caudate	e573209	ENSG00000099256.18	chr10:24875957:G:A	chr10	0.0321709812335252	Exon
Caudate	e573209	ENSG00000099256.18	chr10:24876436:C:T	chr10	0.0321709812335252	Exon
Caudate	e573209	ENSG00000099256.18	chr10:24876461:C:T	chr10	0.0321709812335252	Exon
Caudate	e573209	ENSG00000099256.18	chr10:24877649:C:T	chr10	0.0321709812335252	Exon
Caudate	e573209	ENSG00000099256.18	chr10:24877899:G:A	chr10	0.0321709812335252	Exon
Caudate	e573209	ENSG00000099256.18	chr10:24879291:G:A	chr10	0.0321709812335252	Exon
Caudate	e573209	ENSG00000099256.18	chr10:24875172:C:T	chr10	0.0435990232690545	Exon
Caudate	e573209	ENSG00000099256.18	chr10:24874736:A:T	chr10	0.0443660706346288	Exon
Caudate	e573209	ENSG00000099256.18	chr10:25012035:A:C	chr10	0.0476206332407396	Exon
Caudate	e573256	ENSG00000185875.12	chr10:24543956:C:T	chr10	0.0008264642439858	Exon
Caudate	e573859	ENSG00000120539.14	chr10:26848405:A:AC	chr10	0.0261136744756522	Exon
Caudate	e573985	ENSG00000230445.4	chr10:26785083:C:T	chr10	0.0477759669899821	Exon
Caudate	e574028	ENSG00000099246.16	chr10:28011480:G:T	chr10	0.0356673197425216	Exon
Caudate	e574028	ENSG00000099246.16	chr10:28007629:A:G	chr10	0.0395281595938026	Exon
Caudate	e574041	ENSG00000099246.16	chr10:28011480:G:T	chr10	0.034287350150926	Exon
Caudate	e574041	ENSG00000099246.16	chr10:28007629:A:G	chr10	0.0372259522527308	Exon
Caudate	e574412	ENSG00000095787.21	chr10:28834603:G:A	chr10	0.0357080775365397	Exon
Caudate	e5753	ENSG00000131697.17	chr1:5786786:G:A	chr1	0.0486138306219094	Exon
Caudate	e581947	ENSG00000237949.1	chr10:58754742:T:C	chr10	0.0193224127646458	Exon
Caudate	e583846	ENSG00000213025.2	chr10:69033912:T:C	chr10	0.0183277833620036	Exon
Caudate	e583846	ENSG00000213025.2	chr10:69035843:T:G	chr10	0.0399553300617015	Exon
Caudate	e585082	ENSG00000042286.14	chr10:70009409:G:A	chr10	0.0188511652102708	Exon
Caudate	e585082	ENSG00000042286.14	chr10:70024751:G:C	chr10	0.0188511652102708	Exon
Caudate	e585082	ENSG00000042286.14	chr10:70025444:A:G	chr10	0.0188511652102708	Exon
Caudate	e585082	ENSG00000042286.14	chr10:70025567:T:C	chr10	0.0188511652102708	Exon
Caudate	e585082	ENSG00000042286.14	chr10:70036860:G:A	chr10	0.0188511652102708	Exon
Caudate	e585082	ENSG00000042286.14	chr10:70015116:A:C	chr10	0.0228972382181671	Exon
Caudate	e585082	ENSG00000042286.14	chr10:70015591:G:A	chr10	0.0228972382181671	Exon
Caudate	e585082	ENSG00000042286.14	chr10:70018433:A:AG	chr10	0.0454278636312576	Exon
Caudate	e585082	ENSG00000042286.14	chr10:70019004:T:C	chr10	0.0454278636312576	Exon
Caudate	e585082	ENSG00000042286.14	chr10:70039998:A:AG	chr10	0.0458127570134151	Exon
Caudate	e585091	ENSG00000042286.14	chr10:70009409:G:A	chr10	0.0192273369163144	Exon
Caudate	e585091	ENSG00000042286.14	chr10:70024751:G:C	chr10	0.0192273369163144	Exon
Caudate	e585091	ENSG00000042286.14	chr10:70025444:A:G	chr10	0.0192273369163144	Exon
Caudate	e585091	ENSG00000042286.14	chr10:70025567:T:C	chr10	0.0192273369163144	Exon
Caudate	e585091	ENSG00000042286.14	chr10:70036860:G:A	chr10	0.0192273369163144	Exon
Caudate	e585091	ENSG00000042286.14	chr10:70015116:A:C	chr10	0.0233094336370644	Exon
Caudate	e585091	ENSG00000042286.14	chr10:70015591:G:A	chr10	0.0233094336370644	Exon
Caudate	e585091	ENSG00000042286.14	chr10:70018433:A:AG	chr10	0.0460038947859651	Exon
Caudate	e585091	ENSG00000042286.14	chr10:70019004:T:C	chr10	0.0460038947859651	Exon
Caudate	e585091	ENSG00000042286.14	chr10:70039998:A:AG	chr10	0.0465475899788069	Exon
Caudate	e585410	ENSG00000107731.12	chr10:71777433:TG:T	chr10	0.0471228666523042	Exon
Caudate	e586099	ENSG00000168209.4	chr10:71811132:A:G	chr10	0.0486755941035291	Exon
Caudate	e586102	ENSG00000168209.4	chr10:71811132:A:G	chr10	0.0238680149505549	Exon
Caudate	e586102	ENSG00000168209.4	chr10:71777857:G:A	chr10	0.046360498546908	Exon
Caudate	e586624	ENSG00000213551.4	chr10:73619029:G:A	chr10	0.0460738051753243	Exon
Caudate	e588672	ENSG00000156113.21	chr10:77020778:A:T	chr10	0.0259889325652304	Exon
Caudate	e589126	ENSG00000156113.21	chr10:77423073:T:A	chr10	0.0327770856665785	Exon
Caudate	e589126	ENSG00000156113.21	chr10:77428960:A:G	chr10	0.043268021437191	Exon
Caudate	e589126	ENSG00000156113.21	chr10:77422276:T:C	chr10	0.0489621871582296	Exon
Caudate	e590412	ENSG00000165678.20	chr10:83978106:A:G	chr10	0.0120328209994056	Exon
Caudate	e591168	ENSG00000224914.2	chr10:87348424:T:C	chr10	0.0025917597892471	Exon
Caudate	e591168	ENSG00000224914.2	chr10:87345376:T:C	chr10	0.0030532047057201	Exon
Caudate	e591168	ENSG00000224914.2	chr10:87353905:G:A	chr10	0.0134826376482667	Exon
Caudate	e591168	ENSG00000224914.2	chr10:87342302:T:C	chr10	0.0145835347832018	Exon
Caudate	e591168	ENSG00000224914.2	chr10:87211766:A:C	chr10	0.0148926167446861	Exon
Caudate	e591168	ENSG00000224914.2	chr10:87205945:C:T	chr10	0.017940075579923	Exon
Caudate	e591168	ENSG00000224914.2	chr10:87208409:C:T	chr10	0.0252331455405639	Exon
Caudate	e591692	ENSG00000107798.17	chr10:89105833:T:G	chr10	0.0325989146841239	Exon
Caudate	e591692	ENSG00000107798.17	chr10:89106388:G:C	chr10	0.0377999147721112	Exon
Caudate	e591709	ENSG00000107798.17	chr10:89105833:T:G	chr10	0.0326281562236382	Exon
Caudate	e591709	ENSG00000107798.17	chr10:89106388:G:C	chr10	0.037824576821014	Exon
Caudate	e592167	ENSG00000119938.8	chr10:91310191:T:C	chr10	0.0131210351581285	Exon
Caudate	e59254	ENSG00000116830.11	chr1:117269832:G:A	chr1	0.0232616138357899	Exon
Caudate	e592890	ENSG00000148690.11	chr10:93724487:A:G	chr10	0.008474241380325	Exon
Caudate	e592890	ENSG00000148690.11	chr10:93669250:T:C	chr10	0.0174844904674743	Exon
Caudate	e592890	ENSG00000148690.11	chr10:93674940:T:C	chr10	0.0174844904674743	Exon
Caudate	e592890	ENSG00000148690.11	chr10:93679207:C:A	chr10	0.0174844904674743	Exon
Caudate	e592890	ENSG00000148690.11	chr10:93680483:C:A	chr10	0.0174844904674743	Exon
Caudate	e592890	ENSG00000148690.11	chr10:93681515:G:A	chr10	0.0174844904674743	Exon
Caudate	e592890	ENSG00000148690.11	chr10:93682380:G:A	chr10	0.0174844904674743	Exon
Caudate	e592890	ENSG00000148690.11	chr10:93683887:C:T	chr10	0.0174844904674743	Exon
Caudate	e592890	ENSG00000148690.11	chr10:93689277:T:A	chr10	0.0174844904674743	Exon
Caudate	e592890	ENSG00000148690.11	chr10:93689502:G:A	chr10	0.0174844904674743	Exon
Caudate	e592890	ENSG00000148690.11	chr10:93730049:C:A	chr10	0.0187523899364014	Exon
Caudate	e592890	ENSG00000148690.11	chr10:93693689:T:C	chr10	0.0201644666373996	Exon
Caudate	e592890	ENSG00000148690.11	chr10:93712441:C:G	chr10	0.0256690127217614	Exon
Caudate	e592890	ENSG00000148690.11	chr10:93748968:A:C	chr10	0.0379843652011768	Exon
Caudate	e593102	ENSG00000138193.15	chr10:94114428:C:T	chr10	0.0437750816256135	Exon
Caudate	e593681	ENSG00000234026.1	chr10:95500491:T:C	chr10	0.0290815701121789	Exon
Caudate	e59484	ENSG00000065183.15	chr1:117572375:C:T	chr1	0.0022743136566029	Exon
Caudate	e596360	ENSG00000119946.10	chr10:98970404:A:G	chr10	0.0411205834934118	Exon
Caudate	e596819	ENSG00000099194.5	chr10:100638628:G:A	chr10	0.0105373864129601	Exon
Caudate	e598828	ENSG00000166275.15	chr10:102476221:C:T	chr10	0.0356654389933268	Exon
Caudate	e598828	ENSG00000166275.15	chr10:102465559:C:G	chr10	0.0446447491425975	Exon
Caudate	e599303	ENSG00000065613.13	chr10:103566324:T:A	chr10	0.0444398462318905	Exon
Caudate	e599303	ENSG00000065613.13	chr10:103572695:C:T	chr10	0.0447546293851556	Exon
Caudate	e602856	ENSG00000165650.11	chr10:117564036:G:T	chr10	0.0160260232682369	Exon
Caudate	e602856	ENSG00000165650.11	chr10:117556647:C:T	chr10	0.0271027785953274	Exon
Caudate	e602856	ENSG00000165650.11	chr10:117544545:T:C	chr10	0.0275286199789355	Exon
Caudate	e602856	ENSG00000165650.11	chr10:117544804:G:C	chr10	0.0275286199789355	Exon
Caudate	e602856	ENSG00000165650.11	chr10:117553685:A:G	chr10	0.0324193837541255	Exon
Caudate	e602856	ENSG00000165650.11	chr10:117544008:A:G	chr10	0.0423478523621548	Exon
Caudate	e602856	ENSG00000165650.11	chr10:117564647:AGCACGCGCCGGG:A	chr10	0.0452483231530072	Exon
Caudate	e602856	ENSG00000165650.11	chr10:117542192:T:G	chr10	0.047963826066147	Exon
Caudate	e603146	ENSG00000119979.16	chr10:119430601:T:C	chr10	0.0013612094931314	Exon
Caudate	e603646	ENSG00000227165.7	chr10:120484796:T:C	chr10	0.0440947236568389	Exon
Caudate	e603646	ENSG00000227165.7	chr10:120487727:G:T	chr10	0.0498136445382056	Exon
Caudate	e603786	ENSG00000120008.15	chr10:120990417:A:G	chr10	0.0333015786593814	Exon
Caudate	e604165	ENSG00000107669.17	chr10:121512782:G:A	chr10	0.033188757073325	Exon
Caudate	e604210	ENSG00000107669.17	chr10:121512782:G:A	chr10	0.0331237363304409	Exon
Caudate	e604730	ENSG00000107679.14	chr10:122777071:C:G	chr10	0.0288917358921821	Exon
Caudate	e604730	ENSG00000107679.14	chr10:122778328:G:A	chr10	0.0331471484127418	Exon
Caudate	e604743	ENSG00000166033.11	chr10:122375287:G:C	chr10	0.045352494704748	Exon
Caudate	e604749	ENSG00000166033.11	chr10:122375287:G:C	chr10	0.0454300415950268	Exon
Caudate	e605563	ENSG00000107902.13	chr10:125050460:A:G	chr10	0.0315049205477647	Exon
Caudate	e605580	ENSG00000107902.13	chr10:124120252:TGTG:T	chr10	0.0423575399419967	Exon
Caudate	e605628	ENSG00000203791.14	chr10:124785631:C:T	chr10	0.0061628327683694	Exon
Caudate	e605628	ENSG00000203791.14	chr10:124758023:A:G	chr10	0.0112782623728996	Exon
Caudate	e605628	ENSG00000203791.14	chr10:124780436:G:A	chr10	0.0112782623728996	Exon
Caudate	e605628	ENSG00000203791.14	chr10:124795986:G:A	chr10	0.0321254333585539	Exon
Caudate	e605628	ENSG00000203791.14	chr10:124742712:G:C	chr10	0.0384481770739924	Exon
Caudate	e605628	ENSG00000203791.14	chr10:124738468:G:T	chr10	0.0391112267078768	Exon
Caudate	e605628	ENSG00000203791.14	chr10:124870301:A:T	chr10	0.0406510399544591	Exon
Caudate	e605628	ENSG00000203791.14	chr10:124863850:G:GC	chr10	0.0454257983131796	Exon
Caudate	e605628	ENSG00000203791.14	chr10:124745001:C:G	chr10	0.048269689796961	Exon
Caudate	e605628	ENSG00000203791.14	chr10:124750394:G:T	chr10	0.048269689796961	Exon
Caudate	e605628	ENSG00000203791.14	chr10:124750493:C:T	chr10	0.048269689796961	Exon
Caudate	e605628	ENSG00000203791.14	chr10:124751826:G:A	chr10	0.048269689796961	Exon
Caudate	e605628	ENSG00000203791.14	chr10:124754835:A:T	chr10	0.048269689796961	Exon
Caudate	e605628	ENSG00000203791.14	chr10:124758976:G:C	chr10	0.048269689796961	Exon
Caudate	e605628	ENSG00000203791.14	chr10:124764912:T:C	chr10	0.048269689796961	Exon
Caudate	e605628	ENSG00000203791.14	chr10:124767239:C:T	chr10	0.048269689796961	Exon
Caudate	e605628	ENSG00000203791.14	chr10:124769804:G:A	chr10	0.048269689796961	Exon
Caudate	e605628	ENSG00000203791.14	chr10:124772799:C:A	chr10	0.048269689796961	Exon
Caudate	e605628	ENSG00000203791.14	chr10:124863792:G:A	chr10	0.0488238151723631	Exon
Caudate	e605628	ENSG00000203791.14	chr10:124863879:T:C	chr10	0.0488238151723631	Exon
Caudate	e605628	ENSG00000203791.14	chr10:124864887:G:C	chr10	0.0488238151723631	Exon
Caudate	e605628	ENSG00000203791.14	chr10:124748148:G:T	chr10	0.0494446886061979	Exon
Caudate	e606175	ENSG00000188690.12	chr10:126159172:C:T	chr10	0.0244465381289248	Exon
Caudate	e606175	ENSG00000188690.12	chr10:126157950:T:C	chr10	0.0388274582548147	Exon
Caudate	e606175	ENSG00000188690.12	chr10:126158100:C:T	chr10	0.0388274582548147	Exon
Caudate	e607005	ENSG00000176171.11	chr10:131558154:A:G	chr10	0.0122170203355733	Exon
Caudate	e607005	ENSG00000176171.11	chr10:131558788:T:C	chr10	0.0309430121026647	Exon
Caudate	e607010	ENSG00000176171.11	chr10:131558154:A:G	chr10	0.0390742483579342	Exon
Caudate	e607155	ENSG00000148814.17	chr10:132067563:T:C	chr10	0.0342873920170658	Exon
Caudate	e607163	ENSG00000148814.17	chr10:132067563:T:C	chr10	0.0442979688253902	Exon
Caudate	e607468	ENSG00000171798.17	chr10:132991445:T:G	chr10	0.0286184032130853	Exon
Caudate	e607468	ENSG00000171798.17	chr10:132985275:C:G	chr10	0.0287535584407928	Exon
Caudate	e607468	ENSG00000171798.17	chr10:132985280:A:G	chr10	0.028781225189457	Exon
Caudate	e607805	ENSG00000130643.8	chr10:133372413:G:A	chr10	0.0292881427495674	Exon
Caudate	e608646	ENSG00000185201.16	chr11:458441:G:C	chr11	0.0010350878580697	Exon
Caudate	e608646	ENSG00000185201.16	chr11:458595:G:A	chr11	0.0010748315172134	Exon
Caudate	e608646	ENSG00000185201.16	chr11:462684:C:T	chr11	0.0010748315172134	Exon
Caudate	e608646	ENSG00000185201.16	chr11:467689:C:A	chr11	0.0010748315172134	Exon
Caudate	e608646	ENSG00000185201.16	chr11:457879:C:T	chr11	0.0012411367163511	Exon
Caudate	e608646	ENSG00000185201.16	chr11:460765:A:G	chr11	0.0012411367163511	Exon
Caudate	e608646	ENSG00000185201.16	chr11:462855:G:A	chr11	0.0012411367163511	Exon
Caudate	e608646	ENSG00000185201.16	chr11:465763:C:A	chr11	0.0012411367163511	Exon
Caudate	e608646	ENSG00000185201.16	chr11:466032:A:T	chr11	0.0012411367163511	Exon
Caudate	e608646	ENSG00000185201.16	chr11:467368:A:G	chr11	0.0012411367163511	Exon
Caudate	e608646	ENSG00000185201.16	chr11:547501:T:C	chr11	0.0035752775502132	Exon
Caudate	e608646	ENSG00000185201.16	chr11:547502:G:A	chr11	0.0035752775502132	Exon
Caudate	e608646	ENSG00000185201.16	chr11:548485:G:T	chr11	0.0035752775502132	Exon
Caudate	e608646	ENSG00000185201.16	chr11:543135:AC:A	chr11	0.0054081449973634	Exon
Caudate	e608646	ENSG00000185201.16	chr11:539058:C:T	chr11	0.0064412131787915	Exon
Caudate	e608646	ENSG00000185201.16	chr11:531572:G:A	chr11	0.0086205826028436	Exon
Caudate	e608646	ENSG00000185201.16	chr11:532923:A:C	chr11	0.0086205826028436	Exon
Caudate	e608646	ENSG00000185201.16	chr11:534409:GCCCAGC:G	chr11	0.0086205826028436	Exon
Caudate	e608646	ENSG00000185201.16	chr11:535798:G:A	chr11	0.0086205826028436	Exon
Caudate	e608646	ENSG00000185201.16	chr11:537120:C:T	chr11	0.0086205826028436	Exon
Caudate	e608646	ENSG00000185201.16	chr11:537502:C:T	chr11	0.0086205826028436	Exon
Caudate	e608646	ENSG00000185201.16	chr11:489537:C:T	chr11	0.0100811042102074	Exon
Caudate	e608646	ENSG00000185201.16	chr11:502371:G:A	chr11	0.0119414460829509	Exon
Caudate	e608646	ENSG00000185201.16	chr11:545700:G:A	chr11	0.0126117493297446	Exon
Caudate	e608646	ENSG00000185201.16	chr11:473300:G:T	chr11	0.0132879989710283	Exon
Caudate	e608646	ENSG00000185201.16	chr11:477623:C:T	chr11	0.0132879989710283	Exon
Caudate	e608646	ENSG00000185201.16	chr11:484469:C:T	chr11	0.0132879989710283	Exon
Caudate	e608646	ENSG00000185201.16	chr11:487101:C:T	chr11	0.0132879989710283	Exon
Caudate	e608646	ENSG00000185201.16	chr11:487201:T:C	chr11	0.0132879989710283	Exon
Caudate	e608646	ENSG00000185201.16	chr11:492057:C:T	chr11	0.0132879989710283	Exon
Caudate	e608646	ENSG00000185201.16	chr11:494138:C:G	chr11	0.0132879989710283	Exon
Caudate	e608646	ENSG00000185201.16	chr11:494141:T:C	chr11	0.0132879989710283	Exon
Caudate	e608646	ENSG00000185201.16	chr11:494662:G:A	chr11	0.0132879989710283	Exon
Caudate	e608646	ENSG00000185201.16	chr11:495699:A:C	chr11	0.0132879989710283	Exon
Caudate	e608646	ENSG00000185201.16	chr11:495892:C:G	chr11	0.0132879989710283	Exon
Caudate	e608646	ENSG00000185201.16	chr11:501468:G:A	chr11	0.0132879989710283	Exon
Caudate	e608646	ENSG00000185201.16	chr11:502129:ACTGGATGTCCAGGCT:A	chr11	0.0132879989710283	Exon
Caudate	e608646	ENSG00000185201.16	chr11:502754:GC:G	chr11	0.0132879989710283	Exon
Caudate	e608646	ENSG00000185201.16	chr11:503385:C:G	chr11	0.0132879989710283	Exon
Caudate	e608646	ENSG00000185201.16	chr11:503710:C:T	chr11	0.0132879989710283	Exon
Caudate	e608646	ENSG00000185201.16	chr11:504411:C:G	chr11	0.0132879989710283	Exon
Caudate	e608646	ENSG00000185201.16	chr11:504578:G:GC	chr11	0.0132879989710283	Exon
Caudate	e608646	ENSG00000185201.16	chr11:505025:T:A	chr11	0.0132879989710283	Exon
Caudate	e608646	ENSG00000185201.16	chr11:505780:T:C	chr11	0.0132879989710283	Exon
Caudate	e608646	ENSG00000185201.16	chr11:506229:C:T	chr11	0.0132879989710283	Exon
Caudate	e608646	ENSG00000185201.16	chr11:506442:G:T	chr11	0.0132879989710283	Exon
Caudate	e608646	ENSG00000185201.16	chr11:506596:C:T	chr11	0.0132879989710283	Exon
Caudate	e608646	ENSG00000185201.16	chr11:508720:C:T	chr11	0.0132879989710283	Exon
Caudate	e608646	ENSG00000185201.16	chr11:511707:T:G	chr11	0.0132879989710283	Exon
Caudate	e608646	ENSG00000185201.16	chr11:512973:T:G	chr11	0.0132879989710283	Exon
Caudate	e608646	ENSG00000185201.16	chr11:515224:G:A	chr11	0.0132879989710283	Exon
Caudate	e608646	ENSG00000185201.16	chr11:515451:T:TTATC	chr11	0.0132879989710283	Exon
Caudate	e608646	ENSG00000185201.16	chr11:517039:G:A	chr11	0.0132879989710283	Exon
Caudate	e608646	ENSG00000185201.16	chr11:517173:G:A	chr11	0.0132879989710283	Exon
Caudate	e608646	ENSG00000185201.16	chr11:517348:G:T	chr11	0.0132879989710283	Exon
Caudate	e608646	ENSG00000185201.16	chr11:517473:G:T	chr11	0.0132879989710283	Exon
Caudate	e608646	ENSG00000185201.16	chr11:518280:C:T	chr11	0.0132879989710283	Exon
Caudate	e608646	ENSG00000185201.16	chr11:518306:G:C	chr11	0.0132879989710283	Exon
Caudate	e608646	ENSG00000185201.16	chr11:518509:G:A	chr11	0.0132879989710283	Exon
Caudate	e608646	ENSG00000185201.16	chr11:496541:C:T	chr11	0.0134406323739287	Exon
Caudate	e608646	ENSG00000185201.16	chr11:524371:C:T	chr11	0.0139246516912978	Exon
Caudate	e608646	ENSG00000185201.16	chr11:478147:A:C	chr11	0.0140924545233595	Exon
Caudate	e608646	ENSG00000185201.16	chr11:486076:G:A	chr11	0.0140924545233595	Exon
Caudate	e608646	ENSG00000185201.16	chr11:487136:G:A	chr11	0.0140924545233595	Exon
Caudate	e608646	ENSG00000185201.16	chr11:496050:TC:T	chr11	0.0140924545233595	Exon
Caudate	e608646	ENSG00000185201.16	chr11:501429:G:A	chr11	0.0140924545233595	Exon
Caudate	e608646	ENSG00000185201.16	chr11:486414:G:A	chr11	0.01592319643935	Exon
Caudate	e608646	ENSG00000185201.16	chr11:535445:AGGGCCG:A	chr11	0.0164442168241228	Exon
Caudate	e608646	ENSG00000185201.16	chr11:491334:A:C	chr11	0.0186118054398468	Exon
Caudate	e608646	ENSG00000185201.16	chr11:433568:G:A	chr11	0.019627029632153	Exon
Caudate	e608646	ENSG00000185201.16	chr11:526356:G:A	chr11	0.0201304125517149	Exon
Caudate	e608646	ENSG00000185201.16	chr11:526702:C:T	chr11	0.0201304125517149	Exon
Caudate	e608646	ENSG00000185201.16	chr11:526703:C:G	chr11	0.0201304125517149	Exon
Caudate	e608646	ENSG00000185201.16	chr11:526707:T:C	chr11	0.0201304125517149	Exon
Caudate	e608646	ENSG00000185201.16	chr11:527129:G:A	chr11	0.0201304125517149	Exon
Caudate	e608646	ENSG00000185201.16	chr11:449818:C:G	chr11	0.0204087581880743	Exon
Caudate	e608646	ENSG00000185201.16	chr11:521462:C:T	chr11	0.0215792507285426	Exon
Caudate	e608646	ENSG00000185201.16	chr11:497151:A:G	chr11	0.0216446671931869	Exon
Caudate	e608646	ENSG00000185201.16	chr11:498976:T:C	chr11	0.0220987966393221	Exon
Caudate	e608646	ENSG00000185201.16	chr11:540005:C:T	chr11	0.0236335380628334	Exon
Caudate	e608646	ENSG00000185201.16	chr11:518808:T:C	chr11	0.0239680665468095	Exon
Caudate	e608646	ENSG00000185201.16	chr11:494510:T:C	chr11	0.0245055682643799	Exon
Caudate	e608646	ENSG00000185201.16	chr11:492617:G:A	chr11	0.0289914246603979	Exon
Caudate	e608646	ENSG00000185201.16	chr11:437401:C:G	chr11	0.0292889031938278	Exon
Caudate	e608646	ENSG00000185201.16	chr11:437559:C:T	chr11	0.0292889031938278	Exon
Caudate	e608646	ENSG00000185201.16	chr11:438459:T:C	chr11	0.0350678492873607	Exon
Caudate	e608646	ENSG00000185201.16	chr11:431834:A:G	chr11	0.0364616075206479	Exon
Caudate	e608646	ENSG00000185201.16	chr11:433135:T:C	chr11	0.0364616075206479	Exon
Caudate	e608646	ENSG00000185201.16	chr11:438939:G:C	chr11	0.0384812925344329	Exon
Caudate	e608646	ENSG00000185201.16	chr11:439073:A:G	chr11	0.0384812925344329	Exon
Caudate	e608646	ENSG00000185201.16	chr11:436154:A:G	chr11	0.0399789628852347	Exon
Caudate	e608646	ENSG00000185201.16	chr11:526184:G:C	chr11	0.0443729816079674	Exon
Caudate	e608647	ENSG00000185201.16	chr11:458441:G:C	chr11	0.0075930883807721	Exon
Caudate	e608647	ENSG00000185201.16	chr11:457879:C:T	chr11	0.0082865249231907	Exon
Caudate	e608647	ENSG00000185201.16	chr11:460765:A:G	chr11	0.0082865249231907	Exon
Caudate	e608647	ENSG00000185201.16	chr11:462855:G:A	chr11	0.0082865249231907	Exon
Caudate	e608647	ENSG00000185201.16	chr11:465763:C:A	chr11	0.0082865249231907	Exon
Caudate	e608647	ENSG00000185201.16	chr11:466032:A:T	chr11	0.0082865249231907	Exon
Caudate	e608647	ENSG00000185201.16	chr11:467368:A:G	chr11	0.0082865249231907	Exon
Caudate	e608647	ENSG00000185201.16	chr11:458595:G:A	chr11	0.0102528761493367	Exon
Caudate	e608647	ENSG00000185201.16	chr11:462684:C:T	chr11	0.0102528761493367	Exon
Caudate	e608647	ENSG00000185201.16	chr11:467689:C:A	chr11	0.0102528761493367	Exon
Caudate	e608647	ENSG00000185201.16	chr11:540005:C:T	chr11	0.0129359185385356	Exon
Caudate	e608647	ENSG00000185201.16	chr11:539058:C:T	chr11	0.0234412014544554	Exon
Caudate	e608647	ENSG00000185201.16	chr11:433568:G:A	chr11	0.0240566121072269	Exon
Caudate	e608647	ENSG00000185201.16	chr11:543135:AC:A	chr11	0.027231096409305	Exon
Caudate	e608647	ENSG00000185201.16	chr11:437401:C:G	chr11	0.0367266752068556	Exon
Caudate	e608647	ENSG00000185201.16	chr11:437559:C:T	chr11	0.0367266752068556	Exon
Caudate	e608647	ENSG00000185201.16	chr11:531572:G:A	chr11	0.0383108573557712	Exon
Caudate	e608647	ENSG00000185201.16	chr11:532923:A:C	chr11	0.0383108573557712	Exon
Caudate	e608647	ENSG00000185201.16	chr11:534409:GCCCAGC:G	chr11	0.0383108573557712	Exon
Caudate	e608647	ENSG00000185201.16	chr11:535798:G:A	chr11	0.0383108573557712	Exon
Caudate	e608647	ENSG00000185201.16	chr11:537120:C:T	chr11	0.0383108573557712	Exon
Caudate	e608647	ENSG00000185201.16	chr11:537502:C:T	chr11	0.0383108573557712	Exon
Caudate	e608647	ENSG00000185201.16	chr11:449818:C:G	chr11	0.0388006840404341	Exon
Caudate	e608647	ENSG00000185201.16	chr11:489537:C:T	chr11	0.0400213123270132	Exon
Caudate	e608647	ENSG00000185201.16	chr11:496193:T:G	chr11	0.0469262522631879	Exon
Caudate	e608647	ENSG00000185201.16	chr11:547501:T:C	chr11	0.0480871269356614	Exon
Caudate	e608647	ENSG00000185201.16	chr11:547502:G:A	chr11	0.0480871269356614	Exon
Caudate	e608647	ENSG00000185201.16	chr11:548485:G:T	chr11	0.0480871269356614	Exon
Caudate	e608647	ENSG00000185201.16	chr11:438459:T:C	chr11	0.0493307752039683	Exon
Caudate	e608647	ENSG00000185201.16	chr11:524371:C:T	chr11	0.0497748412360939	Exon
Caudate	e608649	ENSG00000185201.16	chr11:458441:G:C	chr11	0.0075920476277143	Exon
Caudate	e608649	ENSG00000185201.16	chr11:457879:C:T	chr11	0.0082851789822773	Exon
Caudate	e608649	ENSG00000185201.16	chr11:460765:A:G	chr11	0.0082851789822773	Exon
Caudate	e608649	ENSG00000185201.16	chr11:462855:G:A	chr11	0.0082851789822773	Exon
Caudate	e608649	ENSG00000185201.16	chr11:465763:C:A	chr11	0.0082851789822773	Exon
Caudate	e608649	ENSG00000185201.16	chr11:466032:A:T	chr11	0.0082851789822773	Exon
Caudate	e608649	ENSG00000185201.16	chr11:467368:A:G	chr11	0.0082851789822773	Exon
Caudate	e608649	ENSG00000185201.16	chr11:458595:G:A	chr11	0.0102518582708763	Exon
Caudate	e608649	ENSG00000185201.16	chr11:462684:C:T	chr11	0.0102518582708763	Exon
Caudate	e608649	ENSG00000185201.16	chr11:467689:C:A	chr11	0.0102518582708763	Exon
Caudate	e608649	ENSG00000185201.16	chr11:540005:C:T	chr11	0.012940789442232	Exon
Caudate	e608649	ENSG00000185201.16	chr11:539058:C:T	chr11	0.0234424806074172	Exon
Caudate	e608649	ENSG00000185201.16	chr11:433568:G:A	chr11	0.0241004403524372	Exon
Caudate	e608649	ENSG00000185201.16	chr11:543135:AC:A	chr11	0.0272321221267087	Exon
Caudate	e608649	ENSG00000185201.16	chr11:437401:C:G	chr11	0.0367885812884026	Exon
Caudate	e608649	ENSG00000185201.16	chr11:437559:C:T	chr11	0.0367885812884026	Exon
Caudate	e608649	ENSG00000185201.16	chr11:531572:G:A	chr11	0.0383102937294744	Exon
Caudate	e608649	ENSG00000185201.16	chr11:532923:A:C	chr11	0.0383102937294744	Exon
Caudate	e608649	ENSG00000185201.16	chr11:534409:GCCCAGC:G	chr11	0.0383102937294744	Exon
Caudate	e608649	ENSG00000185201.16	chr11:535798:G:A	chr11	0.0383102937294744	Exon
Caudate	e608649	ENSG00000185201.16	chr11:537120:C:T	chr11	0.0383102937294744	Exon
Caudate	e608649	ENSG00000185201.16	chr11:537502:C:T	chr11	0.0383102937294744	Exon
Caudate	e608649	ENSG00000185201.16	chr11:449818:C:G	chr11	0.0388650339576441	Exon
Caudate	e608649	ENSG00000185201.16	chr11:489537:C:T	chr11	0.0400167998412846	Exon
Caudate	e608649	ENSG00000185201.16	chr11:496193:T:G	chr11	0.0469269678876833	Exon
Caudate	e608649	ENSG00000185201.16	chr11:547501:T:C	chr11	0.0482084476516321	Exon
Caudate	e608649	ENSG00000185201.16	chr11:547502:G:A	chr11	0.0482084476516321	Exon
Caudate	e608649	ENSG00000185201.16	chr11:548485:G:T	chr11	0.0482084476516321	Exon
Caudate	e608649	ENSG00000185201.16	chr11:438459:T:C	chr11	0.0494129963985784	Exon
Caudate	e608649	ENSG00000185201.16	chr11:524371:C:T	chr11	0.0497619501188632	Exon
Caudate	e609330	ENSG00000099849.14	chr11:299091:G:C	chr11	0.0210346979927593	Exon
Caudate	e609330	ENSG00000099849.14	chr11:805234:G:A	chr11	0.0457050931840894	Exon
Caudate	e609330	ENSG00000099849.14	chr11:805578:G:T	chr11	0.0457050931840894	Exon
Caudate	e609330	ENSG00000099849.14	chr11:805589:G:A	chr11	0.0457050931840894	Exon
Caudate	e609334	ENSG00000099849.14	chr11:299091:G:C	chr11	0.0226521949370443	Exon
Caudate	e609334	ENSG00000099849.14	chr11:805234:G:A	chr11	0.0475422495444932	Exon
Caudate	e609334	ENSG00000099849.14	chr11:805578:G:T	chr11	0.0475422495444932	Exon
Caudate	e609334	ENSG00000099849.14	chr11:805589:G:A	chr11	0.0475422495444932	Exon
Caudate	e609338	ENSG00000099849.14	chr11:299091:G:C	chr11	0.0206026881128044	Exon
Caudate	e609338	ENSG00000099849.14	chr11:805234:G:A	chr11	0.0441298974876366	Exon
Caudate	e609338	ENSG00000099849.14	chr11:805578:G:T	chr11	0.0441298974876366	Exon
Caudate	e609338	ENSG00000099849.14	chr11:805589:G:A	chr11	0.0441298974876366	Exon
Caudate	e610008	ENSG00000177042.14	chr11:322722:C:T	chr11	0.0266216708013968	Exon
Caudate	e610176	ENSG00000184524.5	chr11:774982:C:A	chr11	0.0145622809817092	Exon
Caudate	e610176	ENSG00000184524.5	chr11:517369:T:C	chr11	0.0355267052698136	Exon
Caudate	e610683	ENSG00000177697.17	chr11:885253:G:A	chr11	0.0290447699349355	Exon
Caudate	e610683	ENSG00000177697.17	chr11:885685:T:C	chr11	0.0290447699349355	Exon
Caudate	e610683	ENSG00000177697.17	chr11:888957:G:A	chr11	0.029870563719796	Exon
Caudate	e610683	ENSG00000177697.17	chr11:880318:C:T	chr11	0.0317609509972333	Exon
Caudate	e610683	ENSG00000177697.17	chr11:880467:G:A	chr11	0.0317609509972333	Exon
Caudate	e610683	ENSG00000177697.17	chr11:883479:G:C	chr11	0.0317609509972333	Exon
Caudate	e610683	ENSG00000177697.17	chr11:884780:C:T	chr11	0.0317609509972333	Exon
Caudate	e610683	ENSG00000177697.17	chr11:885330:C:A	chr11	0.0317609509972333	Exon
Caudate	e610683	ENSG00000177697.17	chr11:852365:G:A	chr11	0.0387675500805067	Exon
Caudate	e610683	ENSG00000177697.17	chr11:845077:C:G	chr11	0.0426504504624306	Exon
Caudate	e610683	ENSG00000177697.17	chr11:877869:T:C	chr11	0.0455598706705853	Exon
Caudate	e610683	ENSG00000177697.17	chr11:865257:G:A	chr11	0.046816182255274	Exon
Caudate	e6116	ENSG00000116251.9	chr1:6138685:T:A	chr1	0.0073101651077145	Exon
Caudate	e6116	ENSG00000116251.9	chr1:6137962:GT:G	chr1	0.0271478014311415	Exon
Caudate	e611713	ENSG00000233930.3	chr11:1460700:A:G	chr11	0.0007006871755822	Exon
Caudate	e611713	ENSG00000233930.3	chr11:1461621:T:C	chr11	0.0015574856728127	Exon
Caudate	e611713	ENSG00000233930.3	chr11:1463837:A:G	chr11	0.0050016413793506	Exon
Caudate	e611713	ENSG00000233930.3	chr11:1466175:C:T	chr11	0.0053026039740344	Exon
Caudate	e611713	ENSG00000233930.3	chr11:1461490:C:T	chr11	0.0401739929742544	Exon
Caudate	e611713	ENSG00000233930.3	chr11:1460380:T:C	chr11	0.0428811500955199	Exon
Caudate	e611713	ENSG00000233930.3	chr11:1465176:C:T	chr11	0.0496383107534617	Exon
Caudate	e611713	ENSG00000233930.3	chr11:1465305:G:C	chr11	0.0496383107534617	Exon
Caudate	e613038	ENSG00000129757.12	chr11:3157462:A:C	chr11	0.0133909805847111	Exon
Caudate	e613045	ENSG00000129757.12	chr11:3157462:A:C	chr11	0.0132481247783555	Exon
Caudate	e615137	ENSG00000132274.15	chr11:5320801:AGTT:A	chr11	0.0318698268483507	Exon
Caudate	e615955	ENSG00000179532.12	chr11:6551746:T:G	chr11	0.0088680649446592	Exon
Caudate	e615987	ENSG00000179532.12	chr11:6787316:A:G	chr11	0.0499714397014637	Exon
Caudate	e615987	ENSG00000179532.12	chr11:6787633:T:C	chr11	0.0499714397014637	Exon
Caudate	e615987	ENSG00000179532.12	chr11:6787726:T:C	chr11	0.0499714397014637	Exon
Caudate	e615987	ENSG00000179532.12	chr11:6788096:C:T	chr11	0.0499714397014637	Exon
Caudate	e615987	ENSG00000179532.12	chr11:6788653:T:C	chr11	0.0499714397014637	Exon
Caudate	e616732	ENSG00000166394.14	chr11:7925278:C:T	chr11	0.0043773925562941	Exon
Caudate	e616732	ENSG00000166394.14	chr11:7927803:A:G	chr11	0.0043773925562941	Exon
Caudate	e616732	ENSG00000166394.14	chr11:7932464:G:A	chr11	0.0168302105639296	Exon
Caudate	e616732	ENSG00000166394.14	chr11:7921736:A:T	chr11	0.0232125838091299	Exon
Caudate	e616732	ENSG00000166394.14	chr11:7931062:C:T	chr11	0.0339716435819768	Exon
Caudate	e616732	ENSG00000166394.14	chr11:7932819:G:T	chr11	0.0339716435819768	Exon
Caudate	e616732	ENSG00000166394.14	chr11:7927308:A:G	chr11	0.0408197774358126	Exon
Caudate	e616732	ENSG00000166394.14	chr11:7927564:A:G	chr11	0.0408197774358126	Exon
Caudate	e616737	ENSG00000166394.14	chr11:7192272:T:C	chr11	0.0496635861856046	Exon
Caudate	e618064	ENSG00000166471.10	chr11:9549210:G:C	chr11	0.0072515860221924	Exon
Caudate	e618064	ENSG00000166471.10	chr11:9541517:A:G	chr11	0.028182157582885	Exon
Caudate	e618064	ENSG00000166471.10	chr11:9541817:G:A	chr11	0.0469440136350807	Exon
