## Supplementary material for "Transcriptional and genetic sex differences for schizophrenia across the dorsolateral prefrontal cortex, hippocampus, and caudate nucleus": Data S9: BrainSeq_sexGenotypes_4features_3regions.txt (part 3 of 3)

Tissue	gene_id	gencodeID	variant_id	seqnames	lfsr	Type
Caudate	e618079	ENSG00000166471.10	chr11:9549210:G:C	chr11	0.0068633849922324	Exon
Caudate	e618079	ENSG00000166471.10	chr11:9541517:A:G	chr11	0.0268695734838283	Exon
Caudate	e618079	ENSG00000166471.10	chr11:9541817:G:A	chr11	0.044833280470535	Exon
Caudate	e618793	ENSG00000072952.18	chr11:11065512:C:T	chr11	0.0317198601363956	Exon
Caudate	e618833	ENSG00000072952.18	chr11:11065512:C:T	chr11	0.0318943914805884	Exon
Caudate	e619468	ENSG00000170242.17	chr11:11561830:C:G	chr11	0.049474904328381	Exon
Caudate	e620124	ENSG00000133794.17	chr11:13776028:T:C	chr11	0.0136637577094377	Exon
Caudate	e620124	ENSG00000133794.17	chr11:13781827:T:TAAAAC	chr11	0.0139762683786684	Exon
Caudate	e620124	ENSG00000133794.17	chr11:13032425:G:T	chr11	0.0259809721540861	Exon
Caudate	e620274	ENSG00000262655.3	chr11:13963173:A:C	chr11	0.0490191388575115	Exon
Caudate	e623668	ENSG00000185238.12	chr11:20278177:T:G	chr11	0.0425151973964274	Exon
Caudate	e623668	ENSG00000185238.12	chr11:20302054:G:A	chr11	0.0458481296768836	Exon
Caudate	e623668	ENSG00000185238.12	chr11:20302828:C:G	chr11	0.0474011430794297	Exon
Caudate	e62494	ENSG00000237188.3	chr1:147328376:C:G	chr1	0.036399706251967	Exon
Caudate	e626003	ENSG00000085063.14	chr11:33407286:G:A	chr11	0.0393855776557103	Exon
Caudate	e626007	ENSG00000085063.14	chr11:33407286:G:A	chr11	0.0485845809653202	Exon
Caudate	e626958	ENSG00000149090.11	chr11:35893159:A:C	chr11	0.0470530333150499	Exon
Caudate	e626978	ENSG00000149090.11	chr11:35893159:A:C	chr11	0.047342148641855	Exon
Caudate	e626989	ENSG00000149090.11	chr11:35893159:A:C	chr11	0.0471034160608557	Exon
Caudate	e627002	ENSG00000149090.11	chr11:35893159:A:C	chr11	0.0484402010991231	Exon
Caudate	e628121	ENSG00000085117.11	chr11:44438000:A:C	chr11	0.0429174242166793	Exon
Caudate	e628121	ENSG00000085117.11	chr11:44436836:T:C	chr11	0.0451560122581932	Exon
Caudate	e628156	ENSG00000085117.11	chr11:44445109:G:A	chr11	0.0480216637307035	Exon
Caudate	e628191	ENSG00000085117.11	chr11:44438000:A:C	chr11	0.033644105396602	Exon
Caudate	e628191	ENSG00000085117.11	chr11:44445109:G:A	chr11	0.0360703821407072	Exon
Caudate	e628191	ENSG00000085117.11	chr11:44436836:T:C	chr11	0.0397288612350198	Exon
Caudate	e628191	ENSG00000085117.11	chr11:44436469:A:G	chr11	0.0440783259668159	Exon
Caudate	e631747	ENSG00000149187.17	chr11:47419962:G:A	chr11	0.0252034305400579	Exon
Caudate	e632576	ENSG00000086205.16	chr11:49241471:A:C	chr11	0.0418730801685826	Exon
Caudate	e63529	ENSG00000270629.5	chr1:148158600:G:A	chr1	0.0028253518450475	Exon
Caudate	e63529	ENSG00000270629.5	chr1:148158692:G:A	chr1	0.0153628442525984	Exon
Caudate	e63529	ENSG00000270629.5	chr1:148427258:C:T	chr1	0.0304482462631074	Exon
Caudate	e637787	ENSG00000124942.13	chr11:62024547:C:T	chr11	0.0447609316718484	Exon
Caudate	e638598	ENSG00000168000.14	chr11:62916053:A:G	chr11	0.0242408799891843	Exon
Caudate	e639556	ENSG00000168539.3	chr11:62442726:G:A	chr11	0.0263369893887569	Exon
Caudate	e639556	ENSG00000168539.3	chr11:62442062:G:A	chr11	0.0400750208549758	Exon
Caudate	e63964	ENSG00000178104.19	chr1:148521342:G:A	chr1	0.0004969962222401	Exon
Caudate	e63964	ENSG00000178104.19	chr1:148522300:A:G	chr1	0.0040894653790469	Exon
Caudate	e63964	ENSG00000178104.19	chr1:148524446:C:T	chr1	0.0043828182677905	Exon
Caudate	e63964	ENSG00000178104.19	chr1:148526045:G:A	chr1	0.0043828182677905	Exon
Caudate	e63964	ENSG00000178104.19	chr1:148528067:G:A	chr1	0.0043828182677905	Exon
Caudate	e63964	ENSG00000178104.19	chr1:148529095:G:A	chr1	0.0044796766768639	Exon
Caudate	e63964	ENSG00000178104.19	chr1:148503474:C:A	chr1	0.0292652853447447	Exon
Caudate	e63964	ENSG00000178104.19	chr1:148500548:C:G	chr1	0.0325152581470026	Exon
Caudate	e63964	ENSG00000178104.19	chr1:148501039:G:C	chr1	0.0325152581470026	Exon
Caudate	e63964	ENSG00000178104.19	chr1:148504670:A:T	chr1	0.0325152581470026	Exon
Caudate	e63964	ENSG00000178104.19	chr1:148508890:G:A	chr1	0.0325152581470026	Exon
Caudate	e63964	ENSG00000178104.19	chr1:148516930:C:A	chr1	0.0325152581470026	Exon
Caudate	e63964	ENSG00000178104.19	chr1:148521704:T:C	chr1	0.0345748053824295	Exon
Caudate	e642651	ENSG00000213465.7	chr11:64761278:A:G	chr11	0.0220739159469653	Exon
Caudate	e642651	ENSG00000213465.7	chr11:64776663:C:T	chr11	0.0220739159469653	Exon
Caudate	e643141	ENSG00000149809.14	chr11:65396643:G:A	chr11	0.0357696631433808	Exon
Caudate	e643262	ENSG00000149809.14	chr11:64717721:C:T	chr11	0.0450196267761689	Exon
Caudate	e644526	ENSG00000173442.12	chr11:65214001:G:C	chr11	0.0390647762049506	Exon
Caudate	e645152	ENSG00000172757.12	chr11:65828810:C:T	chr11	7.35789023100786e-05	Exon
Caudate	e645152	ENSG00000172757.12	chr11:65808379:T:C	chr11	0.0007504473111159	Exon
Caudate	e645152	ENSG00000172757.12	chr11:65802355:A:T	chr11	0.0432073810857025	Exon
Caudate	e645152	ENSG00000172757.12	chr11:65799980:C:T	chr11	0.0457035176492456	Exon
Caudate	e645152	ENSG00000172757.12	chr11:65800004:G:A	chr11	0.0457035176492456	Exon
Caudate	e645158	ENSG00000172757.12	chr11:65828810:C:T	chr11	9.90487535977858e-05	Exon
Caudate	e645158	ENSG00000172757.12	chr11:65808379:T:C	chr11	0.0010869384848781	Exon
Caudate	e645158	ENSG00000172757.12	chr11:65802355:A:T	chr11	0.0451509030246941	Exon
Caudate	e645158	ENSG00000172757.12	chr11:65799980:C:T	chr11	0.047041458269014	Exon
Caudate	e645158	ENSG00000172757.12	chr11:65800004:G:A	chr11	0.047041458269014	Exon
Caudate	e645162	ENSG00000172757.12	chr11:65828810:C:T	chr11	0.0064492444518226	Exon
Caudate	e645166	ENSG00000172757.12	chr11:65828810:C:T	chr11	0.0056841159510999	Exon
Caudate	e645170	ENSG00000172757.12	chr11:65828810:C:T	chr11	0.0330174350476528	Exon
Caudate	e649120	ENSG00000167792.11	chr11:67641320:T:C	chr11	0.0499624657406236	Exon
Caudate	e649697	ENSG00000110721.11	chr11:68257345:C:T	chr11	0.0255206127841781	Exon
Caudate	e650389	ENSG00000197345.12	chr11:68855357:G:C	chr11	0.0442724273642439	Exon
Caudate	e650606	ENSG00000162341.16	chr11:69044556:C:T	chr11	0.0358497677357846	Exon
Caudate	e650606	ENSG00000162341.16	chr11:69096881:A:G	chr11	0.046689088450459	Exon
Caudate	e650641	ENSG00000162341.16	chr11:69102455:T:C	chr11	0.0232535021418135	Exon
Caudate	e650641	ENSG00000162341.16	chr11:69096881:A:G	chr11	0.0260574491136078	Exon
Caudate	e650641	ENSG00000162341.16	chr11:69082835:A:G	chr11	0.026594674472218	Exon
Caudate	e650641	ENSG00000162341.16	chr11:69100824:A:G	chr11	0.0333637001893746	Exon
Caudate	e650641	ENSG00000162341.16	chr11:69100847:A:C	chr11	0.0333637001893746	Exon
Caudate	e650641	ENSG00000162341.16	chr11:69102928:C:A	chr11	0.035856134574402	Exon
Caudate	e651302	ENSG00000162105.17	chr11:70655895:G:A	chr11	0.0396088623653328	Exon
Caudate	e651313	ENSG00000162105.17	chr11:70655895:G:A	chr11	0.037438026853379	Exon
Caudate	e651320	ENSG00000162105.17	chr11:70655895:G:A	chr11	0.0286460382840574	Exon
Caudate	e651576	ENSG00000172890.11	chr11:71399065:T:G	chr11	0.0450901681924845	Exon
Caudate	e651576	ENSG00000172890.11	chr11:71398695:A:G	chr11	0.0485064203398272	Exon
Caudate	e654924	ENSG00000214517.9	chr11:74264988:T:G	chr11	0.0160483080795588	Exon
Caudate	e656013	ENSG00000149257.13	chr11:75321474:G:C	chr11	0.0297042084470063	Exon
Caudate	e656041	ENSG00000149257.13	chr11:75321474:G:C	chr11	0.0282306608109676	Exon
Caudate	e656045	ENSG00000149257.13	chr11:75321474:G:C	chr11	0.0300462671575869	Exon
Caudate	e656373	ENSG00000158636.16	chr11:76249492:T:G	chr11	0.0224022894473672	Exon
Caudate	e656486	ENSG00000158636.16	chr11:76249492:T:G	chr11	0.0473902257631285	Exon
Caudate	e657561	ENSG00000151366.12	chr11:78478512:T:C	chr11	0.0491599906892648	Exon
Caudate	e658689	ENSG00000150672.16	chr11:83643499:G:A	chr11	0.0172077231637599	Exon
Caudate	e658689	ENSG00000150672.16	chr11:83641557:C:A	chr11	0.0333324025556686	Exon
Caudate	e658689	ENSG00000150672.16	chr11:83629355:A:G	chr11	0.0440570359349763	Exon
Caudate	e658689	ENSG00000150672.16	chr11:83629782:C:T	chr11	0.0440570359349763	Exon
Caudate	e658689	ENSG00000150672.16	chr11:83629972:A:C	chr11	0.047645898971935	Exon
Caudate	e658701	ENSG00000150672.16	chr11:83643499:G:A	chr11	0.0200034807470582	Exon
Caudate	e658701	ENSG00000150672.16	chr11:83641557:C:A	chr11	0.0343165742262847	Exon
Caudate	e658723	ENSG00000150672.16	chr11:83643499:G:A	chr11	0.0445035347187976	Exon
Caudate	e661126	ENSG00000166012.15	chr11:94150836:C:G	chr11	0.0383746352778067	Exon
Caudate	e661126	ENSG00000166012.15	chr11:94155218:C:T	chr11	0.0383746352778067	Exon
Caudate	e661126	ENSG00000166012.15	chr11:94158724:A:G	chr11	0.0389584617879624	Exon
Caudate	e661126	ENSG00000166012.15	chr11:94160743:T:C	chr11	0.0389584617879624	Exon
Caudate	e662481	ENSG00000165895.17	chr11:100563848:G:A	chr11	0.0446485272267254	Exon
Caudate	e666619	ENSG00000149294.16	chr11:113586326:T:C	chr11	0.0387516417439321	Exon
Caudate	e666738	ENSG00000149294.16	chr11:113586326:T:C	chr11	0.0379092865561093	Exon
Caudate	e667603	ENSG00000109906.13	chr11:113789854:A:G	chr11	0.0406124417534979	Exon
Caudate	e667603	ENSG00000109906.13	chr11:113768510:T:C	chr11	0.0462777505234273	Exon
Caudate	e667608	ENSG00000109906.13	chr11:113915817:C:T	chr11	0.0068279664922086	Exon
Caudate	e667608	ENSG00000109906.13	chr11:113903224:C:T	chr11	0.0128854147234116	Exon
Caudate	e667608	ENSG00000109906.13	chr11:113900089:A:C	chr11	0.0139030115227031	Exon
Caudate	e667608	ENSG00000109906.13	chr11:113882290:C:T	chr11	0.023778373619012	Exon
Caudate	e667608	ENSG00000109906.13	chr11:113893256:T:C	chr11	0.0239471908149155	Exon
Caudate	e667608	ENSG00000109906.13	chr11:113879251:C:A	chr11	0.0258117379872592	Exon
Caudate	e667608	ENSG00000109906.13	chr11:113884284:C:T	chr11	0.0265718650645267	Exon
Caudate	e667608	ENSG00000109906.13	chr11:113840183:T:C	chr11	0.035473915051485	Exon
Caudate	e667608	ENSG00000109906.13	chr11:113911417:A:G	chr11	0.0361136757021197	Exon
Caudate	e667608	ENSG00000109906.13	chr11:113768510:T:C	chr11	0.0414386413934742	Exon
Caudate	e667608	ENSG00000109906.13	chr11:113954407:G:A	chr11	0.0424067403143861	Exon
Caudate	e667608	ENSG00000109906.13	chr11:113910529:G:C	chr11	0.0448441267396614	Exon
Caudate	e667608	ENSG00000109906.13	chr11:113956381:G:C	chr11	0.0452285713423967	Exon
Caudate	e667608	ENSG00000109906.13	chr11:113946934:T:A	chr11	0.0472454907309589	Exon
Caudate	e667624	ENSG00000109906.13	chr11:113915817:C:T	chr11	0.0134395993514291	Exon
Caudate	e667624	ENSG00000109906.13	chr11:113903224:C:T	chr11	0.0236059261565377	Exon
Caudate	e667624	ENSG00000109906.13	chr11:113768510:T:C	chr11	0.023728260559202	Exon
Caudate	e667624	ENSG00000109906.13	chr11:113840183:T:C	chr11	0.0268816075513854	Exon
Caudate	e667624	ENSG00000109906.13	chr11:113900089:A:C	chr11	0.0272990796839178	Exon
Caudate	e667624	ENSG00000109906.13	chr11:113781075:G:T	chr11	0.0329001125999411	Exon
Caudate	e667624	ENSG00000109906.13	chr11:113954407:G:A	chr11	0.0373901315058586	Exon
Caudate	e667624	ENSG00000109906.13	chr11:113774828:G:C	chr11	0.0400152973095245	Exon
Caudate	e667624	ENSG00000109906.13	chr11:113956381:G:C	chr11	0.0401371201294077	Exon
Caudate	e667624	ENSG00000109906.13	chr11:113788294:C:T	chr11	0.0430097159672261	Exon
Caudate	e667624	ENSG00000109906.13	chr11:113882290:C:T	chr11	0.0434798280375937	Exon
Caudate	e667624	ENSG00000109906.13	chr11:113893256:T:C	chr11	0.0444928704021842	Exon
Caudate	e667624	ENSG00000109906.13	chr11:113884284:C:T	chr11	0.0472317825336956	Exon
Caudate	e667624	ENSG00000109906.13	chr11:113946934:T:A	chr11	0.0474550308438402	Exon
Caudate	e667624	ENSG00000109906.13	chr11:113879251:C:A	chr11	0.047865287691767	Exon
Caudate	e667639	ENSG00000109906.13	chr11:113840183:T:C	chr11	0.0074912559949492	Exon
Caudate	e667639	ENSG00000109906.13	chr11:113781075:G:T	chr11	0.0083598397561821	Exon
Caudate	e667639	ENSG00000109906.13	chr11:113768510:T:C	chr11	0.0084598950947092	Exon
Caudate	e667639	ENSG00000109906.13	chr11:113888672:A:C	chr11	0.0088479896359922	Exon
Caudate	e667639	ENSG00000109906.13	chr11:113774828:G:C	chr11	0.0111579630714062	Exon
Caudate	e667639	ENSG00000109906.13	chr11:113954407:G:A	chr11	0.0134363905693064	Exon
Caudate	e667639	ENSG00000109906.13	chr11:113956381:G:C	chr11	0.0147124883106675	Exon
Caudate	e667639	ENSG00000109906.13	chr11:113755986:T:C	chr11	0.017993170050056	Exon
Caudate	e667639	ENSG00000109906.13	chr11:113772271:G:A	chr11	0.0182582574481527	Exon
Caudate	e667639	ENSG00000109906.13	chr11:113788294:C:T	chr11	0.0185000977120186	Exon
Caudate	e667639	ENSG00000109906.13	chr11:113786107:G:T	chr11	0.0229758595601089	Exon
Caudate	e667639	ENSG00000109906.13	chr11:113946934:T:A	chr11	0.0236989986561625	Exon
Caudate	e667639	ENSG00000109906.13	chr11:113883580:T:C	chr11	0.0247963848980362	Exon
Caudate	e667639	ENSG00000109906.13	chr11:113899633:G:A	chr11	0.0264834077593066	Exon
Caudate	e667639	ENSG00000109906.13	chr11:113952023:A:G	chr11	0.0413987427342781	Exon
Caudate	e667639	ENSG00000109906.13	chr11:113878269:T:C	chr11	0.0435332576122951	Exon
Caudate	e667639	ENSG00000109906.13	chr11:113847705:C:G	chr11	0.0487614388624547	Exon
Caudate	e667639	ENSG00000109906.13	chr11:113853951:G:A	chr11	0.0487614388624547	Exon
Caudate	e667674	ENSG00000180425.10	chr11:114709706:C:A	chr11	0.0177157954860257	Exon
Caudate	e669670	ENSG00000149575.5	chr11:117698066:A:G	chr11	0.0312170778795545	Exon
Caudate	e669921	ENSG00000110344.9	chr11:118731349:G:T	chr11	0.0438318793637389	Exon
Caudate	e669941	ENSG00000110344.9	chr11:118731349:G:T	chr11	0.0438522685898182	Exon
Caudate	e670438	ENSG00000019144.17	chr11:118560288:A:G	chr11	0.0440817065153711	Exon
Caudate	e670468	ENSG00000019144.17	chr11:118560288:A:G	chr11	0.043176424238602	Exon
Caudate	e670490	ENSG00000019144.17	chr11:118560288:A:G	chr11	0.0449203537976035	Exon
Caudate	e670539	ENSG00000019144.17	chr11:118560288:A:G	chr11	0.0459851991425228	Exon
Caudate	e670599	ENSG00000019144.17	chr11:118560288:A:G	chr11	0.0449172181906098	Exon
Caudate	e670826	ENSG00000186174.12	chr11:119327133:G:A	chr11	0.0398755003654696	Exon
Caudate	e670964	ENSG00000118181.10	chr11:119344061:A:G	chr11	0.034902272157664	Exon
Caudate	e670964	ENSG00000118181.10	chr11:119466793:A:G	chr11	0.0372359538915775	Exon
Caudate	e670964	ENSG00000118181.10	chr11:119470327:C:T	chr11	0.0409965436165494	Exon
Caudate	e670964	ENSG00000118181.10	chr11:119470364:G:A	chr11	0.0424641928913133	Exon
Caudate	e670964	ENSG00000118181.10	chr11:119307340:C:G	chr11	0.0463097651867766	Exon
Caudate	e670968	ENSG00000118181.10	chr11:119344061:A:G	chr11	0.0323567616745184	Exon
Caudate	e670968	ENSG00000118181.10	chr11:119466793:A:G	chr11	0.0381696524654009	Exon
Caudate	e670968	ENSG00000118181.10	chr11:119470327:C:T	chr11	0.0403816879193855	Exon
Caudate	e670968	ENSG00000118181.10	chr11:119470364:G:A	chr11	0.0415657100537274	Exon
Caudate	e670968	ENSG00000118181.10	chr11:118886510:C:G	chr11	0.0479745684418374	Exon
Caudate	e670968	ENSG00000118181.10	chr11:119307340:C:G	chr11	0.0485893413119179	Exon
Caudate	e670975	ENSG00000196655.10	chr11:119003277:T:C	chr11	0.0095217034822518	Exon
Caudate	e670975	ENSG00000196655.10	chr11:118975756:G:A	chr11	0.0160776351856166	Exon
Caudate	e670975	ENSG00000196655.10	chr11:118976217:G:C	chr11	0.0160776351856166	Exon
Caudate	e670975	ENSG00000196655.10	chr11:118976219:A:C	chr11	0.0160776351856166	Exon
Caudate	e670975	ENSG00000196655.10	chr11:118976221:G:T	chr11	0.0160776351856166	Exon
Caudate	e670975	ENSG00000196655.10	chr11:118977605:T:C	chr11	0.0160776351856166	Exon
Caudate	e670975	ENSG00000196655.10	chr11:118978015:G:A	chr11	0.0160776351856166	Exon
Caudate	e670975	ENSG00000196655.10	chr11:118975499:TCTTGAGCAGC:T	chr11	0.0251976772741523	Exon
Caudate	e670975	ENSG00000196655.10	chr11:118981427:C:T	chr11	0.0276535566687324	Exon
Caudate	e670980	ENSG00000196655.10	chr11:119003277:T:C	chr11	0.0302151742032151	Exon
Caudate	e670988	ENSG00000196655.10	chr11:119003277:T:C	chr11	0.0061575577730888	Exon
Caudate	e670988	ENSG00000196655.10	chr11:118975756:G:A	chr11	0.017661980872464	Exon
Caudate	e670988	ENSG00000196655.10	chr11:118976217:G:C	chr11	0.017661980872464	Exon
Caudate	e670988	ENSG00000196655.10	chr11:118976219:A:C	chr11	0.017661980872464	Exon
Caudate	e670988	ENSG00000196655.10	chr11:118976221:G:T	chr11	0.017661980872464	Exon
Caudate	e670988	ENSG00000196655.10	chr11:118977605:T:C	chr11	0.017661980872464	Exon
Caudate	e670988	ENSG00000196655.10	chr11:118978015:G:A	chr11	0.017661980872464	Exon
Caudate	e670988	ENSG00000196655.10	chr11:118981427:C:T	chr11	0.0264639158687529	Exon
Caudate	e670988	ENSG00000196655.10	chr11:118975499:TCTTGAGCAGC:T	chr11	0.0284502097187697	Exon
Caudate	e670988	ENSG00000196655.10	chr11:119013613:G:A	chr11	0.0423295636831328	Exon
Caudate	e670988	ENSG00000196655.10	chr11:119013660:T:C	chr11	0.0423295636831328	Exon
Caudate	e670988	ENSG00000196655.10	chr11:119014451:G:A	chr11	0.0423295636831328	Exon
Caudate	e670988	ENSG00000196655.10	chr11:119016871:C:T	chr11	0.0423295636831328	Exon
Caudate	e670993	ENSG00000196655.10	chr11:119003277:T:C	chr11	0.0058571822672534	Exon
Caudate	e670993	ENSG00000196655.10	chr11:118975756:G:A	chr11	0.0130763151244876	Exon
Caudate	e670993	ENSG00000196655.10	chr11:118976217:G:C	chr11	0.0130763151244876	Exon
Caudate	e670993	ENSG00000196655.10	chr11:118976219:A:C	chr11	0.0130763151244876	Exon
Caudate	e670993	ENSG00000196655.10	chr11:118976221:G:T	chr11	0.0130763151244876	Exon
Caudate	e670993	ENSG00000196655.10	chr11:118977605:T:C	chr11	0.0130763151244876	Exon
Caudate	e670993	ENSG00000196655.10	chr11:118978015:G:A	chr11	0.0130763151244876	Exon
Caudate	e670993	ENSG00000196655.10	chr11:118981427:C:T	chr11	0.0203324947362757	Exon
Caudate	e670993	ENSG00000196655.10	chr11:118975499:TCTTGAGCAGC:T	chr11	0.0211777626160208	Exon
Caudate	e670993	ENSG00000196655.10	chr11:119013613:G:A	chr11	0.0436878818512419	Exon
Caudate	e670993	ENSG00000196655.10	chr11:119013660:T:C	chr11	0.0436878818512419	Exon
Caudate	e670993	ENSG00000196655.10	chr11:119014451:G:A	chr11	0.0436878818512419	Exon
Caudate	e670993	ENSG00000196655.10	chr11:119016871:C:T	chr11	0.0436878818512419	Exon
Caudate	e670994	ENSG00000196655.10	chr11:119003277:T:C	chr11	0.0279255809953366	Exon
Caudate	e670994	ENSG00000196655.10	chr11:119006853:C:T	chr11	0.0360661621267914	Exon
Caudate	e670994	ENSG00000196655.10	chr11:119007512:T:C	chr11	0.0372492603587438	Exon
Caudate	e670997	ENSG00000196655.10	chr11:119003277:T:C	chr11	0.0059756495152928	Exon
Caudate	e670997	ENSG00000196655.10	chr11:118975756:G:A	chr11	0.0139335229005882	Exon
Caudate	e670997	ENSG00000196655.10	chr11:118976217:G:C	chr11	0.0139335229005882	Exon
Caudate	e670997	ENSG00000196655.10	chr11:118976219:A:C	chr11	0.0139335229005882	Exon
Caudate	e670997	ENSG00000196655.10	chr11:118976221:G:T	chr11	0.0139335229005882	Exon
Caudate	e670997	ENSG00000196655.10	chr11:118977605:T:C	chr11	0.0139335229005882	Exon
Caudate	e670997	ENSG00000196655.10	chr11:118978015:G:A	chr11	0.0139335229005882	Exon
Caudate	e670997	ENSG00000196655.10	chr11:118981427:C:T	chr11	0.0215756405969085	Exon
Caudate	e670997	ENSG00000196655.10	chr11:118975499:TCTTGAGCAGC:T	chr11	0.0222100585106488	Exon
Caudate	e670997	ENSG00000196655.10	chr11:119013613:G:A	chr11	0.0436918371519714	Exon
Caudate	e670997	ENSG00000196655.10	chr11:119013660:T:C	chr11	0.0436918371519714	Exon
Caudate	e670997	ENSG00000196655.10	chr11:119014451:G:A	chr11	0.0436918371519714	Exon
Caudate	e670997	ENSG00000196655.10	chr11:119016871:C:T	chr11	0.0436918371519714	Exon
Caudate	e671016	ENSG00000196655.10	chr11:119003277:T:C	chr11	0.0066325898004968	Exon
Caudate	e671016	ENSG00000196655.10	chr11:118975756:G:A	chr11	0.0136216073409415	Exon
Caudate	e671016	ENSG00000196655.10	chr11:118976217:G:C	chr11	0.0136216073409415	Exon
Caudate	e671016	ENSG00000196655.10	chr11:118976219:A:C	chr11	0.0136216073409415	Exon
Caudate	e671016	ENSG00000196655.10	chr11:118976221:G:T	chr11	0.0136216073409415	Exon
Caudate	e671016	ENSG00000196655.10	chr11:118977605:T:C	chr11	0.0136216073409415	Exon
Caudate	e671016	ENSG00000196655.10	chr11:118978015:G:A	chr11	0.0136216073409415	Exon
Caudate	e671016	ENSG00000196655.10	chr11:118981427:C:T	chr11	0.0209080000828102	Exon
Caudate	e671016	ENSG00000196655.10	chr11:118975499:TCTTGAGCAGC:T	chr11	0.0218771311266981	Exon
Caudate	e671016	ENSG00000196655.10	chr11:119013613:G:A	chr11	0.0448228189298851	Exon
Caudate	e671016	ENSG00000196655.10	chr11:119013660:T:C	chr11	0.0448228189298851	Exon
Caudate	e671016	ENSG00000196655.10	chr11:119014451:G:A	chr11	0.0448228189298851	Exon
Caudate	e671016	ENSG00000196655.10	chr11:119016871:C:T	chr11	0.0448228189298851	Exon
Caudate	e671018	ENSG00000196655.10	chr11:119003277:T:C	chr11	0.0403505866089152	Exon
Caudate	e671020	ENSG00000196655.10	chr11:119003277:T:C	chr11	0.0059074449349581	Exon
Caudate	e671020	ENSG00000196655.10	chr11:118975756:G:A	chr11	0.0136849987965208	Exon
Caudate	e671020	ENSG00000196655.10	chr11:118976217:G:C	chr11	0.0136849987965208	Exon
Caudate	e671020	ENSG00000196655.10	chr11:118976219:A:C	chr11	0.0136849987965208	Exon
Caudate	e671020	ENSG00000196655.10	chr11:118976221:G:T	chr11	0.0136849987965208	Exon
Caudate	e671020	ENSG00000196655.10	chr11:118977605:T:C	chr11	0.0136849987965208	Exon
Caudate	e671020	ENSG00000196655.10	chr11:118978015:G:A	chr11	0.0136849987965208	Exon
Caudate	e671020	ENSG00000196655.10	chr11:118981427:C:T	chr11	0.0214142605361188	Exon
Caudate	e671020	ENSG00000196655.10	chr11:118975499:TCTTGAGCAGC:T	chr11	0.0218618669829293	Exon
Caudate	e671020	ENSG00000196655.10	chr11:119013613:G:A	chr11	0.0433701162786421	Exon
Caudate	e671020	ENSG00000196655.10	chr11:119013660:T:C	chr11	0.0433701162786421	Exon
Caudate	e671020	ENSG00000196655.10	chr11:119014451:G:A	chr11	0.0433701162786421	Exon
Caudate	e671020	ENSG00000196655.10	chr11:119016871:C:T	chr11	0.0433701162786421	Exon
Caudate	e671022	ENSG00000196655.10	chr11:119003277:T:C	chr11	0.0059198558725363	Exon
Caudate	e671022	ENSG00000196655.10	chr11:118975756:G:A	chr11	0.0140600569475253	Exon
Caudate	e671022	ENSG00000196655.10	chr11:118976217:G:C	chr11	0.0140600569475253	Exon
Caudate	e671022	ENSG00000196655.10	chr11:118976219:A:C	chr11	0.0140600569475253	Exon
Caudate	e671022	ENSG00000196655.10	chr11:118976221:G:T	chr11	0.0140600569475253	Exon
Caudate	e671022	ENSG00000196655.10	chr11:118977605:T:C	chr11	0.0140600569475253	Exon
Caudate	e671022	ENSG00000196655.10	chr11:118978015:G:A	chr11	0.0140600569475253	Exon
Caudate	e671022	ENSG00000196655.10	chr11:118981427:C:T	chr11	0.0216803082382913	Exon
Caudate	e671022	ENSG00000196655.10	chr11:118975499:TCTTGAGCAGC:T	chr11	0.0224189889972539	Exon
Caudate	e671022	ENSG00000196655.10	chr11:119013613:G:A	chr11	0.0434190357195699	Exon
Caudate	e671022	ENSG00000196655.10	chr11:119013660:T:C	chr11	0.0434190357195699	Exon
Caudate	e671022	ENSG00000196655.10	chr11:119014451:G:A	chr11	0.0434190357195699	Exon
Caudate	e671022	ENSG00000196655.10	chr11:119016871:C:T	chr11	0.0434190357195699	Exon
Caudate	e672469	ENSG00000154096.13	chr11:119658655:C:T	chr11	0.0280961504981938	Exon
Caudate	e672470	ENSG00000154096.13	chr11:119658655:C:T	chr11	0.0367131063634923	Exon
Caudate	e672736	ENSG00000181264.8	chr11:120171373:G:A	chr11	0.0001715634226124	Exon
Caudate	e672736	ENSG00000181264.8	chr11:120172483:G:A	chr11	0.0001715634226124	Exon
Caudate	e672736	ENSG00000181264.8	chr11:120169987:C:T	chr11	0.0002321418102591	Exon
Caudate	e672736	ENSG00000181264.8	chr11:120181652:C:T	chr11	0.0012751138426534	Exon
Caudate	e672736	ENSG00000181264.8	chr11:120182465:G:A	chr11	0.0013591519745153	Exon
Caudate	e672736	ENSG00000181264.8	chr11:120147167:G:A	chr11	0.0015267637734602	Exon
Caudate	e672736	ENSG00000181264.8	chr11:120147266:T:C	chr11	0.0015267637734602	Exon
Caudate	e672736	ENSG00000181264.8	chr11:120148580:G:A	chr11	0.0015267637734602	Exon
Caudate	e672736	ENSG00000181264.8	chr11:120150463:T:A	chr11	0.0015267637734602	Exon
Caudate	e672736	ENSG00000181264.8	chr11:120150966:C:T	chr11	0.0015267637734602	Exon
Caudate	e672736	ENSG00000181264.8	chr11:120175628:A:T	chr11	0.0016311066667147	Exon
Caudate	e672736	ENSG00000181264.8	chr11:120163462:G:T	chr11	0.0020703792646804	Exon
Caudate	e672736	ENSG00000181264.8	chr11:120148035:G:A	chr11	0.0044012861120529	Exon
Caudate	e672736	ENSG00000181264.8	chr11:120168566:C:T	chr11	0.0058405303663852	Exon
Caudate	e672736	ENSG00000181264.8	chr11:120168598:C:G	chr11	0.0058405303663852	Exon
Caudate	e672736	ENSG00000181264.8	chr11:120135997:A:G	chr11	0.0065292107315532	Exon
Caudate	e672736	ENSG00000181264.8	chr11:120153604:A:T	chr11	0.0068595404180205	Exon
Caudate	e672736	ENSG00000181264.8	chr11:120154768:G:A	chr11	0.0068595404180205	Exon
Caudate	e672736	ENSG00000181264.8	chr11:120155533:A:G	chr11	0.0068595404180205	Exon
Caudate	e672736	ENSG00000181264.8	chr11:120158789:A:G	chr11	0.0068595404180205	Exon
Caudate	e672736	ENSG00000181264.8	chr11:120149499:G:GT	chr11	0.0083395347340896	Exon
Caudate	e672736	ENSG00000181264.8	chr11:120181846:A:G	chr11	0.01082709644592	Exon
Caudate	e672736	ENSG00000181264.8	chr11:120177037:C:T	chr11	0.0109340516850989	Exon
Caudate	e672736	ENSG00000181264.8	chr11:120179807:C:T	chr11	0.0113887681192189	Exon
Caudate	e672736	ENSG00000181264.8	chr11:120178250:C:A	chr11	0.011665342221839	Exon
Caudate	e672736	ENSG00000181264.8	chr11:120134925:T:G	chr11	0.0119862812508471	Exon
Caudate	e672736	ENSG00000181264.8	chr11:120154119:G:A	chr11	0.0138438310738234	Exon
Caudate	e672736	ENSG00000181264.8	chr11:120184462:G:A	chr11	0.013937587604319	Exon
Caudate	e672736	ENSG00000181264.8	chr11:120174923:TA:T	chr11	0.0222692320498495	Exon
Caudate	e672736	ENSG00000181264.8	chr11:120132825:C:T	chr11	0.0472595023967162	Exon
Caudate	e672736	ENSG00000181264.8	chr11:120132266:TCTCTCTCC:T	chr11	0.0482717803380497	Exon
Caudate	e672745	ENSG00000181264.8	chr11:120171373:G:A	chr11	0.0002462632529224	Exon
Caudate	e672745	ENSG00000181264.8	chr11:120172483:G:A	chr11	0.0002462632529224	Exon
Caudate	e672745	ENSG00000181264.8	chr11:120169987:C:T	chr11	0.0007999435649393	Exon
Caudate	e672745	ENSG00000181264.8	chr11:120181652:C:T	chr11	0.0014458347819837	Exon
Caudate	e672745	ENSG00000181264.8	chr11:120147167:G:A	chr11	0.001490731248258	Exon
Caudate	e672745	ENSG00000181264.8	chr11:120147266:T:C	chr11	0.001490731248258	Exon
Caudate	e672745	ENSG00000181264.8	chr11:120148580:G:A	chr11	0.001490731248258	Exon
Caudate	e672745	ENSG00000181264.8	chr11:120150463:T:A	chr11	0.001490731248258	Exon
Caudate	e672745	ENSG00000181264.8	chr11:120150966:C:T	chr11	0.001490731248258	Exon
Caudate	e672745	ENSG00000181264.8	chr11:120182465:G:A	chr11	0.0016574587981166	Exon
Caudate	e672745	ENSG00000181264.8	chr11:120175628:A:T	chr11	0.0017475163636055	Exon
Caudate	e672745	ENSG00000181264.8	chr11:120148035:G:A	chr11	0.0040229284166639	Exon
Caudate	e672745	ENSG00000181264.8	chr11:120163462:G:T	chr11	0.0061917385685391	Exon
Caudate	e672745	ENSG00000181264.8	chr11:120149499:G:GT	chr11	0.0077025343648222	Exon
Caudate	e672745	ENSG00000181264.8	chr11:120181846:A:G	chr11	0.0084713156346834	Exon
Caudate	e672745	ENSG00000181264.8	chr11:120168566:C:T	chr11	0.0134703225716065	Exon
Caudate	e672745	ENSG00000181264.8	chr11:120168598:C:G	chr11	0.0134703225716065	Exon
Caudate	e672745	ENSG00000181264.8	chr11:120153604:A:T	chr11	0.0154197032765393	Exon
Caudate	e672745	ENSG00000181264.8	chr11:120154768:G:A	chr11	0.0154197032765393	Exon
Caudate	e672745	ENSG00000181264.8	chr11:120155533:A:G	chr11	0.0154197032765393	Exon
Caudate	e672745	ENSG00000181264.8	chr11:120158789:A:G	chr11	0.0154197032765393	Exon
Caudate	e672745	ENSG00000181264.8	chr11:120135997:A:G	chr11	0.0187331075338678	Exon
Caudate	e672745	ENSG00000181264.8	chr11:120184462:G:A	chr11	0.0198528870030276	Exon
Caudate	e672745	ENSG00000181264.8	chr11:120177037:C:T	chr11	0.0199641960166763	Exon
Caudate	e672745	ENSG00000181264.8	chr11:120179807:C:T	chr11	0.0204264907156716	Exon
Caudate	e672745	ENSG00000181264.8	chr11:120178250:C:A	chr11	0.0227549260114227	Exon
Caudate	e672745	ENSG00000181264.8	chr11:120134925:T:G	chr11	0.0259026798928764	Exon
Caudate	e672745	ENSG00000181264.8	chr11:120154119:G:A	chr11	0.0276076147242741	Exon
Caudate	e672745	ENSG00000181264.8	chr11:120174923:TA:T	chr11	0.038211838229984	Exon
Caudate	e673581	ENSG00000109971.13	chr11:122566291:A:G	chr11	0.0202962501059009	Exon
Caudate	e673581	ENSG00000109971.13	chr11:122568480:G:T	chr11	0.0202962501059009	Exon
Caudate	e674585	ENSG00000165478.6	chr11:125081571:C:G	chr11	0.0423282302655016	Exon
Caudate	e674592	ENSG00000165478.6	chr11:124535530:C:T	chr11	0.0317565520653611	Exon
Caudate	e674594	ENSG00000165478.6	chr11:125081571:C:G	chr11	0.0390836848385856	Exon
Caudate	e675484	ENSG00000109832.13	chr11:126142202:G:A	chr11	0.0237827156897703	Exon
Caudate	e676413	ENSG00000134909.18	chr11:128747336:G:A	chr11	0.0099445443035142	Exon
Caudate	e676413	ENSG00000134909.18	chr11:128741623:G:A	chr11	0.0117189377687041	Exon
Caudate	e676413	ENSG00000134909.18	chr11:128740461:C:T	chr11	0.012926993461094	Exon
Caudate	e676413	ENSG00000134909.18	chr11:128750169:C:T	chr11	0.0196318331148665	Exon
Caudate	e676413	ENSG00000134909.18	chr11:128746416:G:A	chr11	0.0212670832753216	Exon
Caudate	e676413	ENSG00000134909.18	chr11:128754641:T:C	chr11	0.0273304639434194	Exon
Caudate	e676413	ENSG00000134909.18	chr11:128758861:T:C	chr11	0.0359295918211818	Exon
Caudate	e676413	ENSG00000134909.18	chr11:128745591:A:G	chr11	0.0413482131240593	Exon
Caudate	e676413	ENSG00000134909.18	chr11:128717516:C:T	chr11	0.0458777238868313	Exon
Caudate	e676413	ENSG00000134909.18	chr11:128734337:G:T	chr11	0.0497683167802754	Exon
Caudate	e676413	ENSG00000134909.18	chr11:128736613:C:T	chr11	0.0497683167802754	Exon
Caudate	e676414	ENSG00000134909.18	chr11:128740461:C:T	chr11	0.0194444946485558	Exon
Caudate	e676414	ENSG00000134909.18	chr11:128741623:G:A	chr11	0.0199242471323361	Exon
Caudate	e676414	ENSG00000134909.18	chr11:128747336:G:A	chr11	0.0249813158969799	Exon
Caudate	e676414	ENSG00000134909.18	chr11:128758861:T:C	chr11	0.027909628854012	Exon
Caudate	e676414	ENSG00000134909.18	chr11:128746416:G:A	chr11	0.0349998193002709	Exon
Caudate	e676414	ENSG00000134909.18	chr11:128716367:G:C	chr11	0.0431833214511466	Exon
Caudate	e676414	ENSG00000134909.18	chr11:128745591:A:G	chr11	0.0485838800256531	Exon
Caudate	e676424	ENSG00000134909.18	chr11:128741623:G:A	chr11	0.0034839097560518	Exon
Caudate	e676424	ENSG00000134909.18	chr11:128740461:C:T	chr11	0.0036846765098671	Exon
Caudate	e676424	ENSG00000134909.18	chr11:128747336:G:A	chr11	0.0039670040133969	Exon
Caudate	e676424	ENSG00000134909.18	chr11:128746416:G:A	chr11	0.0078642636984714	Exon
Caudate	e676424	ENSG00000134909.18	chr11:128745591:A:G	chr11	0.0080141075587947	Exon
Caudate	e676424	ENSG00000134909.18	chr11:128750169:C:T	chr11	0.0107950071133823	Exon
Caudate	e676424	ENSG00000134909.18	chr11:128758861:T:C	chr11	0.0178380131752518	Exon
Caudate	e676424	ENSG00000134909.18	chr11:128754641:T:C	chr11	0.0197496418935795	Exon
Caudate	e676424	ENSG00000134909.18	chr11:128762956:CA:C	chr11	0.0345088679978099	Exon
Caudate	e676424	ENSG00000134909.18	chr11:128758980:A:G	chr11	0.0354905188568874	Exon
Caudate	e676424	ENSG00000134909.18	chr11:128759040:C:T	chr11	0.0372284804633084	Exon
Caudate	e676424	ENSG00000134909.18	chr11:128762363:T:C	chr11	0.0420608722580562	Exon
Caudate	e676424	ENSG00000134909.18	chr11:128762660:T:C	chr11	0.0420608722580562	Exon
Caudate	e676424	ENSG00000134909.18	chr11:128762792:G:A	chr11	0.0422780719734498	Exon
Caudate	e676424	ENSG00000134909.18	chr11:128763038:A:G	chr11	0.0422780719734498	Exon
Caudate	e676424	ENSG00000134909.18	chr11:128735274:T:A	chr11	0.044076409260107	Exon
Caudate	e676424	ENSG00000134909.18	chr11:128734337:G:T	chr11	0.0476049809280805	Exon
Caudate	e676424	ENSG00000134909.18	chr11:128736613:C:T	chr11	0.0476049809280805	Exon
Caudate	e676425	ENSG00000134909.18	chr11:128747336:G:A	chr11	0.0165013609265555	Exon
Caudate	e676425	ENSG00000134909.18	chr11:128740461:C:T	chr11	0.0168286314153907	Exon
Caudate	e676425	ENSG00000134909.18	chr11:128741623:G:A	chr11	0.0182955949965674	Exon
Caudate	e676425	ENSG00000134909.18	chr11:128758861:T:C	chr11	0.0243545996948295	Exon
Caudate	e676425	ENSG00000134909.18	chr11:128750169:C:T	chr11	0.027996207645771	Exon
Caudate	e676425	ENSG00000134909.18	chr11:128745591:A:G	chr11	0.0298893336283401	Exon
Caudate	e676425	ENSG00000134909.18	chr11:128746416:G:A	chr11	0.0328511458316722	Exon
Caudate	e676425	ENSG00000134909.18	chr11:128762956:CA:C	chr11	0.0401485173252211	Exon
Caudate	e676425	ENSG00000134909.18	chr11:128716367:G:C	chr11	0.0430777098330421	Exon
Caudate	e676425	ENSG00000134909.18	chr11:128754641:T:C	chr11	0.0450620964575571	Exon
Caudate	e676425	ENSG00000134909.18	chr11:128762792:G:A	chr11	0.0470894683136566	Exon
Caudate	e676425	ENSG00000134909.18	chr11:128763038:A:G	chr11	0.0470894683136566	Exon
Caudate	e676438	ENSG00000134909.18	chr11:128747336:G:A	chr11	0.0175326887047302	Exon
Caudate	e676438	ENSG00000134909.18	chr11:128740461:C:T	chr11	0.0183737538078068	Exon
Caudate	e676438	ENSG00000134909.18	chr11:128741623:G:A	chr11	0.0199262421829873	Exon
Caudate	e676438	ENSG00000134909.18	chr11:128758861:T:C	chr11	0.0235877169053346	Exon
Caudate	e676438	ENSG00000134909.18	chr11:128750169:C:T	chr11	0.0286802210988656	Exon
Caudate	e676438	ENSG00000134909.18	chr11:128745591:A:G	chr11	0.0327052211837756	Exon
Caudate	e676438	ENSG00000134909.18	chr11:128746416:G:A	chr11	0.0350522228437229	Exon
Caudate	e676438	ENSG00000134909.18	chr11:128762956:CA:C	chr11	0.0384047322178627	Exon
Caudate	e676438	ENSG00000134909.18	chr11:128754641:T:C	chr11	0.0433229504044876	Exon
Caudate	e676438	ENSG00000134909.18	chr11:128762792:G:A	chr11	0.0465608844467232	Exon
Caudate	e676438	ENSG00000134909.18	chr11:128763038:A:G	chr11	0.0465608844467232	Exon
Caudate	e676438	ENSG00000134909.18	chr11:128716367:G:C	chr11	0.0474356049249372	Exon
Caudate	e676438	ENSG00000134909.18	chr11:128762363:T:C	chr11	0.0496319192370328	Exon
Caudate	e676438	ENSG00000134909.18	chr11:128762660:T:C	chr11	0.0496319192370328	Exon
Caudate	e676457	ENSG00000134909.18	chr11:128747336:G:A	chr11	0.0021837543778288	Exon
Caudate	e676457	ENSG00000134909.18	chr11:128741623:G:A	chr11	0.0023549883076582	Exon
Caudate	e676457	ENSG00000134909.18	chr11:128740461:C:T	chr11	0.0023804523446439	Exon
Caudate	e676457	ENSG00000134909.18	chr11:128745591:A:G	chr11	0.0047803096657958	Exon
Caudate	e676457	ENSG00000134909.18	chr11:128746416:G:A	chr11	0.0054744622648663	Exon
Caudate	e676457	ENSG00000134909.18	chr11:128750169:C:T	chr11	0.0057612630048052	Exon
Caudate	e676457	ENSG00000134909.18	chr11:128758861:T:C	chr11	0.0080557185224538	Exon
Caudate	e676457	ENSG00000134909.18	chr11:128754641:T:C	chr11	0.0111958902339337	Exon
Caudate	e676457	ENSG00000134909.18	chr11:128762956:CA:C	chr11	0.0151939518332003	Exon
Caudate	e676457	ENSG00000134909.18	chr11:128762363:T:C	chr11	0.017120306661699	Exon
Caudate	e676457	ENSG00000134909.18	chr11:128762660:T:C	chr11	0.017120306661699	Exon
Caudate	e676457	ENSG00000134909.18	chr11:128762792:G:A	chr11	0.0171571538455714	Exon
Caudate	e676457	ENSG00000134909.18	chr11:128763038:A:G	chr11	0.0171571538455714	Exon
Caudate	e676457	ENSG00000134909.18	chr11:128758980:A:G	chr11	0.0226636644024625	Exon
Caudate	e676457	ENSG00000134909.18	chr11:128759040:C:T	chr11	0.0238806603242097	Exon
Caudate	e676457	ENSG00000134909.18	chr11:128719577:C:T	chr11	0.0303138477524953	Exon
Caudate	e676457	ENSG00000134909.18	chr11:128735274:T:A	chr11	0.0314678886924843	Exon
Caudate	e676457	ENSG00000134909.18	chr11:128716367:G:C	chr11	0.0385127148797926	Exon
Caudate	e676457	ENSG00000134909.18	chr11:128734337:G:T	chr11	0.0413146552580775	Exon
Caudate	e676457	ENSG00000134909.18	chr11:128736613:C:T	chr11	0.0413146552580775	Exon
Caudate	e676469	ENSG00000134909.18	chr11:128747336:G:A	chr11	0.0135216428175382	Exon
Caudate	e676469	ENSG00000134909.18	chr11:128745591:A:G	chr11	0.0149826301323423	Exon
Caudate	e676469	ENSG00000134909.18	chr11:128740461:C:T	chr11	0.0229648601766859	Exon
Caudate	e676469	ENSG00000134909.18	chr11:128741623:G:A	chr11	0.0242736714034926	Exon
Caudate	e676469	ENSG00000134909.18	chr11:128750169:C:T	chr11	0.030623716386237	Exon
Caudate	e676469	ENSG00000134909.18	chr11:128746416:G:A	chr11	0.0308886181168538	Exon
Caudate	e676469	ENSG00000134909.18	chr11:128758861:T:C	chr11	0.0321784316613624	Exon
Caudate	e676469	ENSG00000134909.18	chr11:128762956:CA:C	chr11	0.032342714381007	Exon
Caudate	e676469	ENSG00000134909.18	chr11:128762792:G:A	chr11	0.0416999268608191	Exon
Caudate	e676469	ENSG00000134909.18	chr11:128763038:A:G	chr11	0.0416999268608191	Exon
Caudate	e676469	ENSG00000134909.18	chr11:128735274:T:A	chr11	0.0428419040398048	Exon
Caudate	e676469	ENSG00000134909.18	chr11:128762363:T:C	chr11	0.0443560361238942	Exon
Caudate	e676469	ENSG00000134909.18	chr11:128762660:T:C	chr11	0.0443560361238942	Exon
Caudate	e677137	ENSG00000255455.2	chr11:131082110:T:C	chr11	0.0145716046974704	Exon
Caudate	e677137	ENSG00000255455.2	chr11:131088392:T:C	chr11	0.0164269415704793	Exon
Caudate	e677137	ENSG00000255455.2	chr11:131088438:AT:A	chr11	0.0164269415704793	Exon
Caudate	e677137	ENSG00000255455.2	chr11:131088578:T:C	chr11	0.0164269415704793	Exon
Caudate	e677137	ENSG00000255455.2	chr11:131089433:G:A	chr11	0.0164269415704793	Exon
Caudate	e677137	ENSG00000255455.2	chr11:131089769:G:A	chr11	0.0164269415704793	Exon
Caudate	e677137	ENSG00000255455.2	chr11:131090127:A:G	chr11	0.021815675803479	Exon
Caudate	e677137	ENSG00000255455.2	chr11:131091126:G:C	chr11	0.021815675803479	Exon
Caudate	e677137	ENSG00000255455.2	chr11:131076003:G:A	chr11	0.0359039740325351	Exon
Caudate	e677137	ENSG00000255455.2	chr11:131091409:C:T	chr11	0.0389086974029639	Exon
Caudate	e677137	ENSG00000255455.2	chr11:131085149:T:G	chr11	0.0428040358373583	Exon
Caudate	e677137	ENSG00000255455.2	chr11:131090659:T:TA	chr11	0.0448460051244877	Exon
Caudate	e677358	ENSG00000224795.1	chr11:131353531:G:A	chr11	0.0017347321586222	Exon
Caudate	e677445	ENSG00000280237.2	chr11:133945897:A:G	chr11	0.031103030995014	Exon
Caudate	e677445	ENSG00000280237.2	chr11:134348381:A:G	chr11	0.0432265909863987	Exon
Caudate	e678376	ENSG00000261799.1	chr12:92702:G:C	chr12	0.0320850318693115	Exon
Caudate	e678621	ENSG00000060237.16	chr12:488971:G:A	chr12	0.0261053239856602	Exon
Caudate	e678647	ENSG00000060237.16	chr12:488971:G:A	chr12	0.0164796076916327	Exon
Caudate	e678647	ENSG00000060237.16	chr12:493626:A:G	chr12	0.0216512339249443	Exon
Caudate	e678647	ENSG00000060237.16	chr12:487825:A:G	chr12	0.0274560990894079	Exon
Caudate	e678762	ENSG00000060237.16	chr12:488971:G:A	chr12	0.0182994696408652	Exon
Caudate	e678762	ENSG00000060237.16	chr12:493626:A:G	chr12	0.021975012974038	Exon
Caudate	e678762	ENSG00000060237.16	chr12:487825:A:G	chr12	0.0283006781014636	Exon
Caudate	e678988	ENSG00000082805.19	chr12:753475:T:G	chr12	0.0422139963686599	Exon
Caudate	e679200	ENSG00000082805.19	chr12:753475:T:G	chr12	0.0392860691822975	Exon
Caudate	e679319	ENSG00000006831.9	chr12:1648577:G:T	chr12	0.0425118581157851	Exon
Caudate	e68158	ENSG00000163220.10	chr1:153079011:C:T	chr1	0.0404763420617738	Exon
Caudate	e68158	ENSG00000163220.10	chr1:153080247:T:A	chr1	0.0404763420617738	Exon
Caudate	e68158	ENSG00000163220.10	chr1:153068235:T:G	chr1	0.0462480037597485	Exon
Caudate	e68158	ENSG00000163220.10	chr1:153073130:C:G	chr1	0.0462480037597485	Exon
Caudate	e68158	ENSG00000163220.10	chr1:153074606:A:G	chr1	0.0462480037597485	Exon
Caudate	e681958	ENSG00000139180.10	chr12:4890446:A:G	chr12	0.0172575236180067	Exon
Caudate	e681958	ENSG00000139180.10	chr12:4886947:C:A	chr12	0.0302640044980915	Exon
Caudate	e682242	ENSG00000110799.13	chr12:5702303:G:T	chr12	0.0322891287276683	Exon
Caudate	e683012	ENSG00000111640.14	chr12:6725902:A:G	chr12	0.0338525048457024	Exon
Caudate	e683012	ENSG00000111640.14	chr12:6725915:G:A	chr12	0.0386279547019137	Exon
Caudate	e683012	ENSG00000111640.14	chr12:6728477:T:C	chr12	0.0387585951623719	Exon
Caudate	e683074	ENSG00000111640.14	chr12:6801382:G:T	chr12	0.028483882226341	Exon
Caudate	e683074	ENSG00000111640.14	chr12:6314734:A:G	chr12	0.0384587436342897	Exon
Caudate	e68339	ENSG00000160678.11	chr1:153411531:A:C	chr1	0.0479712991259976	Exon
Caudate	e68339	ENSG00000160678.11	chr1:153411708:A:G	chr1	0.0479712991259976	Exon
Caudate	e68341	ENSG00000160678.11	chr1:153411531:A:C	chr1	0.0479062654256736	Exon
Caudate	e68341	ENSG00000160678.11	chr1:153411708:A:G	chr1	0.0479062654256736	Exon
Caudate	e68344	ENSG00000160678.11	chr1:153411531:A:C	chr1	0.04797300930163	Exon
Caudate	e68344	ENSG00000160678.11	chr1:153411708:A:G	chr1	0.04797300930163	Exon
Caudate	e684261	ENSG00000110811.19	chr12:6382463:G:A	chr12	0.037645073847048	Exon
Caudate	e684469	ENSG00000111667.13	chr12:6686594:T:A	chr12	0.0438477164606537	Exon
Caudate	e684473	ENSG00000111669.14	chr12:6448593:G:A	chr12	0.0356148920435721	Exon
Caudate	e684473	ENSG00000111669.14	chr12:6758184:T:TA	chr12	0.0440587134900477	Exon
Caudate	e684655	ENSG00000111674.8	chr12:6535530:T:G	chr12	0.0461896628107223	Exon
Caudate	e684704	ENSG00000111674.8	chr12:6535530:T:G	chr12	0.0461896628107223	Exon
Caudate	e685796	ENSG00000177575.12	chr12:7751515:T:G	chr12	0.0008009190043885	Exon
Caudate	e685796	ENSG00000177575.12	chr12:7760079:A:G	chr12	0.0009939261092294	Exon
Caudate	e685796	ENSG00000177575.12	chr12:7747588:C:T	chr12	0.0012869946942843	Exon
Caudate	e685796	ENSG00000177575.12	chr12:7751664:C:A	chr12	0.0013787687928019	Exon
Caudate	e685796	ENSG00000177575.12	chr12:7748398:T:C	chr12	0.0022774435837482	Exon
Caudate	e685796	ENSG00000177575.12	chr12:7753865:C:T	chr12	0.0024028454715117	Exon
Caudate	e685796	ENSG00000177575.12	chr12:7756264:C:T	chr12	0.0024028454715117	Exon
Caudate	e685812	ENSG00000177575.12	chr12:7751515:T:G	chr12	0.0008046059425619	Exon
Caudate	e685812	ENSG00000177575.12	chr12:7760079:A:G	chr12	0.0009975362435008	Exon
Caudate	e685812	ENSG00000177575.12	chr12:7747588:C:T	chr12	0.0012914090469291	Exon
Caudate	e685812	ENSG00000177575.12	chr12:7751664:C:A	chr12	0.0014720839125841	Exon
Caudate	e685812	ENSG00000177575.12	chr12:7748398:T:C	chr12	0.0024220113870282	Exon
Caudate	e685812	ENSG00000177575.12	chr12:7753865:C:T	chr12	0.0025542329031953	Exon
Caudate	e685812	ENSG00000177575.12	chr12:7756264:C:T	chr12	0.0025542329031953	Exon
Caudate	e685814	ENSG00000177575.12	chr12:7751515:T:G	chr12	0.0016686471266058	Exon
Caudate	e685814	ENSG00000177575.12	chr12:7747588:C:T	chr12	0.0023100017518017	Exon
Caudate	e685814	ENSG00000177575.12	chr12:7760079:A:G	chr12	0.0025334298150768	Exon
Caudate	e685814	ENSG00000177575.12	chr12:7751664:C:A	chr12	0.0026287747533548	Exon
Caudate	e685814	ENSG00000177575.12	chr12:7748398:T:C	chr12	0.0044890781859972	Exon
Caudate	e685814	ENSG00000177575.12	chr12:7753865:C:T	chr12	0.0055683128293402	Exon
Caudate	e685814	ENSG00000177575.12	chr12:7756264:C:T	chr12	0.0055683128293402	Exon
Caudate	e686215	ENSG00000089818.16	chr12:8265183:A:G	chr12	0.0097265362967691	Exon
Caudate	e686215	ENSG00000089818.16	chr12:8264923:T:G	chr12	0.0184601833326141	Exon
Caudate	e686221	ENSG00000089818.16	chr12:8265183:A:G	chr12	0.0064418775459239	Exon
Caudate	e686221	ENSG00000089818.16	chr12:8264923:T:G	chr12	0.0141694894061629	Exon
Caudate	e686351	ENSG00000276417.1	chr12:7938107:A:C	chr12	0.0294187657134551	Exon
Caudate	e687285	ENSG00000237248.4	chr12:8906397:A:T	chr12	0.0123708109986659	Exon
Caudate	e687285	ENSG00000237248.4	chr12:8906479:T:A	chr12	0.0162882796740973	Exon
Caudate	e687285	ENSG00000237248.4	chr12:8906485:T:C	chr12	0.0162882796740973	Exon
Caudate	e687285	ENSG00000237248.4	chr12:8907338:A:G	chr12	0.0162882796740973	Exon
Caudate	e687589	ENSG00000110852.4	chr12:9374834:G:C	chr12	0.0020429472434301	Exon
Caudate	e687589	ENSG00000110852.4	chr12:9375352:ACCGTTGTGGTTT:A	chr12	0.0020429472434301	Exon
Caudate	e687589	ENSG00000110852.4	chr12:9362128:C:A	chr12	0.0022755579158123	Exon
Caudate	e687589	ENSG00000110852.4	chr12:9460987:CAG:C	chr12	0.0258590466776388	Exon
Caudate	e687589	ENSG00000110852.4	chr12:9461319:C:T	chr12	0.0280850730838825	Exon
Caudate	e687589	ENSG00000110852.4	chr12:9460074:A:C	chr12	0.0425003766026516	Exon
Caudate	e687589	ENSG00000110852.4	chr12:9425993:T:C	chr12	0.0428137470004664	Exon
Caudate	e687589	ENSG00000110852.4	chr12:9427475:A:T	chr12	0.0428137470004664	Exon
Caudate	e687589	ENSG00000110852.4	chr12:9428103:T:C	chr12	0.0428137470004664	Exon
Caudate	e687589	ENSG00000110852.4	chr12:9453390:CA:C	chr12	0.0428137470004664	Exon
Caudate	e687589	ENSG00000110852.4	chr12:9456166:A:G	chr12	0.0428137470004664	Exon
Caudate	e687589	ENSG00000110852.4	chr12:9458803:T:C	chr12	0.0428137470004664	Exon
Caudate	e687589	ENSG00000110852.4	chr12:9372541:AACATTC:A	chr12	0.0459146926089302	Exon
Caudate	e687594	ENSG00000110852.4	chr12:10163198:A:G	chr12	0.0319422745469359	Exon
Caudate	e687594	ENSG00000110852.4	chr12:10174435:A:C	chr12	0.044474442511251	Exon
Caudate	e687596	ENSG00000110852.4	chr12:10163198:A:G	chr12	0.0488193885954187	Exon
Caudate	e687901	ENSG00000139112.10	chr12:9933464:G:A	chr12	0.0090506651887077	Exon
Caudate	e687901	ENSG00000139112.10	chr12:9935485:T:C	chr12	0.035016365692127	Exon
Caudate	e687926	ENSG00000139112.10	chr12:9933464:G:A	chr12	0.0089376320727899	Exon
Caudate	e687926	ENSG00000139112.10	chr12:9935485:T:C	chr12	0.0346086013586632	Exon
Caudate	e687939	ENSG00000139112.10	chr12:9933464:G:A	chr12	0.0090067848970691	Exon
Caudate	e687939	ENSG00000139112.10	chr12:9935485:T:C	chr12	0.0348277118197776	Exon
Caudate	e687957	ENSG00000139112.10	chr12:9933464:G:A	chr12	0.0083863546998199	Exon
Caudate	e687957	ENSG00000139112.10	chr12:9935485:T:C	chr12	0.0343563280271261	Exon
Caudate	e688724	ENSG00000247157.6	chr12:11975874:TG:T	chr12	0.0452716924421184	Exon
Caudate	e689032	ENSG00000178878.12	chr12:12701774:T:C	chr12	0.0009139621131665	Exon
Caudate	e689032	ENSG00000178878.12	chr12:12697091:C:A	chr12	0.0019024852285876	Exon
Caudate	e689032	ENSG00000178878.12	chr12:12700325:T:C	chr12	0.0019024852285876	Exon
Caudate	e689032	ENSG00000178878.12	chr12:12702659:G:T	chr12	0.0019024852285876	Exon
Caudate	e689032	ENSG00000178878.12	chr12:12714648:T:C	chr12	0.0019024852285876	Exon
Caudate	e689032	ENSG00000178878.12	chr12:12676079:A:C	chr12	0.0026342214798551	Exon
Caudate	e689032	ENSG00000178878.12	chr12:12677331:T:C	chr12	0.0026342214798551	Exon
Caudate	e689032	ENSG00000178878.12	chr12:12747123:T:C	chr12	0.0041488778661186	Exon
Caudate	e689032	ENSG00000178878.12	chr12:12604680:C:G	chr12	0.019954281375111	Exon
Caudate	e689032	ENSG00000178878.12	chr12:12720814:T:C	chr12	0.0220760432838737	Exon
Caudate	e689032	ENSG00000178878.12	chr12:12663819:A:T	chr12	0.0236057212774949	Exon
Caudate	e689032	ENSG00000178878.12	chr12:12708997:A:G	chr12	0.035168088739745	Exon
Caudate	e689365	ENSG00000273079.5	chr12:13313355:C:T	chr12	0.046938335769287	Exon
Caudate	e689621	ENSG00000197837.3	chr12:15077894:G:T	chr12	0.0322618465984267	Exon
Caudate	e689621	ENSG00000197837.3	chr12:15077897:T:C	chr12	0.0322618465984267	Exon
Caudate	e689621	ENSG00000197837.3	chr12:15077865:G:C	chr12	0.0340011287252796	Exon
Caudate	e689621	ENSG00000197837.3	chr12:15077866:A:G	chr12	0.0340011287252796	Exon
Caudate	e689631	ENSG00000197837.3	chr12:15077894:G:T	chr12	0.0348373637298133	Exon
Caudate	e689631	ENSG00000197837.3	chr12:15077897:T:C	chr12	0.0348373637298133	Exon
Caudate	e689631	ENSG00000197837.3	chr12:15077865:G:C	chr12	0.0369055629772131	Exon
Caudate	e689631	ENSG00000197837.3	chr12:15077866:A:G	chr12	0.0369055629772131	Exon
Caudate	e691755	ENSG00000111716.12	chr12:22094394:A:G	chr12	0.0472730843011854	Exon
Caudate	e693230	ENSG00000123094.15	chr12:26230901:G:A	chr12	0.0399211756484221	Exon
Caudate	e693246	ENSG00000123094.15	chr12:26230901:G:A	chr12	0.039991904139723	Exon
Caudate	e693275	ENSG00000123095.5	chr12:26196378:G:A	chr12	0.001712271171191	Exon
Caudate	e693275	ENSG00000123095.5	chr12:26187053:C:G	chr12	0.0076210444310042	Exon
Caudate	e693275	ENSG00000123095.5	chr12:26119891:T:G	chr12	0.0081959075169289	Exon
Caudate	e693275	ENSG00000123095.5	chr12:26120155:C:G	chr12	0.0081959075169289	Exon
Caudate	e693275	ENSG00000123095.5	chr12:26178861:G:A	chr12	0.0085407402540871	Exon
Caudate	e693275	ENSG00000123095.5	chr12:26185432:T:C	chr12	0.0090942855118718	Exon
Caudate	e693275	ENSG00000123095.5	chr12:26112699:G:A	chr12	0.0092782895640215	Exon
Caudate	e693275	ENSG00000123095.5	chr12:26113089:C:T	chr12	0.0092782895640215	Exon
Caudate	e693275	ENSG00000123095.5	chr12:26163425:A:G	chr12	0.0122152033677678	Exon
Caudate	e693275	ENSG00000123095.5	chr12:26164237:C:T	chr12	0.0133743754676944	Exon
Caudate	e693275	ENSG00000123095.5	chr12:26184427:C:A	chr12	0.013666283887738	Exon
Caudate	e693275	ENSG00000123095.5	chr12:26112818:G:T	chr12	0.0138712203884384	Exon
Caudate	e693275	ENSG00000123095.5	chr12:26161552:A:G	chr12	0.0142117564948363	Exon
Caudate	e693275	ENSG00000123095.5	chr12:26162149:C:T	chr12	0.0142117564948363	Exon
Caudate	e693275	ENSG00000123095.5	chr12:26162240:T:C	chr12	0.0142117564948363	Exon
Caudate	e693275	ENSG00000123095.5	chr12:26164000:T:C	chr12	0.0142117564948363	Exon
Caudate	e693275	ENSG00000123095.5	chr12:26164439:C:G	chr12	0.0142117564948363	Exon
Caudate	e693275	ENSG00000123095.5	chr12:26164866:C:T	chr12	0.0142117564948363	Exon
Caudate	e693275	ENSG00000123095.5	chr12:26185361:A:C	chr12	0.015215414453416	Exon
Caudate	e693275	ENSG00000123095.5	chr12:26240682:G:T	chr12	0.0154535914730674	Exon
Caudate	e693275	ENSG00000123095.5	chr12:26167723:C:T	chr12	0.0229839637188216	Exon
Caudate	e693275	ENSG00000123095.5	chr12:26160916:T:C	chr12	0.024239279971613	Exon
Caudate	e693275	ENSG00000123095.5	chr12:26193213:G:A	chr12	0.0289219402664834	Exon
Caudate	e693275	ENSG00000123095.5	chr12:26122622:G:A	chr12	0.0308294296416539	Exon
Caudate	e693275	ENSG00000123095.5	chr12:26221593:AAAG:A	chr12	0.0343555936135741	Exon
Caudate	e693275	ENSG00000123095.5	chr12:26192697:T:C	chr12	0.0486879345341814	Exon
Caudate	e693279	ENSG00000123095.5	chr12:26196378:G:A	chr12	0.0001012439515914	Exon
Caudate	e693279	ENSG00000123095.5	chr12:26163425:A:G	chr12	0.0005715695730844	Exon
Caudate	e693279	ENSG00000123095.5	chr12:26049552:C:T	chr12	0.0006717503664311	Exon
Caudate	e693279	ENSG00000123095.5	chr12:26185432:T:C	chr12	0.0007300502650538	Exon
Caudate	e693279	ENSG00000123095.5	chr12:26187053:C:G	chr12	0.0008007681842833	Exon
Caudate	e693279	ENSG00000123095.5	chr12:26164237:C:T	chr12	0.0009206215281754	Exon
Caudate	e693279	ENSG00000123095.5	chr12:26178861:G:A	chr12	0.0010197514445727	Exon
Caudate	e693279	ENSG00000123095.5	chr12:26161552:A:G	chr12	0.0012012855606243	Exon
Caudate	e693279	ENSG00000123095.5	chr12:26162149:C:T	chr12	0.0012012855606243	Exon
Caudate	e693279	ENSG00000123095.5	chr12:26162240:T:C	chr12	0.0012012855606243	Exon
Caudate	e693279	ENSG00000123095.5	chr12:26164000:T:C	chr12	0.0012012855606243	Exon
Caudate	e693279	ENSG00000123095.5	chr12:26164439:C:G	chr12	0.0012012855606243	Exon
Caudate	e693279	ENSG00000123095.5	chr12:26164866:C:T	chr12	0.0012012855606243	Exon
Caudate	e693279	ENSG00000123095.5	chr12:26185361:A:C	chr12	0.001358111316222	Exon
Caudate	e693279	ENSG00000123095.5	chr12:26184427:C:A	chr12	0.0016062754461957	Exon
Caudate	e693279	ENSG00000123095.5	chr12:26160916:T:C	chr12	0.002175948078312	Exon
Caudate	e693279	ENSG00000123095.5	chr12:26491211:T:C	chr12	0.0031914430105004	Exon
Caudate	e693279	ENSG00000123095.5	chr12:26167723:C:T	chr12	0.0043291765252329	Exon
Caudate	e693279	ENSG00000123095.5	chr12:26119891:T:G	chr12	0.0060597801769522	Exon
Caudate	e693279	ENSG00000123095.5	chr12:26120155:C:G	chr12	0.0060597801769522	Exon
Caudate	e693279	ENSG00000123095.5	chr12:26112699:G:A	chr12	0.0087016462354555	Exon
Caudate	e693279	ENSG00000123095.5	chr12:26113089:C:T	chr12	0.0087016462354555	Exon
Caudate	e693279	ENSG00000123095.5	chr12:26240682:G:T	chr12	0.0088422622352934	Exon
Caudate	e693279	ENSG00000123095.5	chr12:26010204:TAGTC:T	chr12	0.0097414908681389	Exon
Caudate	e693279	ENSG00000123095.5	chr12:26193213:G:A	chr12	0.0104375647764932	Exon
Caudate	e693279	ENSG00000123095.5	chr12:26221593:AAAG:A	chr12	0.0123088986007944	Exon
Caudate	e693279	ENSG00000123095.5	chr12:26112818:G:T	chr12	0.0143890575963141	Exon
Caudate	e693279	ENSG00000123095.5	chr12:26106986:G:A	chr12	0.0156698321913974	Exon
Caudate	e693279	ENSG00000123095.5	chr12:26178007:G:T	chr12	0.0180376498668792	Exon
Caudate	e693279	ENSG00000123095.5	chr12:26122622:G:A	chr12	0.0196747749685563	Exon
Caudate	e693279	ENSG00000123095.5	chr12:26192697:T:C	chr12	0.0277883919194556	Exon
Caudate	e693279	ENSG00000123095.5	chr12:26050074:C:A	chr12	0.034554038524298	Exon
Caudate	e693279	ENSG00000123095.5	chr12:26298305:A:G	chr12	0.0399456280453188	Exon
Caudate	e693279	ENSG00000123095.5	chr12:26528380:T:C	chr12	0.0443172572516549	Exon
Caudate	e693279	ENSG00000123095.5	chr12:26530425:A:T	chr12	0.0448154316115971	Exon
Caudate	e693279	ENSG00000123095.5	chr12:26178973:A:G	chr12	0.0448215383412362	Exon
Caudate	e69443	ENSG00000143612.18	chr1:153724630:A:G	chr1	0.044963053955248	Exon
Caudate	e69443	ENSG00000143612.18	chr1:153726227:A:C	chr1	0.044963053955248	Exon
Caudate	e69443	ENSG00000143612.18	chr1:153739949:C:A	chr1	0.044963053955248	Exon
Caudate	e69443	ENSG00000143612.18	chr1:153745864:A:G	chr1	0.0473851918912455	Exon
Caudate	e69448	ENSG00000143612.18	chr1:153724630:A:G	chr1	0.0435520364208191	Exon
Caudate	e69448	ENSG00000143612.18	chr1:153726227:A:C	chr1	0.0435520364208191	Exon
Caudate	e69448	ENSG00000143612.18	chr1:153739949:C:A	chr1	0.0435520364208191	Exon
Caudate	e69448	ENSG00000143612.18	chr1:153745864:A:G	chr1	0.0462176082775397	Exon
Caudate	e695477	ENSG00000139146.13	chr12:31629363:C:G	chr12	0.0441290763863623	Exon
Caudate	e695640	ENSG00000151743.10	chr12:31208831:G:T	chr12	0.0351470951124302	Exon
Caudate	e695754	ENSG00000151746.13	chr12:31856477:T:C	chr12	0.0162387929322965	Exon
Caudate	e695754	ENSG00000151746.13	chr12:31857183:G:A	chr12	0.0497564146694514	Exon
Caudate	e698872	ENSG00000111371.15	chr12:46081245:A:G	chr12	0.0261124854252039	Exon
Caudate	e698872	ENSG00000111371.15	chr12:46073001:T:C	chr12	0.0279581751335722	Exon
Caudate	e698872	ENSG00000111371.15	chr12:46076726:G:C	chr12	0.0279581751335722	Exon
Caudate	e698872	ENSG00000111371.15	chr12:46083190:C:T	chr12	0.0328210639606723	Exon
Caudate	e698872	ENSG00000111371.15	chr12:46084095:G:A	chr12	0.0328210639606723	Exon
Caudate	e70054	ENSG00000160710.15	chr1:154347720:T:C	chr1	0.0150087835089108	Exon
Caudate	e700648	ENSG00000152556.15	chr12:48567607:A:C	chr12	0.0315994777746758	Exon
Caudate	e70069	ENSG00000160710.15	chr1:154347720:T:C	chr1	0.0152187093423999	Exon
Caudate	e702219	ENSG00000167552.13	chr12:48739578:C:A	chr12	0.0295824707809725	Exon
Caudate	e702219	ENSG00000167552.13	chr12:48738350:T:C	chr12	0.0434799947853423	Exon
Caudate	e702219	ENSG00000167552.13	chr12:48693180:G:A	chr12	0.0439129139280789	Exon
Caudate	e702219	ENSG00000167552.13	chr12:48708373:T:C	chr12	0.045022115010089	Exon
Caudate	e702219	ENSG00000167552.13	chr12:48710545:A:C	chr12	0.045022115010089	Exon
Caudate	e702223	ENSG00000167552.13	chr12:48739578:C:A	chr12	0.0248410733281392	Exon
Caudate	e702223	ENSG00000167552.13	chr12:48708373:T:C	chr12	0.0422406936085582	Exon
Caudate	e702223	ENSG00000167552.13	chr12:48710545:A:C	chr12	0.0422406936085582	Exon
Caudate	e702223	ENSG00000167552.13	chr12:48738350:T:C	chr12	0.0428522367214895	Exon
Caudate	e702223	ENSG00000167552.13	chr12:48693180:G:A	chr12	0.0447512363286692	Exon
Caudate	e702223	ENSG00000167552.13	chr12:48699946:C:T	chr12	0.0489505830407828	Exon
Caudate	e702226	ENSG00000167552.13	chr12:48739578:C:A	chr12	0.0307542014192793	Exon
Caudate	e702226	ENSG00000167552.13	chr12:48738350:T:C	chr12	0.049774246433287	Exon
Caudate	e702231	ENSG00000167552.13	chr12:48739578:C:A	chr12	0.0178675953206435	Exon
Caudate	e702231	ENSG00000167552.13	chr12:48725053:A:G	chr12	0.0193032409917215	Exon
Caudate	e702231	ENSG00000167552.13	chr12:48738350:T:C	chr12	0.0241095034186708	Exon
Caudate	e702231	ENSG00000167552.13	chr12:48687031:G:GTT	chr12	0.0253317893205742	Exon
Caudate	e702231	ENSG00000167552.13	chr12:48708373:T:C	chr12	0.027212693815667	Exon
Caudate	e702231	ENSG00000167552.13	chr12:48710545:A:C	chr12	0.027212693815667	Exon
Caudate	e702231	ENSG00000167552.13	chr12:48724201:G:C	chr12	0.0303602081812706	Exon
Caudate	e702231	ENSG00000167552.13	chr12:48693180:G:A	chr12	0.032376525555475	Exon
Caudate	e702231	ENSG00000167552.13	chr12:48710955:G:A	chr12	0.0351776831498798	Exon
Caudate	e702231	ENSG00000167552.13	chr12:48699946:C:T	chr12	0.0364947046066997	Exon
Caudate	e702231	ENSG00000167552.13	chr12:48710184:GC:G	chr12	0.0368795387501644	Exon
Caudate	e702231	ENSG00000167552.13	chr12:48704325:T:C	chr12	0.0375171275569151	Exon
Caudate	e702231	ENSG00000167552.13	chr12:48715855:G:A	chr12	0.0375304212910439	Exon
Caudate	e702231	ENSG00000167552.13	chr12:48704723:C:T	chr12	0.0387422469626647	Exon
Caudate	e702231	ENSG00000167552.13	chr12:48685687:C:T	chr12	0.0408947360116715	Exon
Caudate	e702231	ENSG00000167552.13	chr12:48686022:GA:G	chr12	0.0408947360116715	Exon
Caudate	e702231	ENSG00000167552.13	chr12:48690651:G:A	chr12	0.0408947360116715	Exon
Caudate	e702231	ENSG00000167552.13	chr12:48717928:A:C	chr12	0.0409337666400927	Exon
Caudate	e702231	ENSG00000167552.13	chr12:48704157:C:T	chr12	0.0410766855560439	Exon
Caudate	e702231	ENSG00000167552.13	chr12:48701885:C:G	chr12	0.0423995984793885	Exon
Caudate	e702231	ENSG00000167552.13	chr12:48708504:G:A	chr12	0.0427644990433441	Exon
Caudate	e702231	ENSG00000167552.13	chr12:48713224:G:A	chr12	0.0436734058860734	Exon
Caudate	e702231	ENSG00000167552.13	chr12:48719955:C:T	chr12	0.0456018868907021	Exon
Caudate	e702231	ENSG00000167552.13	chr12:48713515:G:A	chr12	0.049714777218912	Exon
Caudate	e702231	ENSG00000167552.13	chr12:48716799:C:G	chr12	0.049714777218912	Exon
Caudate	e702233	ENSG00000167552.13	chr12:48739578:C:A	chr12	0.0389955960915503	Exon
Caudate	e702233	ENSG00000167552.13	chr12:48708373:T:C	chr12	0.0489835365386957	Exon
Caudate	e702233	ENSG00000167552.13	chr12:48710545:A:C	chr12	0.0489835365386957	Exon
Caudate	e702234	ENSG00000167552.13	chr12:48739578:C:A	chr12	0.0143957343972895	Exon
Caudate	e702234	ENSG00000167552.13	chr12:48725053:A:G	chr12	0.0160324543609854	Exon
Caudate	e702234	ENSG00000167552.13	chr12:48738350:T:C	chr12	0.0186288381234443	Exon
Caudate	e702234	ENSG00000167552.13	chr12:48687031:G:GTT	chr12	0.0199447035549048	Exon
Caudate	e702234	ENSG00000167552.13	chr12:48708373:T:C	chr12	0.0214283448170975	Exon
Caudate	e702234	ENSG00000167552.13	chr12:48710545:A:C	chr12	0.0214283448170975	Exon
Caudate	e702234	ENSG00000167552.13	chr12:48724201:G:C	chr12	0.0254168901842692	Exon
Caudate	e702234	ENSG00000167552.13	chr12:48693180:G:A	chr12	0.0271429208878862	Exon
Caudate	e702234	ENSG00000167552.13	chr12:48710955:G:A	chr12	0.0279692388050735	Exon
Caudate	e702234	ENSG00000167552.13	chr12:48704723:C:T	chr12	0.0286619493170423	Exon
Caudate	e702234	ENSG00000167552.13	chr12:48699946:C:T	chr12	0.0289591989587147	Exon
Caudate	e702234	ENSG00000167552.13	chr12:48710184:GC:G	chr12	0.0296523814435902	Exon
Caudate	e702234	ENSG00000167552.13	chr12:48715855:G:A	chr12	0.0299507484342279	Exon
Caudate	e702234	ENSG00000167552.13	chr12:48704325:T:C	chr12	0.031133099602394	Exon
Caudate	e702234	ENSG00000167552.13	chr12:48708504:G:A	chr12	0.0323191686461619	Exon
Caudate	e702234	ENSG00000167552.13	chr12:48704157:C:T	chr12	0.0328256530962733	Exon
Caudate	e702234	ENSG00000167552.13	chr12:48717928:A:C	chr12	0.0329962945692724	Exon
Caudate	e702234	ENSG00000167552.13	chr12:48685687:C:T	chr12	0.0331505554393439	Exon
Caudate	e702234	ENSG00000167552.13	chr12:48686022:GA:G	chr12	0.0331505554393439	Exon
Caudate	e702234	ENSG00000167552.13	chr12:48690651:G:A	chr12	0.0331505554393439	Exon
Caudate	e702234	ENSG00000167552.13	chr12:48713224:G:A	chr12	0.0357398433730943	Exon
Caudate	e702234	ENSG00000167552.13	chr12:48701885:C:G	chr12	0.035899232991203	Exon
Caudate	e702234	ENSG00000167552.13	chr12:48719955:C:T	chr12	0.0375124271024652	Exon
Caudate	e702234	ENSG00000167552.13	chr12:48731360:A:G	chr12	0.0420066111987406	Exon
Caudate	e702234	ENSG00000167552.13	chr12:48733424:C:T	chr12	0.0420066111987406	Exon
Caudate	e702234	ENSG00000167552.13	chr12:48713515:G:A	chr12	0.0426999604779772	Exon
Caudate	e702234	ENSG00000167552.13	chr12:48716799:C:G	chr12	0.0426999604779772	Exon
Caudate	e702234	ENSG00000167552.13	chr12:48687742:C:T	chr12	0.0482731081230031	Exon
Caudate	e702234	ENSG00000167552.13	chr12:48741183:C:T	chr12	0.0486680142150775	Exon
Caudate	e702234	ENSG00000167552.13	chr12:48729130:T:A	chr12	0.0498183620771482	Exon
Caudate	e702243	ENSG00000167552.13	chr12:48739578:C:A	chr12	0.0377039629080781	Exon
Caudate	e702243	ENSG00000167552.13	chr12:48708373:T:C	chr12	0.0488062384670517	Exon
Caudate	e702243	ENSG00000167552.13	chr12:48710545:A:C	chr12	0.0488062384670517	Exon
Caudate	e702254	ENSG00000167553.14	chr12:49123163:G:C	chr12	7.9371344007594e-05	Exon
Caudate	e702254	ENSG00000167553.14	chr12:49183235:G:A	chr12	0.0001189618826018	Exon
Caudate	e702254	ENSG00000167553.14	chr12:49128822:C:T	chr12	0.0001991445933554	Exon
Caudate	e702254	ENSG00000167553.14	chr12:49126738:G:C	chr12	0.0002400824239495	Exon
Caudate	e702254	ENSG00000167553.14	chr12:49169483:A:G	chr12	0.0002498059697069	Exon
Caudate	e702254	ENSG00000167553.14	chr12:49164175:C:T	chr12	0.0002624925240156	Exon
Caudate	e702254	ENSG00000167553.14	chr12:49118222:C:G	chr12	0.0002768814527483	Exon
Caudate	e702254	ENSG00000167553.14	chr12:49118234:C:T	chr12	0.0002768814527483	Exon
Caudate	e702254	ENSG00000167553.14	chr12:49131225:G:C	chr12	0.0002863074921434	Exon
Caudate	e702254	ENSG00000167553.14	chr12:49120910:A:G	chr12	0.0002893340038963	Exon
Caudate	e702254	ENSG00000167553.14	chr12:49183065:T:A	chr12	0.0002964624896102	Exon
Caudate	e702254	ENSG00000167553.14	chr12:49126886:C:T	chr12	0.0003528959192645	Exon
Caudate	e702254	ENSG00000167553.14	chr12:49162648:T:G	chr12	0.0004827736086616	Exon
Caudate	e702254	ENSG00000167553.14	chr12:49175216:C:G	chr12	0.0004851240238737	Exon
Caudate	e702254	ENSG00000167553.14	chr12:49133753:C:T	chr12	0.0004905293502246	Exon
Caudate	e702254	ENSG00000167553.14	chr12:49135024:T:A	chr12	0.0004905293502246	Exon
Caudate	e702254	ENSG00000167553.14	chr12:49142838:AAAAT:A	chr12	0.0004905293502246	Exon
Caudate	e702254	ENSG00000167553.14	chr12:49146204:C:T	chr12	0.0004905293502246	Exon
Caudate	e702254	ENSG00000167553.14	chr12:49163105:C:T	chr12	0.0004905293502246	Exon
Caudate	e702254	ENSG00000167553.14	chr12:49146153:G:A	chr12	0.00057331299776	Exon
Caudate	e702254	ENSG00000167553.14	chr12:49182441:C:T	chr12	0.0006040701215686	Exon
Caudate	e702254	ENSG00000167553.14	chr12:49129003:C:A	chr12	0.0006644184406785	Exon
Caudate	e702254	ENSG00000167553.14	chr12:49184389:G:A	chr12	0.0007241961742904	Exon
Caudate	e702254	ENSG00000167553.14	chr12:49136712:T:A	chr12	0.0007372592350336	Exon
Caudate	e702254	ENSG00000167553.14	chr12:49142575:G:A	chr12	0.0007372592350336	Exon
Caudate	e702254	ENSG00000167553.14	chr12:49143560:G:A	chr12	0.0007372592350336	Exon
Caudate	e702254	ENSG00000167553.14	chr12:49148504:C:T	chr12	0.0007372592350336	Exon
Caudate	e702254	ENSG00000167553.14	chr12:49183474:C:G	chr12	0.001594353173649	Exon
Caudate	e702254	ENSG00000167553.14	chr12:49120701:G:T	chr12	0.0037578076854257	Exon
Caudate	e702254	ENSG00000167553.14	chr12:49164750:T:C	chr12	0.0049489577045666	Exon
Caudate	e702254	ENSG00000167553.14	chr12:49132101:A:G	chr12	0.0157790946080053	Exon
Caudate	e702254	ENSG00000167553.14	chr12:49136062:A:G	chr12	0.0157790946080053	Exon
Caudate	e702254	ENSG00000167553.14	chr12:49136883:G:C	chr12	0.0157790946080053	Exon
Caudate	e702254	ENSG00000167553.14	chr12:49151857:G:A	chr12	0.0157790946080053	Exon
Caudate	e702254	ENSG00000167553.14	chr12:49154407:G:A	chr12	0.0157790946080053	Exon
Caudate	e702254	ENSG00000167553.14	chr12:49163482:C:G	chr12	0.0157790946080053	Exon
Caudate	e702254	ENSG00000167553.14	chr12:49164119:A:G	chr12	0.0157790946080053	Exon
Caudate	e702254	ENSG00000167553.14	chr12:49170493:A:G	chr12	0.0157790946080053	Exon
Caudate	e702254	ENSG00000167553.14	chr12:49174130:G:T	chr12	0.0157790946080053	Exon
Caudate	e702254	ENSG00000167553.14	chr12:49174605:A:C	chr12	0.0157790946080053	Exon
Caudate	e702254	ENSG00000167553.14	chr12:49177234:G:A	chr12	0.0157790946080053	Exon
Caudate	e702254	ENSG00000167553.14	chr12:49179513:G:A	chr12	0.0157790946080053	Exon
Caudate	e702254	ENSG00000167553.14	chr12:49179742:A:G	chr12	0.0157790946080053	Exon
Caudate	e702254	ENSG00000167553.14	chr12:49183092:G:A	chr12	0.0157790946080053	Exon
Caudate	e702254	ENSG00000167553.14	chr12:49185913:C:G	chr12	0.0160655892309332	Exon
Caudate	e702254	ENSG00000167553.14	chr12:49136998:A:G	chr12	0.0217530721949636	Exon
Caudate	e702254	ENSG00000167553.14	chr12:49135822:A:T	chr12	0.0220135686636578	Exon
Caudate	e702254	ENSG00000167553.14	chr12:49146109:C:T	chr12	0.0220135686636578	Exon
Caudate	e702254	ENSG00000167553.14	chr12:49150130:A:G	chr12	0.0220135686636578	Exon
Caudate	e702254	ENSG00000167553.14	chr12:49155126:C:G	chr12	0.0220135686636578	Exon
Caudate	e702254	ENSG00000167553.14	chr12:49161057:A:G	chr12	0.0220135686636578	Exon
Caudate	e702254	ENSG00000167553.14	chr12:49172673:A:G	chr12	0.0220135686636578	Exon
Caudate	e702254	ENSG00000167553.14	chr12:49175528:T:C	chr12	0.0220135686636578	Exon
Caudate	e702254	ENSG00000167553.14	chr12:49180164:G:C	chr12	0.0220135686636578	Exon
Caudate	e702254	ENSG00000167553.14	chr12:49180240:A:C	chr12	0.0220135686636578	Exon
Caudate	e702254	ENSG00000167553.14	chr12:49137675:T:C	chr12	0.0326986776785231	Exon
Caudate	e702254	ENSG00000167553.14	chr12:49140940:A:G	chr12	0.0326986776785231	Exon
Caudate	e702254	ENSG00000167553.14	chr12:49113344:G:T	chr12	0.0360847928760909	Exon
Caudate	e702254	ENSG00000167553.14	chr12:49186397:T:C	chr12	0.03932016865062	Exon
Caudate	e702254	ENSG00000167553.14	chr12:49130804:G:C	chr12	0.0401481244760337	Exon
Caudate	e702254	ENSG00000167553.14	chr12:49119146:A:G	chr12	0.0425120878032867	Exon
Caudate	e702254	ENSG00000167553.14	chr12:49124612:T:G	chr12	0.0425120878032867	Exon
Caudate	e702254	ENSG00000167553.14	chr12:49128795:T:C	chr12	0.0425867908170675	Exon
Caudate	e702254	ENSG00000167553.14	chr12:49131597:A:G	chr12	0.0475328447257583	Exon
Caudate	e702254	ENSG00000167553.14	chr12:49153459:A:G	chr12	0.0496652726756149	Exon
Caudate	e702254	ENSG00000167553.14	chr12:49154493:G:A	chr12	0.0496652726756149	Exon
Caudate	e702254	ENSG00000167553.14	chr12:49162520:A:G	chr12	0.0496652726756149	Exon
Caudate	e702254	ENSG00000167553.14	chr12:49190247:G:A	chr12	0.0496652726756149	Exon
Caudate	e702263	ENSG00000167553.14	chr12:49123163:G:C	chr12	7.98607673551239e-05	Exon
Caudate	e702263	ENSG00000167553.14	chr12:49183235:G:A	chr12	0.0001199284476887	Exon
Caudate	e702263	ENSG00000167553.14	chr12:49128822:C:T	chr12	0.0002006052315022	Exon
Caudate	e702263	ENSG00000167553.14	chr12:49126738:G:C	chr12	0.0002415193241453	Exon
Caudate	e702263	ENSG00000167553.14	chr12:49169483:A:G	chr12	0.0002515611029722	Exon
Caudate	e702263	ENSG00000167553.14	chr12:49164175:C:T	chr12	0.0002644743967159	Exon
Caudate	e702263	ENSG00000167553.14	chr12:49118222:C:G	chr12	0.0002784778456386	Exon
Caudate	e702263	ENSG00000167553.14	chr12:49118234:C:T	chr12	0.0002784778456386	Exon
Caudate	e702263	ENSG00000167553.14	chr12:49131225:G:C	chr12	0.0002880927910764	Exon
Caudate	e702263	ENSG00000167553.14	chr12:49120910:A:G	chr12	0.0002906710057478	Exon
Caudate	e702263	ENSG00000167553.14	chr12:49183065:T:A	chr12	0.0003005266461516	Exon
Caudate	e702263	ENSG00000167553.14	chr12:49126886:C:T	chr12	0.0003545160176273	Exon
Caudate	e702263	ENSG00000167553.14	chr12:49162648:T:G	chr12	0.0004873747313961	Exon
Caudate	e702263	ENSG00000167553.14	chr12:49175216:C:G	chr12	0.0004886512574981	Exon
Caudate	e702263	ENSG00000167553.14	chr12:49133753:C:T	chr12	0.0004953929699576	Exon
Caudate	e702263	ENSG00000167553.14	chr12:49135024:T:A	chr12	0.0004953929699576	Exon
Caudate	e702263	ENSG00000167553.14	chr12:49142838:AAAAT:A	chr12	0.0004953929699576	Exon
Caudate	e702263	ENSG00000167553.14	chr12:49146204:C:T	chr12	0.0004953929699576	Exon
Caudate	e702263	ENSG00000167553.14	chr12:49163105:C:T	chr12	0.0004953929699576	Exon
Caudate	e702263	ENSG00000167553.14	chr12:49146153:G:A	chr12	0.0005768656333722	Exon
Caudate	e702263	ENSG00000167553.14	chr12:49182441:C:T	chr12	0.0006085234992768	Exon
Caudate	e702263	ENSG00000167553.14	chr12:49129003:C:A	chr12	0.0006805741069372	Exon
Caudate	e702263	ENSG00000167553.14	chr12:49184389:G:A	chr12	0.0007284020760378	Exon
Caudate	e702263	ENSG00000167553.14	chr12:49136712:T:A	chr12	0.0007434371701054	Exon
Caudate	e702263	ENSG00000167553.14	chr12:49142575:G:A	chr12	0.0007434371701054	Exon
Caudate	e702263	ENSG00000167553.14	chr12:49143560:G:A	chr12	0.0007434371701054	Exon
Caudate	e702263	ENSG00000167553.14	chr12:49148504:C:T	chr12	0.0007434371701054	Exon
Caudate	e702263	ENSG00000167553.14	chr12:49183474:C:G	chr12	0.0016014486988543	Exon
Caudate	e702263	ENSG00000167553.14	chr12:49120701:G:T	chr12	0.0037651904891492	Exon
Caudate	e702263	ENSG00000167553.14	chr12:49164750:T:C	chr12	0.0049673932791507	Exon
Caudate	e702263	ENSG00000167553.14	chr12:49132101:A:G	chr12	0.0160478358996741	Exon
Caudate	e702263	ENSG00000167553.14	chr12:49136062:A:G	chr12	0.0160478358996741	Exon
Caudate	e702263	ENSG00000167553.14	chr12:49136883:G:C	chr12	0.0160478358996741	Exon
Caudate	e702263	ENSG00000167553.14	chr12:49151857:G:A	chr12	0.0160478358996741	Exon
Caudate	e702263	ENSG00000167553.14	chr12:49154407:G:A	chr12	0.0160478358996741	Exon
Caudate	e702263	ENSG00000167553.14	chr12:49163482:C:G	chr12	0.0160478358996741	Exon
Caudate	e702263	ENSG00000167553.14	chr12:49164119:A:G	chr12	0.0160478358996741	Exon
Caudate	e702263	ENSG00000167553.14	chr12:49170493:A:G	chr12	0.0160478358996741	Exon
Caudate	e702263	ENSG00000167553.14	chr12:49174130:G:T	chr12	0.0160478358996741	Exon
Caudate	e702263	ENSG00000167553.14	chr12:49174605:A:C	chr12	0.0160478358996741	Exon
Caudate	e702263	ENSG00000167553.14	chr12:49177234:G:A	chr12	0.0160478358996741	Exon
Caudate	e702263	ENSG00000167553.14	chr12:49179513:G:A	chr12	0.0160478358996741	Exon
Caudate	e702263	ENSG00000167553.14	chr12:49179742:A:G	chr12	0.0160478358996741	Exon
Caudate	e702263	ENSG00000167553.14	chr12:49183092:G:A	chr12	0.0160478358996741	Exon
Caudate	e702263	ENSG00000167553.14	chr12:49185913:C:G	chr12	0.0163393192048657	Exon
Caudate	e702263	ENSG00000167553.14	chr12:49136998:A:G	chr12	0.0220767902147165	Exon
Caudate	e702263	ENSG00000167553.14	chr12:49135822:A:T	chr12	0.0223553483705358	Exon
Caudate	e702263	ENSG00000167553.14	chr12:49146109:C:T	chr12	0.0223553483705358	Exon
Caudate	e702263	ENSG00000167553.14	chr12:49150130:A:G	chr12	0.0223553483705358	Exon
Caudate	e702263	ENSG00000167553.14	chr12:49155126:C:G	chr12	0.0223553483705358	Exon
Caudate	e702263	ENSG00000167553.14	chr12:49161057:A:G	chr12	0.0223553483705358	Exon
Caudate	e702263	ENSG00000167553.14	chr12:49172673:A:G	chr12	0.0223553483705358	Exon
Caudate	e702263	ENSG00000167553.14	chr12:49175528:T:C	chr12	0.0223553483705358	Exon
Caudate	e702263	ENSG00000167553.14	chr12:49180164:G:C	chr12	0.0223553483705358	Exon
Caudate	e702263	ENSG00000167553.14	chr12:49180240:A:C	chr12	0.0223553483705358	Exon
Caudate	e702263	ENSG00000167553.14	chr12:49137675:T:C	chr12	0.0332202858424915	Exon
Caudate	e702263	ENSG00000167553.14	chr12:49140940:A:G	chr12	0.0332202858424915	Exon
Caudate	e702263	ENSG00000167553.14	chr12:49113344:G:T	chr12	0.0362275513330836	Exon
Caudate	e702263	ENSG00000167553.14	chr12:49186397:T:C	chr12	0.0398901378331085	Exon
Caudate	e702263	ENSG00000167553.14	chr12:49130804:G:C	chr12	0.0405803162578432	Exon
Caudate	e702263	ENSG00000167553.14	chr12:49119146:A:G	chr12	0.0429086553361446	Exon
Caudate	e702263	ENSG00000167553.14	chr12:49124612:T:G	chr12	0.0429086553361446	Exon
Caudate	e702263	ENSG00000167553.14	chr12:49128795:T:C	chr12	0.0430295175247725	Exon
Caudate	e702263	ENSG00000167553.14	chr12:49131597:A:G	chr12	0.0480382216698225	Exon
Caudate	e702271	ENSG00000167553.14	chr12:49123163:G:C	chr12	7.39608712449805e-05	Exon
Caudate	e702271	ENSG00000167553.14	chr12:49183235:G:A	chr12	0.0001088003376267	Exon
Caudate	e702271	ENSG00000167553.14	chr12:49128822:C:T	chr12	0.0001814758107557	Exon
Caudate	e702271	ENSG00000167553.14	chr12:49126738:G:C	chr12	0.0002222333427805	Exon
Caudate	e702271	ENSG00000167553.14	chr12:49169483:A:G	chr12	0.0002251582588586	Exon
Caudate	e702271	ENSG00000167553.14	chr12:49164175:C:T	chr12	0.0002352859755575	Exon
Caudate	e702271	ENSG00000167553.14	chr12:49118222:C:G	chr12	0.0002558632886366	Exon
Caudate	e702271	ENSG00000167553.14	chr12:49118234:C:T	chr12	0.0002558632886366	Exon
Caudate	e702271	ENSG00000167553.14	chr12:49131225:G:C	chr12	0.0002566503443932	Exon
Caudate	e702271	ENSG00000167553.14	chr12:49183065:T:A	chr12	0.0002644792077998	Exon
Caudate	e702271	ENSG00000167553.14	chr12:49120910:A:G	chr12	0.0002668340704684	Exon
Caudate	e702271	ENSG00000167553.14	chr12:49126886:C:T	chr12	0.0003254395446717	Exon
Caudate	e702271	ENSG00000167553.14	chr12:49162648:T:G	chr12	0.0004326086383347	Exon
Caudate	e702271	ENSG00000167553.14	chr12:49175216:C:G	chr12	0.0004372881705305	Exon
Caudate	e702271	ENSG00000167553.14	chr12:49133753:C:T	chr12	0.0004412141263767	Exon
Caudate	e702271	ENSG00000167553.14	chr12:49135024:T:A	chr12	0.0004412141263767	Exon
Caudate	e702271	ENSG00000167553.14	chr12:49142838:AAAAT:A	chr12	0.0004412141263767	Exon
Caudate	e702271	ENSG00000167553.14	chr12:49146204:C:T	chr12	0.0004412141263767	Exon
Caudate	e702271	ENSG00000167553.14	chr12:49163105:C:T	chr12	0.0004412141263767	Exon
Caudate	e702271	ENSG00000167553.14	chr12:49146153:G:A	chr12	0.0005213583578918	Exon
Caudate	e702271	ENSG00000167553.14	chr12:49182441:C:T	chr12	0.0005473352376188	Exon
Caudate	e702271	ENSG00000167553.14	chr12:49129003:C:A	chr12	0.0005596519221821	Exon
Caudate	e702271	ENSG00000167553.14	chr12:49184389:G:A	chr12	0.0006508693078532	Exon
Caudate	e702271	ENSG00000167553.14	chr12:49136712:T:A	chr12	0.0006612398591064	Exon
Caudate	e702271	ENSG00000167553.14	chr12:49142575:G:A	chr12	0.0006612398591064	Exon
Caudate	e702271	ENSG00000167553.14	chr12:49143560:G:A	chr12	0.0006612398591064	Exon
Caudate	e702271	ENSG00000167553.14	chr12:49148504:C:T	chr12	0.0006612398591064	Exon
Caudate	e702271	ENSG00000167553.14	chr12:49183474:C:G	chr12	0.0014984873085541	Exon
Caudate	e702271	ENSG00000167553.14	chr12:49120701:G:T	chr12	0.0034880507877656	Exon
Caudate	e702271	ENSG00000167553.14	chr12:49164750:T:C	chr12	0.0044882066532123	Exon
Caudate	e702271	ENSG00000167553.14	chr12:49132101:A:G	chr12	0.0136590685594279	Exon
Caudate	e702271	ENSG00000167553.14	chr12:49136062:A:G	chr12	0.0136590685594279	Exon
Caudate	e702271	ENSG00000167553.14	chr12:49136883:G:C	chr12	0.0136590685594279	Exon
Caudate	e702271	ENSG00000167553.14	chr12:49151857:G:A	chr12	0.0136590685594279	Exon
Caudate	e702271	ENSG00000167553.14	chr12:49154407:G:A	chr12	0.0136590685594279	Exon
Caudate	e702271	ENSG00000167553.14	chr12:49163482:C:G	chr12	0.0136590685594279	Exon
Caudate	e702271	ENSG00000167553.14	chr12:49164119:A:G	chr12	0.0136590685594279	Exon
Caudate	e702271	ENSG00000167553.14	chr12:49170493:A:G	chr12	0.0136590685594279	Exon
Caudate	e702271	ENSG00000167553.14	chr12:49174130:G:T	chr12	0.0136590685594279	Exon
Caudate	e702271	ENSG00000167553.14	chr12:49174605:A:C	chr12	0.0136590685594279	Exon
Caudate	e702271	ENSG00000167553.14	chr12:49177234:G:A	chr12	0.0136590685594279	Exon
Caudate	e702271	ENSG00000167553.14	chr12:49179513:G:A	chr12	0.0136590685594279	Exon
Caudate	e702271	ENSG00000167553.14	chr12:49179742:A:G	chr12	0.0136590685594279	Exon
Caudate	e702271	ENSG00000167553.14	chr12:49183092:G:A	chr12	0.0136590685594279	Exon
Caudate	e702271	ENSG00000167553.14	chr12:49185913:C:G	chr12	0.0138156680631398	Exon
Caudate	e702271	ENSG00000167553.14	chr12:49136998:A:G	chr12	0.0189541434958831	Exon
Caudate	e702271	ENSG00000167553.14	chr12:49135822:A:T	chr12	0.0190795561082553	Exon
Caudate	e702271	ENSG00000167553.14	chr12:49146109:C:T	chr12	0.0190795561082553	Exon
Caudate	e702271	ENSG00000167553.14	chr12:49150130:A:G	chr12	0.0190795561082553	Exon
Caudate	e702271	ENSG00000167553.14	chr12:49155126:C:G	chr12	0.0190795561082553	Exon
Caudate	e702271	ENSG00000167553.14	chr12:49161057:A:G	chr12	0.0190795561082553	Exon
Caudate	e702271	ENSG00000167553.14	chr12:49172673:A:G	chr12	0.0190795561082553	Exon
Caudate	e702271	ENSG00000167553.14	chr12:49175528:T:C	chr12	0.0190795561082553	Exon
Caudate	e702271	ENSG00000167553.14	chr12:49180164:G:C	chr12	0.0190795561082553	Exon
Caudate	e702271	ENSG00000167553.14	chr12:49180240:A:C	chr12	0.0190795561082553	Exon
Caudate	e702271	ENSG00000167553.14	chr12:49137675:T:C	chr12	0.0298438555200907	Exon
Caudate	e702271	ENSG00000167553.14	chr12:49140940:A:G	chr12	0.0298438555200907	Exon
Caudate	e702271	ENSG00000167553.14	chr12:49113344:G:T	chr12	0.0344059599801688	Exon
Caudate	e702271	ENSG00000167553.14	chr12:49130804:G:C	chr12	0.035816051240517	Exon
Caudate	e702271	ENSG00000167553.14	chr12:49186397:T:C	chr12	0.0361503122884862	Exon
Caudate	e702271	ENSG00000167553.14	chr12:49128795:T:C	chr12	0.0379521773364315	Exon
Caudate	e702271	ENSG00000167553.14	chr12:49119146:A:G	chr12	0.0385810261944308	Exon
Caudate	e702271	ENSG00000167553.14	chr12:49124612:T:G	chr12	0.0385810261944308	Exon
Caudate	e702271	ENSG00000167553.14	chr12:49131597:A:G	chr12	0.0424127863630554	Exon
Caudate	e702271	ENSG00000167553.14	chr12:49129930:A:G	chr12	0.0459061239898546	Exon
Caudate	e702271	ENSG00000167553.14	chr12:49153459:A:G	chr12	0.0459366290293051	Exon
Caudate	e702271	ENSG00000167553.14	chr12:49154493:G:A	chr12	0.0459366290293051	Exon
Caudate	e702271	ENSG00000167553.14	chr12:49162520:A:G	chr12	0.0459366290293051	Exon
Caudate	e702271	ENSG00000167553.14	chr12:49190247:G:A	chr12	0.0459366290293051	Exon
Caudate	e702274	ENSG00000167553.14	chr12:49183235:G:A	chr12	6.90196472581539e-05	Exon
Caudate	e702274	ENSG00000167553.14	chr12:49123163:G:C	chr12	0.0001234613696245	Exon
Caudate	e702274	ENSG00000167553.14	chr12:49128822:C:T	chr12	0.0002049948373363	Exon
Caudate	e702274	ENSG00000167553.14	chr12:49164175:C:T	chr12	0.0002565020627863	Exon
Caudate	e702274	ENSG00000167553.14	chr12:49169483:A:G	chr12	0.0002662601673718	Exon
Caudate	e702274	ENSG00000167553.14	chr12:49126738:G:C	chr12	0.0002722444649914	Exon
Caudate	e702274	ENSG00000167553.14	chr12:49131225:G:C	chr12	0.0003805951398559	Exon
Caudate	e702274	ENSG00000167553.14	chr12:49118222:C:G	chr12	0.0003896988086742	Exon
Caudate	e702274	ENSG00000167553.14	chr12:49118234:C:T	chr12	0.0003896988086742	Exon
Caudate	e702274	ENSG00000167553.14	chr12:49175216:C:G	chr12	0.000462429471283	Exon
Caudate	e702274	ENSG00000167553.14	chr12:49133753:C:T	chr12	0.0004757210140489	Exon
Caudate	e702274	ENSG00000167553.14	chr12:49135024:T:A	chr12	0.0004757210140489	Exon
Caudate	e702274	ENSG00000167553.14	chr12:49142838:AAAAT:A	chr12	0.0004757210140489	Exon
Caudate	e702274	ENSG00000167553.14	chr12:49146204:C:T	chr12	0.0004757210140489	Exon
Caudate	e702274	ENSG00000167553.14	chr12:49163105:C:T	chr12	0.0004757210140489	Exon
Caudate	e702274	ENSG00000167553.14	chr12:49126886:C:T	chr12	0.0005056211660004	Exon
Caudate	e702274	ENSG00000167553.14	chr12:49120910:A:G	chr12	0.0005313516336208	Exon
Caudate	e702274	ENSG00000167553.14	chr12:49182441:C:T	chr12	0.0006052546683875	Exon
Caudate	e702274	ENSG00000167553.14	chr12:49183065:T:A	chr12	0.0006533093131921	Exon
Caudate	e702274	ENSG00000167553.14	chr12:49162648:T:G	chr12	0.000692911098559	Exon
Caudate	e702274	ENSG00000167553.14	chr12:49183474:C:G	chr12	0.0008020104141397	Exon
Caudate	e702274	ENSG00000167553.14	chr12:49184389:G:A	chr12	0.0008792076039174	Exon
Caudate	e702274	ENSG00000167553.14	chr12:49136712:T:A	chr12	0.0009060617396698	Exon
Caudate	e702274	ENSG00000167553.14	chr12:49142575:G:A	chr12	0.0009060617396698	Exon
Caudate	e702274	ENSG00000167553.14	chr12:49143560:G:A	chr12	0.0009060617396698	Exon
Caudate	e702274	ENSG00000167553.14	chr12:49148504:C:T	chr12	0.0009060617396698	Exon
Caudate	e702274	ENSG00000167553.14	chr12:49146153:G:A	chr12	0.0015281608411773	Exon
Caudate	e702274	ENSG00000167553.14	chr12:49129003:C:A	chr12	0.0015489238452934	Exon
Caudate	e702274	ENSG00000167553.14	chr12:49120701:G:T	chr12	0.0034969367236977	Exon
Caudate	e702274	ENSG00000167553.14	chr12:49164750:T:C	chr12	0.0046409093580077	Exon
Caudate	e702274	ENSG00000167553.14	chr12:49137675:T:C	chr12	0.032402973910535	Exon
Caudate	e702274	ENSG00000167553.14	chr12:49140940:A:G	chr12	0.032402973910535	Exon
Caudate	e702276	ENSG00000167553.14	chr12:49123163:G:C	chr12	6.90350936973587e-05	Exon
Caudate	e702276	ENSG00000167553.14	chr12:49183235:G:A	chr12	0.0001041659088059	Exon
Caudate	e702276	ENSG00000167553.14	chr12:49128822:C:T	chr12	0.0001590732931312	Exon
Caudate	e702276	ENSG00000167553.14	chr12:49126738:G:C	chr12	0.000200097841823	Exon
Caudate	e702276	ENSG00000167553.14	chr12:49169483:A:G	chr12	0.0002258668292069	Exon
Caudate	e702276	ENSG00000167553.14	chr12:49164175:C:T	chr12	0.0002306472401143	Exon
Caudate	e702276	ENSG00000167553.14	chr12:49131225:G:C	chr12	0.0002329784456275	Exon
Caudate	e702276	ENSG00000167553.14	chr12:49118222:C:G	chr12	0.0002415206188203	Exon
Caudate	e702276	ENSG00000167553.14	chr12:49118234:C:T	chr12	0.0002415206188203	Exon
Caudate	e702276	ENSG00000167553.14	chr12:49120910:A:G	chr12	0.0002522197981703	Exon
Caudate	e702276	ENSG00000167553.14	chr12:49183065:T:A	chr12	0.000290812937216	Exon
Caudate	e702276	ENSG00000167553.14	chr12:49126886:C:T	chr12	0.0002956521145052	Exon
Caudate	e702276	ENSG00000167553.14	chr12:49162648:T:G	chr12	0.00042293423298	Exon
Caudate	e702276	ENSG00000167553.14	chr12:49133753:C:T	chr12	0.0004292971620792	Exon
Caudate	e702276	ENSG00000167553.14	chr12:49135024:T:A	chr12	0.0004292971620792	Exon
Caudate	e702276	ENSG00000167553.14	chr12:49142838:AAAAT:A	chr12	0.0004292971620792	Exon
Caudate	e702276	ENSG00000167553.14	chr12:49146204:C:T	chr12	0.0004292971620792	Exon
Caudate	e702276	ENSG00000167553.14	chr12:49163105:C:T	chr12	0.0004292971620792	Exon
Caudate	e702276	ENSG00000167553.14	chr12:49175216:C:G	chr12	0.0004371769260749	Exon
Caudate	e702276	ENSG00000167553.14	chr12:49146153:G:A	chr12	0.0004914759021319	Exon
Caudate	e702276	ENSG00000167553.14	chr12:49182441:C:T	chr12	0.0005520536947948	Exon
Caudate	e702276	ENSG00000167553.14	chr12:49136712:T:A	chr12	0.0006488417431627	Exon
Caudate	e702276	ENSG00000167553.14	chr12:49142575:G:A	chr12	0.0006488417431627	Exon
Caudate	e702276	ENSG00000167553.14	chr12:49143560:G:A	chr12	0.0006488417431627	Exon
Caudate	e702276	ENSG00000167553.14	chr12:49148504:C:T	chr12	0.0006488417431627	Exon
Caudate	e702276	ENSG00000167553.14	chr12:49184389:G:A	chr12	0.0006556979520098	Exon
Caudate	e702276	ENSG00000167553.14	chr12:49129003:C:A	chr12	0.0008329106507067	Exon
Caudate	e702276	ENSG00000167553.14	chr12:49183474:C:G	chr12	0.0014798251287599	Exon
Caudate	e702276	ENSG00000167553.14	chr12:49120701:G:T	chr12	0.0039152442085058	Exon
Caudate	e702276	ENSG00000167553.14	chr12:49164750:T:C	chr12	0.0051267690063506	Exon
Caudate	e702276	ENSG00000167553.14	chr12:49132101:A:G	chr12	0.0236341536905077	Exon
Caudate	e702276	ENSG00000167553.14	chr12:49136062:A:G	chr12	0.0236341536905077	Exon
Caudate	e702276	ENSG00000167553.14	chr12:49136883:G:C	chr12	0.0236341536905077	Exon
Caudate	e702276	ENSG00000167553.14	chr12:49151857:G:A	chr12	0.0236341536905077	Exon
Caudate	e702276	ENSG00000167553.14	chr12:49154407:G:A	chr12	0.0236341536905077	Exon
Caudate	e702276	ENSG00000167553.14	chr12:49163482:C:G	chr12	0.0236341536905077	Exon
Caudate	e702276	ENSG00000167553.14	chr12:49164119:A:G	chr12	0.0236341536905077	Exon
Caudate	e702276	ENSG00000167553.14	chr12:49170493:A:G	chr12	0.0236341536905077	Exon
Caudate	e702276	ENSG00000167553.14	chr12:49174130:G:T	chr12	0.0236341536905077	Exon
Caudate	e702276	ENSG00000167553.14	chr12:49174605:A:C	chr12	0.0236341536905077	Exon
Caudate	e702276	ENSG00000167553.14	chr12:49177234:G:A	chr12	0.0236341536905077	Exon
Caudate	e702276	ENSG00000167553.14	chr12:49179513:G:A	chr12	0.0236341536905077	Exon
Caudate	e702276	ENSG00000167553.14	chr12:49179742:A:G	chr12	0.0236341536905077	Exon
Caudate	e702276	ENSG00000167553.14	chr12:49183092:G:A	chr12	0.0236341536905077	Exon
Caudate	e702276	ENSG00000167553.14	chr12:49185913:C:G	chr12	0.0254747449312985	Exon
Caudate	e702276	ENSG00000167553.14	chr12:49136998:A:G	chr12	0.0315885520499211	Exon
Caudate	e702276	ENSG00000167553.14	chr12:49135822:A:T	chr12	0.0336273137846816	Exon
Caudate	e702276	ENSG00000167553.14	chr12:49146109:C:T	chr12	0.0336273137846816	Exon
Caudate	e702276	ENSG00000167553.14	chr12:49150130:A:G	chr12	0.0336273137846816	Exon
Caudate	e702276	ENSG00000167553.14	chr12:49155126:C:G	chr12	0.0336273137846816	Exon
Caudate	e702276	ENSG00000167553.14	chr12:49161057:A:G	chr12	0.0336273137846816	Exon
Caudate	e702276	ENSG00000167553.14	chr12:49172673:A:G	chr12	0.0336273137846816	Exon
Caudate	e702276	ENSG00000167553.14	chr12:49175528:T:C	chr12	0.0336273137846816	Exon
Caudate	e702276	ENSG00000167553.14	chr12:49180164:G:C	chr12	0.0336273137846816	Exon
Caudate	e702276	ENSG00000167553.14	chr12:49180240:A:C	chr12	0.0336273137846816	Exon
Caudate	e702276	ENSG00000167553.14	chr12:49113344:G:T	chr12	0.0355402462106924	Exon
Caudate	e702276	ENSG00000167553.14	chr12:49137675:T:C	chr12	0.0455192476257568	Exon
Caudate	e702276	ENSG00000167553.14	chr12:49140940:A:G	chr12	0.0455192476257568	Exon
Caudate	e703784	ENSG00000167588.12	chr12:49951482:A:G	chr12	0.0479802258914552	Exon
Caudate	e704319	ENSG00000066084.12	chr12:50926966:A:G	chr12	0.0300148068396392	Exon
Caudate	e705492	ENSG00000196876.14	chr12:52172263:G:A	chr12	0.0384123385778406	Exon
Caudate	e705748	ENSG00000139567.12	chr12:52135029:C:T	chr12	0.0464265754126329	Exon
Caudate	e709152	ENSG00000135486.17	chr12:54092917:T:A	chr12	0.0451316406760706	Exon
Caudate	e710065	ENSG00000179899.8	chr12:54990524:A:G	chr12	0.0078623831350255	Exon
Caudate	e710065	ENSG00000179899.8	chr12:55006217:G:A	chr12	0.0278371262458657	Exon
Caudate	e711588	ENSG00000065361.14	chr12:55634583:A:G	chr12	0.0134725629711112	Exon
Caudate	e711588	ENSG00000065361.14	chr12:55644809:A:G	chr12	0.0293471372155421	Exon
Caudate	e711588	ENSG00000065361.14	chr12:55638662:C:G	chr12	0.0313957806072014	Exon
Caudate	e711588	ENSG00000065361.14	chr12:55640551:A:G	chr12	0.0342488196129909	Exon
Caudate	e711588	ENSG00000065361.14	chr12:55643475:C:T	chr12	0.038481686082539	Exon
Caudate	e711588	ENSG00000065361.14	chr12:55604200:TA:T	chr12	0.039119478174046	Exon
Caudate	e711588	ENSG00000065361.14	chr12:55646898:T:C	chr12	0.0449611228898873	Exon
Caudate	e711588	ENSG00000065361.14	chr12:55640420:A:G	chr12	0.0449761747317271	Exon
Caudate	e711588	ENSG00000065361.14	chr12:55605444:G:A	chr12	0.0450134533861365	Exon
Caudate	e711588	ENSG00000065361.14	chr12:55632928:G:C	chr12	0.0472923608722353	Exon
Caudate	e711588	ENSG00000065361.14	chr12:55635391:T:C	chr12	0.0472923608722353	Exon
Caudate	e711588	ENSG00000065361.14	chr12:55635800:A:C	chr12	0.0472923608722353	Exon
Caudate	e711624	ENSG00000065361.14	chr12:55640420:A:G	chr12	0.0232551961370109	Exon
Caudate	e711624	ENSG00000065361.14	chr12:55643475:C:T	chr12	0.0282711529773897	Exon
Caudate	e711624	ENSG00000065361.14	chr12:55632928:G:C	chr12	0.0348625648131683	Exon
Caudate	e711624	ENSG00000065361.14	chr12:55635391:T:C	chr12	0.0348625648131683	Exon
Caudate	e711624	ENSG00000065361.14	chr12:55635800:A:C	chr12	0.0348625648131683	Exon
Caudate	e711624	ENSG00000065361.14	chr12:55640902:G:C	chr12	0.0393748478143899	Exon
Caudate	e711624	ENSG00000065361.14	chr12:55645241:G:T	chr12	0.0393748478143899	Exon
Caudate	e711624	ENSG00000065361.14	chr12:55637920:T:C	chr12	0.0489104731218958	Exon
Caudate	e711639	ENSG00000065361.14	chr12:55634583:A:G	chr12	0.0385814161619654	Exon
Caudate	e711639	ENSG00000065361.14	chr12:55644809:A:G	chr12	0.0444480509247357	Exon
Caudate	e711639	ENSG00000065361.14	chr12:55638662:C:G	chr12	0.0444618210026648	Exon
Caudate	e711639	ENSG00000065361.14	chr12:55643475:C:T	chr12	0.0461844316688981	Exon
Caudate	e711639	ENSG00000065361.14	chr12:55640420:A:G	chr12	0.0487774547228539	Exon
Caudate	e711674	ENSG00000065361.14	chr12:55643475:C:T	chr12	0.0331279546638712	Exon
Caudate	e711674	ENSG00000065361.14	chr12:55640420:A:G	chr12	0.0356466204485038	Exon
Caudate	e711674	ENSG00000065361.14	chr12:55640902:G:C	chr12	0.0471412395524609	Exon
Caudate	e711674	ENSG00000065361.14	chr12:55645241:G:T	chr12	0.0471412395524609	Exon
Caudate	e711674	ENSG00000065361.14	chr12:55640551:A:G	chr12	0.0477133518765974	Exon
Caudate	e711674	ENSG00000065361.14	chr12:55644809:A:G	chr12	0.0483367207940482	Exon
Caudate	e711714	ENSG00000065361.14	chr12:55643475:C:T	chr12	0.0468266631170474	Exon
Caudate	e711714	ENSG00000065361.14	chr12:55640420:A:G	chr12	0.047341889230376	Exon
Caudate	e711724	ENSG00000065361.14	chr12:55634583:A:G	chr12	0.013470984783766	Exon
Caudate	e711724	ENSG00000065361.14	chr12:55644809:A:G	chr12	0.0291160647583847	Exon
Caudate	e711724	ENSG00000065361.14	chr12:55638662:C:G	chr12	0.0311167816121288	Exon
Caudate	e711724	ENSG00000065361.14	chr12:55640551:A:G	chr12	0.0339921580950091	Exon
Caudate	e711724	ENSG00000065361.14	chr12:55643475:C:T	chr12	0.0381297173028324	Exon
Caudate	e711724	ENSG00000065361.14	chr12:55604200:TA:T	chr12	0.0388882763275499	Exon
Caudate	e711724	ENSG00000065361.14	chr12:55640420:A:G	chr12	0.0445929360141887	Exon
Caudate	e711724	ENSG00000065361.14	chr12:55605444:G:A	chr12	0.0447585835340396	Exon
Caudate	e711724	ENSG00000065361.14	chr12:55646898:T:C	chr12	0.0450865625629721	Exon
Caudate	e711724	ENSG00000065361.14	chr12:55632928:G:C	chr12	0.0469011389268079	Exon
Caudate	e711724	ENSG00000065361.14	chr12:55635391:T:C	chr12	0.0469011389268079	Exon
Caudate	e711724	ENSG00000065361.14	chr12:55635800:A:C	chr12	0.0469011389268079	Exon
Caudate	e717753	ENSG00000177990.11	chr12:63731678:T:C	chr12	0.0394007598839125	Exon
Caudate	e717755	ENSG00000177990.11	chr12:63731678:T:C	chr12	0.0259830806424485	Exon
Caudate	e717755	ENSG00000177990.11	chr12:63734420:G:A	chr12	0.0401753711547766	Exon
Caudate	e717755	ENSG00000177990.11	chr12:63735152:C:T	chr12	0.0402618894397467	Exon
Caudate	e717761	ENSG00000177990.11	chr12:63731678:T:C	chr12	0.0207139516098613	Exon
Caudate	e717761	ENSG00000177990.11	chr12:63734420:G:A	chr12	0.0297710236292617	Exon
Caudate	e717761	ENSG00000177990.11	chr12:63735152:C:T	chr12	0.0320713966816545	Exon
Caudate	e718563	ENSG00000139233.6	chr12:66307221:A:G	chr12	0.037036474006949	Exon
Caudate	e718706	ENSG00000127311.9	chr12:66061839:T:A	chr12	0.0204517655434831	Exon
Caudate	e719845	ENSG00000111605.16	chr12:69360050:G:A	chr12	0.0489459026869955	Exon
Caudate	e719845	ENSG00000111605.16	chr12:69360067:T:C	chr12	0.0489459026869955	Exon
Caudate	e7204	ENSG00000049246.14	chr1:7969983:G:A	chr1	0.0397854785854532	Exon
Caudate	e7207	ENSG00000049246.14	chr1:8159650:G:A	chr1	0.0037665500110699	Exon
Caudate	e7207	ENSG00000049246.14	chr1:8158055:C:G	chr1	0.0062003889993676	Exon
Caudate	e7207	ENSG00000049246.14	chr1:7969983:G:A	chr1	0.0160817210422056	Exon
Caudate	e7251	ENSG00000049246.14	chr1:8159650:G:A	chr1	0.0037535293825428	Exon
Caudate	e7251	ENSG00000049246.14	chr1:8158055:C:G	chr1	0.0061775898879921	Exon
Caudate	e7251	ENSG00000049246.14	chr1:7969983:G:A	chr1	0.0161997879481843	Exon
Caudate	e725624	ENSG00000177889.9	chr12:93882322:G:A	chr12	0.0368048026282314	Exon
Caudate	e725631	ENSG00000177889.9	chr12:93117676:A:C	chr12	0.0473184089746273	Exon
Caudate	e725631	ENSG00000177889.9	chr12:93119107:A:T	chr12	0.0474440053184667	Exon
Caudate	e725631	ENSG00000177889.9	chr12:93119320:A:C	chr12	0.0474440053184667	Exon
Caudate	e726018	ENSG00000057704.11	chr12:95040340:T:A	chr12	0.0120375487037448	Exon
Caudate	e726018	ENSG00000057704.11	chr12:95058752:C:G	chr12	0.0173825617231888	Exon
Caudate	e726020	ENSG00000057704.11	chr12:94891288:C:G	chr12	0.0199766967840983	Exon
Caudate	e726020	ENSG00000057704.11	chr12:94890859:A:G	chr12	0.0244499946445918	Exon
Caudate	e726020	ENSG00000057704.11	chr12:94891107:A:C	chr12	0.0244499946445918	Exon
Caudate	e726020	ENSG00000057704.11	chr12:94891081:G:C	chr12	0.0258843877984704	Exon
Caudate	e726020	ENSG00000057704.11	chr12:94890950:A:G	chr12	0.0277752554665344	Exon
Caudate	e726020	ENSG00000057704.11	chr12:95063516:T:C	chr12	0.0297787437329715	Exon
Caudate	e726020	ENSG00000057704.11	chr12:94894271:C:T	chr12	0.030299613524512	Exon
Caudate	e726020	ENSG00000057704.11	chr12:95005516:T:C	chr12	0.0309087554128032	Exon
Caudate	e726020	ENSG00000057704.11	chr12:94972023:T:C	chr12	0.0319875282656301	Exon
Caudate	e726020	ENSG00000057704.11	chr12:94974463:C:A	chr12	0.0319875282656301	Exon
Caudate	e726020	ENSG00000057704.11	chr12:94976250:C:T	chr12	0.0319875282656301	Exon
Caudate	e726020	ENSG00000057704.11	chr12:94976739:G:A	chr12	0.0319875282656301	Exon
Caudate	e726020	ENSG00000057704.11	chr12:94099813:G:A	chr12	0.03200161195137	Exon
Caudate	e726020	ENSG00000057704.11	chr12:94967834:C:T	chr12	0.0349503757441981	Exon
Caudate	e726020	ENSG00000057704.11	chr12:94968791:T:C	chr12	0.0349503757441981	Exon
Caudate	e726020	ENSG00000057704.11	chr12:95026751:A:G	chr12	0.0358604117949957	Exon
Caudate	e726020	ENSG00000057704.11	chr12:95001799:G:A	chr12	0.0414986146003207	Exon
Caudate	e726020	ENSG00000057704.11	chr12:95040340:T:A	chr12	0.0430497019249071	Exon
Caudate	e726020	ENSG00000057704.11	chr12:94106879:G:A	chr12	0.0440665414636977	Exon
Caudate	e726020	ENSG00000057704.11	chr12:94969242:G:C	chr12	0.047988595133065	Exon
Caudate	e726020	ENSG00000057704.11	chr12:94106645:C:G	chr12	0.0493378151145985	Exon
Caudate	e726020	ENSG00000057704.11	chr12:94099665:C:T	chr12	0.0494526602135538	Exon
Caudate	e726024	ENSG00000057704.11	chr12:95005516:T:C	chr12	0.0163761812863877	Exon
Caudate	e726024	ENSG00000057704.11	chr12:94972023:T:C	chr12	0.016630953176641	Exon
Caudate	e726024	ENSG00000057704.11	chr12:94974463:C:A	chr12	0.016630953176641	Exon
Caudate	e726024	ENSG00000057704.11	chr12:94976250:C:T	chr12	0.016630953176641	Exon
Caudate	e726024	ENSG00000057704.11	chr12:94976739:G:A	chr12	0.016630953176641	Exon
Caudate	e726024	ENSG00000057704.11	chr12:94967834:C:T	chr12	0.0177468756074504	Exon
Caudate	e726024	ENSG00000057704.11	chr12:94968791:T:C	chr12	0.0177468756074504	Exon
Caudate	e726024	ENSG00000057704.11	chr12:94969242:G:C	chr12	0.0201942652790823	Exon
Caudate	e726024	ENSG00000057704.11	chr12:95063516:T:C	chr12	0.0212393428147195	Exon
Caudate	e726024	ENSG00000057704.11	chr12:94969267:T:C	chr12	0.0221956381634705	Exon
Caudate	e726024	ENSG00000057704.11	chr12:94106645:C:G	chr12	0.0239743982252525	Exon
Caudate	e726024	ENSG00000057704.11	chr12:95001799:G:A	chr12	0.0273498587216932	Exon
Caudate	e726024	ENSG00000057704.11	chr12:94891288:C:G	chr12	0.0290934690484467	Exon
Caudate	e726024	ENSG00000057704.11	chr12:94106879:G:A	chr12	0.0309239272212061	Exon
Caudate	e726024	ENSG00000057704.11	chr12:95026751:A:G	chr12	0.0309335234826457	Exon
Caudate	e726024	ENSG00000057704.11	chr12:94990626:T:C	chr12	0.0321896321916719	Exon
Caudate	e726024	ENSG00000057704.11	chr12:95056974:A:C	chr12	0.0348243308444096	Exon
Caudate	e726024	ENSG00000057704.11	chr12:94099813:G:A	chr12	0.0361563360061294	Exon
Caudate	e726024	ENSG00000057704.11	chr12:94972060:C:T	chr12	0.0378802345591253	Exon
Caudate	e726024	ENSG00000057704.11	chr12:94981997:A:G	chr12	0.0378802345591253	Exon
Caudate	e726024	ENSG00000057704.11	chr12:94986564:T:C	chr12	0.0378802345591253	Exon
Caudate	e726024	ENSG00000057704.11	chr12:94986876:AG:A	chr12	0.0378802345591253	Exon
Caudate	e726024	ENSG00000057704.11	chr12:94997034:G:T	chr12	0.0379977750040702	Exon
Caudate	e726024	ENSG00000057704.11	chr12:94890950:A:G	chr12	0.0411040937390914	Exon
Caudate	e726024	ENSG00000057704.11	chr12:95040165:GTCTC:G	chr12	0.0434161407734838	Exon
Caudate	e726024	ENSG00000057704.11	chr12:95044504:C:G	chr12	0.0440735907502264	Exon
Caudate	e726024	ENSG00000057704.11	chr12:95049713:A:G	chr12	0.0440735907502264	Exon
Caudate	e726024	ENSG00000057704.11	chr12:95063955:G:A	chr12	0.0440735907502264	Exon
Caudate	e726024	ENSG00000057704.11	chr12:94894271:C:T	chr12	0.044589473066045	Exon
Caudate	e726024	ENSG00000057704.11	chr12:94890859:A:G	chr12	0.0449622110762143	Exon
Caudate	e726024	ENSG00000057704.11	chr12:94891107:A:C	chr12	0.0449622110762143	Exon
Caudate	e726024	ENSG00000057704.11	chr12:94891081:G:C	chr12	0.0465948441631353	Exon
Caudate	e726303	ENSG00000028203.17	chr12:95135651:G:A	chr12	0.0191134954425555	Exon
Caudate	e726303	ENSG00000028203.17	chr12:95150884:C:G	chr12	0.0298199712538767	Exon
Caudate	e726303	ENSG00000028203.17	chr12:95139692:GT:G	chr12	0.0357215490284809	Exon
Caudate	e726303	ENSG00000028203.17	chr12:95148058:A:T	chr12	0.0398011770426082	Exon
Caudate	e7269	ENSG00000049246.14	chr1:7969983:G:A	chr1	0.0318511718797744	Exon
Caudate	e727136	ENSG00000111145.7	chr12:96562309:C:A	chr12	0.0288332172740842	Exon
Caudate	e727136	ENSG00000111145.7	chr12:96543326:G:A	chr12	0.0305332406907939	Exon
Caudate	e727136	ENSG00000111145.7	chr12:96564924:G:A	chr12	0.0305332406907939	Exon
Caudate	e727136	ENSG00000111145.7	chr12:96562940:A:G	chr12	0.0407970555528659	Exon
Caudate	e727136	ENSG00000111145.7	chr12:96551972:C:T	chr12	0.0430819424705858	Exon
Caudate	e727136	ENSG00000111145.7	chr12:96566716:A:G	chr12	0.0430819424705858	Exon
Caudate	e727136	ENSG00000111145.7	chr12:96541410:C:T	chr12	0.0499098043749566	Exon
Caudate	e7277	ENSG00000049246.14	chr1:7969983:G:A	chr1	0.0013837556929964	Exon
Caudate	e727737	ENSG00000075415.12	chr12:99008224:A:G	chr12	0.0300051555249035	Exon
Caudate	e727737	ENSG00000075415.12	chr12:99005735:C:A	chr12	0.0356180608458281	Exon
Caudate	e727737	ENSG00000075415.12	chr12:98957239:A:T	chr12	0.0402943585906622	Exon
Caudate	e727753	ENSG00000075415.12	chr12:98957239:A:T	chr12	0.0341494237410879	Exon
Caudate	e727753	ENSG00000075415.12	chr12:99005735:C:A	chr12	0.0458040817852636	Exon
Caudate	e727753	ENSG00000075415.12	chr12:99008224:A:G	chr12	0.0460556894466085	Exon
Caudate	e727772	ENSG00000075415.12	chr12:98957239:A:T	chr12	0.036205048143228	Exon
Caudate	e727772	ENSG00000075415.12	chr12:99005735:C:A	chr12	0.0449728655289812	Exon
Caudate	e727772	ENSG00000075415.12	chr12:99008224:A:G	chr12	0.0458685269961355	Exon
Caudate	e727774	ENSG00000075415.12	chr12:99086770:A:G	chr12	0.0265852795744147	Exon
Caudate	e727774	ENSG00000075415.12	chr12:99064470:TA:T	chr12	0.0295084283418705	Exon
Caudate	e727774	ENSG00000075415.12	chr12:99069766:C:A	chr12	0.0303304716095966	Exon
Caudate	e727774	ENSG00000075415.12	chr12:99063894:G:A	chr12	0.0323729738225194	Exon
Caudate	e727774	ENSG00000075415.12	chr12:99084848:C:T	chr12	0.0324258884110915	Exon
Caudate	e727774	ENSG00000075415.12	chr12:99092135:TG:T	chr12	0.0348878429262445	Exon
Caudate	e727774	ENSG00000075415.12	chr12:99092260:C:T	chr12	0.0378788090147153	Exon
Caudate	e727774	ENSG00000075415.12	chr12:99087253:T:A	chr12	0.0412937996669159	Exon
Caudate	e727774	ENSG00000075415.12	chr12:99073457:T:C	chr12	0.0413148108001508	Exon
Caudate	e727774	ENSG00000075415.12	chr12:99074452:C:T	chr12	0.0418808196641859	Exon
Caudate	e727774	ENSG00000075415.12	chr12:99068703:CAGAG:C	chr12	0.0455347982111994	Exon
Caudate	e727774	ENSG00000075415.12	chr12:99080805:C:T	chr12	0.0457677921271006	Exon
Caudate	e727774	ENSG00000075415.12	chr12:99083847:T:C	chr12	0.0457677921271006	Exon
Caudate	e727774	ENSG00000075415.12	chr12:99076149:G:C	chr12	0.0460647546139651	Exon
Caudate	e727812	ENSG00000075415.12	chr12:99008224:A:G	chr12	0.0219883552583068	Exon
Caudate	e727812	ENSG00000075415.12	chr12:99005735:C:A	chr12	0.0290490640429777	Exon
Caudate	e727812	ENSG00000075415.12	chr12:98957239:A:T	chr12	0.0460436152847891	Exon
Caudate	e7280	ENSG00000049246.14	chr1:7969983:G:A	chr1	0.0287348455044841	Exon
Caudate	e7281	ENSG00000049246.14	chr1:7969983:G:A	chr1	0.0230398886523583	Exon
Caudate	e730413	ENSG00000166598.13	chr12:103578429:C:G	chr12	0.0441461611843257	Exon
Caudate	e730413	ENSG00000166598.13	chr12:103580063:A:G	chr12	0.0441461611843257	Exon
Caudate	e730680	ENSG00000120837.7	chr12:103936737:T:C	chr12	0.0481925737744763	Exon
Caudate	e730722	ENSG00000198431.15	chr12:103895436:G:A	chr12	0.0136816011237034	Exon
Caudate	e730722	ENSG00000198431.15	chr12:103897219:G:A	chr12	0.0136816011237034	Exon
Caudate	e730722	ENSG00000198431.15	chr12:103899442:C:T	chr12	0.0195695616886536	Exon
Caudate	e730722	ENSG00000198431.15	chr12:103884750:A:G	chr12	0.0290275934572302	Exon
Caudate	e730740	ENSG00000198431.15	chr12:103895436:G:A	chr12	0.0217529918371282	Exon
Caudate	e730740	ENSG00000198431.15	chr12:103897219:G:A	chr12	0.0217529918371282	Exon
Caudate	e730740	ENSG00000198431.15	chr12:103899442:C:T	chr12	0.0278490216714419	Exon
Caudate	e730740	ENSG00000198431.15	chr12:103884750:A:G	chr12	0.0347874709677855	Exon
Caudate	e730769	ENSG00000198431.15	chr12:103895436:G:A	chr12	0.013466051326696	Exon
Caudate	e730769	ENSG00000198431.15	chr12:103897219:G:A	chr12	0.013466051326696	Exon
Caudate	e730769	ENSG00000198431.15	chr12:103899442:C:T	chr12	0.0193186887545037	Exon
Caudate	e730769	ENSG00000198431.15	chr12:103884750:A:G	chr12	0.028859559932269	Exon
Caudate	e730853	ENSG00000198431.15	chr12:103895436:G:A	chr12	0.0135353521850714	Exon
Caudate	e730853	ENSG00000198431.15	chr12:103897219:G:A	chr12	0.0135353521850714	Exon
Caudate	e730853	ENSG00000198431.15	chr12:103899442:C:T	chr12	0.0193826679153375	Exon
Caudate	e730853	ENSG00000198431.15	chr12:103884750:A:G	chr12	0.0292172826724583	Exon
Caudate	e732441	ENSG00000110876.9	chr12:108461956:G:A	chr12	0.0497171847272982	Exon
Caudate	e732587	ENSG00000084112.14	chr12:108973589:G:A	chr12	0.0350834453103252	Exon
Caudate	e732587	ENSG00000084112.14	chr12:108977666:G:T	chr12	0.0350834453103252	Exon
Caudate	e734964	ENSG00000186298.11	chr12:110862170:G:A	chr12	0.0476345492528401	Exon
Caudate	e737948	ENSG00000111412.5	chr12:116247700:T:C	chr12	0.0132083977158994	Exon
Caudate	e737948	ENSG00000111412.5	chr12:116285527:AAAAGAAAG:A	chr12	0.0132083977158994	Exon
Caudate	e737948	ENSG00000111412.5	chr12:116317539:A:G	chr12	0.0441978566914694	Exon
Caudate	e738329	ENSG00000171435.13	chr12:117900114:A:G	chr12	0.0284260266983942	Exon
Caudate	e738329	ENSG00000171435.13	chr12:117894232:C:A	chr12	0.0358663082769426	Exon
Caudate	e738329	ENSG00000171435.13	chr12:117873938:G:A	chr12	0.0487238495694552	Exon
Caudate	e738330	ENSG00000171435.13	chr12:117838127:A:C	chr12	0.0451850067938169	Exon
Caudate	e738349	ENSG00000171435.13	chr12:117900114:A:G	chr12	0.0275809793466633	Exon
Caudate	e738349	ENSG00000171435.13	chr12:117894232:C:A	chr12	0.0349652718911425	Exon
Caudate	e738349	ENSG00000171435.13	chr12:117873938:G:A	chr12	0.0477680614534406	Exon
Caudate	e738549	ENSG00000089220.4	chr12:117762762:A:G	chr12	0.0284275845758401	Exon
Caudate	e738549	ENSG00000089220.4	chr12:117739076:A:C	chr12	0.0328877774558752	Exon
Caudate	e738549	ENSG00000089220.4	chr12:117737699:T:C	chr12	0.034470995037023	Exon
Caudate	e738549	ENSG00000089220.4	chr12:118557087:G:A	chr12	0.0350692800889839	Exon
Caudate	e738549	ENSG00000089220.4	chr12:118563479:C:T	chr12	0.0473579650198663	Exon
Caudate	e738549	ENSG00000089220.4	chr12:118555249:T:C	chr12	0.0480429620269137	Exon
Caudate	e738549	ENSG00000089220.4	chr12:118558737:C:T	chr12	0.0480429620269137	Exon
Caudate	e738549	ENSG00000089220.4	chr12:118565055:TA:T	chr12	0.0480429620269137	Exon
Caudate	e738549	ENSG00000089220.4	chr12:118565062:G:T	chr12	0.0480429620269137	Exon
Caudate	e738549	ENSG00000089220.4	chr12:118565959:G:T	chr12	0.0480429620269137	Exon
Caudate	e739694	ENSG00000111775.2	chr12:120782572:G:C	chr12	0.0421380175133322	Exon
Caudate	e739694	ENSG00000111775.2	chr12:120784753:T:C	chr12	0.0421380175133322	Exon
Caudate	e739694	ENSG00000111775.2	chr12:120784775:T:C	chr12	0.0421380175133322	Exon
Caudate	e739694	ENSG00000111775.2	chr12:120800401:G:C	chr12	0.0423139751897227	Exon
Caudate	e739694	ENSG00000111775.2	chr12:120803892:T:TA	chr12	0.0423139751897227	Exon
Caudate	e739694	ENSG00000111775.2	chr12:120830230:A:C	chr12	0.0449417055174353	Exon
Caudate	e739694	ENSG00000111775.2	chr12:120807949:A:AT	chr12	0.0464058921971429	Exon
Caudate	e739740	ENSG00000088986.10	chr12:120222194:C:T	chr12	0.0371367044142358	Exon
Caudate	e739759	ENSG00000088986.10	chr12:120222194:C:T	chr12	0.0377687092803252	Exon
Caudate	e739767	ENSG00000088986.10	chr12:120222194:C:T	chr12	0.0411804359506006	Exon
Caudate	e739768	ENSG00000088986.10	chr12:120222194:C:T	chr12	0.0419422457758094	Exon
Caudate	e740009	ENSG00000110917.7	chr12:120277891:G:A	chr12	0.0017004023488833	Exon
Caudate	e740009	ENSG00000110917.7	chr12:120272358:AAAT:A	chr12	0.0157474456746184	Exon
Caudate	e740009	ENSG00000110917.7	chr12:120276538:T:C	chr12	0.0166097280744044	Exon
Caudate	e740009	ENSG00000110917.7	chr12:120295415:G:T	chr12	0.0184066062159508	Exon
Caudate	e740009	ENSG00000110917.7	chr12:120478117:T:G	chr12	0.020618596984961	Exon
Caudate	e740009	ENSG00000110917.7	chr12:120442769:A:G	chr12	0.0222475296325305	Exon
Caudate	e740009	ENSG00000110917.7	chr12:120487992:T:C	chr12	0.0222475296325305	Exon
Caudate	e740009	ENSG00000110917.7	chr12:120496174:T:C	chr12	0.0222475296325305	Exon
Caudate	e740009	ENSG00000110917.7	chr12:120474407:G:A	chr12	0.023307951828803	Exon
Caudate	e740009	ENSG00000110917.7	chr12:120295869:T:C	chr12	0.0279300443743433	Exon
Caudate	e740009	ENSG00000110917.7	chr12:120488678:G:A	chr12	0.0281119209723212	Exon
Caudate	e740009	ENSG00000110917.7	chr12:120491339:CTGCCAGCCCCAGGCTGG:C	chr12	0.0283462105229925	Exon
Caudate	e740009	ENSG00000110917.7	chr12:120469344:G:A	chr12	0.0305001671375915	Exon
Caudate	e740009	ENSG00000110917.7	chr12:120480947:C:G	chr12	0.0385541384802744	Exon
Caudate	e740009	ENSG00000110917.7	chr12:120534593:C:T	chr12	0.0398476226945761	Exon
Caudate	e740009	ENSG00000110917.7	chr12:120536707:C:T	chr12	0.0398476226945761	Exon
Caudate	e740009	ENSG00000110917.7	chr12:120572140:T:C	chr12	0.0398476226945761	Exon
Caudate	e740009	ENSG00000110917.7	chr12:120572141:G:A	chr12	0.0398476226945761	Exon
Caudate	e740009	ENSG00000110917.7	chr12:120572145:T:C	chr12	0.0398476226945761	Exon
Caudate	e740009	ENSG00000110917.7	chr12:120297291:T:C	chr12	0.042135021587776	Exon
Caudate	e740009	ENSG00000110917.7	chr12:120585605:T:C	chr12	0.0446513992325304	Exon
Caudate	e741252	ENSG00000139725.7	chr12:122151028:G:A	chr12	0.0039604390405665	Exon
Caudate	e741252	ENSG00000139725.7	chr12:122150250:A:T	chr12	0.0041589381825961	Exon
Caudate	e741252	ENSG00000139725.7	chr12:122150234:A:G	chr12	0.0046126799731917	Exon
Caudate	e741252	ENSG00000139725.7	chr12:122193177:G:A	chr12	0.0403425933890041	Exon
Caudate	e741698	ENSG00000176383.8	chr12:122150250:A:T	chr12	0.0107961521030717	Exon
Caudate	e741698	ENSG00000176383.8	chr12:122151028:G:A	chr12	0.0108265297075817	Exon
Caudate	e741698	ENSG00000176383.8	chr12:122150234:A:G	chr12	0.0423460992000082	Exon
Caudate	e742622	ENSG00000130787.13	chr12:122695295:C:G	chr12	0.0282694761855325	Exon
Caudate	e742622	ENSG00000130787.13	chr12:122710489:G:T	chr12	0.0320094477625491	Exon
Caudate	e742622	ENSG00000130787.13	chr12:122710763:T:C	chr12	0.0320094477625491	Exon
Caudate	e742622	ENSG00000130787.13	chr12:122704661:C:T	chr12	0.0324964222070102	Exon
Caudate	e742622	ENSG00000130787.13	chr12:122706944:T:A	chr12	0.0327471392859027	Exon
Caudate	e742622	ENSG00000130787.13	chr12:122707623:T:C	chr12	0.0327471392859027	Exon
Caudate	e742622	ENSG00000130787.13	chr12:122697785:T:G	chr12	0.033176008344578	Exon
Caudate	e742622	ENSG00000130787.13	chr12:122711253:T:G	chr12	0.0389820771098218	Exon
Caudate	e742622	ENSG00000130787.13	chr12:122708997:A:C	chr12	0.042119898151567	Exon
Caudate	e742622	ENSG00000130787.13	chr12:122708704:C:A	chr12	0.0435970511284113	Exon
Caudate	e742622	ENSG00000130787.13	chr12:122692561:A:G	chr12	0.048319332337881	Exon
Caudate	e745508	ENSG00000151952.15	chr12:129275305:T:G	chr12	0.0104457447694367	Exon
Caudate	e745754	ENSG00000132341.11	chr12:131109815:A:G	chr12	0.0038844614386046	Exon
Caudate	e745754	ENSG00000132341.11	chr12:131110929:A:C	chr12	0.0040544999878485	Exon
Caudate	e745754	ENSG00000132341.11	chr12:131110975:T:C	chr12	0.0040544999878485	Exon
Caudate	e745754	ENSG00000132341.11	chr12:131111379:A:G	chr12	0.0040544999878485	Exon
Caudate	e745754	ENSG00000132341.11	chr12:130775450:A:G	chr12	0.0074402919943218	Exon
Caudate	e745754	ENSG00000132341.11	chr12:131121068:G:A	chr12	0.0099083341408212	Exon
Caudate	e745754	ENSG00000132341.11	chr12:131122615:C:G	chr12	0.0182449011820577	Exon
Caudate	e745754	ENSG00000132341.11	chr12:130780964:G:A	chr12	0.0203598913574249	Exon
Caudate	e745754	ENSG00000132341.11	chr12:130785542:C:T	chr12	0.021542372760877	Exon
Caudate	e745754	ENSG00000132341.11	chr12:131133359:C:T	chr12	0.0220103564721454	Exon
Caudate	e745754	ENSG00000132341.11	chr12:130779470:C:T	chr12	0.0232357409882779	Exon
Caudate	e745754	ENSG00000132341.11	chr12:130779475:C:G	chr12	0.0232357409882779	Exon
Caudate	e745754	ENSG00000132341.11	chr12:131116348:C:T	chr12	0.0236614769896035	Exon
Caudate	e745754	ENSG00000132341.11	chr12:130778948:G:GT	chr12	0.0242556357369462	Exon
Caudate	e745754	ENSG00000132341.11	chr12:131115801:T:C	chr12	0.0244414474126262	Exon
Caudate	e745754	ENSG00000132341.11	chr12:130778005:C:T	chr12	0.0313133129156491	Exon
Caudate	e745754	ENSG00000132341.11	chr12:130778896:G:A	chr12	0.03380832282115	Exon
Caudate	e745754	ENSG00000132341.11	chr12:130775970:G:A	chr12	0.0389828489161268	Exon
Caudate	e745754	ENSG00000132341.11	chr12:131117526:G:A	chr12	0.0404069934679844	Exon
Caudate	e745754	ENSG00000132341.11	chr12:131110136:TA:T	chr12	0.0441307231713753	Exon
Caudate	e745754	ENSG00000132341.11	chr12:130783673:G:A	chr12	0.0495051434156884	Exon
Caudate	e745754	ENSG00000132341.11	chr12:130783685:A:G	chr12	0.0495051434156884	Exon
Caudate	e745760	ENSG00000132341.11	chr12:131109815:A:G	chr12	0.0038844614386046	Exon
Caudate	e745760	ENSG00000132341.11	chr12:131110929:A:C	chr12	0.0040544999878485	Exon
Caudate	e745760	ENSG00000132341.11	chr12:131110975:T:C	chr12	0.0040544999878485	Exon
Caudate	e745760	ENSG00000132341.11	chr12:131111379:A:G	chr12	0.0040544999878485	Exon
Caudate	e745760	ENSG00000132341.11	chr12:130775450:A:G	chr12	0.0074402919943218	Exon
Caudate	e745760	ENSG00000132341.11	chr12:131121068:G:A	chr12	0.0099083341408212	Exon
Caudate	e745760	ENSG00000132341.11	chr12:131122615:C:G	chr12	0.0182449011820577	Exon
Caudate	e745760	ENSG00000132341.11	chr12:130780964:G:A	chr12	0.0203598913574249	Exon
Caudate	e745760	ENSG00000132341.11	chr12:130785542:C:T	chr12	0.021542372760877	Exon
Caudate	e745760	ENSG00000132341.11	chr12:131133359:C:T	chr12	0.0220103564721454	Exon
Caudate	e745760	ENSG00000132341.11	chr12:130779470:C:T	chr12	0.0232357409882779	Exon
Caudate	e745760	ENSG00000132341.11	chr12:130779475:C:G	chr12	0.0232357409882779	Exon
Caudate	e745760	ENSG00000132341.11	chr12:131116348:C:T	chr12	0.0236614769896035	Exon
Caudate	e745760	ENSG00000132341.11	chr12:130778948:G:GT	chr12	0.0242556357369462	Exon
Caudate	e745760	ENSG00000132341.11	chr12:131115801:T:C	chr12	0.0244414474126262	Exon
Caudate	e745760	ENSG00000132341.11	chr12:130778005:C:T	chr12	0.0313133129156491	Exon
Caudate	e745760	ENSG00000132341.11	chr12:130778896:G:A	chr12	0.03380832282115	Exon
Caudate	e745760	ENSG00000132341.11	chr12:130775970:G:A	chr12	0.0389828489161268	Exon
Caudate	e745760	ENSG00000132341.11	chr12:131117526:G:A	chr12	0.0404069934679844	Exon
Caudate	e745760	ENSG00000132341.11	chr12:131110136:TA:T	chr12	0.0441307231713753	Exon
Caudate	e745760	ENSG00000132341.11	chr12:130783673:G:A	chr12	0.0495051434156884	Exon
Caudate	e745760	ENSG00000132341.11	chr12:130783685:A:G	chr12	0.0495051434156884	Exon
Caudate	e745773	ENSG00000132341.11	chr12:131109815:A:G	chr12	0.0131299634860845	Exon
Caudate	e745773	ENSG00000132341.11	chr12:131110929:A:C	chr12	0.0132699645505731	Exon
Caudate	e745773	ENSG00000132341.11	chr12:131110975:T:C	chr12	0.0132699645505731	Exon
Caudate	e745773	ENSG00000132341.11	chr12:131111379:A:G	chr12	0.0132699645505731	Exon
Caudate	e745773	ENSG00000132341.11	chr12:131121068:G:A	chr12	0.020689712504623	Exon
Caudate	e745773	ENSG00000132341.11	chr12:130512612:C:T	chr12	0.0356149068431088	Exon
Caudate	e745773	ENSG00000132341.11	chr12:131116348:C:T	chr12	0.0387767257001452	Exon
Caudate	e745773	ENSG00000132341.11	chr12:131115801:T:C	chr12	0.039107066331851	Exon
Caudate	e745773	ENSG00000132341.11	chr12:130518195:G:A	chr12	0.046028743002971	Exon
Caudate	e745784	ENSG00000132341.11	chr12:131110929:A:C	chr12	0.0410101291707875	Exon
Caudate	e745784	ENSG00000132341.11	chr12:131110975:T:C	chr12	0.0410101291707875	Exon
Caudate	e745784	ENSG00000132341.11	chr12:131111379:A:G	chr12	0.0410101291707875	Exon
Caudate	e745784	ENSG00000132341.11	chr12:131109815:A:G	chr12	0.0424862303718956	Exon
Caudate	e746007	ENSG00000279455.1	chr12:131815953:G:A	chr12	0.0276446336454432	Exon
Caudate	e746007	ENSG00000279455.1	chr12:131815983:G:A	chr12	0.0276446336454432	Exon
Caudate	e746007	ENSG00000279455.1	chr12:131816061:CATT:C	chr12	0.0276446336454432	Exon
Caudate	e746007	ENSG00000279455.1	chr12:131816508:G:A	chr12	0.0276446336454432	Exon
Caudate	e746503	ENSG00000185684.12	chr12:132192198:A:G	chr12	0.004911156719563	Exon
Caudate	e746503	ENSG00000185684.12	chr12:132193388:G:A	chr12	0.0140217668164948	Exon
Caudate	e746503	ENSG00000185684.12	chr12:132432187:G:A	chr12	0.0324073254002003	Exon
Caudate	e746522	ENSG00000185163.9	chr12:132562944:A:C	chr12	0.0474806658556952	Exon
Caudate	e747457	ENSG00000196458.10	chr12:132915426:G:A	chr12	0.0069019237672967	Exon
Caudate	e747457	ENSG00000196458.10	chr12:132916933:G:A	chr12	0.0070611020187998	Exon
Caudate	e747457	ENSG00000196458.10	chr12:132916632:C:T	chr12	0.0070631647534942	Exon
Caudate	e747457	ENSG00000196458.10	chr12:132912326:A:T	chr12	0.0120559901563958	Exon
Caudate	e747457	ENSG00000196458.10	chr12:132914512:T:C	chr12	0.0145944459926795	Exon
Caudate	e747457	ENSG00000196458.10	chr12:132915340:A:T	chr12	0.0145944459926795	Exon
Caudate	e747457	ENSG00000196458.10	chr12:132915612:T:C	chr12	0.0145944459926795	Exon
Caudate	e747457	ENSG00000196458.10	chr12:132912459:C:T	chr12	0.01658559544962	Exon
Caudate	e747457	ENSG00000196458.10	chr12:132954596:C:G	chr12	0.0246889170399585	Exon
Caudate	e747457	ENSG00000196458.10	chr12:132927689:A:G	chr12	0.0266266439592287	Exon
Caudate	e747457	ENSG00000196458.10	chr12:132964773:T:C	chr12	0.0278662913346161	Exon
Caudate	e747457	ENSG00000196458.10	chr12:132949090:A:T	chr12	0.0300608497437409	Exon
Caudate	e747457	ENSG00000196458.10	chr12:132927858:C:T	chr12	0.0325385294501931	Exon
Caudate	e747457	ENSG00000196458.10	chr12:133001477:C:A	chr12	0.0332876289572023	Exon
Caudate	e747457	ENSG00000196458.10	chr12:132963171:T:C	chr12	0.0386534680617239	Exon
Caudate	e747457	ENSG00000196458.10	chr12:132961059:A:G	chr12	0.0445132591839693	Exon
Caudate	e747462	ENSG00000196458.10	chr12:132915426:G:A	chr12	0.0061441917073364	Exon
Caudate	e747462	ENSG00000196458.10	chr12:132954596:C:G	chr12	0.0065633849845287	Exon
Caudate	e747462	ENSG00000196458.10	chr12:132916933:G:A	chr12	0.0067315801138065	Exon
Caudate	e747462	ENSG00000196458.10	chr12:132916632:C:T	chr12	0.0068202551468082	Exon
Caudate	e747462	ENSG00000196458.10	chr12:132914512:T:C	chr12	0.0104970546619012	Exon
Caudate	e747462	ENSG00000196458.10	chr12:132915340:A:T	chr12	0.0104970546619012	Exon
Caudate	e747462	ENSG00000196458.10	chr12:132915612:T:C	chr12	0.0104970546619012	Exon
Caudate	e747462	ENSG00000196458.10	chr12:132912326:A:T	chr12	0.011291017036713	Exon
Caudate	e747462	ENSG00000196458.10	chr12:132912459:C:T	chr12	0.017057071596024	Exon
Caudate	e747462	ENSG00000196458.10	chr12:132949090:A:T	chr12	0.0184609591953707	Exon
Caudate	e747462	ENSG00000196458.10	chr12:132964773:T:C	chr12	0.0219878707908604	Exon
Caudate	e747462	ENSG00000196458.10	chr12:132963171:T:C	chr12	0.0262529448227202	Exon
Caudate	e747462	ENSG00000196458.10	chr12:132927689:A:G	chr12	0.0264588529103287	Exon
Caudate	e747462	ENSG00000196458.10	chr12:132927858:C:T	chr12	0.0335417867783628	Exon
Caudate	e747462	ENSG00000196458.10	chr12:133001477:C:A	chr12	0.0340787301320187	Exon
Caudate	e747462	ENSG00000196458.10	chr12:132961059:A:G	chr12	0.0354043315229753	Exon
Caudate	e747462	ENSG00000196458.10	chr12:132992868:CT:C	chr12	0.0397920728076945	Exon
Caudate	e747462	ENSG00000196458.10	chr12:132913877:T:C	chr12	0.0419795210773956	Exon
Caudate	e747462	ENSG00000196458.10	chr12:132967226:T:C	chr12	0.0441439900198492	Exon
Caudate	e747462	ENSG00000196458.10	chr12:132979304:A:C	chr12	0.0470635657470645	Exon
Caudate	e74860	ENSG00000132692.18	chr1:156825994:A:G	chr1	0.0033962695242172	Exon
Caudate	e74860	ENSG00000132692.18	chr1:156827510:C:A	chr1	0.0132299618726237	Exon
Caudate	e74883	ENSG00000132692.18	chr1:156825994:A:G	chr1	0.0092711914170058	Exon
Caudate	e74883	ENSG00000132692.18	chr1:156827510:C:A	chr1	0.0292531153186307	Exon
Caudate	e74891	ENSG00000132692.18	chr1:156825994:A:G	chr1	0.0034093967740511	Exon
Caudate	e74891	ENSG00000132692.18	chr1:156827510:C:A	chr1	0.0112926959334589	Exon
Caudate	e74898	ENSG00000132692.18	chr1:156825994:A:G	chr1	0.0443034290251541	Exon
Caudate	e749633	ENSG00000165566.12	chr13:25649480:A:G	chr13	0.0406409952889226	Exon
Caudate	e749634	ENSG00000165566.12	chr13:25069896:A:G	chr13	0.0317925587886376	Exon
Caudate	e750033	ENSG00000132970.12	chr13:26716686:T:G	chr13	0.0439678954466379	Exon
Caudate	e750033	ENSG00000132970.12	chr13:26716356:T:C	chr13	0.044883404584774	Exon
Caudate	e750043	ENSG00000132970.12	chr13:26716686:T:G	chr13	0.0438622853502671	Exon
Caudate	e750043	ENSG00000132970.12	chr13:26716356:T:C	chr13	0.0446782665929007	Exon
Caudate	e750507	ENSG00000102755.10	chr13:28551981:A:G	chr13	0.038230051289685	Exon
Caudate	e750507	ENSG00000102755.10	chr13:28553508:T:C	chr13	0.0397239994201187	Exon
Caudate	e750550	ENSG00000102755.10	chr13:28559087:G:C	chr13	0.0493993683682237	Exon
Caudate	e750577	ENSG00000102755.10	chr13:28555294:G:A	chr13	0.0152027273204829	Exon
Caudate	e750577	ENSG00000102755.10	chr13:28545582:G:A	chr13	0.0159311870939768	Exon
Caudate	e750577	ENSG00000102755.10	chr13:28559087:G:C	chr13	0.0355580194138229	Exon
Caudate	e750577	ENSG00000102755.10	chr13:28556164:C:T	chr13	0.0448263181235481	Exon
Caudate	e750577	ENSG00000102755.10	chr13:28556175:A:C	chr13	0.0448263181235481	Exon
Caudate	e750577	ENSG00000102755.10	chr13:28560616:C:G	chr13	0.0463976067106983	Exon
Caudate	e750856	ENSG00000189403.14	chr13:30023925:C:T	chr13	0.0128467349222974	Exon
Caudate	e750856	ENSG00000189403.14	chr13:30021100:C:T	chr13	0.0166669679958449	Exon
Caudate	e751119	ENSG00000187676.7	chr13:31445492:G:T	chr13	0.0201160012285468	Exon
Caudate	e751506	ENSG00000244754.8	chr13:32334210:C:T	chr13	0.0184159263068843	Exon
Caudate	e751506	ENSG00000244754.8	chr13:32326796:T:A	chr13	0.0302069763103478	Exon
Caudate	e751548	ENSG00000244754.8	chr13:32334210:C:T	chr13	0.0203812088871662	Exon
Caudate	e751548	ENSG00000244754.8	chr13:32326796:T:A	chr13	0.0291642104408466	Exon
Caudate	e754056	ENSG00000102760.12	chr13:41854453:A:AT	chr13	0.0188214410631349	Exon
Caudate	e756156	ENSG00000102547.18	chr13:48966591:C:A	chr13	0.0169348853152572	Exon
Caudate	e756168	ENSG00000102547.18	chr13:48966591:C:A	chr13	0.0164728942042758	Exon
Caudate	e756967	ENSG00000150510.16	chr13:50883319:C:T	chr13	0.040983553417141	Exon
Caudate	e756967	ENSG00000150510.16	chr13:50869179:A:G	chr13	0.0462144659362769	Exon
Caudate	e757974	ENSG00000136108.14	chr13:52962850:C:T	chr13	0.0467590634179629	Exon
Caudate	e757974	ENSG00000136108.14	chr13:52962897:T:C	chr13	0.0467590634179629	Exon
Caudate	e757974	ENSG00000136108.14	chr13:52962803:C:T	chr13	0.0479523585036007	Exon
Caudate	e757974	ENSG00000136108.14	chr13:52963036:T:C	chr13	0.0486510969809743	Exon
Caudate	e757983	ENSG00000136108.14	chr13:52962850:C:T	chr13	0.0400057788957255	Exon
Caudate	e757983	ENSG00000136108.14	chr13:52962897:T:C	chr13	0.0400057788957255	Exon
Caudate	e757983	ENSG00000136108.14	chr13:52963036:T:C	chr13	0.0421413294313161	Exon
Caudate	e757983	ENSG00000136108.14	chr13:52962803:C:T	chr13	0.0453337095804958	Exon
Caudate	e757983	ENSG00000136108.14	chr13:52962961:T:C	chr13	0.0484476193724993	Exon
Caudate	e758641	ENSG00000184226.14	chr13:65874628:T:A	chr13	0.0112438182810109	Exon
Caudate	e758641	ENSG00000184226.14	chr13:65874717:C:T	chr13	0.0112438182810109	Exon
Caudate	e758641	ENSG00000184226.14	chr13:65874948:T:C	chr13	0.0112438182810109	Exon
Caudate	e758641	ENSG00000184226.14	chr13:65892777:G:A	chr13	0.0113372474737399	Exon
Caudate	e758641	ENSG00000184226.14	chr13:65878138:C:A	chr13	0.0135082785699714	Exon
Caudate	e758641	ENSG00000184226.14	chr13:65876896:C:T	chr13	0.016029753508319	Exon
Caudate	e758641	ENSG00000184226.14	chr13:65878551:GTCT:G	chr13	0.0168243806642315	Exon
Caudate	e758641	ENSG00000184226.14	chr13:65879168:C:T	chr13	0.0168243806642315	Exon
Caudate	e758641	ENSG00000184226.14	chr13:65879620:G:A	chr13	0.0168243806642315	Exon
Caudate	e758641	ENSG00000184226.14	chr13:65882688:G:T	chr13	0.0168243806642315	Exon
Caudate	e758641	ENSG00000184226.14	chr13:65883600:C:T	chr13	0.0168243806642315	Exon
Caudate	e758641	ENSG00000184226.14	chr13:65883621:G:C	chr13	0.0168243806642315	Exon
Caudate	e758641	ENSG00000184226.14	chr13:65885809:A:G	chr13	0.0168243806642315	Exon
Caudate	e758641	ENSG00000184226.14	chr13:65886582:AAGAG:A	chr13	0.0168243806642315	Exon
Caudate	e758641	ENSG00000184226.14	chr13:65881762:AC:A	chr13	0.0177342474513609	Exon
Caudate	e758641	ENSG00000184226.14	chr13:65890174:T:C	chr13	0.0179818398925005	Exon
Caudate	e758641	ENSG00000184226.14	chr13:65889920:G:A	chr13	0.0221216155890748	Exon
Caudate	e758641	ENSG00000184226.14	chr13:65891928:G:T	chr13	0.0221216155890748	Exon
Caudate	e758641	ENSG00000184226.14	chr13:65892069:C:T	chr13	0.0221216155890748	Exon
Caudate	e758641	ENSG00000184226.14	chr13:65880024:G:A	chr13	0.0226324445775968	Exon
Caudate	e758641	ENSG00000184226.14	chr13:65889451:C:T	chr13	0.0238939883056676	Exon
Caudate	e758641	ENSG00000184226.14	chr13:65869133:T:C	chr13	0.0293936219787075	Exon
Caudate	e758641	ENSG00000184226.14	chr13:65884240:G:T	chr13	0.0312583538914629	Exon
Caudate	e758641	ENSG00000184226.14	chr13:65885655:G:A	chr13	0.0312583538914629	Exon
Caudate	e758641	ENSG00000184226.14	chr13:65891220:T:G	chr13	0.0328324609346934	Exon
Caudate	e758641	ENSG00000184226.14	chr13:65892426:G:C	chr13	0.0328324609346934	Exon
Caudate	e758641	ENSG00000184226.14	chr13:65870198:G:A	chr13	0.0329612042955284	Exon
Caudate	e758641	ENSG00000184226.14	chr13:65870562:A:G	chr13	0.0329612042955284	Exon
Caudate	e758641	ENSG00000184226.14	chr13:65871540:GA:G	chr13	0.0354118181338116	Exon
Caudate	e758641	ENSG00000184226.14	chr13:65872100:C:G	chr13	0.0354118181338116	Exon
Caudate	e758641	ENSG00000184226.14	chr13:65873082:G:T	chr13	0.0354118181338116	Exon
Caudate	e758641	ENSG00000184226.14	chr13:65887097:A:G	chr13	0.037399722399097	Exon
Caudate	e758641	ENSG00000184226.14	chr13:65889361:C:T	chr13	0.038867914525321	Exon
Caudate	e758641	ENSG00000184226.14	chr13:65840118:T:C	chr13	0.0395811883883309	Exon
Caudate	e758641	ENSG00000184226.14	chr13:65840825:G:A	chr13	0.0395811883883309	Exon
Caudate	e758650	ENSG00000184226.14	chr13:65874628:T:A	chr13	0.0070724985049853	Exon
Caudate	e758650	ENSG00000184226.14	chr13:65874717:C:T	chr13	0.0070724985049853	Exon
Caudate	e758650	ENSG00000184226.14	chr13:65874948:T:C	chr13	0.0070724985049853	Exon
Caudate	e758650	ENSG00000184226.14	chr13:65892777:G:A	chr13	0.0076036749758671	Exon
Caudate	e758650	ENSG00000184226.14	chr13:65878138:C:A	chr13	0.0105451554816188	Exon
Caudate	e758650	ENSG00000184226.14	chr13:65876896:C:T	chr13	0.0113656353162205	Exon
Caudate	e758650	ENSG00000184226.14	chr13:65878551:GTCT:G	chr13	0.0120676952702478	Exon
Caudate	e758650	ENSG00000184226.14	chr13:65879168:C:T	chr13	0.0120676952702478	Exon
Caudate	e758650	ENSG00000184226.14	chr13:65879620:G:A	chr13	0.0120676952702478	Exon
Caudate	e758650	ENSG00000184226.14	chr13:65882688:G:T	chr13	0.0120676952702478	Exon
Caudate	e758650	ENSG00000184226.14	chr13:65883600:C:T	chr13	0.0120676952702478	Exon
Caudate	e758650	ENSG00000184226.14	chr13:65883621:G:C	chr13	0.0120676952702478	Exon
Caudate	e758650	ENSG00000184226.14	chr13:65885809:A:G	chr13	0.0120676952702478	Exon
Caudate	e758650	ENSG00000184226.14	chr13:65886582:AAGAG:A	chr13	0.0120676952702478	Exon
Caudate	e758650	ENSG00000184226.14	chr13:65890174:T:C	chr13	0.0130752836745868	Exon
Caudate	e758650	ENSG00000184226.14	chr13:65881762:AC:A	chr13	0.0132035182843897	Exon
Caudate	e758650	ENSG00000184226.14	chr13:65889920:G:A	chr13	0.0148461145915681	Exon
Caudate	e758650	ENSG00000184226.14	chr13:65891928:G:T	chr13	0.0148461145915681	Exon
Caudate	e758650	ENSG00000184226.14	chr13:65892069:C:T	chr13	0.0148461145915681	Exon
Caudate	e758650	ENSG00000184226.14	chr13:65889451:C:T	chr13	0.0164763707854957	Exon
Caudate	e758650	ENSG00000184226.14	chr13:65880024:G:A	chr13	0.0175156836373206	Exon
Caudate	e758650	ENSG00000184226.14	chr13:65869133:T:C	chr13	0.0188277009658849	Exon
Caudate	e758650	ENSG00000184226.14	chr13:65870198:G:A	chr13	0.0207882405826827	Exon
Caudate	e758650	ENSG00000184226.14	chr13:65870562:A:G	chr13	0.0207882405826827	Exon
Caudate	e758650	ENSG00000184226.14	chr13:65891220:T:G	chr13	0.0208723986257467	Exon
Caudate	e758650	ENSG00000184226.14	chr13:65892426:G:C	chr13	0.0208723986257467	Exon
Caudate	e758650	ENSG00000184226.14	chr13:65884240:G:T	chr13	0.0212541685891782	Exon
Caudate	e758650	ENSG00000184226.14	chr13:65885655:G:A	chr13	0.0212541685891782	Exon
Caudate	e758650	ENSG00000184226.14	chr13:65871540:GA:G	chr13	0.0224336955823892	Exon
Caudate	e758650	ENSG00000184226.14	chr13:65872100:C:G	chr13	0.0224336955823892	Exon
Caudate	e758650	ENSG00000184226.14	chr13:65873082:G:T	chr13	0.0224336955823892	Exon
Caudate	e758650	ENSG00000184226.14	chr13:65889361:C:T	chr13	0.0251929785670216	Exon
Caudate	e758650	ENSG00000184226.14	chr13:65887097:A:G	chr13	0.0263805653086022	Exon
Caudate	e758650	ENSG00000184226.14	chr13:65840118:T:C	chr13	0.0367934163859537	Exon
Caudate	e758650	ENSG00000184226.14	chr13:65840825:G:A	chr13	0.0367934163859537	Exon
Caudate	e758650	ENSG00000184226.14	chr13:65836372:A:AT	chr13	0.0486711791647728	Exon
Caudate	e758650	ENSG00000184226.14	chr13:65834655:A:G	chr13	0.0495568962647743	Exon
Caudate	e758650	ENSG00000184226.14	chr13:65835702:C:A	chr13	0.0495568962647743	Exon
Caudate	e758650	ENSG00000184226.14	chr13:65836090:TC:T	chr13	0.0495568962647743	Exon
Caudate	e758650	ENSG00000184226.14	chr13:65836242:A:T	chr13	0.0495568962647743	Exon
Caudate	e758650	ENSG00000184226.14	chr13:65836971:C:A	chr13	0.0495568962647743	Exon
Caudate	e758883	ENSG00000083520.14	chr13:72322810:T:C	chr13	0.0079418653921986	Exon
Caudate	e759628	ENSG00000102805.14	chr13:77426585:C:G	chr13	0.0381391456960666	Exon
Caudate	e759628	ENSG00000102805.14	chr13:77426822:T:G	chr13	0.0381391456960666	Exon
Caudate	e759639	ENSG00000102805.14	chr13:77426585:C:G	chr13	0.0397216707348969	Exon
Caudate	e759639	ENSG00000102805.14	chr13:77426822:T:G	chr13	0.0397216707348969	Exon
Caudate	e759672	ENSG00000102805.14	chr13:77426585:C:G	chr13	0.0408032227072494	Exon
Caudate	e759672	ENSG00000102805.14	chr13:77426822:T:G	chr13	0.0408032227072494	Exon
Caudate	e759678	ENSG00000102805.14	chr13:77426585:C:G	chr13	0.0469511778981305	Exon
Caudate	e759678	ENSG00000102805.14	chr13:77426822:T:G	chr13	0.0469511778981305	Exon
Caudate	e759682	ENSG00000102805.14	chr13:77426585:C:G	chr13	0.0342137425912187	Exon
Caudate	e759682	ENSG00000102805.14	chr13:77426822:T:G	chr13	0.0342137425912187	Exon
Caudate	e759687	ENSG00000102805.14	chr13:77426585:C:G	chr13	0.0365390766575454	Exon
Caudate	e759687	ENSG00000102805.14	chr13:77426822:T:G	chr13	0.0365390766575454	Exon
Caudate	e760159	ENSG00000139737.21	chr13:78200772:T:A	chr13	0.0491180236428086	Exon
Caudate	e760186	ENSG00000139737.21	chr13:78093923:A:G	chr13	0.0498128697737152	Exon
Caudate	e760198	ENSG00000139737.21	chr13:78200772:T:A	chr13	0.0482631514267187	Exon
Caudate	e760206	ENSG00000136160.14	chr13:77431654:A:T	chr13	0.0307983114762229	Exon
Caudate	e760213	ENSG00000136160.14	chr13:77431654:A:T	chr13	0.0325527406090311	Exon
Caudate	e760220	ENSG00000136160.14	chr13:77431654:A:T	chr13	0.0315149845965994	Exon
Caudate	e760254	ENSG00000234377.7	chr13:78664818:TAGA:T	chr13	0.0381723148365736	Exon
Caudate	e760290	ENSG00000234377.7	chr13:78664818:TAGA:T	chr13	0.0390544157388169	Exon
Caudate	e760472	ENSG00000102471.13	chr13:79598579:TC:T	chr13	0.0246942240954313	Exon
Caudate	e760472	ENSG00000102471.13	chr13:79600194:C:T	chr13	0.0246942240954313	Exon
Caudate	e760472	ENSG00000102471.13	chr13:79599625:G:A	chr13	0.0284853328434088	Exon
Caudate	e760472	ENSG00000102471.13	chr13:79594869:C:T	chr13	0.0294151197244715	Exon
Caudate	e760472	ENSG00000102471.13	chr13:79600865:T:C	chr13	0.049152301014644	Exon
Caudate	e760487	ENSG00000102471.13	chr13:79598579:TC:T	chr13	0.0420971883470012	Exon
Caudate	e760487	ENSG00000102471.13	chr13:79600194:C:T	chr13	0.0420971883470012	Exon
Caudate	e760487	ENSG00000102471.13	chr13:79599625:G:A	chr13	0.0438424556595916	Exon
Caudate	e762322	ENSG00000134882.15	chr13:99609715:C:T	chr13	0.0432631351875373	Exon
Caudate	e762332	ENSG00000134882.15	chr13:99609715:C:T	chr13	0.0427151411787893	Exon
Caudate	e7628	ENSG00000074800.13	chr1:9061085:A:G	chr1	0.0187887216599533	Exon
Caudate	e7628	ENSG00000074800.13	chr1:9074900:A:G	chr1	0.0211523103282072	Exon
Caudate	e7628	ENSG00000074800.13	chr1:9074037:A:G	chr1	0.0447005544939101	Exon
Caudate	e7629	ENSG00000074800.13	chr1:8981825:T:C	chr1	0.0123010677684237	Exon
Caudate	e7629	ENSG00000074800.13	chr1:8980149:G:A	chr1	0.0315962677388617	Exon
Caudate	e763652	ENSG00000185950.8	chr13:109312434:CATAG:C	chr13	0.0407415808370505	Exon
Caudate	e763652	ENSG00000185950.8	chr13:109313758:G:A	chr13	0.0412496158376547	Exon
Caudate	e763652	ENSG00000185950.8	chr13:109313875:T:A	chr13	0.0412496158376547	Exon
Caudate	e763652	ENSG00000185950.8	chr13:109311100:A:G	chr13	0.0453311351568313	Exon
Caudate	e7637	ENSG00000074800.13	chr1:9061085:A:G	chr1	0.0186781952606059	Exon
Caudate	e7637	ENSG00000074800.13	chr1:9074900:A:G	chr1	0.021170118453631	Exon
Caudate	e7637	ENSG00000074800.13	chr1:9074037:A:G	chr1	0.0446017522028154	Exon
Caudate	e763723	ENSG00000187498.14	chr13:109662422:G:C	chr13	0.0398490201251038	Exon
Caudate	e763864	ENSG00000213995.11	chr13:110483246:G:T	chr13	0.018262357367677	Exon
Caudate	e763864	ENSG00000213995.11	chr13:110480600:G:A	chr13	0.0190613065136777	Exon
Caudate	e763883	ENSG00000213995.11	chr13:110483246:G:T	chr13	0.0229922178062703	Exon
Caudate	e763883	ENSG00000213995.11	chr13:110480600:G:A	chr13	0.0301257056707363	Exon
Caudate	e7651	ENSG00000074800.13	chr1:8981825:T:C	chr1	0.0269685665302077	Exon
Caudate	e7651	ENSG00000074800.13	chr1:8913060:G:A	chr1	0.0491275154187979	Exon
Caudate	e766467	ENSG00000258768.2	chr14:20264766:G:A	chr14	2.94635299243895e-05	Exon
Caudate	e766467	ENSG00000258768.2	chr14:20265984:T:C	chr14	3.11441343039398e-05	Exon
Caudate	e766467	ENSG00000258768.2	chr14:20263590:G:A	chr14	8.1074424699068e-05	Exon
Caudate	e766467	ENSG00000258768.2	chr14:20263706:C:G	chr14	8.1074424699068e-05	Exon
Caudate	e767760	ENSG00000165795.22	chr14:20658247:T:C	chr14	0.0467540785797862	Exon
Caudate	e767983	ENSG00000165795.22	chr14:20658247:T:C	chr14	0.0144262296830193	Exon
Caudate	e768185	ENSG00000165795.22	chr14:20658247:T:C	chr14	0.0367976074521563	Exon
Caudate	e768241	ENSG00000165801.9	chr14:20777511:A:T	chr14	0.0238005442744842	Exon
Caudate	e768241	ENSG00000165801.9	chr14:20777412:A:G	chr14	0.0329624404457954	Exon
Caudate	e768241	ENSG00000165801.9	chr14:20763416:C:G	chr14	0.0360685107442635	Exon
Caudate	e768269	ENSG00000165801.9	chr14:20763416:C:G	chr14	0.0175351529925004	Exon
Caudate	e768433	ENSG00000092199.17	chr14:21613440:G:A	chr14	0.032759573432365	Exon
Caudate	e771350	ENSG00000166091.19	chr14:23875315:T:G	chr14	0.0237169112246275	Exon
Caudate	e771350	ENSG00000166091.19	chr14:23039767:G:T	chr14	0.0251884000246471	Exon
Caudate	e771350	ENSG00000166091.19	chr14:23039703:G:C	chr14	0.0271565415714632	Exon
Caudate	e771350	ENSG00000166091.19	chr14:23040155:G:C	chr14	0.0277993289961794	Exon
Caudate	e771350	ENSG00000166091.19	chr14:23875366:A:C	chr14	0.0387219952369991	Exon
Caudate	e771355	ENSG00000166091.19	chr14:23875315:T:G	chr14	0.0228893418763376	Exon
Caudate	e771355	ENSG00000166091.19	chr14:23039767:G:T	chr14	0.0250979680453029	Exon
Caudate	e771355	ENSG00000166091.19	chr14:23039703:G:C	chr14	0.0271719986183997	Exon
Caudate	e771355	ENSG00000166091.19	chr14:23040155:G:C	chr14	0.0308681026546064	Exon
Caudate	e771355	ENSG00000166091.19	chr14:23875366:A:C	chr14	0.0373226338406835	Exon
Caudate	e771361	ENSG00000166091.19	chr14:23875315:T:G	chr14	0.0236551855713083	Exon
Caudate	e771361	ENSG00000166091.19	chr14:23039767:G:T	chr14	0.0243471823148019	Exon
Caudate	e771361	ENSG00000166091.19	chr14:23039703:G:C	chr14	0.0263690627014585	Exon
Caudate	e771361	ENSG00000166091.19	chr14:23040155:G:C	chr14	0.0305230314775163	Exon
Caudate	e771361	ENSG00000166091.19	chr14:23875366:A:C	chr14	0.0381467914794592	Exon
Caudate	e771368	ENSG00000166091.19	chr14:23446733:C:T	chr14	0.0264302898871826	Exon
Caudate	e771368	ENSG00000166091.19	chr14:23875366:A:C	chr14	0.0283041054862195	Exon
Caudate	e771368	ENSG00000166091.19	chr14:23437657:G:C	chr14	0.0411799982160909	Exon
Caudate	e771368	ENSG00000166091.19	chr14:23440353:T:A	chr14	0.0462255069937623	Exon
Caudate	e771368	ENSG00000166091.19	chr14:23875315:T:G	chr14	0.0466269178377055	Exon
Caudate	e771372	ENSG00000166091.19	chr14:23875315:T:G	chr14	0.0230312467014549	Exon
Caudate	e771372	ENSG00000166091.19	chr14:23039767:G:T	chr14	0.024008619763562	Exon
Caudate	e771372	ENSG00000166091.19	chr14:23039703:G:C	chr14	0.0259376948855264	Exon
Caudate	e771372	ENSG00000166091.19	chr14:23875366:A:C	chr14	0.0314250720069138	Exon
Caudate	e771372	ENSG00000166091.19	chr14:23040155:G:C	chr14	0.0315756012957848	Exon
Caudate	e771381	ENSG00000166091.19	chr14:22968422:TTTTTTTTA:T	chr14	0.0331184565458862	Exon
Caudate	e772495	ENSG00000100897.17	chr14:23777144:C:G	chr14	0.0344917091303944	Exon
Caudate	e772659	ENSG00000100897.17	chr14:23777144:C:G	chr14	0.0465354274907393	Exon
Caudate	e772691	ENSG00000100897.17	chr14:23777144:C:G	chr14	0.0386236628654821	Exon
Caudate	e773189	ENSG00000213928.8	chr14:23955942:C:T	chr14	0.0071041209292018	Exon
Caudate	e773189	ENSG00000213928.8	chr14:23957134:T:C	chr14	0.0071041209292018	Exon
Caudate	e773189	ENSG00000213928.8	chr14:23935842:G:A	chr14	0.0197649090851543	Exon
Caudate	e773189	ENSG00000213928.8	chr14:23936426:G:A	chr14	0.0197649090851543	Exon
Caudate	e773189	ENSG00000213928.8	chr14:23939470:G:A	chr14	0.0197649090851543	Exon
Caudate	e773205	ENSG00000213928.8	chr14:23955942:C:T	chr14	0.0438303312179642	Exon
Caudate	e773205	ENSG00000213928.8	chr14:23957134:T:C	chr14	0.0438303312179642	Exon
Caudate	e774764	ENSG00000100968.13	chr14:24835347:G:GT	chr14	0.0102547432674732	Exon
Caudate	e774764	ENSG00000100968.13	chr14:24836336:A:C	chr14	0.0102547432674732	Exon
Caudate	e774764	ENSG00000100968.13	chr14:24831304:T:G	chr14	0.0289830694601997	Exon
Caudate	e774764	ENSG00000100968.13	chr14:24829883:C:T	chr14	0.0372540152116481	Exon
Caudate	e77478	ENSG00000066294.14	chr1:160900260:TA:T	chr1	0.0015985485439745	Exon
Caudate	e77478	ENSG00000066294.14	chr1:160879630:G:A	chr1	0.0031689548452956	Exon
Caudate	e77478	ENSG00000066294.14	chr1:160889990:G:C	chr1	0.006128570600116	Exon
Caudate	e77478	ENSG00000066294.14	chr1:160900689:G:A	chr1	0.0133673182738706	Exon
Caudate	e77478	ENSG00000066294.14	chr1:160907049:T:C	chr1	0.0172036891220541	Exon
Caudate	e77478	ENSG00000066294.14	chr1:160870508:T:C	chr1	0.0249301748761319	Exon
Caudate	e77478	ENSG00000066294.14	chr1:160502054:A:G	chr1	0.0382902606119972	Exon
Caudate	e77478	ENSG00000066294.14	chr1:160959390:GA:G	chr1	0.0422440371178274	Exon
Caudate	e77478	ENSG00000066294.14	chr1:160959646:G:A	chr1	0.0452479930733518	Exon
Caudate	e77478	ENSG00000066294.14	chr1:160959738:C:T	chr1	0.0452479930733518	Exon
Caudate	e77478	ENSG00000066294.14	chr1:160709187:TAA:T	chr1	0.0476922460895186	Exon
Caudate	e77485	ENSG00000066294.14	chr1:160900260:TA:T	chr1	0.0016006276929844	Exon
Caudate	e77485	ENSG00000066294.14	chr1:160879630:G:A	chr1	0.0031391708105578	Exon
Caudate	e77485	ENSG00000066294.14	chr1:160889990:G:C	chr1	0.0061711725687203	Exon
Caudate	e77485	ENSG00000066294.14	chr1:160900689:G:A	chr1	0.0132813044252182	Exon
Caudate	e77485	ENSG00000066294.14	chr1:160907049:T:C	chr1	0.0171030026316599	Exon
Caudate	e77485	ENSG00000066294.14	chr1:160870508:T:C	chr1	0.0247867317274069	Exon
Caudate	e77485	ENSG00000066294.14	chr1:160502054:A:G	chr1	0.0379977295679325	Exon
Caudate	e77485	ENSG00000066294.14	chr1:160959390:GA:G	chr1	0.0418017343229994	Exon
Caudate	e77485	ENSG00000066294.14	chr1:160959646:G:A	chr1	0.0447935250336888	Exon
Caudate	e77485	ENSG00000066294.14	chr1:160959738:C:T	chr1	0.0447935250336888	Exon
Caudate	e77485	ENSG00000066294.14	chr1:160709187:TAA:T	chr1	0.0473774127522173	Exon
Caudate	e774998	ENSG00000100968.13	chr14:24835347:G:GT	chr14	0.0089373241485533	Exon
Caudate	e774998	ENSG00000100968.13	chr14:24836336:A:C	chr14	0.0089373241485533	Exon
Caudate	e774998	ENSG00000100968.13	chr14:24831304:T:G	chr14	0.0305379201230682	Exon
Caudate	e774998	ENSG00000100968.13	chr14:24829883:C:T	chr14	0.0403643934678486	Exon
Caudate	e777006	ENSG00000129521.13	chr14:34026188:A:C	chr14	0.025074701972383	Exon
Caudate	e777109	ENSG00000129515.18	chr14:34401807:A:T	chr14	0.0308612100266441	Exon
Caudate	e777109	ENSG00000129515.18	chr14:34401834:G:A	chr14	0.0308612100266441	Exon
Caudate	e777109	ENSG00000129515.18	chr14:34390219:C:T	chr14	0.049350517924213	Exon
Caudate	e777795	ENSG00000100902.10	chr14:35500232:G:A	chr14	0.0334753652496658	Exon
Caudate	e777795	ENSG00000100902.10	chr14:35484351:TTTA:T	chr14	0.0476002349880322	Exon
Caudate	e780014	ENSG00000165502.6	chr14:50065779:G:A	chr14	0.0419681164823789	Exon
Caudate	e780014	ENSG00000165502.6	chr14:50083110:A:G	chr14	0.0497284139491278	Exon
Caudate	e7811	ENSG00000049239.12	chr1:9489291:A:G	chr1	0.0363495935297941	Exon
Caudate	e7811	ENSG00000049239.12	chr1:9488918:G:A	chr1	0.04065279513468	Exon
Caudate	e7811	ENSG00000049239.12	chr1:9491207:T:C	chr1	0.04065279513468	Exon
Caudate	e7811	ENSG00000049239.12	chr1:9492775:A:C	chr1	0.04065279513468	Exon
Caudate	e7811	ENSG00000049239.12	chr1:9493358:T:C	chr1	0.0441388534481102	Exon
Caudate	e7811	ENSG00000049239.12	chr1:9494145:T:C	chr1	0.0441388534481102	Exon
Caudate	e781411	ENSG00000100505.13	chr14:50857899:C:A	chr14	0.0354459343940594	Exon
Caudate	e783028	ENSG00000126777.17	chr14:55473475:T:C	chr14	0.0139604077136477	Exon
Caudate	e783028	ENSG00000126777.17	chr14:55474100:C:T	chr14	0.0263563030756132	Exon
Caudate	e783028	ENSG00000126777.17	chr14:55474713:A:G	chr14	0.0263563030756132	Exon
Caudate	e783244	ENSG00000126777.17	chr14:55473475:T:C	chr14	0.0112193660551145	Exon
Caudate	e783244	ENSG00000126777.17	chr14:55474100:C:T	chr14	0.0217244111616308	Exon
Caudate	e783244	ENSG00000126777.17	chr14:55474713:A:G	chr14	0.0217244111616308	Exon
Caudate	e783834	ENSG00000053770.11	chr14:57558961:A:G	chr14	0.0030175300898239	Exon
Caudate	e783834	ENSG00000053770.11	chr14:57555877:G:A	chr14	0.00330234728478	Exon
Caudate	e783834	ENSG00000053770.11	chr14:57560617:G:A	chr14	0.00330234728478	Exon
Caudate	e783834	ENSG00000053770.11	chr14:57556076:C:T	chr14	0.0037397973842607	Exon
Caudate	e783834	ENSG00000053770.11	chr14:57182590:C:T	chr14	0.0046234390667813	Exon
Caudate	e783834	ENSG00000053770.11	chr14:57535032:G:T	chr14	0.0055963418266106	Exon
Caudate	e783834	ENSG00000053770.11	chr14:57533324:G:A	chr14	0.0063701472938231	Exon
Caudate	e783834	ENSG00000053770.11	chr14:57355925:C:T	chr14	0.0072143695996457	Exon
Caudate	e783834	ENSG00000053770.11	chr14:57546711:G:GC	chr14	0.0088067090343692	Exon
Caudate	e783834	ENSG00000053770.11	chr14:57540860:A:G	chr14	0.0088624706219351	Exon
Caudate	e783834	ENSG00000053770.11	chr14:57546588:A:G	chr14	0.0089077574458088	Exon
Caudate	e783834	ENSG00000053770.11	chr14:57356780:A:G	chr14	0.0185128884859163	Exon
Caudate	e783834	ENSG00000053770.11	chr14:57537449:C:G	chr14	0.020427899871353	Exon
Caudate	e783834	ENSG00000053770.11	chr14:57542670:C:A	chr14	0.0236522136938461	Exon
Caudate	e783834	ENSG00000053770.11	chr14:57011740:A:G	chr14	0.0306718025797821	Exon
Caudate	e783834	ENSG00000053770.11	chr14:57174898:C:T	chr14	0.0363489452557945	Exon
Caudate	e783834	ENSG00000053770.11	chr14:57002680:G:C	chr14	0.0381791160338969	Exon
Caudate	e783834	ENSG00000053770.11	chr14:57001927:C:T	chr14	0.0488872077042123	Exon
Caudate	e783874	ENSG00000139977.13	chr14:57117194:A:C	chr14	0.038005242567857	Exon
Caudate	e787420	ENSG00000126822.16	chr14:64684027:A:G	chr14	0.049538111657437	Exon
Caudate	e787465	ENSG00000126822.16	chr14:64684027:A:G	chr14	0.048417921007124	Exon
Caudate	e787908	ENSG00000033170.16	chr14:65115425:G:A	chr14	0.025583833578157	Exon
Caudate	e787926	ENSG00000033170.16	chr14:65390763:A:G	chr14	0.0404246432083986	Exon
Caudate	e787975	ENSG00000033170.16	chr14:65115425:G:A	chr14	0.0399718133477743	Exon
Caudate	e788794	ENSG00000072042.12	chr14:67699168:A:G	chr14	0.0498033726413133	Exon
Caudate	e789274	ENSG00000072110.13	chr14:68965327:C:G	chr14	0.0287507537190762	Exon
Caudate	e789274	ENSG00000072110.13	chr14:68909762:A:G	chr14	0.0329511671840885	Exon
Caudate	e789956	ENSG00000198732.10	chr14:69609183:G:A	chr14	0.0463786370609456	Exon
Caudate	e790047	ENSG00000133983.14	chr14:70118552:G:A	chr14	0.0398326640924067	Exon
Caudate	e790086	ENSG00000213463.4	chr14:70814882:G:A	chr14	0.0176483133905058	Exon
Caudate	e790086	ENSG00000213463.4	chr14:70808606:A:G	chr14	0.0188493059218668	Exon
Caudate	e790086	ENSG00000213463.4	chr14:70809489:A:C	chr14	0.0188493059218668	Exon
Caudate	e790086	ENSG00000213463.4	chr14:70817761:C:T	chr14	0.0191473473296688	Exon
Caudate	e791364	ENSG00000080815.18	chr14:73675968:T:C	chr14	0.0090850582624371	Exon
Caudate	e791364	ENSG00000080815.18	chr14:73696147:T:C	chr14	0.0090850582624371	Exon
Caudate	e791364	ENSG00000080815.18	chr14:73688653:G:A	chr14	0.030408488995352	Exon
Caudate	e791364	ENSG00000080815.18	chr14:73701381:TA:T	chr14	0.0333537231560838	Exon
Caudate	e792	ENSG00000188157.13	chr1:1170681:G:A	chr1	0.0457657189402825	Exon
Caudate	e792093	ENSG00000259065.1	chr14:74220778:C:A	chr14	0.0422552375064491	Exon
Caudate	e792095	ENSG00000259065.1	chr14:74220778:C:A	chr14	0.0087483858224014	Exon
Caudate	e792095	ENSG00000259065.1	chr14:74218780:C:T	chr14	0.0475515435907119	Exon
Caudate	e792095	ENSG00000259065.1	chr14:73831807:A:G	chr14	0.0476781874167514	Exon
Caudate	e793316	ENSG00000119596.17	chr14:74942086:T:C	chr14	0.0443018513800148	Exon
Caudate	e793845	ENSG00000119638.12	chr14:75454231:C:T	chr14	0.0362925795581949	Exon
Caudate	e793849	ENSG00000119638.12	chr14:75454231:C:T	chr14	0.0184698546698731	Exon
Caudate	e795804	ENSG00000211448.11	chr14:79847994:T:G	chr14	0.0349774194099928	Exon
Caudate	e795809	ENSG00000211448.11	chr14:79847994:T:G	chr14	0.035847481317176	Exon
Caudate	e79636	ENSG00000162733.16	chr1:162811997:T:C	chr1	0.0495286038767886	Exon
Caudate	e79719	ENSG00000185860.13	chr1:162862616:C:T	chr1	0.02038337072004	Exon
Caudate	e79719	ENSG00000185860.13	chr1:162861601:G:A	chr1	0.0215658245825028	Exon
Caudate	e797481	ENSG00000140025.15	chr14:90103260:C:A	chr14	0.0055939940573802	Exon
Caudate	e797481	ENSG00000140025.15	chr14:90099975:C:T	chr14	0.0314664860608669	Exon
Caudate	e797481	ENSG00000140025.15	chr14:90100679:C:A	chr14	0.0314664860608669	Exon
Caudate	e797481	ENSG00000140025.15	chr14:90099278:G:T	chr14	0.0355683140931381	Exon
Caudate	e797481	ENSG00000140025.15	chr14:90103893:C:T	chr14	0.036055604756886	Exon
Caudate	e797487	ENSG00000140025.15	chr14:90103260:C:A	chr14	0.0206851949656838	Exon
Caudate	e798800	ENSG00000100815.12	chr14:92466484:T:C	chr14	0.0492902311893478	Exon
Caudate	e798810	ENSG00000100815.12	chr14:91531223:C:T	chr14	0.0341390393312475	Exon
Caudate	e798810	ENSG00000100815.12	chr14:91510722:C:T	chr14	0.0346034969312781	Exon
Caudate	e798810	ENSG00000100815.12	chr14:91514928:T:C	chr14	0.0346034969312781	Exon
Caudate	e798810	ENSG00000100815.12	chr14:91516522:A:G	chr14	0.0346034969312781	Exon
Caudate	e798810	ENSG00000100815.12	chr14:91524385:G:C	chr14	0.0387211708409683	Exon
Caudate	e798825	ENSG00000100815.12	chr14:91531223:C:T	chr14	0.0227098281033203	Exon
Caudate	e798825	ENSG00000100815.12	chr14:91524385:G:C	chr14	0.0279746619654981	Exon
Caudate	e798825	ENSG00000100815.12	chr14:91510722:C:T	chr14	0.028332811644124	Exon
Caudate	e798825	ENSG00000100815.12	chr14:91514928:T:C	chr14	0.028332811644124	Exon
Caudate	e798825	ENSG00000100815.12	chr14:91516522:A:G	chr14	0.028332811644124	Exon
Caudate	e799281	ENSG00000183648.9	chr14:92608429:G:A	chr14	0.03741778998344	Exon
Caudate	e799281	ENSG00000183648.9	chr14:91899446:G:A	chr14	0.0407025885603084	Exon
Caudate	e801055	ENSG00000165959.11	chr14:95445498:T:C	chr14	0.0379388584421486	Exon
Caudate	e801074	ENSG00000165959.11	chr14:95677727:G:A	chr14	0.0192034833590303	Exon
Caudate	e801346	ENSG00000250366.2	chr14:95709641:C:G	chr14	0.0133903236599109	Exon
Caudate	e801346	ENSG00000250366.2	chr14:95709188:T:C	chr14	0.023083628545287	Exon
Caudate	e801346	ENSG00000250366.2	chr14:95706285:T:G	chr14	0.0293784610232525	Exon
Caudate	e801346	ENSG00000250366.2	chr14:95703788:C:T	chr14	0.0401641243879381	Exon
Caudate	e801346	ENSG00000250366.2	chr14:95724637:A:G	chr14	0.0436533162569972	Exon
Caudate	e801346	ENSG00000250366.2	chr14:95727218:C:T	chr14	0.0436533162569972	Exon
Caudate	e801346	ENSG00000250366.2	chr14:95713905:C:A	chr14	0.0445216121272559	Exon
Caudate	e801346	ENSG00000250366.2	chr14:95708669:A:C	chr14	0.0478841734817457	Exon
Caudate	e801348	ENSG00000250366.2	chr14:95709641:C:G	chr14	0.0130782991652996	Exon
Caudate	e801348	ENSG00000250366.2	chr14:95709188:T:C	chr14	0.0218726196875862	Exon
Caudate	e801348	ENSG00000250366.2	chr14:95706285:T:G	chr14	0.0279918189199168	Exon
Caudate	e801348	ENSG00000250366.2	chr14:95703788:C:T	chr14	0.0384268707127302	Exon
Caudate	e801348	ENSG00000250366.2	chr14:95724637:A:G	chr14	0.0426895265101709	Exon
Caudate	e801348	ENSG00000250366.2	chr14:95727218:C:T	chr14	0.0426895265101709	Exon
Caudate	e801348	ENSG00000250366.2	chr14:95713905:C:A	chr14	0.0434169117883081	Exon
Caudate	e801348	ENSG00000250366.2	chr14:95708669:A:C	chr14	0.0458481465790787	Exon
Caudate	e801348	ENSG00000250366.2	chr14:95715023:A:T	chr14	0.0492074351536894	Exon
Caudate	e801348	ENSG00000250366.2	chr14:95715245:A:G	chr14	0.0492074351536894	Exon
Caudate	e801348	ENSG00000250366.2	chr14:95715635:C:T	chr14	0.0492074351536894	Exon
Caudate	e801348	ENSG00000250366.2	chr14:95715188:G:A	chr14	0.0492394487727019	Exon
Caudate	e801486	ENSG00000100744.14	chr14:95973585:G:T	chr14	0.0306642445712529	Exon
Caudate	e801486	ENSG00000100744.14	chr14:95972598:CACAA:C	chr14	0.0473644303454597	Exon
Caudate	e802048	ENSG00000182218.9	chr14:99756967:A:G	chr14	0.0345314496161115	Exon
Caudate	e802295	ENSG00000196405.12	chr14:99731656:T:A	chr14	0.044546871934626	Exon
Caudate	e802306	ENSG00000196405.12	chr14:99643182:G:A	chr14	0.0270006090883286	Exon
Caudate	e802360	ENSG00000196405.12	chr14:99731656:T:A	chr14	0.0434233547592085	Exon
Caudate	e802392	ENSG00000196405.12	chr14:99731656:T:A	chr14	0.0451146148890356	Exon
Caudate	e802423	ENSG00000196405.12	chr14:99731656:T:A	chr14	0.0445364552282858	Exon
Caudate	e802448	ENSG00000100811.11	chr14:100198224:T:C	chr14	0.0268083041344763	Exon
Caudate	e802448	ENSG00000100811.11	chr14:100196560:C:T	chr14	0.0302928745169637	Exon
Caudate	e802873	ENSG00000183092.16	chr14:100780695:G:T	chr14	0.0364916077110234	Exon
Caudate	e802873	ENSG00000183092.16	chr14:100723120:A:T	chr14	0.037609829354193	Exon
Caudate	e802873	ENSG00000183092.16	chr14:100780348:C:T	chr14	0.0408626991299556	Exon
Caudate	e802873	ENSG00000183092.16	chr14:100780564:G:A	chr14	0.0408626991299556	Exon
Caudate	e80291	ENSG00000143198.12	chr1:165572433:T:C	chr1	0.0296925343238154	Exon
Caudate	e80291	ENSG00000143198.12	chr1:165577481:C:T	chr1	0.0296925343238154	Exon
Caudate	e80291	ENSG00000143198.12	chr1:165580284:AAGGG:A	chr1	0.0296925343238154	Exon
Caudate	e80291	ENSG00000143198.12	chr1:165580387:G:A	chr1	0.0296925343238154	Exon
Caudate	e80291	ENSG00000143198.12	chr1:165584557:A:G	chr1	0.0296925343238154	Exon
Caudate	e80291	ENSG00000143198.12	chr1:165565386:A:G	chr1	0.0325706423665575	Exon
Caudate	e802971	ENSG00000214548.14	chr14:101119414:G:A	chr14	0.0002285614526179	Exon
Caudate	e802971	ENSG00000214548.14	chr14:101136063:A:G	chr14	0.0022200009523989	Exon
Caudate	e802971	ENSG00000214548.14	chr14:101120427:G:C	chr14	0.0036161265868577	Exon
Caudate	e802971	ENSG00000214548.14	chr14:101120492:A:T	chr14	0.0036161265868577	Exon
Caudate	e802971	ENSG00000214548.14	chr14:101120556:T:C	chr14	0.0036161265868577	Exon
Caudate	e802971	ENSG00000214548.14	chr14:101120774:A:G	chr14	0.0036161265868577	Exon
Caudate	e802971	ENSG00000214548.14	chr14:101120867:G:C	chr14	0.0036161265868577	Exon
Caudate	e802971	ENSG00000214548.14	chr14:101148772:T:A	chr14	0.0072193492852479	Exon
Caudate	e802971	ENSG00000214548.14	chr14:101131819:T:C	chr14	0.007456429665232	Exon
Caudate	e802971	ENSG00000214548.14	chr14:101143999:G:A	chr14	0.007456429665232	Exon
Caudate	e802971	ENSG00000214548.14	chr14:101139402:T:G	chr14	0.0082479379100826	Exon
Caudate	e802971	ENSG00000214548.14	chr14:101130761:C:G	chr14	0.0088051853677528	Exon
Caudate	e802971	ENSG00000214548.14	chr14:101125491:A:C	chr14	0.0105831330984395	Exon
Caudate	e802971	ENSG00000214548.14	chr14:101125609:A:G	chr14	0.0105831330984395	Exon
Caudate	e802971	ENSG00000214548.14	chr14:101125776:A:C	chr14	0.0105831330984395	Exon
Caudate	e802971	ENSG00000214548.14	chr14:101116271:C:A	chr14	0.0142217645493956	Exon
Caudate	e802971	ENSG00000214548.14	chr14:101116759:T:C	chr14	0.0148347166588987	Exon
Caudate	e802971	ENSG00000214548.14	chr14:101120729:T:C	chr14	0.0170621945511747	Exon
Caudate	e802971	ENSG00000214548.14	chr14:101141626:A:T	chr14	0.0202567935682776	Exon
Caudate	e802971	ENSG00000214548.14	chr14:101115990:G:A	chr14	0.0230122212538086	Exon
Caudate	e802971	ENSG00000214548.14	chr14:101116458:C:T	chr14	0.0230122212538086	Exon
Caudate	e802971	ENSG00000214548.14	chr14:101116739:C:T	chr14	0.0230122212538086	Exon
Caudate	e802971	ENSG00000214548.14	chr14:101117634:CT:C	chr14	0.0230122212538086	Exon
Caudate	e802971	ENSG00000214548.14	chr14:101117805:T:C	chr14	0.0230122212538086	Exon
Caudate	e802971	ENSG00000214548.14	chr14:101118481:T:C	chr14	0.0230122212538086	Exon
Caudate	e802971	ENSG00000214548.14	chr14:101118665:T:C	chr14	0.0230122212538086	Exon
Caudate	e802971	ENSG00000214548.14	chr14:101119554:A:G	chr14	0.0252189048855127	Exon
Caudate	e802971	ENSG00000214548.14	chr14:101113689:A:G	chr14	0.0256780755352405	Exon
Caudate	e802971	ENSG00000214548.14	chr14:101120175:A:T	chr14	0.028019855641926	Exon
Caudate	e802971	ENSG00000214548.14	chr14:101120517:T:G	chr14	0.028019855641926	Exon
Caudate	e802971	ENSG00000214548.14	chr14:101120892:A:G	chr14	0.028019855641926	Exon
Caudate	e802971	ENSG00000214548.14	chr14:101120943:G:C	chr14	0.028019855641926	Exon
Caudate	e802971	ENSG00000214548.14	chr14:101121440:T:C	chr14	0.028019855641926	Exon
Caudate	e802971	ENSG00000214548.14	chr14:101121534:A:G	chr14	0.028019855641926	Exon
Caudate	e802971	ENSG00000214548.14	chr14:101121677:A:G	chr14	0.028019855641926	Exon
Caudate	e802971	ENSG00000214548.14	chr14:101122716:T:C	chr14	0.028019855641926	Exon
Caudate	e802971	ENSG00000214548.14	chr14:101114260:A:T	chr14	0.0292886320027261	Exon
Caudate	e802971	ENSG00000214548.14	chr14:101113259:A:G	chr14	0.0302573142368723	Exon
Caudate	e802971	ENSG00000214548.14	chr14:101069619:T:A	chr14	0.0305208614116312	Exon
Caudate	e802971	ENSG00000214548.14	chr14:101115974:A:G	chr14	0.030674497359306	Exon
Caudate	e802971	ENSG00000214548.14	chr14:101116093:T:A	chr14	0.030674497359306	Exon
Caudate	e802971	ENSG00000214548.14	chr14:101115893:G:A	chr14	0.0316319438345692	Exon
Caudate	e802971	ENSG00000214548.14	chr14:101115914:T:C	chr14	0.0316319438345692	Exon
Caudate	e802971	ENSG00000214548.14	chr14:101113325:T:C	chr14	0.0330095368037142	Exon
Caudate	e802971	ENSG00000214548.14	chr14:101116085:CG:C	chr14	0.0337899687544077	Exon
Caudate	e802971	ENSG00000214548.14	chr14:101124088:T:C	chr14	0.0348294903719781	Exon
Caudate	e802971	ENSG00000214548.14	chr14:101125247:A:G	chr14	0.0349977057329641	Exon
Caudate	e802971	ENSG00000214548.14	chr14:101126744:A:G	chr14	0.0405581351708042	Exon
Caudate	e802971	ENSG00000214548.14	chr14:101090933:C:A	chr14	0.0434239518183508	Exon
Caudate	e802971	ENSG00000214548.14	chr14:101127595:T:C	chr14	0.0447378975171458	Exon
Caudate	e802985	ENSG00000214548.14	chr14:101119414:G:A	chr14	0.0004820893602685	Exon
Caudate	e802985	ENSG00000214548.14	chr14:101136063:A:G	chr14	0.0042156840516658	Exon
Caudate	e802985	ENSG00000214548.14	chr14:101120427:G:C	chr14	0.009268645720999	Exon
Caudate	e802985	ENSG00000214548.14	chr14:101120492:A:T	chr14	0.009268645720999	Exon
Caudate	e802985	ENSG00000214548.14	chr14:101120556:T:C	chr14	0.009268645720999	Exon
Caudate	e802985	ENSG00000214548.14	chr14:101120774:A:G	chr14	0.009268645720999	Exon
Caudate	e802985	ENSG00000214548.14	chr14:101120867:G:C	chr14	0.009268645720999	Exon
Caudate	e802985	ENSG00000214548.14	chr14:101131819:T:C	chr14	0.0119269256604955	Exon
Caudate	e802985	ENSG00000214548.14	chr14:101143999:G:A	chr14	0.0119269256604955	Exon
Caudate	e802985	ENSG00000214548.14	chr14:101116759:T:C	chr14	0.0132898544096738	Exon
Caudate	e802985	ENSG00000214548.14	chr14:101130761:C:G	chr14	0.0136077026097498	Exon
Caudate	e802985	ENSG00000214548.14	chr14:101148772:T:A	chr14	0.0149905069377844	Exon
Caudate	e802985	ENSG00000214548.14	chr14:101125491:A:C	chr14	0.0157470255165013	Exon
Caudate	e802985	ENSG00000214548.14	chr14:101125609:A:G	chr14	0.0157470255165013	Exon
Caudate	e802985	ENSG00000214548.14	chr14:101125776:A:C	chr14	0.0157470255165013	Exon
Caudate	e802985	ENSG00000214548.14	chr14:101139402:T:G	chr14	0.0164906843964883	Exon
Caudate	e802985	ENSG00000214548.14	chr14:101119554:A:G	chr14	0.023580676918102	Exon
Caudate	e802985	ENSG00000214548.14	chr14:101115990:G:A	chr14	0.0237327293126946	Exon
Caudate	e802985	ENSG00000214548.14	chr14:101116458:C:T	chr14	0.0237327293126946	Exon
Caudate	e802985	ENSG00000214548.14	chr14:101116739:C:T	chr14	0.0237327293126946	Exon
Caudate	e802985	ENSG00000214548.14	chr14:101117634:CT:C	chr14	0.0237327293126946	Exon
Caudate	e802985	ENSG00000214548.14	chr14:101117805:T:C	chr14	0.0237327293126946	Exon
Caudate	e802985	ENSG00000214548.14	chr14:101118481:T:C	chr14	0.0237327293126946	Exon
Caudate	e802985	ENSG00000214548.14	chr14:101118665:T:C	chr14	0.0237327293126946	Exon
Caudate	e802985	ENSG00000214548.14	chr14:101120175:A:T	chr14	0.0295809022021923	Exon
Caudate	e802985	ENSG00000214548.14	chr14:101120517:T:G	chr14	0.0295809022021923	Exon
Caudate	e802985	ENSG00000214548.14	chr14:101120892:A:G	chr14	0.0295809022021923	Exon
Caudate	e802985	ENSG00000214548.14	chr14:101120943:G:C	chr14	0.0295809022021923	Exon
Caudate	e802985	ENSG00000214548.14	chr14:101121440:T:C	chr14	0.0295809022021923	Exon
Caudate	e802985	ENSG00000214548.14	chr14:101121534:A:G	chr14	0.0295809022021923	Exon
Caudate	e802985	ENSG00000214548.14	chr14:101121677:A:G	chr14	0.0295809022021923	Exon
Caudate	e802985	ENSG00000214548.14	chr14:101122716:T:C	chr14	0.0295809022021923	Exon
Caudate	e802985	ENSG00000214548.14	chr14:101120729:T:C	chr14	0.0295809631193782	Exon
Caudate	e802985	ENSG00000214548.14	chr14:101113689:A:G	chr14	0.0297956475796531	Exon
Caudate	e802985	ENSG00000214548.14	chr14:101114260:A:T	chr14	0.0299237424471312	Exon
Caudate	e802985	ENSG00000214548.14	chr14:101116271:C:A	chr14	0.0316825124504931	Exon
Caudate	e802985	ENSG00000214548.14	chr14:101124088:T:C	chr14	0.0329338812531008	Exon
Caudate	e802985	ENSG00000214548.14	chr14:101113259:A:G	chr14	0.0345413944237797	Exon
Caudate	e802985	ENSG00000214548.14	chr14:101141626:A:T	chr14	0.0350774575267858	Exon
Caudate	e802985	ENSG00000214548.14	chr14:101113325:T:C	chr14	0.0388255354921336	Exon
Caudate	e802985	ENSG00000214548.14	chr14:101115893:G:A	chr14	0.0436825662012162	Exon
Caudate	e802985	ENSG00000214548.14	chr14:101115914:T:C	chr14	0.0436825662012162	Exon
Caudate	e802985	ENSG00000214548.14	chr14:101115974:A:G	chr14	0.0440432883480592	Exon
Caudate	e802985	ENSG00000214548.14	chr14:101116093:T:A	chr14	0.0440432883480592	Exon
Caudate	e802985	ENSG00000214548.14	chr14:101126744:A:G	chr14	0.0458898926478453	Exon
Caudate	e802985	ENSG00000214548.14	chr14:101116085:CG:C	chr14	0.0471872839754804	Exon
Caudate	e802996	ENSG00000214548.14	chr14:101119414:G:A	chr14	0.026769277583766	Exon
Caudate	e803045	ENSG00000214548.14	chr14:101119414:G:A	chr14	0.000858232837476	Exon
Caudate	e803045	ENSG00000214548.14	chr14:101116759:T:C	chr14	0.0151214254154681	Exon
Caudate	e803045	ENSG00000214548.14	chr14:101136063:A:G	chr14	0.0181438368278853	Exon
Caudate	e803045	ENSG00000214548.14	chr14:101120427:G:C	chr14	0.0336373850076136	Exon
Caudate	e803045	ENSG00000214548.14	chr14:101120492:A:T	chr14	0.0336373850076136	Exon
Caudate	e803045	ENSG00000214548.14	chr14:101120556:T:C	chr14	0.0336373850076136	Exon
Caudate	e803045	ENSG00000214548.14	chr14:101120774:A:G	chr14	0.0336373850076136	Exon
Caudate	e803045	ENSG00000214548.14	chr14:101120867:G:C	chr14	0.0336373850076136	Exon
Caudate	e803045	ENSG00000214548.14	chr14:101120729:T:C	chr14	0.0368307217476543	Exon
Caudate	e803045	ENSG00000214548.14	chr14:101114260:A:T	chr14	0.039535890808235	Exon
Caudate	e803045	ENSG00000214548.14	chr14:101131819:T:C	chr14	0.0430121272721286	Exon
Caudate	e803045	ENSG00000214548.14	chr14:101143999:G:A	chr14	0.0430121272721286	Exon
Caudate	e803045	ENSG00000214548.14	chr14:101116271:C:A	chr14	0.0446672466929645	Exon
Caudate	e803045	ENSG00000214548.14	chr14:101130761:C:G	chr14	0.04707308233355	Exon
Caudate	e803045	ENSG00000214548.14	chr14:101148772:T:A	chr14	0.047474984143719	Exon
Caudate	e803045	ENSG00000214548.14	chr14:101139402:T:G	chr14	0.0497306522903156	Exon
Caudate	e803066	ENSG00000214548.14	chr14:101119414:G:A	chr14	0.0015797083448458	Exon
Caudate	e803066	ENSG00000214548.14	chr14:101136063:A:G	chr14	0.0101259889745314	Exon
Caudate	e803066	ENSG00000214548.14	chr14:101116759:T:C	chr14	0.0151226868410396	Exon
Caudate	e803066	ENSG00000214548.14	chr14:101114260:A:T	chr14	0.0242751044906676	Exon
Caudate	e803066	ENSG00000214548.14	chr14:101139402:T:G	chr14	0.0248961776968145	Exon
Caudate	e803066	ENSG00000214548.14	chr14:101131819:T:C	chr14	0.0259788595273762	Exon
Caudate	e803066	ENSG00000214548.14	chr14:101143999:G:A	chr14	0.0259788595273762	Exon
Caudate	e803066	ENSG00000214548.14	chr14:101125491:A:C	chr14	0.0302984473905931	Exon
Caudate	e803066	ENSG00000214548.14	chr14:101125609:A:G	chr14	0.0302984473905931	Exon
Caudate	e803066	ENSG00000214548.14	chr14:101125776:A:C	chr14	0.0302984473905931	Exon
Caudate	e803066	ENSG00000214548.14	chr14:101130761:C:G	chr14	0.0320538720092596	Exon
Caudate	e803066	ENSG00000214548.14	chr14:101119554:A:G	chr14	0.0408756735034494	Exon
Caudate	e803066	ENSG00000214548.14	chr14:101148772:T:A	chr14	0.0409842155131875	Exon
Caudate	e803066	ENSG00000214548.14	chr14:101115990:G:A	chr14	0.0448868539933359	Exon
Caudate	e803066	ENSG00000214548.14	chr14:101116458:C:T	chr14	0.0448868539933359	Exon
Caudate	e803066	ENSG00000214548.14	chr14:101116739:C:T	chr14	0.0448868539933359	Exon
Caudate	e803066	ENSG00000214548.14	chr14:101117634:CT:C	chr14	0.0448868539933359	Exon
Caudate	e803066	ENSG00000214548.14	chr14:101117805:T:C	chr14	0.0448868539933359	Exon
Caudate	e803066	ENSG00000214548.14	chr14:101118481:T:C	chr14	0.0448868539933359	Exon
Caudate	e803066	ENSG00000214548.14	chr14:101118665:T:C	chr14	0.0448868539933359	Exon
Caudate	e803066	ENSG00000214548.14	chr14:101141626:A:T	chr14	0.0485813361743167	Exon
Caudate	e803066	ENSG00000214548.14	chr14:101120175:A:T	chr14	0.0486676824573666	Exon
Caudate	e803066	ENSG00000214548.14	chr14:101120517:T:G	chr14	0.0486676824573666	Exon
Caudate	e803066	ENSG00000214548.14	chr14:101120892:A:G	chr14	0.0486676824573666	Exon
Caudate	e803066	ENSG00000214548.14	chr14:101120943:G:C	chr14	0.0486676824573666	Exon
Caudate	e803066	ENSG00000214548.14	chr14:101121440:T:C	chr14	0.0486676824573666	Exon
Caudate	e803066	ENSG00000214548.14	chr14:101121534:A:G	chr14	0.0486676824573666	Exon
Caudate	e803066	ENSG00000214548.14	chr14:101121677:A:G	chr14	0.0486676824573666	Exon
Caudate	e803066	ENSG00000214548.14	chr14:101122716:T:C	chr14	0.0486676824573666	Exon
Caudate	e803072	ENSG00000214548.14	chr14:101119414:G:A	chr14	0.0057261596249724	Exon
Caudate	e803072	ENSG00000214548.14	chr14:101116759:T:C	chr14	0.007791415071449	Exon
Caudate	e803072	ENSG00000214548.14	chr14:101136063:A:G	chr14	0.0156463839599082	Exon
Caudate	e803072	ENSG00000214548.14	chr14:101120729:T:C	chr14	0.0357433613582229	Exon
Caudate	e803072	ENSG00000214548.14	chr14:101115893:G:A	chr14	0.0396718975444365	Exon
Caudate	e803072	ENSG00000214548.14	chr14:101115914:T:C	chr14	0.0396718975444365	Exon
Caudate	e803072	ENSG00000214548.14	chr14:101124088:T:C	chr14	0.0401831273760207	Exon
Caudate	e803072	ENSG00000214548.14	chr14:101116271:C:A	chr14	0.0410001519668838	Exon
Caudate	e803072	ENSG00000214548.14	chr14:101131819:T:C	chr14	0.0411910885688855	Exon
Caudate	e803072	ENSG00000214548.14	chr14:101143999:G:A	chr14	0.0411910885688855	Exon
Caudate	e803072	ENSG00000214548.14	chr14:101120427:G:C	chr14	0.0416599564461581	Exon
Caudate	e803072	ENSG00000214548.14	chr14:101120492:A:T	chr14	0.0416599564461581	Exon
Caudate	e803072	ENSG00000214548.14	chr14:101120556:T:C	chr14	0.0416599564461581	Exon
Caudate	e803072	ENSG00000214548.14	chr14:101120774:A:G	chr14	0.0416599564461581	Exon
Caudate	e803072	ENSG00000214548.14	chr14:101120867:G:C	chr14	0.0416599564461581	Exon
Caudate	e803072	ENSG00000214548.14	chr14:101115974:A:G	chr14	0.0420225441070052	Exon
Caudate	e803072	ENSG00000214548.14	chr14:101116093:T:A	chr14	0.0420225441070052	Exon
Caudate	e803072	ENSG00000214548.14	chr14:101130761:C:G	chr14	0.0445138139505024	Exon
Caudate	e803072	ENSG00000214548.14	chr14:101116085:CG:C	chr14	0.0451728400505995	Exon
Caudate	e803072	ENSG00000214548.14	chr14:101119554:A:G	chr14	0.0471985858306605	Exon
Caudate	e803072	ENSG00000214548.14	chr14:101115990:G:A	chr14	0.0496198797708677	Exon
Caudate	e803072	ENSG00000214548.14	chr14:101116458:C:T	chr14	0.0496198797708677	Exon
Caudate	e803072	ENSG00000214548.14	chr14:101116739:C:T	chr14	0.0496198797708677	Exon
Caudate	e803072	ENSG00000214548.14	chr14:101117634:CT:C	chr14	0.0496198797708677	Exon
Caudate	e803072	ENSG00000214548.14	chr14:101117805:T:C	chr14	0.0496198797708677	Exon
Caudate	e803072	ENSG00000214548.14	chr14:101118481:T:C	chr14	0.0496198797708677	Exon
Caudate	e803072	ENSG00000214548.14	chr14:101118665:T:C	chr14	0.0496198797708677	Exon
Caudate	e803085	ENSG00000214548.14	chr14:100671047:T:C	chr14	0.028948226787702	Exon
Caudate	e803085	ENSG00000214548.14	chr14:100997667:G:C	chr14	0.0312099545744899	Exon
Caudate	e803085	ENSG00000214548.14	chr14:100976952:T:C	chr14	0.0434957831583577	Exon
Caudate	e803085	ENSG00000214548.14	chr14:100974143:C:G	chr14	0.0436032368574157	Exon
Caudate	e803085	ENSG00000214548.14	chr14:100967215:C:T	chr14	0.0442721267910841	Exon
Caudate	e803085	ENSG00000214548.14	chr14:100967425:G:A	chr14	0.0442721267910841	Exon
Caudate	e803085	ENSG00000214548.14	chr14:100973579:T:G	chr14	0.0451108092521978	Exon
Caudate	e803089	ENSG00000214548.14	chr14:101119414:G:A	chr14	0.0053621911576163	Exon
Caudate	e803090	ENSG00000214548.14	chr14:101119414:G:A	chr14	0.016069374380434	Exon
Caudate	e803090	ENSG00000214548.14	chr14:101120729:T:C	chr14	0.0418242585466744	Exon
Caudate	e803091	ENSG00000214548.14	chr14:100671047:T:C	chr14	0.0159667292931993	Exon
Caudate	e803091	ENSG00000214548.14	chr14:100997667:G:C	chr14	0.0250795171813375	Exon
Caudate	e803091	ENSG00000214548.14	chr14:101310702:G:A	chr14	0.0339669742947106	Exon
Caudate	e803091	ENSG00000214548.14	chr14:101310991:G:A	chr14	0.0339669742947106	Exon
Caudate	e803091	ENSG00000214548.14	chr14:100976952:T:C	chr14	0.0375671726999942	Exon
Caudate	e803091	ENSG00000214548.14	chr14:100973579:T:G	chr14	0.0390478635726312	Exon
Caudate	e803091	ENSG00000214548.14	chr14:100974143:C:G	chr14	0.0392421356461459	Exon
Caudate	e803091	ENSG00000214548.14	chr14:100967215:C:T	chr14	0.0398280862694532	Exon
Caudate	e803091	ENSG00000214548.14	chr14:100967425:G:A	chr14	0.0398280862694532	Exon
Caudate	e803091	ENSG00000214548.14	chr14:100976282:A:G	chr14	0.0415357897905442	Exon
Caudate	e803091	ENSG00000214548.14	chr14:100975881:A:G	chr14	0.0420444298712294	Exon
Caudate	e803091	ENSG00000214548.14	chr14:100975676:T:C	chr14	0.0446724707651364	Exon
Caudate	e803091	ENSG00000214548.14	chr14:100973533:G:T	chr14	0.0449007538092138	Exon
Caudate	e803091	ENSG00000214548.14	chr14:100969034:A:G	chr14	0.0454926652512162	Exon
Caudate	e803091	ENSG00000214548.14	chr14:100970368:T:C	chr14	0.0456958304216852	Exon
Caudate	e803091	ENSG00000214548.14	chr14:100997923:T:A	chr14	0.0496694397111848	Exon
Caudate	e803091	ENSG00000214548.14	chr14:100998278:C:T	chr14	0.0496694397111848	Exon
Caudate	e803100	ENSG00000214548.14	chr14:101119414:G:A	chr14	0.0061611605499129	Exon
Caudate	e804726	ENSG00000100664.10	chr14:103351567:T:C	chr14	0.0083411934709262	Exon
Caudate	e804726	ENSG00000100664.10	chr14:103351349:G:A	chr14	0.0235200735741618	Exon
Caudate	e804726	ENSG00000100664.10	chr14:103351505:C:CAG	chr14	0.0276376050833903	Exon
Caudate	e804726	ENSG00000100664.10	chr14:103351355:T:C	chr14	0.0280046420600489	Exon
Caudate	e804768	ENSG00000100664.10	chr14:103351567:T:C	chr14	0.0247568433424612	Exon
Caudate	e804786	ENSG00000100664.10	chr14:103351567:T:C	chr14	0.0283667131259653	Exon
Caudate	e80522	ENSG00000143157.11	chr1:166738470:T:A	chr1	0.0252856715770058	Exon
Caudate	e80522	ENSG00000143157.11	chr1:166738523:G:A	chr1	0.0252856715770058	Exon
Caudate	e80522	ENSG00000143157.11	chr1:166738695:G:A	chr1	0.0257644260214523	Exon
Caudate	e80522	ENSG00000143157.11	chr1:166738063:C:T	chr1	0.0286686450101582	Exon
Caudate	e80528	ENSG00000143157.11	chr1:166738470:T:A	chr1	0.0319777403852554	Exon
Caudate	e80528	ENSG00000143157.11	chr1:166738523:G:A	chr1	0.0319777403852554	Exon
Caudate	e80528	ENSG00000143157.11	chr1:166738063:C:T	chr1	0.0324198465671124	Exon
Caudate	e80528	ENSG00000143157.11	chr1:166738695:G:A	chr1	0.0367777778727604	Exon
Caudate	e806072	ENSG00000203485.12	chr14:104948473:C:G	chr14	0.0414579120063938	Exon
Caudate	e806470	ENSG00000099814.15	chr14:105128879:T:A	chr14	0.0439472277989599	Exon
Caudate	e809565	ENSG00000224078.12	chr15:24821213:G:A	chr15	0.027354260979962	Exon
Caudate	e809565	ENSG00000224078.12	chr15:25435414:T:C	chr15	0.0486476779051086	Exon
Caudate	e809565	ENSG00000224078.12	chr15:24867076:C:A	chr15	0.0498054805079119	Exon
Caudate	e809587	ENSG00000224078.12	chr15:24687101:G:A	chr15	0.0486368643485216	Exon
Caudate	e809842	ENSG00000280234.1	chr15:24787804:T:C	chr15	0.0134985248660744	Exon
Caudate	e809842	ENSG00000280234.1	chr15:24787899:A:C	chr15	0.0134985248660744	Exon
Caudate	e809842	ENSG00000280234.1	chr15:24788248:C:T	chr15	0.0134985248660744	Exon
Caudate	e809842	ENSG00000280234.1	chr15:24785344:A:G	chr15	0.0282631110567475	Exon
Caudate	e809857	ENSG00000114062.18	chr15:24927045:T:C	chr15	0.0114980944477883	Exon
Caudate	e809857	ENSG00000114062.18	chr15:24924297:A:G	chr15	0.031276452586011	Exon
Caudate	e811115	ENSG00000034053.14	chr15:29393281:G:A	chr15	0.0358874279296064	Exon
Caudate	e811868	ENSG00000270015.1	chr15:31363643:C:T	chr15	0.0218132043280553	Exon
Caudate	e811868	ENSG00000270015.1	chr15:31364102:CTG:C	chr15	0.0218132043280553	Exon
Caudate	e811884	ENSG00000166912.16	chr15:30819933:G:C	chr15	0.0178882924509095	Exon
Caudate	e811898	ENSG00000166912.16	chr15:30819933:G:C	chr15	0.0254967129181002	Exon
Caudate	e811902	ENSG00000166912.16	chr15:30819933:G:C	chr15	0.0410597419886128	Exon
Caudate	e812647	ENSG00000232653.8	chr15:32352382:G:A	chr15	0.0198497405210266	Exon
Caudate	e812808	ENSG00000166923.10	chr15:32670441:T:C	chr15	0.0320944735870718	Exon
Caudate	e812808	ENSG00000166923.10	chr15:32670558:A:G	chr15	0.0359875718550843	Exon
Caudate	e812808	ENSG00000166923.10	chr15:32888563:C:T	chr15	0.038781403391393	Exon
Caudate	e812808	ENSG00000166923.10	chr15:32891947:G:A	chr15	0.038781403391393	Exon
Caudate	e81352	ENSG00000143155.12	chr1:168622746:C:A	chr1	0.0264514057626341	Exon
Caudate	e81352	ENSG00000143155.12	chr1:168620277:T:C	chr1	0.0273580871657604	Exon
Caudate	e81352	ENSG00000143155.12	chr1:168619944:T:G	chr1	0.0280579620386878	Exon
Caudate	e813709	ENSG00000184984.9	chr15:33560336:G:A	chr15	0.0091611641264656	Exon
Caudate	e813709	ENSG00000184984.9	chr15:33561113:T:C	chr15	0.0091611641264656	Exon
Caudate	e813709	ENSG00000184984.9	chr15:33561721:AAAC:A	chr15	0.0124368973919498	Exon
Caudate	e813709	ENSG00000184984.9	chr15:33561944:C:T	chr15	0.0124368973919498	Exon
Caudate	e813709	ENSG00000184984.9	chr15:33580491:G:A	chr15	0.0156233627911519	Exon
Caudate	e813709	ENSG00000184984.9	chr15:33561485:C:A	chr15	0.0321497842381112	Exon
Caudate	e813709	ENSG00000184984.9	chr15:33573877:T:C	chr15	0.0352361950297598	Exon
Caudate	e813709	ENSG00000184984.9	chr15:33573897:A:G	chr15	0.0352361950297598	Exon
Caudate	e813709	ENSG00000184984.9	chr15:33579976:C:T	chr15	0.0364142107027757	Exon
Caudate	e813709	ENSG00000184984.9	chr15:33553675:A:G	chr15	0.0370074908388134	Exon
Caudate	e813709	ENSG00000184984.9	chr15:33550021:C:G	chr15	0.0374838417032286	Exon
Caudate	e813709	ENSG00000184984.9	chr15:33551046:T:G	chr15	0.0374838417032286	Exon
Caudate	e813709	ENSG00000184984.9	chr15:33549069:GTT:G	chr15	0.0400744109783386	Exon
Caudate	e813709	ENSG00000184984.9	chr15:33549232:G:T	chr15	0.0400744109783386	Exon
Caudate	e813709	ENSG00000184984.9	chr15:33547459:A:G	chr15	0.0490995265127473	Exon
Caudate	e813709	ENSG00000184984.9	chr15:33874032:C:T	chr15	0.0491354368997894	Exon
Caudate	e814200	ENSG00000182117.5	chr15:33928088:G:A	chr15	0.0360855527158746	Exon
Caudate	e814534	ENSG00000021776.10	chr15:34951399:T:C	chr15	0.0254360474946788	Exon
Caudate	e814534	ENSG00000021776.10	chr15:34951531:C:T	chr15	0.0254360474946788	Exon
Caudate	e814699	ENSG00000186073.11	chr15:36966890:GA:G	chr15	0.0263334268225044	Exon
Caudate	e814763	ENSG00000186073.11	chr15:36966890:GA:G	chr15	0.0259981205456896	Exon
Caudate	e814785	ENSG00000186073.11	chr15:36966890:GA:G	chr15	0.0245139287297153	Exon
Caudate	e815822	ENSG00000259288.6	chr15:39862052:G:C	chr15	0.0314573920751887	Exon
Caudate	e816188	ENSG00000140323.5	chr15:40116528:C:T	chr15	0.022910450190757	Exon
Caudate	e816188	ENSG00000140323.5	chr15:40119683:T:G	chr15	0.0296429186796235	Exon
Caudate	e816188	ENSG00000140323.5	chr15:40114990:A:C	chr15	0.047989723568565	Exon
Caudate	e819135	ENSG00000258461.5	chr15:42103062:T:C	chr15	0.046039511862136	Exon
Caudate	e819280	ENSG00000092529.23	chr15:42103062:T:C	chr15	0.0459001611207299	Exon
Caudate	e819340	ENSG00000092529.23	chr15:42103062:T:C	chr15	0.0462261100207855	Exon
Caudate	e819417	ENSG00000092529.23	chr15:42103062:T:C	chr15	0.0466879001080739	Exon
Caudate	e821502	ENSG00000166762.16	chr15:43142092:A:G	chr15	0.0480870726062343	Exon
Caudate	e822635	ENSG00000185880.12	chr15:44546889:C:A	chr15	0.00902028407333	Exon
Caudate	e822635	ENSG00000185880.12	chr15:44547162:A:G	chr15	0.00902028407333	Exon
Caudate	e822643	ENSG00000185880.12	chr15:44546889:C:A	chr15	0.0090264509276595	Exon
Caudate	e822643	ENSG00000185880.12	chr15:44547162:A:G	chr15	0.0090264509276595	Exon
Caudate	e822645	ENSG00000185880.12	chr15:44546889:C:A	chr15	0.0084813959380679	Exon
Caudate	e822645	ENSG00000185880.12	chr15:44547162:A:G	chr15	0.0084813959380679	Exon
Caudate	e822648	ENSG00000185880.12	chr15:44546889:C:A	chr15	0.0085246175349471	Exon
Caudate	e822648	ENSG00000185880.12	chr15:44547162:A:G	chr15	0.0085246175349471	Exon
Caudate	e822683	ENSG00000185880.12	chr15:44630569:T:C	chr15	0.0204655459180614	Exon
Caudate	e822683	ENSG00000185880.12	chr15:44630853:T:G	chr15	0.0204655459180614	Exon
Caudate	e822683	ENSG00000185880.12	chr15:44638401:G:A	chr15	0.0204655459180614	Exon
Caudate	e822683	ENSG00000185880.12	chr15:44638762:G:A	chr15	0.0204655459180614	Exon
Caudate	e822683	ENSG00000185880.12	chr15:44642163:C:T	chr15	0.0204655459180614	Exon
Caudate	e822683	ENSG00000185880.12	chr15:44646598:T:C	chr15	0.0204655459180614	Exon
Caudate	e822683	ENSG00000185880.12	chr15:44662285:G:T	chr15	0.0204655459180614	Exon
Caudate	e822683	ENSG00000185880.12	chr15:44662288:AGAGGAGCTG:A	chr15	0.0204655459180614	Exon
Caudate	e822683	ENSG00000185880.12	chr15:44666914:T:C	chr15	0.0204655459180614	Exon
Caudate	e822683	ENSG00000185880.12	chr15:44642280:A:G	chr15	0.0218124087621472	Exon
Caudate	e822683	ENSG00000185880.12	chr15:44629531:C:T	chr15	0.0408212733059384	Exon
Caudate	e822683	ENSG00000185880.12	chr15:44632200:T:A	chr15	0.0408212733059384	Exon
Caudate	e822683	ENSG00000185880.12	chr15:44636617:G:A	chr15	0.0408212733059384	Exon
Caudate	e822683	ENSG00000185880.12	chr15:44654260:AG:A	chr15	0.0408212733059384	Exon
Caudate	e822683	ENSG00000185880.12	chr15:44654327:T:C	chr15	0.0408212733059384	Exon
Caudate	e822683	ENSG00000185880.12	chr15:44654531:C:T	chr15	0.0408212733059384	Exon
Caudate	e822683	ENSG00000185880.12	chr15:44655624:T:TA	chr15	0.0408212733059384	Exon
Caudate	e822683	ENSG00000185880.12	chr15:44658248:T:C	chr15	0.0408212733059384	Exon
Caudate	e822683	ENSG00000185880.12	chr15:44665477:T:A	chr15	0.0408212733059384	Exon
Caudate	e823282	ENSG00000171766.15	chr15:45706625:A:G	chr15	0.0136432027627269	Exon
Caudate	e823282	ENSG00000171766.15	chr15:45705898:A:G	chr15	0.0430097802540253	Exon
Caudate	e823282	ENSG00000171766.15	chr15:45704620:T:C	chr15	0.0475657354789797	Exon
Caudate	e823300	ENSG00000171766.15	chr15:45655586:G:A	chr15	0.0444146422708452	Exon
Caudate	e823413	ENSG00000104154.6	chr15:45811225:G:A	chr15	0.0288731132698273	Exon
Caudate	e823413	ENSG00000104154.6	chr15:45801469:G:A	chr15	0.0488570588109424	Exon
Caudate	e823456	ENSG00000104164.10	chr15:45136192:G:A	chr15	0.020155967919241	Exon
Caudate	e823459	ENSG00000104164.10	chr15:45136192:G:A	chr15	0.0308430466277155	Exon
Caudate	e823463	ENSG00000104164.10	chr15:45136192:G:A	chr15	0.0447485587958427	Exon
Caudate	e823508	ENSG00000104164.10	chr15:45136192:G:A	chr15	0.0201919873433212	Exon
Caudate	e825400	ENSG00000244879.5	chr15:50392006:G:A	chr15	0.0277656471782128	Exon
Caudate	e825400	ENSG00000244879.5	chr15:50396711:C:T	chr15	0.0277656471782128	Exon
Caudate	e825400	ENSG00000244879.5	chr15:50397318:G:A	chr15	0.0277656471782128	Exon
Caudate	e826026	ENSG00000186417.13	chr15:51355998:A:G	chr15	0.0118296743047404	Exon
Caudate	e826026	ENSG00000186417.13	chr15:51198138:G:A	chr15	0.0389375499695284	Exon
Caudate	e826054	ENSG00000186417.13	chr15:51355998:A:G	chr15	0.0118779447151776	Exon
Caudate	e826054	ENSG00000186417.13	chr15:51198138:G:A	chr15	0.0389221005230851	Exon
Caudate	e826071	ENSG00000186417.13	chr15:51355998:A:G	chr15	0.0018677503540511	Exon
Caudate	e826071	ENSG00000186417.13	chr15:51359142:A:G	chr15	0.0059489178295137	Exon
Caudate	e826071	ENSG00000186417.13	chr15:51359957:C:T	chr15	0.00793964757865	Exon
Caudate	e826071	ENSG00000186417.13	chr15:51360179:A:G	chr15	0.00793964757865	Exon
Caudate	e826071	ENSG00000186417.13	chr15:51356889:G:C	chr15	0.0109483688709095	Exon
Caudate	e826071	ENSG00000186417.13	chr15:51360996:G:T	chr15	0.0138052124852216	Exon
Caudate	e826071	ENSG00000186417.13	chr15:51331588:A:G	chr15	0.0151650115149276	Exon
Caudate	e826071	ENSG00000186417.13	chr15:51316177:C:CT	chr15	0.0180512805188455	Exon
Caudate	e826071	ENSG00000186417.13	chr15:51359952:C:G	chr15	0.0219470118366232	Exon
Caudate	e826071	ENSG00000186417.13	chr15:51325549:G:A	chr15	0.0350735321735552	Exon
Caudate	e826071	ENSG00000186417.13	chr15:51361701:G:A	chr15	0.041324077830608	Exon
Caudate	e826279	ENSG00000104112.8	chr15:51305761:A:G	chr15	0.0108004392646468	Exon
Caudate	e826279	ENSG00000104112.8	chr15:51307156:G:C	chr15	0.0108004392646468	Exon
Caudate	e826279	ENSG00000104112.8	chr15:51295663:C:T	chr15	0.0309729907506896	Exon
Caudate	e826279	ENSG00000104112.8	chr15:51304571:G:A	chr15	0.0336775679263983	Exon
Caudate	e826291	ENSG00000104112.8	chr15:51305761:A:G	chr15	0.0115407781000315	Exon
Caudate	e826291	ENSG00000104112.8	chr15:51307156:G:C	chr15	0.0115407781000315	Exon
Caudate	e826291	ENSG00000104112.8	chr15:51295663:C:T	chr15	0.0325126000628251	Exon
Caudate	e826291	ENSG00000104112.8	chr15:51304571:G:A	chr15	0.035360637015854	Exon
Caudate	e828931	ENSG00000103569.9	chr15:58248782:C:G	chr15	0.016668841421421	Exon
Caudate	e828937	ENSG00000103569.9	chr15:58248782:C:G	chr15	0.0174466364653937	Exon
Caudate	e831148	ENSG00000140416.19	chr15:63041693:G:T	chr15	0.0366738026955392	Exon
Caudate	e831148	ENSG00000140416.19	chr15:63037987:CT:C	chr15	0.0449517215492019	Exon
Caudate	e831274	ENSG00000185088.13	chr15:63069063:G:C	chr15	0.0188915387937196	Exon
Caudate	e831274	ENSG00000185088.13	chr15:63068648:T:C	chr15	0.0292599442961013	Exon
Caudate	e831274	ENSG00000185088.13	chr15:63068995:CA:C	chr15	0.0411313600077361	Exon
Caudate	e832062	ENSG00000166794.4	chr15:63926620:GT:G	chr15	0.0272129885180708	Exon
Caudate	e832567	ENSG00000166839.16	chr15:64936510:C:T	chr15	0.0067620764079045	Exon
Caudate	e832567	ENSG00000166839.16	chr15:64923193:A:G	chr15	0.0306670918353955	Exon
Caudate	e834049	ENSG00000174444.14	chr15:66635903:T:C	chr15	0.0405275254491412	Exon
Caudate	e834073	ENSG00000174444.14	chr15:66635903:T:C	chr15	0.0419546304316474	Exon
Caudate	e834275	ENSG00000137834.14	chr15:66729974:G:C	chr15	0.0355992198356564	Exon
Caudate	e834400	ENSG00000103591.12	chr15:66794107:T:G	chr15	0.0395143640759245	Exon
Caudate	e834407	ENSG00000103591.12	chr15:67159072:A:C	chr15	0.0470716377337207	Exon
Caudate	e835153	ENSG00000140350.15	chr15:68420726:T:C	chr15	0.0461668532114432	Exon
Caudate	e835160	ENSG00000140350.15	chr15:68420726:T:C	chr15	0.0384369635555627	Exon
Caudate	e835201	ENSG00000258484.3	chr15:69209555:C:G	chr15	0.0178070478109	Exon
Caudate	e835201	ENSG00000258484.3	chr15:69209045:G:C	chr15	0.0203429502155896	Exon
Caudate	e836229	ENSG00000166173.10	chr15:70794174:G:C	chr15	0.0302996649115462	Exon
Caudate	e842975	ENSG00000166411.13	chr15:78224468:C:A	chr15	0.0432187634065668	Exon
Caudate	e842975	ENSG00000166411.13	chr15:78102637:G:C	chr15	0.0438750262550482	Exon
Caudate	e842975	ENSG00000166411.13	chr15:78103020:T:C	chr15	0.0438750262550482	Exon
Caudate	e842977	ENSG00000166411.13	chr15:78132203:T:A	chr15	0.0316073859492358	Exon
Caudate	e842977	ENSG00000166411.13	chr15:78131254:A:C	chr15	0.0416866803803166	Exon
Caudate	e843991	ENSG00000103811.15	chr15:78970803:T:G	chr15	0.0296477433530181	Exon
Caudate	e844222	ENSG00000086666.18	chr15:80042675:G:A	chr15	0.0184135228348916	Exon
Caudate	e844222	ENSG00000086666.18	chr15:80041474:T:A	chr15	0.0277074176817209	Exon
Caudate	e844229	ENSG00000086666.18	chr15:80042675:G:A	chr15	0.0184526791929723	Exon
Caudate	e844229	ENSG00000086666.18	chr15:80041474:T:A	chr15	0.0279203199809022	Exon
Caudate	e844242	ENSG00000086666.18	chr15:80042675:G:A	chr15	0.0180176181237796	Exon
Caudate	e844242	ENSG00000086666.18	chr15:80041474:T:A	chr15	0.026458120070889	Exon
Caudate	e844285	ENSG00000086666.18	chr15:80042675:G:A	chr15	0.0181707245205668	Exon
Caudate	e844285	ENSG00000086666.18	chr15:80041474:T:A	chr15	0.0266420286617642	Exon
Caudate	e844342	ENSG00000086666.18	chr15:80042675:G:A	chr15	0.0175552611589708	Exon
Caudate	e844342	ENSG00000086666.18	chr15:80041474:T:A	chr15	0.0261709507257261	Exon
Caudate	e844757	ENSG00000117899.10	chr15:81441356:CT:C	chr15	0.0446567050979145	Exon
Caudate	e846799	ENSG00000073417.14	chr15:84910466:T:C	chr15	0.0281436894624034	Exon
Caudate	e846821	ENSG00000073417.14	chr15:84910466:T:C	chr15	0.0283107930789136	Exon
Caudate	e846843	ENSG00000073417.14	chr15:84910466:T:C	chr15	0.028515772134535	Exon
Caudate	e847005	ENSG00000229212.7	chr15:84737561:T:G	chr15	0.0314253170420198	Exon
Caudate	e847005	ENSG00000229212.7	chr15:84712928:C:T	chr15	0.0419709627469936	Exon
Caudate	e847005	ENSG00000229212.7	chr15:84713072:T:C	chr15	0.0419709627469936	Exon
Caudate	e847005	ENSG00000229212.7	chr15:84714368:G:A	chr15	0.0419709627469936	Exon
Caudate	e847005	ENSG00000229212.7	chr15:84714972:T:C	chr15	0.0419709627469936	Exon
Caudate	e847005	ENSG00000229212.7	chr15:84724805:T:C	chr15	0.0434911985386045	Exon
Caudate	e847005	ENSG00000229212.7	chr15:84721230:G:A	chr15	0.0448275205253231	Exon
Caudate	e847005	ENSG00000229212.7	chr15:84721235:TGTG:T	chr15	0.0448275205253231	Exon
Caudate	e847005	ENSG00000229212.7	chr15:84707022:C:T	chr15	0.047106959517589	Exon
Caudate	e848131	ENSG00000140526.17	chr15:89101999:A:G	chr15	0.0281157270764109	Exon
Caudate	e849451	ENSG00000140575.12	chr15:90864764:G:A	chr15	0.0484339705216529	Exon
Caudate	e849560	ENSG00000140575.12	chr15:90864764:G:A	chr15	0.0489058412486836	Exon
Caudate	e851813	ENSG00000140443.13	chr15:98522264:T:C	chr15	0.0292788326666441	Exon
Caudate	e851813	ENSG00000140443.13	chr15:98523083:G:A	chr15	0.0466797845730003	Exon
Caudate	e852096	ENSG00000168904.14	chr15:99791756:A:G	chr15	0.0277298577648423	Exon
Caudate	e852228	ENSG00000068305.17	chr15:99975058:A:C	chr15	0.0008531221283158	Exon
Caudate	e852252	ENSG00000068305.17	chr15:99975058:A:C	chr15	0.0008971200514798	Exon
Caudate	e852285	ENSG00000068305.17	chr15:99975058:A:C	chr15	0.0008303587542924	Exon
Caudate	e852297	ENSG00000068305.17	chr15:99975058:A:C	chr15	0.0008971200514798	Exon
Caudate	e852314	ENSG00000183060.15	chr15:100011178:C:G	chr15	0.0243797578360068	Exon
Caudate	e852314	ENSG00000183060.15	chr15:99552246:G:C	chr15	0.0267409625738952	Exon
Caudate	e852314	ENSG00000183060.15	chr15:99552837:T:C	chr15	0.0414810254179209	Exon
Caudate	e852314	ENSG00000183060.15	chr15:99550864:C:CA	chr15	0.0432898323337168	Exon
Caudate	e852322	ENSG00000183060.15	chr15:100011178:C:G	chr15	0.0237106333896507	Exon
Caudate	e852322	ENSG00000183060.15	chr15:99552246:G:C	chr15	0.0266394402444197	Exon
Caudate	e852322	ENSG00000183060.15	chr15:99552837:T:C	chr15	0.0413382809583209	Exon
Caudate	e852322	ENSG00000183060.15	chr15:99550864:C:CA	chr15	0.0434028957804343	Exon
Caudate	e852331	ENSG00000183060.15	chr15:99552246:G:C	chr15	0.0254493906765471	Exon
Caudate	e852331	ENSG00000183060.15	chr15:100011178:C:G	chr15	0.0265020077323491	Exon
Caudate	e852331	ENSG00000183060.15	chr15:99552837:T:C	chr15	0.0397167856130355	Exon
Caudate	e852331	ENSG00000183060.15	chr15:99550864:C:CA	chr15	0.042147351174311	Exon
Caudate	e852519	ENSG00000270127.2	chr15:100547844:G:A	chr15	0.0170229384491306	Exon
Caudate	e853849	ENSG00000007392.16	chr16:502448:G:A	chr16	0.0009142347403628	Exon
Caudate	e853849	ENSG00000007392.16	chr16:503116:G:A	chr16	0.0009142347403628	Exon
Caudate	e853849	ENSG00000007392.16	chr16:519118:G:A	chr16	0.0347227120024525	Exon
Caudate	e853849	ENSG00000007392.16	chr16:517086:C:T	chr16	0.0398850536295087	Exon
Caudate	e853849	ENSG00000007392.16	chr16:515371:G:A	chr16	0.0429596629729755	Exon
Caudate	e854271	ENSG00000086504.15	chr16:63926:A:G	chr16	0.0180062191562818	Exon
Caudate	e854558	ENSG00000090565.15	chr16:897817:C:T	chr16	0.0431249916966541	Exon
Caudate	e854558	ENSG00000090565.15	chr16:898086:A:G	chr16	0.0478686626238796	Exon
Caudate	e854558	ENSG00000090565.15	chr16:897962:A:C	chr16	0.0492635491749346	Exon
Caudate	e854570	ENSG00000090565.15	chr16:770888:T:C	chr16	0.0441142143387807	Exon
Caudate	e854606	ENSG00000277142.1	chr16:62114:G:A	chr16	0.0461034743569346	Exon
Caudate	e854813	ENSG00000197562.9	chr16:898303:GCAC:G	chr16	0.0263323868765634	Exon
Caudate	e854813	ENSG00000197562.9	chr16:897962:A:C	chr16	0.0323259758440644	Exon
Caudate	e854846	ENSG00000197562.9	chr16:898303:GCAC:G	chr16	0.0263323868765634	Exon
Caudate	e854846	ENSG00000197562.9	chr16:897962:A:C	chr16	0.0323259758440644	Exon
Caudate	e855546	ENSG00000103266.10	chr16:1074086:A:G	chr16	0.0306103697432095	Exon
Caudate	e855546	ENSG00000103266.10	chr16:1074747:G:A	chr16	0.0306103697432095	Exon
Caudate	e855546	ENSG00000103266.10	chr16:1073557:C:T	chr16	0.0326290775694912	Exon
Caudate	e855546	ENSG00000103266.10	chr16:1063695:G:T	chr16	0.0398691220221882	Exon
Caudate	e855546	ENSG00000103266.10	chr16:534772:C:G	chr16	0.0464999088912889	Exon
Caudate	e855546	ENSG00000103266.10	chr16:1061401:C:T	chr16	0.0479012594924254	Exon
Caudate	e855546	ENSG00000103266.10	chr16:1061425:C:G	chr16	0.0479012594924254	Exon
Caudate	e855553	ENSG00000103266.10	chr16:1074086:A:G	chr16	0.0298172315643688	Exon
Caudate	e855553	ENSG00000103266.10	chr16:1074747:G:A	chr16	0.0298172315643688	Exon
Caudate	e855553	ENSG00000103266.10	chr16:1073557:C:T	chr16	0.0360588007645306	Exon
Caudate	e855553	ENSG00000103266.10	chr16:1063695:G:T	chr16	0.0384209391598076	Exon
Caudate	e855553	ENSG00000103266.10	chr16:1061401:C:T	chr16	0.0454814939255488	Exon
Caudate	e855553	ENSG00000103266.10	chr16:1061425:C:G	chr16	0.0454814939255488	Exon
Caudate	e855553	ENSG00000103266.10	chr16:534772:C:G	chr16	0.0490966923015531	Exon
Caudate	e855554	ENSG00000103266.10	chr16:883778:G:A	chr16	0.0429945248055906	Exon
Caudate	e855558	ENSG00000103266.10	chr16:1074086:A:G	chr16	0.0306289085612645	Exon
Caudate	e855558	ENSG00000103266.10	chr16:1074747:G:A	chr16	0.0306289085612645	Exon
Caudate	e855558	ENSG00000103266.10	chr16:1073557:C:T	chr16	0.0316147691002414	Exon
Caudate	e855558	ENSG00000103266.10	chr16:1063695:G:T	chr16	0.0397594146947301	Exon
Caudate	e855558	ENSG00000103266.10	chr16:534772:C:G	chr16	0.0449079908209133	Exon
Caudate	e855558	ENSG00000103266.10	chr16:1061401:C:T	chr16	0.0478688459656567	Exon
Caudate	e855558	ENSG00000103266.10	chr16:1061425:C:G	chr16	0.0478688459656567	Exon
Caudate	e856018	ENSG00000103245.13	chr16:704477:C:A	chr16	0.0024329635827123	Exon
Caudate	e856018	ENSG00000103245.13	chr16:704314:C:T	chr16	0.0057917649772459	Exon
Caudate	e856018	ENSG00000103245.13	chr16:700762:C:T	chr16	0.0072665193850359	Exon
Caudate	e856018	ENSG00000103245.13	chr16:702237:C:T	chr16	0.0075961989377018	Exon
Caudate	e856018	ENSG00000103245.13	chr16:710298:A:G	chr16	0.0163647405531097	Exon
Caudate	e856018	ENSG00000103245.13	chr16:696488:G:T	chr16	0.0344783542698482	Exon
Caudate	e856018	ENSG00000103245.13	chr16:696611:G:T	chr16	0.0344783542698482	Exon
Caudate	e856018	ENSG00000103245.13	chr16:696884:A:C	chr16	0.0371198783545051	Exon
Caudate	e856018	ENSG00000103245.13	chr16:696914:G:A	chr16	0.0371198783545051	Exon
Caudate	e856018	ENSG00000103245.13	chr16:697454:T:C	chr16	0.0371198783545051	Exon
Caudate	e856018	ENSG00000103245.13	chr16:697738:T:C	chr16	0.0371198783545051	Exon
Caudate	e856018	ENSG00000103245.13	chr16:710161:G:C	chr16	0.0373862433223165	Exon
Caudate	e856018	ENSG00000103245.13	chr16:605262:T:G	chr16	0.0447267337360338	Exon
Caudate	e856703	ENSG00000196557.11	chr16:1055825:A:G	chr16	0.016830076080721	Exon
Caudate	e856703	ENSG00000196557.11	chr16:1048761:C:G	chr16	0.0221076230867487	Exon
Caudate	e856703	ENSG00000196557.11	chr16:1045895:G:T	chr16	0.0247092014308014	Exon
Caudate	e856703	ENSG00000196557.11	chr16:1054409:G:T	chr16	0.0477510764368065	Exon
Caudate	e857401	ENSG00000090581.9	chr16:937935:C:T	chr16	0.0262939297618307	Exon
Caudate	e857401	ENSG00000090581.9	chr16:949029:T:C	chr16	0.0400560786779118	Exon
Caudate	e858280	ENSG00000197774.12	chr16:1769432:G:A	chr16	0.0421605370901246	Exon
Caudate	e858500	ENSG00000180185.11	chr16:1875278:G:A	chr16	0.0004152091188482	Exon
Caudate	e858500	ENSG00000180185.11	chr16:1880087:T:C	chr16	0.0018354237896194	Exon
Caudate	e858500	ENSG00000180185.11	chr16:1873063:G:T	chr16	0.0024614044938424	Exon
Caudate	e858500	ENSG00000180185.11	chr16:1872839:C:T	chr16	0.0034400748276101	Exon
Caudate	e858500	ENSG00000180185.11	chr16:1873030:C:T	chr16	0.0034400748276101	Exon
Caudate	e858500	ENSG00000180185.11	chr16:1873199:C:T	chr16	0.0052952422777745	Exon
Caudate	e858500	ENSG00000180185.11	chr16:1883769:A:G	chr16	0.0132237819157849	Exon
Caudate	e858500	ENSG00000180185.11	chr16:1883988:C:G	chr16	0.0132237819157849	Exon
Caudate	e858500	ENSG00000180185.11	chr16:1873215:T:C	chr16	0.0166811130397279	Exon
Caudate	e858500	ENSG00000180185.11	chr16:1873321:T:C	chr16	0.0196929258229596	Exon
Caudate	e858500	ENSG00000180185.11	chr16:1873841:C:T	chr16	0.0196929258229596	Exon
Caudate	e858500	ENSG00000180185.11	chr16:1873859:G:C	chr16	0.0196929258229596	Exon
Caudate	e858500	ENSG00000180185.11	chr16:1873900:A:G	chr16	0.0196929258229596	Exon
Caudate	e858500	ENSG00000180185.11	chr16:1873934:T:C	chr16	0.0196929258229596	Exon
Caudate	e858500	ENSG00000180185.11	chr16:1874127:G:A	chr16	0.026568775442817	Exon
Caudate	e858500	ENSG00000180185.11	chr16:1874106:G:T	chr16	0.028420871930918	Exon
Caudate	e858500	ENSG00000180185.11	chr16:1873406:T:A	chr16	0.0320933788428386	Exon
Caudate	e858500	ENSG00000180185.11	chr16:1861479:T:C	chr16	0.0426038121825528	Exon
Caudate	e858500	ENSG00000180185.11	chr16:1874349:A:G	chr16	0.0456906900508696	Exon
Caudate	e85865	ENSG00000198216.10	chr1:181337178:T:C	chr1	0.0127781374058055	Exon
Caudate	e85865	ENSG00000198216.10	chr1:181337217:A:G	chr1	0.0154562769998721	Exon
Caudate	e85865	ENSG00000198216.10	chr1:181337466:G:A	chr1	0.0198414144660692	Exon
Caudate	e85865	ENSG00000198216.10	chr1:181341257:C:T	chr1	0.0245799164969703	Exon
Caudate	e85865	ENSG00000198216.10	chr1:181341345:T:C	chr1	0.0245799164969703	Exon
Caudate	e85913	ENSG00000198216.10	chr1:181337178:T:C	chr1	0.04421298213994	Exon
Caudate	e85913	ENSG00000198216.10	chr1:181337217:A:G	chr1	0.048104707487609	Exon
Caudate	e85913	ENSG00000198216.10	chr1:181337466:G:A	chr1	0.0495161484430585	Exon
Caudate	e859646	ENSG00000008710.18	chr16:1797616:A:G	chr16	0.0490063541723941	Exon
Caudate	e859702	ENSG00000008710.18	chr16:1797616:A:G	chr16	0.0452038335396678	Exon
Caudate	e861320	ENSG00000167978.16	chr16:3062714:C:G	chr16	0.0460983409108678	Exon
Caudate	e861546	ENSG00000059122.16	chr16:2906840:CAG:C	chr16	0.012292679708979	Exon
Caudate	e861546	ENSG00000059122.16	chr16:2875359:C:T	chr16	0.0413394420304513	Exon
Caudate	e861560	ENSG00000059122.16	chr16:2906840:CAG:C	chr16	0.0119580261766964	Exon
Caudate	e861560	ENSG00000059122.16	chr16:2875359:C:T	chr16	0.0411193705870357	Exon
Caudate	e861585	ENSG00000059122.16	chr16:2906840:CAG:C	chr16	0.0383774808940666	Exon
Caudate	e861597	ENSG00000059122.16	chr16:2906840:CAG:C	chr16	0.0385147125491174	Exon
Caudate	e861601	ENSG00000059122.16	chr16:2906840:CAG:C	chr16	0.0383828604173929	Exon
Caudate	e862417	ENSG00000085644.13	chr16:2901708:T:A	chr16	0.013639294847927	Exon
Caudate	e862417	ENSG00000085644.13	chr16:2886218:A:T	chr16	0.0141635749352241	Exon
Caudate	e862417	ENSG00000085644.13	chr16:2890418:T:G	chr16	0.0146663847991934	Exon
Caudate	e862417	ENSG00000085644.13	chr16:2888240:G:T	chr16	0.0204725749035496	Exon
Caudate	e862417	ENSG00000085644.13	chr16:2887388:C:T	chr16	0.0249655071472578	Exon
Caudate	e862417	ENSG00000085644.13	chr16:2888160:C:T	chr16	0.0249655071472578	Exon
Caudate	e862417	ENSG00000085644.13	chr16:2889565:A:T	chr16	0.0258473146449437	Exon
Caudate	e862417	ENSG00000085644.13	chr16:2887582:A:T	chr16	0.0264018633755091	Exon
Caudate	e862417	ENSG00000085644.13	chr16:2889539:G:A	chr16	0.0277768024198748	Exon
Caudate	e862417	ENSG00000085644.13	chr16:2905576:C:G	chr16	0.0324515834946753	Exon
Caudate	e862417	ENSG00000085644.13	chr16:2905879:A:C	chr16	0.0324515834946753	Exon
Caudate	e862417	ENSG00000085644.13	chr16:2890083:AAAAAAAG:A	chr16	0.0339844649816542	Exon
Caudate	e862417	ENSG00000085644.13	chr16:2906940:G:T	chr16	0.0347140973878152	Exon
Caudate	e862417	ENSG00000085644.13	chr16:2900842:G:GC	chr16	0.0353504918555458	Exon
Caudate	e862417	ENSG00000085644.13	chr16:2902240:C:T	chr16	0.0418782306122522	Exon
Caudate	e862417	ENSG00000085644.13	chr16:2903702:C:T	chr16	0.0418782306122522	Exon
Caudate	e862417	ENSG00000085644.13	chr16:2905340:A:T	chr16	0.0418782306122522	Exon
Caudate	e862417	ENSG00000085644.13	chr16:2901840:A:G	chr16	0.0461853132885173	Exon
Caudate	e862417	ENSG00000085644.13	chr16:2901858:G:C	chr16	0.0461853132885173	Exon
Caudate	e862417	ENSG00000085644.13	chr16:2901885:C:T	chr16	0.0461853132885173	Exon
Caudate	e862417	ENSG00000085644.13	chr16:2902370:T:A	chr16	0.0461853132885173	Exon
Caudate	e862417	ENSG00000085644.13	chr16:2902422:A:C	chr16	0.0461853132885173	Exon
Caudate	e862417	ENSG00000085644.13	chr16:2903545:T:A	chr16	0.0463364063982974	Exon
Caudate	e862417	ENSG00000085644.13	chr16:2888584:A:T	chr16	0.0498430343421237	Exon
Caudate	e862423	ENSG00000085644.13	chr16:2901708:T:A	chr16	0.0136306524917786	Exon
Caudate	e862423	ENSG00000085644.13	chr16:2886218:A:T	chr16	0.0141521598044895	Exon
Caudate	e862423	ENSG00000085644.13	chr16:2890418:T:G	chr16	0.0146649765953328	Exon
Caudate	e862423	ENSG00000085644.13	chr16:2888240:G:T	chr16	0.0204517756025733	Exon
Caudate	e862423	ENSG00000085644.13	chr16:2887388:C:T	chr16	0.0249441109421237	Exon
Caudate	e862423	ENSG00000085644.13	chr16:2888160:C:T	chr16	0.0249441109421237	Exon
Caudate	e862423	ENSG00000085644.13	chr16:2889565:A:T	chr16	0.0258236038595433	Exon
Caudate	e862423	ENSG00000085644.13	chr16:2887582:A:T	chr16	0.0263795491939308	Exon
Caudate	e862423	ENSG00000085644.13	chr16:2889539:G:A	chr16	0.0277549573522009	Exon
Caudate	e862423	ENSG00000085644.13	chr16:2905576:C:G	chr16	0.0324363565891834	Exon
Caudate	e862423	ENSG00000085644.13	chr16:2905879:A:C	chr16	0.0324363565891834	Exon
Caudate	e862423	ENSG00000085644.13	chr16:2890083:AAAAAAAG:A	chr16	0.033956211038005	Exon
Caudate	e862423	ENSG00000085644.13	chr16:2906940:G:T	chr16	0.0346512929223469	Exon
Caudate	e862423	ENSG00000085644.13	chr16:2900842:G:GC	chr16	0.0353397926646908	Exon
Caudate	e862423	ENSG00000085644.13	chr16:2902240:C:T	chr16	0.0418079453821196	Exon
Caudate	e862423	ENSG00000085644.13	chr16:2903702:C:T	chr16	0.0418079453821196	Exon
Caudate	e862423	ENSG00000085644.13	chr16:2905340:A:T	chr16	0.0418079453821196	Exon
Caudate	e862423	ENSG00000085644.13	chr16:2901840:A:G	chr16	0.0461650895714392	Exon
Caudate	e862423	ENSG00000085644.13	chr16:2901858:G:C	chr16	0.0461650895714392	Exon
Caudate	e862423	ENSG00000085644.13	chr16:2901885:C:T	chr16	0.0461650895714392	Exon
Caudate	e862423	ENSG00000085644.13	chr16:2902370:T:A	chr16	0.0461650895714392	Exon
Caudate	e862423	ENSG00000085644.13	chr16:2902422:A:C	chr16	0.0461650895714392	Exon
Caudate	e862423	ENSG00000085644.13	chr16:2903545:T:A	chr16	0.0463149559261739	Exon
Caudate	e862423	ENSG00000085644.13	chr16:2888584:A:T	chr16	0.0497548111351197	Exon
Caudate	e862435	ENSG00000085644.13	chr16:2901708:T:A	chr16	0.0317017521744113	Exon
Caudate	e862435	ENSG00000085644.13	chr16:2888240:G:T	chr16	0.0352337017185749	Exon
Caudate	e862435	ENSG00000085644.13	chr16:2886218:A:T	chr16	0.0364647430903685	Exon
Caudate	e862435	ENSG00000085644.13	chr16:2887388:C:T	chr16	0.0375293058261402	Exon
Caudate	e862435	ENSG00000085644.13	chr16:2888160:C:T	chr16	0.0375293058261402	Exon
Caudate	e862435	ENSG00000085644.13	chr16:2889539:G:A	chr16	0.0397079708399052	Exon
Caudate	e862435	ENSG00000085644.13	chr16:2887582:A:T	chr16	0.0406159624659467	Exon
Caudate	e862435	ENSG00000085644.13	chr16:2889565:A:T	chr16	0.0426376549944352	Exon
Caudate	e862435	ENSG00000085644.13	chr16:2890418:T:G	chr16	0.0453337952574467	Exon
Caudate	e862435	ENSG00000085644.13	chr16:2906940:G:T	chr16	0.04605515382608	Exon
Caudate	e862435	ENSG00000085644.13	chr16:2905576:C:G	chr16	0.0487157129455419	Exon
Caudate	e862435	ENSG00000085644.13	chr16:2905879:A:C	chr16	0.0487157129455419	Exon
Caudate	e862435	ENSG00000085644.13	chr16:2881175:C:T	chr16	0.0488737307669091	Exon
Caudate	e862444	ENSG00000085644.13	chr16:2901708:T:A	chr16	0.013639294847927	Exon
Caudate	e862444	ENSG00000085644.13	chr16:2886218:A:T	chr16	0.0141635749352241	Exon
Caudate	e862444	ENSG00000085644.13	chr16:2890418:T:G	chr16	0.0146663847991934	Exon
Caudate	e862444	ENSG00000085644.13	chr16:2888240:G:T	chr16	0.0204725749035496	Exon
Caudate	e862444	ENSG00000085644.13	chr16:2887388:C:T	chr16	0.0249655071472578	Exon
Caudate	e862444	ENSG00000085644.13	chr16:2888160:C:T	chr16	0.0249655071472578	Exon
Caudate	e862444	ENSG00000085644.13	chr16:2889565:A:T	chr16	0.0258473146449437	Exon
Caudate	e862444	ENSG00000085644.13	chr16:2887582:A:T	chr16	0.0264018633755091	Exon
Caudate	e862444	ENSG00000085644.13	chr16:2889539:G:A	chr16	0.0277768024198748	Exon
Caudate	e862444	ENSG00000085644.13	chr16:2905576:C:G	chr16	0.0324515834946753	Exon
Caudate	e862444	ENSG00000085644.13	chr16:2905879:A:C	chr16	0.0324515834946753	Exon
Caudate	e862444	ENSG00000085644.13	chr16:2890083:AAAAAAAG:A	chr16	0.0339844649816542	Exon
Caudate	e862444	ENSG00000085644.13	chr16:2906940:G:T	chr16	0.0347140973878152	Exon
Caudate	e862444	ENSG00000085644.13	chr16:2900842:G:GC	chr16	0.0353504918555458	Exon
Caudate	e862444	ENSG00000085644.13	chr16:2902240:C:T	chr16	0.0418782306122522	Exon
Caudate	e862444	ENSG00000085644.13	chr16:2903702:C:T	chr16	0.0418782306122522	Exon
Caudate	e862444	ENSG00000085644.13	chr16:2905340:A:T	chr16	0.0418782306122522	Exon
Caudate	e862444	ENSG00000085644.13	chr16:2901840:A:G	chr16	0.0461853132885173	Exon
Caudate	e862444	ENSG00000085644.13	chr16:2901858:G:C	chr16	0.0461853132885173	Exon
Caudate	e862444	ENSG00000085644.13	chr16:2901885:C:T	chr16	0.0461853132885173	Exon
Caudate	e862444	ENSG00000085644.13	chr16:2902370:T:A	chr16	0.0461853132885173	Exon
Caudate	e862444	ENSG00000085644.13	chr16:2902422:A:C	chr16	0.0461853132885173	Exon
Caudate	e862444	ENSG00000085644.13	chr16:2903545:T:A	chr16	0.0463364063982974	Exon
Caudate	e862444	ENSG00000085644.13	chr16:2888584:A:T	chr16	0.0498430343421237	Exon
Caudate	e863538	ENSG00000162104.9	chr16:4573357:T:G	chr16	0.0384317186918965	Exon
Caudate	e863547	ENSG00000162104.9	chr16:4448173:C:T	chr16	0.0474535575301148	Exon
Caudate	e863548	ENSG00000162104.9	chr16:3953053:A:C	chr16	0.0333091901842802	Exon
Caudate	e863548	ENSG00000162104.9	chr16:3954514:T:A	chr16	0.0408423023364154	Exon
Caudate	e864500	ENSG00000102858.12	chr16:4543039:C:A	chr16	0.0253366003717672	Exon
Caudate	e864500	ENSG00000102858.12	chr16:5140922:G:C	chr16	0.0309749138342573	Exon
Caudate	e864500	ENSG00000102858.12	chr16:4544670:C:T	chr16	0.0395549617406876	Exon
Caudate	e864500	ENSG00000102858.12	chr16:5141241:A:T	chr16	0.0403380348209416	Exon
Caudate	e864500	ENSG00000102858.12	chr16:5141378:T:C	chr16	0.0403711361903196	Exon
Caudate	e864500	ENSG00000102858.12	chr16:4546040:G:C	chr16	0.0414921530580947	Exon
Caudate	e864500	ENSG00000102858.12	chr16:4544634:G:A	chr16	0.0423275464105882	Exon
Caudate	e864500	ENSG00000102858.12	chr16:4545268:G:A	chr16	0.0423275464105882	Exon
Caudate	e864500	ENSG00000102858.12	chr16:4538393:G:C	chr16	0.0440709542046323	Exon
Caudate	e864500	ENSG00000102858.12	chr16:4546113:A:G	chr16	0.0441740087940536	Exon
Caudate	e864500	ENSG00000102858.12	chr16:4546446:C:G	chr16	0.0441740087940536	Exon
Caudate	e864500	ENSG00000102858.12	chr16:4535882:AC:A	chr16	0.0499805965086886	Exon
Caudate	e864550	ENSG00000102858.12	chr16:4543039:C:A	chr16	0.0252556653126103	Exon
Caudate	e864550	ENSG00000102858.12	chr16:5140922:G:C	chr16	0.0315876265512208	Exon
Caudate	e864550	ENSG00000102858.12	chr16:4544670:C:T	chr16	0.0406953701420991	Exon
Caudate	e864550	ENSG00000102858.12	chr16:5141241:A:T	chr16	0.041087391844902	Exon
Caudate	e864550	ENSG00000102858.12	chr16:5141378:T:C	chr16	0.0411074484720904	Exon
Caudate	e864550	ENSG00000102858.12	chr16:4546040:G:C	chr16	0.0425899393254772	Exon
Caudate	e864550	ENSG00000102858.12	chr16:4544634:G:A	chr16	0.0434296667843028	Exon
Caudate	e864550	ENSG00000102858.12	chr16:4545268:G:A	chr16	0.0434296667843028	Exon
Caudate	e864550	ENSG00000102858.12	chr16:4538393:G:C	chr16	0.0436726663764914	Exon
Caudate	e864550	ENSG00000102858.12	chr16:4546113:A:G	chr16	0.0453037693705563	Exon
Caudate	e864550	ENSG00000102858.12	chr16:4546446:C:G	chr16	0.0453037693705563	Exon
Caudate	e864550	ENSG00000102858.12	chr16:4535882:AC:A	chr16	0.0495461729340314	Exon
Caudate	e866672	ENSG00000182831.11	chr16:9039769:C:G	chr16	0.0216907469826221	Exon
Caudate	e866672	ENSG00000182831.11	chr16:9040126:TA:T	chr16	0.0216907469826221	Exon
Caudate	e867551	ENSG00000189067.12	chr16:11300545:T:A	chr16	0.0029712814706198	Exon
Caudate	e867551	ENSG00000189067.12	chr16:11299350:G:A	chr16	0.0036367484303632	Exon
Caudate	e867551	ENSG00000189067.12	chr16:11299761:C:G	chr16	0.0037146039487717	Exon
Caudate	e867551	ENSG00000189067.12	chr16:11300271:A:G	chr16	0.0045129733428787	Exon
Caudate	e867551	ENSG00000189067.12	chr16:11759834:C:T	chr16	0.0047471311538911	Exon
Caudate	e867551	ENSG00000189067.12	chr16:11303250:G:C	chr16	0.0077184317114581	Exon
Caudate	e867551	ENSG00000189067.12	chr16:11336596:A:G	chr16	0.0079664463021996	Exon
Caudate	e867551	ENSG00000189067.12	chr16:11339954:C:A	chr16	0.0083445374020917	Exon
Caudate	e867551	ENSG00000189067.12	chr16:11759879:A:G	chr16	0.0108549684194328	Exon
Caudate	e867551	ENSG00000189067.12	chr16:11300030:G:C	chr16	0.0109291356520745	Exon
Caudate	e867551	ENSG00000189067.12	chr16:11295623:C:T	chr16	0.0137983869700972	Exon
Caudate	e867551	ENSG00000189067.12	chr16:11296227:G:A	chr16	0.0137983869700972	Exon
Caudate	e867551	ENSG00000189067.12	chr16:11806966:T:C	chr16	0.0147740157050755	Exon
Caudate	e867551	ENSG00000189067.12	chr16:11337607:C:A	chr16	0.015367168749721	Exon
Caudate	e867551	ENSG00000189067.12	chr16:11334515:A:G	chr16	0.015562231850488	Exon
Caudate	e867551	ENSG00000189067.12	chr16:11299828:A:G	chr16	0.0159794646394982	Exon
Caudate	e867551	ENSG00000189067.12	chr16:11803284:G:A	chr16	0.0222001212038563	Exon
Caudate	e867551	ENSG00000189067.12	chr16:11756992:T:TA	chr16	0.0226351052101742	Exon
Caudate	e867551	ENSG00000189067.12	chr16:11333115:G:C	chr16	0.0228927106107084	Exon
Caudate	e867551	ENSG00000189067.12	chr16:11341084:C:G	chr16	0.0256813806447226	Exon
Caudate	e867551	ENSG00000189067.12	chr16:11296871:G:C	chr16	0.0257516314204497	Exon
Caudate	e867551	ENSG00000189067.12	chr16:11340245:A:C	chr16	0.0273772528719711	Exon
Caudate	e867551	ENSG00000189067.12	chr16:11332319:T:A	chr16	0.0276659403677055	Exon
Caudate	e867551	ENSG00000189067.12	chr16:11806800:T:A	chr16	0.0282008340960991	Exon
Caudate	e867551	ENSG00000189067.12	chr16:11330497:G:A	chr16	0.0290328358730866	Exon
Caudate	e867551	ENSG00000189067.12	chr16:11800358:T:C	chr16	0.0295841368318444	Exon
Caudate	e867551	ENSG00000189067.12	chr16:11800360:T:C	chr16	0.0295841368318444	Exon
Caudate	e867551	ENSG00000189067.12	chr16:11800859:T:C	chr16	0.0295841368318444	Exon
Caudate	e867551	ENSG00000189067.12	chr16:11275348:C:T	chr16	0.02960903747945	Exon
Caudate	e867551	ENSG00000189067.12	chr16:11333249:C:T	chr16	0.0298415244596961	Exon
Caudate	e867551	ENSG00000189067.12	chr16:11333266:C:G	chr16	0.0298415244596961	Exon
Caudate	e867551	ENSG00000189067.12	chr16:11309837:TA:T	chr16	0.0299012266344377	Exon
Caudate	e867551	ENSG00000189067.12	chr16:11309575:T:C	chr16	0.030687900951862	Exon
Caudate	e867551	ENSG00000189067.12	chr16:11333569:C:G	chr16	0.0308114460149654	Exon
Caudate	e867551	ENSG00000189067.12	chr16:11754785:G:A	chr16	0.0343828877308692	Exon
Caudate	e867551	ENSG00000189067.12	chr16:11295601:A:G	chr16	0.0350067696155314	Exon
Caudate	e867551	ENSG00000189067.12	chr16:11758498:A:C	chr16	0.0399974995206316	Exon
Caudate	e867551	ENSG00000189067.12	chr16:11278129:C:T	chr16	0.0410394182714147	Exon
Caudate	e867551	ENSG00000189067.12	chr16:11278470:G:A	chr16	0.0425202670682702	Exon
Caudate	e867555	ENSG00000189067.12	chr16:11300545:T:A	chr16	0.0032089400531194	Exon
Caudate	e867555	ENSG00000189067.12	chr16:11299350:G:A	chr16	0.0039137964863578	Exon
Caudate	e867555	ENSG00000189067.12	chr16:11299761:C:G	chr16	0.0039896923013843	Exon
Caudate	e867555	ENSG00000189067.12	chr16:11759834:C:T	chr16	0.0047202399548357	Exon
Caudate	e867555	ENSG00000189067.12	chr16:11300271:A:G	chr16	0.0048482583654291	Exon
Caudate	e867555	ENSG00000189067.12	chr16:11303250:G:C	chr16	0.0082772515096598	Exon
Caudate	e867555	ENSG00000189067.12	chr16:11336596:A:G	chr16	0.0085469728457069	Exon
Caudate	e867555	ENSG00000189067.12	chr16:11339954:C:A	chr16	0.0089997107543413	Exon
Caudate	e867555	ENSG00000189067.12	chr16:11759879:A:G	chr16	0.0107653111865224	Exon
Caudate	e867555	ENSG00000189067.12	chr16:11300030:G:C	chr16	0.0116730707228683	Exon
Caudate	e867555	ENSG00000189067.12	chr16:11295623:C:T	chr16	0.0146697757309326	Exon
Caudate	e867555	ENSG00000189067.12	chr16:11296227:G:A	chr16	0.0146697757309326	Exon
Caudate	e867555	ENSG00000189067.12	chr16:11806966:T:C	chr16	0.0148449700890655	Exon
Caudate	e867555	ENSG00000189067.12	chr16:11337607:C:A	chr16	0.0162624690701925	Exon
Caudate	e867555	ENSG00000189067.12	chr16:11334515:A:G	chr16	0.016604723206045	Exon
Caudate	e867555	ENSG00000189067.12	chr16:11299828:A:G	chr16	0.0166475858727263	Exon
Caudate	e867555	ENSG00000189067.12	chr16:11803284:G:A	chr16	0.0221989629388061	Exon
Caudate	e867555	ENSG00000189067.12	chr16:11756992:T:TA	chr16	0.0225576986548297	Exon
Caudate	e867555	ENSG00000189067.12	chr16:11333115:G:C	chr16	0.0238892267416907	Exon
Caudate	e867555	ENSG00000189067.12	chr16:11296871:G:C	chr16	0.0258977655664731	Exon
Caudate	e867555	ENSG00000189067.12	chr16:11341084:C:G	chr16	0.026808960340114	Exon
Caudate	e867555	ENSG00000189067.12	chr16:11806800:T:A	chr16	0.0282343337139034	Exon
Caudate	e867555	ENSG00000189067.12	chr16:11340245:A:C	chr16	0.0285581194106601	Exon
Caudate	e867555	ENSG00000189067.12	chr16:11332319:T:A	chr16	0.0288831707085476	Exon
Caudate	e867555	ENSG00000189067.12	chr16:11800358:T:C	chr16	0.0296425307595852	Exon
Caudate	e867555	ENSG00000189067.12	chr16:11800360:T:C	chr16	0.0296425307595852	Exon
Caudate	e867555	ENSG00000189067.12	chr16:11800859:T:C	chr16	0.0296425307595852	Exon
Caudate	e867555	ENSG00000189067.12	chr16:11275348:C:T	chr16	0.0298138877196277	Exon
Caudate	e867555	ENSG00000189067.12	chr16:11309837:TA:T	chr16	0.0299985841275607	Exon
Caudate	e867555	ENSG00000189067.12	chr16:11330497:G:A	chr16	0.0302200580063203	Exon
Caudate	e867555	ENSG00000189067.12	chr16:11309575:T:C	chr16	0.0308272717299096	Exon
Caudate	e867555	ENSG00000189067.12	chr16:11333249:C:T	chr16	0.0310442132537131	Exon
Caudate	e867555	ENSG00000189067.12	chr16:11333266:C:G	chr16	0.0310442132537131	Exon
Caudate	e867555	ENSG00000189067.12	chr16:11333569:C:G	chr16	0.0320400093582994	Exon
Caudate	e867555	ENSG00000189067.12	chr16:11754785:G:A	chr16	0.034768860526967	Exon
Caudate	e867555	ENSG00000189067.12	chr16:11295601:A:G	chr16	0.035185824363847	Exon
Caudate	e867555	ENSG00000189067.12	chr16:11758498:A:C	chr16	0.040380826818273	Exon
Caudate	e867555	ENSG00000189067.12	chr16:11278129:C:T	chr16	0.0413882480166312	Exon
Caudate	e867555	ENSG00000189067.12	chr16:11278470:G:A	chr16	0.0428947598879141	Exon
Caudate	e867560	ENSG00000189067.12	chr16:11300545:T:A	chr16	0.0028973664993186	Exon
Caudate	e867560	ENSG00000189067.12	chr16:11299350:G:A	chr16	0.0034334388095919	Exon
Caudate	e867560	ENSG00000189067.12	chr16:11299761:C:G	chr16	0.0035742900337485	Exon
Caudate	e867560	ENSG00000189067.12	chr16:11300271:A:G	chr16	0.0043005136013767	Exon
Caudate	e867560	ENSG00000189067.12	chr16:11759834:C:T	chr16	0.0071714045067909	Exon
Caudate	e867560	ENSG00000189067.12	chr16:11336596:A:G	chr16	0.007685947308921	Exon
Caudate	e867560	ENSG00000189067.12	chr16:11303250:G:C	chr16	0.0081234091998799	Exon
Caudate	e867560	ENSG00000189067.12	chr16:11339954:C:A	chr16	0.008688481905174	Exon
Caudate	e867560	ENSG00000189067.12	chr16:11300030:G:C	chr16	0.0110444865878383	Exon
Caudate	e867560	ENSG00000189067.12	chr16:11295623:C:T	chr16	0.0137197459088902	Exon
Caudate	e867560	ENSG00000189067.12	chr16:11296227:G:A	chr16	0.0137197459088902	Exon
Caudate	e867560	ENSG00000189067.12	chr16:11334515:A:G	chr16	0.0153349408048814	Exon
Caudate	e867560	ENSG00000189067.12	chr16:11337607:C:A	chr16	0.0159792180550306	Exon
Caudate	e867560	ENSG00000189067.12	chr16:11759879:A:G	chr16	0.0164115703455825	Exon
Caudate	e867560	ENSG00000189067.12	chr16:11299828:A:G	chr16	0.0177148556719543	Exon
Caudate	e867560	ENSG00000189067.12	chr16:11806966:T:C	chr16	0.0227878962177899	Exon
Caudate	e867560	ENSG00000189067.12	chr16:11333115:G:C	chr16	0.0253957565762776	Exon
Caudate	e867560	ENSG00000189067.12	chr16:11341084:C:G	chr16	0.0287915775950728	Exon
Caudate	e867560	ENSG00000189067.12	chr16:11330497:G:A	chr16	0.0305565618482649	Exon
Caudate	e867560	ENSG00000189067.12	chr16:11340245:A:C	chr16	0.03082068248795	Exon
Caudate	e867560	ENSG00000189067.12	chr16:11332319:T:A	chr16	0.0314511117577351	Exon
Caudate	e867560	ENSG00000189067.12	chr16:11296871:G:C	chr16	0.0314568094988708	Exon
Caudate	e867560	ENSG00000189067.12	chr16:11333249:C:T	chr16	0.032617233186246	Exon
Caudate	e867560	ENSG00000189067.12	chr16:11333266:C:G	chr16	0.032617233186246	Exon
Caudate	e867560	ENSG00000189067.12	chr16:11756992:T:TA	chr16	0.0332451382740812	Exon
Caudate	e867560	ENSG00000189067.12	chr16:11333569:C:G	chr16	0.0336071428597783	Exon
Caudate	e867560	ENSG00000189067.12	chr16:11309837:TA:T	chr16	0.033971056194915	Exon
Caudate	e867560	ENSG00000189067.12	chr16:11803284:G:A	chr16	0.0363850776454878	Exon
Caudate	e867560	ENSG00000189067.12	chr16:11309575:T:C	chr16	0.0369800736275396	Exon
Caudate	e867560	ENSG00000189067.12	chr16:11275348:C:T	chr16	0.0394082160085333	Exon
Caudate	e867560	ENSG00000189067.12	chr16:11295601:A:G	chr16	0.0417158214850017	Exon
Caudate	e867560	ENSG00000189067.12	chr16:11754785:G:A	chr16	0.0417404094011239	Exon
Caudate	e867560	ENSG00000189067.12	chr16:11806800:T:A	chr16	0.04266520386332	Exon
Caudate	e867560	ENSG00000189067.12	chr16:11310896:A:G	chr16	0.046711138158183	Exon
Caudate	e867560	ENSG00000189067.12	chr16:11310905:T:C	chr16	0.046711138158183	Exon
Caudate	e867560	ENSG00000189067.12	chr16:11800358:T:C	chr16	0.0487008397851667	Exon
Caudate	e867560	ENSG00000189067.12	chr16:11800360:T:C	chr16	0.0487008397851667	Exon
Caudate	e867560	ENSG00000189067.12	chr16:11800859:T:C	chr16	0.0487008397851667	Exon
Caudate	e867560	ENSG00000189067.12	chr16:11278129:C:T	chr16	0.049529638255754	Exon
Caudate	e867564	ENSG00000189067.12	chr16:11300545:T:A	chr16	0.0029427148502525	Exon
Caudate	e867564	ENSG00000189067.12	chr16:11299350:G:A	chr16	0.0035493464362134	Exon
Caudate	e867564	ENSG00000189067.12	chr16:11299761:C:G	chr16	0.0036291159780461	Exon
Caudate	e867564	ENSG00000189067.12	chr16:11300271:A:G	chr16	0.0043778866265543	Exon
Caudate	e867564	ENSG00000189067.12	chr16:11759834:C:T	chr16	0.0070286298880791	Exon
Caudate	e867564	ENSG00000189067.12	chr16:11336596:A:G	chr16	0.0078254730079861	Exon
Caudate	e867564	ENSG00000189067.12	chr16:11303250:G:C	chr16	0.0082646762619986	Exon
Caudate	e867564	ENSG00000189067.12	chr16:11339954:C:A	chr16	0.0087400231211469	Exon
Caudate	e867564	ENSG00000189067.12	chr16:11300030:G:C	chr16	0.0112203127402577	Exon
Caudate	e867564	ENSG00000189067.12	chr16:11295623:C:T	chr16	0.0141602872750953	Exon
Caudate	e867564	ENSG00000189067.12	chr16:11296227:G:A	chr16	0.0141602872750953	Exon
Caudate	e867564	ENSG00000189067.12	chr16:11334515:A:G	chr16	0.0155396536077733	Exon
Caudate	e867564	ENSG00000189067.12	chr16:11759879:A:G	chr16	0.0159588766092528	Exon
Caudate	e867564	ENSG00000189067.12	chr16:11337607:C:A	chr16	0.0162636384419683	Exon
Caudate	e867564	ENSG00000189067.12	chr16:11299828:A:G	chr16	0.0181094779856563	Exon
Caudate	e867564	ENSG00000189067.12	chr16:11806966:T:C	chr16	0.0221088282305826	Exon
Caudate	e867564	ENSG00000189067.12	chr16:11333115:G:C	chr16	0.0256127993054628	Exon
Caudate	e867564	ENSG00000189067.12	chr16:11341084:C:G	chr16	0.0289311656227593	Exon
Caudate	e867564	ENSG00000189067.12	chr16:11330497:G:A	chr16	0.0304229205712139	Exon
Caudate	e867564	ENSG00000189067.12	chr16:11340245:A:C	chr16	0.0309664876121839	Exon
Caudate	e867564	ENSG00000189067.12	chr16:11332319:T:A	chr16	0.0318610314483611	Exon
Caudate	e867564	ENSG00000189067.12	chr16:11296871:G:C	chr16	0.0324384234403357	Exon
Caudate	e867564	ENSG00000189067.12	chr16:11756992:T:TA	chr16	0.0325588240757722	Exon
Caudate	e867564	ENSG00000189067.12	chr16:11333249:C:T	chr16	0.0329548050485522	Exon
Caudate	e867564	ENSG00000189067.12	chr16:11333266:C:G	chr16	0.0329548050485522	Exon
Caudate	e867564	ENSG00000189067.12	chr16:11333569:C:G	chr16	0.0339371014839994	Exon
Caudate	e867564	ENSG00000189067.12	chr16:11309837:TA:T	chr16	0.0348771781795493	Exon
Caudate	e867564	ENSG00000189067.12	chr16:11803284:G:A	chr16	0.0353559602271153	Exon
Caudate	e867564	ENSG00000189067.12	chr16:11309575:T:C	chr16	0.0378682523886625	Exon
Caudate	e867564	ENSG00000189067.12	chr16:11754785:G:A	chr16	0.0405858536980185	Exon
Caudate	e867564	ENSG00000189067.12	chr16:11275348:C:T	chr16	0.0413185465208039	Exon
Caudate	e867564	ENSG00000189067.12	chr16:11806800:T:A	chr16	0.0416356660446355	Exon
Caudate	e867564	ENSG00000189067.12	chr16:11295601:A:G	chr16	0.0429857660036912	Exon
Caudate	e867564	ENSG00000189067.12	chr16:11310896:A:G	chr16	0.0470176039490337	Exon
Caudate	e867564	ENSG00000189067.12	chr16:11310905:T:C	chr16	0.0470176039490337	Exon
Caudate	e867564	ENSG00000189067.12	chr16:11800358:T:C	chr16	0.0474572204104047	Exon
Caudate	e867564	ENSG00000189067.12	chr16:11800360:T:C	chr16	0.0474572204104047	Exon
Caudate	e867564	ENSG00000189067.12	chr16:11800859:T:C	chr16	0.0474572204104047	Exon
Caudate	e867567	ENSG00000189067.12	chr16:11759834:C:T	chr16	0.0009317002171977	Exon
Caudate	e867567	ENSG00000189067.12	chr16:11300545:T:A	chr16	0.0017243991255916	Exon
Caudate	e867567	ENSG00000189067.12	chr16:11299350:G:A	chr16	0.0021158296499935	Exon
Caudate	e867567	ENSG00000189067.12	chr16:11299761:C:G	chr16	0.0023690785968079	Exon
Caudate	e867567	ENSG00000189067.12	chr16:11759879:A:G	chr16	0.002993000348708	Exon
Caudate	e867567	ENSG00000189067.12	chr16:11300271:A:G	chr16	0.0031895252136726	Exon
Caudate	e867567	ENSG00000189067.12	chr16:11336596:A:G	chr16	0.0040876144840109	Exon
Caudate	e867567	ENSG00000189067.12	chr16:11303250:G:C	chr16	0.0056709247040285	Exon
Caudate	e867567	ENSG00000189067.12	chr16:11756992:T:TA	chr16	0.0062970132730072	Exon
Caudate	e867567	ENSG00000189067.12	chr16:11295623:C:T	chr16	0.006318005611235	Exon
Caudate	e867567	ENSG00000189067.12	chr16:11296227:G:A	chr16	0.006318005611235	Exon
Caudate	e867567	ENSG00000189067.12	chr16:11300030:G:C	chr16	0.0073975167081097	Exon
Caudate	e867567	ENSG00000189067.12	chr16:11339954:C:A	chr16	0.0094016711970484	Exon
Caudate	e867567	ENSG00000189067.12	chr16:11334515:A:G	chr16	0.013770054129787	Exon
Caudate	e867567	ENSG00000189067.12	chr16:11806966:T:C	chr16	0.0152058992744851	Exon
Caudate	e867567	ENSG00000189067.12	chr16:11754785:G:A	chr16	0.0170683639388226	Exon
Caudate	e867567	ENSG00000189067.12	chr16:11299828:A:G	chr16	0.0190724500827827	Exon
Caudate	e867567	ENSG00000189067.12	chr16:11337607:C:A	chr16	0.0194348649071949	Exon
Caudate	e867567	ENSG00000189067.12	chr16:11323512:T:G	chr16	0.0207913980026	Exon
Caudate	e867567	ENSG00000189067.12	chr16:11333115:G:C	chr16	0.024757568635828	Exon
Caudate	e867567	ENSG00000189067.12	chr16:11296871:G:C	chr16	0.030330277634585	Exon
Caudate	e867567	ENSG00000189067.12	chr16:11803284:G:A	chr16	0.0317787301565288	Exon
Caudate	e867567	ENSG00000189067.12	chr16:11333249:C:T	chr16	0.0334966192679395	Exon
Caudate	e867567	ENSG00000189067.12	chr16:11333266:C:G	chr16	0.0334966192679395	Exon
Caudate	e867567	ENSG00000189067.12	chr16:11756066:G:T	chr16	0.0350320529667973	Exon
Caudate	e867567	ENSG00000189067.12	chr16:11333569:C:G	chr16	0.0352778686530632	Exon
Caudate	e867567	ENSG00000189067.12	chr16:11332319:T:A	chr16	0.0355959367767278	Exon
Caudate	e867567	ENSG00000189067.12	chr16:11806800:T:A	chr16	0.0357354141374994	Exon
Caudate	e867567	ENSG00000189067.12	chr16:11429789:T:A	chr16	0.0374699514428832	Exon
Caudate	e867567	ENSG00000189067.12	chr16:11758498:A:C	chr16	0.0403019024875204	Exon
Caudate	e867567	ENSG00000189067.12	chr16:11341084:C:G	chr16	0.0417561674642049	Exon
Caudate	e867567	ENSG00000189067.12	chr16:11765326:G:C	chr16	0.0417903607182959	Exon
Caudate	e867567	ENSG00000189067.12	chr16:11330497:G:A	chr16	0.0418446222231779	Exon
Caudate	e867567	ENSG00000189067.12	chr16:11800358:T:C	chr16	0.0425062822597518	Exon
Caudate	e867567	ENSG00000189067.12	chr16:11800360:T:C	chr16	0.0425062822597518	Exon
Caudate	e867567	ENSG00000189067.12	chr16:11800859:T:C	chr16	0.0425062822597518	Exon
Caudate	e867567	ENSG00000189067.12	chr16:11340245:A:C	chr16	0.0434986349329609	Exon
Caudate	e867567	ENSG00000189067.12	chr16:11295601:A:G	chr16	0.0439723114116842	Exon
Caudate	e867567	ENSG00000189067.12	chr16:11752103:A:C	chr16	0.0456030206983156	Exon
Caudate	e867567	ENSG00000189067.12	chr16:11755941:A:G	chr16	0.0456030206983156	Exon
Caudate	e867567	ENSG00000189067.12	chr16:11756433:T:C	chr16	0.0456030206983156	Exon
Caudate	e867567	ENSG00000189067.12	chr16:11334244:G:T	chr16	0.0466524921471158	Exon
Caudate	e867567	ENSG00000189067.12	chr16:11309837:TA:T	chr16	0.0471292679501187	Exon
Caudate	e867567	ENSG00000189067.12	chr16:11771630:A:G	chr16	0.0495597529048228	Exon
Caudate	e867567	ENSG00000189067.12	chr16:11772069:A:G	chr16	0.0495597529048228	Exon
Caudate	e867571	ENSG00000189067.12	chr16:11300545:T:A	chr16	0.0140047492540285	Exon
Caudate	e867571	ENSG00000189067.12	chr16:11299350:G:A	chr16	0.0164889215531125	Exon
Caudate	e867571	ENSG00000189067.12	chr16:11299761:C:G	chr16	0.0167383668051978	Exon
Caudate	e867571	ENSG00000189067.12	chr16:11300271:A:G	chr16	0.0250875450433504	Exon
Caudate	e867571	ENSG00000189067.12	chr16:11303250:G:C	chr16	0.0378201213930004	Exon
Caudate	e867571	ENSG00000189067.12	chr16:11300030:G:C	chr16	0.0446009990646246	Exon
Caudate	e867571	ENSG00000189067.12	chr16:11336596:A:G	chr16	0.0449109761533074	Exon
Caudate	e867571	ENSG00000189067.12	chr16:11299828:A:G	chr16	0.049833668112623	Exon
Caudate	e867888	ENSG00000171490.12	chr16:12072601:T:G	chr16	0.0034092622368281	Exon
Caudate	e867888	ENSG00000171490.12	chr16:12071980:T:G	chr16	0.0064685064934528	Exon
Caudate	e867888	ENSG00000171490.12	chr16:12071984:G:A	chr16	0.0064685064934528	Exon
Caudate	e867888	ENSG00000171490.12	chr16:12073915:T:G	chr16	0.0065527092859372	Exon
Caudate	e867888	ENSG00000171490.12	chr16:12072194:T:C	chr16	0.0094805944267445	Exon
Caudate	e867888	ENSG00000171490.12	chr16:12074425:A:G	chr16	0.0325637742431117	Exon
Caudate	e868156	ENSG00000103381.11	chr16:12866992:A:G	chr16	0.0350306261630678	Exon
Caudate	e868156	ENSG00000103381.11	chr16:12784973:C:T	chr16	0.0409490300382364	Exon
Caudate	e868156	ENSG00000103381.11	chr16:12866029:T:A	chr16	0.0416585508733142	Exon
Caudate	e868156	ENSG00000103381.11	chr16:12866316:A:G	chr16	0.0416585508733142	Exon
Caudate	e868156	ENSG00000103381.11	chr16:12866355:T:C	chr16	0.0416585508733142	Exon
Caudate	e868156	ENSG00000103381.11	chr16:12866507:C:T	chr16	0.0416585508733142	Exon
Caudate	e868156	ENSG00000103381.11	chr16:12866628:G:T	chr16	0.0416585508733142	Exon
Caudate	e868156	ENSG00000103381.11	chr16:12866260:G:A	chr16	0.0465454871722943	Exon
Caudate	e871093	ENSG00000134419.15	chr16:19060841:C:T	chr16	0.0252454963631144	Exon
Caudate	e871093	ENSG00000134419.15	chr16:19091664:G:A	chr16	0.0255079594315287	Exon
Caudate	e871093	ENSG00000134419.15	chr16:18966234:G:A	chr16	0.0346420287834059	Exon
Caudate	e871093	ENSG00000134419.15	chr16:19060110:G:C	chr16	0.039901686084475	Exon
Caudate	e871093	ENSG00000134419.15	chr16:18967309:C:G	chr16	0.0400082480914787	Exon
Caudate	e871093	ENSG00000134419.15	chr16:19065282:G:A	chr16	0.0423258660424654	Exon
Caudate	e871109	ENSG00000134419.15	chr16:18967309:C:G	chr16	0.0401298791154828	Exon
Caudate	e871109	ENSG00000134419.15	chr16:18966234:G:A	chr16	0.0441251388328037	Exon
Caudate	e871113	ENSG00000134419.15	chr16:18966234:G:A	chr16	0.0384927972457588	Exon
Caudate	e871113	ENSG00000134419.15	chr16:18967309:C:G	chr16	0.038678523300415	Exon
Caudate	e871113	ENSG00000134419.15	chr16:19060841:C:T	chr16	0.0400213693433801	Exon
Caudate	e871113	ENSG00000134419.15	chr16:19065282:G:A	chr16	0.0453223460669086	Exon
Caudate	e87146	ENSG00000198860.11	chr1:184256601:C:T	chr1	0.0310625570598841	Exon
Caudate	e87146	ENSG00000198860.11	chr1:184257052:G:A	chr1	0.0330593930643616	Exon
Caudate	e87165	ENSG00000198860.11	chr1:184256601:C:T	chr1	0.0320628739329386	Exon
Caudate	e87165	ENSG00000198860.11	chr1:184257052:G:A	chr1	0.0342055874049566	Exon
Caudate	e871892	ENSG00000103540.16	chr16:19285326:T:A	chr16	0.0158535351367415	Exon
Caudate	e872281	ENSG00000167191.11	chr16:19918695:G:A	chr16	0.0480962843701957	Exon
Caudate	e872286	ENSG00000167191.11	chr16:19918695:G:A	chr16	0.0469180758351705	Exon
Caudate	e875263	ENSG00000103356.15	chr16:23286358:T:C	chr16	0.0421279853726105	Exon
Caudate	e875640	ENSG00000166501.12	chr16:24204129:T:C	chr16	0.0421107083449905	Exon
Caudate	e875657	ENSG00000166501.12	chr16:24204129:T:C	chr16	0.0423169762982083	Exon
Caudate	e876732	ENSG00000259954.1	chr16:27802404:A:C	chr16	0.0102861665523865	Exon
Caudate	e876732	ENSG00000259954.1	chr16:27797792:G:A	chr16	0.0123464910436349	Exon
Caudate	e876732	ENSG00000259954.1	chr16:27788356:T:C	chr16	0.0148559621607145	Exon
Caudate	e876732	ENSG00000259954.1	chr16:27795527:A:G	chr16	0.0158211407370935	Exon
Caudate	e876732	ENSG00000259954.1	chr16:27793276:A:T	chr16	0.0364154137499876	Exon
Caudate	e878678	ENSG00000168488.18	chr16:29171682:A:G	chr16	0.0008503796406009	Exon
Caudate	e878678	ENSG00000168488.18	chr16:29157908:T:C	chr16	0.0042155223055241	Exon
Caudate	e878678	ENSG00000168488.18	chr16:29134222:A:G	chr16	0.0046665708881565	Exon
Caudate	e878678	ENSG00000168488.18	chr16:29113100:T:C	chr16	0.011105178616614	Exon
Caudate	e878678	ENSG00000168488.18	chr16:29207661:T:C	chr16	0.0118507540363489	Exon
Caudate	e878678	ENSG00000168488.18	chr16:29138065:T:C	chr16	0.0137207557481512	Exon
Caudate	e878678	ENSG00000168488.18	chr16:29132901:A:G	chr16	0.0139764502551941	Exon
Caudate	e878678	ENSG00000168488.18	chr16:29133385:A:G	chr16	0.0139764502551941	Exon
Caudate	e878678	ENSG00000168488.18	chr16:29120900:C:A	chr16	0.0155787438624552	Exon
Caudate	e878678	ENSG00000168488.18	chr16:29117411:T:G	chr16	0.0161545632737293	Exon
Caudate	e878678	ENSG00000168488.18	chr16:29132438:A:G	chr16	0.0163731826682937	Exon
Caudate	e878678	ENSG00000168488.18	chr16:29202805:T:C	chr16	0.0181839545868155	Exon
Caudate	e878678	ENSG00000168488.18	chr16:29130738:G:C	chr16	0.0188786131549048	Exon
Caudate	e878678	ENSG00000168488.18	chr16:29131360:A:C	chr16	0.0191797512137161	Exon
Caudate	e878678	ENSG00000168488.18	chr16:29118060:A:C	chr16	0.023271164892631	Exon
Caudate	e878678	ENSG00000168488.18	chr16:29118757:C:CAT	chr16	0.023271164892631	Exon
Caudate	e878678	ENSG00000168488.18	chr16:29128450:T:C	chr16	0.023271164892631	Exon
Caudate	e878678	ENSG00000168488.18	chr16:29128736:A:G	chr16	0.023271164892631	Exon
Caudate	e878678	ENSG00000168488.18	chr16:29129367:T:C	chr16	0.023271164892631	Exon
Caudate	e878678	ENSG00000168488.18	chr16:29127700:T:C	chr16	0.023628171549415	Exon
Caudate	e878678	ENSG00000168488.18	chr16:29127923:C:G	chr16	0.023628171549415	Exon
Caudate	e878678	ENSG00000168488.18	chr16:29128080:T:C	chr16	0.023628171549415	Exon
Caudate	e878678	ENSG00000168488.18	chr16:29128095:C:T	chr16	0.023628171549415	Exon
Caudate	e878678	ENSG00000168488.18	chr16:29128458:G:A	chr16	0.023628171549415	Exon
Caudate	e878678	ENSG00000168488.18	chr16:29128903:T:C	chr16	0.023628171549415	Exon
Caudate	e878678	ENSG00000168488.18	chr16:29129127:T:C	chr16	0.023628171549415	Exon
Caudate	e878678	ENSG00000168488.18	chr16:29129433:C:T	chr16	0.023628171549415	Exon
Caudate	e878678	ENSG00000168488.18	chr16:29130883:A:G	chr16	0.023628171549415	Exon
Caudate	e878678	ENSG00000168488.18	chr16:29131574:G:A	chr16	0.023628171549415	Exon
Caudate	e878678	ENSG00000168488.18	chr16:29131719:A:C	chr16	0.023628171549415	Exon
Caudate	e878678	ENSG00000168488.18	chr16:29132318:A:G	chr16	0.023628171549415	Exon
Caudate	e878678	ENSG00000168488.18	chr16:29119228:C:T	chr16	0.0238894247109129	Exon
Caudate	e878678	ENSG00000168488.18	chr16:29119321:C:T	chr16	0.0238894247109129	Exon
Caudate	e878678	ENSG00000168488.18	chr16:29119328:C:A	chr16	0.0238894247109129	Exon
Caudate	e878678	ENSG00000168488.18	chr16:29119699:C:T	chr16	0.0238894247109129	Exon
Caudate	e878678	ENSG00000168488.18	chr16:29125572:T:C	chr16	0.0238894247109129	Exon
Caudate	e878678	ENSG00000168488.18	chr16:29126465:A:G	chr16	0.0238894247109129	Exon
Caudate	e878678	ENSG00000168488.18	chr16:29126826:T:C	chr16	0.0238894247109129	Exon
Caudate	e878678	ENSG00000168488.18	chr16:29123272:T:C	chr16	0.0242452506811851	Exon
Caudate	e878678	ENSG00000168488.18	chr16:29123553:T:C	chr16	0.0242452506811851	Exon
Caudate	e878678	ENSG00000168488.18	chr16:29123708:A:G	chr16	0.0242452506811851	Exon
Caudate	e878678	ENSG00000168488.18	chr16:29124073:G:A	chr16	0.0242452506811851	Exon
Caudate	e878678	ENSG00000168488.18	chr16:29124637:C:T	chr16	0.0242452506811851	Exon
Caudate	e878678	ENSG00000168488.18	chr16:29125387:C:T	chr16	0.0242452506811851	Exon
Caudate	e878678	ENSG00000168488.18	chr16:29125552:C:T	chr16	0.0242452506811851	Exon
Caudate	e878678	ENSG00000168488.18	chr16:29126056:C:T	chr16	0.0242452506811851	Exon
Caudate	e878678	ENSG00000168488.18	chr16:29126267:T:C	chr16	0.0242452506811851	Exon
Caudate	e878678	ENSG00000168488.18	chr16:29126705:A:G	chr16	0.0242452506811851	Exon
Caudate	e878678	ENSG00000168488.18	chr16:29126722:C:T	chr16	0.0242452506811851	Exon
Caudate	e878678	ENSG00000168488.18	chr16:29117457:A:G	chr16	0.0269572696707152	Exon
Caudate	e878678	ENSG00000168488.18	chr16:29117490:A:G	chr16	0.0269572696707152	Exon
Caudate	e878678	ENSG00000168488.18	chr16:29117669:A:G	chr16	0.0269572696707152	Exon
Caudate	e878678	ENSG00000168488.18	chr16:29116864:A:G	chr16	0.0321641439628201	Exon
Caudate	e878678	ENSG00000168488.18	chr16:29130868:A:T	chr16	0.0355633239172014	Exon
Caudate	e878678	ENSG00000168488.18	chr16:29121641:A:G	chr16	0.0359520111076428	Exon
Caudate	e878678	ENSG00000168488.18	chr16:29122414:C:T	chr16	0.0359520111076428	Exon
Caudate	e878678	ENSG00000168488.18	chr16:29120604:A:G	chr16	0.0364097868121918	Exon
Caudate	e878678	ENSG00000168488.18	chr16:29120999:C:T	chr16	0.0364097868121918	Exon
Caudate	e878678	ENSG00000168488.18	chr16:29121038:T:G	chr16	0.0364097868121918	Exon
Caudate	e878678	ENSG00000168488.18	chr16:29121141:A:G	chr16	0.0364097868121918	Exon
Caudate	e878678	ENSG00000168488.18	chr16:29121679:T:C	chr16	0.0364097868121918	Exon
Caudate	e878678	ENSG00000168488.18	chr16:29121811:T:C	chr16	0.045369582020729	Exon
Caudate	e878678	ENSG00000168488.18	chr16:29196469:T:G	chr16	0.0455710831035476	Exon
Caudate	e878678	ENSG00000168488.18	chr16:29131659:C:T	chr16	0.0462919256266747	Exon
Caudate	e878678	ENSG00000168488.18	chr16:29242331:G:A	chr16	0.0479765547878438	Exon
Caudate	e878678	ENSG00000168488.18	chr16:29243460:G:C	chr16	0.0479765547878438	Exon
Caudate	e878678	ENSG00000168488.18	chr16:29192147:TG:T	chr16	0.0485244503749829	Exon
Caudate	e878678	ENSG00000168488.18	chr16:29152569:A:G	chr16	0.0490715341845169	Exon
Caudate	e878678	ENSG00000168488.18	chr16:29092019:T:C	chr16	0.0493954898583522	Exon
Caudate	e878678	ENSG00000168488.18	chr16:29093606:A:C	chr16	0.0493954898583522	Exon
Caudate	e878678	ENSG00000168488.18	chr16:29093802:T:C	chr16	0.0493954898583522	Exon
Caudate	e879945	ENSG00000167371.17	chr16:29658589:T:G	chr16	0.0128023276148426	Exon
Caudate	e879945	ENSG00000167371.17	chr16:29657577:A:C	chr16	0.0192728439541154	Exon
Caudate	e879945	ENSG00000167371.17	chr16:29647252:C:T	chr16	0.0226281886496818	Exon
Caudate	e879949	ENSG00000167371.17	chr16:29658589:T:G	chr16	0.0147378039343177	Exon
Caudate	e879949	ENSG00000167371.17	chr16:29657577:A:C	chr16	0.0222108469921379	Exon
Caudate	e879949	ENSG00000167371.17	chr16:29647252:C:T	chr16	0.0238360468233859	Exon
Caudate	e879968	ENSG00000167371.17	chr16:29658589:T:G	chr16	0.0323791786929338	Exon
Caudate	e879968	ENSG00000167371.17	chr16:29657577:A:C	chr16	0.0424537734831275	Exon
Caudate	e879976	ENSG00000167371.17	chr16:29658589:T:G	chr16	0.0347300132902732	Exon
Caudate	e879976	ENSG00000167371.17	chr16:29657577:A:C	chr16	0.045634155258272	Exon
Caudate	e883963	ENSG00000131797.12	chr16:31352060:C:T	chr16	0.0220300740962387	Exon
Caudate	e883963	ENSG00000131797.12	chr16:31351420:A:G	chr16	0.0220960840435259	Exon
Caudate	e883963	ENSG00000131797.12	chr16:31353654:C:T	chr16	0.0302762596702897	Exon
Caudate	e883963	ENSG00000131797.12	chr16:31351390:C:T	chr16	0.0369122585960457	Exon
Caudate	e887483	ENSG00000103494.12	chr16:53627958:G:A	chr16	0.0386164799427596	Exon
Caudate	e887483	ENSG00000103494.12	chr16:53653467:G:T	chr16	0.0386164799427596	Exon
Caudate	e887483	ENSG00000103494.12	chr16:53684097:A:G	chr16	0.0410353752596307	Exon
Caudate	e887483	ENSG00000103494.12	chr16:53684618:A:G	chr16	0.0410353752596307	Exon
Caudate	e887483	ENSG00000103494.12	chr16:53652154:T:C	chr16	0.0429373738090568	Exon
Caudate	e887483	ENSG00000103494.12	chr16:53627670:A:G	chr16	0.0434271897686408	Exon
Caudate	e887483	ENSG00000103494.12	chr16:53658287:T:C	chr16	0.0434271897686408	Exon
Caudate	e887483	ENSG00000103494.12	chr16:53628978:G:A	chr16	0.0466372055799431	Exon
Caudate	e887483	ENSG00000103494.12	chr16:53700309:C:T	chr16	0.0473420379919943	Exon
Caudate	e887483	ENSG00000103494.12	chr16:53634663:C:G	chr16	0.0498624433017928	Exon
Caudate	e888727	ENSG00000169715.14	chr16:56620492:T:A	chr16	0.0293784367731713	Exon
Caudate	e888794	ENSG00000187193.8	chr16:57010666:C:T	chr16	0.0357757194122336	Exon
Caudate	e888794	ENSG00000187193.8	chr16:56901208:C:T	chr16	0.0427851468954598	Exon
Caudate	e890009	ENSG00000102934.9	chr16:57139099:C:G	chr16	0.03434905380813	Exon
Caudate	e891016	ENSG00000140854.12	chr16:57631071:T:G	chr16	0.0358251711674066	Exon
Caudate	e89766	ENSG00000116852.14	chr1:200502336:C:A	chr1	0.0333681864543235	Exon
Caudate	e898919	ENSG00000103018.16	chr16:69392334:AAC:A	chr16	0.0481848146346837	Exon
Caudate	e898924	ENSG00000103018.16	chr16:69392334:AAC:A	chr16	0.0476954718352023	Exon
Caudate	e899878	ENSG00000090861.15	chr16:70624951:T:C	chr16	0.0394042579521315	Exon
Caudate	e900151	ENSG00000157350.12	chr16:70045057:G:A	chr16	0.0334899500482561	Exon
Caudate	e900158	ENSG00000157350.12	chr16:70045057:G:A	chr16	0.0360358761076894	Exon
Caudate	e900158	ENSG00000157350.12	chr16:70083285:G:A	chr16	0.0437084579246733	Exon
Caudate	e900589	ENSG00000132613.14	chr16:70623058:A:T	chr16	0.0299731836300113	Exon
Caudate	e902009	ENSG00000257017.8	chr16:72113343:G:T	chr16	3.7193560260477e-05	Exon
Caudate	e902009	ENSG00000257017.8	chr16:72113767:A:C	chr16	6.01490937428749e-05	Exon
Caudate	e902009	ENSG00000257017.8	chr16:72156751:G:A	chr16	0.0007887588914706	Exon
Caudate	e902009	ENSG00000257017.8	chr16:72103662:G:A	chr16	0.0008349369156612	Exon
Caudate	e902009	ENSG00000257017.8	chr16:72121341:C:T	chr16	0.0009588901724691	Exon
Caudate	e902009	ENSG00000257017.8	chr16:72122039:C:T	chr16	0.0009588901724691	Exon
Caudate	e902009	ENSG00000257017.8	chr16:72122164:C:T	chr16	0.0009588901724691	Exon
Caudate	e902009	ENSG00000257017.8	chr16:72097841:ACT:A	chr16	0.0012826333675982	Exon
Caudate	e902009	ENSG00000257017.8	chr16:72099564:TCTC:T	chr16	0.0012826333675982	Exon
Caudate	e902009	ENSG00000257017.8	chr16:72103328:C:A	chr16	0.0013094851901059	Exon
Caudate	e902009	ENSG00000257017.8	chr16:72156110:C:T	chr16	0.0018803450790974	Exon
Caudate	e902009	ENSG00000257017.8	chr16:72115162:C:T	chr16	0.0039560200344512	Exon
Caudate	e902009	ENSG00000257017.8	chr16:72108696:C:A	chr16	0.0046983603921658	Exon
Caudate	e902009	ENSG00000257017.8	chr16:72096916:C:A	chr16	0.0060237447237766	Exon
Caudate	e902009	ENSG00000257017.8	chr16:72098814:C:T	chr16	0.0060237447237766	Exon
Caudate	e902009	ENSG00000257017.8	chr16:72102870:C:T	chr16	0.0061405492573627	Exon
Caudate	e902009	ENSG00000257017.8	chr16:72104213:G:T	chr16	0.0061405492573627	Exon
Caudate	e902009	ENSG00000257017.8	chr16:72105285:C:A	chr16	0.0061405492573627	Exon
Caudate	e902009	ENSG00000257017.8	chr16:72108173:C:T	chr16	0.00720151841126	Exon
Caudate	e902009	ENSG00000257017.8	chr16:72094400:C:T	chr16	0.0087171024307528	Exon
Caudate	e902009	ENSG00000257017.8	chr16:72095846:T:C	chr16	0.0087171024307528	Exon
Caudate	e902009	ENSG00000257017.8	chr16:72099312:G:A	chr16	0.0087171024307528	Exon
Caudate	e902009	ENSG00000257017.8	chr16:72112671:T:C	chr16	0.0091421305096957	Exon
Caudate	e902009	ENSG00000257017.8	chr16:72101420:T:C	chr16	0.0093807020160773	Exon
Caudate	e902009	ENSG00000257017.8	chr16:72102156:T:C	chr16	0.0093807020160773	Exon
Caudate	e902009	ENSG00000257017.8	chr16:72098165:G:C	chr16	0.0096733870199483	Exon
Caudate	e902009	ENSG00000257017.8	chr16:72101808:C:G	chr16	0.0173499336789385	Exon
Caudate	e902009	ENSG00000257017.8	chr16:72089657:T:A	chr16	0.0201684477227838	Exon
Caudate	e902009	ENSG00000257017.8	chr16:72108996:G:C	chr16	0.0215142719358775	Exon
Caudate	e902009	ENSG00000257017.8	chr16:72078114:T:C	chr16	0.022397458697301	Exon
Caudate	e902009	ENSG00000257017.8	chr16:72079517:C:G	chr16	0.0224029445421876	Exon
Caudate	e902009	ENSG00000257017.8	chr16:72088055:A:G	chr16	0.0224029445421876	Exon
Caudate	e902009	ENSG00000257017.8	chr16:72088564:C:T	chr16	0.0224029445421876	Exon
Caudate	e902009	ENSG00000257017.8	chr16:72088807:A:T	chr16	0.0224029445421876	Exon
Caudate	e902009	ENSG00000257017.8	chr16:72447008:C:G	chr16	0.0234680326521379	Exon
Caudate	e902009	ENSG00000257017.8	chr16:72110385:A:G	chr16	0.0246764377827773	Exon
Caudate	e902009	ENSG00000257017.8	chr16:72114440:T:C	chr16	0.0246764377827773	Exon
Caudate	e902009	ENSG00000257017.8	chr16:72093179:T:C	chr16	0.0288008988476477	Exon
Caudate	e902009	ENSG00000257017.8	chr16:72090596:A:C	chr16	0.0313204578655201	Exon
Caudate	e902009	ENSG00000257017.8	chr16:72091718:C:G	chr16	0.033255380789155	Exon
Caudate	e902009	ENSG00000257017.8	chr16:72092615:G:A	chr16	0.033255380789155	Exon
Caudate	e902009	ENSG00000257017.8	chr16:72096304:C:G	chr16	0.033255380789155	Exon
Caudate	e902009	ENSG00000257017.8	chr16:72096657:G:T	chr16	0.033255380789155	Exon
Caudate	e902009	ENSG00000257017.8	chr16:72098457:C:T	chr16	0.033255380789155	Exon
Caudate	e902009	ENSG00000257017.8	chr16:72100932:C:A	chr16	0.0352062196030005	Exon
Caudate	e902009	ENSG00000257017.8	chr16:71927436:T:C	chr16	0.0355654985532366	Exon
Caudate	e902009	ENSG00000257017.8	chr16:72416583:A:G	chr16	0.0414209872642084	Exon
Caudate	e902016	ENSG00000257017.8	chr16:72113343:G:T	chr16	3.7193560260477e-05	Exon
Caudate	e902016	ENSG00000257017.8	chr16:72113767:A:C	chr16	6.01490937428749e-05	Exon
Caudate	e902016	ENSG00000257017.8	chr16:72156751:G:A	chr16	0.0007887588914706	Exon
Caudate	e902016	ENSG00000257017.8	chr16:72103662:G:A	chr16	0.0008349369156612	Exon
Caudate	e902016	ENSG00000257017.8	chr16:72121341:C:T	chr16	0.0009588901724691	Exon
Caudate	e902016	ENSG00000257017.8	chr16:72122039:C:T	chr16	0.0009588901724691	Exon
Caudate	e902016	ENSG00000257017.8	chr16:72122164:C:T	chr16	0.0009588901724691	Exon
Caudate	e902016	ENSG00000257017.8	chr16:72097841:ACT:A	chr16	0.0012826333675982	Exon
Caudate	e902016	ENSG00000257017.8	chr16:72099564:TCTC:T	chr16	0.0012826333675982	Exon
Caudate	e902016	ENSG00000257017.8	chr16:72103328:C:A	chr16	0.0013094851901059	Exon
Caudate	e902016	ENSG00000257017.8	chr16:72156110:C:T	chr16	0.0018803450790974	Exon
Caudate	e902016	ENSG00000257017.8	chr16:72115162:C:T	chr16	0.0039560200344512	Exon
Caudate	e902016	ENSG00000257017.8	chr16:72108696:C:A	chr16	0.0046983603921658	Exon
Caudate	e902016	ENSG00000257017.8	chr16:72096916:C:A	chr16	0.0060237447237766	Exon
Caudate	e902016	ENSG00000257017.8	chr16:72098814:C:T	chr16	0.0060237447237766	Exon
Caudate	e902016	ENSG00000257017.8	chr16:72102870:C:T	chr16	0.0061405492573627	Exon
Caudate	e902016	ENSG00000257017.8	chr16:72104213:G:T	chr16	0.0061405492573627	Exon
Caudate	e902016	ENSG00000257017.8	chr16:72105285:C:A	chr16	0.0061405492573627	Exon
Caudate	e902016	ENSG00000257017.8	chr16:72108173:C:T	chr16	0.00720151841126	Exon
Caudate	e902016	ENSG00000257017.8	chr16:72094400:C:T	chr16	0.0087171024307528	Exon
Caudate	e902016	ENSG00000257017.8	chr16:72095846:T:C	chr16	0.0087171024307528	Exon
Caudate	e902016	ENSG00000257017.8	chr16:72099312:G:A	chr16	0.0087171024307528	Exon
Caudate	e902016	ENSG00000257017.8	chr16:72112671:T:C	chr16	0.0091421305096957	Exon
Caudate	e902016	ENSG00000257017.8	chr16:72101420:T:C	chr16	0.0093807020160773	Exon
Caudate	e902016	ENSG00000257017.8	chr16:72102156:T:C	chr16	0.0093807020160773	Exon
Caudate	e902016	ENSG00000257017.8	chr16:72098165:G:C	chr16	0.0096733870199483	Exon
Caudate	e902016	ENSG00000257017.8	chr16:72101808:C:G	chr16	0.0173499336789385	Exon
Caudate	e902016	ENSG00000257017.8	chr16:72089657:T:A	chr16	0.0201684477227838	Exon
Caudate	e902016	ENSG00000257017.8	chr16:72108996:G:C	chr16	0.0215142719358775	Exon
Caudate	e902016	ENSG00000257017.8	chr16:72078114:T:C	chr16	0.022397458697301	Exon
Caudate	e902016	ENSG00000257017.8	chr16:72079517:C:G	chr16	0.0224029445421876	Exon
Caudate	e902016	ENSG00000257017.8	chr16:72088055:A:G	chr16	0.0224029445421876	Exon
Caudate	e902016	ENSG00000257017.8	chr16:72088564:C:T	chr16	0.0224029445421876	Exon
Caudate	e902016	ENSG00000257017.8	chr16:72088807:A:T	chr16	0.0224029445421876	Exon
Caudate	e902016	ENSG00000257017.8	chr16:72447008:C:G	chr16	0.0234680326521379	Exon
Caudate	e902016	ENSG00000257017.8	chr16:72110385:A:G	chr16	0.0246764377827773	Exon
Caudate	e902016	ENSG00000257017.8	chr16:72114440:T:C	chr16	0.0246764377827773	Exon
Caudate	e902016	ENSG00000257017.8	chr16:72093179:T:C	chr16	0.0288008988476477	Exon
Caudate	e902016	ENSG00000257017.8	chr16:72090596:A:C	chr16	0.0313204578655201	Exon
Caudate	e902016	ENSG00000257017.8	chr16:72091718:C:G	chr16	0.033255380789155	Exon
Caudate	e902016	ENSG00000257017.8	chr16:72092615:G:A	chr16	0.033255380789155	Exon
Caudate	e902016	ENSG00000257017.8	chr16:72096304:C:G	chr16	0.033255380789155	Exon
Caudate	e902016	ENSG00000257017.8	chr16:72096657:G:T	chr16	0.033255380789155	Exon
Caudate	e902016	ENSG00000257017.8	chr16:72098457:C:T	chr16	0.033255380789155	Exon
Caudate	e902016	ENSG00000257017.8	chr16:72100932:C:A	chr16	0.0352062196030005	Exon
Caudate	e902016	ENSG00000257017.8	chr16:71927436:T:C	chr16	0.0355654985532366	Exon
Caudate	e902016	ENSG00000257017.8	chr16:72416583:A:G	chr16	0.0414209872642084	Exon
Caudate	e902020	ENSG00000257017.8	chr16:72113767:A:C	chr16	5.65289123587002e-05	Exon
Caudate	e902020	ENSG00000257017.8	chr16:72113343:G:T	chr16	6.57738547568215e-05	Exon
Caudate	e902020	ENSG00000257017.8	chr16:72097841:ACT:A	chr16	0.0007890072466063	Exon
Caudate	e902020	ENSG00000257017.8	chr16:72099564:TCTC:T	chr16	0.0007890072466063	Exon
Caudate	e902020	ENSG00000257017.8	chr16:72103662:G:A	chr16	0.0009319827978309	Exon
Caudate	e902020	ENSG00000257017.8	chr16:72103328:C:A	chr16	0.0013948553040057	Exon
Caudate	e902020	ENSG00000257017.8	chr16:72156751:G:A	chr16	0.0024384225281696	Exon
Caudate	e902020	ENSG00000257017.8	chr16:72121341:C:T	chr16	0.0027008930128466	Exon
Caudate	e902020	ENSG00000257017.8	chr16:72122039:C:T	chr16	0.0027008930128466	Exon
Caudate	e902020	ENSG00000257017.8	chr16:72122164:C:T	chr16	0.0027008930128466	Exon
Caudate	e902020	ENSG00000257017.8	chr16:72156110:C:T	chr16	0.0035088035532886	Exon
Caudate	e902020	ENSG00000257017.8	chr16:72096916:C:A	chr16	0.0039452687934906	Exon
Caudate	e902020	ENSG00000257017.8	chr16:72098814:C:T	chr16	0.0039452687934906	Exon
Caudate	e902020	ENSG00000257017.8	chr16:72108696:C:A	chr16	0.0063553018659987	Exon
Caudate	e902020	ENSG00000257017.8	chr16:72098165:G:C	chr16	0.0065239502278329	Exon
Caudate	e902020	ENSG00000257017.8	chr16:72102870:C:T	chr16	0.006683581835407	Exon
Caudate	e902020	ENSG00000257017.8	chr16:72104213:G:T	chr16	0.006683581835407	Exon
Caudate	e902020	ENSG00000257017.8	chr16:72105285:C:A	chr16	0.006683581835407	Exon
Caudate	e902020	ENSG00000257017.8	chr16:72094400:C:T	chr16	0.006813141373649	Exon
Caudate	e902020	ENSG00000257017.8	chr16:72095846:T:C	chr16	0.006813141373649	Exon
Caudate	e902020	ENSG00000257017.8	chr16:72099312:G:A	chr16	0.006813141373649	Exon
Caudate	e902020	ENSG00000257017.8	chr16:72115162:C:T	chr16	0.007403826390379	Exon
Caudate	e902020	ENSG00000257017.8	chr16:72101420:T:C	chr16	0.0074182108709689	Exon
Caudate	e902020	ENSG00000257017.8	chr16:72102156:T:C	chr16	0.0074182108709689	Exon
Caudate	e902020	ENSG00000257017.8	chr16:72108173:C:T	chr16	0.0094200066088772	Exon
Caudate	e902020	ENSG00000257017.8	chr16:72112671:T:C	chr16	0.0113607665760869	Exon
Caudate	e902020	ENSG00000257017.8	chr16:72101808:C:G	chr16	0.0136064290380888	Exon
Caudate	e902020	ENSG00000257017.8	chr16:72078114:T:C	chr16	0.0157212614219119	Exon
Caudate	e902020	ENSG00000257017.8	chr16:72079517:C:G	chr16	0.0184663025105671	Exon
Caudate	e902020	ENSG00000257017.8	chr16:72088055:A:G	chr16	0.0184663025105671	Exon
Caudate	e902020	ENSG00000257017.8	chr16:72088564:C:T	chr16	0.0184663025105671	Exon
Caudate	e902020	ENSG00000257017.8	chr16:72088807:A:T	chr16	0.0184663025105671	Exon
Caudate	e902020	ENSG00000257017.8	chr16:72108996:G:C	chr16	0.0185137488114165	Exon
Caudate	e902020	ENSG00000257017.8	chr16:72110385:A:G	chr16	0.021051289489266	Exon
Caudate	e902020	ENSG00000257017.8	chr16:72114440:T:C	chr16	0.021051289489266	Exon
Caudate	e902020	ENSG00000257017.8	chr16:72093179:T:C	chr16	0.0236487683129261	Exon
Caudate	e902020	ENSG00000257017.8	chr16:72089657:T:A	chr16	0.0252730997501483	Exon
Caudate	e902020	ENSG00000257017.8	chr16:72090596:A:C	chr16	0.0256915734756263	Exon
Caudate	e902020	ENSG00000257017.8	chr16:72091718:C:G	chr16	0.0277661523323068	Exon
Caudate	e902020	ENSG00000257017.8	chr16:72092615:G:A	chr16	0.0277661523323068	Exon
Caudate	e902020	ENSG00000257017.8	chr16:72096304:C:G	chr16	0.0277661523323068	Exon
Caudate	e902020	ENSG00000257017.8	chr16:72096657:G:T	chr16	0.0277661523323068	Exon
Caudate	e902020	ENSG00000257017.8	chr16:72098457:C:T	chr16	0.0277661523323068	Exon
Caudate	e902020	ENSG00000257017.8	chr16:72447008:C:G	chr16	0.0296125865971281	Exon
Caudate	e902020	ENSG00000257017.8	chr16:72100932:C:A	chr16	0.0296853621005315	Exon
Caudate	e902020	ENSG00000257017.8	chr16:72088057:A:G	chr16	0.0445713172473459	Exon
Caudate	e902020	ENSG00000257017.8	chr16:72088244:G:A	chr16	0.0445713172473459	Exon
Caudate	e902020	ENSG00000257017.8	chr16:72090093:G:T	chr16	0.0445713172473459	Exon
Caudate	e902020	ENSG00000257017.8	chr16:72090258:A:G	chr16	0.0445713172473459	Exon
Caudate	e902020	ENSG00000257017.8	chr16:72090320:T:C	chr16	0.0445713172473459	Exon
Caudate	e902020	ENSG00000257017.8	chr16:72416583:A:G	chr16	0.047672360653692	Exon
Caudate	e902050	ENSG00000257017.8	chr16:72113343:G:T	chr16	3.81505221550049e-05	Exon
Caudate	e902050	ENSG00000257017.8	chr16:72113767:A:C	chr16	6.17628530367143e-05	Exon
Caudate	e902050	ENSG00000257017.8	chr16:72156751:G:A	chr16	0.0008020104356777	Exon
Caudate	e902050	ENSG00000257017.8	chr16:72103662:G:A	chr16	0.0008561702868085	Exon
Caudate	e902050	ENSG00000257017.8	chr16:72121341:C:T	chr16	0.0009617789544894	Exon
Caudate	e902050	ENSG00000257017.8	chr16:72122039:C:T	chr16	0.0009617789544894	Exon
Caudate	e902050	ENSG00000257017.8	chr16:72122164:C:T	chr16	0.0009617789544894	Exon
Caudate	e902050	ENSG00000257017.8	chr16:72097841:ACT:A	chr16	0.0013152503108138	Exon
Caudate	e902050	ENSG00000257017.8	chr16:72099564:TCTC:T	chr16	0.0013152503108138	Exon
Caudate	e902050	ENSG00000257017.8	chr16:72103328:C:A	chr16	0.0013415587795271	Exon
Caudate	e902050	ENSG00000257017.8	chr16:72156110:C:T	chr16	0.0018789018978883	Exon
Caudate	e902050	ENSG00000257017.8	chr16:72115162:C:T	chr16	0.0039655391604949	Exon
Caudate	e902050	ENSG00000257017.8	chr16:72108696:C:A	chr16	0.004798309533929	Exon
Caudate	e902050	ENSG00000257017.8	chr16:72096916:C:A	chr16	0.0061520008298935	Exon
Caudate	e902050	ENSG00000257017.8	chr16:72098814:C:T	chr16	0.0061520008298935	Exon
Caudate	e902050	ENSG00000257017.8	chr16:72102870:C:T	chr16	0.0062658022290271	Exon
Caudate	e902050	ENSG00000257017.8	chr16:72104213:G:T	chr16	0.0062658022290271	Exon
Caudate	e902050	ENSG00000257017.8	chr16:72105285:C:A	chr16	0.0062658022290271	Exon
Caudate	e902050	ENSG00000257017.8	chr16:72108173:C:T	chr16	0.0073568742090527	Exon
Caudate	e902050	ENSG00000257017.8	chr16:72094400:C:T	chr16	0.0089253562732048	Exon
Caudate	e902050	ENSG00000257017.8	chr16:72095846:T:C	chr16	0.0089253562732048	Exon
Caudate	e902050	ENSG00000257017.8	chr16:72099312:G:A	chr16	0.0089253562732048	Exon
Caudate	e902050	ENSG00000257017.8	chr16:72112671:T:C	chr16	0.009311154757489	Exon
Caudate	e902050	ENSG00000257017.8	chr16:72101420:T:C	chr16	0.0096039103894674	Exon
Caudate	e902050	ENSG00000257017.8	chr16:72102156:T:C	chr16	0.0096039103894674	Exon
Caudate	e902050	ENSG00000257017.8	chr16:72098165:G:C	chr16	0.0098758716873515	Exon
Caudate	e902050	ENSG00000257017.8	chr16:72101808:C:G	chr16	0.0177206353506421	Exon
Caudate	e902050	ENSG00000257017.8	chr16:72089657:T:A	chr16	0.0205565365913113	Exon
Caudate	e902050	ENSG00000257017.8	chr16:72108996:G:C	chr16	0.0218821058438543	Exon
Caudate	e902050	ENSG00000257017.8	chr16:72078114:T:C	chr16	0.022832766355036	Exon
Caudate	e902050	ENSG00000257017.8	chr16:72079517:C:G	chr16	0.0228454157095832	Exon
Caudate	e902050	ENSG00000257017.8	chr16:72088055:A:G	chr16	0.0228454157095832	Exon
Caudate	e902050	ENSG00000257017.8	chr16:72088564:C:T	chr16	0.0228454157095832	Exon
Caudate	e902050	ENSG00000257017.8	chr16:72088807:A:T	chr16	0.0228454157095832	Exon
Caudate	e902050	ENSG00000257017.8	chr16:72447008:C:G	chr16	0.0238347292616887	Exon
Caudate	e902050	ENSG00000257017.8	chr16:72110385:A:G	chr16	0.0250868311993142	Exon
Caudate	e902050	ENSG00000257017.8	chr16:72114440:T:C	chr16	0.0250868311993142	Exon
Caudate	e902050	ENSG00000257017.8	chr16:72093179:T:C	chr16	0.0293295058178167	Exon
Caudate	e902050	ENSG00000257017.8	chr16:72090596:A:C	chr16	0.0318610020738366	Exon
Caudate	e902050	ENSG00000257017.8	chr16:72091718:C:G	chr16	0.0338467556285598	Exon
Caudate	e902050	ENSG00000257017.8	chr16:72092615:G:A	chr16	0.0338467556285598	Exon
Caudate	e902050	ENSG00000257017.8	chr16:72096304:C:G	chr16	0.0338467556285598	Exon
Caudate	e902050	ENSG00000257017.8	chr16:72096657:G:T	chr16	0.0338467556285598	Exon
Caudate	e902050	ENSG00000257017.8	chr16:72098457:C:T	chr16	0.0338467556285598	Exon
Caudate	e902050	ENSG00000257017.8	chr16:72100932:C:A	chr16	0.035827539100905	Exon
Caudate	e902050	ENSG00000257017.8	chr16:71927436:T:C	chr16	0.0359035145948389	Exon
Caudate	e902050	ENSG00000257017.8	chr16:72416583:A:G	chr16	0.0412171966961204	Exon
Caudate	e902054	ENSG00000257017.8	chr16:72113343:G:T	chr16	3.67715941867144e-05	Exon
Caudate	e902054	ENSG00000257017.8	chr16:72113767:A:C	chr16	5.10898837577378e-05	Exon
Caudate	e902054	ENSG00000257017.8	chr16:72103662:G:A	chr16	0.0008018215271845	Exon
Caudate	e902054	ENSG00000257017.8	chr16:72156751:G:A	chr16	0.0008133803878234	Exon
Caudate	e902054	ENSG00000257017.8	chr16:72097841:ACT:A	chr16	0.0010578707986503	Exon
Caudate	e902054	ENSG00000257017.8	chr16:72099564:TCTC:T	chr16	0.0010578707986503	Exon
Caudate	e902054	ENSG00000257017.8	chr16:72103328:C:A	chr16	0.0012505382877662	Exon
Caudate	e902054	ENSG00000257017.8	chr16:72121341:C:T	chr16	0.0012828540300246	Exon
Caudate	e902054	ENSG00000257017.8	chr16:72122039:C:T	chr16	0.0012828540300246	Exon
Caudate	e902054	ENSG00000257017.8	chr16:72122164:C:T	chr16	0.0012828540300246	Exon
Caudate	e902054	ENSG00000257017.8	chr16:72156110:C:T	chr16	0.0023154342427419	Exon
Caudate	e902054	ENSG00000257017.8	chr16:72108696:C:A	chr16	0.0045010173959138	Exon
Caudate	e902054	ENSG00000257017.8	chr16:72115162:C:T	chr16	0.0050820657378816	Exon
Caudate	e902054	ENSG00000257017.8	chr16:72096916:C:A	chr16	0.0051065993126631	Exon
Caudate	e902054	ENSG00000257017.8	chr16:72098814:C:T	chr16	0.0051065993126631	Exon
Caudate	e902054	ENSG00000257017.8	chr16:72102870:C:T	chr16	0.0059578749324335	Exon
Caudate	e902054	ENSG00000257017.8	chr16:72104213:G:T	chr16	0.0059578749324335	Exon
Caudate	e902054	ENSG00000257017.8	chr16:72105285:C:A	chr16	0.0059578749324335	Exon
Caudate	e902054	ENSG00000257017.8	chr16:72108173:C:T	chr16	0.0069752464263486	Exon
Caudate	e902054	ENSG00000257017.8	chr16:72094400:C:T	chr16	0.0075098849548046	Exon
Caudate	e902054	ENSG00000257017.8	chr16:72095846:T:C	chr16	0.0075098849548046	Exon
Caudate	e902054	ENSG00000257017.8	chr16:72099312:G:A	chr16	0.0075098849548046	Exon
Caudate	e902054	ENSG00000257017.8	chr16:72101420:T:C	chr16	0.0081456389840053	Exon
Caudate	e902054	ENSG00000257017.8	chr16:72102156:T:C	chr16	0.0081456389840053	Exon
Caudate	e902054	ENSG00000257017.8	chr16:72098165:G:C	chr16	0.0083016465691839	Exon
Caudate	e902054	ENSG00000257017.8	chr16:72112671:T:C	chr16	0.0087129707560989	Exon
Caudate	e902054	ENSG00000257017.8	chr16:72101808:C:G	chr16	0.015239276981431	Exon
Caudate	e902054	ENSG00000257017.8	chr16:72447008:C:G	chr16	0.0170977798963912	Exon
Caudate	e902054	ENSG00000257017.8	chr16:72108996:G:C	chr16	0.0187026409020061	Exon
Caudate	e902054	ENSG00000257017.8	chr16:72079517:C:G	chr16	0.0196930773298166	Exon
Caudate	e902054	ENSG00000257017.8	chr16:72088055:A:G	chr16	0.0196930773298166	Exon
Caudate	e902054	ENSG00000257017.8	chr16:72088564:C:T	chr16	0.0196930773298166	Exon
Caudate	e902054	ENSG00000257017.8	chr16:72088807:A:T	chr16	0.0196930773298166	Exon
Caudate	e902054	ENSG00000257017.8	chr16:72089657:T:A	chr16	0.0197918745552558	Exon
Caudate	e902054	ENSG00000257017.8	chr16:72078114:T:C	chr16	0.0198002421682578	Exon
Caudate	e902054	ENSG00000257017.8	chr16:72110385:A:G	chr16	0.0214369805300365	Exon
Caudate	e902054	ENSG00000257017.8	chr16:72114440:T:C	chr16	0.0214369805300365	Exon
Caudate	e902054	ENSG00000257017.8	chr16:72093179:T:C	chr16	0.0255349038116693	Exon
Caudate	e902054	ENSG00000257017.8	chr16:72090596:A:C	chr16	0.0277767737850517	Exon
Caudate	e902054	ENSG00000257017.8	chr16:72091718:C:G	chr16	0.0296310695993437	Exon
Caudate	e902054	ENSG00000257017.8	chr16:72092615:G:A	chr16	0.0296310695993437	Exon
Caudate	e902054	ENSG00000257017.8	chr16:72096304:C:G	chr16	0.0296310695993437	Exon
Caudate	e902054	ENSG00000257017.8	chr16:72096657:G:T	chr16	0.0296310695993437	Exon
Caudate	e902054	ENSG00000257017.8	chr16:72098457:C:T	chr16	0.0296310695993437	Exon
Caudate	e902054	ENSG00000257017.8	chr16:72100932:C:A	chr16	0.031590745812368	Exon
Caudate	e902054	ENSG00000257017.8	chr16:72416583:A:G	chr16	0.0357129016104219	Exon
Caudate	e902054	ENSG00000257017.8	chr16:71927436:T:C	chr16	0.0385809799798857	Exon
Caudate	e902054	ENSG00000257017.8	chr16:72088057:A:G	chr16	0.0486911040604714	Exon
Caudate	e902054	ENSG00000257017.8	chr16:72088244:G:A	chr16	0.0486911040604714	Exon
Caudate	e902054	ENSG00000257017.8	chr16:72090093:G:T	chr16	0.0486911040604714	Exon
Caudate	e902054	ENSG00000257017.8	chr16:72090258:A:G	chr16	0.0486911040604714	Exon
Caudate	e902054	ENSG00000257017.8	chr16:72090320:T:C	chr16	0.0486911040604714	Exon
Caudate	e902062	ENSG00000257017.8	chr16:72113343:G:T	chr16	0.0006951952502584	Exon
Caudate	e902062	ENSG00000257017.8	chr16:72113767:A:C	chr16	0.0010872948037279	Exon
Caudate	e902062	ENSG00000257017.8	chr16:72156751:G:A	chr16	0.0042538612154423	Exon
Caudate	e902062	ENSG00000257017.8	chr16:72103662:G:A	chr16	0.0138879104833677	Exon
Caudate	e902062	ENSG00000257017.8	chr16:72097841:ACT:A	chr16	0.0157278789570582	Exon
Caudate	e902062	ENSG00000257017.8	chr16:72099564:TCTC:T	chr16	0.0157278789570582	Exon
Caudate	e902062	ENSG00000257017.8	chr16:72103328:C:A	chr16	0.0182783325388174	Exon
Caudate	e902062	ENSG00000257017.8	chr16:72156110:C:T	chr16	0.0323065329913012	Exon
Caudate	e902062	ENSG00000257017.8	chr16:72121341:C:T	chr16	0.0404864624245089	Exon
Caudate	e902062	ENSG00000257017.8	chr16:72122039:C:T	chr16	0.0404864624245089	Exon
Caudate	e902062	ENSG00000257017.8	chr16:72122164:C:T	chr16	0.0404864624245089	Exon
Caudate	e902067	ENSG00000257017.8	chr16:72113343:G:T	chr16	3.81505221550049e-05	Exon
Caudate	e902067	ENSG00000257017.8	chr16:72113767:A:C	chr16	6.17628530367143e-05	Exon
Caudate	e902067	ENSG00000257017.8	chr16:72156751:G:A	chr16	0.0008020104356777	Exon
Caudate	e902067	ENSG00000257017.8	chr16:72103662:G:A	chr16	0.0008561702868085	Exon
Caudate	e902067	ENSG00000257017.8	chr16:72121341:C:T	chr16	0.0009617789544894	Exon
Caudate	e902067	ENSG00000257017.8	chr16:72122039:C:T	chr16	0.0009617789544894	Exon
Caudate	e902067	ENSG00000257017.8	chr16:72122164:C:T	chr16	0.0009617789544894	Exon
Caudate	e902067	ENSG00000257017.8	chr16:72097841:ACT:A	chr16	0.0013152503108138	Exon
Caudate	e902067	ENSG00000257017.8	chr16:72099564:TCTC:T	chr16	0.0013152503108138	Exon
Caudate	e902067	ENSG00000257017.8	chr16:72103328:C:A	chr16	0.0013415587795271	Exon
Caudate	e902067	ENSG00000257017.8	chr16:72156110:C:T	chr16	0.0018789018978883	Exon
Caudate	e902067	ENSG00000257017.8	chr16:72115162:C:T	chr16	0.0039655391604949	Exon
Caudate	e902067	ENSG00000257017.8	chr16:72108696:C:A	chr16	0.004798309533929	Exon
Caudate	e902067	ENSG00000257017.8	chr16:72096916:C:A	chr16	0.0061520008298935	Exon
Caudate	e902067	ENSG00000257017.8	chr16:72098814:C:T	chr16	0.0061520008298935	Exon
Caudate	e902067	ENSG00000257017.8	chr16:72102870:C:T	chr16	0.0062658022290271	Exon
Caudate	e902067	ENSG00000257017.8	chr16:72104213:G:T	chr16	0.0062658022290271	Exon
Caudate	e902067	ENSG00000257017.8	chr16:72105285:C:A	chr16	0.0062658022290271	Exon
Caudate	e902067	ENSG00000257017.8	chr16:72108173:C:T	chr16	0.0073568742090527	Exon
Caudate	e902067	ENSG00000257017.8	chr16:72094400:C:T	chr16	0.0089253562732048	Exon
Caudate	e902067	ENSG00000257017.8	chr16:72095846:T:C	chr16	0.0089253562732048	Exon
Caudate	e902067	ENSG00000257017.8	chr16:72099312:G:A	chr16	0.0089253562732048	Exon
Caudate	e902067	ENSG00000257017.8	chr16:72112671:T:C	chr16	0.009311154757489	Exon
Caudate	e902067	ENSG00000257017.8	chr16:72101420:T:C	chr16	0.0096039103894674	Exon
Caudate	e902067	ENSG00000257017.8	chr16:72102156:T:C	chr16	0.0096039103894674	Exon
Caudate	e902067	ENSG00000257017.8	chr16:72098165:G:C	chr16	0.0098758716873515	Exon
Caudate	e902067	ENSG00000257017.8	chr16:72101808:C:G	chr16	0.0177206353506421	Exon
Caudate	e902067	ENSG00000257017.8	chr16:72089657:T:A	chr16	0.0205565365913113	Exon
Caudate	e902067	ENSG00000257017.8	chr16:72108996:G:C	chr16	0.0218821058438543	Exon
Caudate	e902067	ENSG00000257017.8	chr16:72078114:T:C	chr16	0.022832766355036	Exon
Caudate	e902067	ENSG00000257017.8	chr16:72079517:C:G	chr16	0.0228454157095832	Exon
Caudate	e902067	ENSG00000257017.8	chr16:72088055:A:G	chr16	0.0228454157095832	Exon
Caudate	e902067	ENSG00000257017.8	chr16:72088564:C:T	chr16	0.0228454157095832	Exon
Caudate	e902067	ENSG00000257017.8	chr16:72088807:A:T	chr16	0.0228454157095832	Exon
Caudate	e902067	ENSG00000257017.8	chr16:72447008:C:G	chr16	0.0238347292616887	Exon
Caudate	e902067	ENSG00000257017.8	chr16:72110385:A:G	chr16	0.0250868311993142	Exon
Caudate	e902067	ENSG00000257017.8	chr16:72114440:T:C	chr16	0.0250868311993142	Exon
Caudate	e902067	ENSG00000257017.8	chr16:72093179:T:C	chr16	0.0293295058178167	Exon
Caudate	e902067	ENSG00000257017.8	chr16:72090596:A:C	chr16	0.0318610020738366	Exon
Caudate	e902067	ENSG00000257017.8	chr16:72091718:C:G	chr16	0.0338467556285598	Exon
Caudate	e902067	ENSG00000257017.8	chr16:72092615:G:A	chr16	0.0338467556285598	Exon
Caudate	e902067	ENSG00000257017.8	chr16:72096304:C:G	chr16	0.0338467556285598	Exon
Caudate	e902067	ENSG00000257017.8	chr16:72096657:G:T	chr16	0.0338467556285598	Exon
Caudate	e902067	ENSG00000257017.8	chr16:72098457:C:T	chr16	0.0338467556285598	Exon
Caudate	e902067	ENSG00000257017.8	chr16:72100932:C:A	chr16	0.035827539100905	Exon
Caudate	e902067	ENSG00000257017.8	chr16:71927436:T:C	chr16	0.0359035145948389	Exon
Caudate	e902067	ENSG00000257017.8	chr16:72416583:A:G	chr16	0.0412171966961204	Exon
Caudate	e902085	ENSG00000257017.8	chr16:72113343:G:T	chr16	0.0001264752179504	Exon
Caudate	e902085	ENSG00000257017.8	chr16:72113767:A:C	chr16	0.0001695320539882	Exon
Caudate	e902085	ENSG00000257017.8	chr16:72103662:G:A	chr16	0.0018985825879836	Exon
Caudate	e902085	ENSG00000257017.8	chr16:72121341:C:T	chr16	0.0024124950904791	Exon
Caudate	e902085	ENSG00000257017.8	chr16:72122039:C:T	chr16	0.0024124950904791	Exon
Caudate	e902085	ENSG00000257017.8	chr16:72122164:C:T	chr16	0.0024124950904791	Exon
Caudate	e902085	ENSG00000257017.8	chr16:72097841:ACT:A	chr16	0.0024514099350347	Exon
Caudate	e902085	ENSG00000257017.8	chr16:72099564:TCTC:T	chr16	0.0024514099350347	Exon
Caudate	e902085	ENSG00000257017.8	chr16:72103328:C:A	chr16	0.0028452092191166	Exon
Caudate	e902085	ENSG00000257017.8	chr16:72156751:G:A	chr16	0.0034447677011902	Exon
Caudate	e902085	ENSG00000257017.8	chr16:72156110:C:T	chr16	0.0039412445843967	Exon
Caudate	e902085	ENSG00000257017.8	chr16:72115162:C:T	chr16	0.0072150729903749	Exon
Caudate	e902085	ENSG00000257017.8	chr16:72096916:C:A	chr16	0.0109825309846042	Exon
Caudate	e902085	ENSG00000257017.8	chr16:72098814:C:T	chr16	0.0109825309846042	Exon
Caudate	e902085	ENSG00000257017.8	chr16:72108696:C:A	chr16	0.0116393474315486	Exon
Caudate	e902085	ENSG00000257017.8	chr16:72102870:C:T	chr16	0.0125476975652946	Exon
Caudate	e902085	ENSG00000257017.8	chr16:72104213:G:T	chr16	0.0125476975652946	Exon
Caudate	e902085	ENSG00000257017.8	chr16:72105285:C:A	chr16	0.0125476975652946	Exon
Caudate	e902085	ENSG00000257017.8	chr16:72108173:C:T	chr16	0.0165912174689713	Exon
Caudate	e902085	ENSG00000257017.8	chr16:72098165:G:C	chr16	0.0171643263530048	Exon
Caudate	e902085	ENSG00000257017.8	chr16:72094400:C:T	chr16	0.0177129196530792	Exon
Caudate	e902085	ENSG00000257017.8	chr16:72095846:T:C	chr16	0.0177129196530792	Exon
Caudate	e902085	ENSG00000257017.8	chr16:72099312:G:A	chr16	0.0177129196530792	Exon
Caudate	e902085	ENSG00000257017.8	chr16:72101420:T:C	chr16	0.0189449961874964	Exon
Caudate	e902085	ENSG00000257017.8	chr16:72102156:T:C	chr16	0.0189449961874964	Exon
Caudate	e902085	ENSG00000257017.8	chr16:72112671:T:C	chr16	0.0207271749821755	Exon
Caudate	e902085	ENSG00000257017.8	chr16:72101808:C:G	chr16	0.0320318513697021	Exon
Caudate	e902085	ENSG00000257017.8	chr16:72447008:C:G	chr16	0.0336403641639286	Exon
Caudate	e902085	ENSG00000257017.8	chr16:72078114:T:C	chr16	0.0376120507019008	Exon
Caudate	e902085	ENSG00000257017.8	chr16:72108996:G:C	chr16	0.0412633437435242	Exon
Caudate	e902085	ENSG00000257017.8	chr16:72079517:C:G	chr16	0.0424224405147391	Exon
Caudate	e902085	ENSG00000257017.8	chr16:72088055:A:G	chr16	0.0424224405147391	Exon
Caudate	e902085	ENSG00000257017.8	chr16:72088564:C:T	chr16	0.0424224405147391	Exon
Caudate	e902085	ENSG00000257017.8	chr16:72088807:A:T	chr16	0.0424224405147391	Exon
Caudate	e902085	ENSG00000257017.8	chr16:72089657:T:A	chr16	0.0425511744136026	Exon
Caudate	e902085	ENSG00000257017.8	chr16:72416583:A:G	chr16	0.0454481065159999	Exon
Caudate	e902085	ENSG00000257017.8	chr16:72110385:A:G	chr16	0.0460841744489578	Exon
Caudate	e902085	ENSG00000257017.8	chr16:72114440:T:C	chr16	0.0460841744489578	Exon
Caudate	e902091	ENSG00000257017.8	chr16:72113343:G:T	chr16	7.55124314171532e-05	Exon
Caudate	e902091	ENSG00000257017.8	chr16:72113767:A:C	chr16	0.0001083330439109	Exon
Caudate	e902091	ENSG00000257017.8	chr16:72156751:G:A	chr16	0.0008405312262369	Exon
Caudate	e902091	ENSG00000257017.8	chr16:72103662:G:A	chr16	0.0016503809337739	Exon
Caudate	e902091	ENSG00000257017.8	chr16:72097841:ACT:A	chr16	0.0022282813322789	Exon
Caudate	e902091	ENSG00000257017.8	chr16:72099564:TCTC:T	chr16	0.0022282813322789	Exon
Caudate	e902091	ENSG00000257017.8	chr16:72103328:C:A	chr16	0.0024277344814861	Exon
Caudate	e902091	ENSG00000257017.8	chr16:72121341:C:T	chr16	0.0053272494118489	Exon
Caudate	e902091	ENSG00000257017.8	chr16:72122039:C:T	chr16	0.0053272494118489	Exon
Caudate	e902091	ENSG00000257017.8	chr16:72122164:C:T	chr16	0.0053272494118489	Exon
Caudate	e902091	ENSG00000257017.8	chr16:72156110:C:T	chr16	0.0063169449675355	Exon
Caudate	e902091	ENSG00000257017.8	chr16:72108696:C:A	chr16	0.0078081965962568	Exon
Caudate	e902091	ENSG00000257017.8	chr16:72096916:C:A	chr16	0.0103724491038853	Exon
Caudate	e902091	ENSG00000257017.8	chr16:72098814:C:T	chr16	0.0103724491038853	Exon
Caudate	e902091	ENSG00000257017.8	chr16:72102870:C:T	chr16	0.0111985394896359	Exon
Caudate	e902091	ENSG00000257017.8	chr16:72104213:G:T	chr16	0.0111985394896359	Exon
Caudate	e902091	ENSG00000257017.8	chr16:72105285:C:A	chr16	0.0111985394896359	Exon
Caudate	e902091	ENSG00000257017.8	chr16:72108173:C:T	chr16	0.0123350448016529	Exon
Caudate	e902091	ENSG00000257017.8	chr16:72112671:T:C	chr16	0.014351135662626	Exon
Caudate	e902091	ENSG00000257017.8	chr16:72447008:C:G	chr16	0.0145261059373449	Exon
Caudate	e902091	ENSG00000257017.8	chr16:72094400:C:T	chr16	0.015653886135626	Exon
Caudate	e902091	ENSG00000257017.8	chr16:72095846:T:C	chr16	0.015653886135626	Exon
Caudate	e902091	ENSG00000257017.8	chr16:72099312:G:A	chr16	0.015653886135626	Exon
Caudate	e902091	ENSG00000257017.8	chr16:72098165:G:C	chr16	0.0158992540447482	Exon
Caudate	e902091	ENSG00000257017.8	chr16:72101420:T:C	chr16	0.0166449294546921	Exon
Caudate	e902091	ENSG00000257017.8	chr16:72102156:T:C	chr16	0.0166449294546921	Exon
Caudate	e902091	ENSG00000257017.8	chr16:72115162:C:T	chr16	0.0182723385465785	Exon
Caudate	e902091	ENSG00000257017.8	chr16:72101808:C:G	chr16	0.0282248687239103	Exon
Caudate	e902091	ENSG00000257017.8	chr16:72416583:A:G	chr16	0.030074182293197	Exon
Caudate	e902091	ENSG00000257017.8	chr16:72108996:G:C	chr16	0.0319990717451286	Exon
Caudate	e902091	ENSG00000257017.8	chr16:72110385:A:G	chr16	0.036019032379899	Exon
Caudate	e902091	ENSG00000257017.8	chr16:72114440:T:C	chr16	0.036019032379899	Exon
Caudate	e902091	ENSG00000257017.8	chr16:72089657:T:A	chr16	0.0376755816252919	Exon
Caudate	e902091	ENSG00000257017.8	chr16:72078114:T:C	chr16	0.0390474427504736	Exon
Caudate	e902091	ENSG00000257017.8	chr16:72079517:C:G	chr16	0.0392093057405707	Exon
Caudate	e902091	ENSG00000257017.8	chr16:72088055:A:G	chr16	0.0392093057405707	Exon
Caudate	e902091	ENSG00000257017.8	chr16:72088564:C:T	chr16	0.0392093057405707	Exon
Caudate	e902091	ENSG00000257017.8	chr16:72088807:A:T	chr16	0.0392093057405707	Exon
Caudate	e902091	ENSG00000257017.8	chr16:72214231:A:G	chr16	0.0423313556978769	Exon
Caudate	e902091	ENSG00000257017.8	chr16:72493348:C:T	chr16	0.0423912176142506	Exon
Caudate	e902091	ENSG00000257017.8	chr16:71927436:T:C	chr16	0.0426744898559034	Exon
Caudate	e902091	ENSG00000257017.8	chr16:72209725:A:G	chr16	0.0455187842357479	Exon
Caudate	e902091	ENSG00000257017.8	chr16:72093179:T:C	chr16	0.0489259404829784	Exon
Caudate	e903401	ENSG00000166822.12	chr16:75556215:C:G	chr16	0.0374981770508394	Exon
Caudate	e903425	ENSG00000183196.8	chr16:75210847:C:T	chr16	0.0185762840807979	Exon
Caudate	e903425	ENSG00000183196.8	chr16:75464422:C:A	chr16	0.0210703370591085	Exon
Caudate	e903425	ENSG00000183196.8	chr16:75212039:C:T	chr16	0.04322311170324	Exon
Caudate	e903425	ENSG00000183196.8	chr16:75211105:G:T	chr16	0.049255213138974	Exon
Caudate	e904164	ENSG00000260816.2	chr16:79224065:A:T	chr16	0.0359993404456001	Exon
Caudate	e904164	ENSG00000260816.2	chr16:79223784:T:C	chr16	0.0479400616010215	Exon
Caudate	e904164	ENSG00000260816.2	chr16:79224475:C:G	chr16	0.0485060027095423	Exon
Caudate	e904595	ENSG00000140905.9	chr16:81227181:C:T	chr16	0.0276418864113929	Exon
Caudate	e905368	ENSG00000230989.6	chr16:83772244:CT:C	chr16	0.0112356813197833	Exon
Caudate	e905368	ENSG00000230989.6	chr16:83769777:C:T	chr16	0.029377662535005	Exon
Caudate	e905368	ENSG00000230989.6	chr16:84025850:G:A	chr16	0.0337718447886656	Exon
Caudate	e905368	ENSG00000230989.6	chr16:83771536:A:G	chr16	0.0349877880491182	Exon
Caudate	e905368	ENSG00000230989.6	chr16:84025989:A:G	chr16	0.039093647275086	Exon
Caudate	e905368	ENSG00000230989.6	chr16:83758933:G:T	chr16	0.0397147656829242	Exon
Caudate	e905368	ENSG00000230989.6	chr16:84046304:T:C	chr16	0.0420207757047877	Exon
Caudate	e905368	ENSG00000230989.6	chr16:83770784:T:A	chr16	0.0427979321097756	Exon
Caudate	e905368	ENSG00000230989.6	chr16:83768270:GA:G	chr16	0.0445144956924506	Exon
Caudate	e905368	ENSG00000230989.6	chr16:84001499:G:T	chr16	0.0449914381251302	Exon
Caudate	e905368	ENSG00000230989.6	chr16:83966212:T:C	chr16	0.0457107634370332	Exon
Caudate	e905368	ENSG00000230989.6	chr16:83768112:G:A	chr16	0.0476248762150785	Exon
Caudate	e905368	ENSG00000230989.6	chr16:83758709:C:A	chr16	0.0477991848919521	Exon
Caudate	e90544	ENSG00000159176.13	chr1:201845886:C:G	chr1	0.0368119197840167	Exon
Caudate	e90544	ENSG00000159176.13	chr1:201886284:G:A	chr1	0.0391787184477036	Exon
Caudate	e90545	ENSG00000159176.13	chr1:201828568:T:C	chr1	0.0325857599870513	Exon
Caudate	e90545	ENSG00000159176.13	chr1:201831454:T:G	chr1	0.0338921409865244	Exon
Caudate	e90545	ENSG00000159176.13	chr1:201899205:C:T	chr1	0.0345599060271303	Exon
Caudate	e90545	ENSG00000159176.13	chr1:201845886:C:G	chr1	0.0352413729723171	Exon
Caudate	e90545	ENSG00000159176.13	chr1:201836623:CT:C	chr1	0.0366499628355262	Exon
Caudate	e90545	ENSG00000159176.13	chr1:201886284:G:A	chr1	0.0369106885029867	Exon
Caudate	e90545	ENSG00000159176.13	chr1:201908776:C:T	chr1	0.0387286473862863	Exon
Caudate	e90545	ENSG00000159176.13	chr1:201860940:G:A	chr1	0.0393977587160843	Exon
Caudate	e90545	ENSG00000159176.13	chr1:201889759:C:T	chr1	0.0393977587160843	Exon
Caudate	e90545	ENSG00000159176.13	chr1:201892774:AG:A	chr1	0.040307929232545	Exon
Caudate	e90545	ENSG00000159176.13	chr1:201888432:G:A	chr1	0.0410106193928433	Exon
Caudate	e90545	ENSG00000159176.13	chr1:201842016:G:A	chr1	0.046574577178542	Exon
Caudate	e90545	ENSG00000159176.13	chr1:201853827:C:T	chr1	0.0479796911084454	Exon
Caudate	e90546	ENSG00000159176.13	chr1:201845886:C:G	chr1	0.0368119197840167	Exon
Caudate	e90546	ENSG00000159176.13	chr1:201886284:G:A	chr1	0.0391787184477036	Exon
Caudate	e90547	ENSG00000159176.13	chr1:201899205:C:T	chr1	0.0421724935909642	Exon
Caudate	e90547	ENSG00000159176.13	chr1:201828568:T:C	chr1	0.0464996551609898	Exon
Caudate	e90547	ENSG00000159176.13	chr1:201831454:T:G	chr1	0.0468233957897867	Exon
Caudate	e90547	ENSG00000159176.13	chr1:201836623:CT:C	chr1	0.048385824282532	Exon
Caudate	e90547	ENSG00000159176.13	chr1:201919152:T:G	chr1	0.0491508782542891	Exon
Caudate	e90553	ENSG00000159176.13	chr1:201845886:C:G	chr1	0.0297634732127098	Exon
Caudate	e90553	ENSG00000159176.13	chr1:201886284:G:A	chr1	0.0308505437965614	Exon
Caudate	e90553	ENSG00000159176.13	chr1:201831454:T:G	chr1	0.0366991115817495	Exon
Caudate	e90553	ENSG00000159176.13	chr1:201836623:CT:C	chr1	0.0395064371290402	Exon
Caudate	e90553	ENSG00000159176.13	chr1:201860940:G:A	chr1	0.0425990276379438	Exon
Caudate	e90553	ENSG00000159176.13	chr1:201889759:C:T	chr1	0.0425990276379438	Exon
Caudate	e90553	ENSG00000159176.13	chr1:201888432:G:A	chr1	0.0446756489909614	Exon
Caudate	e90553	ENSG00000159176.13	chr1:201899205:C:T	chr1	0.045208410069758	Exon
Caudate	e90553	ENSG00000159176.13	chr1:201908776:C:T	chr1	0.0452941190205212	Exon
Caudate	e90553	ENSG00000159176.13	chr1:201892774:AG:A	chr1	0.0474588710373052	Exon
Caudate	e90560	ENSG00000159176.13	chr1:201845886:C:G	chr1	0.0367554152056072	Exon
Caudate	e90560	ENSG00000159176.13	chr1:201886284:G:A	chr1	0.0391191130796679	Exon
Caudate	e905702	ENSG00000103168.16	chr16:83721876:A:G	chr16	0.0275809926085072	Exon
Caudate	e905717	ENSG00000103168.16	chr16:83721876:A:G	chr16	0.0279424713754101	Exon
Caudate	e90572	ENSG00000159176.13	chr1:201842016:G:A	chr1	0.0356956576880397	Exon
Caudate	e90572	ENSG00000159176.13	chr1:201828568:T:C	chr1	0.0371755830751296	Exon
Caudate	e905730	ENSG00000103168.16	chr16:83721876:A:G	chr16	0.0271972465013336	Exon
Caudate	e905758	ENSG00000103168.16	chr16:83721876:A:G	chr16	0.0270815709067238	Exon
Caudate	e905770	ENSG00000103168.16	chr16:83721876:A:G	chr16	0.0401315888627878	Exon
Caudate	e90620	ENSG00000159176.13	chr1:201845886:C:G	chr1	0.0429970959692338	Exon
Caudate	e90620	ENSG00000159176.13	chr1:201886284:G:A	chr1	0.0445880141019732	Exon
Caudate	e90623	ENSG00000159176.13	chr1:201899205:C:T	chr1	0.0392024277465165	Exon
Caudate	e90623	ENSG00000159176.13	chr1:201886284:G:A	chr1	0.0425600717385219	Exon
Caudate	e90623	ENSG00000159176.13	chr1:201831454:T:G	chr1	0.0445992882998567	Exon
Caudate	e90623	ENSG00000159176.13	chr1:201836623:CT:C	chr1	0.0457866665060187	Exon
Caudate	e90623	ENSG00000159176.13	chr1:201845886:C:G	chr1	0.0460362509719928	Exon
Caudate	e906792	ENSG00000131143.8	chr16:86000658:T:C	chr16	0.0483955405549709	Exon
Caudate	e906809	ENSG00000140968.10	chr16:86094625:C:G	chr16	0.0467545460831832	Exon
Caudate	e906836	ENSG00000140968.10	chr16:86093836:C:T	chr16	0.0453559134248973	Exon
Caudate	e907270	ENSG00000154118.12	chr16:87204257:G:A	chr16	0.043543791977842	Exon
Caudate	e907474	ENSG00000103257.8	chr16:88265765:C:T	chr16	0.0171231742067138	Exon
Caudate	e907474	ENSG00000103257.8	chr16:88264806:GC:G	chr16	0.0260506432698512	Exon
Caudate	e907474	ENSG00000103257.8	chr16:87755150:A:G	chr16	0.0354616346502885	Exon
Caudate	e907474	ENSG00000103257.8	chr16:87759475:A:G	chr16	0.039060827843359	Exon
Caudate	e907474	ENSG00000103257.8	chr16:87756975:A:G	chr16	0.0437997519442298	Exon
Caudate	e908999	ENSG00000167526.13	chr16:89506697:A:C	chr16	0.0361768212852312	Exon
Caudate	e910086	ENSG00000258839.2	chr16:90067766:A:C	chr16	0.0497963771393822	Exon
Caudate	e910086	ENSG00000258839.2	chr16:90067852:A:C	chr16	0.0497963771393822	Exon
Caudate	e910924	ENSG00000183688.4	chr17:934220:C:T	chr17	0.0445754292006189	Exon
Caudate	e911433	ENSG00000159842.14	chr17:689693:T:C	chr17	0.0398578390609253	Exon
Caudate	e911433	ENSG00000159842.14	chr17:758618:TATA:T	chr17	0.0471500657109741	Exon
Caudate	e911433	ENSG00000159842.14	chr17:758738:G:A	chr17	0.0471500657109741	Exon
Caudate	e911657	ENSG00000167193.7	chr17:1586601:G:A	chr17	0.0246496697190907	Exon
Caudate	e912782	ENSG00000185924.6	chr17:1611491:G:C	chr17	0.0412586527822723	Exon
Caudate	e914845	ENSG00000167740.9	chr17:4497061:C:G	chr17	0.029174652130746	Exon
Caudate	e914848	ENSG00000167740.9	chr17:4166441:C:A	chr17	0.0438405186187168	Exon
Caudate	e914848	ENSG00000167740.9	chr17:4180734:C:T	chr17	0.0499597751609094	Exon
Caudate	e914852	ENSG00000167740.9	chr17:4166441:C:A	chr17	0.0237346906320057	Exon
Caudate	e916993	ENSG00000029725.16	chr17:5283597:G:A	chr17	0.0241450490698797	Exon
Caudate	e916993	ENSG00000029725.16	chr17:5295743:G:A	chr17	0.0275916038846979	Exon
Caudate	e916993	ENSG00000029725.16	chr17:5290383:C:G	chr17	0.048776999138776	Exon
Caudate	e917130	ENSG00000129197.14	chr17:5459389:TA:T	chr17	0.0153783336912084	Exon
Caudate	e917130	ENSG00000129197.14	chr17:5469487:C:G	chr17	0.0172263027623692	Exon
Caudate	e917130	ENSG00000129197.14	chr17:5461353:T:C	chr17	0.0177042463300728	Exon
Caudate	e917130	ENSG00000129197.14	chr17:5486808:A:G	chr17	0.0337759286951496	Exon
Caudate	e917130	ENSG00000129197.14	chr17:5487384:T:C	chr17	0.0337759286951496	Exon
Caudate	e917130	ENSG00000129197.14	chr17:5487714:G:T	chr17	0.0337759286951496	Exon
Caudate	e917130	ENSG00000129197.14	chr17:5493493:A:G	chr17	0.0337759286951496	Exon
Caudate	e917130	ENSG00000129197.14	chr17:5487425:C:G	chr17	0.0355549521943501	Exon
Caudate	e91720	ENSG00000159348.12	chr1:203182297:G:A	chr1	0.0366213768744715	Exon
Caudate	e91720	ENSG00000159348.12	chr1:203183049:C:T	chr1	0.0396623656887399	Exon
Caudate	e91720	ENSG00000159348.12	chr1:203181771:C:G	chr1	0.0424528417852966	Exon
Caudate	e91720	ENSG00000159348.12	chr1:203183673:T:C	chr1	0.0437981890727276	Exon
Caudate	e91720	ENSG00000159348.12	chr1:203181703:G:T	chr1	0.0457354880124905	Exon
Caudate	e91720	ENSG00000159348.12	chr1:203184427:C:T	chr1	0.04698613663519	Exon
Caudate	e91722	ENSG00000159348.12	chr1:203182297:G:A	chr1	0.0286721863717896	Exon
Caudate	e91722	ENSG00000159348.12	chr1:203183049:C:T	chr1	0.031950404044833	Exon
Caudate	e91722	ENSG00000159348.12	chr1:203181703:G:T	chr1	0.0351140153049775	Exon
Caudate	e91722	ENSG00000159348.12	chr1:203181771:C:G	chr1	0.03548813532221	Exon
Caudate	e91722	ENSG00000159348.12	chr1:203183673:T:C	chr1	0.0363499882674928	Exon
Caudate	e91722	ENSG00000159348.12	chr1:203184427:C:T	chr1	0.0404136414978605	Exon
Caudate	e91722	ENSG00000159348.12	chr1:203184506:C:G	chr1	0.0430766886558536	Exon
Caudate	e91722	ENSG00000159348.12	chr1:203184966:C:T	chr1	0.0481533427752108	Exon
Caudate	e91760	ENSG00000163444.11	chr1:202631471:T:C	chr1	0.0282402613577492	Exon
Caudate	e91760	ENSG00000163444.11	chr1:202630177:C:T	chr1	0.0303780850862125	Exon
Caudate	e91760	ENSG00000163444.11	chr1:202632028:C:T	chr1	0.0392376101503984	Exon
Caudate	e917933	ENSG00000129235.10	chr17:7133350:C:T	chr17	0.0457352863445201	Exon
Caudate	e91804	ENSG00000143847.15	chr1:203557983:G:T	chr1	0.0226937689656298	Exon
Caudate	e91804	ENSG00000143847.15	chr1:203559682:A:G	chr1	0.0263169793434152	Exon
Caudate	e918075	ENSG00000141485.16	chr17:6570493:T:G	chr17	0.0299993359003463	Exon
Caudate	e918075	ENSG00000141485.16	chr17:6570502:G:A	chr17	0.0299993359003463	Exon
Caudate	e918075	ENSG00000141485.16	chr17:6570638:G:A	chr17	0.0299993359003463	Exon
Caudate	e918075	ENSG00000141485.16	chr17:6570649:C:CAA	chr17	0.0299993359003463	Exon
Caudate	e918075	ENSG00000141485.16	chr17:6570776:C:T	chr17	0.0299993359003463	Exon
Caudate	e918075	ENSG00000141485.16	chr17:6569220:T:C	chr17	0.0483278246736808	Exon
Caudate	e91837	ENSG00000143847.15	chr1:203557983:G:T	chr1	0.0226937689656298	Exon
Caudate	e91837	ENSG00000143847.15	chr1:203559682:A:G	chr1	0.0263169793434152	Exon
Caudate	e918715	ENSG00000132535.18	chr17:7190147:A:G	chr17	0.0426542484342741	Exon
Caudate	e91872	ENSG00000143847.15	chr1:203557983:G:T	chr1	0.0226937689656298	Exon
Caudate	e91872	ENSG00000143847.15	chr1:203559682:A:G	chr1	0.0263169793434152	Exon
Caudate	e919156	ENSG00000170296.9	chr17:6898945:T:C	chr17	0.0078220135674557	Exon
Caudate	e919156	ENSG00000170296.9	chr17:6899321:G:C	chr17	0.0275629077606297	Exon
Caudate	e91932	ENSG00000143847.15	chr1:203557983:G:T	chr1	0.0269280195122372	Exon
Caudate	e91932	ENSG00000143847.15	chr1:203559682:A:G	chr1	0.0425917253287349	Exon
Caudate	e91947	ENSG00000143847.15	chr1:203557983:G:T	chr1	0.0252639826678279	Exon
Caudate	e91947	ENSG00000143847.15	chr1:203559682:A:G	chr1	0.0278520937135603	Exon
Caudate	e91951	ENSG00000143847.15	chr1:203557983:G:T	chr1	0.0292702771376419	Exon
Caudate	e920714	ENSG00000264772.6	chr17:8072446:C:T	chr17	0.0451180177830167	Exon
Caudate	e920718	ENSG00000264772.6	chr17:7846914:T:C	chr17	0.0490871119568654	Exon
Caudate	e92151	ENSG00000058668.14	chr1:204067138:G:T	chr1	0.0495224445901735	Exon
Caudate	e92193	ENSG00000058668.14	chr1:204072748:G:A	chr1	0.0432102267173702	Exon
Caudate	e92193	ENSG00000058668.14	chr1:204067138:G:T	chr1	0.044713722224455	Exon
Caudate	e922563	ENSG00000179029.14	chr17:8083459:G:A	chr17	0.0078461776638709	Exon
Caudate	e92329	ENSG00000058673.15	chr1:203986713:A:G	chr1	0.0438930119893131	Exon
Caudate	e92346	ENSG00000058673.15	chr1:203986713:A:G	chr1	0.0269407381579516	Exon
Caudate	e924002	ENSG00000007237.18	chr17:9965622:G:A	chr17	0.037257596499232	Exon
Caudate	e924974	ENSG00000065559.14	chr17:11864861:T:G	chr17	0.0104002937327673	Exon
Caudate	e924974	ENSG00000065559.14	chr17:11858358:C:T	chr17	0.0152641331176495	Exon
Caudate	e924974	ENSG00000065559.14	chr17:11839346:C:T	chr17	0.0174317487108166	Exon
Caudate	e924974	ENSG00000065559.14	chr17:11872537:C:G	chr17	0.017524595075748	Exon
Caudate	e924974	ENSG00000065559.14	chr17:11872454:A:G	chr17	0.0210552363487294	Exon
Caudate	e924974	ENSG00000065559.14	chr17:11872460:T:C	chr17	0.0210552363487294	Exon
Caudate	e924974	ENSG00000065559.14	chr17:11872694:G:A	chr17	0.0210552363487294	Exon
Caudate	e924974	ENSG00000065559.14	chr17:11872737:A:G	chr17	0.0275817685931585	Exon
Caudate	e924974	ENSG00000065559.14	chr17:11873012:A:C	chr17	0.0354928568709782	Exon
Caudate	e924974	ENSG00000065559.14	chr17:11872043:C:T	chr17	0.0392060288044371	Exon
Caudate	e924974	ENSG00000065559.14	chr17:11861969:T:C	chr17	0.0427385591503009	Exon
Caudate	e924974	ENSG00000065559.14	chr17:11859824:A:T	chr17	0.0428903578137676	Exon
Caudate	e924974	ENSG00000065559.14	chr17:11875260:G:GC	chr17	0.0455030547657767	Exon
Caudate	e924974	ENSG00000065559.14	chr17:11860188:T:C	chr17	0.0461881428357202	Exon
Caudate	e924991	ENSG00000065559.14	chr17:11864861:T:G	chr17	0.0100575240118362	Exon
Caudate	e924991	ENSG00000065559.14	chr17:11858358:C:T	chr17	0.0164957850508419	Exon
Caudate	e924991	ENSG00000065559.14	chr17:11839346:C:T	chr17	0.0170623854506409	Exon
Caudate	e924991	ENSG00000065559.14	chr17:11872537:C:G	chr17	0.0170695448720737	Exon
Caudate	e924991	ENSG00000065559.14	chr17:11872454:A:G	chr17	0.0205475274065772	Exon
Caudate	e924991	ENSG00000065559.14	chr17:11872460:T:C	chr17	0.0205475274065772	Exon
Caudate	e924991	ENSG00000065559.14	chr17:11872694:G:A	chr17	0.0205475274065772	Exon
Caudate	e924991	ENSG00000065559.14	chr17:11872737:A:G	chr17	0.0269195012544083	Exon
Caudate	e924991	ENSG00000065559.14	chr17:11873012:A:C	chr17	0.0349044920553438	Exon
Caudate	e924991	ENSG00000065559.14	chr17:11872043:C:T	chr17	0.0385487542833802	Exon
Caudate	e924991	ENSG00000065559.14	chr17:11861969:T:C	chr17	0.0429311957027407	Exon
Caudate	e924991	ENSG00000065559.14	chr17:11859824:A:T	chr17	0.0430996020341723	Exon
Caudate	e924991	ENSG00000065559.14	chr17:11875260:G:GC	chr17	0.0452649229118404	Exon
Caudate	e924991	ENSG00000065559.14	chr17:11860188:T:C	chr17	0.0455975128504121	Exon
Caudate	e925072	ENSG00000065559.14	chr17:11864861:T:G	chr17	0.0088754234615022	Exon
Caudate	e925072	ENSG00000065559.14	chr17:11858358:C:T	chr17	0.0143785630107411	Exon
Caudate	e925072	ENSG00000065559.14	chr17:11872537:C:G	chr17	0.0157452958844497	Exon
Caudate	e925072	ENSG00000065559.14	chr17:11839346:C:T	chr17	0.0160992234274756	Exon
Caudate	e925072	ENSG00000065559.14	chr17:11872454:A:G	chr17	0.0195100204924248	Exon
Caudate	e925072	ENSG00000065559.14	chr17:11872460:T:C	chr17	0.0195100204924248	Exon
Caudate	e925072	ENSG00000065559.14	chr17:11872694:G:A	chr17	0.0195100204924248	Exon
Caudate	e925072	ENSG00000065559.14	chr17:11872737:A:G	chr17	0.0257719029181577	Exon
Caudate	e925072	ENSG00000065559.14	chr17:11873012:A:C	chr17	0.0332861018983252	Exon
Caudate	e925072	ENSG00000065559.14	chr17:11872043:C:T	chr17	0.03672890482454	Exon
Caudate	e925072	ENSG00000065559.14	chr17:11861969:T:C	chr17	0.0394338412686984	Exon
Caudate	e925072	ENSG00000065559.14	chr17:11859824:A:T	chr17	0.0395505408382577	Exon
Caudate	e925072	ENSG00000065559.14	chr17:11875260:G:GC	chr17	0.040110557591533	Exon
Caudate	e925072	ENSG00000065559.14	chr17:11860188:T:C	chr17	0.0438805233345897	Exon
Caudate	e925072	ENSG00000065559.14	chr17:11874923:G:A	chr17	0.0497715840526087	Exon
Caudate	e925632	ENSG00000109099.13	chr17:15425067:G:A	chr17	0.0383113552163998	Exon
Caudate	e925637	ENSG00000109099.13	chr17:15425067:G:A	chr17	0.0383113552163998	Exon
Caudate	e926310	ENSG00000214941.7	chr17:16038435:CT:C	chr17	0.0404488173064893	Exon
Caudate	e926318	ENSG00000214941.7	chr17:16038435:CT:C	chr17	0.0189901345712158	Exon
Caudate	e926318	ENSG00000214941.7	chr17:16038831:T:C	chr17	0.0349556241373243	Exon
Caudate	e926318	ENSG00000214941.7	chr17:16029313:T:C	chr17	0.0455248956546084	Exon
Caudate	e926337	ENSG00000214941.7	chr17:16038435:CT:C	chr17	0.0415841172133673	Exon
Caudate	e926380	ENSG00000214941.7	chr17:16038435:CT:C	chr17	0.0433963313913377	Exon
Caudate	e926420	ENSG00000011295.15	chr17:15981247:C:T	chr17	0.0452238158658845	Exon
Caudate	e926442	ENSG00000011295.15	chr17:15981247:C:T	chr17	0.0176721761417194	Exon
Caudate	e926442	ENSG00000011295.15	chr17:15974060:GA:G	chr17	0.0292759681441457	Exon
Caudate	e926442	ENSG00000011295.15	chr17:16001876:A:G	chr17	0.0433996931930336	Exon
Caudate	e926853	ENSG00000166582.9	chr17:16475606:T:C	chr17	0.0119402404508474	Exon
Caudate	e926853	ENSG00000166582.9	chr17:16474717:G:T	chr17	0.0349070602128367	Exon
Caudate	e926853	ENSG00000166582.9	chr17:16471798:A:C	chr17	0.0369959650699765	Exon
Caudate	e926853	ENSG00000166582.9	chr17:16475943:A:C	chr17	0.0446457340085339	Exon
Caudate	e927281	ENSG00000266302.6	chr17:16870088:A:G	chr17	0.0182927996787462	Exon
Caudate	e927313	ENSG00000188933.14	chr17:16870088:A:G	chr17	0.0265902147134975	Exon
Caudate	e927315	ENSG00000188933.14	chr17:16870088:A:G	chr17	0.0430487938695467	Exon
Caudate	e927589	ENSG00000133030.19	chr17:17544284:CT:C	chr17	0.034614221275494	Exon
Caudate	e927589	ENSG00000133030.19	chr17:17408375:AAAAG:A	chr17	0.0426007891815762	Exon
Caudate	e927598	ENSG00000133030.19	chr17:17544284:CT:C	chr17	0.0494208119827585	Exon
Caudate	e927641	ENSG00000179598.5	chr17:17112889:T:C	chr17	0.0330222775704303	Exon
Caudate	e927653	ENSG00000264187.1	chr17:17112889:T:C	chr17	0.0229923280127345	Exon
Caudate	e9278	ENSG00000116661.9	chr1:12081404:A:G	chr1	0.035790266263935	Exon
Caudate	e9278	ENSG00000116661.9	chr1:12082060:T:C	chr1	0.0380919263478484	Exon
Caudate	e927954	ENSG00000108557.17	chr17:18166748:A:G	chr17	0.0478993529296801	Exon
Caudate	e92798	ENSG00000198625.12	chr1:204940644:T:C	chr1	0.0363628614431823	Exon
Caudate	e928135	ENSG00000175662.17	chr17:17496321:C:T	chr17	0.0405915426357436	Exon
Caudate	e928189	ENSG00000175662.17	chr17:17482676:C:A	chr17	0.0370830324858428	Exon
Caudate	e928189	ENSG00000175662.17	chr17:17489922:G:C	chr17	0.0437619148412594	Exon
Caudate	e928189	ENSG00000175662.17	chr17:17484527:C:T	chr17	0.04453800512471	Exon
Caudate	e928189	ENSG00000175662.17	chr17:17487275:A:G	chr17	0.0468068104442682	Exon
Caudate	e928189	ENSG00000175662.17	chr17:17493817:G:C	chr17	0.0491424387513519	Exon
Caudate	e928189	ENSG00000175662.17	chr17:17494198:G:A	chr17	0.0491424387513519	Exon
Caudate	e928874	ENSG00000131899.10	chr17:18140452:C:G	chr17	0.0430136717022001	Exon
Caudate	e928874	ENSG00000131899.10	chr17:18142744:A:C	chr17	0.0487741098045656	Exon
Caudate	e929666	ENSG00000273018.5	chr17:18751522:G:A	chr17	0.0373842356921483	Exon
Caudate	e929666	ENSG00000273018.5	chr17:18760101:A:G	chr17	0.0373842356921483	Exon
Caudate	e9301	ENSG00000132879.13	chr1:11408385:T:C	chr1	0.0254251902108524	Exon
Caudate	e9301	ENSG00000132879.13	chr1:11406115:A:G	chr1	0.0383445560516251	Exon
Caudate	e931133	ENSG00000072210.18	chr17:19698622:A:G	chr17	0.0259218694155013	Exon
Caudate	e931143	ENSG00000072210.18	chr17:19698622:A:G	chr17	0.0250069411563411	Exon
Caudate	e931153	ENSG00000072210.18	chr17:19585098:T:G	chr17	0.0392321668012017	Exon
Caudate	e931153	ENSG00000072210.18	chr17:19583753:A:AT	chr17	0.0454435881696069	Exon
Caudate	e931153	ENSG00000072210.18	chr17:19583766:T:G	chr17	0.046976297504075	Exon
Caudate	e931165	ENSG00000072210.18	chr17:19585098:T:G	chr17	0.0473912011677848	Exon
Caudate	e931203	ENSG00000072210.18	chr17:19698622:A:G	chr17	0.0248060185569428	Exon
Caudate	e931263	ENSG00000072210.18	chr17:19698622:A:G	chr17	0.0283507270632053	Exon
Caudate	e932559	ENSG00000109046.14	chr17:27798892:G:A	chr17	0.0331824146634216	Exon
Caudate	e932568	ENSG00000109046.14	chr17:27789822:C:T	chr17	0.0052279298878484	Exon
Caudate	e932571	ENSG00000109046.14	chr17:27798892:G:A	chr17	0.0376094296253223	Exon
Caudate	e932575	ENSG00000109046.14	chr17:27789822:C:T	chr17	0.0098861275144465	Exon
Caudate	e932587	ENSG00000109046.14	chr17:27798892:G:A	chr17	0.0191997039429027	Exon
Caudate	e932587	ENSG00000109046.14	chr17:27789822:C:T	chr17	0.0404103073469066	Exon
Caudate	e932602	ENSG00000109046.14	chr17:27798892:G:A	chr17	0.0290603526794564	Exon
Caudate	e932614	ENSG00000109046.14	chr17:27789822:C:T	chr17	0.0272308802995665	Exon
Caudate	e93431	ENSG00000133059.16	chr1:205394784:T:C	chr1	0.004033906519369	Exon
Caudate	e93431	ENSG00000133059.16	chr1:205391435:A:G	chr1	0.0075132561140801	Exon
Caudate	e93431	ENSG00000133059.16	chr1:205398134:C:T	chr1	0.0254293465405893	Exon
Caudate	e93431	ENSG00000133059.16	chr1:205398318:A:G	chr1	0.0254293465405893	Exon
Caudate	e93431	ENSG00000133059.16	chr1:205397577:T:C	chr1	0.0276353277395098	Exon
Caudate	e93431	ENSG00000133059.16	chr1:205402144:T:C	chr1	0.029179059555133	Exon
Caudate	e937317	ENSG00000126861.4	chr17:31708363:C:T	chr17	0.0051147024075878	Exon
Caudate	e937317	ENSG00000126861.4	chr17:31708891:G:A	chr17	0.0057950190022114	Exon
Caudate	e937317	ENSG00000126861.4	chr17:31709081:T:C	chr17	0.0057950190022114	Exon
Caudate	e937317	ENSG00000126861.4	chr17:31709975:C:G	chr17	0.0059663729497263	Exon
Caudate	e937317	ENSG00000126861.4	chr17:31712080:G:A	chr17	0.0059663729497263	Exon
Caudate	e937317	ENSG00000126861.4	chr17:31708048:A:G	chr17	0.0112617011850603	Exon
Caudate	e937317	ENSG00000126861.4	chr17:31629096:T:A	chr17	0.0287705035470478	Exon
Caudate	e937317	ENSG00000126861.4	chr17:31627005:G:A	chr17	0.0331733075025452	Exon
Caudate	e937319	ENSG00000126861.4	chr17:31708363:C:T	chr17	0.0054539641228255	Exon
Caudate	e937319	ENSG00000126861.4	chr17:31708891:G:A	chr17	0.0064342565461714	Exon
Caudate	e937319	ENSG00000126861.4	chr17:31709081:T:C	chr17	0.0064342565461714	Exon
Caudate	e937319	ENSG00000126861.4	chr17:31709975:C:G	chr17	0.006668220646916	Exon
Caudate	e937319	ENSG00000126861.4	chr17:31712080:G:A	chr17	0.006668220646916	Exon
Caudate	e937319	ENSG00000126861.4	chr17:31708048:A:G	chr17	0.0124512146988489	Exon
Caudate	e937319	ENSG00000126861.4	chr17:31629096:T:A	chr17	0.0304445726070476	Exon
Caudate	e937319	ENSG00000126861.4	chr17:31627005:G:A	chr17	0.0349025491603993	Exon
Caudate	e937325	ENSG00000265118.5	chr17:31708150:A:T	chr17	0.0110080896914253	Exon
Caudate	e937325	ENSG00000265118.5	chr17:31712606:T:A	chr17	0.0159540817711273	Exon
Caudate	e937325	ENSG00000265118.5	chr17:31713334:G:A	chr17	0.0159540817711273	Exon
Caudate	e937325	ENSG00000265118.5	chr17:31714157:G:A	chr17	0.0159540817711273	Exon
Caudate	e937325	ENSG00000265118.5	chr17:31714810:A:C	chr17	0.0159540817711273	Exon
Caudate	e937325	ENSG00000265118.5	chr17:31714903:A:G	chr17	0.0159540817711273	Exon
Caudate	e937325	ENSG00000265118.5	chr17:31715011:G:C	chr17	0.0159540817711273	Exon
Caudate	e937325	ENSG00000265118.5	chr17:31715196:G:A	chr17	0.0159540817711273	Exon
Caudate	e937325	ENSG00000265118.5	chr17:31715204:A:G	chr17	0.0159540817711273	Exon
Caudate	e937325	ENSG00000265118.5	chr17:31715665:A:G	chr17	0.0159540817711273	Exon
Caudate	e937325	ENSG00000265118.5	chr17:31713136:A:G	chr17	0.0172829260008038	Exon
Caudate	e937325	ENSG00000265118.5	chr17:31716781:G:T	chr17	0.0180911528644923	Exon
Caudate	e937325	ENSG00000265118.5	chr17:31709934:C:A	chr17	0.0190503429307095	Exon
Caudate	e937325	ENSG00000265118.5	chr17:31710078:C:A	chr17	0.0190503429307095	Exon
Caudate	e937325	ENSG00000265118.5	chr17:31710431:G:A	chr17	0.0190503429307095	Exon
Caudate	e937325	ENSG00000265118.5	chr17:31710686:T:C	chr17	0.0190503429307095	Exon
Caudate	e937325	ENSG00000265118.5	chr17:31711204:G:A	chr17	0.0190503429307095	Exon
Caudate	e937325	ENSG00000265118.5	chr17:31711240:A:G	chr17	0.0190503429307095	Exon
Caudate	e937325	ENSG00000265118.5	chr17:31711980:G:A	chr17	0.0190503429307095	Exon
Caudate	e937325	ENSG00000265118.5	chr17:31713596:G:A	chr17	0.0197381556378611	Exon
Caudate	e937325	ENSG00000265118.5	chr17:31708290:ATGTTT:A	chr17	0.0267073656475447	Exon
Caudate	e937325	ENSG00000265118.5	chr17:31580059:A:C	chr17	0.0345412891453072	Exon
Caudate	e937328	ENSG00000265118.5	chr17:31708150:A:T	chr17	0.0096017406379971	Exon
Caudate	e937328	ENSG00000265118.5	chr17:31719896:G:A	chr17	0.012512471274356	Exon
Caudate	e937328	ENSG00000265118.5	chr17:31712606:T:A	chr17	0.0135993279144142	Exon
Caudate	e937328	ENSG00000265118.5	chr17:31713334:G:A	chr17	0.0135993279144142	Exon
Caudate	e937328	ENSG00000265118.5	chr17:31714157:G:A	chr17	0.0135993279144142	Exon
Caudate	e937328	ENSG00000265118.5	chr17:31714810:A:C	chr17	0.0135993279144142	Exon
Caudate	e937328	ENSG00000265118.5	chr17:31714903:A:G	chr17	0.0135993279144142	Exon
Caudate	e937328	ENSG00000265118.5	chr17:31715011:G:C	chr17	0.0135993279144142	Exon
Caudate	e937328	ENSG00000265118.5	chr17:31715196:G:A	chr17	0.0135993279144142	Exon
Caudate	e937328	ENSG00000265118.5	chr17:31715204:A:G	chr17	0.0135993279144142	Exon
Caudate	e937328	ENSG00000265118.5	chr17:31715665:A:G	chr17	0.0135993279144142	Exon
Caudate	e937328	ENSG00000265118.5	chr17:31713136:A:G	chr17	0.0150637830964274	Exon
Caudate	e937328	ENSG00000265118.5	chr17:31716781:G:T	chr17	0.0150750474464323	Exon
Caudate	e937328	ENSG00000265118.5	chr17:31713596:G:A	chr17	0.0172393226989842	Exon
Caudate	e937328	ENSG00000265118.5	chr17:31709934:C:A	chr17	0.0175642458411164	Exon
Caudate	e937328	ENSG00000265118.5	chr17:31710078:C:A	chr17	0.0175642458411164	Exon
Caudate	e937328	ENSG00000265118.5	chr17:31710431:G:A	chr17	0.0175642458411164	Exon
Caudate	e937328	ENSG00000265118.5	chr17:31710686:T:C	chr17	0.0175642458411164	Exon
Caudate	e937328	ENSG00000265118.5	chr17:31711204:G:A	chr17	0.0175642458411164	Exon
Caudate	e937328	ENSG00000265118.5	chr17:31711240:A:G	chr17	0.0175642458411164	Exon
Caudate	e937328	ENSG00000265118.5	chr17:31711980:G:A	chr17	0.0175642458411164	Exon
Caudate	e937328	ENSG00000265118.5	chr17:31708290:ATGTTT:A	chr17	0.0252919048287522	Exon
Caudate	e937328	ENSG00000265118.5	chr17:31580059:A:C	chr17	0.0258750963350298	Exon
Caudate	e937328	ENSG00000265118.5	chr17:31628722:GATTTTT:G	chr17	0.0303919763140622	Exon
Caudate	e937328	ENSG00000265118.5	chr17:31627005:G:A	chr17	0.031503472147059	Exon
Caudate	e937328	ENSG00000265118.5	chr17:31629096:T:A	chr17	0.0436747539079595	Exon
Caudate	e937328	ENSG00000265118.5	chr17:31604007:G:C	chr17	0.0474199527236589	Exon
Caudate	e937334	ENSG00000265118.5	chr17:31708150:A:T	chr17	0.0091177747236483	Exon
Caudate	e937334	ENSG00000265118.5	chr17:31712606:T:A	chr17	0.0130813409633412	Exon
Caudate	e937334	ENSG00000265118.5	chr17:31713334:G:A	chr17	0.0130813409633412	Exon
Caudate	e937334	ENSG00000265118.5	chr17:31714157:G:A	chr17	0.0130813409633412	Exon
Caudate	e937334	ENSG00000265118.5	chr17:31714810:A:C	chr17	0.0130813409633412	Exon
Caudate	e937334	ENSG00000265118.5	chr17:31714903:A:G	chr17	0.0130813409633412	Exon
Caudate	e937334	ENSG00000265118.5	chr17:31715011:G:C	chr17	0.0130813409633412	Exon
Caudate	e937334	ENSG00000265118.5	chr17:31715196:G:A	chr17	0.0130813409633412	Exon
Caudate	e937334	ENSG00000265118.5	chr17:31715204:A:G	chr17	0.0130813409633412	Exon
Caudate	e937334	ENSG00000265118.5	chr17:31715665:A:G	chr17	0.0130813409633412	Exon
Caudate	e937334	ENSG00000265118.5	chr17:31719896:G:A	chr17	0.0139534727133069	Exon
Caudate	e937334	ENSG00000265118.5	chr17:31716781:G:T	chr17	0.0144492269759257	Exon
Caudate	e937334	ENSG00000265118.5	chr17:31713136:A:G	chr17	0.0145164476985221	Exon
Caudate	e937334	ENSG00000265118.5	chr17:31713596:G:A	chr17	0.0166183700885377	Exon
Caudate	e937334	ENSG00000265118.5	chr17:31709934:C:A	chr17	0.0169381977582281	Exon
Caudate	e937334	ENSG00000265118.5	chr17:31710078:C:A	chr17	0.0169381977582281	Exon
Caudate	e937334	ENSG00000265118.5	chr17:31710431:G:A	chr17	0.0169381977582281	Exon
Caudate	e937334	ENSG00000265118.5	chr17:31710686:T:C	chr17	0.0169381977582281	Exon
Caudate	e937334	ENSG00000265118.5	chr17:31711204:G:A	chr17	0.0169381977582281	Exon
Caudate	e937334	ENSG00000265118.5	chr17:31711240:A:G	chr17	0.0169381977582281	Exon
Caudate	e937334	ENSG00000265118.5	chr17:31711980:G:A	chr17	0.0169381977582281	Exon
Caudate	e937334	ENSG00000265118.5	chr17:31708290:ATGTTT:A	chr17	0.024583945747244	Exon
Caudate	e937334	ENSG00000265118.5	chr17:31580059:A:C	chr17	0.0272713438185072	Exon
Caudate	e937334	ENSG00000265118.5	chr17:31628722:GATTTTT:G	chr17	0.03231840005242	Exon
Caudate	e937334	ENSG00000265118.5	chr17:31627005:G:A	chr17	0.0338260752596647	Exon
Caudate	e937334	ENSG00000265118.5	chr17:31629096:T:A	chr17	0.0464287965841974	Exon
Caudate	e937340	ENSG00000126860.11	chr17:31580059:A:C	chr17	0.0258652596301999	Exon
Caudate	e937340	ENSG00000126860.11	chr17:31712606:T:A	chr17	0.035417870225318	Exon
Caudate	e937340	ENSG00000126860.11	chr17:31713334:G:A	chr17	0.035417870225318	Exon
Caudate	e937340	ENSG00000126860.11	chr17:31714157:G:A	chr17	0.035417870225318	Exon
Caudate	e937340	ENSG00000126860.11	chr17:31714810:A:C	chr17	0.035417870225318	Exon
Caudate	e937340	ENSG00000126860.11	chr17:31714903:A:G	chr17	0.035417870225318	Exon
Caudate	e937340	ENSG00000126860.11	chr17:31715011:G:C	chr17	0.035417870225318	Exon
Caudate	e937340	ENSG00000126860.11	chr17:31715196:G:A	chr17	0.035417870225318	Exon
Caudate	e937340	ENSG00000126860.11	chr17:31715204:A:G	chr17	0.035417870225318	Exon
Caudate	e937340	ENSG00000126860.11	chr17:31715665:A:G	chr17	0.035417870225318	Exon
Caudate	e937340	ENSG00000126860.11	chr17:31713136:A:G	chr17	0.0384782170453171	Exon
Caudate	e937340	ENSG00000126860.11	chr17:31716781:G:T	chr17	0.0389332962982414	Exon
Caudate	e937340	ENSG00000126860.11	chr17:31709934:C:A	chr17	0.0394263174766546	Exon
Caudate	e937340	ENSG00000126860.11	chr17:31710078:C:A	chr17	0.0394263174766546	Exon
Caudate	e937340	ENSG00000126860.11	chr17:31710431:G:A	chr17	0.0394263174766546	Exon
Caudate	e937340	ENSG00000126860.11	chr17:31710686:T:C	chr17	0.0394263174766546	Exon
Caudate	e937340	ENSG00000126860.11	chr17:31711204:G:A	chr17	0.0394263174766546	Exon
Caudate	e937340	ENSG00000126860.11	chr17:31711240:A:G	chr17	0.0394263174766546	Exon
Caudate	e937340	ENSG00000126860.11	chr17:31711980:G:A	chr17	0.0394263174766546	Exon
Caudate	e937340	ENSG00000126860.11	chr17:31713596:G:A	chr17	0.0406085383473784	Exon
Caudate	e937340	ENSG00000126860.11	chr17:31708150:A:T	chr17	0.0410867746677727	Exon
Caudate	e937340	ENSG00000126860.11	chr17:31708290:ATGTTT:A	chr17	0.0473279669137409	Exon
Caudate	e937340	ENSG00000126860.11	chr17:31585822:G:C	chr17	0.0483091125258512	Exon
Caudate	e938005	ENSG00000108666.9	chr17:32301714:A:G	chr17	0.0375816557435068	Exon
Caudate	e938294	ENSG00000176658.16	chr17:32508752:C:T	chr17	0.0435147288731043	Exon
Caudate	e938318	ENSG00000176658.16	chr17:32508752:C:T	chr17	0.0424080781137775	Exon
Caudate	e939213	ENSG00000166750.9	chr17:35011428:C:T	chr17	0.0203292250536739	Exon
Caudate	e939455	ENSG00000006125.16	chr17:35551796:C:CA	chr17	0.0308453427642756	Exon
Caudate	e939455	ENSG00000006125.16	chr17:35552306:A:G	chr17	0.0375616723573891	Exon
Caudate	e939455	ENSG00000006125.16	chr17:35553875:T:G	chr17	0.0396598711982695	Exon
Caudate	e942664	ENSG00000067191.15	chr17:38824513:C:G	chr17	0.0470105327037044	Exon
Caudate	e942758	ENSG00000108298.9	chr17:38968853:T:G	chr17	0.0435124176260901	Exon
Caudate	e942774	ENSG00000108298.9	chr17:38968853:T:G	chr17	0.0455286699616858	Exon
Caudate	e942774	ENSG00000108298.9	chr17:38972790:C:T	chr17	0.0478710289329921	Exon
Caudate	e9435	ENSG00000162490.6	chr1:11723427:T:G	chr1	0.0350533887915637	Exon
Caudate	e9435	ENSG00000162490.6	chr1:11723394:T:A	chr1	0.0371621611440696	Exon
Caudate	e9435	ENSG00000162490.6	chr1:11723719:C:A	chr1	0.0371621611440696	Exon
Caudate	e946372	ENSG00000173786.16	chr17:41474291:A:T	chr17	0.0252771022737567	Exon
Caudate	e946372	ENSG00000173786.16	chr17:41468274:G:A	chr17	0.0299290749176545	Exon
Caudate	e946372	ENSG00000173786.16	chr17:41472223:A:G	chr17	0.0327423660573728	Exon
Caudate	e946372	ENSG00000173786.16	chr17:41475429:GA:G	chr17	0.0358350866818732	Exon
Caudate	e946372	ENSG00000173786.16	chr17:41475570:C:G	chr17	0.0358350866818732	Exon
Caudate	e946372	ENSG00000173786.16	chr17:41470895:T:C	chr17	0.0365448121514199	Exon
Caudate	e946372	ENSG00000173786.16	chr17:41471036:A:G	chr17	0.0365448121514199	Exon
Caudate	e946372	ENSG00000173786.16	chr17:41471157:T:G	chr17	0.0365448121514199	Exon
Caudate	e946372	ENSG00000173786.16	chr17:41471161:C:T	chr17	0.0365448121514199	Exon
Caudate	e946372	ENSG00000173786.16	chr17:41471593:T:C	chr17	0.0365448121514199	Exon
Caudate	e946372	ENSG00000173786.16	chr17:41471734:TC:T	chr17	0.0365448121514199	Exon
Caudate	e946372	ENSG00000173786.16	chr17:41471954:G:T	chr17	0.0365448121514199	Exon
Caudate	e946372	ENSG00000173786.16	chr17:41472383:G:A	chr17	0.0365448121514199	Exon
Caudate	e946372	ENSG00000173786.16	chr17:41472395:G:A	chr17	0.0365448121514199	Exon
Caudate	e946372	ENSG00000173786.16	chr17:41472468:C:T	chr17	0.0365448121514199	Exon
Caudate	e946372	ENSG00000173786.16	chr17:41472635:A:C	chr17	0.0365448121514199	Exon
Caudate	e946372	ENSG00000173786.16	chr17:41472698:T:C	chr17	0.0365448121514199	Exon
Caudate	e946372	ENSG00000173786.16	chr17:41472709:A:G	chr17	0.0365448121514199	Exon
Caudate	e946372	ENSG00000173786.16	chr17:41472770:C:G	chr17	0.0365448121514199	Exon
Caudate	e946372	ENSG00000173786.16	chr17:41472976:T:C	chr17	0.0365448121514199	Exon
Caudate	e946372	ENSG00000173786.16	chr17:41473052:A:G	chr17	0.0365448121514199	Exon
Caudate	e946372	ENSG00000173786.16	chr17:41473187:T:C	chr17	0.0365448121514199	Exon
Caudate	e946372	ENSG00000173786.16	chr17:41473245:T:C	chr17	0.0365448121514199	Exon
Caudate	e946372	ENSG00000173786.16	chr17:41473355:A:G	chr17	0.0365448121514199	Exon
Caudate	e946372	ENSG00000173786.16	chr17:41473402:A:G	chr17	0.0365448121514199	Exon
Caudate	e946372	ENSG00000173786.16	chr17:41473488:T:G	chr17	0.0365448121514199	Exon
Caudate	e946372	ENSG00000173786.16	chr17:41473498:G:A	chr17	0.0365448121514199	Exon
Caudate	e946372	ENSG00000173786.16	chr17:41473749:A:G	chr17	0.0365448121514199	Exon
Caudate	e946372	ENSG00000173786.16	chr17:41474093:T:G	chr17	0.0365448121514199	Exon
Caudate	e946372	ENSG00000173786.16	chr17:41474172:A:G	chr17	0.0365448121514199	Exon
Caudate	e946372	ENSG00000173786.16	chr17:41474445:A:C	chr17	0.0365448121514199	Exon
Caudate	e946372	ENSG00000173786.16	chr17:41474770:T:C	chr17	0.0365448121514199	Exon
Caudate	e946372	ENSG00000173786.16	chr17:41474970:T:C	chr17	0.0365448121514199	Exon
Caudate	e946372	ENSG00000173786.16	chr17:41467905:G:A	chr17	0.0373321629898783	Exon
Caudate	e946372	ENSG00000173786.16	chr17:41467988:G:C	chr17	0.0373321629898783	Exon
Caudate	e946372	ENSG00000173786.16	chr17:41468074:G:C	chr17	0.0373321629898783	Exon
Caudate	e946372	ENSG00000173786.16	chr17:41468171:A:G	chr17	0.0373321629898783	Exon
Caudate	e946372	ENSG00000173786.16	chr17:41468173:A:G	chr17	0.0373321629898783	Exon
Caudate	e946372	ENSG00000173786.16	chr17:41468364:A:G	chr17	0.0373321629898783	Exon
Caudate	e946372	ENSG00000173786.16	chr17:41468409:TG:T	chr17	0.0373321629898783	Exon
Caudate	e946372	ENSG00000173786.16	chr17:41469146:T:C	chr17	0.0373321629898783	Exon
Caudate	e946372	ENSG00000173786.16	chr17:41469370:C:A	chr17	0.0373321629898783	Exon
Caudate	e946372	ENSG00000173786.16	chr17:41469381:T:C	chr17	0.0373321629898783	Exon
Caudate	e946372	ENSG00000173786.16	chr17:41469663:A:G	chr17	0.0373321629898783	Exon
Caudate	e946372	ENSG00000173786.16	chr17:41469985:A:G	chr17	0.0373321629898783	Exon
Caudate	e946372	ENSG00000173786.16	chr17:41470074:A:G	chr17	0.0373321629898783	Exon
Caudate	e946372	ENSG00000173786.16	chr17:41476241:A:G	chr17	0.042857669064025	Exon
Caudate	e947	ENSG00000131591.17	chr1:1081790:C:G	chr1	0.0431432260751751	Exon
Caudate	e947	ENSG00000131591.17	chr1:1079877:A:G	chr1	0.044070810681992	Exon
Caudate	e949343	ENSG00000198496.10	chr17:43438559:G:A	chr17	1.73914846890444e-05	Exon
Caudate	e949343	ENSG00000198496.10	chr17:43430527:A:C	chr17	9.97462903852275e-05	Exon
Caudate	e949343	ENSG00000198496.10	chr17:43429933:TTG:T	chr17	0.0003028569481691	Exon
Caudate	e949348	ENSG00000198496.10	chr17:43438559:G:A	chr17	6.11923725546415e-06	Exon
Caudate	e949348	ENSG00000198496.10	chr17:43430527:A:C	chr17	6.13863626467426e-05	Exon
Caudate	e949348	ENSG00000198496.10	chr17:43429933:TTG:T	chr17	0.000195220266315	Exon
Caudate	e951338	ENSG00000186566.12	chr17:43963439:C:T	chr17	0.0273541665037657	Exon
Caudate	e951338	ENSG00000186566.12	chr17:43964549:G:A	chr17	0.0273541665037657	Exon
Caudate	e951338	ENSG00000186566.12	chr17:43964982:A:G	chr17	0.0273541665037657	Exon
Caudate	e951338	ENSG00000186566.12	chr17:43960084:C:G	chr17	0.0309412447705826	Exon
Caudate	e951338	ENSG00000186566.12	chr17:43953163:G:C	chr17	0.0405700224574217	Exon
Caudate	e951338	ENSG00000186566.12	chr17:43954949:C:T	chr17	0.0405700224574217	Exon
Caudate	e951338	ENSG00000186566.12	chr17:43957069:A:G	chr17	0.0423209187349361	Exon
Caudate	e951338	ENSG00000186566.12	chr17:43947485:T:C	chr17	0.0441613666881755	Exon
Caudate	e951344	ENSG00000186566.12	chr17:43953163:G:C	chr17	0.0042199932633894	Exon
Caudate	e951344	ENSG00000186566.12	chr17:43954949:C:T	chr17	0.0042199932633894	Exon
Caudate	e951344	ENSG00000186566.12	chr17:43963439:C:T	chr17	0.0051379503236249	Exon
Caudate	e951344	ENSG00000186566.12	chr17:43964549:G:A	chr17	0.0051379503236249	Exon
Caudate	e951344	ENSG00000186566.12	chr17:43964982:A:G	chr17	0.0051379503236249	Exon
Caudate	e951344	ENSG00000186566.12	chr17:43960084:C:G	chr17	0.0059201202032289	Exon
Caudate	e951344	ENSG00000186566.12	chr17:43951621:A:C	chr17	0.0072417636245885	Exon
Caudate	e951344	ENSG00000186566.12	chr17:43953963:C:T	chr17	0.0081329467012635	Exon
Caudate	e951344	ENSG00000186566.12	chr17:43957069:A:G	chr17	0.0095076868851871	Exon
Caudate	e951344	ENSG00000186566.12	chr17:43964243:T:G	chr17	0.0145865617145075	Exon
Caudate	e951344	ENSG00000186566.12	chr17:43947485:T:C	chr17	0.0159900844610055	Exon
Caudate	e951344	ENSG00000186566.12	chr17:43972571:G:A	chr17	0.0349721081586392	Exon
Caudate	e951344	ENSG00000186566.12	chr17:43976225:A:G	chr17	0.0393690386594739	Exon
Caudate	e951344	ENSG00000186566.12	chr17:43944573:G:A	chr17	0.0426214295473643	Exon
Caudate	e951344	ENSG00000186566.12	chr17:43967844:G:A	chr17	0.0426657594557909	Exon
Caudate	e951352	ENSG00000186566.12	chr17:43953163:G:C	chr17	0.002404955917605	Exon
Caudate	e951352	ENSG00000186566.12	chr17:43954949:C:T	chr17	0.002404955917605	Exon
Caudate	e951352	ENSG00000186566.12	chr17:43951621:A:C	chr17	0.0053860112400671	Exon
Caudate	e951352	ENSG00000186566.12	chr17:43953963:C:T	chr17	0.0063026257442624	Exon
Caudate	e951352	ENSG00000186566.12	chr17:43963439:C:T	chr17	0.0068996835206474	Exon
Caudate	e951352	ENSG00000186566.12	chr17:43964549:G:A	chr17	0.0068996835206474	Exon
Caudate	e951352	ENSG00000186566.12	chr17:43964982:A:G	chr17	0.0068996835206474	Exon
Caudate	e951352	ENSG00000186566.12	chr17:43960084:C:G	chr17	0.0075558000576909	Exon
Caudate	e951352	ENSG00000186566.12	chr17:43957069:A:G	chr17	0.0106572210729859	Exon
Caudate	e951352	ENSG00000186566.12	chr17:43964243:T:G	chr17	0.0210613141649438	Exon
Caudate	e951352	ENSG00000186566.12	chr17:43947485:T:C	chr17	0.0218376636652904	Exon
Caudate	e951352	ENSG00000186566.12	chr17:43972571:G:A	chr17	0.0320734425634866	Exon
Caudate	e951352	ENSG00000186566.12	chr17:43976225:A:G	chr17	0.035511142294848	Exon
Caudate	e951352	ENSG00000186566.12	chr17:43967844:G:A	chr17	0.0443978261708076	Exon
Caudate	e951352	ENSG00000186566.12	chr17:43944573:G:A	chr17	0.0497953838649237	Exon
Caudate	e951451	ENSG00000180329.13	chr17:45113731:T:C	chr17	0.0154759882671191	Exon
Caudate	e951456	ENSG00000180329.13	chr17:45113731:T:C	chr17	0.0138835231162787	Exon
Caudate	e951461	ENSG00000180329.13	chr17:45113731:T:C	chr17	0.0141169785463113	Exon
Caudate	e952197	ENSG00000136448.11	chr17:44619694:CGCGCCCA:C	chr17	0.0222874224120428	Exon
Caudate	e952197	ENSG00000136448.11	chr17:44623532:T:C	chr17	0.0264404398931725	Exon
Caudate	e952197	ENSG00000136448.11	chr17:44606276:T:G	chr17	0.0274597812919011	Exon
Caudate	e952197	ENSG00000136448.11	chr17:44606829:A:G	chr17	0.0274597812919011	Exon
Caudate	e952197	ENSG00000136448.11	chr17:44607142:T:C	chr17	0.0274597812919011	Exon
Caudate	e952197	ENSG00000136448.11	chr17:44607414:A:G	chr17	0.0274597812919011	Exon
Caudate	e952197	ENSG00000136448.11	chr17:44607550:G:A	chr17	0.0274597812919011	Exon
Caudate	e952197	ENSG00000136448.11	chr17:44607711:T:C	chr17	0.0274597812919011	Exon
Caudate	e952197	ENSG00000136448.11	chr17:44608673:A:G	chr17	0.0279468731489095	Exon
Caudate	e952197	ENSG00000136448.11	chr17:44609159:A:G	chr17	0.0281629474762349	Exon
Caudate	e952197	ENSG00000136448.11	chr17:44609318:CTG:C	chr17	0.0281629474762349	Exon
Caudate	e952197	ENSG00000136448.11	chr17:44609405:T:C	chr17	0.0281629474762349	Exon
Caudate	e952197	ENSG00000136448.11	chr17:44620976:C:T	chr17	0.0281629474762349	Exon
Caudate	e952197	ENSG00000136448.11	chr17:44605606:TACACTACTGCAGCCC:T	chr17	0.0282876756287893	Exon
Caudate	e952197	ENSG00000136448.11	chr17:44656948:G:C	chr17	0.0291954731822186	Exon
Caudate	e952197	ENSG00000136448.11	chr17:44612823:A:G	chr17	0.0295765446885167	Exon
Caudate	e952197	ENSG00000136448.11	chr17:44631728:G:T	chr17	0.0306095634039991	Exon
Caudate	e952197	ENSG00000136448.11	chr17:44607305:G:A	chr17	0.0324045918782032	Exon
Caudate	e952197	ENSG00000136448.11	chr17:44638692:G:T	chr17	0.0338563735019881	Exon
Caudate	e952197	ENSG00000136448.11	chr17:44639856:C:T	chr17	0.0338563735019881	Exon
Caudate	e952197	ENSG00000136448.11	chr17:44640086:C:T	chr17	0.0338563735019881	Exon
Caudate	e952197	ENSG00000136448.11	chr17:44640386:A:G	chr17	0.0338563735019881	Exon
Caudate	e952197	ENSG00000136448.11	chr17:44640894:A:G	chr17	0.0338563735019881	Exon
Caudate	e952197	ENSG00000136448.11	chr17:44605209:T:C	chr17	0.0340371750107256	Exon
Caudate	e952197	ENSG00000136448.11	chr17:44606013:A:T	chr17	0.0340371750107256	Exon
Caudate	e952197	ENSG00000136448.11	chr17:44627523:G:A	chr17	0.0343938612008095	Exon
Caudate	e952197	ENSG00000136448.11	chr17:44627818:G:T	chr17	0.0343938612008095	Exon
Caudate	e952197	ENSG00000136448.11	chr17:44630874:G:A	chr17	0.0343938612008095	Exon
Caudate	e952197	ENSG00000136448.11	chr17:44631487:G:A	chr17	0.0343938612008095	Exon
Caudate	e952197	ENSG00000136448.11	chr17:44632231:A:G	chr17	0.0343938612008095	Exon
Caudate	e952197	ENSG00000136448.11	chr17:44632359:A:G	chr17	0.0343938612008095	Exon
Caudate	e952197	ENSG00000136448.11	chr17:44632361:A:C	chr17	0.0343938612008095	Exon
Caudate	e952197	ENSG00000136448.11	chr17:44633326:C:T	chr17	0.0343938612008095	Exon
Caudate	e952197	ENSG00000136448.11	chr17:44633628:C:A	chr17	0.0343938612008095	Exon
Caudate	e952197	ENSG00000136448.11	chr17:44649851:T:A	chr17	0.0347458031018362	Exon
Caudate	e952197	ENSG00000136448.11	chr17:44653106:T:C	chr17	0.0349528909065655	Exon
Caudate	e952197	ENSG00000136448.11	chr17:44653474:G:A	chr17	0.0349528909065655	Exon
Caudate	e952197	ENSG00000136448.11	chr17:44655064:T:C	chr17	0.0349528909065655	Exon
Caudate	e952197	ENSG00000136448.11	chr17:44609873:T:C	chr17	0.0355089451405252	Exon
Caudate	e952197	ENSG00000136448.11	chr17:44609897:T:C	chr17	0.0355089451405252	Exon
Caudate	e952197	ENSG00000136448.11	chr17:44610413:G:A	chr17	0.0355089451405252	Exon
Caudate	e952197	ENSG00000136448.11	chr17:44610565:G:C	chr17	0.0355089451405252	Exon
Caudate	e952197	ENSG00000136448.11	chr17:44610593:T:C	chr17	0.0355089451405252	Exon
Caudate	e952197	ENSG00000136448.11	chr17:44611012:T:C	chr17	0.0355089451405252	Exon
Caudate	e952197	ENSG00000136448.11	chr17:44611536:C:A	chr17	0.0355089451405252	Exon
Caudate	e952197	ENSG00000136448.11	chr17:44611758:ATCC:A	chr17	0.0355089451405252	Exon
Caudate	e952197	ENSG00000136448.11	chr17:44615863:T:G	chr17	0.0355089451405252	Exon
Caudate	e952197	ENSG00000136448.11	chr17:44616770:T:C	chr17	0.0355089451405252	Exon
Caudate	e952197	ENSG00000136448.11	chr17:44617566:T:G	chr17	0.0355089451405252	Exon
Caudate	e952197	ENSG00000136448.11	chr17:44617873:A:G	chr17	0.0355089451405252	Exon
Caudate	e952197	ENSG00000136448.11	chr17:44618328:A:G	chr17	0.0355089451405252	Exon
Caudate	e952197	ENSG00000136448.11	chr17:44619144:A:G	chr17	0.0355089451405252	Exon
Caudate	e952197	ENSG00000136448.11	chr17:44620116:G:A	chr17	0.0355089451405252	Exon
Caudate	e952197	ENSG00000136448.11	chr17:44620288:C:T	chr17	0.0355089451405252	Exon
Caudate	e952197	ENSG00000136448.11	chr17:44621647:A:G	chr17	0.0355089451405252	Exon
Caudate	e952197	ENSG00000136448.11	chr17:44622578:T:A	chr17	0.0355089451405252	Exon
Caudate	e952197	ENSG00000136448.11	chr17:44622930:A:G	chr17	0.0355089451405252	Exon
Caudate	e952197	ENSG00000136448.11	chr17:44623017:A:T	chr17	0.0355089451405252	Exon
Caudate	e952197	ENSG00000136448.11	chr17:44623121:A:G	chr17	0.0355089451405252	Exon
Caudate	e952197	ENSG00000136448.11	chr17:44623153:A:G	chr17	0.0355089451405252	Exon
Caudate	e952197	ENSG00000136448.11	chr17:44623429:T:A	chr17	0.0355089451405252	Exon
Caudate	e952197	ENSG00000136448.11	chr17:44623436:G:A	chr17	0.0355089451405252	Exon
Caudate	e952197	ENSG00000136448.11	chr17:44623609:T:C	chr17	0.0355089451405252	Exon
Caudate	e952197	ENSG00000136448.11	chr17:44623719:T:A	chr17	0.0355089451405252	Exon
Caudate	e952197	ENSG00000136448.11	chr17:44623748:A:G	chr17	0.0355089451405252	Exon
Caudate	e952197	ENSG00000136448.11	chr17:44624628:A:G	chr17	0.0355089451405252	Exon
Caudate	e952197	ENSG00000136448.11	chr17:44634875:A:C	chr17	0.0355089451405252	Exon
Caudate	e952197	ENSG00000136448.11	chr17:44652906:C:T	chr17	0.0355089451405252	Exon
Caudate	e952197	ENSG00000136448.11	chr17:44649437:G:A	chr17	0.0397411059858829	Exon
Caudate	e952197	ENSG00000136448.11	chr17:44650952:G:A	chr17	0.0397411059858829	Exon
Caudate	e952197	ENSG00000136448.11	chr17:44618806:G:A	chr17	0.0405695303194857	Exon
Caudate	e952197	ENSG00000136448.11	chr17:44614716:CTGTTT:C	chr17	0.0410403514304717	Exon
Caudate	e952197	ENSG00000136448.11	chr17:44616566:T:G	chr17	0.0410403514304717	Exon
Caudate	e952197	ENSG00000136448.11	chr17:44618140:T:C	chr17	0.0410403514304717	Exon
Caudate	e952197	ENSG00000136448.11	chr17:44606157:T:C	chr17	0.0412989077391158	Exon
Caudate	e952197	ENSG00000136448.11	chr17:44619661:A:G	chr17	0.0415312149275419	Exon
Caudate	e952197	ENSG00000136448.11	chr17:44611501:T:C	chr17	0.0416799899964349	Exon
Caudate	e952197	ENSG00000136448.11	chr17:44643171:C:T	chr17	0.0421279079340425	Exon
Caudate	e952197	ENSG00000136448.11	chr17:44643270:T:G	chr17	0.0421279079340425	Exon
Caudate	e952197	ENSG00000136448.11	chr17:44643279:T:C	chr17	0.0421279079340425	Exon
Caudate	e952197	ENSG00000136448.11	chr17:44643548:T:A	chr17	0.0421279079340425	Exon
Caudate	e952197	ENSG00000136448.11	chr17:44644164:A:G	chr17	0.0421279079340425	Exon
Caudate	e952197	ENSG00000136448.11	chr17:44644287:T:G	chr17	0.0421279079340425	Exon
Caudate	e952197	ENSG00000136448.11	chr17:44644557:A:G	chr17	0.0421279079340425	Exon
Caudate	e952197	ENSG00000136448.11	chr17:44644702:A:G	chr17	0.0421279079340425	Exon
Caudate	e952197	ENSG00000136448.11	chr17:44644766:G:C	chr17	0.0421279079340425	Exon
Caudate	e952197	ENSG00000136448.11	chr17:44648620:A:G	chr17	0.0421279079340425	Exon
Caudate	e952197	ENSG00000136448.11	chr17:44628141:C:G	chr17	0.0427295160989702	Exon
Caudate	e952197	ENSG00000136448.11	chr17:44628232:A:G	chr17	0.0427295160989702	Exon
Caudate	e952197	ENSG00000136448.11	chr17:44629445:A:G	chr17	0.0427295160989702	Exon
Caudate	e952197	ENSG00000136448.11	chr17:44630397:T:C	chr17	0.0427295160989702	Exon
Caudate	e952197	ENSG00000136448.11	chr17:44630811:T:G	chr17	0.0427295160989702	Exon
Caudate	e952197	ENSG00000136448.11	chr17:44634718:A:G	chr17	0.0427295160989702	Exon
Caudate	e952197	ENSG00000136448.11	chr17:44612978:A:G	chr17	0.044173007101358	Exon
Caudate	e952197	ENSG00000136448.11	chr17:44651504:A:T	chr17	0.0468607214722652	Exon
Caudate	e952197	ENSG00000136448.11	chr17:44646174:C:G	chr17	0.0484874177800057	Exon
Caudate	e952197	ENSG00000136448.11	chr17:44613094:T:C	chr17	0.0492620460847227	Exon
Caudate	e952908	ENSG00000214425.7	chr17:45463366:T:C	chr17	0.0246386814319753	Exon
Caudate	e952908	ENSG00000214425.7	chr17:45464935:C:T	chr17	0.0401064062452771	Exon
Caudate	e953170	ENSG00000186868.15	chr17:45746994:T:C	chr17	0.0347885016865315	Exon
Caudate	e953170	ENSG00000186868.15	chr17:45672576:A:G	chr17	0.0380273105530468	Exon
Caudate	e953170	ENSG00000186868.15	chr17:45672806:G:A	chr17	0.0445679666309386	Exon
Caudate	e953170	ENSG00000186868.15	chr17:45673544:C:T	chr17	0.0481331429747965	Exon
Caudate	e953170	ENSG00000186868.15	chr17:45674547:G:A	chr17	0.0481331429747965	Exon
Caudate	e953414	ENSG00000120071.12	chr17:45733894:G:A	chr17	0.0101534904739204	Exon
Caudate	e953414	ENSG00000120071.12	chr17:45735855:G:A	chr17	0.0113243970354225	Exon
Caudate	e953414	ENSG00000120071.12	chr17:45737779:C:T	chr17	0.0131895733994483	Exon
Caudate	e953414	ENSG00000120071.12	chr17:45749300:C:T	chr17	0.0278314276206203	Exon
Caudate	e953414	ENSG00000120071.12	chr17:45752038:C:T	chr17	0.0410605033911394	Exon
Caudate	e956170	ENSG00000159210.9	chr17:49253434:G:A	chr17	0.0239350124918225	Exon
Caudate	e956504	ENSG00000182575.7	chr17:49186113:C:T	chr17	0.011360028276286	Exon
Caudate	e956504	ENSG00000182575.7	chr17:49184454:G:C	chr17	0.0158858325635716	Exon
Caudate	e956504	ENSG00000182575.7	chr17:49167157:GAGA:G	chr17	0.018498077683446	Exon
Caudate	e956506	ENSG00000182575.7	chr17:49184454:G:C	chr17	0.023664955078989	Exon
Caudate	e956506	ENSG00000182575.7	chr17:49186113:C:T	chr17	0.0346636005133358	Exon
Caudate	e956506	ENSG00000182575.7	chr17:49167157:GAGA:G	chr17	0.040298967273034	Exon
Caudate	e956508	ENSG00000182575.7	chr17:49184454:G:C	chr17	0.0116700053910875	Exon
Caudate	e956508	ENSG00000182575.7	chr17:49186113:C:T	chr17	0.0122896381687411	Exon
Caudate	e956508	ENSG00000182575.7	chr17:49167157:GAGA:G	chr17	0.0150250634182049	Exon
Caudate	e956508	ENSG00000182575.7	chr17:49163131:G:A	chr17	0.0285435022703939	Exon
Caudate	e956508	ENSG00000182575.7	chr17:49203622:C:T	chr17	0.0312634379132262	Exon
Caudate	e956508	ENSG00000182575.7	chr17:49201163:G:A	chr17	0.0367200404254183	Exon
Caudate	e956508	ENSG00000182575.7	chr17:49201281:G:A	chr17	0.0367200404254183	Exon
Caudate	e956508	ENSG00000182575.7	chr17:49202400:G:T	chr17	0.0367200404254183	Exon
Caudate	e956508	ENSG00000182575.7	chr17:49201116:T:C	chr17	0.0413247696861889	Exon
Caudate	e956508	ENSG00000182575.7	chr17:49201127:G:C	chr17	0.0413247696861889	Exon
Caudate	e956508	ENSG00000182575.7	chr17:49203174:A:G	chr17	0.0413247696861889	Exon
Caudate	e956508	ENSG00000182575.7	chr17:49203290:C:A	chr17	0.0413247696861889	Exon
Caudate	e959681	ENSG00000108848.15	chr17:50515437:C:T	chr17	0.0286819066645987	Exon
Caudate	e960616	ENSG00000166260.10	chr17:54756700:C:A	chr17	0.0475973963176344	Exon
Caudate	e960643	ENSG00000166263.13	chr17:54857268:A:G	chr17	0.0224045750327138	Exon
Caudate	e961342	ENSG00000153944.10	chr17:57007902:G:A	chr17	0.0275788435043833	Exon
Caudate	e961381	ENSG00000279555.1	chr17:57743641:G:C	chr17	0.0388077007799422	Exon
Caudate	e961381	ENSG00000279555.1	chr17:57744124:G:C	chr17	0.0388077007799422	Exon
Caudate	e961381	ENSG00000279555.1	chr17:57746672:A:G	chr17	0.039096802044883	Exon
Caudate	e961381	ENSG00000279555.1	chr17:57744810:T:C	chr17	0.0398800196883486	Exon
Caudate	e961381	ENSG00000279555.1	chr17:57744853:T:A	chr17	0.0398800196883486	Exon
Caudate	e961381	ENSG00000279555.1	chr17:57745106:G:A	chr17	0.0398800196883486	Exon
Caudate	e961381	ENSG00000279555.1	chr17:57746161:C:G	chr17	0.0398800196883486	Exon
Caudate	e961381	ENSG00000279555.1	chr17:57747326:T:C	chr17	0.0398800196883486	Exon
Caudate	e96863	ENSG00000117691.9	chr1:212896899:A:G	chr1	0.0352924731881049	Exon
Caudate	e96863	ENSG00000117691.9	chr1:212872179:G:A	chr1	0.0360477453985818	Exon
Caudate	e96863	ENSG00000117691.9	chr1:212887564:C:G	chr1	0.0374670111889115	Exon
Caudate	e96863	ENSG00000117691.9	chr1:212889633:G:C	chr1	0.0404768379554599	Exon
Caudate	e96863	ENSG00000117691.9	chr1:212906058:G:A	chr1	0.0456230774148941	Exon
Caudate	e96863	ENSG00000117691.9	chr1:212864282:C:A	chr1	0.046504718954324	Exon
Caudate	e96863	ENSG00000117691.9	chr1:212891261:C:A	chr1	0.0477628233566614	Exon
Caudate	e96863	ENSG00000117691.9	chr1:212891703:G:A	chr1	0.0477628233566614	Exon
Caudate	e96863	ENSG00000117691.9	chr1:212893039:G:C	chr1	0.0477628233566614	Exon
Caudate	e96863	ENSG00000117691.9	chr1:212893094:T:C	chr1	0.0477628233566614	Exon
Caudate	e96863	ENSG00000117691.9	chr1:212893118:T:C	chr1	0.0477628233566614	Exon
Caudate	e96863	ENSG00000117691.9	chr1:212893710:G:A	chr1	0.0477628233566614	Exon
Caudate	e96863	ENSG00000117691.9	chr1:212894891:C:T	chr1	0.0477628233566614	Exon
Caudate	e96863	ENSG00000117691.9	chr1:212895629:T:G	chr1	0.0477628233566614	Exon
Caudate	e96863	ENSG00000117691.9	chr1:212896441:A:G	chr1	0.0477628233566614	Exon
Caudate	e96863	ENSG00000117691.9	chr1:212903562:G:T	chr1	0.0477628233566614	Exon
Caudate	e96863	ENSG00000117691.9	chr1:212904003:G:A	chr1	0.0477628233566614	Exon
Caudate	e96863	ENSG00000117691.9	chr1:212639532:T:C	chr1	0.0484631922711859	Exon
Caudate	e96863	ENSG00000117691.9	chr1:212893572:A:G	chr1	0.0487296231493777	Exon
Caudate	e96863	ENSG00000117691.9	chr1:212879388:G:A	chr1	0.0488092538314373	Exon
Caudate	e96866	ENSG00000117691.9	chr1:212896899:A:G	chr1	0.0347506955713039	Exon
Caudate	e96866	ENSG00000117691.9	chr1:212872179:G:A	chr1	0.035782837695309	Exon
Caudate	e96866	ENSG00000117691.9	chr1:212887564:C:G	chr1	0.0372117305908931	Exon
Caudate	e96866	ENSG00000117691.9	chr1:212889633:G:C	chr1	0.0401812850602042	Exon
Caudate	e96866	ENSG00000117691.9	chr1:212906058:G:A	chr1	0.0449663397338288	Exon
Caudate	e96866	ENSG00000117691.9	chr1:212864282:C:A	chr1	0.0461996918868398	Exon
Caudate	e96866	ENSG00000117691.9	chr1:212891261:C:A	chr1	0.0471060023147357	Exon
Caudate	e96866	ENSG00000117691.9	chr1:212891703:G:A	chr1	0.0471060023147357	Exon
Caudate	e96866	ENSG00000117691.9	chr1:212893039:G:C	chr1	0.0471060023147357	Exon
Caudate	e96866	ENSG00000117691.9	chr1:212893094:T:C	chr1	0.0471060023147357	Exon
Caudate	e96866	ENSG00000117691.9	chr1:212893118:T:C	chr1	0.0471060023147357	Exon
Caudate	e96866	ENSG00000117691.9	chr1:212893710:G:A	chr1	0.0471060023147357	Exon
Caudate	e96866	ENSG00000117691.9	chr1:212894891:C:T	chr1	0.0471060023147357	Exon
Caudate	e96866	ENSG00000117691.9	chr1:212895629:T:G	chr1	0.0471060023147357	Exon
Caudate	e96866	ENSG00000117691.9	chr1:212896441:A:G	chr1	0.0471060023147357	Exon
Caudate	e96866	ENSG00000117691.9	chr1:212903562:G:T	chr1	0.0471060023147357	Exon
Caudate	e96866	ENSG00000117691.9	chr1:212904003:G:A	chr1	0.0471060023147357	Exon
Caudate	e96866	ENSG00000117691.9	chr1:212879388:G:A	chr1	0.0483468099345711	Exon
Caudate	e96866	ENSG00000117691.9	chr1:212893572:A:G	chr1	0.0485680055374325	Exon
Caudate	e96866	ENSG00000117691.9	chr1:212639532:T:C	chr1	0.048983560271545	Exon
Caudate	e96866	ENSG00000117691.9	chr1:212865702:A:G	chr1	0.0497182677114059	Exon
Caudate	e968941	ENSG00000267731.1	chr17:67781811:A:G	chr17	0.0361040978037651	Exon
Caudate	e968994	ENSG00000196704.11	chr17:68731686:G:A	chr17	0.0386214282880605	Exon
Caudate	e968994	ENSG00000196704.11	chr17:68731783:C:T	chr17	0.0386214282880605	Exon
Caudate	e970664	ENSG00000133195.11	chr17:72593211:G:C	chr17	0.0411470079898311	Exon
Caudate	e970674	ENSG00000133195.11	chr17:72593211:G:C	chr17	0.0408891884323744	Exon
Caudate	e971463	ENSG00000172794.19	chr17:74359117:G:A	chr17	0.0133960078737799	Exon
Caudate	e971478	ENSG00000172794.19	chr17:74359117:G:A	chr17	0.0201428370368217	Exon
Caudate	e971495	ENSG00000172794.19	chr17:74359117:G:A	chr17	0.005910224983913	Exon
Caudate	e971504	ENSG00000172794.19	chr17:74359117:G:A	chr17	0.0065273674720368	Exon
Caudate	e971546	ENSG00000172794.19	chr17:74359117:G:A	chr17	0.0133960078737799	Exon
Caudate	e971556	ENSG00000172794.19	chr17:74359117:G:A	chr17	0.034412683538931	Exon
Caudate	e971566	ENSG00000172794.19	chr17:74359117:G:A	chr17	0.034412683538931	Exon
Caudate	e971569	ENSG00000172794.19	chr17:74359117:G:A	chr17	0.0065273674720368	Exon
Caudate	e974768	ENSG00000132475.9	chr17:76150622:AAG:A	chr17	0.0449906560218293	Exon
Caudate	e974771	ENSG00000132475.9	chr17:76024907:G:C	chr17	0.0489641037163404	Exon
Caudate	e974776	ENSG00000132475.9	chr17:76024907:G:C	chr17	0.0224519844456761	Exon
Caudate	e974776	ENSG00000132475.9	chr17:75547692:G:A	chr17	0.041927159363332	Exon
Caudate	e974780	ENSG00000132475.9	chr17:76024907:G:C	chr17	0.0321101655841263	Exon
Caudate	e974780	ENSG00000132475.9	chr17:75547692:G:A	chr17	0.0435236372305715	Exon
Caudate	e976756	ENSG00000182534.13	chr17:76198278:C:T	chr17	0.0441183669963422	Exon
Caudate	e977751	ENSG00000078687.17	chr17:78228400:C:T	chr17	0.0457071107203055	Exon
Caudate	e977797	ENSG00000078687.17	chr17:78228400:C:T	chr17	0.0453572394632068	Exon
Caudate	e977797	ENSG00000078687.17	chr17:78217393:C:T	chr17	0.0499830257485503	Exon
Caudate	e977797	ENSG00000078687.17	chr17:78217718:C:T	chr17	0.0499830257485503	Exon
Caudate	e977797	ENSG00000078687.17	chr17:78218046:A:C	chr17	0.0499830257485503	Exon
Caudate	e978676	ENSG00000187775.16	chr17:78948525:A:G	chr17	0.0102095190571369	Exon
Caudate	e978676	ENSG00000187775.16	chr17:78947947:G:T	chr17	0.0170386910239658	Exon
Caudate	e978676	ENSG00000187775.16	chr17:78572569:C:T	chr17	0.0320119321421293	Exon
Caudate	e978676	ENSG00000187775.16	chr17:78941609:C:T	chr17	0.0441496819395865	Exon
Caudate	e979134	ENSG00000108679.12	chr17:79137285:T:C	chr17	0.0368094714650949	Exon
Caudate	e979145	ENSG00000108679.12	chr17:79137285:T:C	chr17	0.0372856978501081	Exon
Caudate	e979149	ENSG00000108679.12	chr17:79137285:T:C	chr17	0.0372866851705161	Exon
Caudate	e979155	ENSG00000108679.12	chr17:79137285:T:C	chr17	0.0365856788223702	Exon
Caudate	e979180	ENSG00000108679.12	chr17:79230486:G:C	chr17	0.0296306547834167	Exon
Caudate	e979367	ENSG00000167280.16	chr17:79035533:C:T	chr17	0.0164133268000761	Exon
Caudate	e981066	ENSG00000175866.15	chr17:81552356:G:A	chr17	0.0278776331615606	Exon
Caudate	e981102	ENSG00000175866.15	chr17:81539785:A:G	chr17	0.0331319896658571	Exon
Caudate	e981102	ENSG00000175866.15	chr17:81548049:A:G	chr17	0.0345486127148069	Exon
Caudate	e981102	ENSG00000175866.15	chr17:81539864:T:C	chr17	0.0368307621936753	Exon
Caudate	e981102	ENSG00000175866.15	chr17:81543873:A:G	chr17	0.0393226317848455	Exon
Caudate	e981102	ENSG00000175866.15	chr17:81544353:G:A	chr17	0.0417418819698091	Exon
Caudate	e981102	ENSG00000175866.15	chr17:81544789:C:A	chr17	0.0417418819698091	Exon
Caudate	e981103	ENSG00000175866.15	chr17:81539864:T:C	chr17	0.0055184523685388	Exon
Caudate	e981103	ENSG00000175866.15	chr17:81539785:A:G	chr17	0.0105107575973802	Exon
Caudate	e981103	ENSG00000175866.15	chr17:81543873:A:G	chr17	0.0208586134004229	Exon
Caudate	e981103	ENSG00000175866.15	chr17:81541237:A:G	chr17	0.0209662549730663	Exon
Caudate	e981103	ENSG00000175866.15	chr17:81542092:A:G	chr17	0.0211389699457364	Exon
Caudate	e981103	ENSG00000175866.15	chr17:81544353:G:A	chr17	0.0218261779145148	Exon
Caudate	e981103	ENSG00000175866.15	chr17:81544789:C:A	chr17	0.0218261779145148	Exon
Caudate	e981103	ENSG00000175866.15	chr17:81548049:A:G	chr17	0.0244338644179033	Exon
Caudate	e981103	ENSG00000175866.15	chr17:81552356:G:A	chr17	0.0483185786978345	Exon
Caudate	e981629	ENSG00000266074.8	chr17:81194468:A:C	chr17	0.0256702175443791	Exon
Caudate	e981629	ENSG00000266074.8	chr17:81192303:T:C	chr17	0.0385643121286975	Exon
Caudate	e981629	ENSG00000266074.8	chr17:81197380:A:ACGGGTGG	chr17	0.042073490210121	Exon
Caudate	e982458	ENSG00000141522.11	chr17:82234293:A:ACTC	chr17	0.0318696026626698	Exon
Caudate	e983214	ENSG00000169689.14	chr17:82444420:G:A	chr17	0.0217076440038695	Exon
Caudate	e983219	ENSG00000169689.14	chr17:82444420:G:A	chr17	0.0217076440038695	Exon
Caudate	e983237	ENSG00000169689.14	chr17:82444420:G:A	chr17	0.0222819199185453	Exon
Caudate	e983242	ENSG00000169689.14	chr17:82444420:G:A	chr17	0.0229298316313268	Exon
Caudate	e985983	ENSG00000176912.3	chr18:358579:A:T	chr18	0.0008731849105266	Exon
Caudate	e985983	ENSG00000176912.3	chr18:358057:T:C	chr18	0.0071295200178084	Exon
Caudate	e985983	ENSG00000176912.3	chr18:763432:T:C	chr18	0.0190608981166868	Exon
Caudate	e985983	ENSG00000176912.3	chr18:355944:A:G	chr18	0.0260988011439744	Exon
Caudate	e985983	ENSG00000176912.3	chr18:357570:T:C	chr18	0.0281647252214577	Exon
Caudate	e985983	ENSG00000176912.3	chr18:760548:A:T	chr18	0.0316004067572218	Exon
Caudate	e985983	ENSG00000176912.3	chr18:761127:G:A	chr18	0.0321935815635475	Exon
Caudate	e985983	ENSG00000176912.3	chr18:1097753:G:A	chr18	0.0386382160996328	Exon
Caudate	e985983	ENSG00000176912.3	chr18:356337:A:T	chr18	0.0441757634971795	Exon
Caudate	e985983	ENSG00000176912.3	chr18:756085:T:A	chr18	0.0464332532954576	Exon
Caudate	e985983	ENSG00000176912.3	chr18:747464:T:C	chr18	0.0464427606694773	Exon
Caudate	e986026	ENSG00000132199.18	chr18:855263:G:T	chr18	0.0171910519792719	Exon
Caudate	e986867	ENSG00000118680.12	chr18:3564497:C:T	chr18	0.0012427071624252	Exon
Caudate	e986867	ENSG00000118680.12	chr18:3569137:A:G	chr18	0.0037665082865009	Exon
Caudate	e986867	ENSG00000118680.12	chr18:3568921:C:T	chr18	0.0037676907187171	Exon
Caudate	e986867	ENSG00000118680.12	chr18:3565842:C:A	chr18	0.0115398509834465	Exon
Caudate	e986867	ENSG00000118680.12	chr18:3264743:A:G	chr18	0.0156953476297087	Exon
Caudate	e986867	ENSG00000118680.12	chr18:3569622:G:A	chr18	0.0391434975923726	Exon
Caudate	e986867	ENSG00000118680.12	chr18:3570476:A:G	chr18	0.0391434975923726	Exon
Caudate	e986867	ENSG00000118680.12	chr18:3148703:A:G	chr18	0.0457282363155715	Exon
Caudate	e987032	ENSG00000170579.15	chr18:4269644:G:A	chr18	0.0173462723645299	Exon
Caudate	e987032	ENSG00000170579.15	chr18:4311006:T:A	chr18	0.0399414029091112	Exon
Caudate	e987098	ENSG00000170579.15	chr18:4269644:G:A	chr18	0.0086449808466692	Exon
Caudate	e987098	ENSG00000170579.15	chr18:4311006:T:A	chr18	0.0304886174922649	Exon
Caudate	e988831	ENSG00000154856.12	chr18:10076753:G:C	chr18	0.037967031904376	Exon
Caudate	e988831	ENSG00000154856.12	chr18:10030756:C:T	chr18	0.045570773815459	Exon
Caudate	e988892	ENSG00000134265.12	chr18:10314569:C:T	chr18	0.0485297954886588	Exon
Caudate	e988978	ENSG00000154864.11	chr18:10898631:A:G	chr18	0.0399257910130094	Exon
Caudate	e989031	ENSG00000154864.11	chr18:10898631:A:G	chr18	0.0397588222534412	Exon
Caudate	e990279	ENSG00000085415.15	chr18:12847330:T:C	chr18	0.0371453645196996	Exon
Caudate	e990279	ENSG00000085415.15	chr18:12843276:G:A	chr18	0.0453132327363786	Exon
Caudate	e990279	ENSG00000085415.15	chr18:12837762:G:GTC	chr18	0.0469692803931979	Exon
Caudate	e990414	ENSG00000101639.18	chr18:13247881:T:C	chr18	0.0108958795675183	Exon
Caudate	e990414	ENSG00000101639.18	chr18:13247483:C:T	chr18	0.0363738075472739	Exon
Caudate	e995169	ENSG00000257267.2	chr18:35169364:G:A	chr18	0.0301774269538703	Exon
Caudate	e995171	ENSG00000257267.2	chr18:35169364:G:A	chr18	0.0374725875021016	Exon
Caudate	e995171	ENSG00000257267.2	chr18:35247257:A:G	chr18	0.0439837661286165	Exon
Caudate	e995371	ENSG00000141425.17	chr18:36322620:C:G	chr18	0.0273118831607226	Exon
Caudate	e995386	ENSG00000141425.17	chr18:36322620:C:G	chr18	0.0264332133996772	Exon
Caudate	e996381	ENSG00000078142.11	chr18:41598021:C:T	chr18	0.0047571106794079	Exon
Caudate	e996381	ENSG00000078142.11	chr18:41598144:ATAC:A	chr18	0.0047571106794079	Exon
Caudate	e996381	ENSG00000078142.11	chr18:41598221:A:T	chr18	0.0047571106794079	Exon
Caudate	e996381	ENSG00000078142.11	chr18:41598455:A:T	chr18	0.0047571106794079	Exon
Caudate	e996381	ENSG00000078142.11	chr18:41598792:T:G	chr18	0.0047571106794079	Exon
Caudate	e996381	ENSG00000078142.11	chr18:41598943:T:C	chr18	0.0047571106794079	Exon
Caudate	e996381	ENSG00000078142.11	chr18:41598993:A:G	chr18	0.0047571106794079	Exon
Caudate	e996381	ENSG00000078142.11	chr18:41599088:G:A	chr18	0.0047571106794079	Exon
Caudate	e996381	ENSG00000078142.11	chr18:41599243:A:G	chr18	0.0047571106794079	Exon
Caudate	e996381	ENSG00000078142.11	chr18:41599292:G:T	chr18	0.0047571106794079	Exon
Caudate	e996381	ENSG00000078142.11	chr18:41599480:G:A	chr18	0.0047571106794079	Exon
Caudate	e996381	ENSG00000078142.11	chr18:41599531:G:T	chr18	0.0047571106794079	Exon
Caudate	e996381	ENSG00000078142.11	chr18:41630349:G:C	chr18	0.0208059506487015	Exon
Caudate	e996381	ENSG00000078142.11	chr18:41634570:C:T	chr18	0.0208059506487015	Exon
Caudate	e996381	ENSG00000078142.11	chr18:41645828:G:A	chr18	0.0208059506487015	Exon
Caudate	e996381	ENSG00000078142.11	chr18:41621755:AAAG:A	chr18	0.0397651495110705	Exon
Caudate	e996381	ENSG00000078142.11	chr18:41668382:A:G	chr18	0.0402556062983647	Exon
Caudate	e997636	ENSG00000270112.3	chr18:47186594:C:T	chr18	0.0357793108356193	Exon
Caudate	e997636	ENSG00000270112.3	chr18:47199889:T:A	chr18	0.0429306408765274	Exon
Caudate	e997636	ENSG00000270112.3	chr18:47220576:G:C	chr18	0.0469597861963917	Exon
Caudate	e998191	ENSG00000134030.13	chr18:48683187:G:A	chr18	0.0182702192801611	Exon
Caudate	e998191	ENSG00000134030.13	chr18:48683142:G:A	chr18	0.0218660007012266	Exon
Caudate	e998191	ENSG00000134030.13	chr18:48690042:G:A	chr18	0.0457540478916776	Exon
Caudate	e998204	ENSG00000134030.13	chr18:48683187:G:A	chr18	0.0043241242307008	Exon
Caudate	e998204	ENSG00000134030.13	chr18:48683142:G:A	chr18	0.0066686073996755	Exon
Caudate	e998204	ENSG00000134030.13	chr18:48690042:G:A	chr18	0.0171326245671607	Exon
Caudate	e998204	ENSG00000134030.13	chr18:48692213:A:G	chr18	0.0243279156590429	Exon
Caudate	e998204	ENSG00000134030.13	chr18:48689437:G:T	chr18	0.0294324600547022	Exon
Caudate	e998204	ENSG00000134030.13	chr18:48691650:C:G	chr18	0.029722522187053	Exon
Caudate	e998204	ENSG00000134030.13	chr18:48692241:G:A	chr18	0.0298283327006462	Exon
Caudate	e998204	ENSG00000134030.13	chr18:48723326:C:A	chr18	0.0414582260569492	Exon
Caudate	e998204	ENSG00000134030.13	chr18:48720277:G:A	chr18	0.0419248642499185	Exon
Caudate	e998204	ENSG00000134030.13	chr18:48693336:A:G	chr18	0.0474441702213001	Exon
Caudate	e998204	ENSG00000134030.13	chr18:48714792:C:A	chr18	0.0492538970632572	Exon
Caudate	e998413	ENSG00000177576.11	chr18:49425935:T:G	chr18	0.0121098129252655	Exon
Caudate	e998413	ENSG00000177576.11	chr18:49427727:T:G	chr18	0.0121098129252655	Exon
Caudate	e998413	ENSG00000177576.11	chr18:49401897:G:A	chr18	0.0158006829799449	Exon
Caudate	e998413	ENSG00000177576.11	chr18:49426856:C:T	chr18	0.0158006829799449	Exon
Caudate	e998413	ENSG00000177576.11	chr18:49219240:G:A	chr18	0.0255068530739536	Exon
Caudate	e998413	ENSG00000177576.11	chr18:49330845:C:T	chr18	0.0334837100369811	Exon
Caudate	e998413	ENSG00000177576.11	chr18:49160690:G:A	chr18	0.0343676640848628	Exon
Caudate	e998413	ENSG00000177576.11	chr18:49465893:G:C	chr18	0.0345974397246956	Exon
Caudate	e998413	ENSG00000177576.11	chr18:49219242:T:G	chr18	0.0362583250367801	Exon
Caudate	e998413	ENSG00000177576.11	chr18:49147139:C:T	chr18	0.039739466523472	Exon
Caudate	e998413	ENSG00000177576.11	chr18:49151137:T:C	chr18	0.039739466523472	Exon
Caudate	e998568	ENSG00000265681.7	chr18:49743376:T:C	chr18	0.0321414518886421	Exon
Caudate	e999259	ENSG00000134042.12	chr18:50359769:G:C	chr18	0.0018630971471724	Exon
Caudate	e999259	ENSG00000134042.12	chr18:50359858:A:G	chr18	0.0018630971471724	Exon
Caudate	e999259	ENSG00000134042.12	chr18:50320884:C:G	chr18	0.0023148278960014	Exon
Caudate	e999259	ENSG00000134042.12	chr18:50320994:A:G	chr18	0.0024869724226109	Exon
Caudate	e999259	ENSG00000134042.12	chr18:50340158:A:G	chr18	0.0050934238452101	Exon
Caudate	e999259	ENSG00000134042.12	chr18:50340409:G:C	chr18	0.005163511104846	Exon
Caudate	e999259	ENSG00000134042.12	chr18:50385068:C:A	chr18	0.031506205385672	Exon
Caudate	e999259	ENSG00000134042.12	chr18:50604673:C:G	chr18	0.0483609837611577	Exon
Caudate	e999267	ENSG00000134042.12	chr18:50359769:G:C	chr18	0.0018630971471724	Exon
Caudate	e999267	ENSG00000134042.12	chr18:50359858:A:G	chr18	0.0018630971471724	Exon
Caudate	e999267	ENSG00000134042.12	chr18:50320884:C:G	chr18	0.0023148278960014	Exon
Caudate	e999267	ENSG00000134042.12	chr18:50320994:A:G	chr18	0.0024869724226109	Exon
Caudate	e999267	ENSG00000134042.12	chr18:50340158:A:G	chr18	0.0050934238452101	Exon
Caudate	e999267	ENSG00000134042.12	chr18:50340409:G:C	chr18	0.005163511104846	Exon
Caudate	e999267	ENSG00000134042.12	chr18:50385068:C:A	chr18	0.031506205385672	Exon
Caudate	e999267	ENSG00000134042.12	chr18:50604673:C:G	chr18	0.0483609837611577	Exon
Caudate	e999275	ENSG00000134042.12	chr18:50320994:A:G	chr18	0.0037331926515544	Exon
Caudate	e999275	ENSG00000134042.12	chr18:50320884:C:G	chr18	0.0056066319728607	Exon
Caudate	e999275	ENSG00000134042.12	chr18:50359769:G:C	chr18	0.0066656515291228	Exon
Caudate	e999275	ENSG00000134042.12	chr18:50359858:A:G	chr18	0.0066656515291228	Exon
Caudate	e999275	ENSG00000134042.12	chr18:50340409:G:C	chr18	0.0136301978079682	Exon
Caudate	e999275	ENSG00000134042.12	chr18:50340158:A:G	chr18	0.0144899111309834	Exon
Caudate	e999284	ENSG00000134042.12	chr18:50320994:A:G	chr18	0.0081117678433839	Exon
Caudate	e999284	ENSG00000134042.12	chr18:50320884:C:G	chr18	0.0141046352612765	Exon
Caudate	e999284	ENSG00000134042.12	chr18:50359769:G:C	chr18	0.0148605505917068	Exon
Caudate	e999284	ENSG00000134042.12	chr18:50359858:A:G	chr18	0.0148605505917068	Exon
Caudate	e999284	ENSG00000134042.12	chr18:50340409:G:C	chr18	0.027411691055748	Exon
Caudate	e999284	ENSG00000134042.12	chr18:50340158:A:G	chr18	0.0283295878434599	Exon
Caudate	e999290	ENSG00000134042.12	chr18:50320994:A:G	chr18	0.0204203039967277	Exon
Caudate	e999290	ENSG00000134042.12	chr18:50320884:C:G	chr18	0.0207355270378817	Exon
Caudate	e999290	ENSG00000134042.12	chr18:50359769:G:C	chr18	0.0340517650736392	Exon
Caudate	e999290	ENSG00000134042.12	chr18:50359858:A:G	chr18	0.0340517650736392	Exon
Caudate	e999410	ENSG00000141646.13	chr18:50836565:A:G	chr18	0.0421240424772865	Exon
Caudate	e999432	ENSG00000141646.13	chr18:50836565:A:G	chr18	0.0412600770182211	Exon
Caudate	e999432	ENSG00000141646.13	chr18:50835305:G:A	chr18	0.0494213381993173	Exon
Caudate	e999913	ENSG00000041353.9	chr18:54700202:T:C	chr18	0.0213535381165249	Exon
Caudate	chr10:102404728-102404897(-)	ENSG00000059915.16	chr10:102063378:A:G	chr10	0.0095256060578984	Junction
Caudate	chr10:102404728-102404897(-)	ENSG00000059915.16	chr10:102005456:T:C	chr10	0.0131694326067707	Junction
Caudate	chr10:102404728-102404897(-)	ENSG00000059915.16	chr10:101961453:A:C	chr10	0.0156287801082409	Junction
Caudate	chr10:102404728-102404897(-)	ENSG00000059915.16	chr10:101999764:A:G	chr10	0.0156287801082409	Junction
Caudate	chr10:102404728-102404897(-)	ENSG00000059915.16	chr10:102047036:C:G	chr10	0.015950897206929	Junction
Caudate	chr10:102404728-102404897(-)	ENSG00000059915.16	chr10:102018605:C:G	chr10	0.0174611810141927	Junction
Caudate	chr10:102404728-102404897(-)	ENSG00000059915.16	chr10:101994428:A:C	chr10	0.017885757821173	Junction
Caudate	chr10:102404728-102404897(-)	ENSG00000059915.16	chr10:101996703:T:TA	chr10	0.0199970583329676	Junction
Caudate	chr10:102404728-102404897(-)	ENSG00000059915.16	chr10:102029920:G:T	chr10	0.0202193670666029	Junction
Caudate	chr10:102404728-102404897(-)	ENSG00000059915.16	chr10:101908529:C:A	chr10	0.0251859261870193	Junction
Caudate	chr10:102404728-102404897(-)	ENSG00000059915.16	chr10:102006021:T:A	chr10	0.0267133089408398	Junction
Caudate	chr10:102404728-102404897(-)	ENSG00000059915.16	chr10:101930912:G:A	chr10	0.0268664552758876	Junction
Caudate	chr10:102404728-102404897(-)	ENSG00000059915.16	chr10:101937443:T:C	chr10	0.027019340226716	Junction
Caudate	chr10:102404728-102404897(-)	ENSG00000059915.16	chr10:101977436:A:T	chr10	0.0285944852667429	Junction
Caudate	chr10:102404728-102404897(-)	ENSG00000059915.16	chr10:102057071:A:G	chr10	0.0303712970799386	Junction
Caudate	chr10:102404728-102404897(-)	ENSG00000059915.16	chr10:102085178:A:G	chr10	0.0330683463405892	Junction
Caudate	chr10:102404728-102404897(-)	ENSG00000059915.16	chr10:102082378:A:G	chr10	0.0361516036560901	Junction
Caudate	chr10:102404728-102404897(-)	ENSG00000059915.16	chr10:101969833:C:T	chr10	0.0372389603096699	Junction
Caudate	chr10:104018909-104019733(+)	ENSG00000065613.13	chr10:103945056:G:T	chr10	0.0276749487057786	Junction
Caudate	chr10:104018909-104019733(+)	ENSG00000065613.13	chr10:103942667:T:C	chr10	0.0304274153019361	Junction
Caudate	chr10:1233846-1240385(-)	ENSG00000185736.15	chr10:1611765:C:A	chr10	0.0097754298488345	Junction
Caudate	chr10:133328016-133328854(-)	ENSG00000130643.8	chr10:133372413:G:A	chr10	0.0420202827035294	Junction
Caudate	chr10:15078754-15078922(-)	ENSG00000176244.6	chr10:14596940:C:T	chr10	0.0068198556796007	Junction
Caudate	chr10:15079041-15088716(-)	ENSG00000176244.6	chr10:14596940:C:T	chr10	0.0267138706956504	Junction
Caudate	chr10:15079041-15088716(-)	ENSG00000176244.6	chr10:15073463:G:A	chr10	0.0303322253468949	Junction
Caudate	chr10:32462704-32463016(+)	ENSG00000216937.12	chr10:32409521:A:G	chr10	0.0008218554409299	Junction
Caudate	chr10:32462704-32463016(+)	ENSG00000216937.12	chr10:32408728:T:C	chr10	0.0039898728941617	Junction
Caudate	chr10:32463050-32472480(+)	ENSG00000216937.12	chr10:32409521:A:G	chr10	0.0364984767893577	Junction
Caudate	chr10:32518506-32543299(+)	ENSG00000216937.12	chr10:32559097:C:T	chr10	0.0204774659535822	Junction
Caudate	chr10:32565621-32567669(+)	ENSG00000216937.12	chr10:32564801:A:T	chr10	0.0008945650000475	Junction
Caudate	chr10:32565621-32567669(+)	ENSG00000216937.12	chr10:32700235:G:A	chr10	0.0012014723953944	Junction
Caudate	chr10:32565621-32567669(+)	ENSG00000216937.12	chr10:32663963:CAG:C	chr10	0.0012055194220444	Junction
Caudate	chr10:32565621-32567669(+)	ENSG00000216937.12	chr10:32665483:G:A	chr10	0.0012055194220444	Junction
Caudate	chr10:32565621-32567669(+)	ENSG00000216937.12	chr10:32670916:G:A	chr10	0.0012055194220444	Junction
Caudate	chr10:32565621-32567669(+)	ENSG00000216937.12	chr10:32697680:A:G	chr10	0.0012055194220444	Junction
Caudate	chr10:32565621-32567669(+)	ENSG00000216937.12	chr10:32738741:T:A	chr10	0.0012055194220444	Junction
Caudate	chr10:32565621-32567669(+)	ENSG00000216937.12	chr10:32759530:T:C	chr10	0.0012055194220444	Junction
Caudate	chr10:32565621-32567669(+)	ENSG00000216937.12	chr10:32605408:G:A	chr10	0.0012235550006012	Junction
Caudate	chr10:32565621-32567669(+)	ENSG00000216937.12	chr10:32567477:C:T	chr10	0.0012654696941948	Junction
Caudate	chr10:32565621-32567669(+)	ENSG00000216937.12	chr10:32605512:G:T	chr10	0.001431469501924	Junction
Caudate	chr10:32565621-32567669(+)	ENSG00000216937.12	chr10:32609762:G:A	chr10	0.001431469501924	Junction
Caudate	chr10:32565621-32567669(+)	ENSG00000216937.12	chr10:32612970:A:G	chr10	0.001431469501924	Junction
Caudate	chr10:32565621-32567669(+)	ENSG00000216937.12	chr10:32614789:G:A	chr10	0.001431469501924	Junction
Caudate	chr10:32565621-32567669(+)	ENSG00000216937.12	chr10:32615898:A:G	chr10	0.001431469501924	Junction
Caudate	chr10:32565621-32567669(+)	ENSG00000216937.12	chr10:32743552:T:A	chr10	0.001431469501924	Junction
Caudate	chr10:32565621-32567669(+)	ENSG00000216937.12	chr10:32546380:G:C	chr10	0.0020767635014109	Junction
Caudate	chr10:32565621-32567669(+)	ENSG00000216937.12	chr10:32621788:C:T	chr10	0.0028966765741853	Junction
Caudate	chr10:32565621-32567669(+)	ENSG00000216937.12	chr10:32557326:G:A	chr10	0.0038682138518691	Junction
Caudate	chr10:32565621-32567669(+)	ENSG00000216937.12	chr10:32523140:C:T	chr10	0.0042798064863505	Junction
Caudate	chr10:32565621-32567669(+)	ENSG00000216937.12	chr10:32530581:G:A	chr10	0.0042798064863505	Junction
Caudate	chr10:32565621-32567669(+)	ENSG00000216937.12	chr10:32545178:G:T	chr10	0.0042798064863505	Junction
Caudate	chr10:32565621-32567669(+)	ENSG00000216937.12	chr10:32657056:C:A	chr10	0.0050005068516968	Junction
Caudate	chr10:32565621-32567669(+)	ENSG00000216937.12	chr10:32611820:T:C	chr10	0.0058369595899261	Junction
Caudate	chr10:32565621-32567669(+)	ENSG00000216937.12	chr10:32540150:CTCTT:C	chr10	0.0060684731925599	Junction
Caudate	chr10:32565621-32567669(+)	ENSG00000216937.12	chr10:32548180:T:C	chr10	0.0078365953425219	Junction
Caudate	chr10:32565621-32567669(+)	ENSG00000216937.12	chr10:32463583:G:A	chr10	0.0090387294221471	Junction
Caudate	chr10:32565621-32567669(+)	ENSG00000216937.12	chr10:32474185:G:A	chr10	0.0090387294221471	Junction
Caudate	chr10:32565621-32567669(+)	ENSG00000216937.12	chr10:32454935:T:C	chr10	0.0174730891993578	Junction
Caudate	chr10:32565621-32567669(+)	ENSG00000216937.12	chr10:32482389:ACTTT:A	chr10	0.0174730891993578	Junction
Caudate	chr10:32565621-32567669(+)	ENSG00000216937.12	chr10:32484191:A:C	chr10	0.0174730891993578	Junction
Caudate	chr10:32565621-32567669(+)	ENSG00000216937.12	chr10:32484322:CT:C	chr10	0.0174730891993578	Junction
Caudate	chr10:32565621-32567669(+)	ENSG00000216937.12	chr10:32500569:G:T	chr10	0.0174730891993578	Junction
Caudate	chr10:32565621-32567669(+)	ENSG00000216937.12	chr10:32500870:C:G	chr10	0.0174730891993578	Junction
Caudate	chr10:32565621-32567669(+)	ENSG00000216937.12	chr10:32519578:TA:T	chr10	0.0174730891993578	Junction
Caudate	chr10:32567892-32583167(+)	ENSG00000216937.12	chr10:32663963:CAG:C	chr10	0.0074566510490606	Junction
Caudate	chr10:32567892-32583167(+)	ENSG00000216937.12	chr10:32665483:G:A	chr10	0.0074566510490606	Junction
Caudate	chr10:32567892-32583167(+)	ENSG00000216937.12	chr10:32670916:G:A	chr10	0.0074566510490606	Junction
Caudate	chr10:32567892-32583167(+)	ENSG00000216937.12	chr10:32697680:A:G	chr10	0.0074566510490606	Junction
Caudate	chr10:32567892-32583167(+)	ENSG00000216937.12	chr10:32738741:T:A	chr10	0.0074566510490606	Junction
Caudate	chr10:32567892-32583167(+)	ENSG00000216937.12	chr10:32759530:T:C	chr10	0.0074566510490606	Junction
Caudate	chr10:32567892-32583167(+)	ENSG00000216937.12	chr10:32605408:G:A	chr10	0.008519872693205	Junction
Caudate	chr10:32567892-32583167(+)	ENSG00000216937.12	chr10:32564801:A:T	chr10	0.009828238382346	Junction
Caudate	chr10:32567892-32583167(+)	ENSG00000216937.12	chr10:32605512:G:T	chr10	0.0106956239863673	Junction
Caudate	chr10:32567892-32583167(+)	ENSG00000216937.12	chr10:32609762:G:A	chr10	0.0106956239863673	Junction
Caudate	chr10:32567892-32583167(+)	ENSG00000216937.12	chr10:32612970:A:G	chr10	0.0106956239863673	Junction
Caudate	chr10:32567892-32583167(+)	ENSG00000216937.12	chr10:32614789:G:A	chr10	0.0106956239863673	Junction
Caudate	chr10:32567892-32583167(+)	ENSG00000216937.12	chr10:32615898:A:G	chr10	0.0106956239863673	Junction
Caudate	chr10:32567892-32583167(+)	ENSG00000216937.12	chr10:32743552:T:A	chr10	0.0106956239863673	Junction
Caudate	chr10:32567892-32583167(+)	ENSG00000216937.12	chr10:32567477:C:T	chr10	0.0122032331306029	Junction
Caudate	chr10:32567892-32583167(+)	ENSG00000216937.12	chr10:32557326:G:A	chr10	0.017606477210194	Junction
Caudate	chr10:32567892-32583167(+)	ENSG00000216937.12	chr10:32657056:C:A	chr10	0.0198159738113219	Junction
Caudate	chr10:32567892-32583167(+)	ENSG00000216937.12	chr10:32611820:T:C	chr10	0.0274084727113837	Junction
Caudate	chr10:32567892-32583167(+)	ENSG00000216937.12	chr10:32546380:G:C	chr10	0.0423001661329378	Junction
Caudate	chr10:32567892-32583167(+)	ENSG00000216937.12	chr10:32621788:C:T	chr10	0.0438725043577471	Junction
Caudate	chr10:32567892-32583167(+)	ENSG00000216937.12	chr10:32949915:T:A	chr10	0.0465875614198177	Junction
Caudate	chr10:32583308-32584231(+)	ENSG00000150076.23	chr10:32663963:CAG:C	chr10	0.0397847145760521	Junction
Caudate	chr10:32583308-32584231(+)	ENSG00000150076.23	chr10:32665483:G:A	chr10	0.0397847145760521	Junction
Caudate	chr10:32583308-32584231(+)	ENSG00000150076.23	chr10:32670916:G:A	chr10	0.0397847145760521	Junction
Caudate	chr10:32583308-32584231(+)	ENSG00000150076.23	chr10:32697680:A:G	chr10	0.0397847145760521	Junction
Caudate	chr10:32583308-32584231(+)	ENSG00000150076.23	chr10:32738741:T:A	chr10	0.0397847145760521	Junction
Caudate	chr10:32583308-32584231(+)	ENSG00000150076.23	chr10:32759530:T:C	chr10	0.0397847145760521	Junction
Caudate	chr10:32583308-32584231(+)	ENSG00000150076.23	chr10:32605408:G:A	chr10	0.0435894079822072	Junction
Caudate	chr10:32583308-32584231(+)	ENSG00000150076.23	chr10:32564801:A:T	chr10	0.0477920527027964	Junction
Caudate	chr10:49952534-49955001(+)	ENSG00000204152.10	chr10:50389505:T:C	chr10	0.0269286959158781	Junction
Caudate	chr10:50311416-50327204(-)	ENSG00000198964.13	chr10:50510154:T:C	chr10	0.0471686446611104	Junction
Caudate	chr10:69369625-69376933(+)	ENSG00000156515.21	chr10:69371035:G:GAA	chr10	0.0036813062676238	Junction
Caudate	chr10:69369625-69376933(+)	ENSG00000156515.21	chr10:69375055:A:AT	chr10	0.004383509124095	Junction
Caudate	chr10:69369625-69376933(+)	ENSG00000156515.21	chr10:69360412:T:C	chr10	0.0171193031415758	Junction
Caudate	chr10:69369625-69376933(+)	ENSG00000156515.21	chr10:69374834:G:C	chr10	0.0288759178073366	Junction
Caudate	chr10:69369625-69376933(+)	ENSG00000156515.21	chr10:69361039:T:TCTC	chr10	0.0303197539453187	Junction
Caudate	chr10:69369625-69376933(+)	ENSG00000156515.21	chr10:69361980:A:G	chr10	0.0441811549955959	Junction
Caudate	chr10:69369625-69376933(+)	ENSG00000156515.21	chr10:69354805:T:C	chr10	0.0456710885830116	Junction
Caudate	chr10:69369625-69376933(+)	ENSG00000156515.21	chr10:69354940:A:G	chr10	0.0456710885830116	Junction
Caudate	chr10:69369625-69376933(+)	ENSG00000156515.21	chr10:69355055:G:C	chr10	0.0456710885830116	Junction
Caudate	chr10:69369625-69376933(+)	ENSG00000156515.21	chr10:69369119:T:C	chr10	0.0474206766618065	Junction
Caudate	chr10:72070427-72072143(-)	ENSG00000107742.12	chr10:71680990:C:T	chr10	0.0301585225688615	Junction
Caudate	chr10:72274061-72274156(+)	ENSG00000168209.4	chr10:71811132:A:G	chr10	0.0338662549405476	Junction
Caudate	chr10:72274061-72274156(+)	ENSG00000168209.4	chr10:71777857:G:A	chr10	0.0403359579345796	Junction
Caudate	chr10:7807011-7807658(+)	ENSG00000165629.19	chr10:7765439:T:TA	chr10	0.0242327888828258	Junction
Caudate	chr10:7807011-7807658(+)	ENSG00000165629.19	chr10:7763518:C:T	chr10	0.0290015800054603	Junction
Caudate	chr10:7807011-7807658(+)	ENSG00000165629.19	chr10:7760649:T:A	chr10	0.0300325768845181	Junction
Caudate	chr10:7807011-7807658(+)	ENSG00000165629.19	chr10:7760750:G:C	chr10	0.0300325768845181	Junction
Caudate	chr10:7807011-7807658(+)	ENSG00000165629.19	chr10:7767032:A:C	chr10	0.0300325768845181	Junction
Caudate	chr10:7807011-7807658(+)	ENSG00000165629.19	chr10:7767112:G:A	chr10	0.0300325768845181	Junction
Caudate	chr10:7807011-7807658(+)	ENSG00000165629.19	chr10:7769444:G:C	chr10	0.0300325768845181	Junction
Caudate	chr10:7807011-7807658(+)	ENSG00000165629.19	chr10:7784169:G:C	chr10	0.0302557899765222	Junction
Caudate	chr10:7807011-7807658(+)	ENSG00000165629.19	chr10:7781319:G:A	chr10	0.0306099808333865	Junction
Caudate	chr10:7807011-7807658(+)	ENSG00000165629.19	chr10:7777831:G:A	chr10	0.035637127394388	Junction
Caudate	chr10:7807011-7807658(+)	ENSG00000165629.19	chr10:7779656:A:C	chr10	0.035637127394388	Junction
Caudate	chr10:7807011-7807658(+)	ENSG00000165629.19	chr10:7762741:C:A	chr10	0.0361243416396775	Junction
Caudate	chr10:7807011-7807658(+)	ENSG00000165629.19	chr10:7757007:A:G	chr10	0.0362930674655753	Junction
Caudate	chr10:7807011-7807658(+)	ENSG00000165629.19	chr10:7785891:G:A	chr10	0.0381553701701415	Junction
Caudate	chr10:7807011-7807658(+)	ENSG00000165629.19	chr10:7771860:G:A	chr10	0.038211152618245	Junction
Caudate	chr10:7807011-7807658(+)	ENSG00000165629.19	chr10:7782909:G:T	chr10	0.0390106241472336	Junction
Caudate	chr10:7807011-7807658(+)	ENSG00000165629.19	chr10:8051222:T:C	chr10	0.0447666352997253	Junction
Caudate	chr10:7807011-7807658(+)	ENSG00000165629.19	chr10:8052824:T:C	chr10	0.0452536705282719	Junction
Caudate	chr10:7807011-7807658(+)	ENSG00000165629.19	chr10:8052183:A:G	chr10	0.0479365285437118	Junction
Caudate	chr10:7807011-7807658(+)	ENSG00000165629.19	chr10:7751807:C:T	chr10	0.0486340935895648	Junction
Caudate	chr10:93681599-93684055(-)	ENSG00000148690.11	chr10:93724487:A:G	chr10	0.025296990494444	Junction
Caudate	chr10:93687450-93692008(-)	ENSG00000148690.11	chr10:93712160:T:C	chr10	0.0432379027793475	Junction
Caudate	chr10:93687450-93692008(-)	ENSG00000148690.11	chr10:93712165:A:G	chr10	0.0432379027793475	Junction
Caudate	chr10:93687450-93692008(-)	ENSG00000148690.11	chr10:93712250:C:T	chr10	0.0432379027793475	Junction
Caudate	chr10:93687450-93692008(-)	ENSG00000148690.11	chr10:93712267:G:A	chr10	0.0432379027793475	Junction
Caudate	chr10:93687450-93692008(-)	ENSG00000148690.11	chr10:93712804:A:G	chr10	0.0432379027793475	Junction
Caudate	chr10:93687450-93692008(-)	ENSG00000148690.11	chr10:93712805:A:G	chr10	0.0432379027793475	Junction
Caudate	chr10:93687450-93692008(-)	ENSG00000148690.11	chr10:93712067:C:T	chr10	0.0493453971680941	Junction
Caudate	chr10:93687450-93692008(-)	ENSG00000148690.11	chr10:93721777:C:G	chr10	0.0497969931576376	Junction
Caudate	chr10:93698397-93700029(-)	ENSG00000148690.11	chr10:93712441:C:G	chr10	0.0109764376706142	Junction
Caudate	chr10:96353529-96355254(-)	ENSG00000197430.10	chr10:96447127:T:C	chr10	0.024008100472928	Junction
Caudate	chr10:96353529-96355254(-)	ENSG00000197430.10	chr10:96449104:T:C	chr10	0.024008100472928	Junction
Caudate	chr10:97679916-97686765(-)	ENSG00000119986.6	chr10:97606533:G:A	chr10	0.0063258223890484	Junction
Caudate	chr11:10629712-10631990(-)	ENSG00000072952.18	chr11:10715252:A:G	chr11	0.0301483886621673	Junction
Caudate	chr11:10632062-10633967(-)	ENSG00000072952.18	chr11:10715252:A:G	chr11	0.0040048398383935	Junction
Caudate	chr11:10632062-10633967(-)	ENSG00000072952.18	chr11:10709096:T:C	chr11	0.0151836333400559	Junction
Caudate	chr11:10632062-10633967(-)	ENSG00000072952.18	chr11:10700097:A:C	chr11	0.0483656505560806	Junction
Caudate	chr11:10632062-10633967(-)	ENSG00000072952.18	chr11:10702277:G:A	chr11	0.0483656505560806	Junction
Caudate	chr11:10632062-10633967(-)	ENSG00000072952.18	chr11:10703975:C:T	chr11	0.0483656505560806	Junction
Caudate	chr11:10634075-10652024(-)	ENSG00000072952.18	chr11:11043410:A:G	chr11	0.0422943415110126	Junction
Caudate	chr11:112961665-113202378(+)	ENSG00000149294.16	chr11:112956144:T:C	chr11	0.0374493982980944	Junction
Caudate	chr11:112961665-113202378(+)	ENSG00000149294.16	chr11:112955580:G:A	chr11	0.0386684499177329	Junction
Caudate	chr11:118607700-118613815(+)	ENSG00000019144.17	chr11:118222832:C:T	chr11	0.049913596525942	Junction
Caudate	chr11:119310904-119311279(-)	ENSG00000076706.15	chr11:119575772:C:T	chr11	0.0292131732040254	Junction
Caudate	chr11:119310904-119311279(-)	ENSG00000076706.15	chr11:119573983:G:A	chr11	0.035302853625421	Junction
Caudate	chr11:123061330-123062063(-)	ENSG00000109971.13	chr11:122820403:C:T	chr11	0.0122905771180248	Junction
Caudate	chr11:123061330-123062063(-)	ENSG00000109971.13	chr11:122818063:T:C	chr11	0.015559962756691	Junction
Caudate	chr11:123061330-123062063(-)	ENSG00000109971.13	chr11:122819612:G:T	chr11	0.015559962756691	Junction
Caudate	chr11:123061330-123062063(-)	ENSG00000109971.13	chr11:122820073:C:T	chr11	0.015559962756691	Junction
Caudate	chr11:123061330-123062063(-)	ENSG00000109971.13	chr11:122820343:A:G	chr11	0.015559962756691	Junction
Caudate	chr11:123061330-123062063(-)	ENSG00000109971.13	chr11:122813889:T:C	chr11	0.0223964357181586	Junction
Caudate	chr11:123061330-123062063(-)	ENSG00000109971.13	chr11:122819483:G:A	chr11	0.0231265329160333	Junction
Caudate	chr11:123061330-123062063(-)	ENSG00000109971.13	chr11:122814781:A:C	chr11	0.0311384499221209	Junction
Caudate	chr11:123061330-123062063(-)	ENSG00000109971.13	chr11:122815017:C:T	chr11	0.0311384499221209	Junction
Caudate	chr11:123061330-123062063(-)	ENSG00000109971.13	chr11:122815343:T:C	chr11	0.0311384499221209	Junction
Caudate	chr11:123061330-123062063(-)	ENSG00000109971.13	chr11:122815388:C:T	chr11	0.0311384499221209	Junction
Caudate	chr11:123061330-123062063(-)	ENSG00000109971.13	chr11:122815470:G:C	chr11	0.0311384499221209	Junction
Caudate	chr11:123061330-123062063(-)	ENSG00000109971.13	chr11:122815487:A:G	chr11	0.0311384499221209	Junction
Caudate	chr11:123061330-123062063(-)	ENSG00000109971.13	chr11:122816080:G:A	chr11	0.0311384499221209	Junction
Caudate	chr11:123061330-123062063(-)	ENSG00000109971.13	chr11:122813624:A:G	chr11	0.0441910099024441	Junction
Caudate	chr11:123061330-123062063(-)	ENSG00000109971.13	chr11:122824854:G:T	chr11	0.0455574972970778	Junction
Caudate	chr11:130122514-130123611(+)	ENSG00000084234.16	chr11:130428053:C:G	chr11	0.0166120805403976	Junction
Caudate	chr11:130879712-130903254(-)	ENSG00000120451.10	chr11:130914859:C:G	chr11	0.0337122668481994	Junction
Caudate	chr11:35221733-35229128(+)	ENSG00000026508.16	chr11:34836712:T:TA	chr11	0.0383760495704788	Junction
Caudate	chr11:35286952-35292286(-)	ENSG00000110436.11	chr11:35163747:A:G	chr11	0.0473936476098985	Junction
Caudate	chr11:35306243-35312197(-)	ENSG00000110436.11	chr11:35158104:G:A	chr11	0.0208268819506898	Junction
Caudate	chr11:35306243-35312197(-)	ENSG00000110436.11	chr11:35157036:T:C	chr11	0.0308006732885696	Junction
Caudate	chr11:49148732-49153845(-)	ENSG00000086205.16	chr11:49499755:CA:C	chr11	0.0025824075525977	Junction
Caudate	chr11:49148732-49153845(-)	ENSG00000086205.16	chr11:49489304:A:C	chr11	0.0145239069588152	Junction
Caudate	chr11:49148732-49153845(-)	ENSG00000086205.16	chr11:49496744:C:A	chr11	0.0145239069588152	Junction
Caudate	chr11:49148732-49153845(-)	ENSG00000086205.16	chr11:49535266:C:T	chr11	0.0226473421764307	Junction
Caudate	chr11:49148732-49153845(-)	ENSG00000086205.16	chr11:49559909:T:C	chr11	0.0372652136005328	Junction
Caudate	chr11:49148732-49153845(-)	ENSG00000086205.16	chr11:49560373:A:G	chr11	0.0372652136005328	Junction
Caudate	chr11:49148732-49153845(-)	ENSG00000086205.16	chr11:49505793:A:C	chr11	0.0375136599170606	Junction
Caudate	chr11:49148732-49153845(-)	ENSG00000086205.16	chr11:49506735:C:G	chr11	0.0375136599170606	Junction
Caudate	chr11:49148732-49153845(-)	ENSG00000086205.16	chr11:49515087:A:C	chr11	0.0375136599170606	Junction
Caudate	chr11:49148732-49153845(-)	ENSG00000086205.16	chr11:49528297:C:G	chr11	0.0375136599170606	Junction
Caudate	chr11:49148732-49153845(-)	ENSG00000086205.16	chr11:49529212:T:A	chr11	0.0375136599170606	Junction
Caudate	chr11:49148732-49153845(-)	ENSG00000086205.16	chr11:49532137:CT:C	chr11	0.0375136599170606	Junction
Caudate	chr11:49148732-49153845(-)	ENSG00000086205.16	chr11:49537620:T:C	chr11	0.0375136599170606	Junction
Caudate	chr11:49148732-49153845(-)	ENSG00000086205.16	chr11:49540009:C:A	chr11	0.0375136599170606	Junction
Caudate	chr11:49148732-49153845(-)	ENSG00000086205.16	chr11:49540418:CAT:C	chr11	0.0375136599170606	Junction
Caudate	chr11:49148732-49153845(-)	ENSG00000086205.16	chr11:49547462:GA:G	chr11	0.0375136599170606	Junction
Caudate	chr11:49148732-49153845(-)	ENSG00000086205.16	chr11:49548052:C:T	chr11	0.0375136599170606	Junction
Caudate	chr11:49148732-49153845(-)	ENSG00000086205.16	chr11:49548941:A:G	chr11	0.0375136599170606	Junction
Caudate	chr11:49148732-49153845(-)	ENSG00000086205.16	chr11:49551587:T:C	chr11	0.0375136599170606	Junction
Caudate	chr11:49148732-49153845(-)	ENSG00000086205.16	chr11:49560412:G:C	chr11	0.0375136599170606	Junction
Caudate	chr11:49148732-49153845(-)	ENSG00000086205.16	chr11:49571751:G:C	chr11	0.0375136599170606	Junction
Caudate	chr11:49148732-49153845(-)	ENSG00000086205.16	chr11:49574360:A:C	chr11	0.0375136599170606	Junction
Caudate	chr11:49148732-49153845(-)	ENSG00000086205.16	chr11:49609376:AT:A	chr11	0.0415392230322586	Junction
Caudate	chr11:49148732-49153845(-)	ENSG00000086205.16	chr11:48691233:A:G	chr11	0.0416193127106163	Junction
Caudate	chr11:49148732-49153845(-)	ENSG00000086205.16	chr11:48713125:C:T	chr11	0.0438103298919323	Junction
Caudate	chr11:49148732-49153845(-)	ENSG00000086205.16	chr11:48717221:T:C	chr11	0.0438103298919323	Junction
Caudate	chr11:49148732-49153845(-)	ENSG00000086205.16	chr11:48733492:C:T	chr11	0.0438103298919323	Junction
Caudate	chr11:49148732-49153845(-)	ENSG00000086205.16	chr11:48735941:G:C	chr11	0.0438103298919323	Junction
Caudate	chr11:49148732-49153845(-)	ENSG00000086205.16	chr11:48744749:G:A	chr11	0.0438103298919323	Junction
Caudate	chr11:49148732-49153845(-)	ENSG00000086205.16	chr11:48798901:C:T	chr11	0.0444772236578476	Junction
Caudate	chr11:49148732-49153845(-)	ENSG00000086205.16	chr11:48727832:A:G	chr11	0.0476564896642041	Junction
Caudate	chr11:49148732-49153845(-)	ENSG00000086205.16	chr11:48729985:C:A	chr11	0.0476564896642041	Junction
Caudate	chr11:49153928-49154227(-)	ENSG00000086205.16	chr11:49499755:CA:C	chr11	0.038380851875681	Junction
Caudate	chr11:49185856-49186643(-)	ENSG00000086205.16	chr11:49241471:A:C	chr11	0.0370000413783382	Junction
Caudate	chr11:65504207-65504325(+)	ENSG00000251562.7	chr11:65296082:A:T	chr11	0.0381065800354145	Junction
Caudate	chr11:65504207-65504325(+)	ENSG00000251562.7	chr11:65297447:C:G	chr11	0.0381065800354145	Junction
Caudate	chr11:65504207-65504325(+)	ENSG00000251562.7	chr11:65302063:A:C	chr11	0.0381065800354145	Junction
Caudate	chr11:65504207-65504325(+)	ENSG00000251562.7	chr11:65278144:T:C	chr11	0.0430346475555722	Junction
Caudate	chr11:65504207-65504325(+)	ENSG00000251562.7	chr11:65278254:G:T	chr11	0.0430346475555722	Junction
Caudate	chr11:65504207-65504325(+)	ENSG00000251562.7	chr11:65238011:C:T	chr11	0.0464256450983748	Junction
Caudate	chr11:65504207-65504325(+)	ENSG00000251562.7	chr11:65238415:C:T	chr11	0.0464256450983748	Junction
Caudate	chr11:65504207-65504325(+)	ENSG00000251562.7	chr11:65241300:G:A	chr11	0.0464256450983748	Junction
Caudate	chr11:65504207-65504325(+)	ENSG00000251562.7	chr11:65247372:C:G	chr11	0.0464256450983748	Junction
Caudate	chr11:65504207-65504325(+)	ENSG00000251562.7	chr11:65248937:A:G	chr11	0.0464256450983748	Junction
Caudate	chr11:65504207-65504325(+)	ENSG00000251562.7	chr11:65249367:C:A	chr11	0.0464256450983748	Junction
Caudate	chr11:65504207-65504325(+)	ENSG00000251562.7	chr11:65259119:T:C	chr11	0.0464256450983748	Junction
Caudate	chr11:65504207-65504325(+)	ENSG00000251562.7	chr11:65262718:C:G	chr11	0.0464256450983748	Junction
Caudate	chr11:65504207-65504325(+)	ENSG00000251562.7	chr11:65263750:A:C	chr11	0.0464256450983748	Junction
Caudate	chr11:65504207-65504325(+)	ENSG00000251562.7	chr11:65266403:T:C	chr11	0.0464256450983748	Junction
Caudate	chr11:65504207-65504325(+)	ENSG00000251562.7	chr11:65271770:T:C	chr11	0.0464256450983748	Junction
Caudate	chr11:65504207-65504325(+)	ENSG00000251562.7	chr11:65271793:T:C	chr11	0.0464256450983748	Junction
Caudate	chr11:65504207-65504325(+)	ENSG00000251562.7	chr11:65275470:A:G	chr11	0.0464256450983748	Junction
Caudate	chr11:65504207-65504325(+)	ENSG00000251562.7	chr11:65279513:C:CT	chr11	0.0464722875261973	Junction
Caudate	chr11:65504207-65504325(+)	ENSG00000251562.7	chr11:65311155:G:A	chr11	0.0494372115506342	Junction
Caudate	chr11:747579-755878(+)	ENSG00000177156.10	chr11:825777:C:T	chr11	0.0491340027758604	Junction
Caudate	chr11:7668562-7669204(-)	ENSG00000166394.14	chr11:7698612:C:CT	chr11	0.0157537567722653	Junction
Caudate	chr11:7668562-7669204(-)	ENSG00000166394.14	chr11:7555577:T:G	chr11	0.0260793554605314	Junction
Caudate	chr11:7668562-7669204(-)	ENSG00000166394.14	chr11:7555582:T:C	chr11	0.0260793554605314	Junction
Caudate	chr12:11095802-11121009(-)	ENSG00000111215.11	chr12:10831451:AAAG:A	chr12	0.0142870609526158	Junction
Caudate	chr12:11095802-11121009(-)	ENSG00000111215.11	chr12:10830475:C:T	chr12	0.0220788908551871	Junction
Caudate	chr12:11121181-11124070(-)	ENSG00000111215.11	chr12:10831451:AAAG:A	chr12	0.0151917007747946	Junction
Caudate	chr12:119757546-119758590(-)	ENSG00000122966.14	chr12:119297157:G:A	chr12	0.0457279434310024	Junction
Caudate	chr12:119757546-119758590(-)	ENSG00000122966.14	chr12:119297451:A:G	chr12	0.0495297030552066	Junction
Caudate	chr12:120196935-120197321(-)	ENSG00000089157.15	chr12:120178189:G:A	chr12	0.0141140235907036	Junction
Caudate	chr12:120196935-120197321(-)	ENSG00000089157.15	chr12:120188844:G:A	chr12	0.0149664620755504	Junction
Caudate	chr12:120196935-120197321(-)	ENSG00000089157.15	chr12:120180097:G:A	chr12	0.0153760231131092	Junction
Caudate	chr12:120196935-120197321(-)	ENSG00000089157.15	chr12:120187590:T:C	chr12	0.016551451689155	Junction
Caudate	chr12:120196935-120197321(-)	ENSG00000089157.15	chr12:120180219:T:C	chr12	0.0185881765567105	Junction
Caudate	chr12:120196935-120197321(-)	ENSG00000089157.15	chr12:120217643:G:A	chr12	0.0447531630550043	Junction
Caudate	chr12:120196935-120197321(-)	ENSG00000089157.15	chr12:120162198:G:A	chr12	0.0467997154036183	Junction
Caudate	chr12:120196935-120197321(-)	ENSG00000089157.15	chr12:120165242:A:G	chr12	0.0478188760670645	Junction
Caudate	chr12:120196935-120197321(-)	ENSG00000089157.15	chr12:120165249:A:C	chr12	0.0478188760670645	Junction
Caudate	chr12:120196935-120197321(-)	ENSG00000089157.15	chr12:120165251:G:A	chr12	0.0478188760670645	Junction
Caudate	chr12:120196935-120197321(-)	ENSG00000089157.15	chr12:120165459:C:T	chr12	0.0478188760670645	Junction
Caudate	chr12:120196935-120197321(-)	ENSG00000089157.15	chr12:120151971:A:C	chr12	0.0494208344008141	Junction
Caudate	chr12:120196935-120197321(-)	ENSG00000089157.15	chr12:120158805:G:C	chr12	0.0494208344008141	Junction
Caudate	chr12:124911823-124912506(-)		chr12:124919947:C:T	chr12	0.0015146644001534	Junction
Caudate	chr12:124911823-124912506(-)		chr12:124927041:T:C	chr12	0.0152683290138987	Junction
Caudate	chr12:124912279-124912506(-)		chr12:125154562:C:G	chr12	0.0412234444091277	Junction
Caudate	chr12:124912507-124913646(-)		chr12:124671287:T:C	chr12	0.0343022981888607	Junction
Caudate	chr12:124912637-124913548(-)		chr12:124633861:G:A	chr12	0.0303396982441482	Junction
Caudate	chr12:132667649-132668355(-)	ENSG00000177084.16	chr12:132215224:C:T	chr12	0.0401516267773344	Junction
Caudate	chr12:132667649-132668355(-)	ENSG00000177084.16	chr12:132216639:G:A	chr12	0.0428005844329859	Junction
Caudate	chr12:21635710-21637070(-)	ENSG00000111716.12	chr12:21387735:A:G	chr12	0.0411561234853709	Junction
Caudate	chr12:2255950-2255979(+)		chr12:2159798:T:C	chr12	0.0295101867650585	Junction
Caudate	chr12:26124180-26124518(-)	ENSG00000123095.5	chr12:26196378:G:A	chr12	0.0424016029501544	Junction
Caudate	chr12:46197818-46197918(-)	ENSG00000111371.15	chr12:46073001:T:C	chr12	0.0385458714684239	Junction
Caudate	chr12:46197818-46197918(-)	ENSG00000111371.15	chr12:46076726:G:C	chr12	0.0385458714684239	Junction
Caudate	chr12:46197818-46197918(-)	ENSG00000111371.15	chr12:46083190:C:T	chr12	0.0465420248366248	Junction
Caudate	chr12:46197818-46197918(-)	ENSG00000111371.15	chr12:46084095:G:A	chr12	0.0465420248366248	Junction
Caudate	chr12:46207622-46209053(-)	ENSG00000111371.15	chr12:46081245:A:G	chr12	0.0020106777157391	Junction
Caudate	chr12:46207622-46209053(-)	ENSG00000111371.15	chr12:46073001:T:C	chr12	0.0095910788198624	Junction
Caudate	chr12:46207622-46209053(-)	ENSG00000111371.15	chr12:46076726:G:C	chr12	0.0095910788198624	Junction
Caudate	chr12:46207622-46209053(-)	ENSG00000111371.15	chr12:46083190:C:T	chr12	0.011170586669893	Junction
Caudate	chr12:46207622-46209053(-)	ENSG00000111371.15	chr12:46084095:G:A	chr12	0.011170586669893	Junction
Caudate	chr12:46207622-46209053(-)	ENSG00000111371.15	chr12:46099288:A:G	chr12	0.0216476931875247	Junction
Caudate	chr12:46207622-46209053(-)	ENSG00000111371.15	chr12:46100545:T:C	chr12	0.0216476931875247	Junction
Caudate	chr12:46207622-46209053(-)	ENSG00000111371.15	chr12:46101020:C:G	chr12	0.0216476931875247	Junction
Caudate	chr12:46207622-46209053(-)	ENSG00000111371.15	chr12:46078823:T:C	chr12	0.0228615473505344	Junction
Caudate	chr12:46207622-46209053(-)	ENSG00000111371.15	chr12:46088842:G:A	chr12	0.0228615473505344	Junction
Caudate	chr12:46207622-46209053(-)	ENSG00000111371.15	chr12:46090524:T:C	chr12	0.0228615473505344	Junction
Caudate	chr12:46207622-46209053(-)	ENSG00000111371.15	chr12:46092055:A:G	chr12	0.0228615473505344	Junction
Caudate	chr12:46207622-46209053(-)	ENSG00000111371.15	chr12:46077264:T:C	chr12	0.030980070659973	Junction
Caudate	chr12:46207622-46209053(-)	ENSG00000111371.15	chr12:46077650:C:T	chr12	0.0414909349121286	Junction
Caudate	chr12:46207622-46209053(-)	ENSG00000111371.15	chr12:46069623:C:T	chr12	0.0477255303638693	Junction
Caudate	chr12:46207622-46209053(-)	ENSG00000111371.15	chr12:46070634:C:T	chr12	0.0477255303638693	Junction
Caudate	chr12:46207622-46209053(-)	ENSG00000111371.15	chr12:46070668:T:C	chr12	0.0477255303638693	Junction
Caudate	chr12:46207622-46209053(-)	ENSG00000111371.15	chr12:46070906:T:C	chr12	0.0477255303638693	Junction
Caudate	chr12:46207622-46209053(-)	ENSG00000111371.15	chr12:46071500:G:C	chr12	0.0477255303638693	Junction
Caudate	chr12:46207622-46209053(-)	ENSG00000111371.15	chr12:46072707:G:A	chr12	0.0477255303638693	Junction
Caudate	chr12:46207622-46209053(-)	ENSG00000111371.15	chr12:46072810:T:C	chr12	0.0477255303638693	Junction
Caudate	chr12:46207622-46209053(-)	ENSG00000111371.15	chr12:46074314:C:A	chr12	0.0477255303638693	Junction
Caudate	chr12:46207622-46209053(-)	ENSG00000111371.15	chr12:46075166:G:T	chr12	0.0477255303638693	Junction
Caudate	chr12:46207622-46209053(-)	ENSG00000111371.15	chr12:46075269:T:G	chr12	0.0477255303638693	Junction
Caudate	chr12:46207622-46209053(-)	ENSG00000111371.15	chr12:46077165:A:G	chr12	0.0477255303638693	Junction
Caudate	chr12:46207622-46209053(-)	ENSG00000111371.15	chr12:46078913:T:C	chr12	0.0477255303638693	Junction
Caudate	chr12:46207622-46209053(-)	ENSG00000111371.15	chr12:46080667:C:T	chr12	0.0477255303638693	Junction
Caudate	chr12:46207622-46209053(-)	ENSG00000111371.15	chr12:46081104:G:A	chr12	0.0477255303638693	Junction
Caudate	chr12:46207622-46209053(-)	ENSG00000111371.15	chr12:46081344:A:G	chr12	0.0477255303638693	Junction
Caudate	chr12:46207622-46209053(-)	ENSG00000111371.15	chr12:46081410:T:G	chr12	0.0477255303638693	Junction
Caudate	chr12:46207622-46209053(-)	ENSG00000111371.15	chr12:46081750:C:T	chr12	0.0477255303638693	Junction
Caudate	chr12:46207622-46209053(-)	ENSG00000111371.15	chr12:46082253:T:C	chr12	0.0477255303638693	Junction
Caudate	chr12:46207622-46209053(-)	ENSG00000111371.15	chr12:46082418:T:C	chr12	0.0477255303638693	Junction
Caudate	chr12:46207622-46209053(-)	ENSG00000111371.15	chr12:46083881:A:G	chr12	0.0477255303638693	Junction
Caudate	chr12:46207622-46209053(-)	ENSG00000111371.15	chr12:46083993:A:G	chr12	0.0477255303638693	Junction
Caudate	chr12:46207622-46209053(-)	ENSG00000111371.15	chr12:46085232:C:T	chr12	0.0477255303638693	Junction
Caudate	chr12:46207622-46209053(-)	ENSG00000111371.15	chr12:46085273:T:C	chr12	0.0477255303638693	Junction
Caudate	chr12:46207622-46209053(-)	ENSG00000111371.15	chr12:46086478:GAGGGTCA:G	chr12	0.0477255303638693	Junction
Caudate	chr12:46207622-46209053(-)	ENSG00000111371.15	chr12:46087125:G:C	chr12	0.0477255303638693	Junction
Caudate	chr12:46207622-46209053(-)	ENSG00000111371.15	chr12:46087306:G:A	chr12	0.0477255303638693	Junction
Caudate	chr12:46207622-46209053(-)	ENSG00000111371.15	chr12:46087395:A:G	chr12	0.0477255303638693	Junction
Caudate	chr12:46207622-46209053(-)	ENSG00000111371.15	chr12:46087790:T:C	chr12	0.0477255303638693	Junction
Caudate	chr12:46209128-46229152(-)	ENSG00000111371.15	chr12:46081245:A:G	chr12	0.0074841454505604	Junction
Caudate	chr12:46209128-46229152(-)	ENSG00000111371.15	chr12:46073001:T:C	chr12	0.0087980094666049	Junction
Caudate	chr12:46209128-46229152(-)	ENSG00000111371.15	chr12:46076726:G:C	chr12	0.0087980094666049	Junction
Caudate	chr12:46209128-46229152(-)	ENSG00000111371.15	chr12:46083190:C:T	chr12	0.0108348725456862	Junction
Caudate	chr12:46209128-46229152(-)	ENSG00000111371.15	chr12:46084095:G:A	chr12	0.0108348725456862	Junction
Caudate	chr12:46209128-46229152(-)	ENSG00000111371.15	chr12:46077264:T:C	chr12	0.0182755892114764	Junction
Caudate	chr12:46209128-46229152(-)	ENSG00000111371.15	chr12:46077650:C:T	chr12	0.0203945854154006	Junction
Caudate	chr12:46209128-46229152(-)	ENSG00000111371.15	chr12:46069623:C:T	chr12	0.0206330409104651	Junction
Caudate	chr12:46209128-46229152(-)	ENSG00000111371.15	chr12:46070634:C:T	chr12	0.0206330409104651	Junction
Caudate	chr12:46209128-46229152(-)	ENSG00000111371.15	chr12:46070668:T:C	chr12	0.0206330409104651	Junction
Caudate	chr12:46209128-46229152(-)	ENSG00000111371.15	chr12:46070906:T:C	chr12	0.0206330409104651	Junction
Caudate	chr12:46209128-46229152(-)	ENSG00000111371.15	chr12:46071500:G:C	chr12	0.0206330409104651	Junction
Caudate	chr12:46209128-46229152(-)	ENSG00000111371.15	chr12:46072707:G:A	chr12	0.0206330409104651	Junction
Caudate	chr12:46209128-46229152(-)	ENSG00000111371.15	chr12:46072810:T:C	chr12	0.0206330409104651	Junction
Caudate	chr12:46209128-46229152(-)	ENSG00000111371.15	chr12:46074314:C:A	chr12	0.0206330409104651	Junction
Caudate	chr12:46209128-46229152(-)	ENSG00000111371.15	chr12:46075166:G:T	chr12	0.0206330409104651	Junction
Caudate	chr12:46209128-46229152(-)	ENSG00000111371.15	chr12:46075269:T:G	chr12	0.0206330409104651	Junction
Caudate	chr12:46209128-46229152(-)	ENSG00000111371.15	chr12:46077165:A:G	chr12	0.0206330409104651	Junction
Caudate	chr12:46209128-46229152(-)	ENSG00000111371.15	chr12:46078913:T:C	chr12	0.0206330409104651	Junction
Caudate	chr12:46209128-46229152(-)	ENSG00000111371.15	chr12:46080667:C:T	chr12	0.0206330409104651	Junction
Caudate	chr12:46209128-46229152(-)	ENSG00000111371.15	chr12:46081104:G:A	chr12	0.0206330409104651	Junction
Caudate	chr12:46209128-46229152(-)	ENSG00000111371.15	chr12:46081344:A:G	chr12	0.0206330409104651	Junction
Caudate	chr12:46209128-46229152(-)	ENSG00000111371.15	chr12:46081410:T:G	chr12	0.0206330409104651	Junction
Caudate	chr12:46209128-46229152(-)	ENSG00000111371.15	chr12:46081750:C:T	chr12	0.0206330409104651	Junction
Caudate	chr12:46209128-46229152(-)	ENSG00000111371.15	chr12:46082253:T:C	chr12	0.0206330409104651	Junction
Caudate	chr12:46209128-46229152(-)	ENSG00000111371.15	chr12:46082418:T:C	chr12	0.0206330409104651	Junction
Caudate	chr12:46209128-46229152(-)	ENSG00000111371.15	chr12:46083881:A:G	chr12	0.0206330409104651	Junction
Caudate	chr12:46209128-46229152(-)	ENSG00000111371.15	chr12:46083993:A:G	chr12	0.0206330409104651	Junction
Caudate	chr12:46209128-46229152(-)	ENSG00000111371.15	chr12:46085232:C:T	chr12	0.0206330409104651	Junction
Caudate	chr12:46209128-46229152(-)	ENSG00000111371.15	chr12:46085273:T:C	chr12	0.0206330409104651	Junction
Caudate	chr12:46209128-46229152(-)	ENSG00000111371.15	chr12:46086478:GAGGGTCA:G	chr12	0.0206330409104651	Junction
Caudate	chr12:46209128-46229152(-)	ENSG00000111371.15	chr12:46087125:G:C	chr12	0.0206330409104651	Junction
Caudate	chr12:46209128-46229152(-)	ENSG00000111371.15	chr12:46087306:G:A	chr12	0.0206330409104651	Junction
Caudate	chr12:46209128-46229152(-)	ENSG00000111371.15	chr12:46087395:A:G	chr12	0.0206330409104651	Junction
Caudate	chr12:46209128-46229152(-)	ENSG00000111371.15	chr12:46087790:T:C	chr12	0.0206330409104651	Junction
Caudate	chr12:46209128-46229152(-)	ENSG00000111371.15	chr12:46068253:T:C	chr12	0.0207032766530598	Junction
Caudate	chr12:46209128-46229152(-)	ENSG00000111371.15	chr12:46065036:T:G	chr12	0.0224625989093843	Junction
Caudate	chr12:46209128-46229152(-)	ENSG00000111371.15	chr12:46065859:C:T	chr12	0.0224625989093843	Junction
Caudate	chr12:46209128-46229152(-)	ENSG00000111371.15	chr12:46066991:T:C	chr12	0.0229058862511157	Junction
Caudate	chr12:46209128-46229152(-)	ENSG00000111371.15	chr12:46081796:G:C	chr12	0.0402658223571751	Junction
Caudate	chr12:49128865-49185916(-)	ENSG00000258017.1	chr12:49183235:G:A	chr12	0.0004544004962909	Junction
Caudate	chr12:49128865-49185916(-)	ENSG00000258017.1	chr12:49169483:A:G	chr12	0.0008787122789624	Junction
Caudate	chr12:49128865-49185916(-)	ENSG00000258017.1	chr12:49128822:C:T	chr12	0.0009777392726121	Junction
Caudate	chr12:49128865-49185916(-)	ENSG00000258017.1	chr12:49164175:C:T	chr12	0.0010215154163962	Junction
Caudate	chr12:49128865-49185916(-)	ENSG00000258017.1	chr12:49123163:G:C	chr12	0.0011561258004369	Junction
Caudate	chr12:49128865-49185916(-)	ENSG00000258017.1	chr12:49131225:G:C	chr12	0.0013311844734546	Junction
Caudate	chr12:49128865-49185916(-)	ENSG00000258017.1	chr12:49133753:C:T	chr12	0.00162630848808	Junction
Caudate	chr12:49128865-49185916(-)	ENSG00000258017.1	chr12:49135024:T:A	chr12	0.00162630848808	Junction
Caudate	chr12:49128865-49185916(-)	ENSG00000258017.1	chr12:49142838:AAAAT:A	chr12	0.00162630848808	Junction
Caudate	chr12:49128865-49185916(-)	ENSG00000258017.1	chr12:49146204:C:T	chr12	0.00162630848808	Junction
Caudate	chr12:49128865-49185916(-)	ENSG00000258017.1	chr12:49163105:C:T	chr12	0.00162630848808	Junction
Caudate	chr12:49128865-49185916(-)	ENSG00000258017.1	chr12:49126738:G:C	chr12	0.0017525427278273	Junction
Caudate	chr12:49128865-49185916(-)	ENSG00000258017.1	chr12:49162648:T:G	chr12	0.0022152350385675	Junction
Caudate	chr12:49128865-49185916(-)	ENSG00000258017.1	chr12:49175216:C:G	chr12	0.0023794153352857	Junction
Caudate	chr12:49128865-49185916(-)	ENSG00000258017.1	chr12:49146153:G:A	chr12	0.0025512224191703	Junction
Caudate	chr12:49128865-49185916(-)	ENSG00000258017.1	chr12:49136712:T:A	chr12	0.0025645472462767	Junction
Caudate	chr12:49128865-49185916(-)	ENSG00000258017.1	chr12:49142575:G:A	chr12	0.0025645472462767	Junction
Caudate	chr12:49128865-49185916(-)	ENSG00000258017.1	chr12:49143560:G:A	chr12	0.0025645472462767	Junction
Caudate	chr12:49128865-49185916(-)	ENSG00000258017.1	chr12:49148504:C:T	chr12	0.0025645472462767	Junction
Caudate	chr12:49128865-49185916(-)	ENSG00000258017.1	chr12:49183474:C:G	chr12	0.0026065706910715	Junction
Caudate	chr12:49128865-49185916(-)	ENSG00000258017.1	chr12:49126886:C:T	chr12	0.0026334541513409	Junction
Caudate	chr12:49128865-49185916(-)	ENSG00000258017.1	chr12:49182441:C:T	chr12	0.0032865235415306	Junction
Caudate	chr12:49128865-49185916(-)	ENSG00000258017.1	chr12:49118222:C:G	chr12	0.0034111201598786	Junction
Caudate	chr12:49128865-49185916(-)	ENSG00000258017.1	chr12:49118234:C:T	chr12	0.0034111201598786	Junction
Caudate	chr12:49128865-49185916(-)	ENSG00000258017.1	chr12:49120910:A:G	chr12	0.0034737181672236	Junction
Caudate	chr12:49128865-49185916(-)	ENSG00000258017.1	chr12:49184389:G:A	chr12	0.0036903833625736	Junction
Caudate	chr12:49128865-49185916(-)	ENSG00000258017.1	chr12:49183065:T:A	chr12	0.0050149799909361	Junction
Caudate	chr12:49128865-49185916(-)	ENSG00000258017.1	chr12:49207914:C:T	chr12	0.0164249891816815	Junction
Caudate	chr12:49128865-49185916(-)	ENSG00000258017.1	chr12:49199594:A:C	chr12	0.0191361998430539	Junction
Caudate	chr12:49128865-49185916(-)	ENSG00000258017.1	chr12:49164750:T:C	chr12	0.0303709753470175	Junction
Caudate	chr12:49128865-49185916(-)	ENSG00000258017.1	chr12:49120701:G:T	chr12	0.0391606134269766	Junction
Caudate	chr12:49186834-49188976(-)	ENSG00000167552.13	chr12:49412751:TA:T	chr12	0.0449306584819493	Junction
Caudate	chr12:49269688-49269827(+)	ENSG00000167553.14	chr12:49211510:C:T	chr12	0.0334546088798637	Junction
Caudate	chr12:49269688-49269827(+)	ENSG00000167553.14	chr12:49207914:C:T	chr12	0.0352538997333658	Junction
Caudate	chr12:49269688-49269827(+)	ENSG00000167553.14	chr12:49123163:G:C	chr12	0.0422551582589272	Junction
Caudate	chr12:49269688-49269827(+)	ENSG00000167553.14	chr12:49215383:G:A	chr12	0.0467560156708929	Junction
Caudate	chr12:49269977-49272252(+)	ENSG00000167553.14	chr12:49183235:G:A	chr12	0.0020594262572082	Junction
Caudate	chr12:49269977-49272252(+)	ENSG00000167553.14	chr12:49123163:G:C	chr12	0.0031058160274785	Junction
Caudate	chr12:49269977-49272252(+)	ENSG00000167553.14	chr12:49128822:C:T	chr12	0.0049175235802197	Junction
Caudate	chr12:49269977-49272252(+)	ENSG00000167553.14	chr12:49126738:G:C	chr12	0.0056066997826756	Junction
Caudate	chr12:49269977-49272252(+)	ENSG00000167553.14	chr12:49118222:C:G	chr12	0.0081346946379808	Junction
Caudate	chr12:49269977-49272252(+)	ENSG00000167553.14	chr12:49118234:C:T	chr12	0.0081346946379808	Junction
Caudate	chr12:49269977-49272252(+)	ENSG00000167553.14	chr12:49131225:G:C	chr12	0.009457592630632	Junction
Caudate	chr12:49269977-49272252(+)	ENSG00000167553.14	chr12:49126886:C:T	chr12	0.0100999685979031	Junction
Caudate	chr12:49269977-49272252(+)	ENSG00000167553.14	chr12:49120910:A:G	chr12	0.0102237249199751	Junction
Caudate	chr12:49269977-49272252(+)	ENSG00000167553.14	chr12:49183474:C:G	chr12	0.0128726269125289	Junction
Caudate	chr12:49269977-49272252(+)	ENSG00000167553.14	chr12:49169483:A:G	chr12	0.0163616399940907	Junction
Caudate	chr12:49269977-49272252(+)	ENSG00000167553.14	chr12:49164175:C:T	chr12	0.0213921516844884	Junction
Caudate	chr12:49269977-49272252(+)	ENSG00000167553.14	chr12:49133753:C:T	chr12	0.0283349815370383	Junction
Caudate	chr12:49269977-49272252(+)	ENSG00000167553.14	chr12:49135024:T:A	chr12	0.0283349815370383	Junction
Caudate	chr12:49269977-49272252(+)	ENSG00000167553.14	chr12:49142838:AAAAT:A	chr12	0.0283349815370383	Junction
Caudate	chr12:49269977-49272252(+)	ENSG00000167553.14	chr12:49146204:C:T	chr12	0.0283349815370383	Junction
Caudate	chr12:49269977-49272252(+)	ENSG00000167553.14	chr12:49163105:C:T	chr12	0.0283349815370383	Junction
Caudate	chr12:49269977-49272252(+)	ENSG00000167553.14	chr12:49175216:C:G	chr12	0.0299905188716623	Junction
Caudate	chr12:49269977-49272252(+)	ENSG00000167553.14	chr12:49162648:T:G	chr12	0.0332391013520154	Junction
Caudate	chr12:49269977-49272252(+)	ENSG00000167553.14	chr12:49183065:T:A	chr12	0.0335406350563611	Junction
Caudate	chr12:49269977-49272252(+)	ENSG00000167553.14	chr12:49136712:T:A	chr12	0.0448064265275887	Junction
Caudate	chr12:49269977-49272252(+)	ENSG00000167553.14	chr12:49142575:G:A	chr12	0.0448064265275887	Junction
Caudate	chr12:49269977-49272252(+)	ENSG00000167553.14	chr12:49143560:G:A	chr12	0.0448064265275887	Junction
Caudate	chr12:49269977-49272252(+)	ENSG00000167553.14	chr12:49148504:C:T	chr12	0.0448064265275887	Junction
Caudate	chr12:49269977-49272252(+)	ENSG00000167553.14	chr12:49182441:C:T	chr12	0.0449587170666161	Junction
Caudate	chr12:49269977-49272252(+)	ENSG00000167553.14	chr12:49184389:G:A	chr12	0.047012127607969	Junction
Caudate	chr12:49554555-49555619(+)	ENSG00000135519.6	chr12:49082846:G:A	chr12	0.042846558062278	Junction
Caudate	chr12:49554555-49555619(+)	ENSG00000135519.6	chr12:49083551:T:C	chr12	0.042846558062278	Junction
Caudate	chr12:49554555-49555619(+)	ENSG00000135519.6	chr12:49127889:G:A	chr12	0.0429673319403338	Junction
Caudate	chr12:56086657-56087576(+)	ENSG00000065361.14	chr12:55643475:C:T	chr12	0.0153643751038004	Junction
Caudate	chr12:56086657-56087576(+)	ENSG00000065361.14	chr12:55640420:A:G	chr12	0.0199018064981008	Junction
Caudate	chr12:56086657-56087576(+)	ENSG00000065361.14	chr12:55640902:G:C	chr12	0.0401404644375161	Junction
Caudate	chr12:56086657-56087576(+)	ENSG00000065361.14	chr12:55645241:G:T	chr12	0.0401404644375161	Junction
Caudate	chr12:56088869-56092746(+)	ENSG00000065361.14	chr12:55602011:C:A	chr12	0.0161823090593581	Junction
Caudate	chr12:56088869-56092746(+)	ENSG00000065361.14	chr12:55604200:TA:T	chr12	0.0176678053028458	Junction
Caudate	chr12:56088869-56092746(+)	ENSG00000065361.14	chr12:55600752:G:A	chr12	0.0181705418679722	Junction
Caudate	chr12:56088869-56092746(+)	ENSG00000065361.14	chr12:55598628:A:G	chr12	0.0183912648846487	Junction
Caudate	chr12:56088869-56092746(+)	ENSG00000065361.14	chr12:55598728:T:C	chr12	0.0183912648846487	Junction
Caudate	chr12:56088869-56092746(+)	ENSG00000065361.14	chr12:55598732:A:G	chr12	0.0183912648846487	Junction
Caudate	chr12:56088869-56092746(+)	ENSG00000065361.14	chr12:55599907:T:C	chr12	0.0183912648846487	Junction
Caudate	chr12:56088869-56092746(+)	ENSG00000065361.14	chr12:55600019:C:T	chr12	0.0183912648846487	Junction
Caudate	chr12:56088869-56092746(+)	ENSG00000065361.14	chr12:55600069:A:G	chr12	0.0183912648846487	Junction
Caudate	chr12:56088869-56092746(+)	ENSG00000065361.14	chr12:55600149:T:G	chr12	0.0183912648846487	Junction
Caudate	chr12:56088869-56092746(+)	ENSG00000065361.14	chr12:55600960:G:A	chr12	0.0183912648846487	Junction
Caudate	chr12:56088869-56092746(+)	ENSG00000065361.14	chr12:55601571:A:G	chr12	0.0183912648846487	Junction
Caudate	chr12:56088869-56092746(+)	ENSG00000065361.14	chr12:55601583:G:A	chr12	0.0183912648846487	Junction
Caudate	chr12:56088869-56092746(+)	ENSG00000065361.14	chr12:55601771:A:C	chr12	0.0183912648846487	Junction
Caudate	chr12:56088869-56092746(+)	ENSG00000065361.14	chr12:55602876:G:A	chr12	0.0183912648846487	Junction
Caudate	chr12:56088869-56092746(+)	ENSG00000065361.14	chr12:55605444:G:A	chr12	0.0193909754187485	Junction
Caudate	chr12:56088869-56092746(+)	ENSG00000065361.14	chr12:55595441:T:G	chr12	0.0199982980543626	Junction
Caudate	chr12:56088869-56092746(+)	ENSG00000065361.14	chr12:55605629:C:T	chr12	0.0207940789407983	Junction
Caudate	chr12:56088869-56092746(+)	ENSG00000065361.14	chr12:55600603:A:G	chr12	0.023187791077444	Junction
Caudate	chr12:56088869-56092746(+)	ENSG00000065361.14	chr12:55602905:A:G	chr12	0.023187791077444	Junction
Caudate	chr12:56088869-56092746(+)	ENSG00000065361.14	chr12:55589286:T:C	chr12	0.0249069201727087	Junction
Caudate	chr12:56088869-56092746(+)	ENSG00000065361.14	chr12:55589850:C:A	chr12	0.0249069201727087	Junction
Caudate	chr12:56088869-56092746(+)	ENSG00000065361.14	chr12:55590090:A:G	chr12	0.0249069201727087	Junction
Caudate	chr12:56088869-56092746(+)	ENSG00000065361.14	chr12:55590238:C:T	chr12	0.0249069201727087	Junction
Caudate	chr12:56088869-56092746(+)	ENSG00000065361.14	chr12:55590276:T:C	chr12	0.0249069201727087	Junction
Caudate	chr12:56088869-56092746(+)	ENSG00000065361.14	chr12:55590379:G:A	chr12	0.0249069201727087	Junction
Caudate	chr12:56088869-56092746(+)	ENSG00000065361.14	chr12:55590735:G:A	chr12	0.0249069201727087	Junction
Caudate	chr12:56088869-56092746(+)	ENSG00000065361.14	chr12:55591268:T:G	chr12	0.0249069201727087	Junction
Caudate	chr12:56088869-56092746(+)	ENSG00000065361.14	chr12:55592217:A:G	chr12	0.0249069201727087	Junction
Caudate	chr12:56088869-56092746(+)	ENSG00000065361.14	chr12:55591056:C:A	chr12	0.0251553165404774	Junction
Caudate	chr12:56088869-56092746(+)	ENSG00000065361.14	chr12:55593411:C:T	chr12	0.025231108960225	Junction
Caudate	chr12:56088869-56092746(+)	ENSG00000065361.14	chr12:55594128:A:G	chr12	0.025231108960225	Junction
Caudate	chr12:56088869-56092746(+)	ENSG00000065361.14	chr12:55595224:A:C	chr12	0.025231108960225	Junction
Caudate	chr12:56088869-56092746(+)	ENSG00000065361.14	chr12:55595496:C:A	chr12	0.025231108960225	Junction
Caudate	chr12:56088869-56092746(+)	ENSG00000065361.14	chr12:55595691:C:T	chr12	0.025231108960225	Junction
Caudate	chr12:56088869-56092746(+)	ENSG00000065361.14	chr12:55596528:A:G	chr12	0.025231108960225	Junction
Caudate	chr12:56088869-56092746(+)	ENSG00000065361.14	chr12:55596924:A:G	chr12	0.025231108960225	Junction
Caudate	chr12:56088869-56092746(+)	ENSG00000065361.14	chr12:55596967:C:A	chr12	0.025231108960225	Junction
Caudate	chr12:56088869-56092746(+)	ENSG00000065361.14	chr12:55597622:T:C	chr12	0.025231108960225	Junction
Caudate	chr12:56088869-56092746(+)	ENSG00000065361.14	chr12:55607402:G:A	chr12	0.0272178850457572	Junction
Caudate	chr12:56088869-56092746(+)	ENSG00000065361.14	chr12:55595327:G:A	chr12	0.0274984649386315	Junction
Caudate	chr12:56088869-56092746(+)	ENSG00000065361.14	chr12:55589996:A:G	chr12	0.0313869698744254	Junction
Caudate	chr12:56088869-56092746(+)	ENSG00000065361.14	chr12:55590666:G:T	chr12	0.0313869698744254	Junction
Caudate	chr12:56088869-56092746(+)	ENSG00000065361.14	chr12:55592014:C:T	chr12	0.0313869698744254	Junction
Caudate	chr12:56088869-56092746(+)	ENSG00000065361.14	chr12:55592068:C:T	chr12	0.0313869698744254	Junction
Caudate	chr12:56088869-56092746(+)	ENSG00000065361.14	chr12:55595199:G:A	chr12	0.0318571115694116	Junction
Caudate	chr12:56088869-56092746(+)	ENSG00000065361.14	chr12:55595649:G:A	chr12	0.0318571115694116	Junction
Caudate	chr12:56092821-56092985(+)	ENSG00000065361.14	chr12:55602011:C:A	chr12	0.0438465565637233	Junction
Caudate	chr12:56092821-56092985(+)	ENSG00000065361.14	chr12:55604200:TA:T	chr12	0.0450942303092843	Junction
Caudate	chr12:56092821-56092985(+)	ENSG00000065361.14	chr12:55598628:A:G	chr12	0.0484824291363019	Junction
Caudate	chr12:56092821-56092985(+)	ENSG00000065361.14	chr12:55598728:T:C	chr12	0.0484824291363019	Junction
Caudate	chr12:56092821-56092985(+)	ENSG00000065361.14	chr12:55598732:A:G	chr12	0.0484824291363019	Junction
Caudate	chr12:56092821-56092985(+)	ENSG00000065361.14	chr12:55599907:T:C	chr12	0.0484824291363019	Junction
Caudate	chr12:56092821-56092985(+)	ENSG00000065361.14	chr12:55600019:C:T	chr12	0.0484824291363019	Junction
Caudate	chr12:56092821-56092985(+)	ENSG00000065361.14	chr12:55600069:A:G	chr12	0.0484824291363019	Junction
Caudate	chr12:56092821-56092985(+)	ENSG00000065361.14	chr12:55600149:T:G	chr12	0.0484824291363019	Junction
Caudate	chr12:56092821-56092985(+)	ENSG00000065361.14	chr12:55600960:G:A	chr12	0.0484824291363019	Junction
Caudate	chr12:56092821-56092985(+)	ENSG00000065361.14	chr12:55601571:A:G	chr12	0.0484824291363019	Junction
Caudate	chr12:56092821-56092985(+)	ENSG00000065361.14	chr12:55601583:G:A	chr12	0.0484824291363019	Junction
Caudate	chr12:56092821-56092985(+)	ENSG00000065361.14	chr12:55601771:A:C	chr12	0.0484824291363019	Junction
Caudate	chr12:56092821-56092985(+)	ENSG00000065361.14	chr12:55602876:G:A	chr12	0.0484824291363019	Junction
Caudate	chr12:56101362-56101528(+)	ENSG00000065361.14	chr12:55643475:C:T	chr12	0.0360812158252267	Junction
Caudate	chr12:56101362-56101528(+)	ENSG00000065361.14	chr12:55640420:A:G	chr12	0.0367076703800738	Junction
Caudate	chr12:57727772-57727936(-)	ENSG00000135439.11	chr12:57907428:G:A	chr12	0.0414211462779486	Junction
Caudate	chr12:6012131-6013480(-)	ENSG00000110799.13	chr12:5856314:T:G	chr12	0.0378581126996987	Junction
Caudate	chr12:63570858-63580661(-)	ENSG00000177990.11	chr12:63731678:T:C	chr12	0.0498474906760295	Junction
Caudate	chr12:89656108-89707767(-)	ENSG00000070961.15	chr12:89721558:T:C	chr12	0.0415502328450789	Junction
Caudate	chr12:89656108-89707767(-)	ENSG00000070961.15	chr12:89708664:T:G	chr12	0.0426783381452997	Junction
Caudate	chr12:96286149-96286663(-)	ENSG00000059758.7	chr12:96744893:G:A	chr12	0.0099337041250875	Junction
Caudate	chr12:96286149-96286663(-)	ENSG00000059758.7	chr12:96751856:T:C	chr12	0.0215300510664099	Junction
Caudate	chr12:96286149-96286663(-)	ENSG00000059758.7	chr12:96771017:G:A	chr12	0.0236416777447598	Junction
Caudate	chr12:96286149-96286663(-)	ENSG00000059758.7	chr12:96762602:G:T	chr12	0.0271407504194973	Junction
Caudate	chr12:96286149-96286663(-)	ENSG00000059758.7	chr12:96734867:A:G	chr12	0.027921941051641	Junction
Caudate	chr12:96286149-96286663(-)	ENSG00000059758.7	chr12:96763066:G:A	chr12	0.0350352961343505	Junction
Caudate	chr12:96286149-96286663(-)	ENSG00000059758.7	chr12:96763449:A:G	chr12	0.0350352961343505	Junction
Caudate	chr12:96286149-96286663(-)	ENSG00000059758.7	chr12:96767969:C:T	chr12	0.0350352961343505	Junction
Caudate	chr12:96286149-96286663(-)	ENSG00000059758.7	chr12:96768089:G:A	chr12	0.0350352961343505	Junction
Caudate	chr12:96286149-96286663(-)	ENSG00000059758.7	chr12:96775183:G:A	chr12	0.0371848625239051	Junction
Caudate	chr12:96286149-96286663(-)	ENSG00000059758.7	chr12:96752719:A:G	chr12	0.0382512086429011	Junction
Caudate	chr12:96286149-96286663(-)	ENSG00000059758.7	chr12:96735323:T:C	chr12	0.0384462708831911	Junction
Caudate	chr12:96286149-96286663(-)	ENSG00000059758.7	chr12:96756895:G:A	chr12	0.0409281906571826	Junction
Caudate	chr12:96286149-96286663(-)	ENSG00000059758.7	chr12:96726384:G:T	chr12	0.0495614338654761	Junction
Caudate	chr13:27256335-27256435(+)	ENSG00000122026.10	chr13:27285142:G:A	chr13	0.03760428075306	Junction
Caudate	chr13:27256335-27256435(+)	ENSG00000122026.10	chr13:27287535:C:T	chr13	0.0466407768812537	Junction
Caudate	chr13:27429967-27430532(+)	ENSG00000122034.13	chr13:27725643:G:A	chr13	0.0307818408765372	Junction
Caudate	chr13:28438346-28466902(-)	ENSG00000102755.10	chr13:28545582:G:A	chr13	0.0419392273085488	Junction
Caudate	chr13:28438346-28466902(-)	ENSG00000102755.10	chr13:28551981:A:G	chr13	0.0439438819214688	Junction
Caudate	chr13:28438346-28466902(-)	ENSG00000102755.10	chr13:28553508:T:C	chr13	0.0485597470341382	Junction
Caudate	chr13:28438346-28466902(-)	ENSG00000102755.10	chr13:28550206:G:A	chr13	0.0488419486063079	Junction
Caudate	chr13:30463353-30463530(-)	ENSG00000189403.14	chr13:30023925:C:T	chr13	0.0158368170345834	Junction
Caudate	chr13:30463353-30463530(-)	ENSG00000189403.14	chr13:30021100:C:T	chr13	0.0344458977409615	Junction
Caudate	chr13:30463695-30465795(-)	ENSG00000189403.14	chr13:30553838:C:T	chr13	0.011391995599135	Junction
Caudate	chr13:31141260-31143791(-)	ENSG00000120694.19	chr13:30909100:C:G	chr13	0.0232776083553903	Junction
Caudate	chr13:31141260-31143791(-)	ENSG00000120694.19	chr13:30908104:G:C	chr13	0.0247481991092892	Junction
Caudate	chr13:31286820-31317565(+)	ENSG00000187676.7	chr13:31370681:T:G	chr13	0.0134532894408498	Junction
Caudate	chr13:31286820-31317565(+)	ENSG00000187676.7	chr13:31371140:C:T	chr13	0.0386833852690689	Junction
Caudate	chr13:32184692-32184975(+)	ENSG00000073910.19	chr13:32243713:A:G	chr13	0.0297502660139138	Junction
Caudate	chr13:32184692-32184975(+)	ENSG00000073910.19	chr13:32243388:G:A	chr13	0.0404198441673037	Junction
Caudate	chr13:32773325-32775016(+)	ENSG00000083642.18	chr13:33237115:T:C	chr13	0.0365416480095399	Junction
Caudate	chr13:35788286-35793365(-)	ENSG00000133083.14	chr13:35704087:A:G	chr13	0.0468552741743818	Junction
Caudate	chr13:35808321-35809017(-)	ENSG00000133083.14	chr13:36185160:CT:C	chr13	0.0195421003329204	Junction
Caudate	chr13:41466931-41468775(+)	ENSG00000102760.12	chr13:41173653:G:T	chr13	0.046518125530059	Junction
Caudate	chr13:46052966-46094852(+)	ENSG00000235903.7	chr13:45561094:G:A	chr13	0.039189367222599	Junction
Caudate	chr13:77140164-77140845(-)	ENSG00000005810.17	chr13:76780612:G:A	chr13	0.0346881753439181	Junction
Caudate	chr13:77140164-77140845(-)	ENSG00000005810.17	chr13:76780830:T:C	chr13	0.0346881753439181	Junction
Caudate	chr13:77140164-77140845(-)	ENSG00000005810.17	chr13:76786182:A:C	chr13	0.0396079572237455	Junction
Caudate	chr13:77177955-77180126(-)	ENSG00000005810.17	chr13:76736190:T:C	chr13	0.0474765977568621	Junction
Caudate	chr14:100826218-100828707(+)	ENSG00000214548.14	chr14:101119414:G:A	chr14	0.0067355031702535	Junction
Caudate	chr14:100828817-100829033(+)	ENSG00000214548.14	chr14:100997667:G:C	chr14	0.0243787651007368	Junction
Caudate	chr14:100831535-100834631(+)	ENSG00000214548.14	chr14:101314099:C:T	chr14	0.0003302862173762	Junction
Caudate	chr14:100831535-100834631(+)	ENSG00000214548.14	chr14:101310702:G:A	chr14	0.000379220783847	Junction
Caudate	chr14:100831535-100834631(+)	ENSG00000214548.14	chr14:101310991:G:A	chr14	0.000379220783847	Junction
Caudate	chr14:100831535-100834631(+)	ENSG00000214548.14	chr14:100563544:A:G	chr14	0.0004342111399745	Junction
Caudate	chr14:100831535-100834631(+)	ENSG00000214548.14	chr14:101310543:C:G	chr14	0.0004353032151305	Junction
Caudate	chr14:100831535-100834631(+)	ENSG00000214548.14	chr14:100975615:T:C	chr14	0.0034814242982873	Junction
Caudate	chr14:100831535-100834631(+)	ENSG00000214548.14	chr14:100970232:A:AT	chr14	0.0036022013187574	Junction
Caudate	chr14:100831535-100834631(+)	ENSG00000214548.14	chr14:100965698:T:C	chr14	0.0041706342482192	Junction
Caudate	chr14:100831535-100834631(+)	ENSG00000214548.14	chr14:100975881:A:G	chr14	0.0114740070790366	Junction
Caudate	chr14:100831535-100834631(+)	ENSG00000214548.14	chr14:100671047:T:C	chr14	0.0122789319874151	Junction
Caudate	chr14:100831535-100834631(+)	ENSG00000214548.14	chr14:100976282:A:G	chr14	0.0151599225282779	Junction
Caudate	chr14:100831535-100834631(+)	ENSG00000214548.14	chr14:100964857:A:G	chr14	0.0167663221268968	Junction
Caudate	chr14:100831535-100834631(+)	ENSG00000214548.14	chr14:100962632:T:A	chr14	0.0170538762370026	Junction
Caudate	chr14:100831535-100834631(+)	ENSG00000214548.14	chr14:100975676:T:C	chr14	0.0177826455890141	Junction
Caudate	chr14:100831535-100834631(+)	ENSG00000214548.14	chr14:100969034:A:G	chr14	0.0184196794525884	Junction
Caudate	chr14:100831535-100834631(+)	ENSG00000214548.14	chr14:100976952:T:C	chr14	0.0186163744501285	Junction
Caudate	chr14:100831535-100834631(+)	ENSG00000214548.14	chr14:100973533:G:T	chr14	0.0187891368719049	Junction
Caudate	chr14:100831535-100834631(+)	ENSG00000214548.14	chr14:100973579:T:G	chr14	0.0190829651429035	Junction
Caudate	chr14:100831535-100834631(+)	ENSG00000214548.14	chr14:101324887:A:G	chr14	0.0192617405494437	Junction
Caudate	chr14:100831535-100834631(+)	ENSG00000214548.14	chr14:100970368:T:C	chr14	0.0194740360826173	Junction
Caudate	chr14:100831535-100834631(+)	ENSG00000214548.14	chr14:100963231:G:A	chr14	0.0200758473983759	Junction
Caudate	chr14:100831535-100834631(+)	ENSG00000214548.14	chr14:100963322:G:A	chr14	0.0200758473983759	Junction
Caudate	chr14:100831535-100834631(+)	ENSG00000214548.14	chr14:100963599:T:C	chr14	0.0200758473983759	Junction
Caudate	chr14:100831535-100834631(+)	ENSG00000214548.14	chr14:100974143:C:G	chr14	0.0201716210185261	Junction
Caudate	chr14:100831535-100834631(+)	ENSG00000214548.14	chr14:100932867:A:G	chr14	0.0203077672196908	Junction
Caudate	chr14:100831535-100834631(+)	ENSG00000214548.14	chr14:100935514:TG:T	chr14	0.0203077672196908	Junction
Caudate	chr14:100831535-100834631(+)	ENSG00000214548.14	chr14:101314459:G:A	chr14	0.0203308093409831	Junction
Caudate	chr14:100831535-100834631(+)	ENSG00000214548.14	chr14:100967215:C:T	chr14	0.0209858815020178	Junction
Caudate	chr14:100831535-100834631(+)	ENSG00000214548.14	chr14:100967425:G:A	chr14	0.0209858815020178	Junction
Caudate	chr14:100831535-100834631(+)	ENSG00000214548.14	chr14:100937342:G:A	chr14	0.0220284434292596	Junction
Caudate	chr14:100831535-100834631(+)	ENSG00000214548.14	chr14:100942524:G:A	chr14	0.0220284434292596	Junction
Caudate	chr14:100831535-100834631(+)	ENSG00000214548.14	chr14:100948132:G:T	chr14	0.0220284434292596	Junction
Caudate	chr14:100831535-100834631(+)	ENSG00000214548.14	chr14:100948657:T:C	chr14	0.0220284434292596	Junction
Caudate	chr14:100831535-100834631(+)	ENSG00000214548.14	chr14:100952071:C:T	chr14	0.0220284434292596	Junction
Caudate	chr14:100831535-100834631(+)	ENSG00000214548.14	chr14:100953582:G:A	chr14	0.0220284434292596	Junction
Caudate	chr14:100831535-100834631(+)	ENSG00000214548.14	chr14:100928604:G:A	chr14	0.0227098057027668	Junction
Caudate	chr14:100831535-100834631(+)	ENSG00000214548.14	chr14:100956035:T:C	chr14	0.0231175905023008	Junction
Caudate	chr14:100831535-100834631(+)	ENSG00000214548.14	chr14:100978675:A:G	chr14	0.0233767670945881	Junction
Caudate	chr14:100831535-100834631(+)	ENSG00000214548.14	chr14:100997654:A:G	chr14	0.02436312539086	Junction
Caudate	chr14:100831535-100834631(+)	ENSG00000214548.14	chr14:100926955:G:A	chr14	0.0265990702359526	Junction
Caudate	chr14:100831535-100834631(+)	ENSG00000214548.14	chr14:100991065:T:C	chr14	0.0270860084633437	Junction
Caudate	chr14:100831535-100834631(+)	ENSG00000214548.14	chr14:100962741:G:A	chr14	0.0392115419838753	Junction
Caudate	chr14:100831535-100834631(+)	ENSG00000214548.14	chr14:100981180:A:G	chr14	0.0399132430278191	Junction
Caudate	chr14:100831535-100834631(+)	ENSG00000214548.14	chr14:100981532:A:G	chr14	0.0399132430278191	Junction
Caudate	chr14:100831535-100834631(+)	ENSG00000214548.14	chr14:100997923:T:A	chr14	0.0453461365144624	Junction
Caudate	chr14:100831535-100834631(+)	ENSG00000214548.14	chr14:100998278:C:T	chr14	0.0453461365144624	Junction
Caudate	chr14:100834752-100836166(+)	ENSG00000214548.14	chr14:101310543:C:G	chr14	0.0001553135165204	Junction
Caudate	chr14:100834752-100836166(+)	ENSG00000214548.14	chr14:101314099:C:T	chr14	0.0002158899342993	Junction
Caudate	chr14:100834752-100836166(+)	ENSG00000214548.14	chr14:101310702:G:A	chr14	0.0003727482353409	Junction
Caudate	chr14:100834752-100836166(+)	ENSG00000214548.14	chr14:101310991:G:A	chr14	0.0003727482353409	Junction
Caudate	chr14:100834752-100836166(+)	ENSG00000214548.14	chr14:100563544:A:G	chr14	0.0005097471381466	Junction
Caudate	chr14:100834752-100836166(+)	ENSG00000214548.14	chr14:100970232:A:AT	chr14	0.0014052972221259	Junction
Caudate	chr14:100834752-100836166(+)	ENSG00000214548.14	chr14:100975615:T:C	chr14	0.0020121988152559	Junction
Caudate	chr14:100834752-100836166(+)	ENSG00000214548.14	chr14:100965698:T:C	chr14	0.0021817146736168	Junction
Caudate	chr14:100834752-100836166(+)	ENSG00000214548.14	chr14:100976282:A:G	chr14	0.0063962360067116	Junction
Caudate	chr14:100834752-100836166(+)	ENSG00000214548.14	chr14:100974143:C:G	chr14	0.0075139823484569	Junction
Caudate	chr14:100834752-100836166(+)	ENSG00000214548.14	chr14:100991065:T:C	chr14	0.0076726917479655	Junction
Caudate	chr14:100834752-100836166(+)	ENSG00000214548.14	chr14:100967215:C:T	chr14	0.0077149840218412	Junction
Caudate	chr14:100834752-100836166(+)	ENSG00000214548.14	chr14:100967425:G:A	chr14	0.0077149840218412	Junction
Caudate	chr14:100834752-100836166(+)	ENSG00000214548.14	chr14:101324887:A:G	chr14	0.0082152191730501	Junction
Caudate	chr14:100834752-100836166(+)	ENSG00000214548.14	chr14:100976952:T:C	chr14	0.0082476925626754	Junction
Caudate	chr14:100834752-100836166(+)	ENSG00000214548.14	chr14:100975881:A:G	chr14	0.0082661772428708	Junction
Caudate	chr14:100834752-100836166(+)	ENSG00000214548.14	chr14:100973579:T:G	chr14	0.008330153124975	Junction
Caudate	chr14:100834752-100836166(+)	ENSG00000214548.14	chr14:100997654:A:G	chr14	0.0091366468142814	Junction
Caudate	chr14:100834752-100836166(+)	ENSG00000214548.14	chr14:100978675:A:G	chr14	0.009170022261528	Junction
Caudate	chr14:100834752-100836166(+)	ENSG00000214548.14	chr14:100962632:T:A	chr14	0.0106650663530064	Junction
Caudate	chr14:100834752-100836166(+)	ENSG00000214548.14	chr14:100973533:G:T	chr14	0.0117038048376417	Junction
Caudate	chr14:100834752-100836166(+)	ENSG00000214548.14	chr14:100981180:A:G	chr14	0.0124403588629394	Junction
Caudate	chr14:100834752-100836166(+)	ENSG00000214548.14	chr14:100981532:A:G	chr14	0.0124403588629394	Junction
Caudate	chr14:100834752-100836166(+)	ENSG00000214548.14	chr14:100975676:T:C	chr14	0.0128641007807422	Junction
Caudate	chr14:100834752-100836166(+)	ENSG00000214548.14	chr14:100970368:T:C	chr14	0.0133370916072934	Junction
Caudate	chr14:100834752-100836166(+)	ENSG00000214548.14	chr14:100963231:G:A	chr14	0.0141203932842199	Junction
Caudate	chr14:100834752-100836166(+)	ENSG00000214548.14	chr14:100963322:G:A	chr14	0.0141203932842199	Junction
Caudate	chr14:100834752-100836166(+)	ENSG00000214548.14	chr14:100963599:T:C	chr14	0.0141203932842199	Junction
Caudate	chr14:100834752-100836166(+)	ENSG00000214548.14	chr14:100969034:A:G	chr14	0.0146395368828705	Junction
Caudate	chr14:100834752-100836166(+)	ENSG00000214548.14	chr14:100997923:T:A	chr14	0.0194403273598897	Junction
Caudate	chr14:100834752-100836166(+)	ENSG00000214548.14	chr14:100998278:C:T	chr14	0.0194403273598897	Junction
Caudate	chr14:100834752-100836166(+)	ENSG00000214548.14	chr14:100962741:G:A	chr14	0.024393077917323	Junction
Caudate	chr14:100834752-100836166(+)	ENSG00000214548.14	chr14:100964857:A:G	chr14	0.028493797750288	Junction
Caudate	chr14:100834752-100836166(+)	ENSG00000214548.14	chr14:100969822:GT:G	chr14	0.0298845412359524	Junction
Caudate	chr14:100834752-100836166(+)	ENSG00000214548.14	chr14:100971605:G:T	chr14	0.0298845412359524	Junction
Caudate	chr14:100834752-100836166(+)	ENSG00000214548.14	chr14:100976355:T:G	chr14	0.0320112270652339	Junction
Caudate	chr14:100834752-100836166(+)	ENSG00000214548.14	chr14:100937342:G:A	chr14	0.0379506153953355	Junction
Caudate	chr14:100834752-100836166(+)	ENSG00000214548.14	chr14:100942524:G:A	chr14	0.0379506153953355	Junction
Caudate	chr14:100834752-100836166(+)	ENSG00000214548.14	chr14:100948132:G:T	chr14	0.0379506153953355	Junction
Caudate	chr14:100834752-100836166(+)	ENSG00000214548.14	chr14:100948657:T:C	chr14	0.0379506153953355	Junction
Caudate	chr14:100834752-100836166(+)	ENSG00000214548.14	chr14:100952071:C:T	chr14	0.0379506153953355	Junction
Caudate	chr14:100834752-100836166(+)	ENSG00000214548.14	chr14:100953582:G:A	chr14	0.0379506153953355	Junction
Caudate	chr14:100834752-100836166(+)	ENSG00000214548.14	chr14:101314459:G:A	chr14	0.0385233537432516	Junction
Caudate	chr14:100834752-100836166(+)	ENSG00000214548.14	chr14:100956035:T:C	chr14	0.0424518624408204	Junction
Caudate	chr14:100834752-100836166(+)	ENSG00000214548.14	chr14:100932867:A:G	chr14	0.0496192127734011	Junction
Caudate	chr14:100834752-100836166(+)	ENSG00000214548.14	chr14:100935514:TG:T	chr14	0.0496192127734011	Junction
Caudate	chr14:100972347-100974125(+)	ENSG00000225746.9	chr14:100867363:T:C	chr14	0.0470029836868313	Junction
Caudate	chr14:103914634-103915065(-)	ENSG00000156411.9	chr14:103926863:G:A	chr14	6.45408610244758e-06	Junction
Caudate	chr14:103914634-103915065(-)	ENSG00000156411.9	chr14:103975588:C:T	chr14	1.92616943176516e-05	Junction
Caudate	chr14:103914634-103915065(-)	ENSG00000156411.9	chr14:103990858:G:A	chr14	1.95968918694778e-05	Junction
Caudate	chr14:103914634-103915065(-)	ENSG00000156411.9	chr14:103934222:A:G	chr14	2.42440884120621e-05	Junction
Caudate	chr14:103914634-103915065(-)	ENSG00000156411.9	chr14:103934654:C:T	chr14	2.42440884120621e-05	Junction
Caudate	chr14:103914634-103915065(-)	ENSG00000156411.9	chr14:103935736:C:T	chr14	2.42440884120621e-05	Junction
Caudate	chr14:103914634-103915065(-)	ENSG00000156411.9	chr14:103937635:G:A	chr14	2.42440884120621e-05	Junction
Caudate	chr14:103914634-103915065(-)	ENSG00000156411.9	chr14:103942966:GA:G	chr14	2.42440884120621e-05	Junction
Caudate	chr14:103914634-103915065(-)	ENSG00000156411.9	chr14:103980079:A:G	chr14	2.42440884120621e-05	Junction
Caudate	chr14:103914634-103915065(-)	ENSG00000156411.9	chr14:104016537:C:A	chr14	2.56297805711903e-05	Junction
Caudate	chr14:103914634-103915065(-)	ENSG00000156411.9	chr14:103984806:G:A	chr14	2.86664317320495e-05	Junction
Caudate	chr14:103914634-103915065(-)	ENSG00000156411.9	chr14:103985095:A:C	chr14	2.86664317320495e-05	Junction
Caudate	chr14:103914634-103915065(-)	ENSG00000156411.9	chr14:103986068:C:G	chr14	2.86664317320495e-05	Junction
Caudate	chr14:103914634-103915065(-)	ENSG00000156411.9	chr14:103986303:G:A	chr14	2.86664317320495e-05	Junction
Caudate	chr14:103914634-103915065(-)	ENSG00000156411.9	chr14:103986825:T:A	chr14	2.86664317320495e-05	Junction
Caudate	chr14:103914634-103915065(-)	ENSG00000156411.9	chr14:103996493:A:T	chr14	2.86664317320495e-05	Junction
Caudate	chr14:103914634-103915065(-)	ENSG00000156411.9	chr14:103997188:G:A	chr14	2.86664317320495e-05	Junction
Caudate	chr14:103914634-103915065(-)	ENSG00000156411.9	chr14:103953683:C:G	chr14	2.87095055834241e-05	Junction
Caudate	chr14:103914634-103915065(-)	ENSG00000156411.9	chr14:103960917:G:A	chr14	2.87095055834241e-05	Junction
Caudate	chr14:103914634-103915065(-)	ENSG00000156411.9	chr14:103963484:TC:T	chr14	2.87095055834241e-05	Junction
Caudate	chr14:103914634-103915065(-)	ENSG00000156411.9	chr14:103963565:G:T	chr14	2.87095055834241e-05	Junction
Caudate	chr14:103914634-103915065(-)	ENSG00000156411.9	chr14:103967867:G:T	chr14	2.87095055834241e-05	Junction
Caudate	chr14:103914634-103915065(-)	ENSG00000156411.9	chr14:104034493:G:T	chr14	3.90543733032045e-05	Junction
Caudate	chr14:103914634-103915065(-)	ENSG00000156411.9	chr14:103997438:C:T	chr14	4.38082471004853e-05	Junction
Caudate	chr14:103914634-103915065(-)	ENSG00000156411.9	chr14:103998027:G:A	chr14	4.38082471004853e-05	Junction
Caudate	chr14:103914634-103915065(-)	ENSG00000156411.9	chr14:103999081:C:T	chr14	4.38082471004853e-05	Junction
Caudate	chr14:103914634-103915065(-)	ENSG00000156411.9	chr14:104002346:T:G	chr14	4.38082471004853e-05	Junction
Caudate	chr14:103914634-103915065(-)	ENSG00000156411.9	chr14:104003975:T:C	chr14	4.38082471004853e-05	Junction
Caudate	chr14:103914634-103915065(-)	ENSG00000156411.9	chr14:104004349:G:A	chr14	4.38082471004853e-05	Junction
Caudate	chr14:103914634-103915065(-)	ENSG00000156411.9	chr14:104005628:C:T	chr14	4.38082471004853e-05	Junction
Caudate	chr14:103914634-103915065(-)	ENSG00000156411.9	chr14:104011541:T:A	chr14	4.38082471004853e-05	Junction
Caudate	chr14:103914634-103915065(-)	ENSG00000156411.9	chr14:104012687:A:G	chr14	4.38082471004853e-05	Junction
Caudate	chr14:103914634-103915065(-)	ENSG00000156411.9	chr14:104013496:C:T	chr14	4.38082471004853e-05	Junction
Caudate	chr14:103914634-103915065(-)	ENSG00000156411.9	chr14:104014746:T:C	chr14	4.38082471004853e-05	Junction
Caudate	chr14:103914634-103915065(-)	ENSG00000156411.9	chr14:104028469:G:A	chr14	4.38082471004853e-05	Junction
Caudate	chr14:103914634-103915065(-)	ENSG00000156411.9	chr14:104030861:G:A	chr14	4.38082471004853e-05	Junction
Caudate	chr14:103914634-103915065(-)	ENSG00000156411.9	chr14:104031206:C:T	chr14	4.38082471004853e-05	Junction
Caudate	chr14:103914634-103915065(-)	ENSG00000156411.9	chr14:104035861:G:A	chr14	4.38082471004853e-05	Junction
Caudate	chr14:103914634-103915065(-)	ENSG00000156411.9	chr14:104036696:G:A	chr14	4.38082471004853e-05	Junction
Caudate	chr14:103914634-103915065(-)	ENSG00000156411.9	chr14:104037291:G:T	chr14	4.38082471004853e-05	Junction
Caudate	chr14:103914634-103915065(-)	ENSG00000156411.9	chr14:104037342:G:A	chr14	4.38082471004853e-05	Junction
Caudate	chr14:103914634-103915065(-)	ENSG00000156411.9	chr14:104039412:G:A	chr14	4.38082471004853e-05	Junction
Caudate	chr14:103914634-103915065(-)	ENSG00000156411.9	chr14:104048481:C:G	chr14	4.38082471004853e-05	Junction
Caudate	chr14:103914634-103915065(-)	ENSG00000156411.9	chr14:104051127:C:A	chr14	4.38082471004853e-05	Junction
Caudate	chr14:103914634-103915065(-)	ENSG00000156411.9	chr14:104054541:G:A	chr14	4.38082471004853e-05	Junction
Caudate	chr14:103914634-103915065(-)	ENSG00000156411.9	chr14:103936818:A:G	chr14	4.41472812041654e-05	Junction
Caudate	chr14:103914634-103915065(-)	ENSG00000156411.9	chr14:104038178:T:C	chr14	4.50402941962746e-05	Junction
Caudate	chr14:103914634-103915065(-)	ENSG00000156411.9	chr14:104027784:C:T	chr14	5.0459610133613e-05	Junction
Caudate	chr14:103914634-103915065(-)	ENSG00000156411.9	chr14:104028226:T:C	chr14	5.0459610133613e-05	Junction
Caudate	chr14:103914634-103915065(-)	ENSG00000156411.9	chr14:104010259:C:CT	chr14	5.94738554061669e-05	Junction
Caudate	chr14:103914634-103915065(-)	ENSG00000156411.9	chr14:103972305:TA:T	chr14	6.48273396203214e-05	Junction
Caudate	chr14:103914634-103915065(-)	ENSG00000156411.9	chr14:103970594:C:T	chr14	8.70666581261892e-05	Junction
Caudate	chr14:103914634-103915065(-)	ENSG00000156411.9	chr14:104059833:T:A	chr14	9.41771294289406e-05	Junction
Caudate	chr14:103914634-103915065(-)	ENSG00000156411.9	chr14:104069368:C:T	chr14	9.41771294289406e-05	Junction
Caudate	chr14:103914634-103915065(-)	ENSG00000156411.9	chr14:104072329:G:A	chr14	0.0003106833919714	Junction
Caudate	chr14:103914634-103915065(-)	ENSG00000156411.9	chr14:104062789:C:A	chr14	0.0007866060292044	Junction
Caudate	chr14:103914634-103915065(-)	ENSG00000156411.9	chr14:104067149:T:C	chr14	0.0028201533721246	Junction
Caudate	chr14:103914634-103915065(-)	ENSG00000156411.9	chr14:103935613:C:T	chr14	0.0050967916952081	Junction
Caudate	chr14:103914634-103915065(-)	ENSG00000156411.9	chr14:103937851:G:A	chr14	0.0059052328019844	Junction
Caudate	chr14:103914634-103915065(-)	ENSG00000156411.9	chr14:103939314:A:G	chr14	0.0059052328019844	Junction
Caudate	chr14:103914634-103915065(-)	ENSG00000156411.9	chr14:103945800:T:G	chr14	0.0059052328019844	Junction
Caudate	chr14:103914634-103915065(-)	ENSG00000156411.9	chr14:103979872:A:G	chr14	0.006950138494737	Junction
Caudate	chr14:103914634-103915065(-)	ENSG00000156411.9	chr14:103981060:A:G	chr14	0.006950138494737	Junction
Caudate	chr14:103914634-103915065(-)	ENSG00000156411.9	chr14:103995157:C:G	chr14	0.007826507190749	Junction
Caudate	chr14:103914634-103915065(-)	ENSG00000156411.9	chr14:103995217:C:A	chr14	0.007826507190749	Junction
Caudate	chr14:103914634-103915065(-)	ENSG00000156411.9	chr14:103958246:A:C	chr14	0.0084261858259179	Junction
Caudate	chr14:103914634-103915065(-)	ENSG00000156411.9	chr14:103962412:T:C	chr14	0.0084261858259179	Junction
Caudate	chr14:103914634-103915065(-)	ENSG00000156411.9	chr14:103967964:T:C	chr14	0.0084261858259179	Junction
Caudate	chr14:103914634-103915065(-)	ENSG00000156411.9	chr14:104001342:C:T	chr14	0.008679636722453	Junction
Caudate	chr14:103914634-103915065(-)	ENSG00000156411.9	chr14:104002208:T:C	chr14	0.008679636722453	Junction
Caudate	chr14:103914634-103915065(-)	ENSG00000156411.9	chr14:104003206:G:T	chr14	0.008679636722453	Junction
Caudate	chr14:103914634-103915065(-)	ENSG00000156411.9	chr14:104005520:C:T	chr14	0.008679636722453	Junction
Caudate	chr14:103914634-103915065(-)	ENSG00000156411.9	chr14:104008697:A:G	chr14	0.008679636722453	Junction
Caudate	chr14:103914634-103915065(-)	ENSG00000156411.9	chr14:104071795:A:G	chr14	0.0102291887250797	Junction
Caudate	chr14:103914634-103915065(-)	ENSG00000156411.9	chr14:104032500:C:T	chr14	0.0112474011713946	Junction
Caudate	chr14:103914634-103915065(-)	ENSG00000156411.9	chr14:104010388:G:A	chr14	0.0138166680506476	Junction
Caudate	chr14:103914634-103915065(-)	ENSG00000156411.9	chr14:104016337:G:T	chr14	0.0146972071867302	Junction
Caudate	chr14:103914634-103915065(-)	ENSG00000156411.9	chr14:104038358:T:C	chr14	0.0146972071867302	Junction
Caudate	chr14:103914634-103915065(-)	ENSG00000156411.9	chr14:104007407:G:A	chr14	0.0353729286795123	Junction
Caudate	chr14:103914634-103915065(-)	ENSG00000156411.9	chr14:104078948:G:A	chr14	0.0414048634553554	Junction
Caudate	chr14:103914634-103915065(-)	ENSG00000156411.9	chr14:103981884:T:C	chr14	0.0429573203411533	Junction
Caudate	chr14:104712993-104713206(+)	ENSG00000203485.12	chr14:104419379:C:A	chr14	0.0413586691975254	Junction
Caudate	chr14:104712993-104713206(+)	ENSG00000203485.12	chr14:104269974:C:G	chr14	0.041919666277432	Junction
Caudate	chr14:104712993-104713206(+)	ENSG00000203485.12	chr14:104269993:A:G	chr14	0.041919666277432	Junction
Caudate	chr14:104712993-104713206(+)	ENSG00000203485.12	chr14:104269980:A:G	chr14	0.0459512692899073	Junction
Caudate	chr14:21022498-21023240(-)	ENSG00000165795.22	chr14:20658247:T:C	chr14	0.0391551081683271	Junction
Caudate	chr14:22905454-22906194(-)	ENSG00000100461.17	chr14:23098160:C:T	chr14	0.0288836794930171	Junction
Caudate	chr14:52711012-52711045(+)		chr14:52919519:C:G	chr14	0.0205196326153834	Junction
Caudate	chr14:92071054-92080964(-)	ENSG00000066427.21	chr14:92543767:G:C	chr14	0.0077744233100391	Junction
Caudate	chr14:92071054-92080964(-)	ENSG00000066427.21	chr14:92537387:T:C	chr14	0.0325272897597557	Junction
Caudate	chr14:92071054-92080964(-)	ENSG00000066427.21	chr14:92536814:C:T	chr14	0.0347122280409056	Junction
Caudate	chr14:92071054-92080964(-)	ENSG00000066427.21	chr14:92536842:T:C	chr14	0.0445117143304017	Junction
Caudate	chr14:94114881-94115780(+)	ENSG00000165949.12	chr14:93762960:G:A	chr14	0.0241890941724633	Junction
Caudate	chr15:101370524-101382091(-)	ENSG00000140479.16	chr15:100924544:A:C	chr15	0.0237454581234407	Junction
Caudate	chr15:101370524-101382091(-)	ENSG00000140479.16	chr15:100935403:G:A	chr15	0.0389889882685725	Junction
Caudate	chr15:101432101-101443555(-)	ENSG00000140479.16	chr15:101574880:AT:A	chr15	0.0320944894471196	Junction
Caudate	chr15:24326307-24535696(+)		chr15:24738229:G:A	chr15	0.000954009799376	Junction
Caudate	chr15:24326307-24535696(+)		chr15:24737046:T:C	chr15	0.0175302611515701	Junction
Caudate	chr15:24326307-24535696(+)		chr15:24736364:C:A	chr15	0.0200502314587219	Junction
Caudate	chr15:24326307-24535696(+)		chr15:24736613:T:A	chr15	0.0200502314587219	Junction
Caudate	chr15:24326307-24535696(+)		chr15:24736069:C:A	chr15	0.0220107756067373	Junction
Caudate	chr15:24326307-24535696(+)		chr15:24738250:T:G	chr15	0.0232821061715826	Junction
Caudate	chr15:24326307-24535696(+)		chr15:24735875:T:G	chr15	0.0298179761581358	Junction
Caudate	chr15:25103971-25106163(+)	ENSG00000224078.12	chr15:24824159:T:A	chr15	0.0007396058440678	Junction
Caudate	chr15:25103971-25106163(+)	ENSG00000224078.12	chr15:24826855:G:A	chr15	0.0007410808855484	Junction
Caudate	chr15:25103971-25106163(+)	ENSG00000224078.12	chr15:24827944:TC:T	chr15	0.0007410808855484	Junction
Caudate	chr15:25103971-25106163(+)	ENSG00000224078.12	chr15:24828702:G:A	chr15	0.0007410808855484	Junction
Caudate	chr15:25103971-25106163(+)	ENSG00000224078.12	chr15:24826996:G:A	chr15	0.0009572495644948	Junction
Caudate	chr15:25103971-25106163(+)	ENSG00000224078.12	chr15:24828542:G:A	chr15	0.0009572495644948	Junction
Caudate	chr15:25103971-25106163(+)	ENSG00000224078.12	chr15:24829158:G:A	chr15	0.0085978712165244	Junction
Caudate	chr15:25103971-25106163(+)	ENSG00000224078.12	chr15:24860499:C:A	chr15	0.0447780618811564	Junction
Caudate	chr15:25225147-25225528(+)	ENSG00000224078.12	chr15:24859235:G:T	chr15	0.0393273623500937	Junction
Caudate	chr15:25225574-25226917(+)	ENSG00000224078.12	chr15:24859235:G:T	chr15	0.0441272047642439	Junction
Caudate	chr15:26567734-26580318(-)	ENSG00000166206.14	chr15:26242077:C:T	chr15	0.0199471801524378	Junction
Caudate	chr15:28642565-28648879(+)	ENSG00000206149.10	chr15:28652489:T:G	chr15	0.040144897455848	Junction
Caudate	chr15:28655421-28655795(+)	ENSG00000206149.10	chr15:28886962:C:G	chr15	0.0402521435391941	Junction
Caudate	chr15:30474513-30477786(+)	ENSG00000215302.8	chr15:30059592:G:A	chr15	0.0331901349037235	Junction
Caudate	chr15:32576001-32586022(+)	ENSG00000261064.1	chr15:32725044:GC:G	chr15	0.0052487928396868	Junction
Caudate	chr15:32576001-32586022(+)	ENSG00000261064.1	chr15:32729266:C:T	chr15	0.0064310569131288	Junction
Caudate	chr15:32576001-32586022(+)	ENSG00000261064.1	chr15:32725347:A:G	chr15	0.01810835962049	Junction
Caudate	chr15:32576001-32586022(+)	ENSG00000261064.1	chr15:32729159:C:G	chr15	0.0262832594996558	Junction
Caudate	chr15:32576001-32586022(+)	ENSG00000261064.1	chr15:32727343:C:T	chr15	0.0298619582831656	Junction
Caudate	chr15:32576001-32586022(+)	ENSG00000261064.1	chr15:32729854:G:GAA	chr15	0.0414358627626047	Junction
Caudate	chr15:32597973-32598067(+)	ENSG00000232653.8	chr15:32859308:T:G	chr15	0.0006732970400766	Junction
Caudate	chr15:32598178-32599226(+)	ENSG00000232653.8	chr15:32859308:T:G	chr15	0.0344909378653332	Junction
Caudate	chr15:42409996-42410427(+)	ENSG00000258461.5	chr15:42136260:C:T	chr15	0.0472337120722165	Junction
Caudate	chr15:42410667-42410883(+)	ENSG00000258461.5	chr15:41980513:G:T	chr15	0.0327520826598015	Junction
Caudate	chr15:50047465-50074126(-)	ENSG00000104043.14	chr15:49598772:A:T	chr15	0.0471180579375139	Junction
Caudate	chr15:50047465-50074126(-)	ENSG00000104043.14	chr15:49598957:C:A	chr15	0.0471180579375139	Junction
Caudate	chr15:50047465-50074126(-)	ENSG00000104043.14	chr15:49601865:C:T	chr15	0.0471180579375139	Junction
Caudate	chr15:50047465-50074126(-)	ENSG00000104043.14	chr15:49604350:G:GT	chr15	0.0471180579375139	Junction
Caudate	chr15:50047465-50074126(-)	ENSG00000104043.14	chr15:49613313:A:G	chr15	0.0471180579375139	Junction
Caudate	chr15:51383893-51394834(+)	ENSG00000186417.13	chr15:51199402:G:C	chr15	0.029857309125225	Junction
Caudate	chr15:51383893-51394834(+)	ENSG00000186417.13	chr15:51356889:G:C	chr15	0.0438832103096099	Junction
Caudate	chr15:54294065-54297810(+)	ENSG00000137766.16	chr15:54282293:A:C	chr15	0.037924526830843	Junction
Caudate	chr15:58611108-58611807(-)	ENSG00000137845.14	chr15:58504046:C:G	chr15	0.014227927631138	Junction
Caudate	chr15:65562885-65564214(+)	ENSG00000074696.12	chr15:65964511:A:AG	chr15	0.0322925778763474	Junction
Caudate	chr15:65562885-65564214(+)	ENSG00000074696.12	chr15:65968142:G:A	chr15	0.0356874711415269	Junction
Caudate	chr15:65562885-65564214(+)	ENSG00000074696.12	chr15:65968092:GGGAAAGAGAGCA:G	chr15	0.0485286055110424	Junction
Caudate	chr15:74896326-74897010(+)	ENSG00000178802.17	chr15:75179373:G:GA	chr15	0.0255631231856144	Junction
Caudate	chr15:78546699-78548789(+)	ENSG00000041357.15	chr15:78249403:G:A	chr15	0.0364242106921221	Junction
Caudate	chr15:89889137-89893880(-)	ENSG00000157823.16	chr15:89526391:A:G	chr15	0.0351811743058213	Junction
Caudate	chr16:14187036-14210242(+)	ENSG00000186260.16	chr16:14366186:C:T	chr16	0.0389713861427309	Junction
Caudate	chr16:14210309-14212353(+)	ENSG00000186260.16	chr16:14364489:G:A	chr16	0.0281245987194586	Junction
Caudate	chr16:14210309-14212353(+)	ENSG00000186260.16	chr16:14366186:C:T	chr16	0.0364627566390693	Junction
Caudate	chr16:16324935-16325027(+)	ENSG00000244257.5	chr16:15950434:C:T	chr16	0.0175804971350433	Junction
Caudate	chr16:16324935-16325027(+)	ENSG00000244257.5	chr16:15954046:C:T	chr16	0.0444763357990551	Junction
Caudate	chr16:25071857-25072224(+)		chr16:25050577:G:A	chr16	0.0209075554899728	Junction
Caudate	chr16:2758548-2758984(+)	ENSG00000167978.16	chr16:2947254:C:T	chr16	0.0370973428855038	Junction
Caudate	chr16:2758548-2758984(+)	ENSG00000167978.16	chr16:2947502:A:T	chr16	0.0448306261783198	Junction
Caudate	chr16:2777128-2777236(-)	ENSG00000103363.14	chr16:3098721:G:C	chr16	0.0405039502433214	Junction
Caudate	chr16:2777128-2777236(-)	ENSG00000103363.14	chr16:3062196:A:T	chr16	0.0469062134045079	Junction
Caudate	chr16:28609990-28610129(-)		chr16:28169165:C:G	chr16	0.002404228775077	Junction
Caudate	chr16:28609990-28610129(-)		chr16:28245477:G:T	chr16	0.0033164984365167	Junction
Caudate	chr16:28609990-28610129(-)		chr16:28236426:G:A	chr16	0.0049562502982211	Junction
Caudate	chr16:28609990-28610129(-)		chr16:28236876:A:T	chr16	0.0049562502982211	Junction
Caudate	chr16:28609990-28610129(-)		chr16:28239686:G:A	chr16	0.0049562502982211	Junction
Caudate	chr16:28609990-28610129(-)		chr16:28253532:C:T	chr16	0.0065832754410595	Junction
Caudate	chr16:28609990-28610129(-)		chr16:28246830:C:T	chr16	0.0072336022212427	Junction
Caudate	chr16:28609990-28610129(-)		chr16:28249949:C:G	chr16	0.0077684796889272	Junction
Caudate	chr16:28609990-28610129(-)		chr16:28216145:T:C	chr16	0.0101233822244734	Junction
Caudate	chr16:28609990-28610129(-)		chr16:28218827:G:C	chr16	0.0101233822244734	Junction
Caudate	chr16:28609990-28610129(-)		chr16:28162088:A:G	chr16	0.0102136306114348	Junction
Caudate	chr16:28609990-28610129(-)		chr16:28170057:C:G	chr16	0.0102136306114348	Junction
Caudate	chr16:28609990-28610129(-)		chr16:28203501:C:T	chr16	0.0102136306114348	Junction
Caudate	chr16:28609990-28610129(-)		chr16:28205284:T:C	chr16	0.0102136306114348	Junction
Caudate	chr16:28609990-28610129(-)		chr16:28236344:A:T	chr16	0.0103832599807993	Junction
Caudate	chr16:28609990-28610129(-)		chr16:28236942:C:T	chr16	0.0103832599807993	Junction
Caudate	chr16:28609990-28610129(-)		chr16:28242148:T:C	chr16	0.0130433919608409	Junction
Caudate	chr16:28609990-28610129(-)		chr16:28250190:G:A	chr16	0.0139406602736823	Junction
Caudate	chr16:28609990-28610129(-)		chr16:28206512:C:T	chr16	0.0143637550927475	Junction
Caudate	chr16:28609990-28610129(-)		chr16:28228614:G:A	chr16	0.0147964925591465	Junction
Caudate	chr16:28609990-28610129(-)		chr16:28235015:A:G	chr16	0.0176091287343759	Junction
Caudate	chr16:28609990-28610129(-)		chr16:28235553:T:G	chr16	0.0176091287343759	Junction
Caudate	chr16:28609990-28610129(-)		chr16:28249317:C:G	chr16	0.0178992789332485	Junction
Caudate	chr16:28609990-28610129(-)		chr16:28248945:A:G	chr16	0.0187520451599678	Junction
Caudate	chr16:28609990-28610129(-)		chr16:28158223:A:C	chr16	0.0213050407426241	Junction
Caudate	chr16:28609990-28610129(-)		chr16:28138215:T:A	chr16	0.0236418160529721	Junction
Caudate	chr16:28609990-28610129(-)		chr16:28136421:T:C	chr16	0.0240789101654223	Junction
Caudate	chr16:28609990-28610129(-)		chr16:28136672:T:C	chr16	0.0240789101654223	Junction
Caudate	chr16:28609990-28610129(-)		chr16:28153588:T:C	chr16	0.0254645136775649	Junction
Caudate	chr16:28609990-28610129(-)		chr16:28156593:C:A	chr16	0.0254645136775649	Junction
Caudate	chr16:28609990-28610129(-)		chr16:28161710:G:A	chr16	0.0254645136775649	Junction
Caudate	chr16:28609990-28610129(-)		chr16:28164087:A:G	chr16	0.0254645136775649	Junction
Caudate	chr16:28609990-28610129(-)		chr16:28168641:A:T	chr16	0.0254645136775649	Junction
Caudate	chr16:28609990-28610129(-)		chr16:28170355:C:T	chr16	0.0254645136775649	Junction
Caudate	chr16:28609990-28610129(-)		chr16:28176316:T:C	chr16	0.0254645136775649	Junction
Caudate	chr16:28609990-28610129(-)		chr16:28185357:C:T	chr16	0.0254645136775649	Junction
Caudate	chr16:28609990-28610129(-)		chr16:28187191:T:A	chr16	0.0254645136775649	Junction
Caudate	chr16:28609990-28610129(-)		chr16:28189239:C:T	chr16	0.0254645136775649	Junction
Caudate	chr16:28609990-28610129(-)		chr16:28189732:T:C	chr16	0.0254645136775649	Junction
Caudate	chr16:28609990-28610129(-)		chr16:28195036:C:T	chr16	0.0254645136775649	Junction
Caudate	chr16:28609990-28610129(-)		chr16:28197447:T:C	chr16	0.0254645136775649	Junction
Caudate	chr16:28609990-28610129(-)		chr16:28204372:T:C	chr16	0.0254645136775649	Junction
Caudate	chr16:28609990-28610129(-)		chr16:28205353:T:C	chr16	0.0254645136775649	Junction
Caudate	chr16:28609990-28610129(-)		chr16:28210173:A:G	chr16	0.0254645136775649	Junction
Caudate	chr16:28609990-28610129(-)		chr16:28214495:G:A	chr16	0.0259648806663884	Junction
Caudate	chr16:28609990-28610129(-)		chr16:28217310:G:C	chr16	0.0259648806663884	Junction
Caudate	chr16:28609990-28610129(-)		chr16:28247063:G:C	chr16	0.0263428284059325	Junction
Caudate	chr16:28609990-28610129(-)		chr16:28247097:C:T	chr16	0.0263428284059325	Junction
Caudate	chr16:28609990-28610129(-)		chr16:28248680:A:G	chr16	0.0263428284059325	Junction
Caudate	chr16:28609990-28610129(-)		chr16:28231119:A:C	chr16	0.0275400736741867	Junction
Caudate	chr16:28609990-28610129(-)		chr16:28231968:A:G	chr16	0.0275400736741867	Junction
Caudate	chr16:28609990-28610129(-)		chr16:28232606:C:T	chr16	0.0275400736741867	Junction
Caudate	chr16:28609990-28610129(-)		chr16:28233016:G:A	chr16	0.0275400736741867	Junction
Caudate	chr16:28609990-28610129(-)		chr16:28207383:C:A	chr16	0.02806685205673	Junction
Caudate	chr16:28609990-28610129(-)		chr16:28110478:A:T	chr16	0.028741207145879	Junction
Caudate	chr16:28609990-28610129(-)		chr16:28112169:A:G	chr16	0.028741207145879	Junction
Caudate	chr16:28609990-28610129(-)		chr16:28112249:C:G	chr16	0.028741207145879	Junction
Caudate	chr16:28609990-28610129(-)		chr16:28112419:A:G	chr16	0.028741207145879	Junction
Caudate	chr16:28609990-28610129(-)		chr16:28119645:C:A	chr16	0.028741207145879	Junction
Caudate	chr16:28609990-28610129(-)		chr16:28130609:C:T	chr16	0.028741207145879	Junction
Caudate	chr16:28609990-28610129(-)		chr16:28154286:G:A	chr16	0.028741207145879	Junction
Caudate	chr16:28609990-28610129(-)		chr16:28244335:T:C	chr16	0.0310323294883358	Junction
Caudate	chr16:28609990-28610129(-)		chr16:28223087:A:G	chr16	0.0321767550758548	Junction
Caudate	chr16:28609990-28610129(-)		chr16:28230156:T:C	chr16	0.0336556584187077	Junction
Caudate	chr16:28609990-28610129(-)		chr16:28230243:T:A	chr16	0.0336556584187077	Junction
Caudate	chr16:28609990-28610129(-)		chr16:28165944:T:C	chr16	0.0374535343451985	Junction
Caudate	chr16:28609990-28610129(-)		chr16:28242000:G:C	chr16	0.0472244124407054	Junction
Caudate	chr16:3305644-3311752(+)	ENSG00000162086.14	chr16:3280179:C:T	chr16	0.0256913000252413	Junction
Caudate	chr16:56667381-56667965(-)	ENSG00000125144.13	chr16:56859973:GA:G	chr16	0.0319608373367092	Junction
Caudate	chr16:56669913-56670505(+)	ENSG00000205358.3	chr16:56620492:T:A	chr16	0.0012280612488509	Junction
Caudate	chr16:57258585-57261896(-)	ENSG00000102934.9	chr16:57121545:T:C	chr16	0.0246960607773132	Junction
Caudate	chr16:58510684-58511421(+)	ENSG00000103034.14	chr16:58050786:TA:T	chr16	0.0085131505137289	Junction
Caudate	chr16:66736245-66742437(-)	ENSG00000135720.12	chr16:66935273:C:G	chr16	0.0452799131506562	Junction
Caudate	chr16:70665097-70665465(-)	ENSG00000132613.14	chr16:70623058:A:T	chr16	0.0201551976378305	Junction
Caudate	chr16:7653948-7664928(+)	ENSG00000078328.19	chr16:8031821:A:T	chr16	0.0361383551412392	Junction
Caudate	chr16:7653948-7664928(+)	ENSG00000078328.19	chr16:8031983:C:T	chr16	0.0361383551412392	Junction
Caudate	chr16:7653948-7664928(+)	ENSG00000078328.19	chr16:8037401:C:T	chr16	0.0410675188933394	Junction
Caudate	chr16:7653948-7664928(+)	ENSG00000078328.19	chr16:8037467:C:T	chr16	0.0480552070987592	Junction
Caudate	chr16:7653948-7664928(+)	ENSG00000078328.19	chr16:8037468:A:G	chr16	0.0480552070987592	Junction
Caudate	chr16:7653948-7664928(+)	ENSG00000078328.19	chr16:8037758:T:C	chr16	0.0480552070987592	Junction
Caudate	chr16:7653948-7664928(+)	ENSG00000078328.19	chr16:8037767:T:C	chr16	0.0480552070987592	Junction
Caudate	chr16:7653948-7664928(+)	ENSG00000078328.19	chr16:8037913:C:T	chr16	0.0480552070987592	Junction
Caudate	chr16:7653948-7664928(+)	ENSG00000078328.19	chr16:8038084:T:C	chr16	0.0480552070987592	Junction
Caudate	chr16:77367724-77431294(-)	ENSG00000140873.15	chr16:77633030:A:G	chr16	0.0375153784224393	Junction
Caudate	chr16:83978553-83980838(+)	ENSG00000103154.9	chr16:83595981:G:A	chr16	0.0407641010724699	Junction
Caudate	chr16:8764150-8764737(+)	ENSG00000183044.11	chr16:9200772:G:A	chr16	0.0344186795954779	Junction
Caudate	chr17:16006569-16025016(+)	ENSG00000011295.15	chr17:15981247:C:T	chr17	0.0261458204282928	Junction
Caudate	chr17:16006569-16025016(+)	ENSG00000011295.15	chr17:15974060:GA:G	chr17	0.0484053267069753	Junction
Caudate	chr17:16342942-16344596(-)	ENSG00000166582.9	chr17:16467459:A:G	chr17	0.0478099431179594	Junction
Caudate	chr17:16761719-16762312(+)	ENSG00000170160.17	chr17:16870088:A:G	chr17	0.0258182030121594	Junction
Caudate	chr17:18514682-18515345(-)	ENSG00000273018.5	chr17:18602363:G:T	chr17	0.0090139669552135	Junction
Caudate	chr17:18514682-18515345(-)	ENSG00000273018.5	chr17:18640106:G:A	chr17	0.0236415815631789	Junction
Caudate	chr17:18514682-18515345(-)	ENSG00000273018.5	chr17:18638761:G:A	chr17	0.0248147062172946	Junction
Caudate	chr17:18514682-18515345(-)	ENSG00000273018.5	chr17:18639119:T:C	chr17	0.0248147062172946	Junction
Caudate	chr17:18514682-18515345(-)	ENSG00000273018.5	chr17:18603071:T:C	chr17	0.0264197306491787	Junction
Caudate	chr17:18514682-18515345(-)	ENSG00000273018.5	chr17:18638555:A:G	chr17	0.031391051849332	Junction
Caudate	chr17:18514682-18515345(-)	ENSG00000273018.5	chr17:18638462:A:G	chr17	0.0417717946773226	Junction
Caudate	chr17:21012936-21015751(-)	ENSG00000124422.11	chr17:21202883:G:A	chr17	0.0400940373833384	Junction
Caudate	chr17:27306883-27307743(+)	ENSG00000109046.14	chr17:27798892:G:A	chr17	0.0483063410347135	Junction
Caudate	chr17:27311617-27312209(+)	ENSG00000109046.14	chr17:27798892:G:A	chr17	0.0363702209766517	Junction
Caudate	chr17:28720031-28720706(+)	ENSG00000198242.13	chr17:28528953:T:G	chr17	0.0423787057624296	Junction
Caudate	chr17:28720031-28720706(+)	ENSG00000198242.13	chr17:28528962:G:A	chr17	0.0423787057624296	Junction
Caudate	chr17:3685581-3688011(-)	ENSG00000083454.21	chr17:4055546:T:A	chr17	0.045497510188829	Junction
Caudate	chr17:43125771-43131207(+)	ENSG00000198496.10	chr17:43430527:A:C	chr17	0.0091206991192369	Junction
Caudate	chr17:43125771-43131207(+)	ENSG00000198496.10	chr17:43429933:TTG:T	chr17	0.013338993333315	Junction
Caudate	chr17:43125771-43131207(+)	ENSG00000198496.10	chr17:43438559:G:A	chr17	0.0137312141957556	Junction
Caudate	chr17:43131271-43138656(+)	ENSG00000198496.10	chr17:43430527:A:C	chr17	0.0073308384603514	Junction
Caudate	chr17:43131271-43138656(+)	ENSG00000198496.10	chr17:43438559:G:A	chr17	0.0112860165375052	Junction
Caudate	chr17:43131271-43138656(+)	ENSG00000198496.10	chr17:43429933:TTG:T	chr17	0.0147092980010993	Junction
Caudate	chr17:44906529-44906737(-)		chr17:44884798:C:T	chr17	0.0213358381307209	Junction
Caudate	chr17:44906529-44906737(-)		chr17:44896149:G:C	chr17	0.0213358381307209	Junction
Caudate	chr17:44906529-44906737(-)		chr17:44898979:C:A	chr17	0.0213358381307209	Junction
Caudate	chr17:44906529-44906737(-)		chr17:44906533:A:T	chr17	0.0213358381307209	Junction
Caudate	chr17:44906529-44906737(-)		chr17:44909008:C:G	chr17	0.0213358381307209	Junction
Caudate	chr17:44906529-44906737(-)		chr17:44858635:G:C	chr17	0.0226149326899534	Junction
Caudate	chr17:44906529-44906737(-)		chr17:44859737:C:T	chr17	0.0229087388111736	Junction
Caudate	chr17:44906529-44906737(-)		chr17:44868174:A:T	chr17	0.0229087388111736	Junction
Caudate	chr17:44906529-44906737(-)		chr17:44875394:G:A	chr17	0.0229087388111736	Junction
Caudate	chr17:44906529-44906737(-)		chr17:44878221:T:C	chr17	0.0229087388111736	Junction
Caudate	chr17:44906529-44906737(-)		chr17:44880094:A:G	chr17	0.0229087388111736	Junction
Caudate	chr17:44906529-44906737(-)		chr17:44888061:CTACAGG:C	chr17	0.0229087388111736	Junction
Caudate	chr17:44906529-44906737(-)		chr17:44891645:T:C	chr17	0.0229087388111736	Junction
Caudate	chr17:44906529-44906737(-)		chr17:44898827:CAA:C	chr17	0.0353742524157674	Junction
Caudate	chr17:4893068-4893285(+)	ENSG00000141503.15	chr17:4489374:C:G	chr17	0.0413489398718211	Junction
Caudate	chr17:514402-514447(-)		chr17:970932:C:T	chr17	0.0036688731289369	Junction
Caudate	chr17:514402-514447(-)		chr17:973047:A:G	chr17	0.0083725712601585	Junction
Caudate	chr17:514402-514447(-)		chr17:974413:C:T	chr17	0.0094621283478564	Junction
Caudate	chr17:514402-514447(-)		chr17:971627:G:A	chr17	0.0142576594766453	Junction
Caudate	chr17:516455-611101(-)		chr17:329986:C:G	chr17	0.0233143167063939	Junction
Caudate	chr17:67736755-67737070(+)	ENSG00000130935.9	chr17:67738712:A:G	chr17	0.0393944878133509	Junction
Caudate	chr17:74344349-74344760(+)	ENSG00000196169.14	chr17:74354949:T:C	chr17	0.0273800280857003	Junction
Caudate	chr17:75042660-75046924(-)	ENSG00000167863.11	chr17:74568854:A:G	chr17	0.0421033148643809	Junction
Caudate	chr17:75591713-75591976(+)	ENSG00000266714.6	chr17:75613031:G:A	chr17	0.0011638436597186	Junction
Caudate	chr17:75591713-75591976(+)	ENSG00000266714.6	chr17:75612122:T:C	chr17	0.0014545019213085	Junction
Caudate	chr17:75591713-75591976(+)	ENSG00000266714.6	chr17:75611387:A:G	chr17	0.0321248084256358	Junction
Caudate	chr17:75732240-75733489(+)	ENSG00000132470.13	chr17:75279345:T:G	chr17	0.0350549075098366	Junction
Caudate	chr17:80307202-80309017(+)	ENSG00000173821.19	chr17:79863342:G:A	chr17	0.0433554801665325	Junction
Caudate	chr17:80307202-80309017(+)	ENSG00000173821.19	chr17:79865796:T:C	chr17	0.0480465203531088	Junction
Caudate	chr17:8141341-8141804(-)	ENSG00000179094.14	chr17:8428885:A:G	chr17	0.0207407188153641	Junction
Caudate	chr17:8150318-8150431(-)	ENSG00000179094.14	chr17:8354668:C:T	chr17	0.0467294941201083	Junction
Caudate	chr17:81510324-81510473(-)		chr17:81476664:A:C	chr17	0.0044648230023192	Junction
Caudate	chr17:81510324-81510473(-)		chr17:81489018:C:G	chr17	0.0057395187484831	Junction
Caudate	chr17:8450954-8454795(+)	ENSG00000166579.15	chr17:8048913:A:G	chr17	0.0313167894861428	Junction
Caudate	chr17:8460161-8466929(+)	ENSG00000166579.15	chr17:8804216:G:C	chr17	0.0423929723605865	Junction
Caudate	chr18:3262238-3272883(+)	ENSG00000118680.12	chr18:3564497:C:T	chr18	0.0444840104636604	Junction
Caudate	chr18:34820916-34827592(+)	ENSG00000134769.21	chr18:35047524:A:G	chr18	0.0246929475535953	Junction
Caudate	chr18:34820916-34827592(+)	ENSG00000134769.21	chr18:35049858:C:T	chr18	0.0343944759806735	Junction
Caudate	chr18:46087233-46087340(-)	ENSG00000152234.15	chr18:45630229:G:A	chr18	0.0344637307700615	Junction
Caudate	chr18:53391888-53397307(+)	ENSG00000187323.11	chr18:53236132:G:A	chr18	0.0401346424501323	Junction
Caudate	chr18:53391888-53397307(+)	ENSG00000187323.11	chr18:53243173:G:A	chr18	0.0467694492022497	Junction
Caudate	chr18:59152686-59155687(+)	ENSG00000166562.8	chr18:59416966:A:T	chr18	0.0492325600122716	Junction
Caudate	chr18:74562136-74567232(+)	ENSG00000150656.14	chr18:74431368:G:A	chr18	0.0443460454867287	Junction
Caudate	chr18:74567434-74571185(+)	ENSG00000150656.14	chr18:74431368:G:A	chr18	0.0356562494705612	Junction
Caudate	chr19:1094079-1095258(-)	ENSG00000099817.11	chr19:731386:A:G	chr19	0.0222737943928116	Junction
Caudate	chr19:14480486-14480592(-)	ENSG00000123159.15	chr19:14641191:T:C	chr19	0.002853883795384	Junction
Caudate	chr19:1456154-1456305(+)	ENSG00000115266.11	chr19:1611857:G:A	chr19	0.0033238056840347	Junction
Caudate	chr19:1456154-1456305(+)	ENSG00000115266.11	chr19:1612747:G:A	chr19	0.0087002155999215	Junction
Caudate	chr19:1456154-1456305(+)	ENSG00000115266.11	chr19:1584310:G:A	chr19	0.023912290830237	Junction
Caudate	chr19:1456154-1456305(+)	ENSG00000115266.11	chr19:1590584:T:G	chr19	0.0366680958470283	Junction
Caudate	chr19:1456154-1456305(+)	ENSG00000115266.11	chr19:1605544:C:G	chr19	0.0434413496560084	Junction
Caudate	chr19:1456154-1456305(+)	ENSG00000115266.11	chr19:1607188:G:C	chr19	0.0482795881969071	Junction
Caudate	chr19:14565664-14565743(+)	ENSG00000099797.12	chr19:14641117:C:T	chr19	0.0344879771405206	Junction
Caudate	chr19:18430931-18431646(+)	ENSG00000130511.15	chr19:18407148:A:G	chr19	0.029484148175724	Junction
Caudate	chr19:18753586-18759550(+)	ENSG00000105662.15	chr19:18299899:T:C	chr19	0.0153126335484542	Junction
Caudate	chr19:18753586-18759550(+)	ENSG00000105662.15	chr19:18299986:T:C	chr19	0.0299203284819828	Junction
Caudate	chr19:1987254-1987499(-)	ENSG00000133243.8	chr19:1657282:G:A	chr19	0.0129006625204352	Junction
Caudate	chr19:1987254-1987499(-)	ENSG00000133243.8	chr19:1660919:T:C	chr19	0.0397645382387007	Junction
Caudate	chr19:21424711-21425518(+)		chr19:21120103:A:G	chr19	0.0333122413727234	Junction
Caudate	chr19:22402885-22403385(-)	ENSG00000197360.9	chr19:22140466:T:C	chr19	0.0397693476832989	Junction
Caudate	chr19:23279907-23359500(-)		chr19:23457151:T:C	chr19	0.0468408649648298	Junction
Caudate	chr19:23317326-23359500(-)		chr19:23457151:T:C	chr19	0.0380340557240923	Junction
Caudate	chr19:33511156-33512592(-)	ENSG00000124299.13	chr19:33486490:T:C	chr19	0.0452234931494677	Junction
Caudate	chr19:35312018-35313289(+)	ENSG00000105695.14	chr19:35065453:C:T	chr19	0.0471721731163271	Junction
Caudate	chr19:38883757-38889086(-)	ENSG00000068903.19	chr19:39193742:C:T	chr19	0.0487023869022054	Junction
Caudate	chr19:41479285-41495301(-)	ENSG00000267107.6	chr19:41773304:T:C	chr19	0.021910415768159	Junction
Caudate	chr19:45688567-45691886(-)	ENSG00000125743.10	chr19:46057705:A:T	chr19	0.0168031873331225	Junction
Caudate	chr19:45688567-45691886(-)	ENSG00000125743.10	chr19:46059515:T:G	chr19	0.0171595043457874	Junction
Caudate	chr19:45688567-45691886(-)	ENSG00000125743.10	chr19:46062370:T:C	chr19	0.0213054916019704	Junction
Caudate	chr19:45688567-45691886(-)	ENSG00000125743.10	chr19:46062966:CTT:C	chr19	0.0213054916019704	Junction
Caudate	chr19:45688567-45691886(-)	ENSG00000125743.10	chr19:46066568:T:C	chr19	0.0222618932866807	Junction
Caudate	chr19:45688567-45691886(-)	ENSG00000125743.10	chr19:46052953:A:T	chr19	0.0292937858192158	Junction
Caudate	chr19:45688567-45691886(-)	ENSG00000125743.10	chr19:46053560:T:A	chr19	0.0307636990461799	Junction
Caudate	chr19:48502582-48502908(-)	ENSG00000142235.8	chr19:48169955:T:C	chr19	0.0266161880698547	Junction
Caudate	chr19:48617878-48619140(-)	ENSG00000063177.12	chr19:49026627:C:T	chr19	0.0396260300546386	Junction
Caudate	chr19:50968592-50969489(-)	ENSG00000167755.13	chr19:51143795:C:T	chr19	0.0001707114171816	Junction
Caudate	chr19:50968592-50969489(-)	ENSG00000167755.13	chr19:51170630:G:A	chr19	0.0025538620686458	Junction
Caudate	chr19:54102889-54103113(+)	ENSG00000170906.15	chr19:54383900:C:T	chr19	0.0435828579543653	Junction
Caudate	chr19:54430606-54430812(+)	ENSG00000167614.13	chr19:54033534:C:T	chr19	0.0396406480039323	Junction
Caudate	chr19:54431192-54435541(+)	ENSG00000167614.13	chr19:54043654:T:C	chr19	0.046098647668022	Junction
Caudate	chr19:55231983-55232074(-)	ENSG00000105063.18	chr19:55013075:T:C	chr19	0.0341688298997086	Junction
Caudate	chr19:55231983-55232074(-)	ENSG00000105063.18	chr19:55013537:A:G	chr19	0.0341688298997086	Junction
Caudate	chr19:55231983-55232074(-)	ENSG00000105063.18	chr19:55013673:G:A	chr19	0.0341688298997086	Junction
Caudate	chr19:55231983-55232074(-)	ENSG00000105063.18	chr19:55014129:A:G	chr19	0.0341688298997086	Junction
Caudate	chr19:55231983-55232074(-)	ENSG00000105063.18	chr19:55702863:C:T	chr19	0.0361864170626138	Junction
Caudate	chr19:55231983-55232074(-)	ENSG00000105063.18	chr19:55014991:A:T	chr19	0.0476074329401001	Junction
Caudate	chr19:55385966-55386349(+)	ENSG00000108107.13	chr19:55313449:CTG:C	chr19	0.021214788293158	Junction
Caudate	chr19:55385966-55386349(+)	ENSG00000108107.13	chr19:55314573:G:A	chr19	0.0440721128162162	Junction
Caudate	chr19:55385966-55386349(+)	ENSG00000108107.13	chr19:55314387:A:G	chr19	0.0441826814981648	Junction
Caudate	chr19:55689951-55691753(+)	ENSG00000063245.14	chr19:55312964:T:G	chr19	0.0296170437643216	Junction
Caudate	chr19:56391833-56393219(-)	ENSG00000018869.16	chr19:56376732:C:T	chr19	0.0033318300556754	Junction
Caudate	chr19:56494343-56495046(+)	ENSG00000166770.10	chr19:56085010:T:G	chr19	0.0277468977976152	Junction
Caudate	chr19:56817580-56817745(-)	ENSG00000198300.12	chr19:56898832:C:A	chr19	0.0154449582386426	Junction
Caudate	chr19:56817580-56817745(-)	ENSG00000198300.12	chr19:56897893:G:A	chr19	0.0179985122557506	Junction
Caudate	chr19:56817580-56817745(-)	ENSG00000198300.12	chr19:56898287:A:G	chr19	0.0300265883529322	Junction
Caudate	chr19:9759943-9762081(-)	ENSG00000196605.7	chr19:10232943:C:A	chr19	0.0474888349723892	Junction
Caudate	chr1:109690565-109717336(+)	ENSG00000134184.12-ENSG00000134201.10	chr1:109191919:C:T	chr1	1.87953759375309e-05	Junction
Caudate	chr1:109690565-109717336(+)	ENSG00000134184.12-ENSG00000134201.10	chr1:109195128:C:A	chr1	0.005217868266913	Junction
Caudate	chr1:109690565-109717336(+)	ENSG00000134184.12-ENSG00000134201.10	chr1:109895403:A:G	chr1	0.049923179878425	Junction
Caudate	chr1:111137587-111139500(-)	ENSG00000156171.14	chr1:111044754:C:T	chr1	0.0081140120521715	Junction
Caudate	chr1:111137587-111140037(-)	ENSG00000156171.14	chr1:111044754:C:T	chr1	0.0201849322336112	Junction
Caudate	chr1:111449874-111454210(+)	ENSG00000116459.10	chr1:111353457:G:T	chr1	0.0346081310795159	Junction
Caudate	chr1:111449874-111454210(+)	ENSG00000116459.10	chr1:111353490:C:T	chr1	0.0346081310795159	Junction
Caudate	chr1:111449874-111454210(+)	ENSG00000116459.10	chr1:111353375:C:G	chr1	0.0367805537574421	Junction
Caudate	chr1:111449874-111454210(+)	ENSG00000116459.10	chr1:111355891:T:C	chr1	0.0378169932471248	Junction
Caudate	chr1:111449874-111454210(+)	ENSG00000116459.10	chr1:111354610:T:C	chr1	0.0385991325520176	Junction
Caudate	chr1:111449874-111454210(+)	ENSG00000116459.10	chr1:111352865:C:T	chr1	0.0396247113738312	Junction
Caudate	chr1:116062883-116064435(+)	ENSG00000163393.12	chr1:116331635:T:C	chr1	0.0011895928618155	Junction
Caudate	chr1:117402442-117405548(+)	ENSG00000198162.12	chr1:116930797:G:A	chr1	0.0135365694118048	Junction
Caudate	chr1:1421006-1421132(-)	ENSG00000235098.8	chr1:1425750:T:C	chr1	0.0106081169549415	Junction
Caudate	chr1:154951922-154953670(-)	ENSG00000163346.16	chr1:154460931:G:A	chr1	0.021668513769912	Junction
Caudate	chr1:154951922-154953670(-)	ENSG00000163346.16	chr1:154460939:C:T	chr1	0.021668513769912	Junction
Caudate	chr1:154951922-154953670(-)	ENSG00000163346.16	chr1:154460428:T:C	chr1	0.022737866555535	Junction
Caudate	chr1:154951922-154953670(-)	ENSG00000163346.16	chr1:154460429:GA:G	chr1	0.022737866555535	Junction
Caudate	chr1:154951922-154953670(-)	ENSG00000163346.16	chr1:154460472:T:C	chr1	0.022737866555535	Junction
Caudate	chr1:154951922-154953670(-)	ENSG00000163346.16	chr1:154460990:G:A	chr1	0.022737866555535	Junction
Caudate	chr1:154951922-154953670(-)	ENSG00000163346.16	chr1:154461429:C:A	chr1	0.022737866555535	Junction
Caudate	chr1:154951922-154953670(-)	ENSG00000163346.16	chr1:154461435:C:T	chr1	0.022737866555535	Junction
Caudate	chr1:154951922-154953670(-)	ENSG00000163346.16	chr1:154463719:C:T	chr1	0.0308099794188101	Junction
Caudate	chr1:154951922-154953670(-)	ENSG00000163346.16	chr1:154463928:C:G	chr1	0.0308099794188101	Junction
Caudate	chr1:154951922-154953670(-)	ENSG00000163346.16	chr1:154462460:G:A	chr1	0.0323065780580663	Junction
Caudate	chr1:154951922-154953670(-)	ENSG00000163346.16	chr1:154462870:C:T	chr1	0.0323065780580663	Junction
Caudate	chr1:154951922-154953670(-)	ENSG00000163346.16	chr1:154463908:G:C	chr1	0.0323065780580663	Junction
Caudate	chr1:154951922-154953670(-)	ENSG00000163346.16	chr1:154464444:T:C	chr1	0.0331551354077628	Junction
Caudate	chr1:155319689-155320408(+)	ENSG00000160752.14	chr1:155299985:A:G	chr1	0.0167443367533927	Junction
Caudate	chr1:155319689-155320408(+)	ENSG00000160752.14	chr1:155295386:A:G	chr1	0.0307699168993232	Junction
Caudate	chr1:155319689-155320408(+)	ENSG00000160752.14	chr1:155298634:C:T	chr1	0.0312017006058475	Junction
Caudate	chr1:155319689-155320408(+)	ENSG00000160752.14	chr1:155292822:C:G	chr1	0.0395247874235713	Junction
Caudate	chr1:156648111-156648567(+)	ENSG00000132692.18	chr1:156825994:A:G	chr1	0.0374376463982224	Junction
Caudate	chr1:156657097-156657674(+)	ENSG00000132692.18	chr1:156825994:A:G	chr1	0.0382432438732147	Junction
Caudate	chr1:160205523-160211542(+)	ENSG00000162734.12	chr1:160126255:G:A	chr1	0.0210941486817844	Junction
Caudate	chr1:160205523-160211542(+)	ENSG00000162734.12	chr1:160126388:T:C	chr1	0.0444848320112076	Junction
Caudate	chr1:160205523-160211542(+)	ENSG00000162734.12	chr1:160124854:A:G	chr1	0.0457237830715273	Junction
Caudate	chr1:1662854-1728763(-)		chr1:1994025:C:T	chr1	0.0113258077420789	Junction
Caudate	chr1:17069278-17070087(-)	ENSG00000117115.12	chr1:17177404:A:G	chr1	0.0402223352686665	Junction
Caudate	chr1:179884770-179889309(+)	ENSG00000143337.18	chr1:179646597:C:T	chr1	0.0075489318269972	Junction
Caudate	chr1:179884770-179889309(+)	ENSG00000143337.18	chr1:179625183:A:G	chr1	0.0114448122365423	Junction
Caudate	chr1:179884770-179889309(+)	ENSG00000143337.18	chr1:179633454:T:C	chr1	0.0114448122365423	Junction
Caudate	chr1:179884770-179889309(+)	ENSG00000143337.18	chr1:179636735:T:C	chr1	0.0114448122365423	Junction
Caudate	chr1:179884770-179889309(+)	ENSG00000143337.18	chr1:179635379:A:G	chr1	0.0131545469852383	Junction
Caudate	chr1:179884770-179889309(+)	ENSG00000143337.18	chr1:179635991:CT:C	chr1	0.0131545469852383	Junction
Caudate	chr1:179884770-179889309(+)	ENSG00000143337.18	chr1:179648511:A:G	chr1	0.0234421591170093	Junction
Caudate	chr1:179884770-179889309(+)	ENSG00000143337.18	chr1:179664639:T:C	chr1	0.0248579862897995	Junction
Caudate	chr1:179884770-179889309(+)	ENSG00000143337.18	chr1:179675255:T:A	chr1	0.0248579862897995	Junction
Caudate	chr1:179884770-179889309(+)	ENSG00000143337.18	chr1:179679067:T:C	chr1	0.0248579862897995	Junction
Caudate	chr1:179884770-179889309(+)	ENSG00000143337.18	chr1:179625912:T:C	chr1	0.0298206103049543	Junction
Caudate	chr1:179884770-179889309(+)	ENSG00000143337.18	chr1:179629455:C:CAGAA	chr1	0.0298206103049543	Junction
Caudate	chr1:179884770-179889309(+)	ENSG00000143337.18	chr1:179641125:TC:T	chr1	0.0298206103049543	Junction
Caudate	chr1:179884770-179889309(+)	ENSG00000143337.18	chr1:179641409:A:G	chr1	0.0298206103049543	Junction
Caudate	chr1:179884770-179889309(+)	ENSG00000143337.18	chr1:179652946:A:G	chr1	0.0298206103049543	Junction
Caudate	chr1:179884770-179889309(+)	ENSG00000143337.18	chr1:179653842:C:G	chr1	0.0298206103049543	Junction
Caudate	chr1:179884770-179889309(+)	ENSG00000143337.18	chr1:179674100:G:A	chr1	0.0298206103049543	Junction
Caudate	chr1:179884770-179889309(+)	ENSG00000143337.18	chr1:179675530:C:T	chr1	0.0298206103049543	Junction
Caudate	chr1:179884770-179889309(+)	ENSG00000143337.18	chr1:179679244:T:A	chr1	0.0298206103049543	Junction
Caudate	chr1:179884770-179889309(+)	ENSG00000143337.18	chr1:179681897:C:G	chr1	0.0298206103049543	Junction
Caudate	chr1:179884770-179889309(+)	ENSG00000143337.18	chr1:179642946:C:T	chr1	0.0341028134160328	Junction
Caudate	chr1:179884770-179889309(+)	ENSG00000143337.18	chr1:179648863:A:G	chr1	0.0341028134160328	Junction
Caudate	chr1:179884770-179889309(+)	ENSG00000143337.18	chr1:179649182:G:A	chr1	0.0341028134160328	Junction
Caudate	chr1:179884770-179889309(+)	ENSG00000143337.18	chr1:179663212:A:C	chr1	0.0341028134160328	Junction
Caudate	chr1:179884770-179889309(+)	ENSG00000143337.18	chr1:179484289:A:G	chr1	0.0443786156207755	Junction
Caudate	chr1:179884770-179889309(+)	ENSG00000143337.18	chr1:179680361:T:G	chr1	0.0498238451132046	Junction
Caudate	chr1:179884770-179889312(+)	ENSG00000143337.18	chr1:179443327:A:G	chr1	0.0055803072931889	Junction
Caudate	chr1:179884770-179889312(+)	ENSG00000143337.18	chr1:179415766:G:A	chr1	0.0056943607502218	Junction
Caudate	chr1:179884770-179889312(+)	ENSG00000143337.18	chr1:180263495:GTGC:G	chr1	0.0071756434388406	Junction
Caudate	chr1:179884770-179889312(+)	ENSG00000143337.18	chr1:179537492:C:T	chr1	0.0078543106063718	Junction
Caudate	chr1:179884770-179889312(+)	ENSG00000143337.18	chr1:179440481:A:G	chr1	0.0082446484594611	Junction
Caudate	chr1:179884770-179889312(+)	ENSG00000143337.18	chr1:179440607:G:T	chr1	0.0082446484594611	Junction
Caudate	chr1:179884770-179889312(+)	ENSG00000143337.18	chr1:179441154:A:G	chr1	0.0082446484594611	Junction
Caudate	chr1:179884770-179889312(+)	ENSG00000143337.18	chr1:179484289:A:G	chr1	0.0094642297003287	Junction
Caudate	chr1:179884770-179889312(+)	ENSG00000143337.18	chr1:179522950:T:C	chr1	0.010734234010809	Junction
Caudate	chr1:179884770-179889312(+)	ENSG00000143337.18	chr1:179526219:A:G	chr1	0.010734234010809	Junction
Caudate	chr1:179884770-179889312(+)	ENSG00000143337.18	chr1:179541666:A:G	chr1	0.0108154710823101	Junction
Caudate	chr1:179884770-179889312(+)	ENSG00000143337.18	chr1:179404420:CTG:C	chr1	0.0143390277716089	Junction
Caudate	chr1:179884770-179889312(+)	ENSG00000143337.18	chr1:179406532:C:T	chr1	0.0143390277716089	Junction
Caudate	chr1:179884770-179889312(+)	ENSG00000143337.18	chr1:179413895:G:A	chr1	0.0143390277716089	Junction
Caudate	chr1:179884770-179889312(+)	ENSG00000143337.18	chr1:179414646:C:T	chr1	0.0143390277716089	Junction
Caudate	chr1:179884770-179889312(+)	ENSG00000143337.18	chr1:179418005:T:A	chr1	0.0143390277716089	Junction
Caudate	chr1:179884770-179889312(+)	ENSG00000143337.18	chr1:179418996:C:T	chr1	0.0143390277716089	Junction
Caudate	chr1:179884770-179889312(+)	ENSG00000143337.18	chr1:179420304:G:A	chr1	0.0143390277716089	Junction
Caudate	chr1:179884770-179889312(+)	ENSG00000143337.18	chr1:179425651:C:T	chr1	0.0143390277716089	Junction
Caudate	chr1:179884770-179889312(+)	ENSG00000143337.18	chr1:179426196:A:T	chr1	0.0143390277716089	Junction
Caudate	chr1:179884770-179889312(+)	ENSG00000143337.18	chr1:179426932:C:T	chr1	0.0143390277716089	Junction
Caudate	chr1:179884770-179889312(+)	ENSG00000143337.18	chr1:179427309:G:T	chr1	0.0143390277716089	Junction
Caudate	chr1:179884770-179889312(+)	ENSG00000143337.18	chr1:179429221:A:G	chr1	0.0143390277716089	Junction
Caudate	chr1:179884770-179889312(+)	ENSG00000143337.18	chr1:179431202:C:T	chr1	0.0143390277716089	Junction
Caudate	chr1:179884770-179889312(+)	ENSG00000143337.18	chr1:179433324:T:A	chr1	0.0143390277716089	Junction
Caudate	chr1:179884770-179889312(+)	ENSG00000143337.18	chr1:179435231:T:C	chr1	0.0143390277716089	Junction
Caudate	chr1:179884770-179889312(+)	ENSG00000143337.18	chr1:179441153:C:A	chr1	0.0143390277716089	Junction
Caudate	chr1:179884770-179889312(+)	ENSG00000143337.18	chr1:179440742:C:T	chr1	0.0164637109735501	Junction
Caudate	chr1:179884770-179889312(+)	ENSG00000143337.18	chr1:179418736:C:T	chr1	0.0174909061934572	Junction
Caudate	chr1:179884770-179889312(+)	ENSG00000143337.18	chr1:179625183:A:G	chr1	0.0299887839763019	Junction
Caudate	chr1:179884770-179889312(+)	ENSG00000143337.18	chr1:179633454:T:C	chr1	0.0299887839763019	Junction
Caudate	chr1:179884770-179889312(+)	ENSG00000143337.18	chr1:179636735:T:C	chr1	0.0299887839763019	Junction
Caudate	chr1:179884770-179889312(+)	ENSG00000143337.18	chr1:179404917:T:A	chr1	0.0308311507811876	Junction
Caudate	chr1:179884770-179889312(+)	ENSG00000143337.18	chr1:179390220:G:T	chr1	0.0358144060750122	Junction
Caudate	chr1:179884770-179889312(+)	ENSG00000143337.18	chr1:180263755:G:A	chr1	0.0399643846099445	Junction
Caudate	chr1:179884770-179889312(+)	ENSG00000143337.18	chr1:179635379:A:G	chr1	0.0434981836833093	Junction
Caudate	chr1:179884770-179889312(+)	ENSG00000143337.18	chr1:179635991:CT:C	chr1	0.0434981836833093	Junction
Caudate	chr1:201488985-201490175(-)	ENSG00000159176.13	chr1:201842016:G:A	chr1	0.0203295292149031	Junction
Caudate	chr1:201488985-201490175(-)	ENSG00000159176.13	chr1:201828568:T:C	chr1	0.0221905282155896	Junction
Caudate	chr1:201488985-201490175(-)	ENSG00000159176.13	chr1:201919152:T:G	chr1	0.0262917055615772	Junction
Caudate	chr1:201488985-201490175(-)	ENSG00000159176.13	chr1:201105718:A:T	chr1	0.0362011051620545	Junction
Caudate	chr1:201488985-201490175(-)	ENSG00000159176.13	chr1:201105795:G:A	chr1	0.0451142366563928	Junction
Caudate	chr1:222654480-222654654(+)	ENSG00000154305.16	chr1:222983311:C:T	chr1	0.0496861566499183	Junction
Caudate	chr1:227219421-227222540(-)	ENSG00000143776.18	chr1:227319345:C:T	chr1	0.008465082918311	Junction
Caudate	chr1:227222611-227254063(-)	ENSG00000143776.18	chr1:227319345:C:T	chr1	0.009198423256022	Junction
Caudate	chr1:243304778-243307988(+)	ENSG00000054282.15	chr1:243445340:A:G	chr1	0.0460159715296846	Junction
Caudate	chr1:243304778-243307988(+)	ENSG00000054282.15	chr1:243445365:A:G	chr1	0.0489669975179576	Junction
Caudate	chr1:243304778-243307988(+)	ENSG00000054282.15	chr1:243437432:T:C	chr1	0.0489784434329386	Junction
Caudate	chr1:245083689-245087244(+)	ENSG00000203666.12	chr1:244996437:A:G	chr1	0.0147453689336465	Junction
Caudate	chr1:245083689-245087244(+)	ENSG00000203666.12	chr1:244997310:CTT:C	chr1	0.0314740216007431	Junction
Caudate	chr1:245083689-245087244(+)	ENSG00000203666.12	chr1:245004534:C:A	chr1	0.0334759874896952	Junction
Caudate	chr1:245083689-245087244(+)	ENSG00000203666.12	chr1:245015869:C:T	chr1	0.0334759874896952	Junction
Caudate	chr1:245083689-245087244(+)	ENSG00000203666.12	chr1:245010009:C:T	chr1	0.0339566923819257	Junction
Caudate	chr1:245083689-245087244(+)	ENSG00000203666.12	chr1:245007576:A:G	chr1	0.039624877016589	Junction
Caudate	chr1:245083689-245087244(+)	ENSG00000203666.12	chr1:245007827:G:A	chr1	0.039624877016589	Junction
Caudate	chr1:245083689-245087244(+)	ENSG00000203666.12	chr1:245036060:C:CT	chr1	0.0397188314590632	Junction
Caudate	chr1:27669347-27672122(-)	ENSG00000126709.14	chr1:27315196:A:T	chr1	0.0310888557565618	Junction
Caudate	chr1:30733918-30735172(-)	ENSG00000162511.7	chr1:31151182:G:C	chr1	0.0405006739786331	Junction
Caudate	chr1:31689086-31689740(-)	ENSG00000084636.17	chr1:31699707:C:A	chr1	0.0382873223196687	Junction
Caudate	chr1:31915988-31918969(-)	ENSG00000184007.18	chr1:31837190:G:T	chr1	0.0481135891515482	Junction
Caudate	chr1:39026403-39028722(+)	ENSG00000168653.10	chr1:39037914:C:G	chr1	0.0382453562249626	Junction
Caudate	chr1:39026403-39028722(+)	ENSG00000168653.10	chr1:39033527:C:T	chr1	0.0499749285119427	Junction
Caudate	chr1:39442054-39442146(+)	ENSG00000127603.23	chr1:38988113:G:A	chr1	0.0465003745465349	Junction
Caudate	chr1:39442054-39442146(+)	ENSG00000127603.23	chr1:38991334:C:T	chr1	0.0465003745465349	Junction
Caudate	chr1:40080488-40089409(-)	ENSG00000131238.16	chr1:40028293:A:G	chr1	0.0319282776074807	Junction
Caudate	chr1:60663026-60677195(-)	ENSG00000231252.2	chr1:60948019:A:C	chr1	0.0130844464048576	Junction
Caudate	chr1:69678479-69760190(+)	ENSG00000033122.18	chr1:69765852:T:C	chr1	0.0277908758880505	Junction
Caudate	chr1:69678479-69760190(+)	ENSG00000033122.18	chr1:69761538:G:T	chr1	0.0337681516237809	Junction
Caudate	chr1:69678479-69760190(+)	ENSG00000033122.18	chr1:69754253:A:G	chr1	0.0357740504698031	Junction
Caudate	chr1:69678479-69760190(+)	ENSG00000033122.18	chr1:69736034:G:T	chr1	0.0458309946360248	Junction
Caudate	chr1:69678479-69760190(+)	ENSG00000033122.18	chr1:69730949:A:G	chr1	0.0474913282698294	Junction
Caudate	chr1:7810022-7810437(+)	ENSG00000049246.14	chr1:7543378:C:A	chr1	0.0044055639268471	Junction
Caudate	chr1:7810022-7810437(+)	ENSG00000049246.14	chr1:7969983:G:A	chr1	0.0125374131411771	Junction
Caudate	chr1:78620572-78627905(+)	ENSG00000137959.15	chr1:79046901:CAGTT:C	chr1	0.0252539327727986	Junction
Caudate	chr1:84184136-84185099(+)	ENSG00000142875.19	chr1:83739066:T:C	chr1	0.0467158897459053	Junction
Caudate	chr1:8865483-8866278(-)	ENSG00000074800.13	chr1:9061085:A:G	chr1	0.0171255841303958	Junction
Caudate	chr20:23379496-23379866(-)	ENSG00000125814.17	chr20:23003440:C:T	chr20	0.0321805848005647	Junction
Caudate	chr20:23379936-23381212(-)	ENSG00000125814.17	chr20:23003440:C:T	chr20	0.0393782919196767	Junction
Caudate	chr20:23634000-23635253(-)	ENSG00000101439.8	chr20:23597552:G:A	chr20	0.0327466437910542	Junction
Caudate	chr20:23634000-23635253(-)	ENSG00000101439.8	chr20:23598889:A:G	chr20	0.0482445688259765	Junction
Caudate	chr20:23635368-23637619(-)	ENSG00000101439.8	chr20:23597552:G:A	chr20	0.0095290355042418	Junction
Caudate	chr20:23635368-23637619(-)	ENSG00000101439.8	chr20:23596117:G:C	chr20	0.0130582998923926	Junction
Caudate	chr20:23635368-23637619(-)	ENSG00000101439.8	chr20:23596207:T:C	chr20	0.0130582998923926	Junction
Caudate	chr20:23635368-23637619(-)	ENSG00000101439.8	chr20:23596327:G:A	chr20	0.0130582998923926	Junction
Caudate	chr20:23635368-23637619(-)	ENSG00000101439.8	chr20:23596475:C:A	chr20	0.0130582998923926	Junction
Caudate	chr20:23635368-23637619(-)	ENSG00000101439.8	chr20:23588755:G:C	chr20	0.0148669965278245	Junction
Caudate	chr20:23635368-23637619(-)	ENSG00000101439.8	chr20:23588763:C:T	chr20	0.0148669965278245	Junction
Caudate	chr20:23635368-23637619(-)	ENSG00000101439.8	chr20:23598889:A:G	chr20	0.0162660302799363	Junction
Caudate	chr20:23635368-23637619(-)	ENSG00000101439.8	chr20:23589052:C:T	chr20	0.0179797368635964	Junction
Caudate	chr20:23635368-23637619(-)	ENSG00000101439.8	chr20:23589521:G:A	chr20	0.0179797368635964	Junction
Caudate	chr20:23635368-23637619(-)	ENSG00000101439.8	chr20:23597479:G:C	chr20	0.0179797368635964	Junction
Caudate	chr20:23635368-23637619(-)	ENSG00000101439.8	chr20:23598303:T:A	chr20	0.0179797368635964	Junction
Caudate	chr20:23635368-23637619(-)	ENSG00000101439.8	chr20:23598359:G:A	chr20	0.0179797368635964	Junction
Caudate	chr20:23635368-23637619(-)	ENSG00000101439.8	chr20:23600350:C:A	chr20	0.0179797368635964	Junction
Caudate	chr20:23635368-23637619(-)	ENSG00000101439.8	chr20:23602239:C:G	chr20	0.0229808530317707	Junction
Caudate	chr20:23635368-23637619(-)	ENSG00000101439.8	chr20:23598419:C:A	chr20	0.0245827475638267	Junction
Caudate	chr20:23635368-23637619(-)	ENSG00000101439.8	chr20:23602755:G:A	chr20	0.0275898738209288	Junction
Caudate	chr20:23635368-23637619(-)	ENSG00000101439.8	chr20:23588549:C:T	chr20	0.0299166640044908	Junction
Caudate	chr20:23635368-23637619(-)	ENSG00000101439.8	chr20:23598037:C:T	chr20	0.0314834251368371	Junction
Caudate	chr20:23635368-23637619(-)	ENSG00000101439.8	chr20:23600975:A:C	chr20	0.0362400963819395	Junction
Caudate	chr20:30398045-30404249(+)		chr20:30317596:CAT:C	chr20	8.68961713070372e-06	Junction
Caudate	chr20:30398045-30404249(+)		chr20:30395385:A:G	chr20	1.56331162728063e-05	Junction
Caudate	chr20:30398045-30404249(+)		chr20:30401189:T:C	chr20	1.56331162728063e-05	Junction
Caudate	chr20:30398045-30404249(+)		chr20:30401205:C:G	chr20	1.56331162728063e-05	Junction
Caudate	chr20:30398045-30404249(+)		chr20:30404249:G:A	chr20	1.56331162728063e-05	Junction
Caudate	chr20:30398045-30404249(+)		chr20:30408850:T:C	chr20	1.56331162728063e-05	Junction
Caudate	chr20:30398045-30404249(+)		chr20:30368317:A:G	chr20	1.89804467413759e-05	Junction
Caudate	chr20:30398045-30404249(+)		chr20:30371669:A:G	chr20	1.89804467413759e-05	Junction
Caudate	chr20:30398045-30404249(+)		chr20:30344637:G:A	chr20	2.23938683860417e-05	Junction
Caudate	chr20:30398045-30404249(+)		chr20:30344756:TCA:T	chr20	2.23938683860417e-05	Junction
Caudate	chr20:30398045-30404249(+)		chr20:30404220:C:A	chr20	3.04282641607626e-05	Junction
Caudate	chr20:30398045-30404249(+)		chr20:30385066:C:T	chr20	3.41498147330125e-05	Junction
Caudate	chr20:30398045-30404249(+)		chr20:30351471:T:C	chr20	3.69450823965647e-05	Junction
Caudate	chr20:30398045-30404249(+)		chr20:30361239:G:A	chr20	3.69450823965647e-05	Junction
Caudate	chr20:30398045-30404249(+)		chr20:30398427:CTAAG:C	chr20	4.08509886691493e-05	Junction
Caudate	chr20:30398045-30404249(+)		chr20:30334454:A:G	chr20	4.3472300126566e-05	Junction
Caudate	chr20:30398045-30404249(+)		chr20:30304632:C:A	chr20	5.8220152553043e-05	Junction
Caudate	chr20:30398045-30404249(+)		chr20:30306929:A:G	chr20	5.8220152553043e-05	Junction
Caudate	chr20:30398045-30404249(+)		chr20:30362274:C:T	chr20	6.90782758249778e-05	Junction
Caudate	chr20:30398045-30404249(+)		chr20:30410546:A:G	chr20	7.25667662194185e-05	Junction
Caudate	chr20:30398045-30404249(+)		chr20:30311806:G:C	chr20	7.40098470735171e-05	Junction
Caudate	chr20:30398045-30404249(+)		chr20:30159327:G:T	chr20	0.0001087962298786	Junction
Caudate	chr20:30398045-30404249(+)		chr20:30335277:T:C	chr20	0.0002688925896456	Junction
Caudate	chr20:30398045-30404249(+)		chr20:30281113:A:G	chr20	0.0004244273603816	Junction
Caudate	chr20:30398045-30404249(+)		chr20:30309505:G:T	chr20	0.0008402969491196	Junction
Caudate	chr20:30398045-30404249(+)		chr20:30281004:C:A	chr20	0.0010475837389742	Junction
Caudate	chr20:30398045-30404249(+)		chr20:30278448:TA:T	chr20	0.0010971440052096	Junction
Caudate	chr20:30398045-30404249(+)		chr20:30280353:C:A	chr20	0.0010971440052096	Junction
Caudate	chr20:30398045-30404249(+)		chr20:30289487:G:T	chr20	0.0010971440052096	Junction
Caudate	chr20:30398045-30404249(+)		chr20:30289807:G:A	chr20	0.0010971440052096	Junction
Caudate	chr20:30398045-30404249(+)		chr20:30290701:C:A	chr20	0.0010971440052096	Junction
Caudate	chr20:30398045-30404249(+)		chr20:30292181:C:T	chr20	0.0010971440052096	Junction
Caudate	chr20:30398045-30404249(+)		chr20:30293305:C:T	chr20	0.0010971440052096	Junction
Caudate	chr20:30398045-30404249(+)		chr20:30293698:A:C	chr20	0.0010971440052096	Junction
Caudate	chr20:30398045-30404249(+)		chr20:30295239:G:C	chr20	0.0010971440052096	Junction
Caudate	chr20:30398045-30404249(+)		chr20:30295321:C:T	chr20	0.0010971440052096	Junction
Caudate	chr20:30398045-30404249(+)		chr20:30296433:G:T	chr20	0.0020138101703675	Junction
Caudate	chr20:30398045-30404249(+)		chr20:30296374:C:T	chr20	0.0020876181709972	Junction
Caudate	chr20:30398045-30404249(+)		chr20:30296916:G:A	chr20	0.0020876181709972	Junction
Caudate	chr20:30398045-30404249(+)		chr20:30298308:A:G	chr20	0.0020876181709972	Junction
Caudate	chr20:30398045-30404249(+)		chr20:30282741:T:G	chr20	0.0021883347757027	Junction
Caudate	chr20:30398045-30404249(+)		chr20:30292163:C:A	chr20	0.0022329371080987	Junction
Caudate	chr20:30398045-30404249(+)		chr20:30352544:G:C	chr20	0.002535237513876	Junction
Caudate	chr20:30398045-30404249(+)		chr20:30316230:G:A	chr20	0.0031515633152895	Junction
Caudate	chr20:30398045-30404249(+)		chr20:30352546:G:A	chr20	0.0050166973320675	Junction
Caudate	chr20:30398045-30404249(+)		chr20:30304880:G:T	chr20	0.0070339453751332	Junction
Caudate	chr20:30398045-30404249(+)		chr20:30307727:T:C	chr20	0.0070339453751332	Junction
Caudate	chr20:30398045-30404249(+)		chr20:30307800:T:A	chr20	0.0070339453751332	Junction
Caudate	chr20:30398045-30404249(+)		chr20:30309083:T:C	chr20	0.0070339453751332	Junction
Caudate	chr20:30398045-30404249(+)		chr20:30309135:C:T	chr20	0.0070339453751332	Junction
Caudate	chr20:30398045-30404249(+)		chr20:30276251:G:A	chr20	0.0153114841474725	Junction
Caudate	chr20:30398045-30404249(+)		chr20:30280148:A:G	chr20	0.0153114841474725	Junction
Caudate	chr20:30398045-30404249(+)		chr20:30280450:C:T	chr20	0.0153114841474725	Junction
Caudate	chr20:30398045-30404249(+)		chr20:30280505:G:A	chr20	0.0153114841474725	Junction
Caudate	chr20:30398045-30404249(+)		chr20:30290404:A:C	chr20	0.0153114841474725	Junction
Caudate	chr20:30398045-30404249(+)		chr20:30294681:G:C	chr20	0.0153114841474725	Junction
Caudate	chr20:30398045-30404249(+)		chr20:30335489:TG:T	chr20	0.0215857644103021	Junction
Caudate	chr20:30398045-30404249(+)		chr20:30301274:A:C	chr20	0.0257288669673609	Junction
Caudate	chr20:30398045-30404249(+)		chr20:30299398:C:T	chr20	0.0261284668473448	Junction
Caudate	chr20:30398045-30404249(+)		chr20:30300848:C:T	chr20	0.0282375812228331	Junction
Caudate	chr20:30398045-30404249(+)		chr20:30327501:C:T	chr20	0.0331297596325109	Junction
Caudate	chr20:30398045-30404249(+)		chr20:30327659:C:T	chr20	0.0331297596325109	Junction
Caudate	chr20:30398045-30404249(+)		chr20:30317982:C:A	chr20	0.0433589480389639	Junction
Caudate	chr20:30398045-30404249(+)		chr20:30317983:A:G	chr20	0.0433589480389639	Junction
Caudate	chr20:30398045-30404249(+)		chr20:30275803:G:T	chr20	0.0468918620757919	Junction
Caudate	chr20:46045141-46045877(+)	ENSG00000124140.13	chr20:45903616:A:G	chr20	0.0282700204115232	Junction
Caudate	chr20:48634776-48636462(-)	ENSG00000124126.13	chr20:48570047:T:C	chr20	0.0472344964438963	Junction
Caudate	chr20:53953696-53957431(-)	ENSG00000064787.13	chr20:53740495:C:G	chr20	0.0119980321236844	Junction
Caudate	chr20:7996072-7999731(-)	ENSG00000125827.8	chr20:8316957:G:T	chr20	0.0417021074817243	Junction
Caudate	chr21:20786089-20802994(-)	ENSG00000224924.6	chr21:20900005:G:A	chr21	0.0388657332509892	Junction
Caudate	chr21:21418570-21432107(+)	ENSG00000154654.14	chr21:20945364:AAAT:A	chr21	0.0228582874855336	Junction
Caudate	chr21:21418570-21432107(+)	ENSG00000154654.14	chr21:20944742:G:A	chr21	0.0234024475649629	Junction
Caudate	chr21:31663887-31666448(+)	ENSG00000142168.14	chr21:31395237:CA:C	chr21	0.0381185378741244	Junction
Caudate	chr21:32681649-32684037(-)	ENSG00000159082.17	chr21:32678627:AAT:A	chr21	0.0250040033748	Junction
Caudate	chr21:32681649-32684037(-)	ENSG00000159082.17	chr21:32678632:A:T	chr21	0.0250040033748	Junction
Caudate	chr21:32681649-32684037(-)	ENSG00000159082.17	chr21:32665803:T:A	chr21	0.039604123052938	Junction
Caudate	chr21:32681649-32684037(-)	ENSG00000159082.17	chr21:32706947:A:G	chr21	0.0397123067999598	Junction
Caudate	chr21:32681649-32684037(-)	ENSG00000159082.17	chr21:32629186:G:A	chr21	0.0407223824122391	Junction
Caudate	chr21:32681649-32684037(-)	ENSG00000159082.17	chr21:32637597:A:G	chr21	0.0414390409808505	Junction
Caudate	chr21:32681649-32684037(-)	ENSG00000159082.17	chr21:32760943:G:T	chr21	0.0427422874242357	Junction
Caudate	chr21:32681649-32684037(-)	ENSG00000159082.17	chr21:32762542:T:C	chr21	0.0427422874242357	Junction
Caudate	chr21:32681649-32684037(-)	ENSG00000159082.17	chr21:32735268:T:G	chr21	0.0433296848830667	Junction
Caudate	chr21:32681649-32684037(-)	ENSG00000159082.17	chr21:32736696:A:G	chr21	0.0433296848830667	Junction
Caudate	chr21:32681649-32684037(-)	ENSG00000159082.17	chr21:32648038:C:T	chr21	0.0470414618675844	Junction
Caudate	chr21:32681649-32684037(-)	ENSG00000159082.17	chr21:32661998:T:C	chr21	0.0496786418398598	Junction
Caudate	chr21:41445571-41445999(+)	ENSG00000157601.13	chr21:41486054:G:A	chr21	0.0303450195263909	Junction
Caudate	chr21:41445571-41445999(+)	ENSG00000157601.13	chr21:41491852:T:C	chr21	0.043862275548628	Junction
Caudate	chr21:44895061-44899066(-)	ENSG00000160255.17	chr21:44827025:G:A	chr21	0.0003071873657531	Junction
Caudate	chr21:44895061-44899066(-)	ENSG00000160255.17	chr21:44826006:A:T	chr21	0.0003090273847341	Junction
Caudate	chr21:44895061-44899066(-)	ENSG00000160255.17	chr21:44825953:A:T	chr21	0.0007288520995865	Junction
Caudate	chr21:44895061-44899066(-)	ENSG00000160255.17	chr21:44847926:A:C	chr21	0.0012914596123805	Junction
Caudate	chr21:44895061-44899066(-)	ENSG00000160255.17	chr21:44830429:A:G	chr21	0.0013485791871613	Junction
Caudate	chr21:44895061-44899066(-)	ENSG00000160255.17	chr21:44830732:C:CT	chr21	0.0025437057955433	Junction
Caudate	chr21:44895061-44899066(-)	ENSG00000160255.17	chr21:44825949:A:T	chr21	0.0030122075710622	Junction
Caudate	chr21:44895061-44899066(-)	ENSG00000160255.17	chr21:44873777:T:C	chr21	0.013433931300484	Junction
Caudate	chr21:44895061-44899066(-)	ENSG00000160255.17	chr21:44825961:A:T	chr21	0.0167984361184448	Junction
Caudate	chr21:44895061-44899066(-)	ENSG00000160255.17	chr21:44848446:A:G	chr21	0.0195214663208686	Junction
Caudate	chr21:44895061-44899066(-)	ENSG00000160255.17	chr21:44845048:A:G	chr21	0.0196668918485509	Junction
Caudate	chr21:44895061-44899066(-)	ENSG00000160255.17	chr21:44855132:A:C	chr21	0.0261307251737872	Junction
Caudate	chr21:44895061-44899066(-)	ENSG00000160255.17	chr21:44845162:T:C	chr21	0.0330324492898307	Junction
Caudate	chr21:44895061-44899066(-)	ENSG00000160255.17	chr21:44845136:C:A	chr21	0.0352649773494949	Junction
Caudate	chr21:44895061-44899066(-)	ENSG00000160255.17	chr21:44845137:C:A	chr21	0.0352649773494949	Junction
Caudate	chr21:44895061-44899066(-)	ENSG00000160255.17	chr21:44845075:G:A	chr21	0.03641910306741	Junction
Caudate	chr21:44895061-44899066(-)	ENSG00000160255.17	chr21:44876080:C:T	chr21	0.0498774444787271	Junction
Caudate	chr22:17612879-17613210(-)	ENSG00000131100.12	chr22:17241134:G:A	chr22	0.0412360899012912	Junction
Caudate	chr22:18535949-18536649(-)	ENSG00000274602.4	chr22:19018693:A:G	chr22	0.0360038555652692	Junction
Caudate	chr22:38748784-38749765(-)	ENSG00000100242.15	chr22:39009506:G:A	chr22	0.0360072839057293	Junction
Caudate	chr22:39314209-39314685(-)	ENSG00000100316.15	chr22:39124810:A:G	chr22	0.0323874790073626	Junction
Caudate	chr22:39350110-39374315(+)	ENSG00000100321.14	chr22:39373325:T:C	chr22	0.0327114069025698	Junction
Caudate	chr22:39520752-39521353(+)	ENSG00000128272.14	chr22:39654489:TC:T	chr22	0.0248751638660857	Junction
Caudate	chr22:39520752-39521353(+)	ENSG00000128272.14	chr22:39667419:C:T	chr22	0.0485033560724287	Junction
Caudate	chr22:39521672-39521772(+)	ENSG00000128272.14	chr22:39544130:C:T	chr22	0.0262233002693199	Junction
Caudate	chr22:42518148-42519713(-)	ENSG00000189306.10	chr22:42845907:G:A	chr22	0.0108332598834205	Junction
Caudate	chr22:42518148-42519713(-)	ENSG00000189306.10	chr22:42889916:C:T	chr22	0.0269709424994521	Junction
Caudate	chr22:42518148-42519713(-)	ENSG00000189306.10	chr22:42830593:C:A	chr22	0.0338752871712114	Junction
Caudate	chr22:42518148-42519713(-)	ENSG00000189306.10	chr22:42895089:C:T	chr22	0.0430546988211564	Junction
Caudate	chr22:42518148-42519713(-)	ENSG00000189306.10	chr22:42844800:T:C	chr22	0.049153743633241	Junction
Caudate	chr22:42518148-42519713(-)	ENSG00000189306.10	chr22:42844997:C:G	chr22	0.049153743633241	Junction
Caudate	chr22:42518148-42519713(-)	ENSG00000189306.10	chr22:42847198:T:C	chr22	0.049153743633241	Junction
Caudate	chr22:42518148-42519713(-)	ENSG00000189306.10	chr22:42851994:C:T	chr22	0.049153743633241	Junction
Caudate	chr22:42518148-42519713(-)	ENSG00000189306.10	chr22:42852405:T:G	chr22	0.049153743633241	Junction
Caudate	chr22:42518148-42519713(-)	ENSG00000189306.10	chr22:42854608:G:A	chr22	0.049153743633241	Junction
Caudate	chr22:42574819-42575930(-)	ENSG00000182841.12	chr22:42200635:T:C	chr22	0.0319147937830857	Junction
Caudate	chr22:42577963-42580216(-)	ENSG00000182841.12	chr22:42200635:T:C	chr22	0.0058417224844732	Junction
Caudate	chr22:45200036-45202989(-)	ENSG00000100364.18	chr22:45164703:C:T	chr22	0.0435534514006774	Junction
Caudate	chr2:101006072-101006349(+)	ENSG00000071082.10	chr2:101356896:T:G	chr2	0.0452849085295546	Junction
Caudate	chr2:101006072-101006349(+)	ENSG00000071082.10	chr2:101363360:T:C	chr2	0.0468882940750982	Junction
Caudate	chr2:110212293-110212328(-)		chr2:110212292:CTCCGGCGCGGACATGGCAAGGTGGCCATGAGGGGGA:C	chr2	0.0006474070246953	Junction
Caudate	chr2:110212293-110212328(-)		chr2:110215233:T:A	chr2	0.0006474070246953	Junction
Caudate	chr2:110212293-110212328(-)		chr2:110219780:A:G	chr2	0.0006474070246953	Junction
Caudate	chr2:110212293-110212328(-)		chr2:110226700:A:C	chr2	0.0006474070246953	Junction
Caudate	chr2:110212293-110212328(-)		chr2:110207622:T:G	chr2	0.0030272529516175	Junction
Caudate	chr2:110212293-110212328(-)		chr2:110214980:A:T	chr2	0.0030272529516175	Junction
Caudate	chr2:110212293-110212328(-)		chr2:110215689:T:A	chr2	0.0030272529516175	Junction
Caudate	chr2:110212293-110212328(-)		chr2:110216551:A:C	chr2	0.0030272529516175	Junction
Caudate	chr2:110212293-110212328(-)		chr2:110217118:A:C	chr2	0.0030272529516175	Junction
Caudate	chr2:110212293-110212328(-)		chr2:110220513:C:T	chr2	0.0030272529516175	Junction
Caudate	chr2:110212293-110212328(-)		chr2:110221484:G:A	chr2	0.0030272529516175	Junction
Caudate	chr2:110212293-110212328(-)		chr2:110222141:TG:T	chr2	0.0030272529516175	Junction
Caudate	chr2:110212293-110212328(-)		chr2:110222531:A:G	chr2	0.0030272529516175	Junction
Caudate	chr2:110212293-110212328(-)		chr2:110227653:A:G	chr2	0.0030272529516175	Junction
Caudate	chr2:11779646-11782200(+)	ENSG00000134324.11	chr2:11901119:C:T	chr2	2.12803986537045e-05	Junction
Caudate	chr2:11779646-11782200(+)	ENSG00000134324.11	chr2:11909379:C:T	chr2	0.0293684210984066	Junction
Caudate	chr2:11779646-11782200(+)	ENSG00000134324.11	chr2:12133411:C:G	chr2	0.0403525812733326	Junction
Caudate	chr2:131484219-131491875(-)	ENSG00000173272.14	chr2:131658622:C:T	chr2	0.0080869381953603	Junction
Caudate	chr2:131484219-131491875(-)	ENSG00000173272.14	chr2:131659203:C:T	chr2	0.0421164774486848	Junction
Caudate	chr2:131484219-131491875(-)	ENSG00000173272.14	chr2:131663047:C:T	chr2	0.0421164774486848	Junction
Caudate	chr2:131484219-131491875(-)	ENSG00000173272.14	chr2:131060284:A:G	chr2	0.0433021108102692	Junction
Caudate	chr2:131484219-131491875(-)	ENSG00000173272.14	chr2:131044472:C:T	chr2	0.0464780076551198	Junction
Caudate	chr2:131484219-131491875(-)	ENSG00000173272.14	chr2:131044759:G:A	chr2	0.0469032096976826	Junction
Caudate	chr2:132148229-132150911(-)	ENSG00000163046.15	chr2:131821761:T:C	chr2	0.0185208011109509	Junction
Caudate	chr2:132148229-132150911(-)	ENSG00000163046.15	chr2:131822402:A:G	chr2	0.0185208011109509	Junction
Caudate	chr2:132148229-132150911(-)	ENSG00000163046.15	chr2:131823016:A:G	chr2	0.0185208011109509	Junction
Caudate	chr2:132148229-132150911(-)	ENSG00000163046.15	chr2:131823143:T:G	chr2	0.0185208011109509	Junction
Caudate	chr2:132148229-132150911(-)	ENSG00000163046.15	chr2:131822746:T:G	chr2	0.0193306571129436	Junction
Caudate	chr2:132148229-132150911(-)	ENSG00000163046.15	chr2:131926847:T:A	chr2	0.0312126831321516	Junction
Caudate	chr2:132154769-132156972(-)	ENSG00000163046.15	chr2:131822746:T:G	chr2	0.0366644087471651	Junction
Caudate	chr2:132154769-132156972(-)	ENSG00000163046.15	chr2:131821761:T:C	chr2	0.0395740211186522	Junction
Caudate	chr2:132154769-132156972(-)	ENSG00000163046.15	chr2:131822402:A:G	chr2	0.0395740211186522	Junction
Caudate	chr2:132154769-132156972(-)	ENSG00000163046.15	chr2:131823016:A:G	chr2	0.0395740211186522	Junction
Caudate	chr2:132154769-132156972(-)	ENSG00000163046.15	chr2:131823143:T:G	chr2	0.0395740211186522	Junction
Caudate	chr2:15591950-15595144(+)	ENSG00000079785.14	chr2:15759846:C:T	chr2	0.0371947804295994	Junction
Caudate	chr2:15591950-15595144(+)	ENSG00000079785.14	chr2:15759963:C:T	chr2	0.0371947804295994	Junction
Caudate	chr2:15591950-15595144(+)	ENSG00000079785.14	chr2:15760001:C:T	chr2	0.0371947804295994	Junction
Caudate	chr2:15591950-15595144(+)	ENSG00000079785.14	chr2:15760039:C:T	chr2	0.0371947804295994	Junction
Caudate	chr2:15591950-15595144(+)	ENSG00000079785.14	chr2:15859327:C:T	chr2	0.0437503074397129	Junction
Caudate	chr2:162884702-162885016(+)		chr2:162875899:C:T	chr2	0.0114452151814635	Junction
Caudate	chr2:169584491-169603641(+)	ENSG00000138398.15	chr2:169452884:C:T	chr2	0.0335962971488277	Junction
Caudate	chr2:169584491-169603641(+)	ENSG00000138398.15	chr2:169454543:C:A	chr2	0.0335962971488277	Junction
Caudate	chr2:169584498-169603641(+)	ENSG00000138398.15	chr2:169432738:TA:T	chr2	0.0002046091238735	Junction
Caudate	chr2:169584498-169603641(+)	ENSG00000138398.15	chr2:169430330:G:C	chr2	0.0005269292294317	Junction
Caudate	chr2:169584498-169603641(+)	ENSG00000138398.15	chr2:169432949:CT:C	chr2	0.000738354333317	Junction
Caudate	chr2:169584498-169603641(+)	ENSG00000138398.15	chr2:169435958:T:A	chr2	0.000738354333317	Junction
Caudate	chr2:169584498-169603641(+)	ENSG00000138398.15	chr2:169438025:G:A	chr2	0.0012769110703518	Junction
Caudate	chr2:169584498-169603641(+)	ENSG00000138398.15	chr2:169435986:GA:G	chr2	0.0016264566452796	Junction
Caudate	chr2:169584498-169603641(+)	ENSG00000138398.15	chr2:169428829:G:T	chr2	0.0016277145157716	Junction
Caudate	chr2:169584498-169603641(+)	ENSG00000138398.15	chr2:169434355:T:C	chr2	0.0041275648364859	Junction
Caudate	chr2:169584498-169603641(+)	ENSG00000138398.15	chr2:169452884:C:T	chr2	0.0046991600267993	Junction
Caudate	chr2:169584498-169603641(+)	ENSG00000138398.15	chr2:169454543:C:A	chr2	0.0046991600267993	Junction
Caudate	chr2:169584498-169603641(+)	ENSG00000138398.15	chr2:169457240:C:T	chr2	0.0099308791527292	Junction
Caudate	chr2:169584498-169603641(+)	ENSG00000138398.15	chr2:169439186:T:A	chr2	0.0377536677538809	Junction
Caudate	chr2:169584498-169603641(+)	ENSG00000138398.15	chr2:169439689:G:A	chr2	0.0377536677538809	Junction
Caudate	chr2:169584498-169603641(+)	ENSG00000138398.15	chr2:169440369:T:A	chr2	0.0377536677538809	Junction
Caudate	chr2:177332252-177334392(-)	ENSG00000213963.6	chr2:177300204:A:T	chr2	0.026777903400074	Junction
Caudate	chr2:186625588-186630796(+)	ENSG00000138448.11	chr2:186921772:G:T	chr2	0.0401212507809129	Junction
Caudate	chr2:186638466-186640914(+)	ENSG00000138448.11	chr2:186937417:C:T	chr2	0.0392606895893753	Junction
Caudate	chr2:186638466-186640914(+)	ENSG00000138448.11	chr2:186925903:G:A	chr2	0.0472925908379867	Junction
Caudate	chr2:186638466-186640914(+)	ENSG00000138448.11	chr2:186926222:A:G	chr2	0.0472925908379867	Junction
Caudate	chr2:186638466-186640914(+)	ENSG00000138448.11	chr2:186927134:A:G	chr2	0.0472925908379867	Junction
Caudate	chr2:186638466-186640914(+)	ENSG00000138448.11	chr2:186927923:T:C	chr2	0.0472925908379867	Junction
Caudate	chr2:186638466-186640914(+)	ENSG00000138448.11	chr2:186928891:GA:G	chr2	0.0472925908379867	Junction
Caudate	chr2:186638466-186640914(+)	ENSG00000138448.11	chr2:186931087:T:TC	chr2	0.0472925908379867	Junction
Caudate	chr2:186638466-186640914(+)	ENSG00000138448.11	chr2:186931154:T:C	chr2	0.0472925908379867	Junction
Caudate	chr2:186638466-186640914(+)	ENSG00000138448.11	chr2:186931418:C:T	chr2	0.0472925908379867	Junction
Caudate	chr2:186638466-186640914(+)	ENSG00000138448.11	chr2:186932322:A:T	chr2	0.0472925908379867	Junction
Caudate	chr2:186638466-186640914(+)	ENSG00000138448.11	chr2:186933649:T:C	chr2	0.0472925908379867	Junction
Caudate	chr2:186638466-186640914(+)	ENSG00000138448.11	chr2:186935490:G:A	chr2	0.0472925908379867	Junction
Caudate	chr2:186638466-186640914(+)	ENSG00000138448.11	chr2:186936158:C:T	chr2	0.0472925908379867	Junction
Caudate	chr2:186638466-186640914(+)	ENSG00000138448.11	chr2:186937471:T:G	chr2	0.0472925908379867	Junction
Caudate	chr2:190900694-190901946(+)	ENSG00000115419.12	chr2:190695727:A:G	chr2	0.0231788908390595	Junction
Caudate	chr2:190902027-190905003(+)	ENSG00000115419.12	chr2:190695727:A:G	chr2	0.0422699136688603	Junction
Caudate	chr2:190905168-190910262(+)	ENSG00000115419.12	chr2:190660232:CTT:C	chr2	0.018240178508733	Junction
Caudate	chr2:190905168-190910262(+)	ENSG00000115419.12	chr2:190642288:A:C	chr2	0.0192384949632315	Junction
Caudate	chr2:190905168-190910262(+)	ENSG00000115419.12	chr2:190640385:CTG:C	chr2	0.0229194685759181	Junction
Caudate	chr2:190905168-190910262(+)	ENSG00000115419.12	chr2:190688911:C:G	chr2	0.0260239830097749	Junction
Caudate	chr2:190905168-190910262(+)	ENSG00000115419.12	chr2:190638041:G:C	chr2	0.0261461409522684	Junction
Caudate	chr2:190905168-190910262(+)	ENSG00000115419.12	chr2:190690010:A:G	chr2	0.0264853534059487	Junction
Caudate	chr2:190905168-190910262(+)	ENSG00000115419.12	chr2:190638499:A:G	chr2	0.0308614211882012	Junction
Caudate	chr2:190905168-190910262(+)	ENSG00000115419.12	chr2:190660507:C:G	chr2	0.0340703983155839	Junction
Caudate	chr2:190905168-190910262(+)	ENSG00000115419.12	chr2:190644147:C:CTGAA	chr2	0.0400508461005625	Junction
Caudate	chr2:190905168-190910262(+)	ENSG00000115419.12	chr2:190695863:T:C	chr2	0.0495270817835236	Junction
Caudate	chr2:200813282-200815340(+)	ENSG00000082153.17	chr2:200781754:C:T	chr2	0.0420822029132863	Junction
Caudate	chr2:222887889-222908732(+)	ENSG00000123983.13	chr2:222496760:C:T	chr2	0.024421068648978	Junction
Caudate	chr2:230875809-230876856(+)	ENSG00000135916.15	chr2:231194152:C:G	chr2	0.014381237478502	Junction
Caudate	chr2:230875809-230876856(+)	ENSG00000135916.15	chr2:231192396:C:T	chr2	0.0283581621949695	Junction
Caudate	chr2:230875809-230876856(+)	ENSG00000135916.15	chr2:231189814:G:T	chr2	0.0386462341025137	Junction
Caudate	chr2:242116233-242118964(+)	ENSG00000220804.8	chr2:241883600:C:T	chr2	0.0331319208749665	Junction
Caudate	chr2:26234356-26236854(-)	ENSG00000084754.10	chr2:25997460:C:T	chr2	0.0415660887139356	Junction
Caudate	chr2:38748654-38749528(-)	ENSG00000115875.18	chr2:38458119:G:C	chr2	0.0213367599649984	Junction
Caudate	chr2:43977053-43977154(-)	ENSG00000138095.18	chr2:44050497:T:C	chr2	0.0449080666863703	Junction
Caudate	chr2:47160805-47161722(-)	ENSG00000143933.16	chr2:47617366:A:G	chr2	0.027279241920691	Junction
Caudate	chr2:47160805-47161722(-)	ENSG00000143933.16	chr2:47611016:G:C	chr2	0.0290180143840483	Junction
Caudate	chr2:47160805-47161722(-)	ENSG00000143933.16	chr2:47607174:T:C	chr2	0.0462982764950075	Junction
Caudate	chr2:47160805-47161722(-)	ENSG00000143933.16	chr2:47618877:C:G	chr2	0.0468460987739073	Junction
Caudate	chr2:48359148-48362642(+)	ENSG00000170802.15	chr2:48825116:C:T	chr2	0.0295254907941906	Junction
Caudate	chr2:48359148-48362642(+)	ENSG00000170802.15	chr2:48833620:A:T	chr2	0.0303446915310533	Junction
Caudate	chr2:48359148-48362642(+)	ENSG00000170802.15	chr2:48833066:G:A	chr2	0.032956045372592	Junction
Caudate	chr2:48359148-48362642(+)	ENSG00000170802.15	chr2:48827515:C:G	chr2	0.0347618491775495	Junction
Caudate	chr2:48359148-48362642(+)	ENSG00000170802.15	chr2:48827511:C:T	chr2	0.0355241693982658	Junction
Caudate	chr2:63604873-63605279(+)	ENSG00000014641.17	chr2:63287516:A:G	chr2	0.0265790510556536	Junction
Caudate	chr2:63841233-63842538(+)	ENSG00000169764.14	chr2:64049442:T:C	chr2	0.0005017537277265	Junction
Caudate	chr2:68186653-68187254(-)	ENSG00000273398.6	chr2:68356791:C:T	chr2	0.0354321927596498	Junction
Caudate	chr2:68186653-68187254(-)	ENSG00000273398.6	chr2:68356775:A:T	chr2	0.039634809602091	Junction
Caudate	chr2:68186653-68187254(-)	ENSG00000273398.6	chr2:68356863:G:A	chr2	0.039634809602091	Junction
Caudate	chr2:68186653-68187254(-)	ENSG00000273398.6	chr2:68356864:C:A	chr2	0.039634809602091	Junction
Caudate	chr2:68186653-68187254(-)	ENSG00000273398.6	chr2:68355437:C:T	chr2	0.0412106602562462	Junction
Caudate	chr2:71679236-71681000(+)	ENSG00000135636.13	chr2:71553085:T:C	chr2	0.0291757282067721	Junction
Caudate	chr2:71679236-71681000(+)	ENSG00000135636.13	chr2:71552626:T:G	chr2	0.0392382062361748	Junction
Caudate	chr2:80581820-80589303(+)	ENSG00000066032.18	chr2:80340223:A:G	chr2	0.0450602523490227	Junction
Caudate	chr2:85541746-85541828(+)	ENSG00000168906.12	chr2:85217456:C:T	chr2	0.0100504621476631	Junction
Caudate	chr2:85541746-85541828(+)	ENSG00000168906.12	chr2:85088221:G:A	chr2	0.0168574853759652	Junction
Caudate	chr2:85541746-85541828(+)	ENSG00000168906.12	chr2:85090045:C:T	chr2	0.0278736689151618	Junction
Caudate	chr2:85541746-85541828(+)	ENSG00000168906.12	chr2:85805220:C:T	chr2	0.0406509413112872	Junction
Caudate	chr2:85541746-85541828(+)	ENSG00000168906.12	chr2:85814416:T:C	chr2	0.0432105352518356	Junction
Caudate	chr2:85541746-85541828(+)	ENSG00000168906.12	chr2:85812213:A:G	chr2	0.0451553971555214	Junction
Caudate	chr2:85541746-85541828(+)	ENSG00000168906.12	chr2:85687421:G:A	chr2	0.0454422633305979	Junction
Caudate	chr2:85542374-85542564(+)	ENSG00000168906.12	chr2:85082957:A:G	chr2	0.0302351817023711	Junction
Caudate	chr2:85542374-85542564(+)	ENSG00000168906.12	chr2:85813473:T:C	chr2	0.0438408674211291	Junction
Caudate	chr2:85542374-85542564(+)	ENSG00000168906.12	chr2:85813720:T:C	chr2	0.046804767383709	Junction
Caudate	chr2:85542374-85542564(+)	ENSG00000168906.12	chr2:85814416:T:C	chr2	0.0488851878491882	Junction
Caudate	chr2:95897343-95903052(-)	ENSG00000174501.14	chr2:95991827:A:G	chr2	0.0111649708786209	Junction
Caudate	chr3:101682493-101682770(-)	ENSG00000114391.12	chr3:102002631:A:C	chr3	0.0457604724406986	Junction
Caudate	chr3:122701636-122703741(+)	ENSG00000173193.13	chr3:123062366:T:C	chr3	0.0055676676982126	Junction
Caudate	chr3:132700449-132701429(-)	ENSG00000274810.3	chr3:132891752:G:T	chr3	0.0216746355782336	Junction
Caudate	chr3:133746484-133748411(+)	ENSG00000091513.14	chr3:134035423:T:C	chr3	0.0153375882391069	Junction
Caudate	chr3:133754672-133755362(+)	ENSG00000091513.14	chr3:134035423:T:C	chr3	0.0342599825673905	Junction
Caudate	chr3:149177980-149178414(-)	ENSG00000047457.13	chr3:149223488:G:A	chr3	0.0479515719879474	Junction
Caudate	chr3:149895561-149902071(+)	ENSG00000082996.19	chr3:150365224:C:T	chr3	0.006005739270677	Junction
Caudate	chr3:149921228-149960055(+)	ENSG00000082996.19	chr3:149623026:A:G	chr3	0.0121746488708854	Junction
Caudate	chr3:149921228-149960055(+)	ENSG00000082996.19	chr3:149626828:C:A	chr3	0.0304902933838844	Junction
Caudate	chr3:158588925-158592433(+)	ENSG00000178053.17	chr3:158222327:A:G	chr3	0.0121006794507221	Junction
Caudate	chr3:183651277-183663457(+)	ENSG00000114796.15	chr3:183618421:G:A	chr3	0.0030695446408622	Junction
Caudate	chr3:183651277-183663457(+)	ENSG00000114796.15	chr3:183618620:G:A	chr3	0.0030725730221129	Junction
Caudate	chr3:183651277-183663457(+)	ENSG00000114796.15	chr3:183618830:G:A	chr3	0.0030725730221129	Junction
Caudate	chr3:183651277-183663457(+)	ENSG00000114796.15	chr3:183619112:A:C	chr3	0.0030725730221129	Junction
Caudate	chr3:183651277-183663457(+)	ENSG00000114796.15	chr3:183619243:G:A	chr3	0.0030725730221129	Junction
Caudate	chr3:183663643-183664920(+)	ENSG00000114796.15	chr3:183618421:G:A	chr3	0.026249810913194	Junction
Caudate	chr3:183663643-183664920(+)	ENSG00000114796.15	chr3:183618620:G:A	chr3	0.0317806392776186	Junction
Caudate	chr3:183663643-183664920(+)	ENSG00000114796.15	chr3:183618830:G:A	chr3	0.0317806392776186	Junction
Caudate	chr3:183663643-183664920(+)	ENSG00000114796.15	chr3:183619112:A:C	chr3	0.0317806392776186	Junction
Caudate	chr3:183663643-183664920(+)	ENSG00000114796.15	chr3:183619243:G:A	chr3	0.0317806392776186	Junction
Caudate	chr3:183671223-183672295(+)	ENSG00000114796.15	chr3:183624154:A:G	chr3	0.0063957165432859	Junction
Caudate	chr3:183671223-183672295(+)	ENSG00000114796.15	chr3:183627183:C:A	chr3	0.011573738628037	Junction
Caudate	chr3:183671223-183672295(+)	ENSG00000114796.15	chr3:183618421:G:A	chr3	0.045828800010219	Junction
Caudate	chr3:184182249-184182756(+)	ENSG00000161203.13	chr3:184041172:A:G	chr3	0.0473048621044846	Junction
Caudate	chr3:185918439-185919436(-)	ENSG00000136527.17	chr3:186184511:TGCCTCA:T	chr3	0.0360288612678621	Junction
Caudate	chr3:186786274-186786501(+)	ENSG00000156976.15	chr3:186660753:C:T	chr3	0.0184271486036984	Junction
Caudate	chr3:186786274-186786501(+)	ENSG00000156976.15	chr3:186661567:G:A	chr3	0.0286592224515751	Junction
Caudate	chr3:193615771-193617177(+)	ENSG00000198836.8	chr3:193412595:G:A	chr3	0.0184285082634577	Junction
Caudate	chr3:193615771-193617177(+)	ENSG00000198836.8	chr3:193408670:C:G	chr3	0.0203668997738933	Junction
Caudate	chr3:193615771-193617177(+)	ENSG00000198836.8	chr3:193410294:CA:C	chr3	0.0232362327432858	Junction
Caudate	chr3:193615771-193617177(+)	ENSG00000198836.8	chr3:193407810:T:C	chr3	0.0348462409934082	Junction
Caudate	chr3:194437574-194438855(-)	ENSG00000133657.14	chr3:194719179:C:A	chr3	0.0170725950923639	Junction
Caudate	chr3:194437574-194438855(-)	ENSG00000133657.14	chr3:194721323:T:C	chr3	0.0244368856082795	Junction
Caudate	chr3:195658166-195661755(+)	ENSG00000242086.8	chr3:195945703:G:C	chr3	0.0355551397581494	Junction
Caudate	chr3:195686803-195687575(+)		chr3:195583162:A:G	chr3	0.0353752482599387	Junction
Caudate	chr3:195688798-195708746(+)	ENSG00000242086.8	chr3:195982593:A:G	chr3	0.015390246531958	Junction
Caudate	chr3:195959075-195959821(-)		chr3:195825200:C:A	chr3	0.0129149638108995	Junction
Caudate	chr3:23954804-23956036(+)	ENSG00000174738.12	chr3:24241870:T:C	chr3	0.0089188840113109	Junction
Caudate	chr3:23954804-23956036(+)	ENSG00000174738.12	chr3:23725527:T:C	chr3	0.016400305127417	Junction
Caudate	chr3:23954804-23956036(+)	ENSG00000174738.12	chr3:23725564:C:T	chr3	0.016400305127417	Junction
Caudate	chr3:23954804-23956036(+)	ENSG00000174738.12	chr3:23725446:A:G	chr3	0.0250862398621008	Junction
Caudate	chr3:23954804-23956036(+)	ENSG00000174738.12	chr3:23725146:G:A	chr3	0.0258487797897319	Junction
Caudate	chr3:23965163-23967812(+)	ENSG00000174738.12	chr3:23701205:C:T	chr3	0.0236947479229142	Junction
Caudate	chr3:23965163-23967812(+)	ENSG00000174738.12	chr3:23614656:T:A	chr3	0.0373243968723549	Junction
Caudate	chr3:32534647-32537010(-)	ENSG00000144635.8	chr3:32330249:A:G	chr3	0.0010035178234958	Junction
Caudate	chr3:39467741-39480039(+)	ENSG00000168314.17	chr3:39268778:T:C	chr3	0.0379223677744925	Junction
Caudate	chr3:41174926-41240109(+)		chr3:41500979:G:A	chr3	0.0109399640003501	Junction
Caudate	chr3:41174926-41240109(+)		chr3:41500065:C:G	chr3	0.0129537016569675	Junction
Caudate	chr3:41174926-41240109(+)		chr3:41500181:A:G	chr3	0.0129537016569675	Junction
Caudate	chr3:41174926-41240109(+)		chr3:41486031:T:C	chr3	0.0148923330707173	Junction
Caudate	chr3:41174926-41240109(+)		chr3:41494718:C:T	chr3	0.0148923330707173	Junction
Caudate	chr3:41174926-41240109(+)		chr3:41487172:AAAT:A	chr3	0.0206394930107808	Junction
Caudate	chr3:41174926-41240109(+)		chr3:41503448:G:A	chr3	0.0214169225145245	Junction
Caudate	chr3:41174926-41240109(+)		chr3:41520192:C:G	chr3	0.0247598010155339	Junction
Caudate	chr3:41174926-41240109(+)		chr3:41505367:G:T	chr3	0.0307664988940022	Junction
Caudate	chr3:41174926-41240109(+)		chr3:41517618:T:C	chr3	0.0333564258873574	Junction
Caudate	chr3:41174926-41240109(+)		chr3:41519769:G:C	chr3	0.0337241651186593	Junction
Caudate	chr3:41174926-41240109(+)		chr3:41522151:G:A	chr3	0.0337241651186593	Junction
Caudate	chr3:41174926-41240109(+)		chr3:41522916:G:C	chr3	0.0337241651186593	Junction
Caudate	chr3:41174926-41240109(+)		chr3:41523301:G:A	chr3	0.0337241651186593	Junction
Caudate	chr3:41174926-41240109(+)		chr3:41512323:G:T	chr3	0.0355815219215145	Junction
Caudate	chr3:41174926-41240109(+)		chr3:41512571:G:A	chr3	0.0355815219215145	Junction
Caudate	chr3:41174926-41240109(+)		chr3:41512629:A:T	chr3	0.0355815219215145	Junction
Caudate	chr3:41174926-41240109(+)		chr3:41513203:T:C	chr3	0.0355815219215145	Junction
Caudate	chr3:41174926-41240109(+)		chr3:41515891:G:A	chr3	0.0355815219215145	Junction
Caudate	chr3:41174926-41240109(+)		chr3:41520075:C:A	chr3	0.0357972949672813	Junction
Caudate	chr3:41174926-41240109(+)		chr3:41525588:C:T	chr3	0.0357972949672813	Junction
Caudate	chr3:41174926-41240109(+)		chr3:41521091:G:T	chr3	0.0444782860540575	Junction
Caudate	chr3:41912900-41918456(-)	ENSG00000168038.10	chr3:42226959:G:A	chr3	0.0165718981989638	Junction
Caudate	chr3:58431794-58431876(-)	ENSG00000168291.12	chr3:58146252:C:T	chr3	0.0112332306093764	Junction
Caudate	chr3:58431794-58431876(-)	ENSG00000168291.12	chr3:58147081:G:A	chr3	0.0113848744096404	Junction
Caudate	chr3:58431794-58431876(-)	ENSG00000168291.12	chr3:58147082:C:T	chr3	0.0122460812434689	Junction
Caudate	chr3:58431794-58431876(-)	ENSG00000168291.12	chr3:58152801:G:A	chr3	0.0143035384090136	Junction
Caudate	chr3:58431794-58431876(-)	ENSG00000168291.12	chr3:58151996:A:G	chr3	0.0154603741117166	Junction
Caudate	chr3:58431794-58431876(-)	ENSG00000168291.12	chr3:58143293:GA:G	chr3	0.0244115579199956	Junction
Caudate	chr3:58431794-58431876(-)	ENSG00000168291.12	chr3:58140244:G:T	chr3	0.0355619225356486	Junction
Caudate	chr3:58431794-58431876(-)	ENSG00000168291.12	chr3:58127336:A:G	chr3	0.0433265616442443	Junction
Caudate	chr3:9816203-9817644(+)	ENSG00000214021.15	chr3:10220683:C:G	chr3	0.028232524620275	Junction
Caudate	chr4:121677951-121678414(-)	ENSG00000164111.14	chr4:121648414:CT:C	chr4	0.0343673596455416	Junction
Caudate	chr4:121681762-121683363(-)	ENSG00000164111.14	chr4:121648414:CT:C	chr4	0.0345876426290011	Junction
Caudate	chr4:142725902-142846208(-)	ENSG00000109452.12	chr4:142734745:G:A	chr4	0.0217450714042791	Junction
Caudate	chr4:153322817-153324077(+)	ENSG00000109654.14	chr4:153195608:A:G	chr4	0.0256897369954865	Junction
Caudate	chr4:153328671-153334813(+)	ENSG00000109654.14	chr4:153170748:G:A	chr4	0.0393754370688822	Junction
Caudate	chr4:157317712-157321437(+)	ENSG00000120251.18	chr4:157807891:A:T	chr4	0.0411259640818269	Junction
Caudate	chr4:157334121-157335670(+)	ENSG00000120251.18	chr4:157444903:T:C	chr4	0.0402752402936565	Junction
Caudate	chr4:157334121-157335670(+)	ENSG00000120251.18	chr4:157445471:G:A	chr4	0.0402752402936565	Junction
Caudate	chr4:157334121-157335670(+)	ENSG00000120251.18	chr4:157402777:C:T	chr4	0.042733908675156	Junction
Caudate	chr4:157334121-157335670(+)	ENSG00000120251.18	chr4:157403227:G:T	chr4	0.0445429625908521	Junction
Caudate	chr4:157334121-157335670(+)	ENSG00000120251.18	chr4:157404881:TA:T	chr4	0.0445429625908521	Junction
Caudate	chr4:157334121-157335670(+)	ENSG00000120251.18	chr4:157405407:A:G	chr4	0.0445429625908521	Junction
Caudate	chr4:157334121-157335670(+)	ENSG00000120251.18	chr4:157418143:G:T	chr4	0.0474541595069677	Junction
Caudate	chr4:158271564-158272068(+)	ENSG00000251429.1	chr4:158523452:C:G	chr4	0.0257779572188212	Junction
Caudate	chr4:158271564-158272068(+)	ENSG00000251429.1	chr4:158520905:C:T	chr4	0.0411264089113428	Junction
Caudate	chr4:158271564-158272068(+)	ENSG00000251429.1	chr4:158523728:C:T	chr4	0.044526813982501	Junction
Caudate	chr4:165338779-165340220(+)	ENSG00000052802.12	chr4:165603932:G:C	chr4	0.0226334812577333	Junction
Caudate	chr4:165487578-165493170(+)	ENSG00000109472.13	chr4:165380688:A:G	chr4	0.0449748781633051	Junction
Caudate	chr4:185415348-185415709(-)	ENSG00000109775.10	chr4:185462033:A:G	chr4	0.0112433473407654	Junction
Caudate	chr4:185415348-185415709(-)	ENSG00000109775.10	chr4:185461052:A:G	chr4	0.0181673281501704	Junction
Caudate	chr4:185415348-185415709(-)	ENSG00000109775.10	chr4:185459692:A:T	chr4	0.0182168618186472	Junction
Caudate	chr4:185415348-185415709(-)	ENSG00000109775.10	chr4:185459961:G:T	chr4	0.0182168618186472	Junction
Caudate	chr4:185415348-185415709(-)	ENSG00000109775.10	chr4:185460011:G:A	chr4	0.0182168618186472	Junction
Caudate	chr4:185415348-185415709(-)	ENSG00000109775.10	chr4:185458745:G:C	chr4	0.0210424815336658	Junction
Caudate	chr4:185415348-185415709(-)	ENSG00000109775.10	chr4:185459089:A:C	chr4	0.0210424815336658	Junction
Caudate	chr4:185415348-185415709(-)	ENSG00000109775.10	chr4:185459361:G:A	chr4	0.0210424815336658	Junction
Caudate	chr4:185415348-185415709(-)	ENSG00000109775.10	chr4:185460674:G:A	chr4	0.0210424815336658	Junction
Caudate	chr4:186197131-186197532(+)	ENSG00000145476.15	chr4:186145486:A:T	chr4	0.0444195234743525	Junction
Caudate	chr4:186197603-186198956(+)	ENSG00000145476.15	chr4:186145486:A:T	chr4	0.0392808432463173	Junction
Caudate	chr4:189952288-189957397(+)	ENSG00000109536.11	chr4:189630056:A:G	chr4	0.0368904937120602	Junction
Caudate	chr4:189957503-189960747(+)	ENSG00000109536.11	chr4:189628690:G:A	chr4	0.0112410065763932	Junction
Caudate	chr4:189957503-189960747(+)	ENSG00000109536.11	chr4:189630056:A:G	chr4	0.0245648839462885	Junction
Caudate	chr4:189957503-189960747(+)	ENSG00000109536.11	chr4:189630800:C:T	chr4	0.0246779261573766	Junction
Caudate	chr4:189957503-189960747(+)	ENSG00000109536.11	chr4:189634211:T:C	chr4	0.0270270178609224	Junction
Caudate	chr4:189957503-189960747(+)	ENSG00000109536.11	chr4:189633670:C:A	chr4	0.0379566387982567	Junction
Caudate	chr4:189957503-189960747(+)	ENSG00000109536.11	chr4:189633868:G:A	chr4	0.0379566387982567	Junction
Caudate	chr4:189957503-189960747(+)	ENSG00000109536.11	chr4:189633987:G:T	chr4	0.0379566387982567	Junction
Caudate	chr4:189957503-189960747(+)	ENSG00000109536.11	chr4:189634282:A:G	chr4	0.0379566387982567	Junction
Caudate	chr4:42549063-42551197(-)	ENSG00000124406.16	chr4:42831767:G:A	chr4	0.0249511153862993	Junction
Caudate	chr4:42549063-42551197(-)	ENSG00000124406.16	chr4:42803085:A:G	chr4	0.0491528793752557	Junction
Caudate	chr4:6609299-6609797(+)	ENSG00000013288.8	chr4:6550232:T:C	chr4	0.0129170673513532	Junction
Caudate	chr4:672520-673302(-)	ENSG00000169020.9	chr4:783871:CCTTGG:C	chr4	0.0497980798755675	Junction
Caudate	chr4:672520-673302(-)	ENSG00000169020.9	chr4:784424:G:A	chr4	0.0497980798755675	Junction
Caudate	chr4:672520-673302(-)	ENSG00000169020.9	chr4:784588:G:A	chr4	0.0497980798755675	Junction
Caudate	chr4:672520-673302(-)	ENSG00000169020.9	chr4:784761:A:G	chr4	0.0497980798755675	Junction
Caudate	chr4:672520-673302(-)	ENSG00000169020.9	chr4:785882:C:T	chr4	0.0497980798755675	Junction
Caudate	chr4:88099449-88101229(-)	ENSG00000118777.10	chr4:87707656:G:C	chr4	0.0192112594532744	Junction
Caudate	chr4:88099449-88101229(-)	ENSG00000118777.10	chr4:87718558:A:G	chr4	0.0248404805635581	Junction
Caudate	chr4:88099449-88101229(-)	ENSG00000118777.10	chr4:87692297:T:TC	chr4	0.0259702659631257	Junction
Caudate	chr4:88099449-88101229(-)	ENSG00000118777.10	chr4:87699035:A:G	chr4	0.0259702659631257	Junction
Caudate	chr4:88099449-88101229(-)	ENSG00000118777.10	chr4:87690192:G:A	chr4	0.0395015937271864	Junction
Caudate	chr4:88099449-88101229(-)	ENSG00000118777.10	chr4:87695962:A:T	chr4	0.0395015937271864	Junction
Caudate	chr4:88099449-88101229(-)	ENSG00000118777.10	chr4:87698574:C:T	chr4	0.0395015937271864	Junction
Caudate	chr4:88099449-88101229(-)	ENSG00000118777.10	chr4:87725183:A:G	chr4	0.0434194844401658	Junction
Caudate	chr4:88099449-88101229(-)	ENSG00000118777.10	chr4:87708022:T:C	chr4	0.0453644690702627	Junction
Caudate	chr4:88099449-88101229(-)	ENSG00000118777.10	chr4:87708879:A:T	chr4	0.0453644690702627	Junction
Caudate	chr4:88099449-88101229(-)	ENSG00000118777.10	chr4:87721626:T:A	chr4	0.0454988025043294	Junction
Caudate	chr4:88440058-88440147(+)	ENSG00000138642.14	chr4:88796712:GT:G	chr4	0.0482687415410718	Junction
Caudate	chr4:9171566-9171976(-)		chr4:8832102:T:C	chr4	0.0167294872799647	Junction
Caudate	chr4:9171566-9171976(-)		chr4:8792746:A:G	chr4	0.0457609944594075	Junction
Caudate	chr4:9171566-9171976(-)		chr4:8796117:G:A	chr4	0.0475502728043289	Junction
Caudate	chr5:109713775-109716119(+)	ENSG00000112893.9	chr5:109835747:G:A	chr5	0.007666635713488	Junction
Caudate	chr5:109713775-109716119(+)	ENSG00000112893.9	chr5:109797261:T:A	chr5	0.0119776217167305	Junction
Caudate	chr5:109713775-109716119(+)	ENSG00000112893.9	chr5:109844762:G:A	chr5	0.0163780749699177	Junction
Caudate	chr5:109713775-109716119(+)	ENSG00000112893.9	chr5:109832857:G:A	chr5	0.0217396892024927	Junction
Caudate	chr5:109713775-109716119(+)	ENSG00000112893.9	chr5:109836296:T:A	chr5	0.0249900277198492	Junction
Caudate	chr5:109713775-109716119(+)	ENSG00000112893.9	chr5:109847077:C:T	chr5	0.0262167035390237	Junction
Caudate	chr5:109713775-109716119(+)	ENSG00000112893.9	chr5:109832855:G:A	chr5	0.0274284125824108	Junction
Caudate	chr5:109713775-109716119(+)	ENSG00000112893.9	chr5:109832856:G:C	chr5	0.0357745678164495	Junction
Caudate	chr5:109713775-109716119(+)	ENSG00000112893.9	chr5:109845116:A:G	chr5	0.0422839445863664	Junction
Caudate	chr5:109716265-109729341(+)	ENSG00000112893.9	chr5:109797261:T:A	chr5	0.0147687667678348	Junction
Caudate	chr5:112887184-112902379(-)	ENSG00000129625.12	chr5:112675052:G:A	chr5	0.0404078528152679	Junction
Caudate	chr5:112887184-112902379(-)	ENSG00000129625.12	chr5:112671118:G:A	chr5	0.0453566176878008	Junction
Caudate	chr5:112887184-112902379(-)	ENSG00000129625.12	chr5:112672769:G:T	chr5	0.0453566176878008	Junction
Caudate	chr5:112887184-112902379(-)	ENSG00000129625.12	chr5:112673231:C:T	chr5	0.0453566176878008	Junction
Caudate	chr5:112887184-112902379(-)	ENSG00000129625.12	chr5:112673574:A:G	chr5	0.0453566176878008	Junction
Caudate	chr5:115867836-115870016(+)	ENSG00000177879.14	chr5:115667286:G:C	chr5	0.0336977826777023	Junction
Caudate	chr5:126546400-126549928(-)	ENSG00000164904.16	chr5:126672799:C:G	chr5	0.0431732613026525	Junction
Caudate	chr5:126577212-126582850(-)	ENSG00000164904.16	chr5:126672799:C:G	chr5	0.0305995967929536	Junction
Caudate	chr5:131162677-131165059(-)	ENSG00000169567.11	chr5:130968864:C:A	chr5	0.0111977865919869	Junction
Caudate	chr5:131162677-131165059(-)	ENSG00000169567.11	chr5:131080031:C:T	chr5	0.0198937197643693	Junction
Caudate	chr5:131162677-131165059(-)	ENSG00000169567.11	chr5:130818298:T:G	chr5	0.0214814635682611	Junction
Caudate	chr5:131162677-131165059(-)	ENSG00000169567.11	chr5:130911385:C:T	chr5	0.0287191935100618	Junction
Caudate	chr5:131162677-131165059(-)	ENSG00000169567.11	chr5:130914831:G:C	chr5	0.0287191935100618	Junction
Caudate	chr5:131162677-131165059(-)	ENSG00000169567.11	chr5:130889337:A:G	chr5	0.0287191935100619	Junction
Caudate	chr5:131162677-131165059(-)	ENSG00000169567.11	chr5:130908378:T:C	chr5	0.0287191935100619	Junction
Caudate	chr5:131162677-131165059(-)	ENSG00000169567.11	chr5:130821115:G:C	chr5	0.0309483470834733	Junction
Caudate	chr5:131162677-131165059(-)	ENSG00000169567.11	chr5:130817622:G:A	chr5	0.0311936840739626	Junction
Caudate	chr5:131162677-131165059(-)	ENSG00000169567.11	chr5:130882305:A:G	chr5	0.0332396563937175	Junction
Caudate	chr5:131162677-131165059(-)	ENSG00000169567.11	chr5:130916669:A:G	chr5	0.0332396563937175	Junction
Caudate	chr5:131162677-131165059(-)	ENSG00000169567.11	chr5:130922266:T:A	chr5	0.0332396563937175	Junction
Caudate	chr5:131162677-131165059(-)	ENSG00000169567.11	chr5:130895466:C:A	chr5	0.0348275071127111	Junction
Caudate	chr5:131162677-131165059(-)	ENSG00000169567.11	chr5:130964755:T:C	chr5	0.0348275071127111	Junction
Caudate	chr5:131162677-131165059(-)	ENSG00000169567.11	chr5:130980265:T:C	chr5	0.0348275071127111	Junction
Caudate	chr5:131162677-131165059(-)	ENSG00000169567.11	chr5:130985685:T:C	chr5	0.0348275071127111	Junction
Caudate	chr5:131162677-131165059(-)	ENSG00000169567.11	chr5:130936647:T:C	chr5	0.0380298423550342	Junction
Caudate	chr5:131162677-131165059(-)	ENSG00000169567.11	chr5:130897137:A:T	chr5	0.0380298423550343	Junction
Caudate	chr5:131162677-131165059(-)	ENSG00000169567.11	chr5:130901068:T:C	chr5	0.0380298423550343	Junction
Caudate	chr5:131162677-131165059(-)	ENSG00000169567.11	chr5:130898256:A:G	chr5	0.0395882984854025	Junction
Caudate	chr5:131162677-131165059(-)	ENSG00000169567.11	chr5:130964901:T:C	chr5	0.0441390993334205	Junction
Caudate	chr5:131162677-131165059(-)	ENSG00000169567.11	chr5:130968920:A:G	chr5	0.0441390993334205	Junction
Caudate	chr5:131162677-131165059(-)	ENSG00000169567.11	chr5:130903061:A:G	chr5	0.0493389408985288	Junction
Caudate	chr5:131162677-131165059(-)	ENSG00000169567.11	chr5:130819877:G:C	chr5	0.0499948174111504	Junction
Caudate	chr5:131204466-131204485(+)		chr5:131193411:G:A	chr5	5.58363896181031e-07	Junction
Caudate	chr5:131204466-131204485(+)		chr5:131193412:C:A	chr5	5.58363896181031e-07	Junction
Caudate	chr5:131204466-131204485(+)		chr5:131186167:T:G	chr5	7.27254687516846e-06	Junction
Caudate	chr5:131204466-131204485(+)		chr5:131205691:T:A	chr5	9.04231986778104e-06	Junction
Caudate	chr5:131204466-131204485(+)		chr5:131155947:T:C	chr5	1.57925247283154e-05	Junction
Caudate	chr5:131204466-131204485(+)		chr5:131151124:C:T	chr5	1.86004494846759e-05	Junction
Caudate	chr5:131204466-131204485(+)		chr5:131151182:C:T	chr5	1.86004494846759e-05	Junction
Caudate	chr5:131204466-131204485(+)		chr5:131118813:T:C	chr5	2.85752044887574e-05	Junction
Caudate	chr5:131204466-131204485(+)		chr5:131122524:T:G	chr5	2.85752044887574e-05	Junction
Caudate	chr5:131204466-131204485(+)		chr5:131134220:G:A	chr5	2.86838497845982e-05	Junction
Caudate	chr5:131204466-131204485(+)		chr5:131122464:G:T	chr5	7.00226263545889e-05	Junction
Caudate	chr5:131204466-131204485(+)		chr5:131141369:C:T	chr5	7.00226263545889e-05	Junction
Caudate	chr5:131204466-131204485(+)		chr5:131121777:A:G	chr5	9.47028908187542e-05	Junction
Caudate	chr5:131204466-131204485(+)		chr5:131145393:A:AG	chr5	0.0001027884156575	Junction
Caudate	chr5:131204466-131204485(+)		chr5:131145846:T:C	chr5	0.0003278820814735	Junction
Caudate	chr5:131204466-131204485(+)		chr5:131146244:C:T	chr5	0.0003278820814735	Junction
Caudate	chr5:131204466-131204485(+)		chr5:131146577:A:G	chr5	0.0003278820814735	Junction
Caudate	chr5:131204466-131204485(+)		chr5:131146600:G:A	chr5	0.0003278820814735	Junction
Caudate	chr5:131204466-131204485(+)		chr5:131146845:A:G	chr5	0.0003278820814735	Junction
Caudate	chr5:131204466-131204485(+)		chr5:131147147:A:T	chr5	0.0003278820814735	Junction
Caudate	chr5:131204466-131204485(+)		chr5:131147760:C:G	chr5	0.0003278820814735	Junction
Caudate	chr5:131204466-131204485(+)		chr5:131148851:T:C	chr5	0.0003278820814735	Junction
Caudate	chr5:131204466-131204485(+)		chr5:131149233:G:A	chr5	0.0003278820814735	Junction
Caudate	chr5:131204466-131204485(+)		chr5:131150771:C:G	chr5	0.0003278820814735	Junction
Caudate	chr5:131204466-131204485(+)		chr5:131115527:CAG:C	chr5	0.0004467240976906	Junction
Caudate	chr5:131204466-131204485(+)		chr5:131115556:G:A	chr5	0.0004467240976906	Junction
Caudate	chr5:131204466-131204485(+)		chr5:131116180:T:G	chr5	0.0004467240976906	Junction
Caudate	chr5:131204466-131204485(+)		chr5:131117053:G:A	chr5	0.0004467240976906	Junction
Caudate	chr5:131204466-131204485(+)		chr5:131117222:A:T	chr5	0.0004467240976906	Junction
Caudate	chr5:131204466-131204485(+)		chr5:131117375:A:G	chr5	0.0004467240976906	Junction
Caudate	chr5:131204466-131204485(+)		chr5:131117697:A:T	chr5	0.0004467240976906	Junction
Caudate	chr5:131204466-131204485(+)		chr5:131118144:T:C	chr5	0.0004467240976906	Junction
Caudate	chr5:131204466-131204485(+)		chr5:131118161:G:T	chr5	0.0004467240976906	Junction
Caudate	chr5:131204466-131204485(+)		chr5:131118260:A:G	chr5	0.0004467240976906	Junction
Caudate	chr5:131204466-131204485(+)		chr5:131118923:G:A	chr5	0.0004467240976906	Junction
Caudate	chr5:131204466-131204485(+)		chr5:131118993:C:CCT	chr5	0.0004467240976906	Junction
Caudate	chr5:131204466-131204485(+)		chr5:131119125:G:C	chr5	0.0004467240976906	Junction
Caudate	chr5:131204466-131204485(+)		chr5:131120884:T:G	chr5	0.0004467240976906	Junction
Caudate	chr5:131204466-131204485(+)		chr5:131121103:G:A	chr5	0.0004467240976906	Junction
Caudate	chr5:131204466-131204485(+)		chr5:131121607:C:G	chr5	0.0004467240976906	Junction
Caudate	chr5:131204466-131204485(+)		chr5:131123054:G:A	chr5	0.0004467240976906	Junction
Caudate	chr5:131204466-131204485(+)		chr5:131124425:T:A	chr5	0.0004467240976906	Junction
Caudate	chr5:131204466-131204485(+)		chr5:131124659:T:A	chr5	0.0004467240976906	Junction
Caudate	chr5:131204466-131204485(+)		chr5:131125078:C:T	chr5	0.0004467240976906	Junction
Caudate	chr5:131204466-131204485(+)		chr5:131126252:T:C	chr5	0.0004467240976906	Junction
Caudate	chr5:131204466-131204485(+)		chr5:131126308:G:A	chr5	0.0004467240976906	Junction
Caudate	chr5:131204466-131204485(+)		chr5:131128184:T:G	chr5	0.0004467240976906	Junction
Caudate	chr5:131204466-131204485(+)		chr5:131129293:A:T	chr5	0.0004467240976906	Junction
Caudate	chr5:131204466-131204485(+)		chr5:131129305:C:T	chr5	0.0004467240976906	Junction
Caudate	chr5:131204466-131204485(+)		chr5:131129559:T:G	chr5	0.0004467240976906	Junction
Caudate	chr5:131204466-131204485(+)		chr5:131129748:T:C	chr5	0.0004467240976906	Junction
Caudate	chr5:131204466-131204485(+)		chr5:131129843:T:C	chr5	0.0004467240976906	Junction
Caudate	chr5:131204466-131204485(+)		chr5:131133081:C:G	chr5	0.0004467240976906	Junction
Caudate	chr5:131204466-131204485(+)		chr5:131133433:G:A	chr5	0.0004467240976906	Junction
Caudate	chr5:131204466-131204485(+)		chr5:131134186:C:G	chr5	0.0004467240976906	Junction
Caudate	chr5:131204466-131204485(+)		chr5:131134250:T:C	chr5	0.0004467240976906	Junction
Caudate	chr5:131204466-131204485(+)		chr5:131135325:T:A	chr5	0.0004467240976906	Junction
Caudate	chr5:131204466-131204485(+)		chr5:131136000:G:A	chr5	0.0004467240976906	Junction
Caudate	chr5:131204466-131204485(+)		chr5:131136061:T:C	chr5	0.0004467240976906	Junction
Caudate	chr5:131204466-131204485(+)		chr5:131136505:A:ATCTG	chr5	0.0004467240976906	Junction
Caudate	chr5:131204466-131204485(+)		chr5:131137386:G:A	chr5	0.0004467240976906	Junction
Caudate	chr5:131204466-131204485(+)		chr5:131137913:C:G	chr5	0.0004467240976906	Junction
Caudate	chr5:131204466-131204485(+)		chr5:131137983:A:G	chr5	0.0004467240976906	Junction
Caudate	chr5:131204466-131204485(+)		chr5:131138202:G:A	chr5	0.0004467240976906	Junction
Caudate	chr5:131204466-131204485(+)		chr5:131138272:G:A	chr5	0.0004467240976906	Junction
Caudate	chr5:131204466-131204485(+)		chr5:131138301:G:A	chr5	0.0004467240976906	Junction
Caudate	chr5:131204466-131204485(+)		chr5:131138853:A:G	chr5	0.0004467240976906	Junction
Caudate	chr5:131204466-131204485(+)		chr5:131138887:G:A	chr5	0.0004467240976906	Junction
Caudate	chr5:131204466-131204485(+)		chr5:131139468:G:T	chr5	0.0004467240976906	Junction
Caudate	chr5:131204466-131204485(+)		chr5:131139787:T:A	chr5	0.0004467240976906	Junction
Caudate	chr5:131204466-131204485(+)		chr5:131141791:G:A	chr5	0.0004467240976906	Junction
Caudate	chr5:131204466-131204485(+)		chr5:131141912:C:T	chr5	0.0004467240976906	Junction
Caudate	chr5:131204466-131204485(+)		chr5:131141948:C:G	chr5	0.0004467240976906	Junction
Caudate	chr5:131204466-131204485(+)		chr5:131142322:T:G	chr5	0.0004467240976906	Junction
Caudate	chr5:131204466-131204485(+)		chr5:131144411:C:T	chr5	0.0004467240976906	Junction
Caudate	chr5:131204466-131204485(+)		chr5:131145479:G:GA	chr5	0.0004467240976906	Junction
Caudate	chr5:131204466-131204485(+)		chr5:131111275:G:C	chr5	0.0004486680727604	Junction
Caudate	chr5:131204466-131204485(+)		chr5:131111549:C:T	chr5	0.0004486680727604	Junction
Caudate	chr5:131204466-131204485(+)		chr5:131112374:G:A	chr5	0.0004486680727604	Junction
Caudate	chr5:131204466-131204485(+)		chr5:131112961:T:C	chr5	0.0004486680727604	Junction
Caudate	chr5:131204466-131204485(+)		chr5:131150867:G:A	chr5	0.000470674093713	Junction
Caudate	chr5:131204466-131204485(+)		chr5:131121405:A:G	chr5	0.0007965520149623	Junction
Caudate	chr5:131204466-131204485(+)		chr5:131130330:A:G	chr5	0.0011670446412699	Junction
Caudate	chr5:131204466-131204485(+)		chr5:131117154:C:G	chr5	0.0012884456188796	Junction
Caudate	chr5:131204466-131204485(+)		chr5:131129152:TA:T	chr5	0.0020438724798837	Junction
Caudate	chr5:131204466-131204485(+)		chr5:131132539:CAA:C	chr5	0.0044076145433328	Junction
Caudate	chr5:131204466-131204485(+)		chr5:131153402:C:G	chr5	0.04246751305703	Junction
Caudate	chr5:131204466-131204485(+)		chr5:131156430:A:G	chr5	0.04246751305703	Junction
Caudate	chr5:131204466-131204485(+)		chr5:131156920:G:A	chr5	0.04246751305703	Junction
Caudate	chr5:131204466-131204485(+)		chr5:131157256:AAAAT:A	chr5	0.04246751305703	Junction
Caudate	chr5:131204466-131204485(+)		chr5:131628286:T:A	chr5	0.0471387186701904	Junction
Caudate	chr5:141491701-141494806(+)	ENSG00000240764.3	chr5:141959415:T:G	chr5	0.0240290409807533	Junction
Caudate	chr5:141575147-141576229(-)	ENSG00000131504.15	chr5:142063832:G:GGGA	chr5	0.0205319989987785	Junction
Caudate	chr5:141575147-141576229(-)	ENSG00000131504.15	chr5:142064703:A:T	chr5	0.0294408993668885	Junction
Caudate	chr5:141575147-141576229(-)	ENSG00000131504.15	chr5:142064704:T:G	chr5	0.0294408993668885	Junction
Caudate	chr5:141575147-141576229(-)	ENSG00000131504.15	chr5:142065456:A:G	chr5	0.0294408993668885	Junction
Caudate	chr5:150942314-150942549(-)	ENSG00000197083.11	chr5:150957135:C:A	chr5	0.025650471028359	Junction
Caudate	chr5:151103693-151105244(-)	ENSG00000197043.13	chr5:151194171:C:T	chr5	0.048609920683192	Junction
Caudate	chr5:1599270-1599626(-)	ENSG00000188002.10	chr5:1748794:T:G	chr5	0.0355153397041166	Junction
Caudate	chr5:16703159-16704578(-)	ENSG00000145555.14	chr5:16751070:A:C	chr5	0.0169323648241256	Junction
Caudate	chr5:168494003-168494549(+)	ENSG00000113643.8	chr5:168485493:G:C	chr5	0.0081014168368176	Junction
Caudate	chr5:168494003-168494549(+)	ENSG00000113643.8	chr5:168489623:G:T	chr5	0.0083206440401535	Junction
Caudate	chr5:168494003-168494549(+)	ENSG00000113643.8	chr5:168505104:C:A	chr5	0.0083206440401535	Junction
Caudate	chr5:168494003-168494549(+)	ENSG00000113643.8	chr5:168483091:T:C	chr5	0.0226129870347831	Junction
Caudate	chr5:168494003-168494549(+)	ENSG00000113643.8	chr5:168483275:A:G	chr5	0.0246976855280318	Junction
Caudate	chr5:168494003-168494549(+)	ENSG00000113643.8	chr5:168482744:C:T	chr5	0.0286300580079725	Junction
Caudate	chr5:171388007-171390050(+)	ENSG00000181163.13	chr5:171210468:T:C	chr5	0.0048405960988874	Junction
Caudate	chr5:171388007-171390050(+)	ENSG00000181163.13	chr5:171196636:G:A	chr5	0.0048911572425676	Junction
Caudate	chr5:171388007-171390050(+)	ENSG00000181163.13	chr5:171206563:A:G	chr5	0.0048911572425676	Junction
Caudate	chr5:171388007-171390050(+)	ENSG00000181163.13	chr5:171169697:TTAAA:T	chr5	0.0092082085035059	Junction
Caudate	chr5:171388007-171390050(+)	ENSG00000181163.13	chr5:171173019:T:C	chr5	0.0094253510939106	Junction
Caudate	chr5:171388007-171390050(+)	ENSG00000181163.13	chr5:171143814:G:A	chr5	0.0103774819964245	Junction
Caudate	chr5:171388007-171390050(+)	ENSG00000181163.13	chr5:171255536:C:T	chr5	0.0144840754625411	Junction
Caudate	chr5:171388007-171390050(+)	ENSG00000181163.13	chr5:171287468:C:T	chr5	0.0162787482057973	Junction
Caudate	chr5:171388007-171390050(+)	ENSG00000181163.13	chr5:171302885:T:G	chr5	0.0181555118412199	Junction
Caudate	chr5:171388007-171390050(+)	ENSG00000181163.13	chr5:171292256:C:T	chr5	0.0226687908676411	Junction
Caudate	chr5:171388007-171390050(+)	ENSG00000181163.13	chr5:171287605:C:A	chr5	0.0242425695796549	Junction
Caudate	chr5:171388007-171390050(+)	ENSG00000181163.13	chr5:171296457:A:G	chr5	0.0275836485648014	Junction
Caudate	chr5:171388007-171390050(+)	ENSG00000181163.13	chr5:171184530:AAG:A	chr5	0.029120261475263	Junction
Caudate	chr5:171388007-171390050(+)	ENSG00000181163.13	chr5:171190855:C:A	chr5	0.0295015190952294	Junction
Caudate	chr5:171388007-171390050(+)	ENSG00000181163.13	chr5:171152405:A:G	chr5	0.0302476293961262	Junction
Caudate	chr5:171388007-171390050(+)	ENSG00000181163.13	chr5:171299243:A:T	chr5	0.0445939893018714	Junction
Caudate	chr5:171391425-171391705(+)	ENSG00000181163.13	chr5:171598394:T:G	chr5	0.016416037522359	Junction
Caudate	chr5:171391425-171391705(+)	ENSG00000181163.13	chr5:171597596:C:T	chr5	0.027087185357639	Junction
Caudate	chr5:171391425-171391705(+)	ENSG00000181163.13	chr5:171595119:G:A	chr5	0.0332620132257732	Junction
Caudate	chr5:171391425-171391705(+)	ENSG00000181163.13	chr5:171595594:A:T	chr5	0.0334240290044286	Junction
Caudate	chr5:171391425-171391705(+)	ENSG00000181163.13	chr5:171583135:T:C	chr5	0.048507536542444	Junction
Caudate	chr5:176098559-176099020(+)	ENSG00000182230.11	chr5:175627005:G:A	chr5	0.0115603514628346	Junction
Caudate	chr5:176099046-176101046(+)	ENSG00000182230.11	chr5:175627005:G:A	chr5	0.010939436324137	Junction
Caudate	chr5:177729054-177729484(-)	ENSG00000170074.19	chr5:178224039:C:T	chr5	0.0341210582120015	Junction
Caudate	chr5:177729556-177731568(-)	ENSG00000170074.19	chr5:178224039:C:T	chr5	0.0002402391510004	Junction
Caudate	chr5:38493786-38496381(-)	ENSG00000113594.9	chr5:38313871:G:A	chr5	0.0358775424270117	Junction
Caudate	chr5:663122-663183(-)		chr5:597449:A:G	chr5	0.0325813625115992	Junction
Caudate	chr5:686546-778608(-)		chr5:671379:G:T	chr5	0.0171724737654735	Junction
Caudate	chr5:686546-778608(-)		chr5:822685:T:A	chr5	0.0449603329959465	Junction
Caudate	chr5:702833-708434(-)		chr5:504146:A:G	chr5	0.0344264780958844	Junction
Caudate	chr5:702833-708434(-)		chr5:504183:C:T	chr5	0.0344264780958844	Junction
Caudate	chr5:702833-708434(-)		chr5:539195:G:T	chr5	0.0431013660433983	Junction
Caudate	chr5:716866-730433(-)	ENSG00000206077.10	chr5:1187527:G:A	chr5	0.0101705616256139	Junction
Caudate	chr5:716866-730433(-)	ENSG00000206077.10	chr5:1186006:G:A	chr5	0.0158703877825561	Junction
Caudate	chr5:74769119-74769213(+)	ENSG00000164346.9	chr5:74685837:G:A	chr5	0.0462314138622854	Junction
Caudate	chr5:766920-767391(-)	ENSG00000206077.10	chr5:1165391:T:C	chr5	0.0138187941066049	Junction
Caudate	chr5:766920-767391(-)	ENSG00000206077.10	chr5:677233:T:C	chr5	0.0185509343294585	Junction
Caudate	chr5:766920-767391(-)	ENSG00000206077.10	chr5:676010:CAGCTTCTCTGGGACTGA:C	chr5	0.0271077719983803	Junction
Caudate	chr5:766920-767391(-)	ENSG00000206077.10	chr5:1164121:T:C	chr5	0.0433593949715128	Junction
Caudate	chr5:79376198-79396822(-)	ENSG00000152413.14	chr5:79711459:C:G	chr5	0.0098445169619178	Junction
Caudate	chr5:79376198-79396822(-)	ENSG00000152413.14	chr5:79700227:A:G	chr5	0.0395544426878835	Junction
Caudate	chr5:79451122-79456861(-)	ENSG00000152413.14	chr5:79002335:G:C	chr5	0.0411417935699192	Junction
Caudate	chr5:80459495-80472760(+)	ENSG00000039319.16	chr5:80330569:G:A	chr5	0.0131824418699692	Junction
Caudate	chr5:80459495-80472760(+)	ENSG00000039319.16	chr5:80339668:A:G	chr5	0.031639441543442	Junction
Caudate	chr5:88947920-88948135(+)	ENSG00000248309.6	chr5:88955319:A:G	chr5	0.0009637981208632	Junction
Caudate	chr6:121304834-121310778(-)	ENSG00000146350.13	chr6:121353191:G:A	chr6	0.0228487011412029	Junction
Caudate	chr6:152249263-152254879(-)	ENSG00000131018.22	chr6:152275743:A:AT	chr6	0.0289500859780297	Junction
Caudate	chr6:152308629-152309830(-)	ENSG00000131018.22	chr6:152390610:C:T	chr6	0.0309101864528706	Junction
Caudate	chr6:155245732-155247999(+)	ENSG00000146426.17	chr6:154784918:A:G	chr6	0.0197138026395662	Junction
Caudate	chr6:155245732-155247999(+)	ENSG00000146426.17	chr6:154771065:T:C	chr6	0.0201504794421347	Junction
Caudate	chr6:155245732-155247999(+)	ENSG00000146426.17	chr6:154763793:C:G	chr6	0.0267235514115943	Junction
Caudate	chr6:155245732-155247999(+)	ENSG00000146426.17	chr6:154781668:T:C	chr6	0.0380513710417835	Junction
Caudate	chr6:155245732-155247999(+)	ENSG00000146426.17	chr6:154815367:G:T	chr6	0.0381054396900995	Junction
Caudate	chr6:155245732-155247999(+)	ENSG00000146426.17	chr6:154791992:A:G	chr6	0.0418812776525445	Junction
Caudate	chr6:155245732-155247999(+)	ENSG00000146426.17	chr6:154763251:T:C	chr6	0.0427814379803617	Junction
Caudate	chr6:155245732-155247999(+)	ENSG00000146426.17	chr6:154807810:A:G	chr6	0.0427814379803617	Junction
Caudate	chr6:155245732-155247999(+)	ENSG00000146426.17	chr6:154793455:A:T	chr6	0.0461746543618293	Junction
Caudate	chr6:158625755-158628407(+)	ENSG00000146433.8	chr6:158630876:C:T	chr6	0.0350093113270888	Junction
Caudate	chr6:158625755-158628407(+)	ENSG00000146433.8	chr6:158630880:C:T	chr6	0.0350093113270888	Junction
Caudate	chr6:163562070-163563419(+)	ENSG00000112531.16	chr6:163737244:G:A	chr6	0.0081503207463468	Junction
Caudate	chr6:163562070-163563419(+)	ENSG00000112531.16	chr6:163737375:A:T	chr6	0.0468330201408066	Junction
Caudate	chr6:2398779-2398882(+)	ENSG00000250903.8	chr6:2685670:T:C	chr6	0.0104053068310042	Junction
Caudate	chr6:2398779-2398882(+)	ENSG00000250903.8	chr6:2689979:A:AT	chr6	0.0403706897638545	Junction
Caudate	chr6:29943027-29943267(+)	ENSG00000206503.11	chr6:30108126:C:T	chr6	0.0382411249619239	Junction
Caudate	chr6:29945282-29945450(+)	ENSG00000206503.11	chr6:30003128:T:TG	chr6	0.0183677138521934	Junction
Caudate	chr6:29945282-29945450(+)	ENSG00000206503.11	chr6:29996586:T:C	chr6	0.0221093156945655	Junction
Caudate	chr6:29945282-29945450(+)	ENSG00000206503.11	chr6:29999525:A:G	chr6	0.0221093156945655	Junction
Caudate	chr6:29945282-29945450(+)	ENSG00000206503.11	chr6:29982044:A:G	chr6	0.0226184548216049	Junction
Caudate	chr6:29945282-29945450(+)	ENSG00000206503.11	chr6:29983056:G:C	chr6	0.0226184548216049	Junction
Caudate	chr6:29945282-29945450(+)	ENSG00000206503.11	chr6:29984151:A:G	chr6	0.0226184548216049	Junction
Caudate	chr6:29945282-29945450(+)	ENSG00000206503.11	chr6:29989301:A:G	chr6	0.0226184548216049	Junction
Caudate	chr6:29945282-29945450(+)	ENSG00000206503.11	chr6:29828326:T:C	chr6	0.0242764639461731	Junction
Caudate	chr6:29945282-29945450(+)	ENSG00000206503.11	chr6:29828338:A:C	chr6	0.0242764639461731	Junction
Caudate	chr6:29945282-29945450(+)	ENSG00000206503.11	chr6:29995288:A:G	chr6	0.0263692330173402	Junction
Caudate	chr6:29945282-29945450(+)	ENSG00000206503.11	chr6:30007676:C:A	chr6	0.0312057813404724	Junction
Caudate	chr6:29945282-29945450(+)	ENSG00000206503.11	chr6:29968073:G:A	chr6	0.0355151365507947	Junction
Caudate	chr6:29945282-29945450(+)	ENSG00000206503.11	chr6:29872466:A:G	chr6	0.0403579893403301	Junction
Caudate	chr6:29945282-29945450(+)	ENSG00000206503.11	chr6:30012716:C:T	chr6	0.0414531522392312	Junction
Caudate	chr6:29945282-29945450(+)	ENSG00000206503.11	chr6:30015262:C:T	chr6	0.0414531522392312	Junction
Caudate	chr6:29945282-29945450(+)	ENSG00000206503.11	chr6:29867249:G:A	chr6	0.0439806180966458	Junction
Caudate	chr6:29945282-29945450(+)	ENSG00000206503.11	chr6:29874213:T:G	chr6	0.0439806180966458	Junction
Caudate	chr6:29945282-29945450(+)	ENSG00000206503.11	chr6:29866063:T:G	chr6	0.0474347472715742	Junction
Caudate	chr6:29945282-29945450(+)	ENSG00000206503.11	chr6:29873503:T:C	chr6	0.0474347472715742	Junction
Caudate	chr6:30740799-30741613(-)	ENSG00000137312.14	chr6:30762705:G:T	chr6	0.0172580153426738	Junction
Caudate	chr6:30740799-30741613(-)	ENSG00000137312.14	chr6:30763624:A:T	chr6	0.0172580153426738	Junction
Caudate	chr6:30892189-30892295(+)	ENSG00000204580.12	chr6:31115643:G:A	chr6	0.0194579199959206	Junction
Caudate	chr6:31269386-31269492(-)	ENSG00000204525.15	chr6:31410016:T:A	chr6	0.0359866373552206	Junction
Caudate	chr6:31269386-31269492(-)	ENSG00000204525.15	chr6:31367075:G:T	chr6	0.0387802460541027	Junction
Caudate	chr6:31269386-31269492(-)	ENSG00000204525.15	chr6:31367087:G:T	chr6	0.0387802460541027	Junction
Caudate	chr6:31269386-31269492(-)	ENSG00000204525.15	chr6:31377287:C:T	chr6	0.0389440328681276	Junction
Caudate	chr6:31269386-31269492(-)	ENSG00000204525.15	chr6:31377709:T:A	chr6	0.0389440328681276	Junction
Caudate	chr6:31269386-31269492(-)	ENSG00000204525.15	chr6:31377994:C:CG	chr6	0.0389440328681276	Junction
Caudate	chr6:31269386-31269492(-)	ENSG00000204525.15	chr6:31369408:C:A	chr6	0.0413120599394957	Junction
Caudate	chr6:31269386-31269492(-)	ENSG00000204525.15	chr6:31364595:T:C	chr6	0.0444438534618392	Junction
Caudate	chr6:31269386-31269492(-)	ENSG00000204525.15	chr6:31364754:C:A	chr6	0.0444438534618392	Junction
Caudate	chr6:31269386-31269492(-)	ENSG00000204525.15	chr6:31369881:A:C	chr6	0.0455756701247199	Junction
Caudate	chr6:31269386-31269492(-)	ENSG00000204525.15	chr6:31374643:G:A	chr6	0.0455756701247199	Junction
Caudate	chr6:31269386-31269492(-)	ENSG00000204525.15	chr6:31375050:G:T	chr6	0.0455756701247199	Junction
Caudate	chr6:31269386-31269492(-)	ENSG00000204525.15	chr6:31375183:C:A	chr6	0.0455756701247199	Junction
Caudate	chr6:31269386-31269492(-)	ENSG00000204525.15	chr6:31375925:T:C	chr6	0.0455756701247199	Junction
Caudate	chr6:31269386-31269492(-)	ENSG00000204525.15	chr6:31367546:G:C	chr6	0.0481586890534	Junction
Caudate	chr6:31269386-31269492(-)	ENSG00000204525.15	chr6:31368323:C:A	chr6	0.0481586890534	Junction
Caudate	chr6:31269386-31269492(-)	ENSG00000204525.15	chr6:31369534:T:C	chr6	0.0481586890534	Junction
Caudate	chr6:31269386-31269492(-)	ENSG00000204525.15	chr6:31369681:T:C	chr6	0.0481586890534	Junction
Caudate	chr6:31269386-31269492(-)	ENSG00000204525.15	chr6:31377074:C:T	chr6	0.0481586890534	Junction
Caudate	chr6:31269526-31269965(-)	ENSG00000204525.15	chr6:31368572:A:G	chr6	0.0446267032410251	Junction
Caudate	chr6:31269526-31269965(-)	ENSG00000204525.15	chr6:31369504:G:A	chr6	0.0446267032410251	Junction
Caudate	chr6:31269526-31269965(-)	ENSG00000204525.15	chr6:31362634:A:C	chr6	0.0450310986234869	Junction
Caudate	chr6:31269526-31269965(-)	ENSG00000204525.15	chr6:31363067:C:T	chr6	0.0450310986234869	Junction
Caudate	chr6:31270486-31271072(-)	ENSG00000204525.15	chr6:31367075:G:T	chr6	0.0138214030774162	Junction
Caudate	chr6:31270486-31271072(-)	ENSG00000204525.15	chr6:31367087:G:T	chr6	0.0138214030774162	Junction
Caudate	chr6:31270486-31271072(-)	ENSG00000204525.15	chr6:31362289:A:G	chr6	0.0274806212791439	Junction
Caudate	chr6:31270486-31271072(-)	ENSG00000204525.15	chr6:31363365:GAGA:G	chr6	0.0274806212791439	Junction
Caudate	chr6:31270486-31271072(-)	ENSG00000204525.15	chr6:31363921:C:T	chr6	0.0274806212791439	Junction
Caudate	chr6:31270486-31271072(-)	ENSG00000204525.15	chr6:31363934:C:T	chr6	0.0274806212791439	Junction
Caudate	chr6:31270486-31271072(-)	ENSG00000204525.15	chr6:31363949:A:G	chr6	0.0274806212791439	Junction
Caudate	chr6:31270486-31271072(-)	ENSG00000204525.15	chr6:31364095:C:A	chr6	0.0274806212791439	Junction
Caudate	chr6:31270486-31271072(-)	ENSG00000204525.15	chr6:31364555:C:T	chr6	0.0274806212791439	Junction
Caudate	chr6:31270486-31271072(-)	ENSG00000204525.15	chr6:31364724:C:T	chr6	0.0274806212791439	Junction
Caudate	chr6:31270486-31271072(-)	ENSG00000204525.15	chr6:31364884:G:A	chr6	0.0274806212791439	Junction
Caudate	chr6:31270486-31271072(-)	ENSG00000204525.15	chr6:31366043:A:G	chr6	0.0274806212791439	Junction
Caudate	chr6:31270486-31271072(-)	ENSG00000204525.15	chr6:31364595:T:C	chr6	0.02763009778625	Junction
Caudate	chr6:31270486-31271072(-)	ENSG00000204525.15	chr6:31364754:C:A	chr6	0.02763009778625	Junction
Caudate	chr6:31270486-31271072(-)	ENSG00000204525.15	chr6:31367546:G:C	chr6	0.0307729980250723	Junction
Caudate	chr6:31270486-31271072(-)	ENSG00000204525.15	chr6:31368323:C:A	chr6	0.0307729980250723	Junction
Caudate	chr6:31270486-31271072(-)	ENSG00000204525.15	chr6:31369534:T:C	chr6	0.0307729980250723	Junction
Caudate	chr6:31270486-31271072(-)	ENSG00000204525.15	chr6:31369681:T:C	chr6	0.0307729980250723	Junction
Caudate	chr6:31270486-31271072(-)	ENSG00000204525.15	chr6:31377074:C:T	chr6	0.0307729980250723	Junction
Caudate	chr6:31270486-31271072(-)	ENSG00000204525.15	chr6:31369408:C:A	chr6	0.030939019649078	Junction
Caudate	chr6:31270486-31271072(-)	ENSG00000204525.15	chr6:31369881:A:C	chr6	0.0370295731897741	Junction
Caudate	chr6:31270486-31271072(-)	ENSG00000204525.15	chr6:31374643:G:A	chr6	0.0370295731897741	Junction
Caudate	chr6:31270486-31271072(-)	ENSG00000204525.15	chr6:31375050:G:T	chr6	0.0370295731897741	Junction
Caudate	chr6:31270486-31271072(-)	ENSG00000204525.15	chr6:31375183:C:A	chr6	0.0370295731897741	Junction
Caudate	chr6:31270486-31271072(-)	ENSG00000204525.15	chr6:31375925:T:C	chr6	0.0370295731897741	Junction
Caudate	chr6:31270486-31271072(-)	ENSG00000204525.15	chr6:31377287:C:T	chr6	0.0381323113708989	Junction
Caudate	chr6:31270486-31271072(-)	ENSG00000204525.15	chr6:31377709:T:A	chr6	0.0381323113708989	Junction
Caudate	chr6:31270486-31271072(-)	ENSG00000204525.15	chr6:31377994:C:CG	chr6	0.0381323113708989	Junction
Caudate	chr6:31270486-31271072(-)	ENSG00000204525.15	chr6:31370276:C:T	chr6	0.0417238728519288	Junction
Caudate	chr6:31270486-31271072(-)	ENSG00000204525.15	chr6:31370431:A:T	chr6	0.0417238728519288	Junction
Caudate	chr6:31270486-31271072(-)	ENSG00000204525.15	chr6:31370569:A:C	chr6	0.0417238728519288	Junction
Caudate	chr6:31270486-31271072(-)	ENSG00000204525.15	chr6:31371235:T:C	chr6	0.0417238728519288	Junction
Caudate	chr6:31270486-31271072(-)	ENSG00000204525.15	chr6:31371772:A:T	chr6	0.0417238728519288	Junction
Caudate	chr6:31270486-31271072(-)	ENSG00000204525.15	chr6:31371836:C:T	chr6	0.0417238728519288	Junction
Caudate	chr6:31270486-31271072(-)	ENSG00000204525.15	chr6:31372159:TC:T	chr6	0.0417238728519288	Junction
Caudate	chr6:31270486-31271072(-)	ENSG00000204525.15	chr6:31372163:A:T	chr6	0.0417238728519288	Junction
Caudate	chr6:31270486-31271072(-)	ENSG00000204525.15	chr6:31372700:G:A	chr6	0.0417238728519288	Junction
Caudate	chr6:31270486-31271072(-)	ENSG00000204525.15	chr6:31368572:A:G	chr6	0.0445480649042544	Junction
Caudate	chr6:31270486-31271072(-)	ENSG00000204525.15	chr6:31369504:G:A	chr6	0.0445480649042544	Junction
Caudate	chr6:31270486-31271072(-)	ENSG00000204525.15	chr6:31374610:C:T	chr6	0.0464183923311312	Junction
Caudate	chr6:31270486-31271072(-)	ENSG00000204525.15	chr6:31375024:C:A	chr6	0.0464183923311312	Junction
Caudate	chr6:31270486-31271072(-)	ENSG00000204525.15	chr6:31410016:T:A	chr6	0.0474906939320615	Junction
Caudate	chr6:31271143-31356236(-)		chr6:31137301:CAAA:C	chr6	0.0251229116240574	Junction
Caudate	chr6:31271143-31356236(-)		chr6:31135187:A:G	chr6	0.037260716169332	Junction
Caudate	chr6:31271143-31356236(-)		chr6:31135107:T:C	chr6	0.0480962977416162	Junction
Caudate	chr6:31271853-31356941(-)		chr6:31274446:C:G	chr6	0.0086172701234793	Junction
Caudate	chr6:31271853-31356941(-)		chr6:31272403:A:C	chr6	0.0357042870144564	Junction
Caudate	chr6:31271853-31356941(-)		chr6:31272439:A:C	chr6	0.0357042870144564	Junction
Caudate	chr6:31271853-31356941(-)		chr6:31272516:C:T	chr6	0.0357042870144564	Junction
Caudate	chr6:3155736-3156043(-)	ENSG00000137267.5	chr6:3311986:C:T	chr6	0.0381692790787074	Junction
Caudate	chr6:3155736-3156043(-)	ENSG00000137267.5	chr6:3311901:T:C	chr6	0.0416830378146734	Junction
Caudate	chr6:3155736-3156043(-)	ENSG00000137267.5	chr6:3312077:A:G	chr6	0.0416830378146734	Junction
Caudate	chr6:31983367-31983584(+)	ENSG00000244731.7	chr6:32479297:T:G	chr6	0.0456592239714273	Junction
Caudate	chr6:31983935-31984072(+)	ENSG00000244731.7	chr6:32479297:T:G	chr6	0.0430444422651777	Junction
Caudate	chr6:31984179-31984275(+)	ENSG00000244731.7	chr6:31635814:A:G	chr6	0.0310097114174731	Junction
Caudate	chr6:31995195-31995329(+)	ENSG00000244731.7	chr6:32479297:T:G	chr6	0.0183194028033521	Junction
Caudate	chr6:31996112-31996206(+)	ENSG00000244731.7	chr6:32225443:A:G	chr6	0.0300767657431758	Junction
Caudate	chr6:31996112-31996206(+)	ENSG00000244731.7	chr6:32225921:A:T	chr6	0.0300767657431758	Junction
Caudate	chr6:31996112-31996206(+)	ENSG00000244731.7	chr6:32226832:A:G	chr6	0.0300767657431758	Junction
Caudate	chr6:31996112-31996206(+)	ENSG00000244731.7	chr6:32226963:C:T	chr6	0.0300767657431758	Junction
Caudate	chr6:31996112-31996206(+)	ENSG00000244731.7	chr6:32226974:T:C	chr6	0.0300767657431758	Junction
Caudate	chr6:31996112-31996206(+)	ENSG00000244731.7	chr6:32227077:G:A	chr6	0.0300767657431758	Junction
Caudate	chr6:31996112-31996206(+)	ENSG00000244731.7	chr6:32226306:T:G	chr6	0.0311848160345753	Junction
Caudate	chr6:32001861-32002122(+)	ENSG00000244731.7	chr6:32446513:A:G	chr6	0.0207567436647321	Junction
Caudate	chr6:32002256-32002398(+)	ENSG00000244731.7	chr6:31635814:A:G	chr6	0.0032065562145842	Junction
Caudate	chr6:32028850-32028944(+)	ENSG00000224389.8	chr6:32351587:C:T	chr6	0.006524089868656	Junction
Caudate	chr6:32028850-32028944(+)	ENSG00000224389.8	chr6:32354189:TTAACA:T	chr6	0.006524089868656	Junction
Caudate	chr6:32028850-32028944(+)	ENSG00000224389.8	chr6:32356767:A:G	chr6	0.006524089868656	Junction
Caudate	chr6:32028850-32028944(+)	ENSG00000224389.8	chr6:32356864:A:G	chr6	0.006524089868656	Junction
Caudate	chr6:32028850-32028944(+)	ENSG00000224389.8	chr6:32357040:C:T	chr6	0.006524089868656	Junction
Caudate	chr6:32028850-32028944(+)	ENSG00000224389.8	chr6:32357361:A:G	chr6	0.006524089868656	Junction
Caudate	chr6:32028850-32028944(+)	ENSG00000224389.8	chr6:32357622:T:C	chr6	0.006524089868656	Junction
Caudate	chr6:32028850-32028944(+)	ENSG00000224389.8	chr6:32359298:C:G	chr6	0.006524089868656	Junction
Caudate	chr6:32028850-32028944(+)	ENSG00000224389.8	chr6:32360192:C:T	chr6	0.006524089868656	Junction
Caudate	chr6:32028850-32028944(+)	ENSG00000224389.8	chr6:32360460:A:T	chr6	0.006524089868656	Junction
Caudate	chr6:32028850-32028944(+)	ENSG00000224389.8	chr6:32362244:G:A	chr6	0.006524089868656	Junction
Caudate	chr6:32028850-32028944(+)	ENSG00000224389.8	chr6:32362315:C:T	chr6	0.006524089868656	Junction
Caudate	chr6:32028850-32028944(+)	ENSG00000224389.8	chr6:32362529:A:G	chr6	0.006524089868656	Junction
Caudate	chr6:32028850-32028944(+)	ENSG00000224389.8	chr6:32362653:C:T	chr6	0.006524089868656	Junction
Caudate	chr6:32028850-32028944(+)	ENSG00000224389.8	chr6:32364039:C:T	chr6	0.006524089868656	Junction
Caudate	chr6:32028850-32028944(+)	ENSG00000224389.8	chr6:32364221:G:A	chr6	0.006524089868656	Junction
Caudate	chr6:32028850-32028944(+)	ENSG00000224389.8	chr6:32364787:T:C	chr6	0.006524089868656	Junction
Caudate	chr6:32028850-32028944(+)	ENSG00000224389.8	chr6:32365143:C:T	chr6	0.006524089868656	Junction
Caudate	chr6:32028850-32028944(+)	ENSG00000224389.8	chr6:32365466:G:A	chr6	0.006524089868656	Junction
Caudate	chr6:32028850-32028944(+)	ENSG00000224389.8	chr6:32365648:C:T	chr6	0.006524089868656	Junction
Caudate	chr6:32028850-32028944(+)	ENSG00000224389.8	chr6:32365662:G:T	chr6	0.006524089868656	Junction
Caudate	chr6:32028850-32028944(+)	ENSG00000224389.8	chr6:32365765:A:G	chr6	0.006524089868656	Junction
Caudate	chr6:32028850-32028944(+)	ENSG00000224389.8	chr6:32367851:A:T	chr6	0.006524089868656	Junction
Caudate	chr6:32028850-32028944(+)	ENSG00000224389.8	chr6:32368740:A:G	chr6	0.006524089868656	Junction
Caudate	chr6:32028850-32028944(+)	ENSG00000224389.8	chr6:32369615:C:T	chr6	0.006524089868656	Junction
Caudate	chr6:32028850-32028944(+)	ENSG00000224389.8	chr6:31754963:A:G	chr6	0.0065719319139609	Junction
Caudate	chr6:32028850-32028944(+)	ENSG00000224389.8	chr6:32366757:C:T	chr6	0.0072573930703916	Junction
Caudate	chr6:32028850-32028944(+)	ENSG00000224389.8	chr6:32360062:A:G	chr6	0.0116480300757831	Junction
Caudate	chr6:32028850-32028944(+)	ENSG00000224389.8	chr6:32363160:A:G	chr6	0.0116480300757831	Junction
Caudate	chr6:32028850-32028944(+)	ENSG00000224389.8	chr6:32357168:G:A	chr6	0.0215578886160025	Junction
Caudate	chr6:32028850-32028944(+)	ENSG00000224389.8	chr6:32357838:AGAGT:A	chr6	0.0215578886160025	Junction
Caudate	chr6:32028850-32028944(+)	ENSG00000224389.8	chr6:32358388:G:A	chr6	0.0215578886160025	Junction
Caudate	chr6:32028850-32028944(+)	ENSG00000224389.8	chr6:32362258:C:T	chr6	0.0234890642886373	Junction
Caudate	chr6:32028850-32028944(+)	ENSG00000224389.8	chr6:32321817:A:G	chr6	0.036698684243506	Junction
Caudate	chr6:32028850-32028944(+)	ENSG00000224389.8	chr6:32319835:T:C	chr6	0.0408562756049734	Junction
Caudate	chr6:32028850-32028944(+)	ENSG00000224389.8	chr6:32318102:G:A	chr6	0.0449361372764707	Junction
Caudate	chr6:32029799-32029880(+)	ENSG00000224389.8	chr6:31977074:T:C	chr6	0.0333984563154139	Junction
Caudate	chr6:32030049-32030441(+)	ENSG00000224389.8	chr6:32479297:T:G	chr6	0.0088171572083017	Junction
Caudate	chr6:32031645-32031741(+)	ENSG00000224389.8	chr6:31635814:A:G	chr6	0.0037860358889635	Junction
Caudate	chr6:32031645-32031741(+)	ENSG00000224389.8	chr6:32479297:T:G	chr6	0.0241052117884226	Junction
Caudate	chr6:32032134-32032223(+)	ENSG00000224389.8	chr6:31635814:A:G	chr6	0.0100611475178955	Junction
Caudate	chr6:32637541-32641309(+)	ENSG00000196735.11	chr6:32615228:C:G	chr6	0.0489410896023761	Junction
Caudate	chr6:32843090-32843849(-)	ENSG00000204264.8	chr6:32836507:G:A	chr6	0.029219054376671	Junction
Caudate	chr6:32843090-32843849(-)	ENSG00000204264.8	chr6:32836522:C:T	chr6	0.029219054376671	Junction
Caudate	chr6:33069887-33073470(-)	ENSG00000231389.7	chr6:32624583:C:T	chr6	0.0432205214617747	Junction
Caudate	chr6:33263880-33264007(-)	ENSG00000223501.8	chr6:32885830:G:A	chr6	0.0267680406443807	Junction
Caudate	chr6:33275884-33275964(+)	ENSG00000231500.6	chr6:33005486:A:T	chr6	0.0235925318793591	Junction
Caudate	chr6:36601191-36601707(+)	ENSG00000112081.16	chr6:36950571:T:G	chr6	0.0341898116390231	Junction
Caudate	chr6:39888764-39891340(+)	ENSG00000146122.16	chr6:39553654:G:A	chr6	0.0447427817690762	Junction
Caudate	chr6:69048335-69049270(+)	ENSG00000135298.13	chr6:69256512:A:G	chr6	0.034784863942565	Junction
Caudate	chr7:116910312-116912068(+)	ENSG00000198898.12	chr7:116717157:C:T	chr7	0.0246940834570112	Junction
Caudate	chr7:116910312-116912068(+)	ENSG00000198898.12	chr7:116680351:T:A	chr7	0.0288009537510149	Junction
Caudate	chr7:116910312-116912068(+)	ENSG00000198898.12	chr7:116723436:C:T	chr7	0.0322513876057072	Junction
Caudate	chr7:116910312-116912068(+)	ENSG00000198898.12	chr7:116724769:CA:C	chr7	0.0322513876057072	Junction
Caudate	chr7:116910312-116912068(+)	ENSG00000198898.12	chr7:116679872:A:G	chr7	0.0377436152169388	Junction
Caudate	chr7:116910312-116912068(+)	ENSG00000198898.12	chr7:116714471:T:A	chr7	0.0380302962476857	Junction
Caudate	chr7:116910312-116912068(+)	ENSG00000198898.12	chr7:116703284:A:C	chr7	0.0380304012493637	Junction
Caudate	chr7:116910312-116912068(+)	ENSG00000198898.12	chr7:116717990:A:G	chr7	0.0385034264900925	Junction
Caudate	chr7:116910312-116912068(+)	ENSG00000198898.12	chr7:116687376:C:G	chr7	0.0386381077570661	Junction
Caudate	chr7:116910312-116912068(+)	ENSG00000198898.12	chr7:116691316:C:T	chr7	0.0386381077570661	Junction
Caudate	chr7:116910312-116912068(+)	ENSG00000198898.12	chr7:116696893:C:T	chr7	0.0393277597816328	Junction
Caudate	chr7:116910312-116912068(+)	ENSG00000198898.12	chr7:116730233:G:T	chr7	0.0413004098116854	Junction
Caudate	chr7:123542221-123545610(-)	ENSG00000128609.14	chr7:123053713:A:G	chr7	0.046202741972354	Junction
Caudate	chr7:123542221-123545610(-)	ENSG00000128609.14	chr7:123053764:C:G	chr7	0.046202741972354	Junction
Caudate	chr7:123542221-123545610(-)	ENSG00000128609.14	chr7:123050263:A:C	chr7	0.0475659311018177	Junction
Caudate	chr7:123542221-123545610(-)	ENSG00000128609.14	chr7:123050271:T:C	chr7	0.0478790277889322	Junction
Caudate	chr7:123542221-123545610(-)	ENSG00000128609.14	chr7:123050910:G:A	chr7	0.0478790277889322	Junction
Caudate	chr7:123542221-123545610(-)	ENSG00000128609.14	chr7:123051102:C:T	chr7	0.0478790277889322	Junction
Caudate	chr7:123542221-123545610(-)	ENSG00000128609.14	chr7:123052014:A:G	chr7	0.0478790277889322	Junction
Caudate	chr7:123542221-123545610(-)	ENSG00000128609.14	chr7:123052869:C:A	chr7	0.0478790277889322	Junction
Caudate	chr7:123542221-123545610(-)	ENSG00000128609.14	chr7:123052945:G:A	chr7	0.0478790277889322	Junction
Caudate	chr7:128592018-128609486(+)	ENSG00000280828.1	chr7:128230389:T:C	chr7	0.0403605834940974	Junction
Caudate	chr7:128608218-128609486(+)	ENSG00000280828.1	chr7:128230389:T:C	chr7	0.0319503822603071	Junction
Caudate	chr7:130537168-130541593(+)		chr7:130059836:A:G	chr7	0.0012919792721422	Junction
Caudate	chr7:130537796-130542221(+)		chr7:130413367:T:C	chr7	0.0079549242771484	Junction
Caudate	chr7:130537796-130542221(+)		chr7:130436342:A:T	chr7	0.0096500080428469	Junction
Caudate	chr7:130537796-130542221(+)		chr7:130410129:A:G	chr7	0.0151696213117186	Junction
Caudate	chr7:130537796-130542221(+)		chr7:130423348:A:G	chr7	0.0196334781513972	Junction
Caudate	chr7:130537796-130542221(+)		chr7:130425588:T:C	chr7	0.0196334781513972	Junction
Caudate	chr7:130537796-130542221(+)		chr7:130431183:CT:C	chr7	0.0196334781513972	Junction
Caudate	chr7:130537796-130542221(+)		chr7:130434389:G:T	chr7	0.0196334781513972	Junction
Caudate	chr7:154794203-154795844(+)	ENSG00000130226.16	chr7:155167360:G:A	chr7	0.0361564712043534	Junction
Caudate	chr7:154817771-154817863(+)		chr7:154898034:G:T	chr7	0.0147657887146079	Junction
Caudate	chr7:154817771-154817863(+)		chr7:154898158:T:C	chr7	0.0179481727406048	Junction
Caudate	chr7:154817771-154817863(+)		chr7:154898465:G:C	chr7	0.0424699894564761	Junction
Caudate	chr7:154817771-154817863(+)		chr7:154906707:T:G	chr7	0.0483698724805977	Junction
Caudate	chr7:16258483-16258919(-)	ENSG00000214960.9	chr7:16361570:G:A	chr7	0.0057163762552193	Junction
Caudate	chr7:16258483-16258919(-)	ENSG00000214960.9	chr7:16360977:T:G	chr7	0.0283925326320065	Junction
Caudate	chr7:16258483-16258919(-)	ENSG00000214960.9	chr7:16360714:C:A	chr7	0.0363012520063521	Junction
Caudate	chr7:16258483-16258919(-)	ENSG00000214960.9	chr7:16361060:T:A	chr7	0.0398925212419552	Junction
Caudate	chr7:16258483-16258919(-)	ENSG00000214960.9	chr7:16361859:CT:C	chr7	0.041937514983852	Junction
Caudate	chr7:22310091-22315369(-)	ENSG00000136237.18	chr7:22485878:T:C	chr7	0.0489817752566055	Junction
Caudate	chr7:25124128-25125199(-)	ENSG00000172115.8	chr7:25093790:T:C	chr7	0.0459613166449461	Junction
Caudate	chr7:2578527-2582579(+)	ENSG00000106012.17	chr7:2623904:C:T	chr7	0.0162899621090352	Junction
Caudate	chr7:30568990-30572999(-)	ENSG00000196295.11	chr7:30595045:C:G	chr7	0.0471019506492794	Junction
Caudate	chr7:31103367-31104867(+)	ENSG00000078549.14	chr7:31361840:T:C	chr7	0.0059317479959666	Junction
Caudate	chr7:33155703-33177477(+)	ENSG00000122507.20	chr7:33219191:C:T	chr7	0.0228069786460451	Junction
Caudate	chr7:35716869-35719069(+)	ENSG00000227544.8	chr7:36216221:A:G	chr7	0.043706752676025	Junction
Caudate	chr7:35890794-35898247(+)	ENSG00000122545.18	chr7:35694919:C:G	chr7	0.0267329142805308	Junction
Caudate	chr7:35890794-35898247(+)	ENSG00000122545.18	chr7:35695033:CG:C	chr7	0.0267329142805308	Junction
Caudate	chr7:35890794-35898247(+)	ENSG00000122545.18	chr7:35694633:C:A	chr7	0.0268101098005906	Junction
Caudate	chr7:35890794-35898247(+)	ENSG00000122545.18	chr7:35686258:A:G	chr7	0.0270833386657579	Junction
Caudate	chr7:35890794-35898247(+)	ENSG00000122545.18	chr7:35690809:CA:C	chr7	0.0270833386657579	Junction
Caudate	chr7:35890794-35898247(+)	ENSG00000122545.18	chr7:35691391:CA:C	chr7	0.0270833386657579	Junction
Caudate	chr7:35890794-35898247(+)	ENSG00000122545.18	chr7:35692422:C:T	chr7	0.0270833386657579	Junction
Caudate	chr7:35890794-35898247(+)	ENSG00000122545.18	chr7:35693046:C:T	chr7	0.0270833386657579	Junction
Caudate	chr7:35890794-35898247(+)	ENSG00000122545.18	chr7:35693269:G:A	chr7	0.0270833386657579	Junction
Caudate	chr7:35890794-35898247(+)	ENSG00000122545.18	chr7:35693711:C:A	chr7	0.0270833386657579	Junction
Caudate	chr7:35890794-35898247(+)	ENSG00000122545.18	chr7:35668069:GCTAGAAATC:G	chr7	0.0303228423080164	Junction
Caudate	chr7:35890794-35898247(+)	ENSG00000122545.18	chr7:35678239:TA:T	chr7	0.0474809959620034	Junction
Caudate	chr7:35890794-35898247(+)	ENSG00000122545.18	chr7:35695927:G:A	chr7	0.0485268575403591	Junction
Caudate	chr7:36424594-36424685(+)	ENSG00000011426.10	chr7:36039627:C:T	chr7	0.0490766459023234	Junction
Caudate	chr7:38012209-38013350(+)		chr7:38025471:G:A	chr7	0.0491792123792696	Junction
Caudate	chr7:6746189-6747035(+)	ENSG00000187953.10	chr7:7211020:C:G	chr7	0.0224061879153972	Junction
Caudate	chr7:6746189-6747035(+)	ENSG00000187953.10	chr7:7211034:A:C	chr7	0.0224061879153972	Junction
Caudate	chr7:6746189-6747035(+)	ENSG00000187953.10	chr7:7203282:A:G	chr7	0.0231119926294643	Junction
Caudate	chr7:6746189-6747035(+)	ENSG00000187953.10	chr7:7210688:G:A	chr7	0.0250651665385211	Junction
Caudate	chr7:6746189-6747035(+)	ENSG00000187953.10	chr7:7212632:T:G	chr7	0.0276622789645773	Junction
Caudate	chr7:6746189-6747035(+)	ENSG00000187953.10	chr7:7208775:C:G	chr7	0.0286820421931024	Junction
Caudate	chr7:6746189-6747035(+)	ENSG00000187953.10	chr7:7209080:T:C	chr7	0.0286820421931024	Junction
Caudate	chr7:6746189-6747035(+)	ENSG00000187953.10	chr7:7209543:T:A	chr7	0.0286820421931024	Junction
Caudate	chr7:6746189-6747035(+)	ENSG00000187953.10	chr7:7210284:G:A	chr7	0.0286820421931024	Junction
Caudate	chr7:6746189-6747035(+)	ENSG00000187953.10	chr7:7210710:T:C	chr7	0.0286820421931024	Junction
Caudate	chr7:6746189-6747035(+)	ENSG00000187953.10	chr7:7210725:C:T	chr7	0.0286820421931024	Junction
Caudate	chr7:6746189-6747035(+)	ENSG00000187953.10	chr7:7210735:C:G	chr7	0.0286820421931024	Junction
Caudate	chr7:6746189-6747035(+)	ENSG00000187953.10	chr7:7211773:T:C	chr7	0.0286820421931024	Junction
Caudate	chr7:6746189-6747035(+)	ENSG00000187953.10	chr7:7211838:T:G	chr7	0.0286820421931024	Junction
Caudate	chr7:6746189-6747035(+)	ENSG00000187953.10	chr7:7212174:G:A	chr7	0.0286820421931024	Junction
Caudate	chr7:6746189-6747035(+)	ENSG00000187953.10	chr7:7212461:C:T	chr7	0.0286820421931024	Junction
Caudate	chr7:6746189-6747035(+)	ENSG00000187953.10	chr7:7212462:A:G	chr7	0.0286820421931024	Junction
Caudate	chr7:6746189-6747035(+)	ENSG00000187953.10	chr7:7212992:G:A	chr7	0.0286820421931024	Junction
Caudate	chr7:6746189-6747035(+)	ENSG00000187953.10	chr7:7213801:T:C	chr7	0.0286820421931024	Junction
Caudate	chr7:6746189-6747035(+)	ENSG00000187953.10	chr7:7214002:G:T	chr7	0.0286820421931024	Junction
Caudate	chr7:6746189-6747035(+)	ENSG00000187953.10	chr7:7215941:C:T	chr7	0.0286820421931024	Junction
Caudate	chr7:6746189-6747035(+)	ENSG00000187953.10	chr7:7216436:C:T	chr7	0.0286820421931024	Junction
Caudate	chr7:6746189-6747035(+)	ENSG00000187953.10	chr7:7204824:G:T	chr7	0.0325141782708839	Junction
Caudate	chr7:6746189-6747035(+)	ENSG00000187953.10	chr7:7205140:A:G	chr7	0.0325141782708839	Junction
Caudate	chr7:6746189-6747035(+)	ENSG00000187953.10	chr7:7205593:C:T	chr7	0.0325141782708839	Junction
Caudate	chr7:6746189-6747035(+)	ENSG00000187953.10	chr7:7205906:A:G	chr7	0.0325141782708839	Junction
Caudate	chr7:6746189-6747035(+)	ENSG00000187953.10	chr7:7206377:T:C	chr7	0.0325141782708839	Junction
Caudate	chr7:6746189-6747035(+)	ENSG00000187953.10	chr7:7206388:C:T	chr7	0.0325141782708839	Junction
Caudate	chr7:6746189-6747035(+)	ENSG00000187953.10	chr7:7206462:G:T	chr7	0.0325141782708839	Junction
Caudate	chr7:6746189-6747035(+)	ENSG00000187953.10	chr7:7206518:A:G	chr7	0.0325141782708839	Junction
Caudate	chr7:6746189-6747035(+)	ENSG00000187953.10	chr7:7206610:T:A	chr7	0.0325141782708839	Junction
Caudate	chr7:6746189-6747035(+)	ENSG00000187953.10	chr7:7206620:T:G	chr7	0.0325141782708839	Junction
Caudate	chr7:6746189-6747035(+)	ENSG00000187953.10	chr7:7206630:C:T	chr7	0.0325141782708839	Junction
Caudate	chr7:6746189-6747035(+)	ENSG00000187953.10	chr7:7206632:C:T	chr7	0.0325141782708839	Junction
Caudate	chr7:6746189-6747035(+)	ENSG00000187953.10	chr7:7208031:A:C	chr7	0.0358726928348491	Junction
Caudate	chr7:6746189-6747035(+)	ENSG00000187953.10	chr7:7208074:T:A	chr7	0.0358726928348491	Junction
Caudate	chr7:6746189-6747035(+)	ENSG00000187953.10	chr7:7208161:G:A	chr7	0.0358726928348491	Junction
Caudate	chr7:6746189-6747035(+)	ENSG00000187953.10	chr7:7208260:T:C	chr7	0.0358726928348491	Junction
Caudate	chr7:73191555-73192496(+)	ENSG00000233369.7	chr7:73642663:A:T	chr7	0.0098863538798592	Junction
Caudate	chr7:74885147-74887682(-)	ENSG00000277072.4	chr7:74422460:A:G	chr7	0.0188135288106756	Junction
Caudate	chr7:98851624-98855239(-)	ENSG00000166448.14	chr7:98468595:T:A	chr7	0.0392026529964227	Junction
Caudate	chr8:101719649-101887140(-)	ENSG00000104490.17	chr8:101897779:G:T	chr8	0.0101223561015309	Junction
Caudate	chr8:101719649-101887140(-)	ENSG00000104490.17	chr8:101903221:G:C	chr8	0.0101223561015309	Junction
Caudate	chr8:101719649-101887140(-)	ENSG00000104490.17	chr8:101899884:A:T	chr8	0.0106938696817133	Junction
Caudate	chr8:101719649-101887140(-)	ENSG00000104490.17	chr8:101888623:C:T	chr8	0.0183077270828407	Junction
Caudate	chr8:101719649-101887140(-)	ENSG00000104490.17	chr8:101892698:G:A	chr8	0.0196107333136419	Junction
Caudate	chr8:101719649-101887140(-)	ENSG00000104490.17	chr8:101896022:T:G	chr8	0.0232364532193954	Junction
Caudate	chr8:101719649-101887140(-)	ENSG00000104490.17	chr8:101867269:C:T	chr8	0.0237506028935284	Junction
Caudate	chr8:101719649-101887140(-)	ENSG00000104490.17	chr8:101879005:T:C	chr8	0.0246713778049318	Junction
Caudate	chr8:101719649-101887140(-)	ENSG00000104490.17	chr8:101880274:A:G	chr8	0.0246713778049318	Junction
Caudate	chr8:101887228-101915808(-)	ENSG00000104490.17	chr8:101897779:G:T	chr8	0.0074025281190159	Junction
Caudate	chr8:101887228-101915808(-)	ENSG00000104490.17	chr8:101903221:G:C	chr8	0.0074025281190159	Junction
Caudate	chr8:101887228-101915808(-)	ENSG00000104490.17	chr8:101899884:A:T	chr8	0.0114138166475203	Junction
Caudate	chr8:101887228-101915808(-)	ENSG00000104490.17	chr8:101892698:G:A	chr8	0.015804212182624	Junction
Caudate	chr8:101887228-101915808(-)	ENSG00000104490.17	chr8:101888623:C:T	chr8	0.0169429375175631	Junction
Caudate	chr8:101887228-101915808(-)	ENSG00000104490.17	chr8:101896022:T:G	chr8	0.0197777337584703	Junction
Caudate	chr8:103040969-103042339(+)	ENSG00000155097.11	chr8:103353395:C:T	chr8	0.0405685043670397	Junction
Caudate	chr8:103066448-103068651(+)	ENSG00000155097.11	chr8:103102993:C:T	chr8	0.0385020683551832	Junction
Caudate	chr8:103066448-103068651(+)	ENSG00000155097.11	chr8:103103143:T:C	chr8	0.0385020683551832	Junction
Caudate	chr8:11853480-11864375(-)	ENSG00000164733.20	chr8:11833801:T:G	chr8	0.0495694997343203	Junction
Caudate	chr8:11853480-11868000(-)	ENSG00000164733.20	chr8:11595129:T:C	chr8	0.04292311018702	Junction
Caudate	chr8:132170429-132172597(-)	ENSG00000184156.15	chr8:132039753:C:A	chr8	0.0419317080436154	Junction
Caudate	chr8:132170429-132172597(-)	ENSG00000184156.15	chr8:132040074:C:T	chr8	0.0419317080436154	Junction
Caudate	chr8:132170429-132172597(-)	ENSG00000184156.15	chr8:132041467:G:A	chr8	0.0419317080436154	Junction
Caudate	chr8:133262168-133264546(-)	ENSG00000104419.14	chr8:132899997:A:C	chr8	0.0438628747659217	Junction
Caudate	chr8:143273853-143273888(+)		chr8:143055986:A:G	chr8	0.033793063633533	Junction
Caudate	chr8:143273853-143273888(+)		chr8:143056118:C:T	chr8	0.033793063633533	Junction
Caudate	chr8:143273853-143273888(+)		chr8:143056366:A:G	chr8	0.033793063633533	Junction
Caudate	chr8:143273853-143273888(+)		chr8:143056651:G:C	chr8	0.033793063633533	Junction
Caudate	chr8:143273853-143273888(+)		chr8:143057384:A:G	chr8	0.033793063633533	Junction
Caudate	chr8:143574901-143574985(-)	ENSG00000147813.15	chr8:143683096:A:G	chr8	0.0074831751059649	Junction
Caudate	chr8:143574901-143574985(-)	ENSG00000147813.15	chr8:143683129:T:G	chr8	0.0074831751059649	Junction
Caudate	chr8:143574901-143574985(-)	ENSG00000147813.15	chr8:143683146:G:C	chr8	0.0242790449191948	Junction
Caudate	chr8:143574901-143574985(-)	ENSG00000147813.15	chr8:143681491:G:T	chr8	0.0398068325766202	Junction
Caudate	chr8:143574901-143574985(-)	ENSG00000147813.15	chr8:143681568:G:A	chr8	0.0398068325766202	Junction
Caudate	chr8:143574901-143574985(-)	ENSG00000147813.15	chr8:143681604:A:G	chr8	0.0398068325766202	Junction
Caudate	chr8:143574901-143574985(-)	ENSG00000147813.15	chr8:143682115:A:G	chr8	0.0398068325766202	Junction
Caudate	chr8:143574901-143574985(-)	ENSG00000147813.15	chr8:143682256:G:A	chr8	0.0398068325766202	Junction
Caudate	chr8:143574901-143574985(-)	ENSG00000147813.15	chr8:143682468:T:A	chr8	0.0398068325766202	Junction
Caudate	chr8:143574901-143574985(-)	ENSG00000147813.15	chr8:143682593:A:G	chr8	0.0398068325766202	Junction
Caudate	chr8:143575094-143575190(-)	ENSG00000147813.15	chr8:143683096:A:G	chr8	0.0019594995509321	Junction
Caudate	chr8:143575094-143575190(-)	ENSG00000147813.15	chr8:143683129:T:G	chr8	0.0019594995509321	Junction
Caudate	chr8:143575094-143575190(-)	ENSG00000147813.15	chr8:143683146:G:C	chr8	0.0053393580292843	Junction
Caudate	chr8:143575094-143575190(-)	ENSG00000147813.15	chr8:143681491:G:T	chr8	0.0055940814051399	Junction
Caudate	chr8:143575094-143575190(-)	ENSG00000147813.15	chr8:143681568:G:A	chr8	0.0055940814051399	Junction
Caudate	chr8:143575094-143575190(-)	ENSG00000147813.15	chr8:143681604:A:G	chr8	0.0055940814051399	Junction
Caudate	chr8:143575094-143575190(-)	ENSG00000147813.15	chr8:143682115:A:G	chr8	0.0055940814051399	Junction
Caudate	chr8:143575094-143575190(-)	ENSG00000147813.15	chr8:143682256:G:A	chr8	0.0055940814051399	Junction
Caudate	chr8:143575094-143575190(-)	ENSG00000147813.15	chr8:143682468:T:A	chr8	0.0055940814051399	Junction
Caudate	chr8:143575094-143575190(-)	ENSG00000147813.15	chr8:143682593:A:G	chr8	0.0055940814051399	Junction
Caudate	chr8:143575094-143575190(-)	ENSG00000147813.15	chr8:143680395:G:T	chr8	0.0415679681288222	Junction
Caudate	chr8:143575094-143575190(-)	ENSG00000147813.15	chr8:143680563:GC:G	chr8	0.0415679681288222	Junction
Caudate	chr8:143575094-143575190(-)	ENSG00000147813.15	chr8:143680622:G:C	chr8	0.0415679681288222	Junction
Caudate	chr8:143575094-143575190(-)	ENSG00000147813.15	chr8:143680694:C:T	chr8	0.0415679681288222	Junction
Caudate	chr8:143575094-143575190(-)	ENSG00000147813.15	chr8:143680740:A:C	chr8	0.0415679681288222	Junction
Caudate	chr8:143575094-143575190(-)	ENSG00000147813.15	chr8:143680756:C:T	chr8	0.0415679681288222	Junction
Caudate	chr8:143575094-143575190(-)	ENSG00000147813.15	chr8:143681102:G:C	chr8	0.0415679681288222	Junction
Caudate	chr8:143575346-143575422(-)	ENSG00000147813.15	chr8:143683146:G:C	chr8	0.0281199194013267	Junction
Caudate	chr8:143575346-143575422(-)	ENSG00000147813.15	chr8:143683096:A:G	chr8	0.0305650214802794	Junction
Caudate	chr8:143575346-143575422(-)	ENSG00000147813.15	chr8:143683129:T:G	chr8	0.0305650214802794	Junction
Caudate	chr8:143576163-143576431(-)	ENSG00000147813.15	chr8:143683096:A:G	chr8	0.0263030635935623	Junction
Caudate	chr8:143576163-143576431(-)	ENSG00000147813.15	chr8:143683129:T:G	chr8	0.0263030635935623	Junction
Caudate	chr8:143576163-143576431(-)	ENSG00000147813.15	chr8:143683146:G:C	chr8	0.0315523072662254	Junction
Caudate	chr8:144789963-144790354(-)	ENSG00000161016.16	chr8:144808994:T:C	chr8	0.0010259781551952	Junction
Caudate	chr8:17222731-17222755(+)		chr8:16858408:T:C	chr8	0.0314475804086881	Junction
Caudate	chr8:17646140-17646981(-)	ENSG00000129422.14	chr8:17724895:C:T	chr8	0.0400060615698867	Junction
Caudate	chr8:17647080-17649845(-)	ENSG00000129422.14	chr8:17724895:C:T	chr8	0.0136096911815117	Junction
Caudate	chr8:17684543-17697256(-)	ENSG00000129422.14	chr8:18080509:A:C	chr8	0.0054897919942476	Junction
Caudate	chr8:17684543-17697256(-)	ENSG00000129422.14	chr8:18079723:C:A	chr8	0.0087033918762238	Junction
Caudate	chr8:17684543-17697256(-)	ENSG00000129422.14	chr8:18080233:A:C	chr8	0.0088241053399446	Junction
Caudate	chr8:17684543-17697256(-)	ENSG00000129422.14	chr8:18079804:G:A	chr8	0.0118363815399873	Junction
Caudate	chr8:17684543-17697256(-)	ENSG00000129422.14	chr8:18080214:T:C	chr8	0.0152866345401742	Junction
Caudate	chr8:17684543-17697256(-)	ENSG00000129422.14	chr8:18079855:C:T	chr8	0.015433668363771	Junction
Caudate	chr8:17684543-17697256(-)	ENSG00000129422.14	chr8:18080021:G:A	chr8	0.0156394703446893	Junction
Caudate	chr8:17684543-17697256(-)	ENSG00000129422.14	chr8:18080085:C:T	chr8	0.0162654122234865	Junction
Caudate	chr8:17684543-17697256(-)	ENSG00000129422.14	chr8:18078520:G:A	chr8	0.0229895929394494	Junction
Caudate	chr8:17684543-17697256(-)	ENSG00000129422.14	chr8:18079449:C:A	chr8	0.029792150165318	Junction
Caudate	chr8:17684543-17697256(-)	ENSG00000129422.14	chr8:18078133:A:C	chr8	0.031965444580468	Junction
Caudate	chr8:17684543-17697256(-)	ENSG00000129422.14	chr8:18077520:A:T	chr8	0.0388785171153403	Junction
Caudate	chr8:17684543-17697256(-)	ENSG00000129422.14	chr8:18077595:C:A	chr8	0.0388785171153403	Junction
Caudate	chr8:17684543-17697256(-)	ENSG00000129422.14	chr8:18077983:T:C	chr8	0.0388785171153403	Junction
Caudate	chr8:17684543-17697256(-)	ENSG00000129422.14	chr8:18081065:C:T	chr8	0.0404411110254449	Junction
Caudate	chr8:17684543-17697256(-)	ENSG00000129422.14	chr8:18079134:TG:T	chr8	0.0419366931527443	Junction
Caudate	chr8:17684543-17697256(-)	ENSG00000129422.14	chr8:18079658:G:A	chr8	0.0486718106531382	Junction
Caudate	chr8:20210647-20211176(+)	ENSG00000147416.10	chr8:20432286:G:T	chr8	0.0233711491821588	Junction
Caudate	chr8:22067683-22069015(+)	ENSG00000158856.17	chr8:21759401:G:A	chr8	0.0304261782644628	Junction
Caudate	chr8:24352053-24353769(+)	ENSG00000042980.12	chr8:24358818:C:T	chr8	0.0139282088364865	Junction
Caudate	chr8:26647801-26652256(+)	ENSG00000092964.17	chr8:26992458:G:A	chr8	0.0064171647637477	Junction
Caudate	chr8:26647801-26652256(+)	ENSG00000092964.17	chr8:26992504:G:T	chr8	0.0064171647637477	Junction
Caudate	chr8:26647801-26652256(+)	ENSG00000092964.17	chr8:26994625:C:T	chr8	0.0067702191645049	Junction
Caudate	chr8:26647801-26652256(+)	ENSG00000092964.17	chr8:26990306:T:C	chr8	0.0076046763318524	Junction
Caudate	chr8:26647801-26652256(+)	ENSG00000092964.17	chr8:26989637:G:A	chr8	0.0088986125291131	Junction
Caudate	chr8:26647801-26652256(+)	ENSG00000092964.17	chr8:26986599:G:T	chr8	0.0091634159591674	Junction
Caudate	chr8:26647801-26652256(+)	ENSG00000092964.17	chr8:27003763:G:T	chr8	0.0103242690601608	Junction
Caudate	chr8:26647801-26652256(+)	ENSG00000092964.17	chr8:27006079:T:C	chr8	0.0103242690601608	Junction
Caudate	chr8:26647801-26652256(+)	ENSG00000092964.17	chr8:27010027:A:T	chr8	0.0103242690601608	Junction
Caudate	chr8:26647801-26652256(+)	ENSG00000092964.17	chr8:27021095:C:A	chr8	0.0103242690601608	Junction
Caudate	chr8:26647801-26652256(+)	ENSG00000092964.17	chr8:27016222:C:T	chr8	0.0113815420613827	Junction
Caudate	chr8:26647801-26652256(+)	ENSG00000092964.17	chr8:27016950:C:T	chr8	0.0113815420613827	Junction
Caudate	chr8:26647801-26652256(+)	ENSG00000092964.17	chr8:27034220:C:G	chr8	0.0122225109652591	Junction
Caudate	chr8:26647801-26652256(+)	ENSG00000092964.17	chr8:27033759:A:G	chr8	0.0123379823636683	Junction
Caudate	chr8:26647801-26652256(+)	ENSG00000092964.17	chr8:27026400:T:A	chr8	0.0135452786333003	Junction
Caudate	chr8:26647801-26652256(+)	ENSG00000092964.17	chr8:27030725:C:G	chr8	0.0135452786333003	Junction
Caudate	chr8:26647801-26652256(+)	ENSG00000092964.17	chr8:27038037:C:T	chr8	0.0213781189158079	Junction
Caudate	chr8:26647801-26652256(+)	ENSG00000092964.17	chr8:27039528:G:A	chr8	0.0301765462798143	Junction
Caudate	chr8:26647801-26652256(+)	ENSG00000092964.17	chr8:27000176:G:A	chr8	0.0376950574376038	Junction
Caudate	chr8:29182007-29186291(-)	ENSG00000197892.12	chr8:29552555:A:G	chr8	0.0287404154954606	Junction
Caudate	chr8:56073769-56074059(-)	ENSG00000008988.9	chr8:55680636:G:T	chr8	0.0475076426010497	Junction
Caudate	chr8:58580609-58581685(+)	ENSG00000137575.11	chr8:58891941:C:G	chr8	0.0268770011149064	Junction
Caudate	chr8:61644633-61651049(-)	ENSG00000198363.16	chr8:62103557:T:C	chr8	0.0005193990118679	Junction
Caudate	chr8:61644633-61651049(-)	ENSG00000198363.16	chr8:62102904:C:T	chr8	0.0010162947146936	Junction
Caudate	chr8:61644633-61651049(-)	ENSG00000198363.16	chr8:62110573:C:A	chr8	0.0028267287792019	Junction
Caudate	chr8:61644633-61651049(-)	ENSG00000198363.16	chr8:62114734:T:A	chr8	0.0028267287792019	Junction
Caudate	chr8:61644633-61651049(-)	ENSG00000198363.16	chr8:62115320:C:A	chr8	0.0028267287792019	Junction
Caudate	chr8:61644633-61651049(-)	ENSG00000198363.16	chr8:62115660:A:G	chr8	0.0037113147103629	Junction
Caudate	chr8:61644633-61651049(-)	ENSG00000198363.16	chr8:62120242:T:C	chr8	0.0041291334389552	Junction
Caudate	chr8:6755175-6757162(+)	ENSG00000155189.11	chr8:7095147:G:C	chr8	0.0061080464651325	Junction
Caudate	chr8:6755175-6757162(+)	ENSG00000155189.11	chr8:7093626:A:G	chr8	0.0187639577339052	Junction
Caudate	chr8:6755175-6757162(+)	ENSG00000155189.11	chr8:7093623:A:G	chr8	0.0195244227730508	Junction
Caudate	chr8:69624198-69627209(+)	ENSG00000137573.13	chr8:69127274:A:G	chr8	0.0460681979423965	Junction
Caudate	chr8:69624198-69627209(+)	ENSG00000137573.13	chr8:69128492:A:T	chr8	0.0460681979423965	Junction
Caudate	chr8:69624198-69627209(+)	ENSG00000137573.13	chr8:69128731:A:T	chr8	0.0460681979423965	Junction
Caudate	chr8:69624198-69627209(+)	ENSG00000137573.13	chr8:69128742:G:A	chr8	0.0460681979423965	Junction
Caudate	chr8:69624198-69627209(+)	ENSG00000137573.13	chr8:69129296:T:C	chr8	0.0460681979423965	Junction
Caudate	chr8:69624198-69627209(+)	ENSG00000137573.13	chr8:69130294:G:A	chr8	0.0460681979423965	Junction
Caudate	chr8:69624198-69627209(+)	ENSG00000137573.13	chr8:69133862:CTG:C	chr8	0.0460681979423965	Junction
Caudate	chr8:73291662-73291772(-)	ENSG00000147604.13	chr8:72895971:T:C	chr8	0.0072120112100773	Junction
Caudate	chr8:73291662-73291772(-)	ENSG00000147604.13	chr8:72902939:A:C	chr8	0.0095060180571476	Junction
Caudate	chr8:73291662-73291772(-)	ENSG00000147604.13	chr8:72899894:T:G	chr8	0.0112126802905806	Junction
Caudate	chr8:73291662-73291772(-)	ENSG00000147604.13	chr8:72897465:T:C	chr8	0.0127699249575267	Junction
Caudate	chr8:73291662-73291772(-)	ENSG00000147604.13	chr8:72898689:T:A	chr8	0.0127699249575267	Junction
Caudate	chr8:73291662-73291772(-)	ENSG00000147604.13	chr8:73072912:GA:G	chr8	0.0311728977242577	Junction
Caudate	chr8:73291662-73291772(-)	ENSG00000147604.13	chr8:72999428:C:T	chr8	0.0398526163229334	Junction
Caudate	chr8:73291662-73291772(-)	ENSG00000147604.13	chr8:73773550:C:T	chr8	0.0426017773273253	Junction
Caudate	chr8:73291662-73291772(-)	ENSG00000147604.13	chr8:73755566:G:C	chr8	0.0442206637209269	Junction
Caudate	chr8:73291662-73291772(-)	ENSG00000147604.13	chr8:73705694:G:C	chr8	0.0466535761765029	Junction
Caudate	chr8:7337265-7341975(-)		chr8:6849488:C:T	chr8	0.0006364613082395	Junction
Caudate	chr8:7337265-7341975(-)		chr8:6845735:C:T	chr8	0.0017789774351122	Junction
Caudate	chr8:7337265-7341975(-)		chr8:6851726:G:A	chr8	0.0022400178386386	Junction
Caudate	chr8:7337265-7341975(-)		chr8:6846455:G:A	chr8	0.0027432937731765	Junction
Caudate	chr8:7337265-7341975(-)		chr8:6847946:T:C	chr8	0.0027432937731765	Junction
Caudate	chr8:7337265-7341975(-)		chr8:6851952:G:T	chr8	0.0027432937731765	Junction
Caudate	chr8:7337265-7341975(-)		chr8:6853380:T:C	chr8	0.0035570395196935	Junction
Caudate	chr8:7337265-7341975(-)		chr8:6851542:C:T	chr8	0.003661558510889	Junction
Caudate	chr8:7337265-7341975(-)		chr8:6849339:A:G	chr8	0.003973734008515	Junction
Caudate	chr8:7337265-7341975(-)		chr8:6853934:A:G	chr8	0.0046500801805473	Junction
Caudate	chr8:7337265-7341975(-)		chr8:6852904:G:A	chr8	0.0066201246131652	Junction
Caudate	chr8:7337265-7341975(-)		chr8:6852947:AC:A	chr8	0.0066201246131652	Junction
Caudate	chr8:7337265-7341975(-)		chr8:6854340:G:A	chr8	0.0066201246131652	Junction
Caudate	chr8:7337265-7341975(-)		chr8:6849816:C:T	chr8	0.0096174764241412	Junction
Caudate	chr8:7337265-7341975(-)		chr8:6940190:C:T	chr8	0.0302568157171224	Junction
Caudate	chr8:85217503-85219235(-)	ENSG00000176731.11	chr8:85169493:G:A	chr8	0.0234453966037785	Junction
Caudate	chr8:85217503-85219235(-)	ENSG00000176731.11	chr8:85173662:G:A	chr8	0.0234453966037785	Junction
Caudate	chr8:85217503-85219235(-)	ENSG00000176731.11	chr8:85145659:GTATT:G	chr8	0.0254966379089927	Junction
Caudate	chr8:85217503-85219235(-)	ENSG00000176731.11	chr8:85145768:A:G	chr8	0.0254966379089927	Junction
Caudate	chr8:85217503-85219235(-)	ENSG00000176731.11	chr8:85147837:G:T	chr8	0.0254966379089927	Junction
Caudate	chr8:85217503-85219235(-)	ENSG00000176731.11	chr8:85150260:G:T	chr8	0.0254966379089927	Junction
Caudate	chr8:85217503-85219235(-)	ENSG00000176731.11	chr8:85157680:A:T	chr8	0.0254966379089927	Junction
Caudate	chr8:85217503-85219235(-)	ENSG00000176731.11	chr8:85181867:A:C	chr8	0.0297680142150186	Junction
Caudate	chr8:85217503-85219235(-)	ENSG00000176731.11	chr8:85184420:A:G	chr8	0.0297680142150186	Junction
Caudate	chr8:85217503-85219235(-)	ENSG00000176731.11	chr8:85187466:C:T	chr8	0.0297680142150186	Junction
Caudate	chr8:85217503-85219235(-)	ENSG00000176731.11	chr8:85145172:G:C	chr8	0.0367909659308147	Junction
Caudate	chr8:85217503-85219235(-)	ENSG00000176731.11	chr8:85187307:A:G	chr8	0.0397683217550829	Junction
Caudate	chr8:96231133-96231773(-)	ENSG00000156467.9	chr8:96281725:T:C	chr8	0.0407875489485828	Junction
Caudate	chr8:96231133-96231773(-)	ENSG00000156467.9	chr8:96292398:A:G	chr8	0.0493683571539256	Junction
Caudate	chr9:110404553-110406159(-)	ENSG00000165124.17	chr9:110291445:A:G	chr9	0.0376244842488612	Junction
Caudate	chr9:110489780-110496814(-)	ENSG00000165124.17	chr9:110355276:G:A	chr9	0.030120248417219	Junction
Caudate	chr9:111389724-111389983(-)	ENSG00000136813.14	chr9:111654968:C:G	chr9	0.0391311799389725	Junction
Caudate	chr9:111389724-111389983(-)	ENSG00000136813.14	chr9:111652470:A:G	chr9	0.0450384380990801	Junction
Caudate	chr9:131430260-131432616(+)	ENSG00000130723.17	chr9:130977430:G:A	chr9	0.0492466797870581	Junction
Caudate	chr9:133351983-133352060(-)	ENSG00000148290.9	chr9:133313319:T:G	chr9	0.0015763506300613	Junction
Caudate	chr9:133352609-133352693(-)	ENSG00000148290.9	chr9:133313319:T:G	chr9	0.0075623812959378	Junction
Caudate	chr9:133352767-133353748(-)	ENSG00000148290.9	chr9:133313319:T:G	chr9	0.0036799672205274	Junction
Caudate	chr9:136977845-136977865(+)		chr9:136845191:T:C	chr9	0.0494234916757905	Junction
Caudate	chr9:137452820-137453055(-)	ENSG00000165802.20	chr9:137498164:G:A	chr9	0.0359284043214094	Junction
Caudate	chr9:137453181-137453730(-)	ENSG00000165802.20	chr9:137247847:C:T	chr9	0.0287173557216563	Junction
Caudate	chr9:137453181-137453730(-)	ENSG00000165802.20	chr9:137252199:T:C	chr9	0.0310792875694723	Junction
Caudate	chr9:137453181-137453730(-)	ENSG00000165802.20	chr9:137263008:T:C	chr9	0.0346822302475457	Junction
Caudate	chr9:137453821-137454390(-)	ENSG00000165802.20	chr9:137252199:T:C	chr9	0.028529136612344	Junction
Caudate	chr9:34521857-34522776(-)	ENSG00000168913.6	chr9:34703830:A:T	chr9	0.0436917356121547	Junction
Caudate	chr9:35698506-35698616(-)	ENSG00000137076.19	chr9:36008796:A:G	chr9	0.0200063623760344	Junction
Caudate	chr9:35698506-35698616(-)	ENSG00000137076.19	chr9:36008803:A:G	chr9	0.0200063623760344	Junction
Caudate	chr9:8339048-8340342(-)	ENSG00000153707.16	chr9:7920452:A:G	chr9	0.0180830250091646	Junction
Caudate	chr9:8339048-8340342(-)	ENSG00000153707.16	chr9:7920480:T:C	chr9	0.0438153348501386	Junction
Caudate	chr9:8339048-8340342(-)	ENSG00000153707.16	chr9:7916120:A:G	chr9	0.0451287381970148	Junction
Caudate	chr9:8339048-8340342(-)	ENSG00000153707.16	chr9:7913952:A:G	chr9	0.0494814602391116	Junction
Caudate	chr9:89362429-89363429(-)	ENSG00000187764.11	chr9:89837880:A:G	chr9	0.0289307287524626	Junction
Caudate	chrX:101657718-101658071(-)		chrX:101658072:C:CCTT	chrX	0.0494530967292144	Junction
Caudate	chrX:103777000-103785581(+)	ENSG00000123560.13	chrX:103830544:C:T	chrX	0.011788710204113	Junction
Caudate	chrX:103777000-103785581(+)	ENSG00000123560.13	chrX:103830724:A:AGTGCCC	chrX	0.011788710204113	Junction
Caudate	chrX:103787967-103788436(+)	ENSG00000123560.13	chrX:103830544:C:T	chrX	0.0395351542688961	Junction
Caudate	chrX:103787967-103788436(+)	ENSG00000123560.13	chrX:103830724:A:AGTGCCC	chrX	0.0395351542688961	Junction
Caudate	chrX:115149944-115150021(-)	ENSG00000130224.14	chrX:115467779:G:A	chrX	0.0358007535879866	Junction
Caudate	chrX:115951818-115951837(-)		chrX:115963603:A:G	chrX	5.68015569901714e-06	Junction
Caudate	chrX:115951818-115951837(-)		chrX:115956530:C:T	chrX	5.28284492736786e-05	Junction
Caudate	chrX:115951818-115951837(-)		chrX:115952513:T:C	chrX	0.000155173550327	Junction
Caudate	chrX:115951818-115951837(-)		chrX:115952509:G:A	chrX	0.0002506000554987	Junction
Caudate	chrX:115951818-115951837(-)		chrX:115953782:T:C	chrX	0.0002924141294455	Junction
Caudate	chrX:115951818-115951837(-)		chrX:115958660:C:T	chrX	0.0002924141294455	Junction
Caudate	chrX:115951818-115951837(-)		chrX:115997634:T:C	chrX	0.002762559715884	Junction
Caudate	chrX:115951818-115951837(-)		chrX:115957499:C:T	chrX	0.0069801281179461	Junction
Caudate	chrX:115951818-115951837(-)		chrX:115993103:G:T	chrX	0.0070370702789439	Junction
Caudate	chrX:115951818-115951837(-)		chrX:115999094:T:C	chrX	0.0300115482067851	Junction
Caudate	chrX:115951818-115951837(-)		chrX:115968448:A:C	chrX	0.0489254997022212	Junction
Caudate	chrX:115951818-115951837(-)		chrX:115982276:A:T	chrX	0.0489254997022212	Junction
Caudate	chrX:119872014-119873303(+)	ENSG00000125356.6	chrX:120200523:T:C	chrX	0.0485841057592121	Junction
Caudate	chrX:129829142-129841778(-)	ENSG00000188706.12	chrX:130113526:C:T	chrX	0.0235168894540823	Junction
Caudate	chrX:129829142-129841778(-)	ENSG00000188706.12	chrX:130101521:G:A	chrX	0.0267523259459807	Junction
Caudate	chrX:129829142-129841778(-)	ENSG00000188706.12	chrX:130107073:C:T	chrX	0.0330195983549875	Junction
Caudate	chrX:129829142-129841778(-)	ENSG00000188706.12	chrX:130201747:C:T	chrX	0.0387406751932826	Junction
Caudate	chrX:129829142-129841778(-)	ENSG00000188706.12	chrX:130202238:C:T	chrX	0.0387406751932826	Junction
Caudate	chrX:129829142-129841778(-)	ENSG00000188706.12	chrX:130204792:G:A	chrX	0.0387406751932826	Junction
Caudate	chrX:129829142-129841778(-)	ENSG00000188706.12	chrX:130208668:C:T	chrX	0.0387406751932826	Junction
Caudate	chrX:129829142-129841778(-)	ENSG00000188706.12	chrX:130199974:T:C	chrX	0.0447216090524498	Junction
Caudate	chrX:129829142-129841778(-)	ENSG00000188706.12	chrX:130208027:T:C	chrX	0.0447216090524498	Junction
Caudate	chrX:129829142-129841778(-)	ENSG00000188706.12	chrX:130119563:A:G	chrX	0.0462956485313929	Junction
Caudate	chrX:129829142-129841778(-)	ENSG00000188706.12	chrX:130119781:G:A	chrX	0.0462956485313929	Junction
Caudate	chrX:129829142-129841778(-)	ENSG00000188706.12	chrX:130220266:C:A	chrX	0.0467740194600146	Junction
Caudate	chrX:129829142-129841778(-)	ENSG00000188706.12	chrX:130233463:G:A	chrX	0.0467740194600146	Junction
Caudate	chrX:129829142-129841778(-)	ENSG00000188706.12	chrX:130234885:T:C	chrX	0.0467740194600146	Junction
Caudate	chrX:129829142-129841778(-)	ENSG00000188706.12	chrX:130195700:A:G	chrX	0.0494001287267386	Junction
Caudate	chrX:13776304-13777351(-)	ENSG00000046653.14	chrX:13394726:A:C	chrX	0.0288082025594429	Junction
Caudate	chrX:13776304-13777351(-)	ENSG00000046653.14	chrX:13394807:T:A	chrX	0.0288082025594429	Junction
Caudate	chrX:13776304-13777351(-)	ENSG00000046653.14	chrX:13390329:C:T	chrX	0.0301262096198541	Junction
Caudate	chrX:13776304-13777351(-)	ENSG00000046653.14	chrX:13381701:A:G	chrX	0.0433179029037296	Junction
Caudate	chrX:13776304-13777351(-)	ENSG00000046653.14	chrX:13374377:TA:T	chrX	0.0472832164167965	Junction
Caudate	chrX:141730220-141737441(+)		chrX:141245380:T:G	chrX	0.0153435612991341	Junction
Caudate	chrX:141730220-141737441(+)		chrX:141237035:T:C	chrX	0.0229343384134065	Junction
Caudate	chrX:153804901-153805096(-)	ENSG00000067840.12	chrX:154134059:A:G	chrX	0.04877590229332	Junction
Caudate	chrX:154400627-154400701(+)	ENSG00000147403.16	chrX:154451760:G:A	chrX	0.020929366773098	Junction
Caudate	chrX:154400627-154400701(+)	ENSG00000147403.16	chrX:154454249:T:G	chrX	0.0382283567779992	Junction
Caudate	chrX:41189476-41196250(+)	ENSG00000124486.12	chrX:40852900:A:G	chrX	0.0358614451331913	Junction
Caudate	chrX:48574574-48575167(+)	ENSG00000102317.17	chrX:48123069:C:T	chrX	0.006095536920885	Junction
Caudate	chrX:48574574-48575167(+)	ENSG00000102317.17	chrX:49070644:T:G	chrX	0.0143250087959742	Junction
Caudate	chrX:48574574-48575167(+)	ENSG00000102317.17	chrX:49050429:T:G	chrX	0.0400288524013698	Junction
Caudate	chrX:48574574-48575167(+)	ENSG00000102317.17	chrX:48111458:T:A	chrX	0.0424695835492631	Junction
Caudate	chrX:48574574-48575167(+)	ENSG00000102317.17	chrX:48107655:A:G	chrX	0.047659124184197	Junction
Caudate	chrX:48575284-48575560(+)	ENSG00000102317.17	chrX:49070644:T:G	chrX	0.0434349820432607	Junction
Caudate	chrX:48575668-48576313(+)	ENSG00000102317.17	chrX:49070644:T:G	chrX	0.0121823898725126	Junction
Caudate	chrX:48575668-48576313(+)	ENSG00000102317.17	chrX:49030563:T:C	chrX	0.0229628959718657	Junction
Caudate	chrX:48575668-48576313(+)	ENSG00000102317.17	chrX:49013725:G:T	chrX	0.0257339055069175	Junction
Caudate	chrX:48575668-48576313(+)	ENSG00000102317.17	chrX:49050429:T:G	chrX	0.0372355476193465	Junction
Caudate	chrX:48575668-48576313(+)	ENSG00000102317.17	chrX:48107655:A:G	chrX	0.0447849689964493	Junction
Caudate	chrX:48575668-48576313(+)	ENSG00000102317.17	chrX:48188271:T:C	chrX	0.0498609516344169	Junction
Caudate	chrX:48576605-48577025(+)	ENSG00000102317.17	chrX:48202153:A:G	chrX	0.0307915463367497	Junction
Caudate	chrX:48577110-48577464(+)	ENSG00000102317.17	chrX:48111458:T:A	chrX	0.0235214337245606	Junction
Caudate	chrX:73944466-73944583(+)	ENSG00000225470.6	chrX:73912040:G:A	chrX	1.6340981270095998e-12	Junction
Caudate	chrX:73944466-73944583(+)	ENSG00000225470.6	chrX:73822481:T:C	chrX	1.0980182098381098e-11	Junction
Caudate	chrX:73944466-73944583(+)	ENSG00000225470.6	chrX:73796841:A:G	chrX	1.7872493367313897e-11	Junction
Caudate	chrX:73944466-73944583(+)	ENSG00000225470.6	chrX:73798702:C:T	chrX	1.7872493367313897e-11	Junction
Caudate	chrX:73944466-73944583(+)	ENSG00000225470.6	chrX:73802324:C:T	chrX	2.5419974956688897e-11	Junction
Caudate	chrX:73944466-73944583(+)	ENSG00000225470.6	chrX:73804541:T:G	chrX	2.5419974956688897e-11	Junction
Caudate	chrX:73944466-73944583(+)	ENSG00000225470.6	chrX:73805645:T:C	chrX	2.5419974956688897e-11	Junction
Caudate	chrX:73944466-73944583(+)	ENSG00000225470.6	chrX:73806203:A:G	chrX	2.5419974956688897e-11	Junction
Caudate	chrX:73944466-73944583(+)	ENSG00000225470.6	chrX:73809853:G:A	chrX	2.5419974956688897e-11	Junction
Caudate	chrX:73944466-73944583(+)	ENSG00000225470.6	chrX:73814488:C:T	chrX	2.5419974956688897e-11	Junction
Caudate	chrX:73944466-73944583(+)	ENSG00000225470.6	chrX:73815674:C:T	chrX	2.5419974956688897e-11	Junction
Caudate	chrX:73944466-73944583(+)	ENSG00000225470.6	chrX:73816570:A:C	chrX	2.5419974956688897e-11	Junction
Caudate	chrX:73944466-73944583(+)	ENSG00000225470.6	chrX:73816789:C:A	chrX	2.5419974956688897e-11	Junction
Caudate	chrX:73944466-73944583(+)	ENSG00000225470.6	chrX:73817623:A:G	chrX	2.5419974956688897e-11	Junction
Caudate	chrX:73944466-73944583(+)	ENSG00000225470.6	chrX:73819661:A:G	chrX	2.5419974956688897e-11	Junction
Caudate	chrX:73944466-73944583(+)	ENSG00000225470.6	chrX:73822772:C:T	chrX	2.5419974956688897e-11	Junction
Caudate	chrX:73944466-73944583(+)	ENSG00000225470.6	chrX:73826722:G:T	chrX	2.5419974956688897e-11	Junction
Caudate	chrX:73944466-73944583(+)	ENSG00000225470.6	chrX:73830729:A:G	chrX	2.5419974956688897e-11	Junction
Caudate	chrX:73944466-73944583(+)	ENSG00000225470.6	chrX:73832282:T:C	chrX	2.5419974956688897e-11	Junction
Caudate	chrX:73944466-73944583(+)	ENSG00000225470.6	chrX:73833838:C:T	chrX	2.5419974956688897e-11	Junction
Caudate	chrX:73944466-73944583(+)	ENSG00000225470.6	chrX:73838671:G:A	chrX	2.5419974956688897e-11	Junction
Caudate	chrX:73944466-73944583(+)	ENSG00000225470.6	chrX:73838672:A:T	chrX	2.5419974956688897e-11	Junction
Caudate	chrX:73944466-73944583(+)	ENSG00000225470.6	chrX:73839316:A:C	chrX	2.5419974956688897e-11	Junction
Caudate	chrX:73944466-73944583(+)	ENSG00000225470.6	chrX:73839516:C:G	chrX	2.5419974956688897e-11	Junction
Caudate	chrX:73944466-73944583(+)	ENSG00000225470.6	chrX:73839950:C:G	chrX	2.5419974956688897e-11	Junction
Caudate	chrX:73944466-73944583(+)	ENSG00000225470.6	chrX:73839980:G:T	chrX	2.5419974956688897e-11	Junction
Caudate	chrX:73944466-73944583(+)	ENSG00000225470.6	chrX:73840251:T:C	chrX	2.5419974956688897e-11	Junction
Caudate	chrX:73944466-73944583(+)	ENSG00000225470.6	chrX:73840316:C:G	chrX	2.5419974956688897e-11	Junction
Caudate	chrX:73944466-73944583(+)	ENSG00000225470.6	chrX:73842859:A:T	chrX	2.5419974956688897e-11	Junction
Caudate	chrX:73944466-73944583(+)	ENSG00000225470.6	chrX:73847056:C:A	chrX	2.5419974956688897e-11	Junction
Caudate	chrX:73944466-73944583(+)	ENSG00000225470.6	chrX:73851306:C:G	chrX	2.5419974956688897e-11	Junction
Caudate	chrX:73944466-73944583(+)	ENSG00000225470.6	chrX:73868563:A:G	chrX	2.5419974956688897e-11	Junction
Caudate	chrX:73944466-73944583(+)	ENSG00000225470.6	chrX:73871577:T:C	chrX	2.5419974956688897e-11	Junction
Caudate	chrX:73944466-73944583(+)	ENSG00000225470.6	chrX:73876366:T:C	chrX	2.5419974956688897e-11	Junction
Caudate	chrX:73944466-73944583(+)	ENSG00000225470.6	chrX:73878852:A:T	chrX	2.5419974956688897e-11	Junction
Caudate	chrX:73944466-73944583(+)	ENSG00000225470.6	chrX:73882181:T:C	chrX	2.5419974956688897e-11	Junction
Caudate	chrX:73944466-73944583(+)	ENSG00000225470.6	chrX:73882298:A:G	chrX	2.5419974956688897e-11	Junction
Caudate	chrX:73944466-73944583(+)	ENSG00000225470.6	chrX:73882489:A:G	chrX	2.5419974956688897e-11	Junction
Caudate	chrX:73944466-73944583(+)	ENSG00000225470.6	chrX:73882572:T:C	chrX	2.5419974956688897e-11	Junction
Caudate	chrX:73944466-73944583(+)	ENSG00000225470.6	chrX:73882709:A:G	chrX	2.5419974956688897e-11	Junction
Caudate	chrX:73944466-73944583(+)	ENSG00000225470.6	chrX:73884494:G:T	chrX	2.5419974956688897e-11	Junction
Caudate	chrX:73944466-73944583(+)	ENSG00000225470.6	chrX:73886425:T:A	chrX	2.5419974956688897e-11	Junction
Caudate	chrX:73944466-73944583(+)	ENSG00000225470.6	chrX:73887178:A:G	chrX	2.5419974956688897e-11	Junction
Caudate	chrX:73944466-73944583(+)	ENSG00000225470.6	chrX:73889654:A:G	chrX	2.5419974956688897e-11	Junction
Caudate	chrX:73944466-73944583(+)	ENSG00000225470.6	chrX:73892566:C:T	chrX	2.5419974956688897e-11	Junction
Caudate	chrX:73944466-73944583(+)	ENSG00000225470.6	chrX:73892606:G:A	chrX	2.5419974956688897e-11	Junction
Caudate	chrX:73944466-73944583(+)	ENSG00000225470.6	chrX:73894287:G:A	chrX	2.5419974956688897e-11	Junction
Caudate	chrX:73944466-73944583(+)	ENSG00000225470.6	chrX:73897052:A:G	chrX	2.5419974956688897e-11	Junction
Caudate	chrX:73944466-73944583(+)	ENSG00000225470.6	chrX:73901081:C:T	chrX	2.5419974956688897e-11	Junction
Caudate	chrX:73944466-73944583(+)	ENSG00000225470.6	chrX:73901538:C:T	chrX	2.5419974956688897e-11	Junction
Caudate	chrX:73944466-73944583(+)	ENSG00000225470.6	chrX:73904182:A:G	chrX	2.5419974956688897e-11	Junction
Caudate	chrX:73944466-73944583(+)	ENSG00000225470.6	chrX:73912197:A:G	chrX	2.5419974956688897e-11	Junction
Caudate	chrX:73944466-73944583(+)	ENSG00000225470.6	chrX:73912934:T:C	chrX	2.5419974956688897e-11	Junction
Caudate	chrX:73944466-73944583(+)	ENSG00000225470.6	chrX:73918678:T:C	chrX	2.5419974956688897e-11	Junction
Caudate	chrX:73944466-73944583(+)	ENSG00000225470.6	chrX:73923179:T:C	chrX	2.5419974956688897e-11	Junction
Caudate	chrX:73944466-73944583(+)	ENSG00000225470.6	chrX:73936413:A:AG	chrX	2.5419974956688897e-11	Junction
Caudate	chrX:73944466-73944583(+)	ENSG00000225470.6	chrX:73936963:A:G	chrX	2.5419974956688897e-11	Junction
Caudate	chrX:73944466-73944583(+)	ENSG00000225470.6	chrX:73943741:T:A	chrX	2.5419974956688897e-11	Junction
Caudate	chrX:73944466-73944583(+)	ENSG00000225470.6	chrX:73944648:T:A	chrX	2.5419974956688897e-11	Junction
Caudate	chrX:73944466-73944583(+)	ENSG00000225470.6	chrX:73955635:A:G	chrX	2.5419974956688897e-11	Junction
Caudate	chrX:73944466-73944583(+)	ENSG00000225470.6	chrX:73963632:A:G	chrX	2.5419974956688897e-11	Junction
Caudate	chrX:73944466-73944583(+)	ENSG00000225470.6	chrX:73966917:A:G	chrX	2.5419974956688897e-11	Junction
Caudate	chrX:73944466-73944583(+)	ENSG00000225470.6	chrX:73976641:C:T	chrX	2.5419974956688897e-11	Junction
Caudate	chrX:73944466-73944583(+)	ENSG00000225470.6	chrX:73978149:C:T	chrX	2.5419974956688897e-11	Junction
Caudate	chrX:73944466-73944583(+)	ENSG00000225470.6	chrX:73979333:A:G	chrX	2.5419974956688897e-11	Junction
Caudate	chrX:73944466-73944583(+)	ENSG00000225470.6	chrX:73983250:T:C	chrX	2.5419974956688897e-11	Junction
Caudate	chrX:73944466-73944583(+)	ENSG00000225470.6	chrX:73986935:G:T	chrX	2.5419974956688897e-11	Junction
Caudate	chrX:73944466-73944583(+)	ENSG00000225470.6	chrX:73993215:A:G	chrX	2.5419974956688897e-11	Junction
Caudate	chrX:73944466-73944583(+)	ENSG00000225470.6	chrX:73993945:GT:G	chrX	2.5419974956688897e-11	Junction
Caudate	chrX:73944466-73944583(+)	ENSG00000225470.6	chrX:73994789:T:C	chrX	2.5419974956688897e-11	Junction
Caudate	chrX:73944466-73944583(+)	ENSG00000225470.6	chrX:73998626:T:TC	chrX	2.5419974956688897e-11	Junction
Caudate	chrX:73944466-73944583(+)	ENSG00000225470.6	chrX:74003432:T:C	chrX	2.5419974956688897e-11	Junction
Caudate	chrX:73944466-73944583(+)	ENSG00000225470.6	chrX:74006059:TG:T	chrX	2.5419974956688897e-11	Junction
Caudate	chrX:73944466-73944583(+)	ENSG00000225470.6	chrX:74007037:G:A	chrX	2.5419974956688897e-11	Junction
Caudate	chrX:73944466-73944583(+)	ENSG00000225470.6	chrX:74013310:A:G	chrX	2.5419974956688897e-11	Junction
Caudate	chrX:73944466-73944583(+)	ENSG00000225470.6	chrX:74019061:A:G	chrX	2.5419974956688897e-11	Junction
Caudate	chrX:73944466-73944583(+)	ENSG00000225470.6	chrX:74025679:A:G	chrX	2.5419974956688897e-11	Junction
Caudate	chrX:73944466-73944583(+)	ENSG00000225470.6	chrX:73889720:A:T	chrX	2.5477248207726597e-11	Junction
Caudate	chrX:73944466-73944583(+)	ENSG00000225470.6	chrX:73917800:CA:C	chrX	3.2034483916739097e-11	Junction
Caudate	chrX:73944466-73944583(+)	ENSG00000225470.6	chrX:74037024:T:A	chrX	4.53317933090104e-11	Junction
Caudate	chrX:73944466-73944583(+)	ENSG00000225470.6	chrX:74037251:A:G	chrX	4.53317933090104e-11	Junction
Caudate	chrX:73944466-73944583(+)	ENSG00000225470.6	chrX:74047021:A:G	chrX	4.53317933090104e-11	Junction
Caudate	chrX:73944466-73944583(+)	ENSG00000225470.6	chrX:74057188:TA:T	chrX	4.53317933090104e-11	Junction
Caudate	chrX:73944466-73944583(+)	ENSG00000225470.6	chrX:73813996:G:A	chrX	7.96425210696537e-11	Junction
Caudate	chrX:73944466-73944583(+)	ENSG00000225470.6	chrX:73868725:GTA:G	chrX	2.41932049056734e-10	Junction
Caudate	chrX:73944466-73944583(+)	ENSG00000225470.6	chrX:73889776:G:A	chrX	1.5517003397456e-09	Junction
Caudate	chrX:73944466-73944583(+)	ENSG00000225470.6	chrX:73783706:A:C	chrX	2.4101178295807902e-09	Junction
Caudate	chrX:73944466-73944583(+)	ENSG00000225470.6	chrX:73787383:C:G	chrX	2.4101178295807902e-09	Junction
Caudate	chrX:73944466-73944583(+)	ENSG00000225470.6	chrX:73787390:G:A	chrX	2.4101178295807902e-09	Junction
Caudate	chrX:73944466-73944583(+)	ENSG00000225470.6	chrX:73787903:A:G	chrX	2.4101178295807902e-09	Junction
Caudate	chrX:73944466-73944583(+)	ENSG00000225470.6	chrX:73788485:A:C	chrX	2.4101178295807902e-09	Junction
Caudate	chrX:73944466-73944583(+)	ENSG00000225470.6	chrX:73788789:T:A	chrX	2.4101178295807902e-09	Junction
Caudate	chrX:73944466-73944583(+)	ENSG00000225470.6	chrX:73788820:A:G	chrX	2.4101178295807902e-09	Junction
Caudate	chrX:73944466-73944583(+)	ENSG00000225470.6	chrX:73789528:T:C	chrX	2.4101178295807902e-09	Junction
Caudate	chrX:73944466-73944583(+)	ENSG00000225470.6	chrX:73792643:A:C	chrX	2.4101178295807902e-09	Junction
Caudate	chrX:73944466-73944583(+)	ENSG00000225470.6	chrX:73793560:T:C	chrX	2.4101178295807902e-09	Junction
Caudate	chrX:73944466-73944583(+)	ENSG00000225470.6	chrX:73795639:C:T	chrX	2.4101178295807902e-09	Junction
Caudate	chrX:73944466-73944583(+)	ENSG00000225470.6	chrX:73798003:T:C	chrX	2.4101178295807902e-09	Junction
Caudate	chrX:73944466-73944583(+)	ENSG00000225470.6	chrX:73800192:A:G	chrX	2.4101178295807902e-09	Junction
Caudate	chrX:73944466-73944583(+)	ENSG00000225470.6	chrX:74030875:T:C	chrX	6.44082086869813e-09	Junction
Caudate	chrX:73944466-73944583(+)	ENSG00000225470.6	chrX:74033984:T:G	chrX	6.44082086869813e-09	Junction
Caudate	chrX:73944466-73944583(+)	ENSG00000225470.6	chrX:74038637:A:T	chrX	6.44082086869813e-09	Junction
Caudate	chrX:73944466-73944583(+)	ENSG00000225470.6	chrX:74038865:T:C	chrX	6.44082086869813e-09	Junction
Caudate	chrX:73944466-73944583(+)	ENSG00000225470.6	chrX:73946124:G:T	chrX	7.135030246426061e-09	Junction
Caudate	chrX:73944466-73944583(+)	ENSG00000225470.6	chrX:74066401:C:T	chrX	7.941194340999841e-09	Junction
Caudate	chrX:73944466-73944583(+)	ENSG00000225470.6	chrX:74064160:G:A	chrX	1.43418944782614e-08	Junction
Caudate	chrX:73944466-73944583(+)	ENSG00000225470.6	chrX:73899651:AAC:A	chrX	1.62293959552115e-08	Junction
Caudate	chrX:73944466-73944583(+)	ENSG00000225470.6	chrX:74069762:C:G	chrX	5.00397467764588e-08	Junction
Caudate	chrX:73944466-73944583(+)	ENSG00000225470.6	chrX:74064022:A:AAC	chrX	1.55591308652307e-06	Junction
Caudate	chrX:73944466-73944583(+)	ENSG00000225470.6	chrX:74034512:T:C	chrX	1.93145364486772e-05	Junction
Caudate	chrX:73944466-73944583(+)	ENSG00000225470.6	chrX:73867432:A:G	chrX	0.0233719779125245	Junction
Caudate	chrX:73944466-73944583(+)	ENSG00000225470.6	chrX:73867553:T:C	chrX	0.0233719779125245	Junction
Caudate	chrX:73944466-73944583(+)	ENSG00000225470.6	chrX:73872727:G:A	chrX	0.0233719779125245	Junction
Caudate	chrX:73944466-73944583(+)	ENSG00000225470.6	chrX:73886255:A:G	chrX	0.0233719779125245	Junction
Caudate	chrX:73944466-73944583(+)	ENSG00000225470.6	chrX:73924315:C:T	chrX	0.0233719779125245	Junction
Caudate	chrX:73944466-73944583(+)	ENSG00000225470.6	chrX:73926239:A:G	chrX	0.0233719779125245	Junction
Caudate	chrX:73944466-73944583(+)	ENSG00000225470.6	chrX:74081881:G:T	chrX	0.0389718768558642	Junction
Caudate	chrX:73944466-73944583(+)	ENSG00000225470.6	chrX:74083702:G:A	chrX	0.0389718768558642	Junction
Caudate	chrX:73944466-73944583(+)	ENSG00000225470.6	chrX:74084184:A:T	chrX	0.0389718768558642	Junction
Caudate	chrX:73944663-73946998(+)	ENSG00000225470.6	chrX:73912040:G:A	chrX	0.0005960863001858	Junction
Caudate	chrX:73944663-73946998(+)	ENSG00000225470.6	chrX:73889720:A:T	chrX	0.000818803398483	Junction
Caudate	chrX:73944663-73946998(+)	ENSG00000225470.6	chrX:73868725:GTA:G	chrX	0.0008428797481696	Junction
Caudate	chrX:73944663-73946998(+)	ENSG00000225470.6	chrX:73802324:C:T	chrX	0.0021433774884222	Junction
Caudate	chrX:73944663-73946998(+)	ENSG00000225470.6	chrX:73804541:T:G	chrX	0.0021433774884222	Junction
Caudate	chrX:73944663-73946998(+)	ENSG00000225470.6	chrX:73805645:T:C	chrX	0.0021433774884222	Junction
Caudate	chrX:73944663-73946998(+)	ENSG00000225470.6	chrX:73806203:A:G	chrX	0.0021433774884222	Junction
Caudate	chrX:73944663-73946998(+)	ENSG00000225470.6	chrX:73809853:G:A	chrX	0.0021433774884222	Junction
Caudate	chrX:73944663-73946998(+)	ENSG00000225470.6	chrX:73814488:C:T	chrX	0.0021433774884222	Junction
Caudate	chrX:73944663-73946998(+)	ENSG00000225470.6	chrX:73815674:C:T	chrX	0.0021433774884222	Junction
Caudate	chrX:73944663-73946998(+)	ENSG00000225470.6	chrX:73816570:A:C	chrX	0.0021433774884222	Junction
Caudate	chrX:73944663-73946998(+)	ENSG00000225470.6	chrX:73816789:C:A	chrX	0.0021433774884222	Junction
Caudate	chrX:73944663-73946998(+)	ENSG00000225470.6	chrX:73817623:A:G	chrX	0.0021433774884222	Junction
Caudate	chrX:73944663-73946998(+)	ENSG00000225470.6	chrX:73819661:A:G	chrX	0.0021433774884222	Junction
Caudate	chrX:73944663-73946998(+)	ENSG00000225470.6	chrX:73822772:C:T	chrX	0.0021433774884222	Junction
Caudate	chrX:73944663-73946998(+)	ENSG00000225470.6	chrX:73826722:G:T	chrX	0.0021433774884222	Junction
Caudate	chrX:73944663-73946998(+)	ENSG00000225470.6	chrX:73830729:A:G	chrX	0.0021433774884222	Junction
Caudate	chrX:73944663-73946998(+)	ENSG00000225470.6	chrX:73832282:T:C	chrX	0.0021433774884222	Junction
Caudate	chrX:73944663-73946998(+)	ENSG00000225470.6	chrX:73833838:C:T	chrX	0.0021433774884222	Junction
Caudate	chrX:73944663-73946998(+)	ENSG00000225470.6	chrX:73838671:G:A	chrX	0.0021433774884222	Junction
Caudate	chrX:73944663-73946998(+)	ENSG00000225470.6	chrX:73838672:A:T	chrX	0.0021433774884222	Junction
Caudate	chrX:73944663-73946998(+)	ENSG00000225470.6	chrX:73839316:A:C	chrX	0.0021433774884222	Junction
Caudate	chrX:73944663-73946998(+)	ENSG00000225470.6	chrX:73839516:C:G	chrX	0.0021433774884222	Junction
Caudate	chrX:73944663-73946998(+)	ENSG00000225470.6	chrX:73839950:C:G	chrX	0.0021433774884222	Junction
Caudate	chrX:73944663-73946998(+)	ENSG00000225470.6	chrX:73839980:G:T	chrX	0.0021433774884222	Junction
Caudate	chrX:73944663-73946998(+)	ENSG00000225470.6	chrX:73840251:T:C	chrX	0.0021433774884222	Junction
Caudate	chrX:73944663-73946998(+)	ENSG00000225470.6	chrX:73840316:C:G	chrX	0.0021433774884222	Junction
Caudate	chrX:73944663-73946998(+)	ENSG00000225470.6	chrX:73842859:A:T	chrX	0.0021433774884222	Junction
Caudate	chrX:73944663-73946998(+)	ENSG00000225470.6	chrX:73847056:C:A	chrX	0.0021433774884222	Junction
Caudate	chrX:73944663-73946998(+)	ENSG00000225470.6	chrX:73851306:C:G	chrX	0.0021433774884222	Junction
Caudate	chrX:73944663-73946998(+)	ENSG00000225470.6	chrX:73868563:A:G	chrX	0.0021433774884222	Junction
Caudate	chrX:73944663-73946998(+)	ENSG00000225470.6	chrX:73871577:T:C	chrX	0.0021433774884222	Junction
Caudate	chrX:73944663-73946998(+)	ENSG00000225470.6	chrX:73876366:T:C	chrX	0.0021433774884222	Junction
Caudate	chrX:73944663-73946998(+)	ENSG00000225470.6	chrX:73878852:A:T	chrX	0.0021433774884222	Junction
Caudate	chrX:73944663-73946998(+)	ENSG00000225470.6	chrX:73882181:T:C	chrX	0.0021433774884222	Junction
Caudate	chrX:73944663-73946998(+)	ENSG00000225470.6	chrX:73882298:A:G	chrX	0.0021433774884222	Junction
Caudate	chrX:73944663-73946998(+)	ENSG00000225470.6	chrX:73882489:A:G	chrX	0.0021433774884222	Junction
Caudate	chrX:73944663-73946998(+)	ENSG00000225470.6	chrX:73882572:T:C	chrX	0.0021433774884222	Junction
Caudate	chrX:73944663-73946998(+)	ENSG00000225470.6	chrX:73882709:A:G	chrX	0.0021433774884222	Junction
Caudate	chrX:73944663-73946998(+)	ENSG00000225470.6	chrX:73884494:G:T	chrX	0.0021433774884222	Junction
Caudate	chrX:73944663-73946998(+)	ENSG00000225470.6	chrX:73886425:T:A	chrX	0.0021433774884222	Junction
Caudate	chrX:73944663-73946998(+)	ENSG00000225470.6	chrX:73887178:A:G	chrX	0.0021433774884222	Junction
Caudate	chrX:73944663-73946998(+)	ENSG00000225470.6	chrX:73889654:A:G	chrX	0.0021433774884222	Junction
Caudate	chrX:73944663-73946998(+)	ENSG00000225470.6	chrX:73892566:C:T	chrX	0.0021433774884222	Junction
Caudate	chrX:73944663-73946998(+)	ENSG00000225470.6	chrX:73892606:G:A	chrX	0.0021433774884222	Junction
Caudate	chrX:73944663-73946998(+)	ENSG00000225470.6	chrX:73894287:G:A	chrX	0.0021433774884222	Junction
Caudate	chrX:73944663-73946998(+)	ENSG00000225470.6	chrX:73897052:A:G	chrX	0.0021433774884222	Junction
Caudate	chrX:73944663-73946998(+)	ENSG00000225470.6	chrX:73901081:C:T	chrX	0.0021433774884222	Junction
Caudate	chrX:73944663-73946998(+)	ENSG00000225470.6	chrX:73901538:C:T	chrX	0.0021433774884222	Junction
Caudate	chrX:73944663-73946998(+)	ENSG00000225470.6	chrX:73904182:A:G	chrX	0.0021433774884222	Junction
Caudate	chrX:73944663-73946998(+)	ENSG00000225470.6	chrX:73912197:A:G	chrX	0.0021433774884222	Junction
Caudate	chrX:73944663-73946998(+)	ENSG00000225470.6	chrX:73912934:T:C	chrX	0.0021433774884222	Junction
Caudate	chrX:73944663-73946998(+)	ENSG00000225470.6	chrX:73918678:T:C	chrX	0.0021433774884222	Junction
Caudate	chrX:73944663-73946998(+)	ENSG00000225470.6	chrX:73923179:T:C	chrX	0.0021433774884222	Junction
Caudate	chrX:73944663-73946998(+)	ENSG00000225470.6	chrX:73936413:A:AG	chrX	0.0021433774884222	Junction
Caudate	chrX:73944663-73946998(+)	ENSG00000225470.6	chrX:73936963:A:G	chrX	0.0021433774884222	Junction
Caudate	chrX:73944663-73946998(+)	ENSG00000225470.6	chrX:73943741:T:A	chrX	0.0021433774884222	Junction
Caudate	chrX:73944663-73946998(+)	ENSG00000225470.6	chrX:73944648:T:A	chrX	0.0021433774884222	Junction
Caudate	chrX:73944663-73946998(+)	ENSG00000225470.6	chrX:73955635:A:G	chrX	0.0021433774884222	Junction
Caudate	chrX:73944663-73946998(+)	ENSG00000225470.6	chrX:73963632:A:G	chrX	0.0021433774884222	Junction
Caudate	chrX:73944663-73946998(+)	ENSG00000225470.6	chrX:73966917:A:G	chrX	0.0021433774884222	Junction
Caudate	chrX:73944663-73946998(+)	ENSG00000225470.6	chrX:73976641:C:T	chrX	0.0021433774884222	Junction
Caudate	chrX:73944663-73946998(+)	ENSG00000225470.6	chrX:73978149:C:T	chrX	0.0021433774884222	Junction
Caudate	chrX:73944663-73946998(+)	ENSG00000225470.6	chrX:73979333:A:G	chrX	0.0021433774884222	Junction
Caudate	chrX:73944663-73946998(+)	ENSG00000225470.6	chrX:73983250:T:C	chrX	0.0021433774884222	Junction
Caudate	chrX:73944663-73946998(+)	ENSG00000225470.6	chrX:73986935:G:T	chrX	0.0021433774884222	Junction
Caudate	chrX:73944663-73946998(+)	ENSG00000225470.6	chrX:73993215:A:G	chrX	0.0021433774884222	Junction
Caudate	chrX:73944663-73946998(+)	ENSG00000225470.6	chrX:73993945:GT:G	chrX	0.0021433774884222	Junction
Caudate	chrX:73944663-73946998(+)	ENSG00000225470.6	chrX:73994789:T:C	chrX	0.0021433774884222	Junction
Caudate	chrX:73944663-73946998(+)	ENSG00000225470.6	chrX:73998626:T:TC	chrX	0.0021433774884222	Junction
Caudate	chrX:73944663-73946998(+)	ENSG00000225470.6	chrX:74003432:T:C	chrX	0.0021433774884222	Junction
Caudate	chrX:73944663-73946998(+)	ENSG00000225470.6	chrX:74006059:TG:T	chrX	0.0021433774884222	Junction
Caudate	chrX:73944663-73946998(+)	ENSG00000225470.6	chrX:74007037:G:A	chrX	0.0021433774884222	Junction
Caudate	chrX:73944663-73946998(+)	ENSG00000225470.6	chrX:74013310:A:G	chrX	0.0021433774884222	Junction
Caudate	chrX:73944663-73946998(+)	ENSG00000225470.6	chrX:74019061:A:G	chrX	0.0021433774884222	Junction
Caudate	chrX:73944663-73946998(+)	ENSG00000225470.6	chrX:74025679:A:G	chrX	0.0021433774884222	Junction
Caudate	chrX:73944663-73946998(+)	ENSG00000225470.6	chrX:73946124:G:T	chrX	0.002306995784499	Junction
Caudate	chrX:73944663-73946998(+)	ENSG00000225470.6	chrX:74037024:T:A	chrX	0.002598664233584	Junction
Caudate	chrX:73944663-73946998(+)	ENSG00000225470.6	chrX:74037251:A:G	chrX	0.002598664233584	Junction
Caudate	chrX:73944663-73946998(+)	ENSG00000225470.6	chrX:74047021:A:G	chrX	0.002598664233584	Junction
Caudate	chrX:73944663-73946998(+)	ENSG00000225470.6	chrX:74057188:TA:T	chrX	0.002598664233584	Junction
Caudate	chrX:73944663-73946998(+)	ENSG00000225470.6	chrX:73917800:CA:C	chrX	0.0026282332476156	Junction
Caudate	chrX:73944663-73946998(+)	ENSG00000225470.6	chrX:73796841:A:G	chrX	0.0056757341376859	Junction
Caudate	chrX:73944663-73946998(+)	ENSG00000225470.6	chrX:73798702:C:T	chrX	0.0056757341376859	Junction
Caudate	chrX:73944663-73946998(+)	ENSG00000225470.6	chrX:73813996:G:A	chrX	0.0057896553681174	Junction
Caudate	chrX:73944663-73946998(+)	ENSG00000225470.6	chrX:73822481:T:C	chrX	0.0066926644184108	Junction
Caudate	chrX:73944663-73946998(+)	ENSG00000225470.6	chrX:73889776:G:A	chrX	0.0069297995801287	Junction
Caudate	chrX:73944663-73946998(+)	ENSG00000225470.6	chrX:74030875:T:C	chrX	0.0075624004999016	Junction
Caudate	chrX:73944663-73946998(+)	ENSG00000225470.6	chrX:74033984:T:G	chrX	0.0075624004999016	Junction
Caudate	chrX:73944663-73946998(+)	ENSG00000225470.6	chrX:74038637:A:T	chrX	0.0075624004999016	Junction
Caudate	chrX:73944663-73946998(+)	ENSG00000225470.6	chrX:74038865:T:C	chrX	0.0075624004999016	Junction
Caudate	chrX:73944663-73946998(+)	ENSG00000225470.6	chrX:74066401:C:T	chrX	0.0076595010921177	Junction
Caudate	chrX:73944663-73946998(+)	ENSG00000225470.6	chrX:74069762:C:G	chrX	0.0099067199255207	Junction
Caudate	chrX:73944663-73946998(+)	ENSG00000225470.6	chrX:73899651:AAC:A	chrX	0.0108304414428346	Junction
Caudate	chrX:73944663-73946998(+)	ENSG00000225470.6	chrX:74064160:G:A	chrX	0.0119477857772042	Junction
Caudate	chrX:73944663-73946998(+)	ENSG00000225470.6	chrX:73783706:A:C	chrX	0.0256918180007618	Junction
Caudate	chrX:73944663-73946998(+)	ENSG00000225470.6	chrX:73787383:C:G	chrX	0.0256918180007618	Junction
Caudate	chrX:73944663-73946998(+)	ENSG00000225470.6	chrX:73787390:G:A	chrX	0.0256918180007618	Junction
Caudate	chrX:73944663-73946998(+)	ENSG00000225470.6	chrX:73787903:A:G	chrX	0.0256918180007618	Junction
Caudate	chrX:73944663-73946998(+)	ENSG00000225470.6	chrX:73788485:A:C	chrX	0.0256918180007618	Junction
Caudate	chrX:73944663-73946998(+)	ENSG00000225470.6	chrX:73788789:T:A	chrX	0.0256918180007618	Junction
Caudate	chrX:73944663-73946998(+)	ENSG00000225470.6	chrX:73788820:A:G	chrX	0.0256918180007618	Junction
Caudate	chrX:73944663-73946998(+)	ENSG00000225470.6	chrX:73789528:T:C	chrX	0.0256918180007618	Junction
Caudate	chrX:73944663-73946998(+)	ENSG00000225470.6	chrX:73792643:A:C	chrX	0.0256918180007618	Junction
Caudate	chrX:73944663-73946998(+)	ENSG00000225470.6	chrX:73793560:T:C	chrX	0.0256918180007618	Junction
Caudate	chrX:73944663-73946998(+)	ENSG00000225470.6	chrX:73795639:C:T	chrX	0.0256918180007618	Junction
Caudate	chrX:73944663-73946998(+)	ENSG00000225470.6	chrX:73798003:T:C	chrX	0.0256918180007618	Junction
Caudate	chrX:73944663-73946998(+)	ENSG00000225470.6	chrX:73800192:A:G	chrX	0.0256918180007618	Junction
Caudate	chrX:73944663-73946998(+)	ENSG00000225470.6	chrX:74064022:A:AAC	chrX	0.0403762514681274	Junction
DLPFC	ENSG00000003147.17	ENSG00000003147.17	chr7:7934023:T:G	chr7	0.0226540418286258	Gene
DLPFC	ENSG00000003147.17	ENSG00000003147.17	chr7:7938297:G:A	chr7	0.0335131336277871	Gene
DLPFC	ENSG00000003147.17	ENSG00000003147.17	chr7:7938281:G:T	chr7	0.0347507596853633	Gene
DLPFC	ENSG00000003147.17	ENSG00000003147.17	chr7:7938934:C:T	chr7	0.0374998392240858	Gene
DLPFC	ENSG00000003989.16	ENSG00000003989.16	chr8:17023851:G:A	chr8	0.0028647942534418	Gene
DLPFC	ENSG00000005513.9	ENSG00000005513.9	chr16:1145545:A:C	chr16	0.0144160190364259	Gene
DLPFC	ENSG00000005513.9	ENSG00000005513.9	chr16:1146809:A:G	chr16	0.0360934366510855	Gene
DLPFC	ENSG00000005700.14	ENSG00000005700.14	chr6:82044181:A:G	chr6	0.0075695317496271	Gene
DLPFC	ENSG00000005700.14	ENSG00000005700.14	chr6:82529031:G:C	chr6	0.0481184439847718	Gene
DLPFC	ENSG00000006451.7	ENSG00000006451.7	chr7:39247523:CAAGT:C	chr7	0.0497794160995992	Gene
DLPFC	ENSG00000006607.13	ENSG00000006607.13	chr2:241568992:A:G	chr2	0.0045473406875595	Gene
DLPFC	ENSG00000006715.15	ENSG00000006715.15	chr7:38627590:G:A	chr7	0.0482350532542161	Gene
DLPFC	ENSG00000006831.9	ENSG00000006831.9	chr12:1648577:G:T	chr12	0.0117978881764903	Gene
DLPFC	ENSG00000007168.12	ENSG00000007168.12	chr17:2850096:G:A	chr17	0.0140597117526729	Gene
DLPFC	ENSG00000007168.12	ENSG00000007168.12	chr17:2863544:T:C	chr17	0.0145022210842883	Gene
DLPFC	ENSG00000007168.12	ENSG00000007168.12	chr17:2863676:A:G	chr17	0.0319120740041736	Gene
DLPFC	ENSG00000007392.16	ENSG00000007392.16	chr16:502448:G:A	chr16	0.0185150908652788	Gene
DLPFC	ENSG00000007392.16	ENSG00000007392.16	chr16:503116:G:A	chr16	0.0185150908652788	Gene
DLPFC	ENSG00000008324.10	ENSG00000008324.10	chr3:42523027:C:T	chr3	0.0039252056783079	Gene
DLPFC	ENSG00000008324.10	ENSG00000008324.10	chr3:42519390:T:A	chr3	0.0041915369651581	Gene
DLPFC	ENSG00000008324.10	ENSG00000008324.10	chr3:42524861:T:C	chr3	0.0042743496449881	Gene
DLPFC	ENSG00000008324.10	ENSG00000008324.10	chr3:42524155:A:G	chr3	0.0047774157670286	Gene
DLPFC	ENSG00000008324.10	ENSG00000008324.10	chr3:42525510:C:T	chr3	0.0057099307073198	Gene
DLPFC	ENSG00000008324.10	ENSG00000008324.10	chr3:42520935:A:G	chr3	0.0102730305524748	Gene
DLPFC	ENSG00000008324.10	ENSG00000008324.10	chr3:42525078:G:A	chr3	0.0153425752146275	Gene
DLPFC	ENSG00000008324.10	ENSG00000008324.10	chr3:42527616:T:C	chr3	0.0308067589817227	Gene
DLPFC	ENSG00000008324.10	ENSG00000008324.10	chr3:42535715:A:G	chr3	0.0381811648221305	Gene
DLPFC	ENSG00000008324.10	ENSG00000008324.10	chr3:42883150:A:G	chr3	0.0493954986323701	Gene
DLPFC	ENSG00000010438.16	ENSG00000010438.16	chr9:33654165:G:A	chr9	0.0264078173512109	Gene
DLPFC	ENSG00000012660.13	ENSG00000012660.13	chr6:53353585:T:G	chr6	0.0307968761693001	Gene
DLPFC	ENSG00000013297.10	ENSG00000013297.10	chr3:170523934:G:T	chr3	0.043923163330138	Gene
DLPFC	ENSG00000013441.15	ENSG00000013441.15	chr2:201246236:G:A	chr2	0.0059245213437761	Gene
DLPFC	ENSG00000013441.15	ENSG00000013441.15	chr2:201246144:G:A	chr2	0.0462710904250582	Gene
DLPFC	ENSG00000013441.15	ENSG00000013441.15	chr2:201246194:G:A	chr2	0.0462710904250582	Gene
DLPFC	ENSG00000015479.17	ENSG00000015479.17	chr5:138802318:A:G	chr5	0.0163809326967148	Gene
DLPFC	ENSG00000015479.17	ENSG00000015479.17	chr5:138796200:A:G	chr5	0.0222096268426755	Gene
DLPFC	ENSG00000015479.17	ENSG00000015479.17	chr5:138810534:T:C	chr5	0.0226107575123067	Gene
DLPFC	ENSG00000015479.17	ENSG00000015479.17	chr5:138811674:T:G	chr5	0.0226107575123067	Gene
DLPFC	ENSG00000015479.17	ENSG00000015479.17	chr5:138798180:A:G	chr5	0.0242049596382952	Gene
DLPFC	ENSG00000015479.17	ENSG00000015479.17	chr5:138800378:A:G	chr5	0.0242049596382952	Gene
DLPFC	ENSG00000015479.17	ENSG00000015479.17	chr5:138800930:C:T	chr5	0.0242049596382952	Gene
DLPFC	ENSG00000015479.17	ENSG00000015479.17	chr5:138801981:T:C	chr5	0.0242049596382952	Gene
DLPFC	ENSG00000015479.17	ENSG00000015479.17	chr5:138804375:T:TC	chr5	0.0242049596382952	Gene
DLPFC	ENSG00000015479.17	ENSG00000015479.17	chr5:138844094:G:T	chr5	0.031555847086004	Gene
DLPFC	ENSG00000015479.17	ENSG00000015479.17	chr5:138844627:G:T	chr5	0.031555847086004	Gene
DLPFC	ENSG00000015479.17	ENSG00000015479.17	chr5:138845874:A:G	chr5	0.031555847086004	Gene
DLPFC	ENSG00000015479.17	ENSG00000015479.17	chr5:138846318:A:G	chr5	0.031555847086004	Gene
DLPFC	ENSG00000015479.17	ENSG00000015479.17	chr5:138846639:C:T	chr5	0.031555847086004	Gene
DLPFC	ENSG00000015479.17	ENSG00000015479.17	chr5:138849604:C:G	chr5	0.031555847086004	Gene
DLPFC	ENSG00000015479.17	ENSG00000015479.17	chr5:138887944:A:G	chr5	0.0322319524848604	Gene
DLPFC	ENSG00000015479.17	ENSG00000015479.17	chr5:138855097:A:G	chr5	0.0322319524848605	Gene
DLPFC	ENSG00000015479.17	ENSG00000015479.17	chr5:138935732:T:C	chr5	0.0323040233230801	Gene
DLPFC	ENSG00000015479.17	ENSG00000015479.17	chr5:138824367:A:G	chr5	0.0323429442976024	Gene
DLPFC	ENSG00000015479.17	ENSG00000015479.17	chr5:138828618:C:T	chr5	0.0323429442976024	Gene
DLPFC	ENSG00000015479.17	ENSG00000015479.17	chr5:138829037:G:A	chr5	0.0323429442976024	Gene
DLPFC	ENSG00000015479.17	ENSG00000015479.17	chr5:138835812:G:A	chr5	0.0323429442976024	Gene
DLPFC	ENSG00000015479.17	ENSG00000015479.17	chr5:138836307:A:G	chr5	0.0323429442976024	Gene
DLPFC	ENSG00000015479.17	ENSG00000015479.17	chr5:138838831:G:A	chr5	0.0323429442976024	Gene
DLPFC	ENSG00000015479.17	ENSG00000015479.17	chr5:138840769:G:A	chr5	0.0323429442976024	Gene
DLPFC	ENSG00000015479.17	ENSG00000015479.17	chr5:138841000:C:T	chr5	0.0323429442976024	Gene
DLPFC	ENSG00000015479.17	ENSG00000015479.17	chr5:138841631:CA:C	chr5	0.0323429442976024	Gene
DLPFC	ENSG00000015479.17	ENSG00000015479.17	chr5:138911089:T:C	chr5	0.0324050654246654	Gene
DLPFC	ENSG00000015479.17	ENSG00000015479.17	chr5:138814430:A:G	chr5	0.0350541297401822	Gene
DLPFC	ENSG00000015479.17	ENSG00000015479.17	chr5:138814968:A:G	chr5	0.0350541297401822	Gene
DLPFC	ENSG00000015479.17	ENSG00000015479.17	chr5:138819069:A:AC	chr5	0.0350541297401822	Gene
DLPFC	ENSG00000015479.17	ENSG00000015479.17	chr5:138819556:G:A	chr5	0.0350541297401822	Gene
DLPFC	ENSG00000015479.17	ENSG00000015479.17	chr5:138809771:C:T	chr5	0.0356036467840088	Gene
DLPFC	ENSG00000015479.17	ENSG00000015479.17	chr5:138810831:G:A	chr5	0.0356036467840088	Gene
DLPFC	ENSG00000015479.17	ENSG00000015479.17	chr5:138931394:T:C	chr5	0.0360322123691784	Gene
DLPFC	ENSG00000015479.17	ENSG00000015479.17	chr5:138803588:C:T	chr5	0.0381310730955397	Gene
DLPFC	ENSG00000015479.17	ENSG00000015479.17	chr5:138867345:T:G	chr5	0.0386843260906546	Gene
DLPFC	ENSG00000015479.17	ENSG00000015479.17	chr5:138880594:A:G	chr5	0.0386843260906546	Gene
DLPFC	ENSG00000015479.17	ENSG00000015479.17	chr5:138898441:G:T	chr5	0.0386843260906546	Gene
DLPFC	ENSG00000015479.17	ENSG00000015479.17	chr5:138901066:G:A	chr5	0.0386843260906546	Gene
DLPFC	ENSG00000015479.17	ENSG00000015479.17	chr5:138906131:C:G	chr5	0.0386843260906546	Gene
DLPFC	ENSG00000015479.17	ENSG00000015479.17	chr5:138916000:G:A	chr5	0.0386843260906546	Gene
DLPFC	ENSG00000015479.17	ENSG00000015479.17	chr5:138859299:C:T	chr5	0.0386843260906547	Gene
DLPFC	ENSG00000015479.17	ENSG00000015479.17	chr5:138859528:T:C	chr5	0.0386843260906547	Gene
DLPFC	ENSG00000015479.17	ENSG00000015479.17	chr5:138865253:C:T	chr5	0.0386843260906547	Gene
DLPFC	ENSG00000015479.17	ENSG00000015479.17	chr5:138923113:A:C	chr5	0.0404353099930673	Gene
DLPFC	ENSG00000015479.17	ENSG00000015479.17	chr5:138932127:A:G	chr5	0.0404928280064704	Gene
DLPFC	ENSG00000015479.17	ENSG00000015479.17	chr5:138931688:G:A	chr5	0.0421435754778003	Gene
DLPFC	ENSG00000015479.17	ENSG00000015479.17	chr5:138935498:A:T	chr5	0.0436603438113535	Gene
DLPFC	ENSG00000015479.17	ENSG00000015479.17	chr5:138844049:A:G	chr5	0.0473542452238752	Gene
DLPFC	ENSG00000015479.17	ENSG00000015479.17	chr5:138847297:T:TA	chr5	0.0473542452238752	Gene
DLPFC	ENSG00000015479.17	ENSG00000015479.17	chr5:138934902:GTGAT:G	chr5	0.0474238979785715	Gene
DLPFC	ENSG00000015479.17	ENSG00000015479.17	chr5:138827887:T:C	chr5	0.0474976782728429	Gene
DLPFC	ENSG00000015479.17	ENSG00000015479.17	chr5:138853166:C:T	chr5	0.0482242996899001	Gene
DLPFC	ENSG00000015479.17	ENSG00000015479.17	chr5:138855704:A:G	chr5	0.0482242996899001	Gene
DLPFC	ENSG00000015479.17	ENSG00000015479.17	chr5:138860128:A:G	chr5	0.0482242996899001	Gene
DLPFC	ENSG00000015479.17	ENSG00000015479.17	chr5:138861042:C:T	chr5	0.0482242996899001	Gene
DLPFC	ENSG00000015479.17	ENSG00000015479.17	chr5:138864250:C:T	chr5	0.0482242996899001	Gene
DLPFC	ENSG00000015479.17	ENSG00000015479.17	chr5:138864340:A:C	chr5	0.0482242996899001	Gene
DLPFC	ENSG00000015479.17	ENSG00000015479.17	chr5:138868322:T:C	chr5	0.0482242996899001	Gene
DLPFC	ENSG00000015479.17	ENSG00000015479.17	chr5:138870511:G:T	chr5	0.0482242996899001	Gene
DLPFC	ENSG00000015479.17	ENSG00000015479.17	chr5:138871844:G:A	chr5	0.0482242996899001	Gene
DLPFC	ENSG00000015479.17	ENSG00000015479.17	chr5:138880377:T:C	chr5	0.0482242996899001	Gene
DLPFC	ENSG00000015479.17	ENSG00000015479.17	chr5:138888359:A:G	chr5	0.0482242996899001	Gene
DLPFC	ENSG00000015479.17	ENSG00000015479.17	chr5:138890349:AT:A	chr5	0.0482242996899001	Gene
DLPFC	ENSG00000015479.17	ENSG00000015479.17	chr5:138891078:T:C	chr5	0.0482242996899001	Gene
DLPFC	ENSG00000015479.17	ENSG00000015479.17	chr5:138893632:G:A	chr5	0.0482242996899001	Gene
DLPFC	ENSG00000015479.17	ENSG00000015479.17	chr5:138895956:C:T	chr5	0.0482242996899001	Gene
DLPFC	ENSG00000015479.17	ENSG00000015479.17	chr5:138902354:G:A	chr5	0.0482242996899001	Gene
DLPFC	ENSG00000015479.17	ENSG00000015479.17	chr5:138905018:T:C	chr5	0.0482242996899001	Gene
DLPFC	ENSG00000015479.17	ENSG00000015479.17	chr5:138907409:G:A	chr5	0.0482242996899001	Gene
DLPFC	ENSG00000015479.17	ENSG00000015479.17	chr5:138912758:TTA:T	chr5	0.0482242996899001	Gene
DLPFC	ENSG00000015479.17	ENSG00000015479.17	chr5:138914251:C:A	chr5	0.0482242996899001	Gene
DLPFC	ENSG00000015479.17	ENSG00000015479.17	chr5:138914417:G:A	chr5	0.0482242996899001	Gene
DLPFC	ENSG00000015479.17	ENSG00000015479.17	chr5:138831581:T:G	chr5	0.048355306726856	Gene
DLPFC	ENSG00000015479.17	ENSG00000015479.17	chr5:138835734:T:C	chr5	0.048355306726856	Gene
DLPFC	ENSG00000015479.17	ENSG00000015479.17	chr5:138836531:C:T	chr5	0.048355306726856	Gene
DLPFC	ENSG00000015479.17	ENSG00000015479.17	chr5:138837693:C:G	chr5	0.048355306726856	Gene
DLPFC	ENSG00000015479.17	ENSG00000015479.17	chr5:138840221:G:A	chr5	0.048355306726856	Gene
DLPFC	ENSG00000015479.17	ENSG00000015479.17	chr5:138841265:T:G	chr5	0.048355306726856	Gene
DLPFC	ENSG00000018280.16	ENSG00000018280.16	chr2:218881393:C:T	chr2	0.0125569121239221	Gene
DLPFC	ENSG00000021355.12	ENSG00000021355.12	chr6:2596933:A:G	chr6	0.0417548642537298	Gene
DLPFC	ENSG00000021776.10	ENSG00000021776.10	chr15:34522517:TAA:T	chr15	0.0084895195190059	Gene
DLPFC	ENSG00000023228.13	ENSG00000023228.13	chr2:206099363:G:T	chr2	0.0361279448776566	Gene
DLPFC	ENSG00000023734.10	ENSG00000023734.10	chr12:15520821:G:T	chr12	0.0229364608401632	Gene
DLPFC	ENSG00000023734.10	ENSG00000023734.10	chr12:15536270:G:C	chr12	0.0284874143287377	Gene
DLPFC	ENSG00000023734.10	ENSG00000023734.10	chr12:15535256:T:C	chr12	0.0332676524826511	Gene
DLPFC	ENSG00000026652.13	ENSG00000026652.13	chr6:160790194:T:G	chr6	0.023137032337667	Gene
DLPFC	ENSG00000026652.13	ENSG00000026652.13	chr6:160790202:G:C	chr6	0.023137032337667	Gene
DLPFC	ENSG00000026652.13	ENSG00000026652.13	chr6:160789087:G:A	chr6	0.0405180165398691	Gene
DLPFC	ENSG00000026652.13	ENSG00000026652.13	chr6:160789423:A:G	chr6	0.0405180165398691	Gene
DLPFC	ENSG00000026652.13	ENSG00000026652.13	chr6:160789709:T:C	chr6	0.0405180165398691	Gene
DLPFC	ENSG00000026652.13	ENSG00000026652.13	chr6:160785458:A:C	chr6	0.0469586970768423	Gene
DLPFC	ENSG00000026652.13	ENSG00000026652.13	chr6:160780080:G:A	chr6	0.0475875437662146	Gene
DLPFC	ENSG00000026652.13	ENSG00000026652.13	chr6:160780324:T:C	chr6	0.0475875437662146	Gene
DLPFC	ENSG00000026652.13	ENSG00000026652.13	chr6:160780619:G:A	chr6	0.0475875437662146	Gene
DLPFC	ENSG00000026652.13	ENSG00000026652.13	chr6:160780751:A:G	chr6	0.0475875437662146	Gene
DLPFC	ENSG00000026652.13	ENSG00000026652.13	chr6:160780810:A:T	chr6	0.0475875437662146	Gene
DLPFC	ENSG00000026652.13	ENSG00000026652.13	chr6:160780928:T:C	chr6	0.0475875437662146	Gene
DLPFC	ENSG00000026652.13	ENSG00000026652.13	chr6:160781387:A:G	chr6	0.0475875437662146	Gene
DLPFC	ENSG00000026652.13	ENSG00000026652.13	chr6:160781994:A:G	chr6	0.0475875437662146	Gene
DLPFC	ENSG00000026652.13	ENSG00000026652.13	chr6:160782047:G:A	chr6	0.0475875437662146	Gene
DLPFC	ENSG00000026652.13	ENSG00000026652.13	chr6:160782106:T:A	chr6	0.0475875437662146	Gene
DLPFC	ENSG00000026652.13	ENSG00000026652.13	chr6:160782110:T:C	chr6	0.0475875437662146	Gene
DLPFC	ENSG00000026652.13	ENSG00000026652.13	chr6:160782116:G:C	chr6	0.0475875437662146	Gene
DLPFC	ENSG00000026652.13	ENSG00000026652.13	chr6:160782150:C:T	chr6	0.0475875437662146	Gene
DLPFC	ENSG00000026652.13	ENSG00000026652.13	chr6:160782403:T:C	chr6	0.0475875437662146	Gene
DLPFC	ENSG00000026652.13	ENSG00000026652.13	chr6:160782434:C:A	chr6	0.0475875437662146	Gene
DLPFC	ENSG00000026652.13	ENSG00000026652.13	chr6:160783230:T:C	chr6	0.0475875437662146	Gene
DLPFC	ENSG00000026652.13	ENSG00000026652.13	chr6:160783279:T:A	chr6	0.0475875437662146	Gene
DLPFC	ENSG00000026652.13	ENSG00000026652.13	chr6:160783456:G:A	chr6	0.0475875437662146	Gene
DLPFC	ENSG00000026652.13	ENSG00000026652.13	chr6:160783611:C:T	chr6	0.0475875437662146	Gene
DLPFC	ENSG00000026652.13	ENSG00000026652.13	chr6:160783809:C:T	chr6	0.0475875437662146	Gene
DLPFC	ENSG00000026652.13	ENSG00000026652.13	chr6:160783857:C:T	chr6	0.0475875437662146	Gene
DLPFC	ENSG00000026652.13	ENSG00000026652.13	chr6:160784005:G:A	chr6	0.0475875437662146	Gene
DLPFC	ENSG00000026652.13	ENSG00000026652.13	chr6:160785181:C:T	chr6	0.0475875437662146	Gene
DLPFC	ENSG00000026652.13	ENSG00000026652.13	chr6:160785317:A:G	chr6	0.0475875437662146	Gene
DLPFC	ENSG00000026652.13	ENSG00000026652.13	chr6:160785355:A:G	chr6	0.0475875437662146	Gene
DLPFC	ENSG00000026652.13	ENSG00000026652.13	chr6:160785452:G:T	chr6	0.0475875437662146	Gene
DLPFC	ENSG00000026652.13	ENSG00000026652.13	chr6:160785873:G:A	chr6	0.0475875437662146	Gene
DLPFC	ENSG00000026652.13	ENSG00000026652.13	chr6:160782986:T:TA	chr6	0.0483302714393952	Gene
DLPFC	ENSG00000026652.13	ENSG00000026652.13	chr6:160782127:C:T	chr6	0.0495510379916863	Gene
DLPFC	ENSG00000027697.13	ENSG00000027697.13	chr6:137131771:A:G	chr6	0.0374806803962777	Gene
DLPFC	ENSG00000029725.16	ENSG00000029725.16	chr17:5283597:G:A	chr17	0.0481304951777747	Gene
DLPFC	ENSG00000033122.18	ENSG00000033122.18	chr1:69737254:C:T	chr1	0.0338861019492633	Gene
DLPFC	ENSG00000039319.16	ENSG00000039319.16	chr5:80860485:C:A	chr5	0.0288909861853656	Gene
DLPFC	ENSG00000041357.15	ENSG00000041357.15	chr15:78098072:T:C	chr15	0.0329752262989405	Gene
DLPFC	ENSG00000041357.15	ENSG00000041357.15	chr15:78099616:A:C	chr15	0.0362990340184657	Gene
DLPFC	ENSG00000043093.13	ENSG00000043093.13	chr3:183485123:A:G	chr3	0.0192379491959863	Gene
DLPFC	ENSG00000049246.14	ENSG00000049246.14	chr1:7969983:G:A	chr1	0.0009081324596484	Gene
DLPFC	ENSG00000049246.14	ENSG00000049246.14	chr1:8159650:G:A	chr1	0.0241940474344283	Gene
DLPFC	ENSG00000049246.14	ENSG00000049246.14	chr1:8158055:C:G	chr1	0.041374143546401	Gene
DLPFC	ENSG00000050130.17	ENSG00000050130.17	chr14:59347784:C:A	chr14	0.0253083359975531	Gene
DLPFC	ENSG00000052802.12	ENSG00000052802.12	chr4:165603932:G:C	chr4	0.0236121300231477	Gene
DLPFC	ENSG00000052802.12	ENSG00000052802.12	chr4:165618751:A:T	chr4	0.047556362610742	Gene
DLPFC	ENSG00000052802.12	ENSG00000052802.12	chr4:165618962:C:T	chr4	0.047556362610742	Gene
DLPFC	ENSG00000053524.11	ENSG00000053524.11	chr3:183490644:A:C	chr3	0.0387975399664386	Gene
DLPFC	ENSG00000053770.11	ENSG00000053770.11	chr14:57355925:C:T	chr14	0.0057306233828109	Gene
DLPFC	ENSG00000053770.11	ENSG00000053770.11	chr14:57182590:C:T	chr14	0.0099513268990603	Gene
DLPFC	ENSG00000053770.11	ENSG00000053770.11	chr14:57356780:A:G	chr14	0.0102875655570178	Gene
DLPFC	ENSG00000053770.11	ENSG00000053770.11	chr14:57535032:G:T	chr14	0.0156506468394848	Gene
DLPFC	ENSG00000053770.11	ENSG00000053770.11	chr14:57533324:G:A	chr14	0.0219901034682011	Gene
DLPFC	ENSG00000053770.11	ENSG00000053770.11	chr14:57540860:A:G	chr14	0.022480677955676	Gene
DLPFC	ENSG00000053770.11	ENSG00000053770.11	chr14:57558961:A:G	chr14	0.0263466468227155	Gene
DLPFC	ENSG00000053770.11	ENSG00000053770.11	chr14:57555877:G:A	chr14	0.0298756313526146	Gene
DLPFC	ENSG00000053770.11	ENSG00000053770.11	chr14:57560617:G:A	chr14	0.0298756313526146	Gene
DLPFC	ENSG00000053770.11	ENSG00000053770.11	chr14:57556076:C:T	chr14	0.0322752407808272	Gene
DLPFC	ENSG00000053770.11	ENSG00000053770.11	chr14:57174898:C:T	chr14	0.040738776180307	Gene
DLPFC	ENSG00000053770.11	ENSG00000053770.11	chr14:57542670:C:A	chr14	0.048943311666884	Gene
DLPFC	ENSG00000053770.11	ENSG00000053770.11	chr14:57120013:T:G	chr14	0.0489737330941181	Gene
DLPFC	ENSG00000054282.15	ENSG00000054282.15	chr1:243479954:C:CAGA	chr1	0.047099259292687	Gene
DLPFC	ENSG00000055483.19	ENSG00000055483.19	chr17:78997464:A:G	chr17	0.0266864888576929	Gene
DLPFC	ENSG00000057704.11	ENSG00000057704.11	chr12:95072434:A:G	chr12	0.0064172816982488	Gene
DLPFC	ENSG00000057704.11	ENSG00000057704.11	chr12:95063516:T:C	chr12	0.0066281795923548	Gene
DLPFC	ENSG00000057704.11	ENSG00000057704.11	chr12:94969242:G:C	chr12	0.0071015989166761	Gene
DLPFC	ENSG00000057704.11	ENSG00000057704.11	chr12:94969267:T:C	chr12	0.0075687762610651	Gene
DLPFC	ENSG00000057704.11	ENSG00000057704.11	chr12:94890859:A:G	chr12	0.0101596958738412	Gene
DLPFC	ENSG00000057704.11	ENSG00000057704.11	chr12:94891107:A:C	chr12	0.0101596958738412	Gene
DLPFC	ENSG00000057704.11	ENSG00000057704.11	chr12:94891288:C:G	chr12	0.0104589671863307	Gene
DLPFC	ENSG00000057704.11	ENSG00000057704.11	chr12:94891081:G:C	chr12	0.0114756210736961	Gene
DLPFC	ENSG00000057704.11	ENSG00000057704.11	chr12:95026751:A:G	chr12	0.011837198258955	Gene
DLPFC	ENSG00000057704.11	ENSG00000057704.11	chr12:94894271:C:T	chr12	0.014987595176388	Gene
DLPFC	ENSG00000057704.11	ENSG00000057704.11	chr12:95005516:T:C	chr12	0.0156282980655976	Gene
DLPFC	ENSG00000057704.11	ENSG00000057704.11	chr12:94890950:A:G	chr12	0.016698936446243	Gene
DLPFC	ENSG00000057704.11	ENSG00000057704.11	chr12:94967205:C:T	chr12	0.0178793879037905	Gene
DLPFC	ENSG00000057704.11	ENSG00000057704.11	chr12:94967688:A:T	chr12	0.0178793879037905	Gene
DLPFC	ENSG00000057704.11	ENSG00000057704.11	chr12:94967762:TGAG:T	chr12	0.0178793879037905	Gene
DLPFC	ENSG00000057704.11	ENSG00000057704.11	chr12:94967920:C:A	chr12	0.0178793879037905	Gene
DLPFC	ENSG00000057704.11	ENSG00000057704.11	chr12:95086146:G:A	chr12	0.018225050513703	Gene
DLPFC	ENSG00000057704.11	ENSG00000057704.11	chr12:95040340:T:A	chr12	0.0299114914432442	Gene
DLPFC	ENSG00000057704.11	ENSG00000057704.11	chr12:95058752:C:G	chr12	0.0358416982627936	Gene
DLPFC	ENSG00000057704.11	ENSG00000057704.11	chr12:94967834:C:T	chr12	0.0367788937575442	Gene
DLPFC	ENSG00000057704.11	ENSG00000057704.11	chr12:94968791:T:C	chr12	0.0367788937575442	Gene
DLPFC	ENSG00000057704.11	ENSG00000057704.11	chr12:94972023:T:C	chr12	0.0368602560667738	Gene
DLPFC	ENSG00000057704.11	ENSG00000057704.11	chr12:94974463:C:A	chr12	0.0368602560667738	Gene
DLPFC	ENSG00000057704.11	ENSG00000057704.11	chr12:94976250:C:T	chr12	0.0368602560667738	Gene
DLPFC	ENSG00000057704.11	ENSG00000057704.11	chr12:94976739:G:A	chr12	0.0368602560667738	Gene
DLPFC	ENSG00000057704.11	ENSG00000057704.11	chr12:94890785:A:G	chr12	0.0369762065069246	Gene
DLPFC	ENSG00000057704.11	ENSG00000057704.11	chr12:94872592:T:G	chr12	0.0380547361072165	Gene
DLPFC	ENSG00000057704.11	ENSG00000057704.11	chr12:95056974:A:C	chr12	0.0440278418702435	Gene
DLPFC	ENSG00000057704.11	ENSG00000057704.11	chr12:95074442:TTCTC:T	chr12	0.0443790837224519	Gene
DLPFC	ENSG00000057704.11	ENSG00000057704.11	chr12:94990626:T:C	chr12	0.0446726569598614	Gene
DLPFC	ENSG00000059122.16	ENSG00000059122.16	chr16:2907491:C:T	chr16	0.0188927142273113	Gene
DLPFC	ENSG00000059122.16	ENSG00000059122.16	chr16:2906840:CAG:C	chr16	0.0198200453457283	Gene
DLPFC	ENSG00000059377.15	ENSG00000059377.15	chr7:139568034:T:C	chr7	0.0067996117177118	Gene
DLPFC	ENSG00000060709.14	ENSG00000060709.14	chr12:130589945:A:G	chr12	0.0258083133922563	Gene
DLPFC	ENSG00000060709.14	ENSG00000060709.14	chr12:130375428:G:T	chr12	0.029680008708604	Gene
DLPFC	ENSG00000060709.14	ENSG00000060709.14	chr12:130496667:G:A	chr12	0.0311032272090657	Gene
DLPFC	ENSG00000060982.14	ENSG00000060982.14	chr12:25374398:T:A	chr12	0.0273814237387854	Gene
DLPFC	ENSG00000060982.14	ENSG00000060982.14	chr12:25417923:A:G	chr12	0.0445190749673399	Gene
DLPFC	ENSG00000060982.14	ENSG00000060982.14	chr12:25418911:G:C	chr12	0.0445190749673399	Gene
DLPFC	ENSG00000060982.14	ENSG00000060982.14	chr12:25449443:C:A	chr12	0.0446066352185321	Gene
DLPFC	ENSG00000061676.14	ENSG00000061676.14	chr2:182919632:C:T	chr2	0.0315080032494709	Gene
DLPFC	ENSG00000061676.14	ENSG00000061676.14	chr2:182990146:T:C	chr2	0.0339660978530471	Gene
DLPFC	ENSG00000061676.14	ENSG00000061676.14	chr2:182999032:C:T	chr2	0.0339660978530471	Gene
DLPFC	ENSG00000061676.14	ENSG00000061676.14	chr2:182999313:C:A	chr2	0.0339660978530471	Gene
DLPFC	ENSG00000061676.14	ENSG00000061676.14	chr2:183004989:C:T	chr2	0.0339660978530471	Gene
DLPFC	ENSG00000061676.14	ENSG00000061676.14	chr2:182919896:T:C	chr2	0.0339660978530472	Gene
DLPFC	ENSG00000061676.14	ENSG00000061676.14	chr2:182920852:C:T	chr2	0.0339660978530472	Gene
DLPFC	ENSG00000061676.14	ENSG00000061676.14	chr2:182925344:A:G	chr2	0.0339660978530472	Gene
DLPFC	ENSG00000061676.14	ENSG00000061676.14	chr2:182927621:C:T	chr2	0.0339660978530472	Gene
DLPFC	ENSG00000061676.14	ENSG00000061676.14	chr2:182929627:G:A	chr2	0.0339660978530472	Gene
DLPFC	ENSG00000061676.14	ENSG00000061676.14	chr2:182937392:A:G	chr2	0.0339660978530472	Gene
DLPFC	ENSG00000061676.14	ENSG00000061676.14	chr2:182944017:G:A	chr2	0.0339660978530472	Gene
DLPFC	ENSG00000061676.14	ENSG00000061676.14	chr2:182945632:T:C	chr2	0.0339660978530472	Gene
DLPFC	ENSG00000061676.14	ENSG00000061676.14	chr2:182946154:T:C	chr2	0.0339660978530472	Gene
DLPFC	ENSG00000061676.14	ENSG00000061676.14	chr2:182954807:T:A	chr2	0.0339660978530472	Gene
DLPFC	ENSG00000061676.14	ENSG00000061676.14	chr2:182954982:G:C	chr2	0.0339660978530472	Gene
DLPFC	ENSG00000061676.14	ENSG00000061676.14	chr2:182955728:G:A	chr2	0.04021143802541	Gene
DLPFC	ENSG00000061676.14	ENSG00000061676.14	chr2:182960313:G:T	chr2	0.0465465137459011	Gene
DLPFC	ENSG00000061676.14	ENSG00000061676.14	chr2:182964458:C:T	chr2	0.0465465137459011	Gene
DLPFC	ENSG00000061676.14	ENSG00000061676.14	chr2:182968786:G:A	chr2	0.0465465137459011	Gene
DLPFC	ENSG00000061676.14	ENSG00000061676.14	chr2:182971116:C:T	chr2	0.0465465137459011	Gene
DLPFC	ENSG00000061676.14	ENSG00000061676.14	chr2:183009674:G:T	chr2	0.0465465137459011	Gene
DLPFC	ENSG00000063322.13	ENSG00000063322.13	chr19:39458139:G:A	chr19	0.0131216637305986	Gene
DLPFC	ENSG00000063322.13	ENSG00000063322.13	chr19:39437467:G:T	chr19	0.0262068174464518	Gene
DLPFC	ENSG00000063322.13	ENSG00000063322.13	chr19:39434842:A:T	chr19	0.0270425312636862	Gene
DLPFC	ENSG00000063322.13	ENSG00000063322.13	chr19:39434777:T:C	chr19	0.0277047204179631	Gene
DLPFC	ENSG00000063322.13	ENSG00000063322.13	chr19:39435869:A:C	chr19	0.0277047204179631	Gene
DLPFC	ENSG00000063322.13	ENSG00000063322.13	chr19:39435881:G:A	chr19	0.0277047204179631	Gene
DLPFC	ENSG00000063322.13	ENSG00000063322.13	chr19:39436185:T:C	chr19	0.0277047204179631	Gene
DLPFC	ENSG00000063322.13	ENSG00000063322.13	chr19:39435961:C:T	chr19	0.0277074460472071	Gene
DLPFC	ENSG00000063322.13	ENSG00000063322.13	chr19:39440391:T:C	chr19	0.0318785793838391	Gene
DLPFC	ENSG00000063322.13	ENSG00000063322.13	chr19:39440419:G:C	chr19	0.0318785793838391	Gene
DLPFC	ENSG00000063322.13	ENSG00000063322.13	chr19:39441426:T:C	chr19	0.0318785793838391	Gene
DLPFC	ENSG00000063322.13	ENSG00000063322.13	chr19:39478480:A:C	chr19	0.0333380462443944	Gene
DLPFC	ENSG00000063322.13	ENSG00000063322.13	chr19:39436900:C:T	chr19	0.0433113672241249	Gene
DLPFC	ENSG00000063322.13	ENSG00000063322.13	chr19:39465598:C:T	chr19	0.0438710502269308	Gene
DLPFC	ENSG00000063660.8	ENSG00000063660.8	chr2:240227792:G:A	chr2	0.0392940790170422	Gene
DLPFC	ENSG00000063660.8	ENSG00000063660.8	chr2:240222667:C:T	chr2	0.0483403938792765	Gene
DLPFC	ENSG00000065154.11	ENSG00000065154.11	chr10:124253668:C:T	chr10	0.0490026920526814	Gene
DLPFC	ENSG00000065183.15	ENSG00000065183.15	chr1:117572375:C:T	chr1	0.0488010872159896	Gene
DLPFC	ENSG00000065268.10	ENSG00000065268.10	chr19:1092512:T:C	chr19	0.0281200348419834	Gene
DLPFC	ENSG00000065361.14	ENSG00000065361.14	chr12:55664268:T:C	chr12	0.0079043953351075	Gene
DLPFC	ENSG00000066032.18	ENSG00000066032.18	chr2:79682135:G:A	chr2	0.0401996410688924	Gene
DLPFC	ENSG00000066294.14	ENSG00000066294.14	chr1:160900260:TA:T	chr1	0.003755388970686	Gene
DLPFC	ENSG00000066294.14	ENSG00000066294.14	chr1:160879630:G:A	chr1	0.0134603042703845	Gene
DLPFC	ENSG00000066294.14	ENSG00000066294.14	chr1:160889990:G:C	chr1	0.0188924471979869	Gene
DLPFC	ENSG00000066294.14	ENSG00000066294.14	chr1:160900689:G:A	chr1	0.0325492308132364	Gene
DLPFC	ENSG00000066294.14	ENSG00000066294.14	chr1:160870508:T:C	chr1	0.0384920531453706	Gene
DLPFC	ENSG00000066294.14	ENSG00000066294.14	chr1:160709187:TAA:T	chr1	0.0392378291933155	Gene
DLPFC	ENSG00000066294.14	ENSG00000066294.14	chr1:160907049:T:C	chr1	0.0400409297193303	Gene
DLPFC	ENSG00000066294.14	ENSG00000066294.14	chr1:160959390:GA:G	chr1	0.0469968071535569	Gene
DLPFC	ENSG00000066379.14	ENSG00000066379.14	chr6:29842537:AT:A	chr6	0.0325012975371831	Gene
DLPFC	ENSG00000067840.12	ENSG00000067840.12	chrX:153508157:G:T	chrX	0.0160780286858303	Gene
DLPFC	ENSG00000067840.12	ENSG00000067840.12	chrX:153508965:C:A	chrX	0.0374037197881539	Gene
DLPFC	ENSG00000067840.12	ENSG00000067840.12	chrX:153508573:G:A	chrX	0.038140014172667	Gene
DLPFC	ENSG00000067840.12	ENSG00000067840.12	chrX:153634635:C:T	chrX	0.0411761323633577	Gene
DLPFC	ENSG00000067840.12	ENSG00000067840.12	chrX:153635358:T:A	chrX	0.0411761323633577	Gene
DLPFC	ENSG00000067840.12	ENSG00000067840.12	chrX:153767985:T:C	chrX	0.0423452641095545	Gene
DLPFC	ENSG00000067840.12	ENSG00000067840.12	chrX:153801426:T:G	chrX	0.0443687747527385	Gene
DLPFC	ENSG00000067840.12	ENSG00000067840.12	chrX:153793792:G:C	chrX	0.0483231156116035	Gene
DLPFC	ENSG00000067840.12	ENSG00000067840.12	chrX:153800631:G:A	chrX	0.049222310949818	Gene
DLPFC	ENSG00000067842.17	ENSG00000067842.17	chrX:153381804:C:T	chrX	0.0346567302105543	Gene
DLPFC	ENSG00000068305.17	ENSG00000068305.17	chr15:99975058:A:C	chr15	0.0011459217914562	Gene
DLPFC	ENSG00000068784.12	ENSG00000068784.12	chr2:45680175:C:A	chr2	0.0210018852842199	Gene
DLPFC	ENSG00000069509.5	ENSG00000069509.5	chrX:44785118:T:C	chrX	0.0059943521593817	Gene
DLPFC	ENSG00000069509.5	ENSG00000069509.5	chrX:44782368:T:A	chrX	0.0409455467669664	Gene
DLPFC	ENSG00000070182.18	ENSG00000070182.18	chr14:65266004:G:T	chr14	0.0272172619785436	Gene
DLPFC	ENSG00000070718.11	ENSG00000070718.11	chr8:42484636:T:G	chr8	0.0485956753823598	Gene
DLPFC	ENSG00000070718.11	ENSG00000070718.11	chr8:41835907:T:G	chr8	0.0493594980137109	Gene
DLPFC	ENSG00000071127.16	ENSG00000071127.16	chr4:10008896:G:T	chr4	0.0388398456417422	Gene
DLPFC	ENSG00000071794.15	ENSG00000071794.15	chr3:149465390:G:A	chr3	0.016649788796898	Gene
DLPFC	ENSG00000071794.15	ENSG00000071794.15	chr3:149465315:T:C	chr3	0.0414774102480358	Gene
DLPFC	ENSG00000071794.15	ENSG00000071794.15	chr3:149501283:C:A	chr3	0.0457948230657436	Gene
DLPFC	ENSG00000071794.15	ENSG00000071794.15	chr3:149465095:C:T	chr3	0.0459195359901328	Gene
DLPFC	ENSG00000072110.13	ENSG00000072110.13	chr14:69335147:C:A	chr14	0.0081775781005568	Gene
DLPFC	ENSG00000072110.13	ENSG00000072110.13	chr14:69336483:G:A	chr14	0.0164862177036265	Gene
DLPFC	ENSG00000072110.13	ENSG00000072110.13	chr14:69338207:C:T	chr14	0.022818800448328	Gene
DLPFC	ENSG00000072110.13	ENSG00000072110.13	chr14:69339338:A:T	chr14	0.0275554773268673	Gene
DLPFC	ENSG00000072110.13	ENSG00000072110.13	chr14:69333297:T:C	chr14	0.0326612433069025	Gene
DLPFC	ENSG00000072110.13	ENSG00000072110.13	chr14:69341910:G:C	chr14	0.0446574485877212	Gene
DLPFC	ENSG00000072110.13	ENSG00000072110.13	chr14:69272319:T:C	chr14	0.0487759233736042	Gene
DLPFC	ENSG00000072133.10	ENSG00000072133.10	chrX:84271566:A:T	chrX	0.0462717698881603	Gene
DLPFC	ENSG00000072133.10	ENSG00000072133.10	chrX:84272422:G:A	chrX	0.0486424880503505	Gene
DLPFC	ENSG00000072133.10	ENSG00000072133.10	chrX:84264142:G:A	chrX	0.0495962885310576	Gene
DLPFC	ENSG00000072133.10	ENSG00000072133.10	chrX:84272235:A:G	chrX	0.0497853406688571	Gene
DLPFC	ENSG00000072133.10	ENSG00000072133.10	chrX:84272602:A:T	chrX	0.0497853406688571	Gene
DLPFC	ENSG00000072133.10	ENSG00000072133.10	chrX:84272939:C:T	chrX	0.0497853406688571	Gene
DLPFC	ENSG00000072195.14	ENSG00000072195.14	chr2:219908346:G:A	chr2	0.0196634652289247	Gene
DLPFC	ENSG00000072195.14	ENSG00000072195.14	chr2:219905298:C:T	chr2	0.0216317112305786	Gene
DLPFC	ENSG00000072195.14	ENSG00000072195.14	chr2:219907704:C:CA	chr2	0.0217286551198604	Gene
DLPFC	ENSG00000072195.14	ENSG00000072195.14	chr2:219906214:A:T	chr2	0.022117848537738	Gene
DLPFC	ENSG00000072195.14	ENSG00000072195.14	chr2:219906569:G:A	chr2	0.022117848537738	Gene
DLPFC	ENSG00000072195.14	ENSG00000072195.14	chr2:219903071:G:A	chr2	0.0225880431292368	Gene
DLPFC	ENSG00000072195.14	ENSG00000072195.14	chr2:219907878:C:A	chr2	0.0240196997853613	Gene
DLPFC	ENSG00000072195.14	ENSG00000072195.14	chr2:219904945:A:G	chr2	0.0246327781238601	Gene
DLPFC	ENSG00000072195.14	ENSG00000072195.14	chr2:219907425:T:C	chr2	0.0249095093566443	Gene
DLPFC	ENSG00000072195.14	ENSG00000072195.14	chr2:219908775:C:T	chr2	0.0249271265550052	Gene
DLPFC	ENSG00000072195.14	ENSG00000072195.14	chr2:219912095:G:A	chr2	0.025807255552887	Gene
DLPFC	ENSG00000072195.14	ENSG00000072195.14	chr2:219904554:C:A	chr2	0.0268597135187073	Gene
DLPFC	ENSG00000072195.14	ENSG00000072195.14	chr2:219906502:C:T	chr2	0.0270087243136241	Gene
DLPFC	ENSG00000072195.14	ENSG00000072195.14	chr2:219906589:A:G	chr2	0.0270087243136241	Gene
DLPFC	ENSG00000072195.14	ENSG00000072195.14	chr2:219906657:A:G	chr2	0.0270087243136241	Gene
DLPFC	ENSG00000072195.14	ENSG00000072195.14	chr2:219906986:T:C	chr2	0.0270087243136241	Gene
DLPFC	ENSG00000072195.14	ENSG00000072195.14	chr2:219907068:T:TG	chr2	0.0270087243136241	Gene
DLPFC	ENSG00000072195.14	ENSG00000072195.14	chr2:219905425:T:C	chr2	0.0282208166068533	Gene
DLPFC	ENSG00000072195.14	ENSG00000072195.14	chr2:219903778:C:T	chr2	0.0296158952741202	Gene
DLPFC	ENSG00000072195.14	ENSG00000072195.14	chr2:219909508:G:T	chr2	0.0316094093867154	Gene
DLPFC	ENSG00000072195.14	ENSG00000072195.14	chr2:219905213:G:C	chr2	0.0353398207250404	Gene
DLPFC	ENSG00000072195.14	ENSG00000072195.14	chr2:219903222:T:G	chr2	0.0423148470625947	Gene
DLPFC	ENSG00000072501.17	ENSG00000072501.17	chrX:53227254:T:C	chrX	0.0449753571021967	Gene
DLPFC	ENSG00000072840.12	ENSG00000072840.12	chr4:6181457:T:G	chr4	0.0388604362414317	Gene
DLPFC	ENSG00000072864.13	ENSG00000072864.13	chr16:15808733:A:T	chr16	0.0472431188199093	Gene
DLPFC	ENSG00000073614.12	ENSG00000073614.12	chr12:642443:A:C	chr12	0.0340450196380114	Gene
DLPFC	ENSG00000074603.18	ENSG00000074603.18	chr15:65491072:C:A	chr15	0.0355994528894357	Gene
DLPFC	ENSG00000074603.18	ENSG00000074603.18	chr15:65491984:G:A	chr15	0.0355994528894357	Gene
DLPFC	ENSG00000074603.18	ENSG00000074603.18	chr15:65405269:A:G	chr15	0.037492113872154	Gene
DLPFC	ENSG00000074603.18	ENSG00000074603.18	chr15:65426659:T:C	chr15	0.0394257724226382	Gene
DLPFC	ENSG00000074603.18	ENSG00000074603.18	chr15:65426919:G:C	chr15	0.0394257724226382	Gene
DLPFC	ENSG00000074603.18	ENSG00000074603.18	chr15:65499241:T:C	chr15	0.0397212168622064	Gene
DLPFC	ENSG00000074603.18	ENSG00000074603.18	chr15:65500501:G:A	chr15	0.0397212168622064	Gene
DLPFC	ENSG00000074603.18	ENSG00000074603.18	chr15:65503295:G:A	chr15	0.0397212168622064	Gene
DLPFC	ENSG00000074603.18	ENSG00000074603.18	chr15:65464232:A:G	chr15	0.0431532347974135	Gene
DLPFC	ENSG00000074603.18	ENSG00000074603.18	chr15:65434355:G:A	chr15	0.0441346839681152	Gene
DLPFC	ENSG00000074603.18	ENSG00000074603.18	chr15:65403645:G:A	chr15	0.0442743191090911	Gene
DLPFC	ENSG00000074800.13	ENSG00000074800.13	chr1:9061085:A:G	chr1	0.0218786430135131	Gene
DLPFC	ENSG00000075234.16	ENSG00000075234.16	chr22:46387518:A:G	chr22	0.0078679290664616	Gene
DLPFC	ENSG00000075234.16	ENSG00000075234.16	chr22:46387048:A:G	chr22	0.0141263689177692	Gene
DLPFC	ENSG00000075234.16	ENSG00000075234.16	chr22:46387102:A:G	chr22	0.0141263689177692	Gene
DLPFC	ENSG00000075234.16	ENSG00000075234.16	chr22:46387196:C:T	chr22	0.0141263689177692	Gene
DLPFC	ENSG00000075234.16	ENSG00000075234.16	chr22:46387206:T:C	chr22	0.0141263689177692	Gene
DLPFC	ENSG00000075234.16	ENSG00000075234.16	chr22:46387164:C:T	chr22	0.0166665736870701	Gene
DLPFC	ENSG00000075234.16	ENSG00000075234.16	chr22:46385669:C:T	chr22	0.049401040315689	Gene
DLPFC	ENSG00000075539.13	ENSG00000075539.13	chr4:48392576:T:C	chr4	0.0314262717733826	Gene
DLPFC	ENSG00000075539.13	ENSG00000075539.13	chr4:48343989:C:T	chr4	0.0345125603302165	Gene
DLPFC	ENSG00000075539.13	ENSG00000075539.13	chr4:48348740:G:A	chr4	0.0345125603302165	Gene
DLPFC	ENSG00000075539.13	ENSG00000075539.13	chr4:48345746:A:G	chr4	0.0356100974116431	Gene
DLPFC	ENSG00000075539.13	ENSG00000075539.13	chr4:48347673:A:G	chr4	0.0449168733650315	Gene
DLPFC	ENSG00000075539.13	ENSG00000075539.13	chr4:48358535:C:T	chr4	0.0462482719893114	Gene
DLPFC	ENSG00000075539.13	ENSG00000075539.13	chr4:48358608:G:A	chr4	0.0462482719893114	Gene
DLPFC	ENSG00000075539.13	ENSG00000075539.13	chr4:48361824:GTCT:G	chr4	0.0462482719893114	Gene
DLPFC	ENSG00000075539.13	ENSG00000075539.13	chr4:48365044:C:T	chr4	0.0462482719893114	Gene
DLPFC	ENSG00000075539.13	ENSG00000075539.13	chr4:48398967:T:A	chr4	0.0462482719893114	Gene
DLPFC	ENSG00000075539.13	ENSG00000075539.13	chr4:48403374:A:C	chr4	0.0462482719893114	Gene
DLPFC	ENSG00000075539.13	ENSG00000075539.13	chr4:48410980:C:T	chr4	0.0462482719893114	Gene
DLPFC	ENSG00000075539.13	ENSG00000075539.13	chr4:48411581:C:T	chr4	0.0462482719893114	Gene
DLPFC	ENSG00000075539.13	ENSG00000075539.13	chr4:48411624:T:A	chr4	0.0462482719893114	Gene
DLPFC	ENSG00000075539.13	ENSG00000075539.13	chr4:48414673:G:A	chr4	0.0462482719893114	Gene
DLPFC	ENSG00000075539.13	ENSG00000075539.13	chr4:48428337:G:A	chr4	0.0462482719893114	Gene
DLPFC	ENSG00000075539.13	ENSG00000075539.13	chr4:48366159:C:T	chr4	0.0462482719893115	Gene
DLPFC	ENSG00000075539.13	ENSG00000075539.13	chr4:48366748:C:G	chr4	0.0462482719893115	Gene
DLPFC	ENSG00000075539.13	ENSG00000075539.13	chr4:48377316:T:C	chr4	0.0462482719893115	Gene
DLPFC	ENSG00000075539.13	ENSG00000075539.13	chr4:48379048:C:T	chr4	0.0462482719893115	Gene
DLPFC	ENSG00000075539.13	ENSG00000075539.13	chr4:48382482:T:C	chr4	0.0462482719893115	Gene
DLPFC	ENSG00000075539.13	ENSG00000075539.13	chr4:48389945:A:T	chr4	0.0462482719893115	Gene
DLPFC	ENSG00000076108.11	ENSG00000076108.11	chr12:56141542:C:T	chr12	0.0452690544310408	Gene
DLPFC	ENSG00000076108.11	ENSG00000076108.11	chr12:56145783:T:C	chr12	0.0475684014489897	Gene
DLPFC	ENSG00000076108.11	ENSG00000076108.11	chr12:56137370:T:C	chr12	0.0490991346731972	Gene
DLPFC	ENSG00000077147.14	ENSG00000077147.14	chr10:96621689:C:T	chr10	0.0302250500532402	Gene
DLPFC	ENSG00000078304.19	ENSG00000078304.19	chr14:101635289:C:T	chr14	0.0169836013252547	Gene
DLPFC	ENSG00000078304.19	ENSG00000078304.19	chr14:101643606:T:C	chr14	0.0226720567886948	Gene
DLPFC	ENSG00000078304.19	ENSG00000078304.19	chr14:101640634:C:A	chr14	0.0311808901241221	Gene
DLPFC	ENSG00000078304.19	ENSG00000078304.19	chr14:101654451:C:T	chr14	0.0311808901241221	Gene
DLPFC	ENSG00000078304.19	ENSG00000078304.19	chr14:101635399:C:T	chr14	0.0361606919137104	Gene
DLPFC	ENSG00000078304.19	ENSG00000078304.19	chr14:101633791:G:A	chr14	0.0418078647380255	Gene
DLPFC	ENSG00000078304.19	ENSG00000078304.19	chr14:101648685:C:G	chr14	0.0472742796508465	Gene
DLPFC	ENSG00000078687.17	ENSG00000078687.17	chr17:77797246:T:C	chr17	0.0458240159435535	Gene
DLPFC	ENSG00000079246.15	ENSG00000079246.15	chr2:216261479:T:A	chr2	0.0490902021616669	Gene
DLPFC	ENSG00000080031.9	ENSG00000080031.9	chr19:55335437:C:G	chr19	0.0008270071117486	Gene
DLPFC	ENSG00000080031.9	ENSG00000080031.9	chr19:55365299:C:T	chr19	0.001105158034679	Gene
DLPFC	ENSG00000080031.9	ENSG00000080031.9	chr19:55218969:G:T	chr19	0.0158997259372324	Gene
DLPFC	ENSG00000080031.9	ENSG00000080031.9	chr19:55215247:T:C	chr19	0.0312383748257736	Gene
DLPFC	ENSG00000080854.14	ENSG00000080854.14	chr11:134036369:C:A	chr11	0.0249841358146277	Gene
DLPFC	ENSG00000081181.7	ENSG00000081181.7	chr14:67528940:T:C	chr14	0.0230250951471475	Gene
DLPFC	ENSG00000081320.10	ENSG00000081320.10	chr2:196212183:A:C	chr2	0.0142980837406279	Gene
DLPFC	ENSG00000081320.10	ENSG00000081320.10	chr2:196250715:G:A	chr2	0.0307307629876794	Gene
DLPFC	ENSG00000081913.13	ENSG00000081913.13	chr18:62438156:A:G	chr18	0.0489342274619872	Gene
DLPFC	ENSG00000082213.17	ENSG00000082213.17	chr5:31692061:G:C	chr5	0.027549723764706	Gene
DLPFC	ENSG00000082213.17	ENSG00000082213.17	chr5:31691967:C:T	chr5	0.0408158933846803	Gene
DLPFC	ENSG00000082213.17	ENSG00000082213.17	chr5:31691683:G:A	chr5	0.0409011753321188	Gene
DLPFC	ENSG00000082996.19	ENSG00000082996.19	chr3:149465095:C:T	chr3	0.0217932835598443	Gene
DLPFC	ENSG00000083123.14	ENSG00000083123.14	chr6:80067750:C:T	chr6	0.045900008426059	Gene
DLPFC	ENSG00000083457.11	ENSG00000083457.11	chr17:3676784:G:A	chr17	0.0346024046272425	Gene
DLPFC	ENSG00000084090.13	ENSG00000084090.13	chr2:96248898:T:C	chr2	0.0254065094076764	Gene
DLPFC	ENSG00000084090.13	ENSG00000084090.13	chr2:96236866:C:T	chr2	0.0273531534273805	Gene
DLPFC	ENSG00000084090.13	ENSG00000084090.13	chr2:96209559:T:A	chr2	0.030734172825839	Gene
DLPFC	ENSG00000084090.13	ENSG00000084090.13	chr2:96328019:C:T	chr2	0.0483202535947279	Gene
DLPFC	ENSG00000084733.10	ENSG00000084733.10	chr2:25969323:A:C	chr2	0.0109058258614192	Gene
DLPFC	ENSG00000084733.10	ENSG00000084733.10	chr2:25974056:G:A	chr2	0.0110986784200606	Gene
DLPFC	ENSG00000084733.10	ENSG00000084733.10	chr2:25973152:C:T	chr2	0.0446956902014687	Gene
DLPFC	ENSG00000084754.10	ENSG00000084754.10	chr2:26561032:C:T	chr2	0.0017041905767904	Gene
DLPFC	ENSG00000084754.10	ENSG00000084754.10	chr2:26555808:A:G	chr2	0.0045909929924137	Gene
DLPFC	ENSG00000084754.10	ENSG00000084754.10	chr2:26557670:C:T	chr2	0.0060541113357904	Gene
DLPFC	ENSG00000084754.10	ENSG00000084754.10	chr2:26557238:C:A	chr2	0.0064661935945291	Gene
DLPFC	ENSG00000084754.10	ENSG00000084754.10	chr2:26559605:G:C	chr2	0.0234522610946565	Gene
DLPFC	ENSG00000085185.15	ENSG00000085185.15	chrX:129893759:A:G	chrX	0.0434143036162636	Gene
DLPFC	ENSG00000085365.17	ENSG00000085365.17	chr5:78790713:C:T	chr5	0.0281450301736529	Gene
DLPFC	ENSG00000085788.13	ENSG00000085788.13	chr8:38714031:C:A	chr8	0.0115566843424003	Gene
DLPFC	ENSG00000086061.15	ENSG00000086061.15	chr9:33517536:G:C	chr9	0.0147887596953197	Gene
DLPFC	ENSG00000086061.15	ENSG00000086061.15	chr9:33514502:T:A	chr9	0.0154375712379446	Gene
DLPFC	ENSG00000086061.15	ENSG00000086061.15	chr9:33515011:G:A	chr9	0.0154375712379446	Gene
DLPFC	ENSG00000086061.15	ENSG00000086061.15	chr9:33520252:C:T	chr9	0.0154375712379446	Gene
DLPFC	ENSG00000086061.15	ENSG00000086061.15	chr9:33517797:C:G	chr9	0.0172999784896288	Gene
DLPFC	ENSG00000086061.15	ENSG00000086061.15	chr9:33517809:A:G	chr9	0.0172999784896288	Gene
DLPFC	ENSG00000086061.15	ENSG00000086061.15	chr9:33521294:T:A	chr9	0.0172999784896288	Gene
DLPFC	ENSG00000086061.15	ENSG00000086061.15	chr9:33513758:T:G	chr9	0.0192398152292267	Gene
DLPFC	ENSG00000086475.14	ENSG00000086475.14	chr10:13553106:A:G	chr10	0.0017844996142547	Gene
DLPFC	ENSG00000086475.14	ENSG00000086475.14	chr10:13552934:T:C	chr10	0.0019942332553043	Gene
DLPFC	ENSG00000086475.14	ENSG00000086475.14	chr10:13553089:C:G	chr10	0.0019942332553043	Gene
DLPFC	ENSG00000086475.14	ENSG00000086475.14	chr10:13553855:A:G	chr10	0.0019942332553043	Gene
DLPFC	ENSG00000086475.14	ENSG00000086475.14	chr10:13546521:A:G	chr10	0.00456672665966	Gene
DLPFC	ENSG00000086475.14	ENSG00000086475.14	chr10:13546197:A:C	chr10	0.0215319049190251	Gene
DLPFC	ENSG00000086475.14	ENSG00000086475.14	chr10:13554354:T:A	chr10	0.0217120601900952	Gene
DLPFC	ENSG00000086475.14	ENSG00000086475.14	chr10:13545241:G:T	chr10	0.0457882595651454	Gene
DLPFC	ENSG00000086504.15	ENSG00000086504.15	chr16:63926:A:G	chr16	0.0285425188165943	Gene
DLPFC	ENSG00000088256.8	ENSG00000088256.8	chr19:3008695:C:A	chr19	0.0301340646722679	Gene
DLPFC	ENSG00000088256.8	ENSG00000088256.8	chr19:3009222:T:G	chr19	0.0301340646722679	Gene
DLPFC	ENSG00000088926.13	ENSG00000088926.13	chr4:186426543:A:G	chr4	0.0187005093325301	Gene
DLPFC	ENSG00000088970.15	ENSG00000088970.15	chr20:20817896:G:A	chr20	0.0394851938286286	Gene
DLPFC	ENSG00000089053.12	ENSG00000089053.12	chr12:121842786:C:T	chr12	0.0080325636970596	Gene
DLPFC	ENSG00000089220.4	ENSG00000089220.4	chr12:117737699:T:C	chr12	0.0451008431297163	Gene
DLPFC	ENSG00000089220.4	ENSG00000089220.4	chr12:117735113:C:T	chr12	0.0488786011462396	Gene
DLPFC	ENSG00000089220.4	ENSG00000089220.4	chr12:117735381:C:T	chr12	0.0488786011462396	Gene
DLPFC	ENSG00000089558.8	ENSG00000089558.8	chr17:42303672:C:T	chr17	0.0425956457793838	Gene
DLPFC	ENSG00000089818.16	ENSG00000089818.16	chr12:8256284:T:G	chr12	0.0375217758233902	Gene
DLPFC	ENSG00000089818.16	ENSG00000089818.16	chr12:8264923:T:G	chr12	0.0425098064558139	Gene
DLPFC	ENSG00000089818.16	ENSG00000089818.16	chr12:8265183:A:G	chr12	0.0464444280956977	Gene
DLPFC	ENSG00000090372.14	ENSG00000090372.14	chr19:46355304:T:G	chr19	0.0359858724029362	Gene
DLPFC	ENSG00000090372.14	ENSG00000090372.14	chr19:46371769:C:G	chr19	0.0469001094766416	Gene
DLPFC	ENSG00000090565.15	ENSG00000090565.15	chr16:898086:A:G	chr16	0.0362523008471514	Gene
DLPFC	ENSG00000090565.15	ENSG00000090565.15	chr16:182340:C:G	chr16	0.038202227139789	Gene
DLPFC	ENSG00000090565.15	ENSG00000090565.15	chr16:897817:C:T	chr16	0.0457627863416871	Gene
DLPFC	ENSG00000090581.9	ENSG00000090581.9	chr16:1076607:C:T	chr16	0.005687749322676	Gene
DLPFC	ENSG00000090581.9	ENSG00000090581.9	chr16:1078406:C:T	chr16	0.0106796882925018	Gene
DLPFC	ENSG00000090581.9	ENSG00000090581.9	chr16:937935:C:T	chr16	0.0126116948590118	Gene
DLPFC	ENSG00000090581.9	ENSG00000090581.9	chr16:1073557:C:T	chr16	0.0136853816738624	Gene
DLPFC	ENSG00000090581.9	ENSG00000090581.9	chr16:959035:A:G	chr16	0.0177851674118719	Gene
DLPFC	ENSG00000090581.9	ENSG00000090581.9	chr16:959667:A:G	chr16	0.0177851674118719	Gene
DLPFC	ENSG00000090581.9	ENSG00000090581.9	chr16:957461:A:C	chr16	0.0188071809804603	Gene
DLPFC	ENSG00000090581.9	ENSG00000090581.9	chr16:942961:T:G	chr16	0.019502714915948	Gene
DLPFC	ENSG00000090581.9	ENSG00000090581.9	chr16:954892:T:C	chr16	0.0200344669717757	Gene
DLPFC	ENSG00000090581.9	ENSG00000090581.9	chr16:949029:T:C	chr16	0.0202022536225139	Gene
DLPFC	ENSG00000090581.9	ENSG00000090581.9	chr16:954743:C:T	chr16	0.0204646123519033	Gene
DLPFC	ENSG00000090581.9	ENSG00000090581.9	chr16:954834:T:C	chr16	0.0204646123519033	Gene
DLPFC	ENSG00000090581.9	ENSG00000090581.9	chr16:956294:A:G	chr16	0.0204646123519033	Gene
DLPFC	ENSG00000090581.9	ENSG00000090581.9	chr16:956371:G:C	chr16	0.0204646123519033	Gene
DLPFC	ENSG00000090581.9	ENSG00000090581.9	chr16:957268:G:A	chr16	0.0204646123519033	Gene
DLPFC	ENSG00000090581.9	ENSG00000090581.9	chr16:957366:A:G	chr16	0.0204646123519033	Gene
DLPFC	ENSG00000090581.9	ENSG00000090581.9	chr16:957387:C:T	chr16	0.0204646123519033	Gene
DLPFC	ENSG00000090581.9	ENSG00000090581.9	chr16:954694:A:G	chr16	0.0206727856217824	Gene
DLPFC	ENSG00000090581.9	ENSG00000090581.9	chr16:954909:T:C	chr16	0.0234906834046303	Gene
DLPFC	ENSG00000090581.9	ENSG00000090581.9	chr16:952732:T:C	chr16	0.0246596885387306	Gene
DLPFC	ENSG00000090581.9	ENSG00000090581.9	chr16:952526:G:A	chr16	0.0247278285116565	Gene
DLPFC	ENSG00000090581.9	ENSG00000090581.9	chr16:951414:T:C	chr16	0.0258710995118371	Gene
DLPFC	ENSG00000090581.9	ENSG00000090581.9	chr16:951713:G:A	chr16	0.0258710995118371	Gene
DLPFC	ENSG00000090581.9	ENSG00000090581.9	chr16:951801:T:C	chr16	0.0258710995118371	Gene
DLPFC	ENSG00000090581.9	ENSG00000090581.9	chr16:951821:A:G	chr16	0.0258710995118371	Gene
DLPFC	ENSG00000090581.9	ENSG00000090581.9	chr16:951930:A:T	chr16	0.0258710995118371	Gene
DLPFC	ENSG00000090581.9	ENSG00000090581.9	chr16:951944:A:G	chr16	0.0258710995118371	Gene
DLPFC	ENSG00000090581.9	ENSG00000090581.9	chr16:951966:C:T	chr16	0.0258710995118371	Gene
DLPFC	ENSG00000090581.9	ENSG00000090581.9	chr16:952064:A:C	chr16	0.0258710995118371	Gene
DLPFC	ENSG00000090581.9	ENSG00000090581.9	chr16:952103:G:A	chr16	0.0258710995118371	Gene
DLPFC	ENSG00000090581.9	ENSG00000090581.9	chr16:952178:A:G	chr16	0.0258710995118371	Gene
DLPFC	ENSG00000090581.9	ENSG00000090581.9	chr16:952328:T:C	chr16	0.0258710995118371	Gene
DLPFC	ENSG00000090581.9	ENSG00000090581.9	chr16:952365:G:A	chr16	0.0258710995118371	Gene
DLPFC	ENSG00000090581.9	ENSG00000090581.9	chr16:952658:G:A	chr16	0.0258710995118371	Gene
DLPFC	ENSG00000090581.9	ENSG00000090581.9	chr16:952674:A:G	chr16	0.0258710995118371	Gene
DLPFC	ENSG00000090581.9	ENSG00000090581.9	chr16:937256:C:T	chr16	0.0274166794601457	Gene
DLPFC	ENSG00000090581.9	ENSG00000090581.9	chr16:937298:G:A	chr16	0.0274166794601457	Gene
DLPFC	ENSG00000090581.9	ENSG00000090581.9	chr16:937358:T:C	chr16	0.0274166794601457	Gene
DLPFC	ENSG00000090581.9	ENSG00000090581.9	chr16:937371:G:A	chr16	0.0274166794601457	Gene
DLPFC	ENSG00000090581.9	ENSG00000090581.9	chr16:937454:T:C	chr16	0.0274166794601457	Gene
DLPFC	ENSG00000090581.9	ENSG00000090581.9	chr16:937972:C:T	chr16	0.0275326429121922	Gene
DLPFC	ENSG00000090581.9	ENSG00000090581.9	chr16:938052:CA:C	chr16	0.0275326429121922	Gene
DLPFC	ENSG00000090581.9	ENSG00000090581.9	chr16:938070:T:A	chr16	0.0275326429121922	Gene
DLPFC	ENSG00000090581.9	ENSG00000090581.9	chr16:938168:A:G	chr16	0.0275326429121922	Gene
DLPFC	ENSG00000090581.9	ENSG00000090581.9	chr16:938197:C:T	chr16	0.0275326429121922	Gene
DLPFC	ENSG00000090581.9	ENSG00000090581.9	chr16:987035:A:G	chr16	0.0326730538131036	Gene
DLPFC	ENSG00000090581.9	ENSG00000090581.9	chr16:937112:C:T	chr16	0.034660734820916	Gene
DLPFC	ENSG00000090581.9	ENSG00000090581.9	chr16:937118:T:C	chr16	0.034660734820916	Gene
DLPFC	ENSG00000090581.9	ENSG00000090581.9	chr16:938437:T:C	chr16	0.0373767793325971	Gene
DLPFC	ENSG00000090581.9	ENSG00000090581.9	chr16:938483:T:C	chr16	0.0373767793325971	Gene
DLPFC	ENSG00000090581.9	ENSG00000090581.9	chr16:938728:T:C	chr16	0.0373767793325971	Gene
DLPFC	ENSG00000090581.9	ENSG00000090581.9	chr16:938998:A:G	chr16	0.0373767793325971	Gene
DLPFC	ENSG00000090581.9	ENSG00000090581.9	chr16:939254:GT:G	chr16	0.0373767793325971	Gene
DLPFC	ENSG00000090581.9	ENSG00000090581.9	chr16:939843:A:G	chr16	0.0373767793325971	Gene
DLPFC	ENSG00000090581.9	ENSG00000090581.9	chr16:940021:C:G	chr16	0.0373767793325971	Gene
DLPFC	ENSG00000090581.9	ENSG00000090581.9	chr16:940142:T:C	chr16	0.0373767793325971	Gene
DLPFC	ENSG00000090581.9	ENSG00000090581.9	chr16:940320:A:G	chr16	0.0373767793325971	Gene
DLPFC	ENSG00000090581.9	ENSG00000090581.9	chr16:940459:A:G	chr16	0.0373767793325971	Gene
DLPFC	ENSG00000090581.9	ENSG00000090581.9	chr16:940519:A:G	chr16	0.0373767793325971	Gene
DLPFC	ENSG00000090581.9	ENSG00000090581.9	chr16:940696:C:T	chr16	0.0373767793325971	Gene
DLPFC	ENSG00000090581.9	ENSG00000090581.9	chr16:941002:A:G	chr16	0.0373767793325971	Gene
DLPFC	ENSG00000090581.9	ENSG00000090581.9	chr16:941219:C:T	chr16	0.0373767793325971	Gene
DLPFC	ENSG00000090581.9	ENSG00000090581.9	chr16:941872:T:C	chr16	0.0373767793325971	Gene
DLPFC	ENSG00000090581.9	ENSG00000090581.9	chr16:944775:T:C	chr16	0.0373767793325971	Gene
DLPFC	ENSG00000090581.9	ENSG00000090581.9	chr16:950959:C:T	chr16	0.0390801934570765	Gene
DLPFC	ENSG00000090581.9	ENSG00000090581.9	chr16:943468:G:A	chr16	0.03925509982913	Gene
DLPFC	ENSG00000090581.9	ENSG00000090581.9	chr16:940316:A:G	chr16	0.0396531336198178	Gene
DLPFC	ENSG00000090581.9	ENSG00000090581.9	chr16:937940:A:G	chr16	0.0400839787589688	Gene
DLPFC	ENSG00000090581.9	ENSG00000090581.9	chr16:984494:T:C	chr16	0.0405584629823444	Gene
DLPFC	ENSG00000090581.9	ENSG00000090581.9	chr16:976398:G:A	chr16	0.0407854488297084	Gene
DLPFC	ENSG00000090581.9	ENSG00000090581.9	chr16:977069:T:C	chr16	0.0413178878114963	Gene
DLPFC	ENSG00000090581.9	ENSG00000090581.9	chr16:977619:C:T	chr16	0.0413178878114963	Gene
DLPFC	ENSG00000090581.9	ENSG00000090581.9	chr16:978156:A:G	chr16	0.0413178878114963	Gene
DLPFC	ENSG00000090581.9	ENSG00000090581.9	chr16:984421:C:G	chr16	0.0414923906889967	Gene
DLPFC	ENSG00000090581.9	ENSG00000090581.9	chr16:938578:G:T	chr16	0.0424016188349103	Gene
DLPFC	ENSG00000090581.9	ENSG00000090581.9	chr16:938889:C:T	chr16	0.0424016188349103	Gene
DLPFC	ENSG00000090581.9	ENSG00000090581.9	chr16:941404:A:G	chr16	0.0424016188349103	Gene
DLPFC	ENSG00000090581.9	ENSG00000090581.9	chr16:941413:C:T	chr16	0.0424016188349103	Gene
DLPFC	ENSG00000090581.9	ENSG00000090581.9	chr16:942091:G:C	chr16	0.0424016188349103	Gene
DLPFC	ENSG00000090581.9	ENSG00000090581.9	chr16:942300:G:A	chr16	0.0424016188349103	Gene
DLPFC	ENSG00000090581.9	ENSG00000090581.9	chr16:943667:A:C	chr16	0.0424016188349103	Gene
DLPFC	ENSG00000090581.9	ENSG00000090581.9	chr16:943820:C:G	chr16	0.0424016188349103	Gene
DLPFC	ENSG00000090581.9	ENSG00000090581.9	chr16:944050:G:A	chr16	0.0424016188349103	Gene
DLPFC	ENSG00000090581.9	ENSG00000090581.9	chr16:944162:T:C	chr16	0.0424016188349103	Gene
DLPFC	ENSG00000090581.9	ENSG00000090581.9	chr16:945082:A:G	chr16	0.0424016188349103	Gene
DLPFC	ENSG00000090581.9	ENSG00000090581.9	chr16:945101:C:T	chr16	0.0424016188349103	Gene
DLPFC	ENSG00000090581.9	ENSG00000090581.9	chr16:945156:G:A	chr16	0.0424016188349103	Gene
DLPFC	ENSG00000090581.9	ENSG00000090581.9	chr16:945342:T:C	chr16	0.0424016188349103	Gene
DLPFC	ENSG00000090581.9	ENSG00000090581.9	chr16:945894:G:A	chr16	0.0424016188349103	Gene
DLPFC	ENSG00000090581.9	ENSG00000090581.9	chr16:947183:T:C	chr16	0.0424016188349103	Gene
DLPFC	ENSG00000090581.9	ENSG00000090581.9	chr16:947352:A:G	chr16	0.0424016188349103	Gene
DLPFC	ENSG00000090581.9	ENSG00000090581.9	chr16:947496:C:A	chr16	0.0424016188349103	Gene
DLPFC	ENSG00000090581.9	ENSG00000090581.9	chr16:947520:T:C	chr16	0.0424016188349103	Gene
DLPFC	ENSG00000090581.9	ENSG00000090581.9	chr16:937520:C:T	chr16	0.0443199274367157	Gene
DLPFC	ENSG00000090581.9	ENSG00000090581.9	chr16:947473:T:C	chr16	0.0443437358421128	Gene
DLPFC	ENSG00000090581.9	ENSG00000090581.9	chr16:943099:C:T	chr16	0.0459996674496145	Gene
DLPFC	ENSG00000090581.9	ENSG00000090581.9	chr16:977099:A:G	chr16	0.0467182620195458	Gene
DLPFC	ENSG00000090581.9	ENSG00000090581.9	chr16:983243:A:G	chr16	0.0470314618019577	Gene
DLPFC	ENSG00000090581.9	ENSG00000090581.9	chr16:938348:G:A	chr16	0.0476444837692378	Gene
DLPFC	ENSG00000090581.9	ENSG00000090581.9	chr16:939721:C:T	chr16	0.0484987807909183	Gene
DLPFC	ENSG00000090581.9	ENSG00000090581.9	chr16:948553:C:G	chr16	0.0486750108133315	Gene
DLPFC	ENSG00000090581.9	ENSG00000090581.9	chr16:948559:G:A	chr16	0.0486750108133315	Gene
DLPFC	ENSG00000090581.9	ENSG00000090581.9	chr16:949226:A:G	chr16	0.0486750108133315	Gene
DLPFC	ENSG00000090581.9	ENSG00000090581.9	chr16:1067854:T:C	chr16	0.0488111406504251	Gene
DLPFC	ENSG00000090581.9	ENSG00000090581.9	chr16:948369:G:A	chr16	0.0488174955846415	Gene
DLPFC	ENSG00000091317.7	ENSG00000091317.7	chr3:32439578:C:T	chr3	0.021802562445905	Gene
DLPFC	ENSG00000091317.7	ENSG00000091317.7	chr3:32457944:T:TC	chr3	0.0240463011309045	Gene
DLPFC	ENSG00000091317.7	ENSG00000091317.7	chr3:32457932:G:A	chr3	0.0263869799586049	Gene
DLPFC	ENSG00000091317.7	ENSG00000091317.7	chr3:32458235:T:G	chr3	0.0283154355626511	Gene
DLPFC	ENSG00000091317.7	ENSG00000091317.7	chr3:32458865:A:T	chr3	0.0369465309308634	Gene
DLPFC	ENSG00000091409.14	ENSG00000091409.14	chr2:172030703:C:A	chr2	0.045957446943817	Gene
DLPFC	ENSG00000091436.16	ENSG00000091436.16	chr2:173463485:G:C	chr2	0.0421715773787723	Gene
DLPFC	ENSG00000092068.19	ENSG00000092068.19	chr14:23157648:T:C	chr14	0.0445363703552115	Gene
DLPFC	ENSG00000092758.15	ENSG00000092758.15	chr20:63252841:C:A	chr20	0.0001018125800751	Gene
DLPFC	ENSG00000092758.15	ENSG00000092758.15	chr20:63251423:G:A	chr20	0.000132397467562	Gene
DLPFC	ENSG00000092758.15	ENSG00000092758.15	chr20:63259182:C:T	chr20	0.0002807751484406	Gene
DLPFC	ENSG00000092758.15	ENSG00000092758.15	chr20:63261464:G:C	chr20	0.0002807751484406	Gene
DLPFC	ENSG00000092758.15	ENSG00000092758.15	chr20:63263884:G:A	chr20	0.0002807751484406	Gene
DLPFC	ENSG00000092758.15	ENSG00000092758.15	chr20:63264918:T:C	chr20	0.0002807751484406	Gene
DLPFC	ENSG00000092758.15	ENSG00000092758.15	chr20:63265109:C:T	chr20	0.0002807751484406	Gene
DLPFC	ENSG00000092758.15	ENSG00000092758.15	chr20:63266603:C:T	chr20	0.0002807751484406	Gene
DLPFC	ENSG00000092758.15	ENSG00000092758.15	chr20:63267172:C:T	chr20	0.0002807751484406	Gene
DLPFC	ENSG00000092758.15	ENSG00000092758.15	chr20:63262037:C:T	chr20	0.0003026072789322	Gene
DLPFC	ENSG00000092758.15	ENSG00000092758.15	chr20:63262192:G:A	chr20	0.0003026072789322	Gene
DLPFC	ENSG00000092758.15	ENSG00000092758.15	chr20:63262647:CAG:C	chr20	0.0003026072789322	Gene
DLPFC	ENSG00000092758.15	ENSG00000092758.15	chr20:63263078:C:A	chr20	0.0003026072789322	Gene
DLPFC	ENSG00000092758.15	ENSG00000092758.15	chr20:63250838:G:A	chr20	0.0003695258629979	Gene
DLPFC	ENSG00000092758.15	ENSG00000092758.15	chr20:63250750:A:G	chr20	0.0005243978479476	Gene
DLPFC	ENSG00000092758.15	ENSG00000092758.15	chr20:63255914:C:A	chr20	0.0006796066871168	Gene
DLPFC	ENSG00000092758.15	ENSG00000092758.15	chr20:63256288:T:C	chr20	0.0006796066871168	Gene
DLPFC	ENSG00000092758.15	ENSG00000092758.15	chr20:63256295:T:C	chr20	0.0006796066871168	Gene
DLPFC	ENSG00000092758.15	ENSG00000092758.15	chr20:63256780:A:G	chr20	0.0006796066871168	Gene
DLPFC	ENSG00000092758.15	ENSG00000092758.15	chr20:63255958:G:A	chr20	0.000908342718548	Gene
DLPFC	ENSG00000092758.15	ENSG00000092758.15	chr20:63261146:C:T	chr20	0.0385942759685559	Gene
DLPFC	ENSG00000092758.15	ENSG00000092758.15	chr20:63261273:C:T	chr20	0.0385942759685559	Gene
DLPFC	ENSG00000092758.15	ENSG00000092758.15	chr20:63069507:G:A	chr20	0.0490960066156558	Gene
DLPFC	ENSG00000092758.15	ENSG00000092758.15	chr20:63070635:A:G	chr20	0.0490960066156558	Gene
DLPFC	ENSG00000092758.15	ENSG00000092758.15	chr20:63071385:C:T	chr20	0.0493050999555681	Gene
DLPFC	ENSG00000092758.15	ENSG00000092758.15	chr20:63247987:G:A	chr20	0.0497794120512348	Gene
DLPFC	ENSG00000092758.15	ENSG00000092758.15	chr20:63261544:C:T	chr20	0.0498726490755665	Gene
DLPFC	ENSG00000093167.17	ENSG00000093167.17	chr3:37240579:C:T	chr3	0.0316927564388896	Gene
DLPFC	ENSG00000093167.17	ENSG00000093167.17	chr3:37430474:T:C	chr3	0.0407801375565028	Gene
DLPFC	ENSG00000093167.17	ENSG00000093167.17	chr3:37446316:A:G	chr3	0.0421440495107705	Gene
DLPFC	ENSG00000093167.17	ENSG00000093167.17	chr3:37402643:A:G	chr3	0.0446436103662197	Gene
DLPFC	ENSG00000095139.13	ENSG00000095139.13	chr11:118981931:G:T	chr11	0.0331316118861637	Gene
DLPFC	ENSG00000095713.13	ENSG00000095713.13	chr10:97676783:T:C	chr10	0.035081085108358	Gene
DLPFC	ENSG00000099194.5	ENSG00000099194.5	chr10:100638628:G:A	chr10	0.0098620872950468	Gene
DLPFC	ENSG00000099246.16	ENSG00000099246.16	chr10:27847205:A:C	chr10	0.0424262507176881	Gene
DLPFC	ENSG00000099246.16	ENSG00000099246.16	chr10:27844758:C:T	chr10	0.0466059832525851	Gene
DLPFC	ENSG00000099282.9	ENSG00000099282.9	chr10:69296442:T:A	chr10	0.0095168600085308	Gene
DLPFC	ENSG00000099797.12	ENSG00000099797.12	chr19:14641191:T:C	chr19	0.0196732220524265	Gene
DLPFC	ENSG00000099797.12	ENSG00000099797.12	chr19:14641117:C:T	chr19	0.0348603519267135	Gene
DLPFC	ENSG00000099817.11	ENSG00000099817.11	chr19:605171:T:C	chr19	0.0360402678181756	Gene
DLPFC	ENSG00000099999.14	ENSG00000099999.14	chr22:30220936:T:A	chr22	0.0305541095674158	Gene
DLPFC	ENSG00000100036.12	ENSG00000100036.12	chr22:30556954:C:T	chr22	0.0288526063378698	Gene
DLPFC	ENSG00000100055.20	ENSG00000100055.20	chr22:37177389:G:A	chr22	0.0461085075636627	Gene
DLPFC	ENSG00000100399.15	ENSG00000100399.15	chr22:41419605:T:C	chr22	0.0447659328639088	Gene
DLPFC	ENSG00000100505.13	ENSG00000100505.13	chr14:50857899:C:A	chr14	0.0276202193396831	Gene
DLPFC	ENSG00000100591.7	ENSG00000100591.7	chr14:77944374:G:A	chr14	0.0487734274941438	Gene
DLPFC	ENSG00000100764.13	ENSG00000100764.13	chr14:89847460:C:T	chr14	0.0436317923916511	Gene
DLPFC	ENSG00000100764.13	ENSG00000100764.13	chr14:89842939:C:T	chr14	0.0443142076797144	Gene
DLPFC	ENSG00000100764.13	ENSG00000100764.13	chr14:89835719:C:T	chr14	0.044493126224132	Gene
DLPFC	ENSG00000100842.12	ENSG00000100842.12	chr14:23836350:G:A	chr14	0.0409116521160617	Gene
DLPFC	ENSG00000101109.11	ENSG00000101109.11	chr20:45228600:G:A	chr20	0.0118423853653468	Gene
DLPFC	ENSG00000101109.11	ENSG00000101109.11	chr20:45202157:C:T	chr20	0.0123271609222053	Gene
DLPFC	ENSG00000101198.14	ENSG00000101198.14	chr20:63555834:T:C	chr20	0.0376809869145844	Gene
DLPFC	ENSG00000101310.14	ENSG00000101310.14	chr20:18029987:G:A	chr20	0.0257358876293522	Gene
DLPFC	ENSG00000101310.14	ENSG00000101310.14	chr20:18219902:G:C	chr20	0.0465920028126424	Gene
DLPFC	ENSG00000101439.8	ENSG00000101439.8	chr20:23597552:G:A	chr20	0.0147378047158998	Gene
DLPFC	ENSG00000101439.8	ENSG00000101439.8	chr20:23598889:A:G	chr20	0.0182903750051215	Gene
DLPFC	ENSG00000101439.8	ENSG00000101439.8	chr20:23598646:T:C	chr20	0.0271568120492991	Gene
DLPFC	ENSG00000101439.8	ENSG00000101439.8	chr20:23598037:C:T	chr20	0.0272315183835301	Gene
DLPFC	ENSG00000101439.8	ENSG00000101439.8	chr20:23601386:G:A	chr20	0.0315499846197469	Gene
DLPFC	ENSG00000101439.8	ENSG00000101439.8	chr20:23601781:C:T	chr20	0.0315499846197469	Gene
DLPFC	ENSG00000101439.8	ENSG00000101439.8	chr20:23603479:G:A	chr20	0.0315499846197469	Gene
DLPFC	ENSG00000101439.8	ENSG00000101439.8	chr20:23602239:C:G	chr20	0.0335371951239874	Gene
DLPFC	ENSG00000101439.8	ENSG00000101439.8	chr20:23596117:G:C	chr20	0.0365956170240156	Gene
DLPFC	ENSG00000101439.8	ENSG00000101439.8	chr20:23596207:T:C	chr20	0.0365956170240156	Gene
DLPFC	ENSG00000101439.8	ENSG00000101439.8	chr20:23596327:G:A	chr20	0.0365956170240156	Gene
DLPFC	ENSG00000101439.8	ENSG00000101439.8	chr20:23596475:C:A	chr20	0.0365956170240156	Gene
DLPFC	ENSG00000101439.8	ENSG00000101439.8	chr20:23590718:C:T	chr20	0.0382995500041338	Gene
DLPFC	ENSG00000101439.8	ENSG00000101439.8	chr20:23588755:G:C	chr20	0.039188603408624	Gene
DLPFC	ENSG00000101439.8	ENSG00000101439.8	chr20:23588763:C:T	chr20	0.039188603408624	Gene
DLPFC	ENSG00000101439.8	ENSG00000101439.8	chr20:23611855:T:C	chr20	0.0395757960818732	Gene
DLPFC	ENSG00000101439.8	ENSG00000101439.8	chr20:23589052:C:T	chr20	0.0439146841503254	Gene
DLPFC	ENSG00000101439.8	ENSG00000101439.8	chr20:23589521:G:A	chr20	0.0439146841503254	Gene
DLPFC	ENSG00000101439.8	ENSG00000101439.8	chr20:23597479:G:C	chr20	0.0439146841503254	Gene
DLPFC	ENSG00000101439.8	ENSG00000101439.8	chr20:23598303:T:A	chr20	0.0439146841503254	Gene
DLPFC	ENSG00000101439.8	ENSG00000101439.8	chr20:23598359:G:A	chr20	0.0439146841503254	Gene
DLPFC	ENSG00000101439.8	ENSG00000101439.8	chr20:23600350:C:A	chr20	0.0439146841503254	Gene
DLPFC	ENSG00000101940.17	ENSG00000101940.17	chrX:48163899:A:C	chrX	0.0346299197117648	Gene
DLPFC	ENSG00000102225.15	ENSG00000102225.15	chrX:47076306:AT:A	chrX	0.0252189196169298	Gene
DLPFC	ENSG00000102317.17	ENSG00000102317.17	chrX:48202153:A:G	chrX	0.0047741938823402	Gene
DLPFC	ENSG00000102317.17	ENSG00000102317.17	chrX:48086929:C:T	chrX	0.0417156749792064	Gene
DLPFC	ENSG00000102317.17	ENSG00000102317.17	chrX:48107655:A:G	chrX	0.043525979192551	Gene
DLPFC	ENSG00000102471.13	ENSG00000102471.13	chr13:79599625:G:A	chr13	0.0320979707503052	Gene
DLPFC	ENSG00000102471.13	ENSG00000102471.13	chr13:79598579:TC:T	chr13	0.0328453104261353	Gene
DLPFC	ENSG00000102471.13	ENSG00000102471.13	chr13:79600194:C:T	chr13	0.0328453104261353	Gene
DLPFC	ENSG00000102471.13	ENSG00000102471.13	chr13:79594869:C:T	chr13	0.0402647976260894	Gene
DLPFC	ENSG00000102471.13	ENSG00000102471.13	chr13:79603978:CA:C	chr13	0.0425910031796951	Gene
DLPFC	ENSG00000102471.13	ENSG00000102471.13	chr13:79606146:G:A	chr13	0.0425910031796951	Gene
DLPFC	ENSG00000102471.13	ENSG00000102471.13	chr13:79609850:G:A	chr13	0.0425910031796951	Gene
DLPFC	ENSG00000102471.13	ENSG00000102471.13	chr13:79615582:C:T	chr13	0.0425910031796951	Gene
DLPFC	ENSG00000102471.13	ENSG00000102471.13	chr13:79615607:C:T	chr13	0.0425910031796951	Gene
DLPFC	ENSG00000102547.18	ENSG00000102547.18	chr13:48966591:C:A	chr13	0.0470823838751035	Gene
DLPFC	ENSG00000102580.14	ENSG00000102580.14	chr13:95212443:A:C	chr13	0.0482444788393924	Gene
DLPFC	ENSG00000102755.10	ENSG00000102755.10	chr13:28551981:A:G	chr13	0.0364739776258741	Gene
DLPFC	ENSG00000102755.10	ENSG00000102755.10	chr13:28553508:T:C	chr13	0.0391117076330936	Gene
DLPFC	ENSG00000102858.12	ENSG00000102858.12	chr16:4543039:C:A	chr16	0.015397039969372	Gene
DLPFC	ENSG00000102858.12	ENSG00000102858.12	chr16:4535882:AC:A	chr16	0.0311341174420854	Gene
DLPFC	ENSG00000102858.12	ENSG00000102858.12	chr16:4538393:G:C	chr16	0.0373947746272659	Gene
DLPFC	ENSG00000102858.12	ENSG00000102858.12	chr16:4536528:C:T	chr16	0.0394989322404721	Gene
DLPFC	ENSG00000102858.12	ENSG00000102858.12	chr16:4526797:A:C	chr16	0.046369522470955	Gene
DLPFC	ENSG00000102934.9	ENSG00000102934.9	chr16:57121545:T:C	chr16	0.0360661537854081	Gene
DLPFC	ENSG00000103051.18	ENSG00000103051.18	chr16:70479481:C:G	chr16	0.0200627556882783	Gene
DLPFC	ENSG00000103051.18	ENSG00000103051.18	chr16:70590580:A:G	chr16	0.0291764922206843	Gene
DLPFC	ENSG00000103184.11	ENSG00000103184.11	chr16:4698824:C:T	chr16	0.026433860309805	Gene
DLPFC	ENSG00000103184.11	ENSG00000103184.11	chr16:4759007:C:T	chr16	0.0473762352719535	Gene
DLPFC	ENSG00000103197.16	ENSG00000103197.16	chr16:2000292:C:G	chr16	0.0220390574884018	Gene
DLPFC	ENSG00000103260.8	ENSG00000103260.8	chr16:770888:T:C	chr16	0.034741376273884	Gene
DLPFC	ENSG00000103266.10	ENSG00000103266.10	chr16:984954:T:C	chr16	0.0110198510788038	Gene
DLPFC	ENSG00000103266.10	ENSG00000103266.10	chr16:957623:CAA:C	chr16	0.0239516101706731	Gene
DLPFC	ENSG00000103266.10	ENSG00000103266.10	chr16:958577:C:T	chr16	0.0271858152836302	Gene
DLPFC	ENSG00000103266.10	ENSG00000103266.10	chr16:958780:G:A	chr16	0.0271858152836302	Gene
DLPFC	ENSG00000103266.10	ENSG00000103266.10	chr16:389340:C:G	chr16	0.0401985492632933	Gene
DLPFC	ENSG00000103266.10	ENSG00000103266.10	chr16:757347:C:T	chr16	0.043120436652397	Gene
DLPFC	ENSG00000103266.10	ENSG00000103266.10	chr16:756935:C:T	chr16	0.0438629399506095	Gene
DLPFC	ENSG00000103266.10	ENSG00000103266.10	chr16:958750:A:G	chr16	0.0461634923609286	Gene
DLPFC	ENSG00000103266.10	ENSG00000103266.10	chr16:972326:A:G	chr16	0.0497326309169729	Gene
DLPFC	ENSG00000103363.14	ENSG00000103363.14	chr16:2696544:G:A	chr16	0.0402573207964301	Gene
DLPFC	ENSG00000103365.15	ENSG00000103365.15	chr16:23784516:G:T	chr16	0.0062344304256986	Gene
DLPFC	ENSG00000103365.15	ENSG00000103365.15	chr16:23789509:T:C	chr16	0.0163932675638532	Gene
DLPFC	ENSG00000103365.15	ENSG00000103365.15	chr16:23786294:C:T	chr16	0.0166076488520059	Gene
DLPFC	ENSG00000103365.15	ENSG00000103365.15	chr16:23790679:C:T	chr16	0.017370834886856	Gene
DLPFC	ENSG00000103591.12	ENSG00000103591.12	chr15:66782319:C:A	chr15	0.012000092692334	Gene
DLPFC	ENSG00000103591.12	ENSG00000103591.12	chr15:66788374:A:G	chr15	0.0182100438551662	Gene
DLPFC	ENSG00000103591.12	ENSG00000103591.12	chr15:66789009:A:G	chr15	0.0204539078685355	Gene
DLPFC	ENSG00000103591.12	ENSG00000103591.12	chr15:66790945:A:C	chr15	0.02466157943034	Gene
DLPFC	ENSG00000103591.12	ENSG00000103591.12	chr15:66794107:T:G	chr15	0.026258068617936	Gene
DLPFC	ENSG00000103591.12	ENSG00000103591.12	chr15:67142737:G:A	chr15	0.0265898395444874	Gene
DLPFC	ENSG00000103591.12	ENSG00000103591.12	chr15:66792347:T:C	chr15	0.0275775687182479	Gene
DLPFC	ENSG00000103591.12	ENSG00000103591.12	chr15:66788996:C:A	chr15	0.0296056569036361	Gene
DLPFC	ENSG00000103591.12	ENSG00000103591.12	chr15:66789505:A:G	chr15	0.0306216647518756	Gene
DLPFC	ENSG00000103591.12	ENSG00000103591.12	chr15:66792463:C:T	chr15	0.0337823622730963	Gene
DLPFC	ENSG00000103591.12	ENSG00000103591.12	chr15:66789007:A:G	chr15	0.0342619745373883	Gene
DLPFC	ENSG00000103591.12	ENSG00000103591.12	chr15:66791415:T:C	chr15	0.0353342836325306	Gene
DLPFC	ENSG00000103591.12	ENSG00000103591.12	chr15:66791903:A:G	chr15	0.0353342836325306	Gene
DLPFC	ENSG00000103591.12	ENSG00000103591.12	chr15:66792504:A:G	chr15	0.0353342836325306	Gene
DLPFC	ENSG00000103591.12	ENSG00000103591.12	chr15:66792675:A:G	chr15	0.0353342836325306	Gene
DLPFC	ENSG00000103591.12	ENSG00000103591.12	chr15:66783564:A:G	chr15	0.0383127969325789	Gene
DLPFC	ENSG00000103591.12	ENSG00000103591.12	chr15:66783556:A:T	chr15	0.0411285192908581	Gene
DLPFC	ENSG00000103591.12	ENSG00000103591.12	chr15:66794286:A:G	chr15	0.042517057449845	Gene
DLPFC	ENSG00000103769.9	ENSG00000103769.9	chr15:65297549:C:G	chr15	0.0480544889801071	Gene
DLPFC	ENSG00000104164.10	ENSG00000104164.10	chr15:45136192:G:A	chr15	0.0392034592144369	Gene
DLPFC	ENSG00000104231.10	ENSG00000104231.10	chr8:82157206:G:A	chr8	0.0226270266279874	Gene
DLPFC	ENSG00000104231.10	ENSG00000104231.10	chr8:82142066:C:T	chr8	0.0251995489132422	Gene
DLPFC	ENSG00000104231.10	ENSG00000104231.10	chr8:82144116:T:C	chr8	0.0251995489132422	Gene
DLPFC	ENSG00000104231.10	ENSG00000104231.10	chr8:82158767:T:A	chr8	0.0251995489132422	Gene
DLPFC	ENSG00000104343.19	ENSG00000104343.19	chr8:73437623:T:C	chr8	0.0446225043263217	Gene
DLPFC	ENSG00000104388.14	ENSG00000104388.14	chr8:60902026:ATTC:A	chr8	0.028860182998124	Gene
DLPFC	ENSG00000104728.15	ENSG00000104728.15	chr8:1964968:C:T	chr8	0.0314062818741716	Gene
DLPFC	ENSG00000104731.13	ENSG00000104731.13	chr16:88235148:G:A	chr16	0.0325347064823225	Gene
DLPFC	ENSG00000104738.16	ENSG00000104738.16	chr8:47466948:G:T	chr8	0.0412128007953436	Gene
DLPFC	ENSG00000104763.18	ENSG00000104763.18	chr8:18491975:A:G	chr8	0.0467396170955473	Gene
DLPFC	ENSG00000104763.18	ENSG00000104763.18	chr8:18492010:A:T	chr8	0.0467396170955473	Gene
DLPFC	ENSG00000104852.14	ENSG00000104852.14	chr19:49274230:C:A	chr19	0.0339894659817743	Gene
DLPFC	ENSG00000104852.14	ENSG00000104852.14	chr19:49273433:T:C	chr19	0.0468077787785627	Gene
DLPFC	ENSG00000104881.15	ENSG00000104881.15	chr19:45005589:C:G	chr19	0.0470603434038102	Gene
DLPFC	ENSG00000104967.6	ENSG00000104967.6	chr19:45900116:A:G	chr19	0.0276386314592788	Gene
DLPFC	ENSG00000104967.6	ENSG00000104967.6	chr19:46393614:C:T	chr19	0.0414596201484758	Gene
DLPFC	ENSG00000104969.9	ENSG00000104969.9	chr19:3096790:T:G	chr19	0.0257771092554583	Gene
DLPFC	ENSG00000104979.8	ENSG00000104979.8	chr19:13833744:C:G	chr19	0.0230259468451407	Gene
DLPFC	ENSG00000105063.18	ENSG00000105063.18	chr19:55225764:C:G	chr19	0.004937462023779	Gene
DLPFC	ENSG00000105063.18	ENSG00000105063.18	chr19:55016341:C:A	chr19	0.0051855445739182	Gene
DLPFC	ENSG00000105063.18	ENSG00000105063.18	chr19:55013075:T:C	chr19	0.0053309854692754	Gene
DLPFC	ENSG00000105063.18	ENSG00000105063.18	chr19:55013537:A:G	chr19	0.0053309854692754	Gene
DLPFC	ENSG00000105063.18	ENSG00000105063.18	chr19:55013673:G:A	chr19	0.0053309854692754	Gene
DLPFC	ENSG00000105063.18	ENSG00000105063.18	chr19:55014129:A:G	chr19	0.0053309854692754	Gene
DLPFC	ENSG00000105063.18	ENSG00000105063.18	chr19:55014991:A:T	chr19	0.0054174620929154	Gene
DLPFC	ENSG00000105063.18	ENSG00000105063.18	chr19:55228147:T:C	chr19	0.0063253597405218	Gene
DLPFC	ENSG00000105063.18	ENSG00000105063.18	chr19:55021762:T:C	chr19	0.0064518545067781	Gene
DLPFC	ENSG00000105063.18	ENSG00000105063.18	chr19:55015908:T:C	chr19	0.0066181175883237	Gene
DLPFC	ENSG00000105063.18	ENSG00000105063.18	chr19:55018667:C:T	chr19	0.0066410473903507	Gene
DLPFC	ENSG00000105063.18	ENSG00000105063.18	chr19:55021811:T:C	chr19	0.00683963444262	Gene
DLPFC	ENSG00000105063.18	ENSG00000105063.18	chr19:55017906:T:TA	chr19	0.0074089414807937	Gene
DLPFC	ENSG00000105063.18	ENSG00000105063.18	chr19:55013640:A:C	chr19	0.007531815933045	Gene
DLPFC	ENSG00000105063.18	ENSG00000105063.18	chr19:55013654:A:C	chr19	0.007531815933045	Gene
DLPFC	ENSG00000105063.18	ENSG00000105063.18	chr19:55014228:T:C	chr19	0.007531815933045	Gene
DLPFC	ENSG00000105063.18	ENSG00000105063.18	chr19:55014526:G:A	chr19	0.007531815933045	Gene
DLPFC	ENSG00000105063.18	ENSG00000105063.18	chr19:55021551:T:C	chr19	0.0087818513855935	Gene
DLPFC	ENSG00000105063.18	ENSG00000105063.18	chr19:55021497:C:T	chr19	0.0091494219479085	Gene
DLPFC	ENSG00000105063.18	ENSG00000105063.18	chr19:55022110:C:G	chr19	0.0091494219479085	Gene
DLPFC	ENSG00000105063.18	ENSG00000105063.18	chr19:55022111:T:C	chr19	0.0091494219479085	Gene
DLPFC	ENSG00000105063.18	ENSG00000105063.18	chr19:55018468:C:T	chr19	0.0105048920646071	Gene
DLPFC	ENSG00000105063.18	ENSG00000105063.18	chr19:55018565:A:G	chr19	0.0105048920646071	Gene
DLPFC	ENSG00000105063.18	ENSG00000105063.18	chr19:55017014:C:G	chr19	0.0117561306065791	Gene
DLPFC	ENSG00000105063.18	ENSG00000105063.18	chr19:55028180:C:T	chr19	0.0127096957578771	Gene
DLPFC	ENSG00000105063.18	ENSG00000105063.18	chr19:55018274:G:A	chr19	0.013570206770353	Gene
DLPFC	ENSG00000105063.18	ENSG00000105063.18	chr19:55028500:A:G	chr19	0.0151738792068944	Gene
DLPFC	ENSG00000105063.18	ENSG00000105063.18	chr19:55013136:C:G	chr19	0.0166956084163187	Gene
DLPFC	ENSG00000105063.18	ENSG00000105063.18	chr19:55014020:G:T	chr19	0.0173528415103988	Gene
DLPFC	ENSG00000105063.18	ENSG00000105063.18	chr19:55227057:G:A	chr19	0.0173624879011673	Gene
DLPFC	ENSG00000105063.18	ENSG00000105063.18	chr19:55023701:A:G	chr19	0.017860791404034	Gene
DLPFC	ENSG00000105063.18	ENSG00000105063.18	chr19:55023951:GGT:G	chr19	0.017860791404034	Gene
DLPFC	ENSG00000105063.18	ENSG00000105063.18	chr19:55023976:A:C	chr19	0.017860791404034	Gene
DLPFC	ENSG00000105063.18	ENSG00000105063.18	chr19:55024513:A:G	chr19	0.017860791404034	Gene
DLPFC	ENSG00000105063.18	ENSG00000105063.18	chr19:55024838:T:A	chr19	0.017860791404034	Gene
DLPFC	ENSG00000105063.18	ENSG00000105063.18	chr19:55023744:T:C	chr19	0.0181832299062609	Gene
DLPFC	ENSG00000105063.18	ENSG00000105063.18	chr19:55023958:G:A	chr19	0.0181832299062609	Gene
DLPFC	ENSG00000105063.18	ENSG00000105063.18	chr19:55024044:T:C	chr19	0.0181832299062609	Gene
DLPFC	ENSG00000105063.18	ENSG00000105063.18	chr19:55024050:T:G	chr19	0.0181832299062609	Gene
DLPFC	ENSG00000105063.18	ENSG00000105063.18	chr19:55024114:T:C	chr19	0.0181832299062609	Gene
DLPFC	ENSG00000105063.18	ENSG00000105063.18	chr19:55024147:A:G	chr19	0.0181832299062609	Gene
DLPFC	ENSG00000105063.18	ENSG00000105063.18	chr19:55026094:A:G	chr19	0.0181832299062609	Gene
DLPFC	ENSG00000105063.18	ENSG00000105063.18	chr19:55026419:C:G	chr19	0.0181832299062609	Gene
DLPFC	ENSG00000105063.18	ENSG00000105063.18	chr19:55026574:T:C	chr19	0.0181832299062609	Gene
DLPFC	ENSG00000105063.18	ENSG00000105063.18	chr19:55027693:A:G	chr19	0.0181832299062609	Gene
DLPFC	ENSG00000105063.18	ENSG00000105063.18	chr19:55028466:C:T	chr19	0.0198959764701319	Gene
DLPFC	ENSG00000105063.18	ENSG00000105063.18	chr19:55036901:T:C	chr19	0.0203016754484959	Gene
DLPFC	ENSG00000105063.18	ENSG00000105063.18	chr19:55038912:C:T	chr19	0.0203016754484959	Gene
DLPFC	ENSG00000105063.18	ENSG00000105063.18	chr19:55015713:C:T	chr19	0.0204663187112962	Gene
DLPFC	ENSG00000105063.18	ENSG00000105063.18	chr19:55015821:G:T	chr19	0.0204663187112962	Gene
DLPFC	ENSG00000105063.18	ENSG00000105063.18	chr19:55016838:C:G	chr19	0.0229707978864281	Gene
DLPFC	ENSG00000105063.18	ENSG00000105063.18	chr19:55038944:A:G	chr19	0.023056238012351	Gene
DLPFC	ENSG00000105063.18	ENSG00000105063.18	chr19:55023921:A:G	chr19	0.023627580183208	Gene
DLPFC	ENSG00000105063.18	ENSG00000105063.18	chr19:55025724:A:G	chr19	0.023627580183208	Gene
DLPFC	ENSG00000105063.18	ENSG00000105063.18	chr19:55025516:G:A	chr19	0.0239213758614595	Gene
DLPFC	ENSG00000105063.18	ENSG00000105063.18	chr19:55025713:A:C	chr19	0.0239213758614595	Gene
DLPFC	ENSG00000105063.18	ENSG00000105063.18	chr19:55026821:G:A	chr19	0.0239213758614595	Gene
DLPFC	ENSG00000105063.18	ENSG00000105063.18	chr19:55026856:A:G	chr19	0.0239213758614595	Gene
DLPFC	ENSG00000105063.18	ENSG00000105063.18	chr19:55026880:C:A	chr19	0.0239213758614595	Gene
DLPFC	ENSG00000105063.18	ENSG00000105063.18	chr19:55011462:G:A	chr19	0.0269400212889951	Gene
DLPFC	ENSG00000105063.18	ENSG00000105063.18	chr19:55024066:A:G	chr19	0.0296292967278931	Gene
DLPFC	ENSG00000105063.18	ENSG00000105063.18	chr19:55033916:A:G	chr19	0.032785422574498	Gene
DLPFC	ENSG00000105063.18	ENSG00000105063.18	chr19:55042279:T:G	chr19	0.0379421110992415	Gene
DLPFC	ENSG00000105171.9	ENSG00000105171.9	chr19:29185607:C:A	chr19	0.0054427551000727	Gene
DLPFC	ENSG00000105171.9	ENSG00000105171.9	chr19:29221534:C:T	chr19	0.0093660056057114	Gene
DLPFC	ENSG00000105171.9	ENSG00000105171.9	chr19:29209120:GAC:G	chr19	0.0138054053205942	Gene
DLPFC	ENSG00000105171.9	ENSG00000105171.9	chr19:29202762:GA:G	chr19	0.0160294679809744	Gene
DLPFC	ENSG00000105171.9	ENSG00000105171.9	chr19:29183964:G:A	chr19	0.0268640013132856	Gene
DLPFC	ENSG00000105171.9	ENSG00000105171.9	chr19:29184967:C:T	chr19	0.0333248951198793	Gene
DLPFC	ENSG00000105171.9	ENSG00000105171.9	chr19:29184205:G:A	chr19	0.0498463089145067	Gene
DLPFC	ENSG00000105223.19	ENSG00000105223.19	chr19:40462594:G:A	chr19	0.0020251038730605	Gene
DLPFC	ENSG00000105223.19	ENSG00000105223.19	chr19:40446594:C:T	chr19	0.0045747281473835	Gene
DLPFC	ENSG00000105223.19	ENSG00000105223.19	chr19:40089121:C:A	chr19	0.0095059400802305	Gene
DLPFC	ENSG00000105223.19	ENSG00000105223.19	chr19:40459733:A:G	chr19	0.0136635826864265	Gene
DLPFC	ENSG00000105223.19	ENSG00000105223.19	chr19:40449681:T:G	chr19	0.0141463543700181	Gene
DLPFC	ENSG00000105223.19	ENSG00000105223.19	chr19:40457888:T:TC	chr19	0.0151001071373739	Gene
DLPFC	ENSG00000105223.19	ENSG00000105223.19	chr19:40457892:G:C	chr19	0.0151001071373739	Gene
DLPFC	ENSG00000105223.19	ENSG00000105223.19	chr19:40454972:T:G	chr19	0.0154392850960084	Gene
DLPFC	ENSG00000105223.19	ENSG00000105223.19	chr19:40457233:G:A	chr19	0.0165562815053732	Gene
DLPFC	ENSG00000105223.19	ENSG00000105223.19	chr19:40449332:A:G	chr19	0.0170604991378977	Gene
DLPFC	ENSG00000105223.19	ENSG00000105223.19	chr19:40435146:T:G	chr19	0.0171640305386314	Gene
DLPFC	ENSG00000105223.19	ENSG00000105223.19	chr19:40437876:A:G	chr19	0.0171640305386314	Gene
DLPFC	ENSG00000105223.19	ENSG00000105223.19	chr19:40438648:T:C	chr19	0.0171640305386314	Gene
DLPFC	ENSG00000105223.19	ENSG00000105223.19	chr19:40443765:T:C	chr19	0.0171640305386314	Gene
DLPFC	ENSG00000105223.19	ENSG00000105223.19	chr19:40444526:A:C	chr19	0.0171640305386314	Gene
DLPFC	ENSG00000105223.19	ENSG00000105223.19	chr19:40472962:C:A	chr19	0.0289900744961561	Gene
DLPFC	ENSG00000105223.19	ENSG00000105223.19	chr19:40026780:G:T	chr19	0.0290267284977003	Gene
DLPFC	ENSG00000105223.19	ENSG00000105223.19	chr19:40424210:T:A	chr19	0.0334753313268902	Gene
DLPFC	ENSG00000105223.19	ENSG00000105223.19	chr19:40472733:G:A	chr19	0.0346533013105819	Gene
DLPFC	ENSG00000105223.19	ENSG00000105223.19	chr19:40472853:C:T	chr19	0.0346533013105819	Gene
DLPFC	ENSG00000105223.19	ENSG00000105223.19	chr19:40464102:G:T	chr19	0.0371388246675616	Gene
DLPFC	ENSG00000105223.19	ENSG00000105223.19	chr19:40415189:A:G	chr19	0.0386893835769175	Gene
DLPFC	ENSG00000105223.19	ENSG00000105223.19	chr19:40428074:C:G	chr19	0.0387499789568458	Gene
DLPFC	ENSG00000105223.19	ENSG00000105223.19	chr19:40428752:T:C	chr19	0.0387499789568458	Gene
DLPFC	ENSG00000105223.19	ENSG00000105223.19	chr19:40428790:T:C	chr19	0.0387499789568458	Gene
DLPFC	ENSG00000105223.19	ENSG00000105223.19	chr19:40423456:T:C	chr19	0.0394006890313974	Gene
DLPFC	ENSG00000105223.19	ENSG00000105223.19	chr19:40423646:G:C	chr19	0.0394006890313974	Gene
DLPFC	ENSG00000105223.19	ENSG00000105223.19	chr19:40425810:T:C	chr19	0.0394006890313974	Gene
DLPFC	ENSG00000105223.19	ENSG00000105223.19	chr19:40449009:C:T	chr19	0.0397652379685039	Gene
DLPFC	ENSG00000105223.19	ENSG00000105223.19	chr19:40471680:T:C	chr19	0.0400101017470441	Gene
DLPFC	ENSG00000105223.19	ENSG00000105223.19	chr19:40450337:G:C	chr19	0.0407597676850204	Gene
DLPFC	ENSG00000105223.19	ENSG00000105223.19	chr19:40449975:A:G	chr19	0.0438994214304784	Gene
DLPFC	ENSG00000105223.19	ENSG00000105223.19	chr19:40177897:T:A	chr19	0.0494764395657649	Gene
DLPFC	ENSG00000105223.19	ENSG00000105223.19	chr19:40180910:C:A	chr19	0.0494764395657649	Gene
DLPFC	ENSG00000105366.15	ENSG00000105366.15	chr19:51787732:A:G	chr19	0.0237571798364755	Gene
DLPFC	ENSG00000105366.15	ENSG00000105366.15	chr19:51790457:T:C	chr19	0.0289404700327992	Gene
DLPFC	ENSG00000105366.15	ENSG00000105366.15	chr19:51789645:C:T	chr19	0.0403035351058255	Gene
DLPFC	ENSG00000105366.15	ENSG00000105366.15	chr19:51788832:C:T	chr19	0.04097214584244	Gene
DLPFC	ENSG00000105366.15	ENSG00000105366.15	chr19:51781070:C:T	chr19	0.0494616367242825	Gene
DLPFC	ENSG00000105376.4	ENSG00000105376.4	chr19:10223098:T:C	chr19	0.0387679211189302	Gene
DLPFC	ENSG00000105376.4	ENSG00000105376.4	chr19:10474359:G:C	chr19	0.048769779938422	Gene
DLPFC	ENSG00000105639.18	ENSG00000105639.18	chr19:17914350:G:T	chr19	0.0152049751611978	Gene
DLPFC	ENSG00000105695.14	ENSG00000105695.14	chr19:35065453:C:T	chr19	0.048778864411563	Gene
DLPFC	ENSG00000105701.15	ENSG00000105701.15	chr19:18633478:T:C	chr19	0.0314853036332622	Gene
DLPFC	ENSG00000105701.15	ENSG00000105701.15	chr19:18633494:G:A	chr19	0.0314853036332622	Gene
DLPFC	ENSG00000105738.10	ENSG00000105738.10	chr19:37517333:G:A	chr19	0.0169025208652339	Gene
DLPFC	ENSG00000105738.10	ENSG00000105738.10	chr19:37533465:T:C	chr19	0.0174838930597267	Gene
DLPFC	ENSG00000105738.10	ENSG00000105738.10	chr19:37524807:G:A	chr19	0.0183674831365815	Gene
DLPFC	ENSG00000105738.10	ENSG00000105738.10	chr19:37546548:C:T	chr19	0.0206470816483587	Gene
DLPFC	ENSG00000105738.10	ENSG00000105738.10	chr19:37533781:A:G	chr19	0.0211965859177195	Gene
DLPFC	ENSG00000105738.10	ENSG00000105738.10	chr19:37540165:T:C	chr19	0.0218768561929398	Gene
DLPFC	ENSG00000105738.10	ENSG00000105738.10	chr19:37542349:C:T	chr19	0.0218768561929398	Gene
DLPFC	ENSG00000105738.10	ENSG00000105738.10	chr19:37543024:G:A	chr19	0.0218768561929398	Gene
DLPFC	ENSG00000105738.10	ENSG00000105738.10	chr19:37544600:T:A	chr19	0.0218768561929398	Gene
DLPFC	ENSG00000105738.10	ENSG00000105738.10	chr19:37545052:A:G	chr19	0.0218768561929398	Gene
DLPFC	ENSG00000105738.10	ENSG00000105738.10	chr19:37545823:G:A	chr19	0.0218768561929398	Gene
DLPFC	ENSG00000105738.10	ENSG00000105738.10	chr19:37551508:C:G	chr19	0.0234496039553403	Gene
DLPFC	ENSG00000105738.10	ENSG00000105738.10	chr19:37526271:C:G	chr19	0.0244666997995523	Gene
DLPFC	ENSG00000105738.10	ENSG00000105738.10	chr19:37662759:T:A	chr19	0.0258337618182689	Gene
DLPFC	ENSG00000105738.10	ENSG00000105738.10	chr19:37536813:G:GT	chr19	0.0265786592665496	Gene
DLPFC	ENSG00000105738.10	ENSG00000105738.10	chr19:37633278:G:A	chr19	0.0310518309911694	Gene
DLPFC	ENSG00000105738.10	ENSG00000105738.10	chr19:37549174:C:T	chr19	0.031476074992884	Gene
DLPFC	ENSG00000105738.10	ENSG00000105738.10	chr19:37706678:A:AC	chr19	0.0322282601571896	Gene
DLPFC	ENSG00000105738.10	ENSG00000105738.10	chr19:37601031:A:T	chr19	0.0336610965691366	Gene
DLPFC	ENSG00000105738.10	ENSG00000105738.10	chr19:37507050:C:A	chr19	0.0349654009956539	Gene
DLPFC	ENSG00000105738.10	ENSG00000105738.10	chr19:37509615:AAAT:A	chr19	0.0349654009956539	Gene
DLPFC	ENSG00000105738.10	ENSG00000105738.10	chr19:37698715:T:C	chr19	0.0352784434200946	Gene
DLPFC	ENSG00000105738.10	ENSG00000105738.10	chr19:37719946:C:T	chr19	0.035312009461294	Gene
DLPFC	ENSG00000105738.10	ENSG00000105738.10	chr19:37554492:A:G	chr19	0.0357926078790706	Gene
DLPFC	ENSG00000105738.10	ENSG00000105738.10	chr19:37556065:G:A	chr19	0.0357926078790706	Gene
DLPFC	ENSG00000105738.10	ENSG00000105738.10	chr19:37556173:A:G	chr19	0.0357926078790706	Gene
DLPFC	ENSG00000105738.10	ENSG00000105738.10	chr19:37556485:G:A	chr19	0.0357926078790706	Gene
DLPFC	ENSG00000105738.10	ENSG00000105738.10	chr19:37557572:A:G	chr19	0.0357926078790706	Gene
DLPFC	ENSG00000105738.10	ENSG00000105738.10	chr19:37561291:T:C	chr19	0.0357926078790706	Gene
DLPFC	ENSG00000105738.10	ENSG00000105738.10	chr19:37562337:C:T	chr19	0.0357926078790706	Gene
DLPFC	ENSG00000105738.10	ENSG00000105738.10	chr19:37564710:A:T	chr19	0.0357926078790706	Gene
DLPFC	ENSG00000105738.10	ENSG00000105738.10	chr19:37565672:T:A	chr19	0.0357926078790706	Gene
DLPFC	ENSG00000105738.10	ENSG00000105738.10	chr19:37570855:A:G	chr19	0.0357926078790706	Gene
DLPFC	ENSG00000105738.10	ENSG00000105738.10	chr19:37573615:C:T	chr19	0.0357926078790706	Gene
DLPFC	ENSG00000105738.10	ENSG00000105738.10	chr19:37575858:G:A	chr19	0.0357926078790706	Gene
DLPFC	ENSG00000105738.10	ENSG00000105738.10	chr19:37575880:G:A	chr19	0.0357926078790706	Gene
DLPFC	ENSG00000105738.10	ENSG00000105738.10	chr19:37581427:C:A	chr19	0.0357926078790706	Gene
DLPFC	ENSG00000105738.10	ENSG00000105738.10	chr19:37581429:C:A	chr19	0.0357926078790706	Gene
DLPFC	ENSG00000105738.10	ENSG00000105738.10	chr19:37585043:A:G	chr19	0.0357926078790706	Gene
DLPFC	ENSG00000105738.10	ENSG00000105738.10	chr19:37586199:T:C	chr19	0.0357926078790706	Gene
DLPFC	ENSG00000105738.10	ENSG00000105738.10	chr19:37587011:C:T	chr19	0.0357926078790706	Gene
DLPFC	ENSG00000105738.10	ENSG00000105738.10	chr19:37587779:G:A	chr19	0.0357926078790706	Gene
DLPFC	ENSG00000105738.10	ENSG00000105738.10	chr19:37592287:G:A	chr19	0.0357926078790706	Gene
DLPFC	ENSG00000105738.10	ENSG00000105738.10	chr19:37592288:T:A	chr19	0.0357926078790706	Gene
DLPFC	ENSG00000105738.10	ENSG00000105738.10	chr19:37550319:A:G	chr19	0.0371194565594741	Gene
DLPFC	ENSG00000105738.10	ENSG00000105738.10	chr19:37638835:C:T	chr19	0.0372676301477081	Gene
DLPFC	ENSG00000105738.10	ENSG00000105738.10	chr19:37638992:G:A	chr19	0.0372676301477081	Gene
DLPFC	ENSG00000105738.10	ENSG00000105738.10	chr19:37642717:T:C	chr19	0.0372676301477081	Gene
DLPFC	ENSG00000105738.10	ENSG00000105738.10	chr19:37650065:T:C	chr19	0.0372676301477081	Gene
DLPFC	ENSG00000105738.10	ENSG00000105738.10	chr19:37655485:C:G	chr19	0.0372676301477081	Gene
DLPFC	ENSG00000105738.10	ENSG00000105738.10	chr19:37655499:T:A	chr19	0.0372676301477081	Gene
DLPFC	ENSG00000105738.10	ENSG00000105738.10	chr19:37597108:T:C	chr19	0.0372676301477082	Gene
DLPFC	ENSG00000105738.10	ENSG00000105738.10	chr19:37604036:GGATAA:G	chr19	0.0372676301477082	Gene
DLPFC	ENSG00000105738.10	ENSG00000105738.10	chr19:37609551:C:A	chr19	0.0372676301477082	Gene
DLPFC	ENSG00000105738.10	ENSG00000105738.10	chr19:37617042:T:C	chr19	0.0372676301477082	Gene
DLPFC	ENSG00000105738.10	ENSG00000105738.10	chr19:37618876:C:T	chr19	0.0372676301477082	Gene
DLPFC	ENSG00000105738.10	ENSG00000105738.10	chr19:37626185:C:T	chr19	0.0372676301477082	Gene
DLPFC	ENSG00000105738.10	ENSG00000105738.10	chr19:37628311:A:C	chr19	0.0372676301477082	Gene
DLPFC	ENSG00000105738.10	ENSG00000105738.10	chr19:37632236:T:G	chr19	0.0372676301477082	Gene
DLPFC	ENSG00000105738.10	ENSG00000105738.10	chr19:37563606:C:A	chr19	0.0383059581425983	Gene
DLPFC	ENSG00000105738.10	ENSG00000105738.10	chr19:37676463:C:T	chr19	0.0383670210013405	Gene
DLPFC	ENSG00000105738.10	ENSG00000105738.10	chr19:37691210:C:T	chr19	0.0383670210013405	Gene
DLPFC	ENSG00000105738.10	ENSG00000105738.10	chr19:37697751:G:A	chr19	0.0383670210013405	Gene
DLPFC	ENSG00000105738.10	ENSG00000105738.10	chr19:37706777:A:G	chr19	0.0383670210013405	Gene
DLPFC	ENSG00000105738.10	ENSG00000105738.10	chr19:37708561:T:C	chr19	0.0383670210013405	Gene
DLPFC	ENSG00000105738.10	ENSG00000105738.10	chr19:37732722:T:G	chr19	0.0383670210013405	Gene
DLPFC	ENSG00000105738.10	ENSG00000105738.10	chr19:37632108:A:T	chr19	0.0386550240058623	Gene
DLPFC	ENSG00000105738.10	ENSG00000105738.10	chr19:37633334:A:G	chr19	0.0386550240058623	Gene
DLPFC	ENSG00000105738.10	ENSG00000105738.10	chr19:37644502:T:C	chr19	0.0386550240058623	Gene
DLPFC	ENSG00000105738.10	ENSG00000105738.10	chr19:37661126:G:C	chr19	0.0386550240058623	Gene
DLPFC	ENSG00000105738.10	ENSG00000105738.10	chr19:37665669:G:A	chr19	0.0386550240058623	Gene
DLPFC	ENSG00000105738.10	ENSG00000105738.10	chr19:37668629:C:T	chr19	0.0386550240058623	Gene
DLPFC	ENSG00000105738.10	ENSG00000105738.10	chr19:37671307:A:ATG	chr19	0.0386550240058623	Gene
DLPFC	ENSG00000105738.10	ENSG00000105738.10	chr19:37579573:C:T	chr19	0.0391898325322271	Gene
DLPFC	ENSG00000105738.10	ENSG00000105738.10	chr19:37677005:T:C	chr19	0.039552252187618	Gene
DLPFC	ENSG00000105738.10	ENSG00000105738.10	chr19:37766265:CAGA:C	chr19	0.0402342048135554	Gene
DLPFC	ENSG00000105738.10	ENSG00000105738.10	chr19:37766673:C:T	chr19	0.0402342048135554	Gene
DLPFC	ENSG00000105738.10	ENSG00000105738.10	chr19:37778483:T:C	chr19	0.0402342048135554	Gene
DLPFC	ENSG00000105738.10	ENSG00000105738.10	chr19:37701120:G:A	chr19	0.0421140352609862	Gene
DLPFC	ENSG00000105738.10	ENSG00000105738.10	chr19:37713347:G:A	chr19	0.0421140352609862	Gene
DLPFC	ENSG00000105738.10	ENSG00000105738.10	chr19:37715560:A:G	chr19	0.0421140352609862	Gene
DLPFC	ENSG00000105738.10	ENSG00000105738.10	chr19:37717191:A:T	chr19	0.0421140352609862	Gene
DLPFC	ENSG00000105738.10	ENSG00000105738.10	chr19:37719610:T:G	chr19	0.0421140352609862	Gene
DLPFC	ENSG00000105738.10	ENSG00000105738.10	chr19:37721680:T:C	chr19	0.0421140352609862	Gene
DLPFC	ENSG00000105738.10	ENSG00000105738.10	chr19:37721779:C:T	chr19	0.0421140352609862	Gene
DLPFC	ENSG00000105738.10	ENSG00000105738.10	chr19:37726512:A:G	chr19	0.0421140352609862	Gene
DLPFC	ENSG00000105738.10	ENSG00000105738.10	chr19:37769026:G:A	chr19	0.0426633454594497	Gene
DLPFC	ENSG00000105738.10	ENSG00000105738.10	chr19:37760184:C:G	chr19	0.0426633454594498	Gene
DLPFC	ENSG00000105738.10	ENSG00000105738.10	chr19:37704835:T:TAGTCCC	chr19	0.0434760659799339	Gene
DLPFC	ENSG00000105738.10	ENSG00000105738.10	chr19:37658429:C:A	chr19	0.0447605039798376	Gene
DLPFC	ENSG00000105738.10	ENSG00000105738.10	chr19:37554849:C:T	chr19	0.0453300789592007	Gene
DLPFC	ENSG00000105738.10	ENSG00000105738.10	chr19:37783825:G:A	chr19	0.0497909942968707	Gene
DLPFC	ENSG00000105738.10	ENSG00000105738.10	chr19:37785051:C:T	chr19	0.0497909942968707	Gene
DLPFC	ENSG00000105738.10	ENSG00000105738.10	chr19:37787493:C:G	chr19	0.0497909942968707	Gene
DLPFC	ENSG00000105738.10	ENSG00000105738.10	chr19:37794226:G:A	chr19	0.0497909942968707	Gene
DLPFC	ENSG00000105738.10	ENSG00000105738.10	chr19:37794471:A:G	chr19	0.0497909942968707	Gene
DLPFC	ENSG00000105778.17	ENSG00000105778.17	chr7:32205618:G:A	chr7	0.0483285499877595	Gene
DLPFC	ENSG00000105953.14	ENSG00000105953.14	chr7:44127150:C:A	chr7	0.0186797566953457	Gene
DLPFC	ENSG00000105953.14	ENSG00000105953.14	chr7:44127151:C:A	chr7	0.0186797566953457	Gene
DLPFC	ENSG00000105953.14	ENSG00000105953.14	chr7:44130986:G:A	chr7	0.0208024295731253	Gene
DLPFC	ENSG00000105953.14	ENSG00000105953.14	chr7:44129176:G:A	chr7	0.0253403079489062	Gene
DLPFC	ENSG00000105953.14	ENSG00000105953.14	chr7:44125897:CT:C	chr7	0.0280002911886375	Gene
DLPFC	ENSG00000106089.11	ENSG00000106089.11	chr7:73409412:A:G	chr7	0.0271016075408933	Gene
DLPFC	ENSG00000106089.11	ENSG00000106089.11	chr7:73409411:C:T	chr7	0.0453949335557997	Gene
DLPFC	ENSG00000106367.13	ENSG00000106367.13	chr7:101105954:G:A	chr7	0.0436542188127694	Gene
DLPFC	ENSG00000106537.7	ENSG00000106537.7	chr7:16925261:A:G	chr7	0.0355040429963244	Gene
DLPFC	ENSG00000106537.7	ENSG00000106537.7	chr7:16925491:T:C	chr7	0.0432308507866874	Gene
DLPFC	ENSG00000106733.20	ENSG00000106733.20	chr9:75054236:G:C	chr9	0.0391299855898207	Gene
DLPFC	ENSG00000106976.20	ENSG00000106976.20	chr9:127948512:T:C	chr9	0.0190487259282279	Gene
DLPFC	ENSG00000106976.20	ENSG00000106976.20	chr9:127952339:G:A	chr9	0.0208776008906636	Gene
DLPFC	ENSG00000106976.20	ENSG00000106976.20	chr9:127919617:C:A	chr9	0.0249304643115655	Gene
DLPFC	ENSG00000106976.20	ENSG00000106976.20	chr9:127952643:A:G	chr9	0.0253064040576092	Gene
DLPFC	ENSG00000106976.20	ENSG00000106976.20	chr9:127955841:G:A	chr9	0.0253064040576092	Gene
DLPFC	ENSG00000106976.20	ENSG00000106976.20	chr9:127951337:T:C	chr9	0.025919387661882	Gene
DLPFC	ENSG00000106976.20	ENSG00000106976.20	chr9:127951430:T:G	chr9	0.025919387661882	Gene
DLPFC	ENSG00000106976.20	ENSG00000106976.20	chr9:127955698:A:G	chr9	0.025919387661882	Gene
DLPFC	ENSG00000106976.20	ENSG00000106976.20	chr9:127959766:G:A	chr9	0.0302332092784047	Gene
DLPFC	ENSG00000106976.20	ENSG00000106976.20	chr9:127964467:G:A	chr9	0.0338536945196372	Gene
DLPFC	ENSG00000106976.20	ENSG00000106976.20	chr9:127965358:C:T	chr9	0.0338536945196372	Gene
DLPFC	ENSG00000106976.20	ENSG00000106976.20	chr9:127937638:G:A	chr9	0.033990565703596	Gene
DLPFC	ENSG00000106976.20	ENSG00000106976.20	chr9:127962549:C:T	chr9	0.0347925222893927	Gene
DLPFC	ENSG00000106976.20	ENSG00000106976.20	chr9:127969901:C:A	chr9	0.0347925222893927	Gene
DLPFC	ENSG00000106976.20	ENSG00000106976.20	chr9:127970411:G:A	chr9	0.0347925222893927	Gene
DLPFC	ENSG00000106976.20	ENSG00000106976.20	chr9:127971427:C:T	chr9	0.0347925222893927	Gene
DLPFC	ENSG00000106976.20	ENSG00000106976.20	chr9:127942841:C:T	chr9	0.0353443975957725	Gene
DLPFC	ENSG00000106976.20	ENSG00000106976.20	chr9:127979614:G:A	chr9	0.0412579882632277	Gene
DLPFC	ENSG00000106976.20	ENSG00000106976.20	chr9:128000399:C:G	chr9	0.0423871849363671	Gene
DLPFC	ENSG00000106976.20	ENSG00000106976.20	chr9:128004669:T:G	chr9	0.044263637775919	Gene
DLPFC	ENSG00000106976.20	ENSG00000106976.20	chr9:127938982:G:C	chr9	0.0457900184948629	Gene
DLPFC	ENSG00000106976.20	ENSG00000106976.20	chr9:127935049:G:A	chr9	0.046981650708906	Gene
DLPFC	ENSG00000106976.20	ENSG00000106976.20	chr9:128006542:A:G	chr9	0.047216825734634	Gene
DLPFC	ENSG00000107147.12	ENSG00000107147.12	chr9:135293659:T:C	chr9	0.0399431832574673	Gene
DLPFC	ENSG00000107223.12	ENSG00000107223.12	chr9:136530587:GC:G	chr9	0.0183741426990968	Gene
DLPFC	ENSG00000107223.12	ENSG00000107223.12	chr9:137066188:C:T	chr9	0.0484247673645903	Gene
DLPFC	ENSG00000107290.13	ENSG00000107290.13	chr9:132042236:G:A	chr9	0.0297237677768868	Gene
DLPFC	ENSG00000107290.13	ENSG00000107290.13	chr9:132070703:G:A	chr9	0.0309064103969271	Gene
DLPFC	ENSG00000107290.13	ENSG00000107290.13	chr9:132128178:T:C	chr9	0.0325385413727319	Gene
DLPFC	ENSG00000107290.13	ENSG00000107290.13	chr9:132097683:C:T	chr9	0.0391858966273519	Gene
DLPFC	ENSG00000107290.13	ENSG00000107290.13	chr9:132030137:G:A	chr9	0.0403220064198608	Gene
DLPFC	ENSG00000107290.13	ENSG00000107290.13	chr9:132046098:A:G	chr9	0.0403220064198608	Gene
DLPFC	ENSG00000107290.13	ENSG00000107290.13	chr9:132068602:A:T	chr9	0.0409388332375212	Gene
DLPFC	ENSG00000107290.13	ENSG00000107290.13	chr9:132071735:T:C	chr9	0.0426080088637377	Gene
DLPFC	ENSG00000107290.13	ENSG00000107290.13	chr9:132021500:C:T	chr9	0.0430894504986093	Gene
DLPFC	ENSG00000107290.13	ENSG00000107290.13	chr9:132022799:A:G	chr9	0.0430894504986093	Gene
DLPFC	ENSG00000107290.13	ENSG00000107290.13	chr9:132023266:G:T	chr9	0.0430894504986093	Gene
DLPFC	ENSG00000107290.13	ENSG00000107290.13	chr9:131988066:T:C	chr9	0.0472066407345477	Gene
DLPFC	ENSG00000107290.13	ENSG00000107290.13	chr9:131988732:C:T	chr9	0.0472066407345477	Gene
DLPFC	ENSG00000107290.13	ENSG00000107290.13	chr9:131990428:A:T	chr9	0.0472066407345477	Gene
DLPFC	ENSG00000107290.13	ENSG00000107290.13	chr9:131999418:C:T	chr9	0.0495515576517703	Gene
DLPFC	ENSG00000107890.16	ENSG00000107890.16	chr10:27390172:A:T	chr10	0.0316602404587856	Gene
DLPFC	ENSG00000107890.16	ENSG00000107890.16	chr10:27390887:C:A	chr10	0.0364120753580934	Gene
DLPFC	ENSG00000107890.16	ENSG00000107890.16	chr10:27391652:G:C	chr10	0.0364120753580934	Gene
DLPFC	ENSG00000107890.16	ENSG00000107890.16	chr10:27392714:C:T	chr10	0.0364120753580934	Gene
DLPFC	ENSG00000107890.16	ENSG00000107890.16	chr10:27393024:G:T	chr10	0.0364120753580934	Gene
DLPFC	ENSG00000107890.16	ENSG00000107890.16	chr10:27393152:A:C	chr10	0.0364120753580934	Gene
DLPFC	ENSG00000107890.16	ENSG00000107890.16	chr10:27393560:T:C	chr10	0.0364120753580934	Gene
DLPFC	ENSG00000107890.16	ENSG00000107890.16	chr10:27393621:T:C	chr10	0.0364120753580934	Gene
DLPFC	ENSG00000107890.16	ENSG00000107890.16	chr10:27393625:G:C	chr10	0.0364120753580934	Gene
DLPFC	ENSG00000107890.16	ENSG00000107890.16	chr10:27392500:A:G	chr10	0.0390336559704046	Gene
DLPFC	ENSG00000107890.16	ENSG00000107890.16	chr10:27401110:A:G	chr10	0.0395006703899011	Gene
DLPFC	ENSG00000107890.16	ENSG00000107890.16	chr10:27389679:T:C	chr10	0.0403933094622756	Gene
DLPFC	ENSG00000107890.16	ENSG00000107890.16	chr10:27389803:A:G	chr10	0.0433399072627445	Gene
DLPFC	ENSG00000107890.16	ENSG00000107890.16	chr10:27393808:C:T	chr10	0.046071054353985	Gene
DLPFC	ENSG00000107890.16	ENSG00000107890.16	chr10:27394422:G:A	chr10	0.0464515259988875	Gene
DLPFC	ENSG00000107890.16	ENSG00000107890.16	chr10:27394636:A:C	chr10	0.0464515259988875	Gene
DLPFC	ENSG00000107890.16	ENSG00000107890.16	chr10:27394687:T:C	chr10	0.0464515259988875	Gene
DLPFC	ENSG00000107890.16	ENSG00000107890.16	chr10:27394881:C:T	chr10	0.0464515259988875	Gene
DLPFC	ENSG00000108262.15	ENSG00000108262.15	chr17:29603900:G:C	chr17	0.0352593177298408	Gene
DLPFC	ENSG00000108528.13	ENSG00000108528.13	chr17:5060431:CT:C	chr17	0.0147151957140966	Gene
DLPFC	ENSG00000109270.12	ENSG00000109270.12	chr4:99464421:GT:G	chr4	0.0168429588105503	Gene
DLPFC	ENSG00000109458.8	ENSG00000109458.8	chr4:142966095:C:G	chr4	0.0466826144819981	Gene
DLPFC	ENSG00000109466.13	ENSG00000109466.13	chr4:164763148:T:C	chr4	0.0412644618939104	Gene
DLPFC	ENSG00000109466.13	ENSG00000109466.13	chr4:164763555:A:G	chr4	0.0412644618939104	Gene
DLPFC	ENSG00000109466.13	ENSG00000109466.13	chr4:165067715:G:T	chr4	0.0493074761993827	Gene
DLPFC	ENSG00000109572.13	ENSG00000109572.13	chr4:169757842:T:C	chr4	0.0353457537214429	Gene
DLPFC	ENSG00000109606.12	ENSG00000109606.12	chr4:24889844:T:A	chr4	0.0485116773060693	Gene
DLPFC	ENSG00000109775.10	ENSG00000109775.10	chr4:185462033:A:G	chr4	0.0360342669174735	Gene
DLPFC	ENSG00000109906.13	ENSG00000109906.13	chr11:113774828:G:C	chr11	0.0057568210859787	Gene
DLPFC	ENSG00000109906.13	ENSG00000109906.13	chr11:113781075:G:T	chr11	0.0069917393039373	Gene
DLPFC	ENSG00000109906.13	ENSG00000109906.13	chr11:113768510:T:C	chr11	0.0072467535474361	Gene
DLPFC	ENSG00000109906.13	ENSG00000109906.13	chr11:113788294:C:T	chr11	0.0075686953604697	Gene
DLPFC	ENSG00000109906.13	ENSG00000109906.13	chr11:113593526:G:A	chr11	0.0089651342199498	Gene
DLPFC	ENSG00000109906.13	ENSG00000109906.13	chr11:113606359:C:T	chr11	0.010205349939724	Gene
DLPFC	ENSG00000109906.13	ENSG00000109906.13	chr11:113786107:G:T	chr11	0.0109154138557942	Gene
DLPFC	ENSG00000109906.13	ENSG00000109906.13	chr11:113789271:A:C	chr11	0.0110999805409946	Gene
DLPFC	ENSG00000109906.13	ENSG00000109906.13	chr11:113789854:A:G	chr11	0.0113244863221754	Gene
DLPFC	ENSG00000109906.13	ENSG00000109906.13	chr11:113840183:T:C	chr11	0.0134640329827066	Gene
DLPFC	ENSG00000109906.13	ENSG00000109906.13	chr11:113956381:G:C	chr11	0.0153781363402521	Gene
DLPFC	ENSG00000109906.13	ENSG00000109906.13	chr11:113946934:T:A	chr11	0.0171304816656527	Gene
DLPFC	ENSG00000109906.13	ENSG00000109906.13	chr11:113931879:A:G	chr11	0.0196667026461906	Gene
DLPFC	ENSG00000109906.13	ENSG00000109906.13	chr11:113878269:T:C	chr11	0.0213214158761083	Gene
DLPFC	ENSG00000109906.13	ENSG00000109906.13	chr11:113790627:A:G	chr11	0.0230271424539864	Gene
DLPFC	ENSG00000109906.13	ENSG00000109906.13	chr11:113651989:A:T	chr11	0.0231012708079989	Gene
DLPFC	ENSG00000109906.13	ENSG00000109906.13	chr11:113653367:C:T	chr11	0.0231012708079989	Gene
DLPFC	ENSG00000109906.13	ENSG00000109906.13	chr11:113657429:G:A	chr11	0.0231012708079989	Gene
DLPFC	ENSG00000109906.13	ENSG00000109906.13	chr11:113671737:G:A	chr11	0.0231012708079989	Gene
DLPFC	ENSG00000109906.13	ENSG00000109906.13	chr11:113954407:G:A	chr11	0.0237691665476083	Gene
DLPFC	ENSG00000109906.13	ENSG00000109906.13	chr11:113847705:C:G	chr11	0.0241183946761295	Gene
DLPFC	ENSG00000109906.13	ENSG00000109906.13	chr11:113853951:G:A	chr11	0.0241183946761295	Gene
DLPFC	ENSG00000109906.13	ENSG00000109906.13	chr11:113647100:C:T	chr11	0.0256116511009129	Gene
DLPFC	ENSG00000109906.13	ENSG00000109906.13	chr11:113842668:C:G	chr11	0.025905723439879	Gene
DLPFC	ENSG00000109906.13	ENSG00000109906.13	chr11:113701779:CT:C	chr11	0.0263826577737942	Gene
DLPFC	ENSG00000109906.13	ENSG00000109906.13	chr11:113772271:G:A	chr11	0.0264013474629993	Gene
DLPFC	ENSG00000109906.13	ENSG00000109906.13	chr11:113942011:G:A	chr11	0.0286590594493226	Gene
DLPFC	ENSG00000109906.13	ENSG00000109906.13	chr11:113681890:C:G	chr11	0.0287560521006783	Gene
DLPFC	ENSG00000109906.13	ENSG00000109906.13	chr11:113932652:A:AAC	chr11	0.0288876594137874	Gene
DLPFC	ENSG00000109906.13	ENSG00000109906.13	chr11:113690332:A:G	chr11	0.0289216274726735	Gene
DLPFC	ENSG00000109906.13	ENSG00000109906.13	chr11:113690335:A:G	chr11	0.0289216274726735	Gene
DLPFC	ENSG00000109906.13	ENSG00000109906.13	chr11:113690699:A:C	chr11	0.0289216274726735	Gene
DLPFC	ENSG00000109906.13	ENSG00000109906.13	chr11:113698318:C:A	chr11	0.0289216274726735	Gene
DLPFC	ENSG00000109906.13	ENSG00000109906.13	chr11:113699683:T:C	chr11	0.0289216274726735	Gene
DLPFC	ENSG00000109906.13	ENSG00000109906.13	chr11:113699768:T:C	chr11	0.0289216274726735	Gene
DLPFC	ENSG00000109906.13	ENSG00000109906.13	chr11:113706210:A:G	chr11	0.0289216274726735	Gene
DLPFC	ENSG00000109906.13	ENSG00000109906.13	chr11:113943574:G:A	chr11	0.0297912778238785	Gene
DLPFC	ENSG00000109906.13	ENSG00000109906.13	chr11:113651635:C:G	chr11	0.030889125748409	Gene
DLPFC	ENSG00000109906.13	ENSG00000109906.13	chr11:113659247:C:T	chr11	0.030889125748409	Gene
DLPFC	ENSG00000109906.13	ENSG00000109906.13	chr11:113660122:G:A	chr11	0.030889125748409	Gene
DLPFC	ENSG00000109906.13	ENSG00000109906.13	chr11:113666826:A:G	chr11	0.030889125748409	Gene
DLPFC	ENSG00000109906.13	ENSG00000109906.13	chr11:113888672:A:C	chr11	0.0330450433029417	Gene
DLPFC	ENSG00000109906.13	ENSG00000109906.13	chr11:113711837:A:G	chr11	0.034699241394763	Gene
DLPFC	ENSG00000109906.13	ENSG00000109906.13	chr11:113715639:T:C	chr11	0.034699241394763	Gene
DLPFC	ENSG00000109906.13	ENSG00000109906.13	chr11:113718189:A:T	chr11	0.034699241394763	Gene
DLPFC	ENSG00000109906.13	ENSG00000109906.13	chr11:113720283:G:A	chr11	0.034699241394763	Gene
DLPFC	ENSG00000109906.13	ENSG00000109906.13	chr11:113723285:C:G	chr11	0.034699241394763	Gene
DLPFC	ENSG00000109906.13	ENSG00000109906.13	chr11:113899633:G:A	chr11	0.0354863628242867	Gene
DLPFC	ENSG00000109906.13	ENSG00000109906.13	chr11:113883580:T:C	chr11	0.0357260537186573	Gene
DLPFC	ENSG00000109906.13	ENSG00000109906.13	chr11:113673391:G:T	chr11	0.0389680734041272	Gene
DLPFC	ENSG00000109906.13	ENSG00000109906.13	chr11:113755986:T:C	chr11	0.0431430496787311	Gene
DLPFC	ENSG00000109906.13	ENSG00000109906.13	chr11:113649337:C:T	chr11	0.0466241379854871	Gene
DLPFC	ENSG00000109906.13	ENSG00000109906.13	chr11:113739132:T:A	chr11	0.0468766949073584	Gene
DLPFC	ENSG00000110274.14	ENSG00000110274.14	chr11:117443604:C:T	chr11	0.0155341419485546	Gene
DLPFC	ENSG00000110274.14	ENSG00000110274.14	chr11:117453805:G:A	chr11	0.0359806333804159	Gene
DLPFC	ENSG00000110274.14	ENSG00000110274.14	chr11:117443166:A:G	chr11	0.0377590539863364	Gene
DLPFC	ENSG00000110799.13	ENSG00000110799.13	chr12:5702303:G:T	chr12	0.0347114826708339	Gene
DLPFC	ENSG00000110811.19	ENSG00000110811.19	chr12:7074076:C:A	chr12	0.018422130105901	Gene
DLPFC	ENSG00000110811.19	ENSG00000110811.19	chr12:7074427:T:G	chr12	0.018422130105901	Gene
DLPFC	ENSG00000110811.19	ENSG00000110811.19	chr12:6382463:G:A	chr12	0.0369963094495342	Gene
DLPFC	ENSG00000110852.4	ENSG00000110852.4	chr12:9374834:G:C	chr12	0.0008569735724821	Gene
DLPFC	ENSG00000110852.4	ENSG00000110852.4	chr12:9375352:ACCGTTGTGGTTT:A	chr12	0.0008569735724821	Gene
DLPFC	ENSG00000110852.4	ENSG00000110852.4	chr12:9460987:CAG:C	chr12	0.001764954075903	Gene
DLPFC	ENSG00000110852.4	ENSG00000110852.4	chr12:9461319:C:T	chr12	0.0018403651606133	Gene
DLPFC	ENSG00000110852.4	ENSG00000110852.4	chr12:9461572:G:A	chr12	0.0063382365269701	Gene
DLPFC	ENSG00000110852.4	ENSG00000110852.4	chr12:9460074:A:C	chr12	0.006356441518361	Gene
DLPFC	ENSG00000110852.4	ENSG00000110852.4	chr12:10163198:A:G	chr12	0.0153691282583329	Gene
DLPFC	ENSG00000110852.4	ENSG00000110852.4	chr12:10174435:A:C	chr12	0.019819130475494	Gene
DLPFC	ENSG00000110852.4	ENSG00000110852.4	chr12:9372541:AACATTC:A	chr12	0.0263161585606424	Gene
DLPFC	ENSG00000110852.4	ENSG00000110852.4	chr12:9425993:T:C	chr12	0.0304778081737148	Gene
DLPFC	ENSG00000110852.4	ENSG00000110852.4	chr12:9427475:A:T	chr12	0.0304778081737148	Gene
DLPFC	ENSG00000110852.4	ENSG00000110852.4	chr12:9428103:T:C	chr12	0.0304778081737148	Gene
DLPFC	ENSG00000110852.4	ENSG00000110852.4	chr12:9453390:CA:C	chr12	0.0304778081737148	Gene
DLPFC	ENSG00000110852.4	ENSG00000110852.4	chr12:9456166:A:G	chr12	0.0304778081737148	Gene
DLPFC	ENSG00000110852.4	ENSG00000110852.4	chr12:9458803:T:C	chr12	0.0304778081737148	Gene
DLPFC	ENSG00000110852.4	ENSG00000110852.4	chr12:9386428:G:A	chr12	0.0318656303612137	Gene
DLPFC	ENSG00000110852.4	ENSG00000110852.4	chr12:9389521:CTA:C	chr12	0.0338122986187816	Gene
DLPFC	ENSG00000110852.4	ENSG00000110852.4	chr12:9390834:C:T	chr12	0.0338122986187816	Gene
DLPFC	ENSG00000110852.4	ENSG00000110852.4	chr12:9392219:A:G	chr12	0.0338122986187816	Gene
DLPFC	ENSG00000110852.4	ENSG00000110852.4	chr12:9397573:G:C	chr12	0.0338122986187816	Gene
DLPFC	ENSG00000110852.4	ENSG00000110852.4	chr12:10176036:A:G	chr12	0.0338856232354376	Gene
DLPFC	ENSG00000110852.4	ENSG00000110852.4	chr12:9385247:C:G	chr12	0.0363949160804899	Gene
DLPFC	ENSG00000110852.4	ENSG00000110852.4	chr12:9386013:T:C	chr12	0.0363949160804899	Gene
DLPFC	ENSG00000110852.4	ENSG00000110852.4	chr12:9387090:G:T	chr12	0.0363949160804899	Gene
DLPFC	ENSG00000110852.4	ENSG00000110852.4	chr12:9387227:TG:T	chr12	0.0363949160804899	Gene
DLPFC	ENSG00000110852.4	ENSG00000110852.4	chr12:9387472:C:T	chr12	0.0363949160804899	Gene
DLPFC	ENSG00000110852.4	ENSG00000110852.4	chr12:10175396:A:G	chr12	0.03742122111783	Gene
DLPFC	ENSG00000110852.4	ENSG00000110852.4	chr12:10155988:T:TA	chr12	0.0418704840793665	Gene
DLPFC	ENSG00000110852.4	ENSG00000110852.4	chr12:9373570:A:G	chr12	0.0470778582026541	Gene
DLPFC	ENSG00000110852.4	ENSG00000110852.4	chr12:9388168:A:G	chr12	0.0481719410539248	Gene
DLPFC	ENSG00000110852.4	ENSG00000110852.4	chr12:9388630:T:G	chr12	0.0481719410539248	Gene
DLPFC	ENSG00000110917.7	ENSG00000110917.7	chr12:120478117:T:G	chr12	0.0307403238115774	Gene
DLPFC	ENSG00000110917.7	ENSG00000110917.7	chr12:120277891:G:A	chr12	0.036668102394209	Gene
DLPFC	ENSG00000111218.11	ENSG00000111218.11	chr12:3759783:T:C	chr12	0.0422882266108812	Gene
DLPFC	ENSG00000111371.15	ENSG00000111371.15	chr12:46081245:A:G	chr12	0.0343519231557114	Gene
DLPFC	ENSG00000111615.13	ENSG00000111615.13	chr12:75588529:G:A	chr12	0.0288941791122078	Gene
DLPFC	ENSG00000111615.13	ENSG00000111615.13	chr12:75492915:A:C	chr12	0.039314587026903	Gene
DLPFC	ENSG00000111640.14	ENSG00000111640.14	chr12:6801382:G:T	chr12	0.0380634322855242	Gene
DLPFC	ENSG00000111716.12	ENSG00000111716.12	chr12:22094394:A:G	chr12	0.0360533197545894	Gene
DLPFC	ENSG00000111716.12	ENSG00000111716.12	chr12:21514302:A:G	chr12	0.044284116699254	Gene
DLPFC	ENSG00000111727.11	ENSG00000111727.11	chr12:103701178:T:C	chr12	0.0489289706883314	Gene
DLPFC	ENSG00000111907.20	ENSG00000111907.20	chr6:124902089:T:C	chr6	0.0453590445403858	Gene
DLPFC	ENSG00000111907.20	ENSG00000111907.20	chr6:124906182:T:C	chr6	0.048901393521614	Gene
DLPFC	ENSG00000111907.20	ENSG00000111907.20	chr6:124906242:C:A	chr6	0.048901393521614	Gene
DLPFC	ENSG00000111907.20	ENSG00000111907.20	chr6:124915717:G:A	chr6	0.048901393521614	Gene
DLPFC	ENSG00000111907.20	ENSG00000111907.20	chr6:124920158:C:T	chr6	0.048901393521614	Gene
DLPFC	ENSG00000112144.15	ENSG00000112144.15	chr6:53027593:C:T	chr6	0.0031040518917114	Gene
DLPFC	ENSG00000112144.15	ENSG00000112144.15	chr6:53020975:T:C	chr6	0.0034638928294525	Gene
DLPFC	ENSG00000112144.15	ENSG00000112144.15	chr6:52736040:C:T	chr6	0.0147348777984505	Gene
DLPFC	ENSG00000112144.15	ENSG00000112144.15	chr6:53036234:T:C	chr6	0.0148851536173232	Gene
DLPFC	ENSG00000112144.15	ENSG00000112144.15	chr6:52733800:A:C	chr6	0.0153000572990691	Gene
DLPFC	ENSG00000112144.15	ENSG00000112144.15	chr6:52739256:G:A	chr6	0.0159482477968751	Gene
DLPFC	ENSG00000112144.15	ENSG00000112144.15	chr6:52747834:G:A	chr6	0.0172797054212443	Gene
DLPFC	ENSG00000112144.15	ENSG00000112144.15	chr6:52988627:A:G	chr6	0.017606731164494	Gene
DLPFC	ENSG00000112144.15	ENSG00000112144.15	chr6:52994429:A:G	chr6	0.0209867432357942	Gene
DLPFC	ENSG00000112144.15	ENSG00000112144.15	chr6:52995989:G:GT	chr6	0.0209867432357942	Gene
DLPFC	ENSG00000112144.15	ENSG00000112144.15	chr6:52736501:T:C	chr6	0.0214517048718859	Gene
DLPFC	ENSG00000112144.15	ENSG00000112144.15	chr6:52995610:T:C	chr6	0.0219652976815589	Gene
DLPFC	ENSG00000112144.15	ENSG00000112144.15	chr6:52965172:C:T	chr6	0.0238375518014534	Gene
DLPFC	ENSG00000112144.15	ENSG00000112144.15	chr6:52991381:A:G	chr6	0.024505032647868	Gene
DLPFC	ENSG00000112144.15	ENSG00000112144.15	chr6:52993976:C:G	chr6	0.024505032647868	Gene
DLPFC	ENSG00000112144.15	ENSG00000112144.15	chr6:52748106:A:T	chr6	0.0250979545933999	Gene
DLPFC	ENSG00000112144.15	ENSG00000112144.15	chr6:52994438:A:G	chr6	0.028940593611433	Gene
DLPFC	ENSG00000112144.15	ENSG00000112144.15	chr6:53083347:A:G	chr6	0.0291121082037338	Gene
DLPFC	ENSG00000112144.15	ENSG00000112144.15	chr6:53368027:G:T	chr6	0.0318925644668954	Gene
DLPFC	ENSG00000112144.15	ENSG00000112144.15	chr6:53079043:TA:T	chr6	0.0329762000667154	Gene
DLPFC	ENSG00000112144.15	ENSG00000112144.15	chr6:53378006:G:A	chr6	0.0330927921109454	Gene
DLPFC	ENSG00000112144.15	ENSG00000112144.15	chr6:52940204:A:T	chr6	0.0358804680622915	Gene
DLPFC	ENSG00000112144.15	ENSG00000112144.15	chr6:53009839:G:A	chr6	0.0366084726987056	Gene
DLPFC	ENSG00000112144.15	ENSG00000112144.15	chr6:52996359:C:T	chr6	0.0374537825097021	Gene
DLPFC	ENSG00000112144.15	ENSG00000112144.15	chr6:53001104:C:A	chr6	0.0374862820062319	Gene
DLPFC	ENSG00000112144.15	ENSG00000112144.15	chr6:52945131:CA:C	chr6	0.0378998193325995	Gene
DLPFC	ENSG00000112144.15	ENSG00000112144.15	chr6:52994040:G:A	chr6	0.038331563516676	Gene
DLPFC	ENSG00000112144.15	ENSG00000112144.15	chr6:52906941:A:T	chr6	0.0395809705651367	Gene
DLPFC	ENSG00000112144.15	ENSG00000112144.15	chr6:52997060:A:T	chr6	0.040516525044708	Gene
DLPFC	ENSG00000112144.15	ENSG00000112144.15	chr6:52733703:C:T	chr6	0.0428581567596452	Gene
DLPFC	ENSG00000112144.15	ENSG00000112144.15	chr6:53123167:G:A	chr6	0.0430146801658384	Gene
DLPFC	ENSG00000112144.15	ENSG00000112144.15	chr6:52968267:A:G	chr6	0.0439870656737122	Gene
DLPFC	ENSG00000112144.15	ENSG00000112144.15	chr6:53001116:A:G	chr6	0.0456622451383401	Gene
DLPFC	ENSG00000112144.15	ENSG00000112144.15	chr6:53013839:T:C	chr6	0.0493674863721266	Gene
DLPFC	ENSG00000112242.14	ENSG00000112242.14	chr6:20013858:T:C	chr6	0.0216864862473344	Gene
DLPFC	ENSG00000112242.14	ENSG00000112242.14	chr6:20019936:A:C	chr6	0.0225814618954813	Gene
DLPFC	ENSG00000112242.14	ENSG00000112242.14	chr6:20019958:A:C	chr6	0.0225814618954813	Gene
DLPFC	ENSG00000112242.14	ENSG00000112242.14	chr6:20023315:TA:T	chr6	0.0228573602588013	Gene
DLPFC	ENSG00000112242.14	ENSG00000112242.14	chr6:20017340:A:G	chr6	0.0232305235131687	Gene
DLPFC	ENSG00000112242.14	ENSG00000112242.14	chr6:20017411:G:T	chr6	0.0232305235131687	Gene
DLPFC	ENSG00000112242.14	ENSG00000112242.14	chr6:20017731:T:G	chr6	0.0232305235131687	Gene
DLPFC	ENSG00000112242.14	ENSG00000112242.14	chr6:20017975:T:A	chr6	0.0232305235131687	Gene
DLPFC	ENSG00000112242.14	ENSG00000112242.14	chr6:20018284:G:A	chr6	0.0232305235131687	Gene
DLPFC	ENSG00000112242.14	ENSG00000112242.14	chr6:20018460:A:G	chr6	0.0232305235131687	Gene
DLPFC	ENSG00000112242.14	ENSG00000112242.14	chr6:20018584:A:T	chr6	0.0232305235131687	Gene
DLPFC	ENSG00000112242.14	ENSG00000112242.14	chr6:20018805:A:G	chr6	0.0232305235131687	Gene
DLPFC	ENSG00000112242.14	ENSG00000112242.14	chr6:20019212:C:T	chr6	0.0232305235131687	Gene
DLPFC	ENSG00000112242.14	ENSG00000112242.14	chr6:20019507:C:T	chr6	0.0232305235131687	Gene
DLPFC	ENSG00000112242.14	ENSG00000112242.14	chr6:20019754:A:G	chr6	0.0232305235131687	Gene
DLPFC	ENSG00000112242.14	ENSG00000112242.14	chr6:20020056:A:C	chr6	0.0232305235131687	Gene
DLPFC	ENSG00000112242.14	ENSG00000112242.14	chr6:20020461:A:G	chr6	0.0232305235131687	Gene
DLPFC	ENSG00000112242.14	ENSG00000112242.14	chr6:20020794:A:G	chr6	0.0232305235131687	Gene
DLPFC	ENSG00000112242.14	ENSG00000112242.14	chr6:20021440:T:C	chr6	0.0232305235131687	Gene
DLPFC	ENSG00000112242.14	ENSG00000112242.14	chr6:20021611:T:C	chr6	0.0232305235131687	Gene
DLPFC	ENSG00000112242.14	ENSG00000112242.14	chr6:20019882:A:T	chr6	0.025695621286856	Gene
DLPFC	ENSG00000112242.14	ENSG00000112242.14	chr6:20021782:C:A	chr6	0.0299690958288824	Gene
DLPFC	ENSG00000112787.12	ENSG00000112787.12	chr12:132363214:G:C	chr12	0.0417514059339652	Gene
DLPFC	ENSG00000112851.14	ENSG00000112851.14	chr5:66065359:AC:A	chr5	0.0494562818866939	Gene
DLPFC	ENSG00000112893.9	ENSG00000112893.9	chr5:109807418:T:A	chr5	0.0032683328778965	Gene
DLPFC	ENSG00000112893.9	ENSG00000112893.9	chr5:109836296:T:A	chr5	0.0081940944837379	Gene
DLPFC	ENSG00000112893.9	ENSG00000112893.9	chr5:109800841:A:G	chr5	0.0088664109039486	Gene
DLPFC	ENSG00000112893.9	ENSG00000112893.9	chr5:109777908:A:G	chr5	0.0105580561183405	Gene
DLPFC	ENSG00000112893.9	ENSG00000112893.9	chr5:109775131:A:G	chr5	0.0116059566843844	Gene
DLPFC	ENSG00000112893.9	ENSG00000112893.9	chr5:109820086:G:A	chr5	0.0120442018698724	Gene
DLPFC	ENSG00000112893.9	ENSG00000112893.9	chr5:109797261:T:A	chr5	0.0120917194960641	Gene
DLPFC	ENSG00000112893.9	ENSG00000112893.9	chr5:109811051:T:G	chr5	0.0123472990329525	Gene
DLPFC	ENSG00000112893.9	ENSG00000112893.9	chr5:109814532:C:T	chr5	0.0169448523545498	Gene
DLPFC	ENSG00000112893.9	ENSG00000112893.9	chr5:109835747:G:A	chr5	0.0193635003725764	Gene
DLPFC	ENSG00000112893.9	ENSG00000112893.9	chr5:109805779:A:T	chr5	0.0221445736955507	Gene
DLPFC	ENSG00000112893.9	ENSG00000112893.9	chr5:109832855:G:A	chr5	0.0318339119174519	Gene
DLPFC	ENSG00000112893.9	ENSG00000112893.9	chr5:109832857:G:A	chr5	0.0349136170677706	Gene
DLPFC	ENSG00000112893.9	ENSG00000112893.9	chr5:109844762:G:A	chr5	0.0350535802687186	Gene
DLPFC	ENSG00000112893.9	ENSG00000112893.9	chr5:109809945:T:G	chr5	0.0359495162351691	Gene
DLPFC	ENSG00000112893.9	ENSG00000112893.9	chr5:109830486:T:G	chr5	0.0414384188682428	Gene
DLPFC	ENSG00000112893.9	ENSG00000112893.9	chr5:109808927:T:G	chr5	0.0441335434928516	Gene
DLPFC	ENSG00000112893.9	ENSG00000112893.9	chr5:109832856:G:C	chr5	0.047212583941921	Gene
DLPFC	ENSG00000112893.9	ENSG00000112893.9	chr5:109816233:T:C	chr5	0.0482594710310087	Gene
DLPFC	ENSG00000112893.9	ENSG00000112893.9	chr5:109802219:G:A	chr5	0.048436591754444	Gene
DLPFC	ENSG00000113583.7	ENSG00000113583.7	chr5:134075886:T:A	chr5	0.0025784499056626	Gene
DLPFC	ENSG00000113583.7	ENSG00000113583.7	chr5:134074866:C:T	chr5	0.0028319461237841	Gene
DLPFC	ENSG00000113583.7	ENSG00000113583.7	chr5:134074501:G:A	chr5	0.0034792373391621	Gene
DLPFC	ENSG00000113583.7	ENSG00000113583.7	chr5:134079607:A:G	chr5	0.0054353484990634	Gene
DLPFC	ENSG00000113583.7	ENSG00000113583.7	chr5:134079225:T:C	chr5	0.0065721676928091	Gene
DLPFC	ENSG00000113583.7	ENSG00000113583.7	chr5:134077388:C:T	chr5	0.0073349717079642	Gene
DLPFC	ENSG00000113583.7	ENSG00000113583.7	chr5:134077828:A:C	chr5	0.0073349717079642	Gene
DLPFC	ENSG00000113583.7	ENSG00000113583.7	chr5:134077923:C:A	chr5	0.0073349717079642	Gene
DLPFC	ENSG00000113583.7	ENSG00000113583.7	chr5:134071278:C:A	chr5	0.0078369474880943	Gene
DLPFC	ENSG00000113583.7	ENSG00000113583.7	chr5:134072955:C:T	chr5	0.0088352570208827	Gene
DLPFC	ENSG00000113583.7	ENSG00000113583.7	chr5:134080567:G:A	chr5	0.0089081833042837	Gene
DLPFC	ENSG00000113583.7	ENSG00000113583.7	chr5:134080056:C:G	chr5	0.0103327020557755	Gene
DLPFC	ENSG00000113583.7	ENSG00000113583.7	chr5:134076905:G:A	chr5	0.0104078915805151	Gene
DLPFC	ENSG00000113583.7	ENSG00000113583.7	chr5:134079471:A:G	chr5	0.0118877523057708	Gene
DLPFC	ENSG00000113583.7	ENSG00000113583.7	chr5:134079370:C:T	chr5	0.0299337778087387	Gene
DLPFC	ENSG00000113583.7	ENSG00000113583.7	chr5:134063935:C:T	chr5	0.0337805365737415	Gene
DLPFC	ENSG00000113583.7	ENSG00000113583.7	chr5:134077989:G:A	chr5	0.0338580961261029	Gene
DLPFC	ENSG00000113583.7	ENSG00000113583.7	chr5:134078117:A:G	chr5	0.0338580961261029	Gene
DLPFC	ENSG00000113583.7	ENSG00000113583.7	chr5:134073405:C:T	chr5	0.0448848000635977	Gene
DLPFC	ENSG00000113583.7	ENSG00000113583.7	chr5:134076902:C:A	chr5	0.0458421387270975	Gene
DLPFC	ENSG00000114023.15	ENSG00000114023.15	chr3:122566371:CT:C	chr3	0.0416100368615828	Gene
DLPFC	ENSG00000114270.16	ENSG00000114270.16	chr3:48340336:G:T	chr3	0.0004210468901172	Gene
DLPFC	ENSG00000114270.16	ENSG00000114270.16	chr3:48229261:T:TA	chr3	0.0246087436850536	Gene
DLPFC	ENSG00000114270.16	ENSG00000114270.16	chr3:48333854:C:T	chr3	0.029337425152792	Gene
DLPFC	ENSG00000114346.13	ENSG00000114346.13	chr3:172484660:C:T	chr3	0.0015959804873947	Gene
DLPFC	ENSG00000114346.13	ENSG00000114346.13	chr3:172487278:A:G	chr3	0.0030263806763365	Gene
DLPFC	ENSG00000114346.13	ENSG00000114346.13	chr3:172493835:G:A	chr3	0.0070894260162182	Gene
DLPFC	ENSG00000114346.13	ENSG00000114346.13	chr3:172494548:T:C	chr3	0.0070894260162182	Gene
DLPFC	ENSG00000114346.13	ENSG00000114346.13	chr3:172497847:T:C	chr3	0.0441964396485258	Gene
DLPFC	ENSG00000114346.13	ENSG00000114346.13	chr3:172473227:GA:G	chr3	0.0456122480741689	Gene
DLPFC	ENSG00000114346.13	ENSG00000114346.13	chr3:172502807:A:T	chr3	0.0457090891169955	Gene
DLPFC	ENSG00000114796.15	ENSG00000114796.15	chr3:183618421:G:A	chr3	0.0006704023229182	Gene
DLPFC	ENSG00000114796.15	ENSG00000114796.15	chr3:183618620:G:A	chr3	0.0007995964881343	Gene
DLPFC	ENSG00000114796.15	ENSG00000114796.15	chr3:183618830:G:A	chr3	0.0007995964881343	Gene
DLPFC	ENSG00000114796.15	ENSG00000114796.15	chr3:183619112:A:C	chr3	0.0007995964881343	Gene
DLPFC	ENSG00000114796.15	ENSG00000114796.15	chr3:183619243:G:A	chr3	0.0007995964881343	Gene
DLPFC	ENSG00000114796.15	ENSG00000114796.15	chr3:183624154:A:G	chr3	0.0243604598795215	Gene
DLPFC	ENSG00000114796.15	ENSG00000114796.15	chr3:183627183:C:A	chr3	0.0401780974446212	Gene
DLPFC	ENSG00000114796.15	ENSG00000114796.15	chr3:183623191:T:C	chr3	0.0411417246130352	Gene
DLPFC	ENSG00000114942.13	ENSG00000114942.13	chr2:205957695:G:T	chr2	0.0308438046895521	Gene
DLPFC	ENSG00000114942.13	ENSG00000114942.13	chr2:205956566:G:T	chr2	0.0368775307017912	Gene
DLPFC	ENSG00000114982.17	ENSG00000114982.17	chr2:96350596:G:A	chr2	0.0004346932291399	Gene
DLPFC	ENSG00000114982.17	ENSG00000114982.17	chr2:96339537:G:A	chr2	0.0008124505773557	Gene
DLPFC	ENSG00000114982.17	ENSG00000114982.17	chr2:96340947:T:C	chr2	0.0008124505773557	Gene
DLPFC	ENSG00000114982.17	ENSG00000114982.17	chr2:96368202:G:A	chr2	0.001913291880095	Gene
DLPFC	ENSG00000114982.17	ENSG00000114982.17	chr2:96379235:C:A	chr2	0.001913291880095	Gene
DLPFC	ENSG00000114982.17	ENSG00000114982.17	chr2:96392922:T:C	chr2	0.001913291880095	Gene
DLPFC	ENSG00000114982.17	ENSG00000114982.17	chr2:96339102:C:T	chr2	0.0045440486993658	Gene
DLPFC	ENSG00000114982.17	ENSG00000114982.17	chr2:96397865:T:C	chr2	0.0048700962768642	Gene
DLPFC	ENSG00000114982.17	ENSG00000114982.17	chr2:96402562:T:C	chr2	0.0056496224013692	Gene
DLPFC	ENSG00000114982.17	ENSG00000114982.17	chr2:96318221:C:T	chr2	0.0097584255035259	Gene
DLPFC	ENSG00000114982.17	ENSG00000114982.17	chr2:96322004:G:A	chr2	0.0097584255035259	Gene
DLPFC	ENSG00000114982.17	ENSG00000114982.17	chr2:96328146:A:G	chr2	0.0143611102255436	Gene
DLPFC	ENSG00000114982.17	ENSG00000114982.17	chr2:96422226:A:G	chr2	0.0152400929933386	Gene
DLPFC	ENSG00000114982.17	ENSG00000114982.17	chr2:96424175:A:G	chr2	0.0152400929933386	Gene
DLPFC	ENSG00000114982.17	ENSG00000114982.17	chr2:96394628:G:A	chr2	0.0181598434290862	Gene
DLPFC	ENSG00000114982.17	ENSG00000114982.17	chr2:96364509:T:C	chr2	0.0200475202134222	Gene
DLPFC	ENSG00000114982.17	ENSG00000114982.17	chr2:96314375:C:T	chr2	0.0221280421952273	Gene
DLPFC	ENSG00000114982.17	ENSG00000114982.17	chr2:96356757:C:T	chr2	0.0234679214978403	Gene
DLPFC	ENSG00000114982.17	ENSG00000114982.17	chr2:96360838:C:T	chr2	0.0234679214978403	Gene
DLPFC	ENSG00000114982.17	ENSG00000114982.17	chr2:96362587:AGT:A	chr2	0.0234679214978403	Gene
DLPFC	ENSG00000114982.17	ENSG00000114982.17	chr2:96362590:A:C	chr2	0.0234679214978403	Gene
DLPFC	ENSG00000114982.17	ENSG00000114982.17	chr2:96384421:T:C	chr2	0.0234679214978403	Gene
DLPFC	ENSG00000114982.17	ENSG00000114982.17	chr2:96386770:G:C	chr2	0.0234679214978403	Gene
DLPFC	ENSG00000114982.17	ENSG00000114982.17	chr2:96392747:T:C	chr2	0.0234679214978403	Gene
DLPFC	ENSG00000114982.17	ENSG00000114982.17	chr2:96303805:G:A	chr2	0.0248577536728949	Gene
DLPFC	ENSG00000114982.17	ENSG00000114982.17	chr2:96333348:A:G	chr2	0.0256032430514318	Gene
DLPFC	ENSG00000114982.17	ENSG00000114982.17	chr2:96333842:A:G	chr2	0.0256032430514318	Gene
DLPFC	ENSG00000114982.17	ENSG00000114982.17	chr2:96305671:A:G	chr2	0.0271106610941194	Gene
DLPFC	ENSG00000114982.17	ENSG00000114982.17	chr2:96313392:T:TG	chr2	0.027113162196404	Gene
DLPFC	ENSG00000114982.17	ENSG00000114982.17	chr2:96317374:C:T	chr2	0.027472071462509	Gene
DLPFC	ENSG00000114982.17	ENSG00000114982.17	chr2:96354311:T:C	chr2	0.027472071462509	Gene
DLPFC	ENSG00000114982.17	ENSG00000114982.17	chr2:96354432:A:C	chr2	0.027472071462509	Gene
DLPFC	ENSG00000114982.17	ENSG00000114982.17	chr2:96345624:C:T	chr2	0.027488700542692	Gene
DLPFC	ENSG00000114982.17	ENSG00000114982.17	chr2:96328019:C:T	chr2	0.0290719814889123	Gene
DLPFC	ENSG00000114982.17	ENSG00000114982.17	chr2:96311546:A:G	chr2	0.0294445771772557	Gene
DLPFC	ENSG00000114982.17	ENSG00000114982.17	chr2:96305617:T:C	chr2	0.0321211272350605	Gene
DLPFC	ENSG00000114982.17	ENSG00000114982.17	chr2:96363024:T:C	chr2	0.0337212601202723	Gene
DLPFC	ENSG00000114982.17	ENSG00000114982.17	chr2:96280558:C:CT	chr2	0.0352127331871009	Gene
DLPFC	ENSG00000114982.17	ENSG00000114982.17	chr2:96363430:G:A	chr2	0.0353503939732826	Gene
DLPFC	ENSG00000114982.17	ENSG00000114982.17	chr2:96387381:C:T	chr2	0.0382639806352219	Gene
DLPFC	ENSG00000114982.17	ENSG00000114982.17	chr2:96300923:G:C	chr2	0.0393107941466181	Gene
DLPFC	ENSG00000114982.17	ENSG00000114982.17	chr2:96447202:C:G	chr2	0.0417332392600861	Gene
DLPFC	ENSG00000114982.17	ENSG00000114982.17	chr2:96460990:G:A	chr2	0.0422403732179116	Gene
DLPFC	ENSG00000114982.17	ENSG00000114982.17	chr2:96275729:G:A	chr2	0.0428456079355467	Gene
DLPFC	ENSG00000114982.17	ENSG00000114982.17	chr2:96417352:C:T	chr2	0.0438097211690627	Gene
DLPFC	ENSG00000114982.17	ENSG00000114982.17	chr2:96380854:T:A	chr2	0.0455652977466221	Gene
DLPFC	ENSG00000114982.17	ENSG00000114982.17	chr2:96297121:A:G	chr2	0.0456912590667283	Gene
DLPFC	ENSG00000114982.17	ENSG00000114982.17	chr2:96277735:T:C	chr2	0.0461833794978578	Gene
DLPFC	ENSG00000114982.17	ENSG00000114982.17	chr2:96289742:T:C	chr2	0.0461833794978578	Gene
DLPFC	ENSG00000114982.17	ENSG00000114982.17	chr2:96348709:G:A	chr2	0.0467813994992668	Gene
DLPFC	ENSG00000114982.17	ENSG00000114982.17	chr2:96293878:A:G	chr2	0.0485556477228269	Gene
DLPFC	ENSG00000114982.17	ENSG00000114982.17	chr2:96268766:T:C	chr2	0.0490264059779961	Gene
DLPFC	ENSG00000114982.17	ENSG00000114982.17	chr2:96271558:G:C	chr2	0.0490264059779961	Gene
DLPFC	ENSG00000114982.17	ENSG00000114982.17	chr2:96276535:A:C	chr2	0.0490264059779961	Gene
DLPFC	ENSG00000114993.15	ENSG00000114993.15	chr2:74136217:C:T	chr2	0.0447688000339693	Gene
DLPFC	ENSG00000115468.11	ENSG00000115468.11	chr2:232679182:G:A	chr2	0.0251260458153751	Gene
DLPFC	ENSG00000115468.11	ENSG00000115468.11	chr2:232679588:C:T	chr2	0.0257844588099768	Gene
DLPFC	ENSG00000115594.11	ENSG00000115594.11	chr2:101676057:C:T	chr2	0.0358659509840484	Gene
DLPFC	ENSG00000115594.11	ENSG00000115594.11	chr2:101676250:C:T	chr2	0.0358659509840484	Gene
DLPFC	ENSG00000115758.12	ENSG00000115758.12	chr2:10455452:T:C	chr2	0.0427975780381153	Gene
DLPFC	ENSG00000115896.15	ENSG00000115896.15	chr2:198253614:A:G	chr2	0.0101091853954299	Gene
DLPFC	ENSG00000116128.10	ENSG00000116128.10	chr1:147462583:A:G	chr1	0.0240941675735956	Gene
DLPFC	ENSG00000116128.10	ENSG00000116128.10	chr1:147463261:A:C	chr1	0.0240941675735956	Gene
DLPFC	ENSG00000116128.10	ENSG00000116128.10	chr1:147474350:T:C	chr1	0.0240941675735956	Gene
DLPFC	ENSG00000116128.10	ENSG00000116128.10	chr1:147479057:A:T	chr1	0.0240941675735956	Gene
DLPFC	ENSG00000116128.10	ENSG00000116128.10	chr1:147454479:T:C	chr1	0.025706022212792	Gene
DLPFC	ENSG00000116128.10	ENSG00000116128.10	chr1:147454977:C:T	chr1	0.025706022212792	Gene
DLPFC	ENSG00000116191.17	ENSG00000116191.17	chr1:178764155:GGT:G	chr1	0.0198841048861701	Gene
DLPFC	ENSG00000116191.17	ENSG00000116191.17	chr1:178843638:A:G	chr1	0.0219765175698921	Gene
DLPFC	ENSG00000116191.17	ENSG00000116191.17	chr1:178851024:C:A	chr1	0.0223072317760433	Gene
DLPFC	ENSG00000116191.17	ENSG00000116191.17	chr1:178771292:A:C	chr1	0.0225914656955746	Gene
DLPFC	ENSG00000116191.17	ENSG00000116191.17	chr1:178811515:A:G	chr1	0.0225914656955746	Gene
DLPFC	ENSG00000116191.17	ENSG00000116191.17	chr1:178857927:A:G	chr1	0.0225914656955746	Gene
DLPFC	ENSG00000116191.17	ENSG00000116191.17	chr1:178831346:C:T	chr1	0.0250164416443165	Gene
DLPFC	ENSG00000116191.17	ENSG00000116191.17	chr1:178801816:AAGGG:A	chr1	0.0270739203955952	Gene
DLPFC	ENSG00000116191.17	ENSG00000116191.17	chr1:178885027:C:T	chr1	0.0272234880356665	Gene
DLPFC	ENSG00000116191.17	ENSG00000116191.17	chr1:178903644:T:C	chr1	0.0339784685462137	Gene
DLPFC	ENSG00000116254.17	ENSG00000116254.17	chr1:6629764:A:G	chr1	0.0362077547400264	Gene
DLPFC	ENSG00000116288.12	ENSG00000116288.12	chr1:7476178:G:A	chr1	0.0183217959110995	Gene
DLPFC	ENSG00000116288.12	ENSG00000116288.12	chr1:7883404:G:A	chr1	0.0369401421089253	Gene
DLPFC	ENSG00000116288.12	ENSG00000116288.12	chr1:7884204:A:G	chr1	0.0369401421089253	Gene
DLPFC	ENSG00000116288.12	ENSG00000116288.12	chr1:7881138:T:A	chr1	0.0377339124703884	Gene
DLPFC	ENSG00000116288.12	ENSG00000116288.12	chr1:7881299:G:T	chr1	0.0377339124703884	Gene
DLPFC	ENSG00000116288.12	ENSG00000116288.12	chr1:7881411:C:T	chr1	0.0377339124703884	Gene
DLPFC	ENSG00000116288.12	ENSG00000116288.12	chr1:7881792:T:G	chr1	0.0377339124703884	Gene
DLPFC	ENSG00000116288.12	ENSG00000116288.12	chr1:7882171:CA:C	chr1	0.0377339124703884	Gene
DLPFC	ENSG00000116977.18	ENSG00000116977.18	chr1:236137514:A:G	chr1	0.0369323843234978	Gene
DLPFC	ENSG00000117054.13	ENSG00000117054.13	chr1:75738817:G:C	chr1	0.0053450795920496	Gene
DLPFC	ENSG00000117222.13	ENSG00000117222.13	chr1:205497251:C:T	chr1	0.0412000816529389	Gene
DLPFC	ENSG00000117228.9	ENSG00000117228.9	chr1:89379567:A:G	chr1	0.0484061118309591	Gene
DLPFC	ENSG00000117266.15	ENSG00000117266.15	chr1:205847765:T:C	chr1	0.0224606269266576	Gene
DLPFC	ENSG00000117410.13	ENSG00000117410.13	chr1:44116613:T:C	chr1	0.0101243177390359	Gene
DLPFC	ENSG00000117569.18	ENSG00000117569.18	chr1:96641361:T:G	chr1	0.0236382988629235	Gene
DLPFC	ENSG00000117569.18	ENSG00000117569.18	chr1:96641449:A:G	chr1	0.0236382988629235	Gene
DLPFC	ENSG00000117569.18	ENSG00000117569.18	chr1:97004248:C:A	chr1	0.025302746503341	Gene
DLPFC	ENSG00000117569.18	ENSG00000117569.18	chr1:97023324:A:G	chr1	0.025302746503341	Gene
DLPFC	ENSG00000117569.18	ENSG00000117569.18	chr1:97029292:CT:C	chr1	0.025302746503341	Gene
DLPFC	ENSG00000117569.18	ENSG00000117569.18	chr1:96636402:T:C	chr1	0.0351975191110158	Gene
DLPFC	ENSG00000117569.18	ENSG00000117569.18	chr1:97008728:A:G	chr1	0.0354896937485357	Gene
DLPFC	ENSG00000117569.18	ENSG00000117569.18	chr1:96637094:T:C	chr1	0.0378489459129805	Gene
DLPFC	ENSG00000117569.18	ENSG00000117569.18	chr1:96637306:C:T	chr1	0.0378489459129805	Gene
DLPFC	ENSG00000117620.13	ENSG00000117620.13	chr1:99969054:A:G	chr1	0.0316624177708534	Gene
DLPFC	ENSG00000117620.13	ENSG00000117620.13	chr1:100054755:G:A	chr1	0.0447350687200521	Gene
DLPFC	ENSG00000117620.13	ENSG00000117620.13	chr1:100057980:G:A	chr1	0.0447350687200521	Gene
DLPFC	ENSG00000117620.13	ENSG00000117620.13	chr1:100124201:C:T	chr1	0.0471688958484265	Gene
DLPFC	ENSG00000117620.13	ENSG00000117620.13	chr1:100118758:CAG:C	chr1	0.04741492902455	Gene
DLPFC	ENSG00000117691.9	ENSG00000117691.9	chr1:212872179:G:A	chr1	0.0478489339729442	Gene
DLPFC	ENSG00000117899.10	ENSG00000117899.10	chr15:81441356:CT:C	chr15	0.0252243103509851	Gene
DLPFC	ENSG00000118680.12	ENSG00000118680.12	chr18:3509151:C:T	chr18	0.0412746161700932	Gene
DLPFC	ENSG00000119771.14	ENSG00000119771.14	chr2:23466164:G:A	chr2	0.0425471698847194	Gene
DLPFC	ENSG00000119938.8	ENSG00000119938.8	chr10:91310191:T:C	chr10	0.0302434961176946	Gene
DLPFC	ENSG00000120437.8	ENSG00000120437.8	chr6:159467766:C:T	chr6	0.0183679826618505	Gene
DLPFC	ENSG00000120437.8	ENSG00000120437.8	chr6:159467308:C:T	chr6	0.0394855187652557	Gene
DLPFC	ENSG00000120437.8	ENSG00000120437.8	chr6:159467587:T:C	chr6	0.0430690937418909	Gene
DLPFC	ENSG00000120437.8	ENSG00000120437.8	chr6:159466750:T:A	chr6	0.0438477601567255	Gene
DLPFC	ENSG00000120437.8	ENSG00000120437.8	chr6:159466670:C:T	chr6	0.0481983050776608	Gene
DLPFC	ENSG00000120437.8	ENSG00000120437.8	chr6:159466757:A:G	chr6	0.0481983050776608	Gene
DLPFC	ENSG00000120437.8	ENSG00000120437.8	chr6:159466922:A:G	chr6	0.0481983050776608	Gene
DLPFC	ENSG00000120437.8	ENSG00000120437.8	chr6:159467111:T:C	chr6	0.0481983050776608	Gene
DLPFC	ENSG00000120437.8	ENSG00000120437.8	chr6:159467216:C:T	chr6	0.0481983050776608	Gene
DLPFC	ENSG00000120437.8	ENSG00000120437.8	chr6:159467234:G:A	chr6	0.0481983050776608	Gene
DLPFC	ENSG00000120539.14	ENSG00000120539.14	chr10:27466403:C:T	chr10	0.0267651700449389	Gene
DLPFC	ENSG00000120539.14	ENSG00000120539.14	chr10:27464339:C:G	chr10	0.0333070411483967	Gene
DLPFC	ENSG00000120645.11	ENSG00000120645.11	chr12:493626:A:G	chr12	0.0473216184698076	Gene
DLPFC	ENSG00000120837.7	ENSG00000120837.7	chr12:103936737:T:C	chr12	0.0400824147280916	Gene
DLPFC	ENSG00000120896.13	ENSG00000120896.13	chr8:22888775:A:G	chr8	0.028624132657397	Gene
DLPFC	ENSG00000120896.13	ENSG00000120896.13	chr8:22890154:A:G	chr8	0.0335011825454984	Gene
DLPFC	ENSG00000120896.13	ENSG00000120896.13	chr8:22890160:C:T	chr8	0.0335011825454984	Gene
DLPFC	ENSG00000120896.13	ENSG00000120896.13	chr8:22890358:A:T	chr8	0.0335011825454984	Gene
DLPFC	ENSG00000120896.13	ENSG00000120896.13	chr8:22890402:G:C	chr8	0.0335011825454984	Gene
DLPFC	ENSG00000120896.13	ENSG00000120896.13	chr8:22889426:T:C	chr8	0.0335582839095788	Gene
DLPFC	ENSG00000120963.11	ENSG00000120963.11	chr8:101121102:G:A	chr8	0.0190446301493394	Gene
DLPFC	ENSG00000121892.14	ENSG00000121892.14	chr4:39794927:C:T	chr4	0.0091002308198504	Gene
DLPFC	ENSG00000122507.20	ENSG00000122507.20	chr7:33219191:C:T	chr7	0.0270225454061057	Gene
DLPFC	ENSG00000122512.14	ENSG00000122512.14	chr7:6289073:G:A	chr7	0.040281567233856	Gene
DLPFC	ENSG00000122545.18	ENSG00000122545.18	chr7:35678239:TA:T	chr7	0.0176739382610472	Gene
DLPFC	ENSG00000122545.18	ENSG00000122545.18	chr7:35686258:A:G	chr7	0.0236544862531797	Gene
DLPFC	ENSG00000122545.18	ENSG00000122545.18	chr7:35690809:CA:C	chr7	0.0236544862531797	Gene
DLPFC	ENSG00000122545.18	ENSG00000122545.18	chr7:35691391:CA:C	chr7	0.0236544862531797	Gene
DLPFC	ENSG00000122545.18	ENSG00000122545.18	chr7:35692422:C:T	chr7	0.0236544862531797	Gene
DLPFC	ENSG00000122545.18	ENSG00000122545.18	chr7:35693046:C:T	chr7	0.0236544862531797	Gene
DLPFC	ENSG00000122545.18	ENSG00000122545.18	chr7:35693269:G:A	chr7	0.0236544862531797	Gene
DLPFC	ENSG00000122545.18	ENSG00000122545.18	chr7:35693711:C:A	chr7	0.0236544862531797	Gene
DLPFC	ENSG00000122545.18	ENSG00000122545.18	chr7:35694919:C:G	chr7	0.0263853428487972	Gene
DLPFC	ENSG00000122545.18	ENSG00000122545.18	chr7:35695033:CG:C	chr7	0.0263853428487972	Gene
DLPFC	ENSG00000122545.18	ENSG00000122545.18	chr7:35694633:C:A	chr7	0.0270321285918133	Gene
DLPFC	ENSG00000122545.18	ENSG00000122545.18	chr7:35668069:GCTAGAAATC:G	chr7	0.029042415236332	Gene
DLPFC	ENSG00000122545.18	ENSG00000122545.18	chr7:35684521:GAT:G	chr7	0.0293059072686876	Gene
DLPFC	ENSG00000122545.18	ENSG00000122545.18	chr7:35695927:G:A	chr7	0.0406302681156733	Gene
DLPFC	ENSG00000122733.12	ENSG00000122733.12	chr9:34796246:TA:T	chr9	0.0403525063168416	Gene
DLPFC	ENSG00000122733.12	ENSG00000122733.12	chr9:34800148:G:T	chr9	0.0403525063168416	Gene
DLPFC	ENSG00000122733.12	ENSG00000122733.12	chr9:34808609:A:C	chr9	0.0403525063168416	Gene
DLPFC	ENSG00000122733.12	ENSG00000122733.12	chr9:34808727:A:G	chr9	0.0403525063168416	Gene
DLPFC	ENSG00000122733.12	ENSG00000122733.12	chr9:34808961:G:C	chr9	0.0403525063168416	Gene
DLPFC	ENSG00000122733.12	ENSG00000122733.12	chr9:34810822:A:G	chr9	0.0403525063168416	Gene
DLPFC	ENSG00000122733.12	ENSG00000122733.12	chr9:34811273:A:G	chr9	0.0424296370412884	Gene
DLPFC	ENSG00000122733.12	ENSG00000122733.12	chr9:34796120:A:AT	chr9	0.0426190665171938	Gene
DLPFC	ENSG00000122733.12	ENSG00000122733.12	chr9:34801905:G:T	chr9	0.0446638756094969	Gene
DLPFC	ENSG00000122733.12	ENSG00000122733.12	chr9:34801923:G:A	chr9	0.0446638756094969	Gene
DLPFC	ENSG00000122733.12	ENSG00000122733.12	chr9:34803436:C:T	chr9	0.0446638756094969	Gene
DLPFC	ENSG00000122733.12	ENSG00000122733.12	chr9:34803649:G:A	chr9	0.0446638756094969	Gene
DLPFC	ENSG00000122733.12	ENSG00000122733.12	chr9:34786943:CAGA:C	chr9	0.0471984632333111	Gene
DLPFC	ENSG00000122733.12	ENSG00000122733.12	chr9:34794593:A:G	chr9	0.0495739326473018	Gene
DLPFC	ENSG00000122733.12	ENSG00000122733.12	chr9:34799722:T:A	chr9	0.0495739326473018	Gene
DLPFC	ENSG00000123095.5	ENSG00000123095.5	chr12:26196378:G:A	chr12	0.0005329967561095	Gene
DLPFC	ENSG00000123095.5	ENSG00000123095.5	chr12:26187053:C:G	chr12	0.0023201054544444	Gene
DLPFC	ENSG00000123095.5	ENSG00000123095.5	chr12:26163425:A:G	chr12	0.002850367698118	Gene
DLPFC	ENSG00000123095.5	ENSG00000123095.5	chr12:26185432:T:C	chr12	0.0037064183197035	Gene
DLPFC	ENSG00000123095.5	ENSG00000123095.5	chr12:26164237:C:T	chr12	0.0040382394956555	Gene
DLPFC	ENSG00000123095.5	ENSG00000123095.5	chr12:26160916:T:C	chr12	0.0042474930788606	Gene
DLPFC	ENSG00000123095.5	ENSG00000123095.5	chr12:26178861:G:A	chr12	0.0046277596663398	Gene
DLPFC	ENSG00000123095.5	ENSG00000123095.5	chr12:26161552:A:G	chr12	0.0055122969350623	Gene
DLPFC	ENSG00000123095.5	ENSG00000123095.5	chr12:26162149:C:T	chr12	0.0055122969350623	Gene
DLPFC	ENSG00000123095.5	ENSG00000123095.5	chr12:26162240:T:C	chr12	0.0055122969350623	Gene
DLPFC	ENSG00000123095.5	ENSG00000123095.5	chr12:26164000:T:C	chr12	0.0055122969350623	Gene
DLPFC	ENSG00000123095.5	ENSG00000123095.5	chr12:26164439:C:G	chr12	0.0055122969350623	Gene
DLPFC	ENSG00000123095.5	ENSG00000123095.5	chr12:26164866:C:T	chr12	0.0055122969350623	Gene
DLPFC	ENSG00000123095.5	ENSG00000123095.5	chr12:26185361:A:C	chr12	0.0063658167090656	Gene
DLPFC	ENSG00000123095.5	ENSG00000123095.5	chr12:26184427:C:A	chr12	0.0067641448028709	Gene
DLPFC	ENSG00000123095.5	ENSG00000123095.5	chr12:26167723:C:T	chr12	0.0102564836619578	Gene
DLPFC	ENSG00000123095.5	ENSG00000123095.5	chr12:26193213:G:A	chr12	0.0108001759336389	Gene
DLPFC	ENSG00000123095.5	ENSG00000123095.5	chr12:26049552:C:T	chr12	0.0129259273426384	Gene
DLPFC	ENSG00000123095.5	ENSG00000123095.5	chr12:26119891:T:G	chr12	0.0138435759145654	Gene
DLPFC	ENSG00000123095.5	ENSG00000123095.5	chr12:26120155:C:G	chr12	0.0138435759145654	Gene
DLPFC	ENSG00000123095.5	ENSG00000123095.5	chr12:26112699:G:A	chr12	0.0148901707123373	Gene
DLPFC	ENSG00000123095.5	ENSG00000123095.5	chr12:26113089:C:T	chr12	0.0148901707123373	Gene
DLPFC	ENSG00000123095.5	ENSG00000123095.5	chr12:26178007:G:T	chr12	0.0249610021043112	Gene
DLPFC	ENSG00000123095.5	ENSG00000123095.5	chr12:26192697:T:C	chr12	0.0258996824998877	Gene
DLPFC	ENSG00000123095.5	ENSG00000123095.5	chr12:26112818:G:T	chr12	0.0281978352490508	Gene
DLPFC	ENSG00000123095.5	ENSG00000123095.5	chr12:26122622:G:A	chr12	0.0369269610859583	Gene
DLPFC	ENSG00000123095.5	ENSG00000123095.5	chr12:26240682:G:T	chr12	0.0453690630459821	Gene
DLPFC	ENSG00000123095.5	ENSG00000123095.5	chr12:26237828:A:G	chr12	0.0463615537741727	Gene
DLPFC	ENSG00000123095.5	ENSG00000123095.5	chr12:26424618:C:T	chr12	0.0469813675713166	Gene
DLPFC	ENSG00000123545.5	ENSG00000123545.5	chr6:96699521:ATT:A	chr6	0.0003167993074968	Gene
DLPFC	ENSG00000123545.5	ENSG00000123545.5	chr6:96703655:T:C	chr6	0.0003167993074968	Gene
DLPFC	ENSG00000123545.5	ENSG00000123545.5	chr6:96703710:G:C	chr6	0.0003167993074968	Gene
DLPFC	ENSG00000123545.5	ENSG00000123545.5	chr6:96705808:C:T	chr6	0.0003167993074968	Gene
DLPFC	ENSG00000123545.5	ENSG00000123545.5	chr6:96707039:C:T	chr6	0.0003167993074968	Gene
DLPFC	ENSG00000123545.5	ENSG00000123545.5	chr6:96712264:T:C	chr6	0.0003167993074968	Gene
DLPFC	ENSG00000123545.5	ENSG00000123545.5	chr6:96694523:C:A	chr6	0.0007884878527761	Gene
DLPFC	ENSG00000123545.5	ENSG00000123545.5	chr6:96714072:C:A	chr6	0.0011290767092244	Gene
DLPFC	ENSG00000123545.5	ENSG00000123545.5	chr6:96820979:A:G	chr6	0.00143585956923	Gene
DLPFC	ENSG00000123545.5	ENSG00000123545.5	chr6:96689696:T:C	chr6	0.0119999377539367	Gene
DLPFC	ENSG00000123545.5	ENSG00000123545.5	chr6:96693251:T:C	chr6	0.0119999377539367	Gene
DLPFC	ENSG00000123545.5	ENSG00000123545.5	chr6:96692607:C:T	chr6	0.012755123839801	Gene
DLPFC	ENSG00000123545.5	ENSG00000123545.5	chr6:96689526:T:A	chr6	0.0140056917527044	Gene
DLPFC	ENSG00000123545.5	ENSG00000123545.5	chr6:96714128:A:G	chr6	0.0258585732307224	Gene
DLPFC	ENSG00000123545.5	ENSG00000123545.5	chr6:96740804:TA:T	chr6	0.0292490456194495	Gene
DLPFC	ENSG00000123545.5	ENSG00000123545.5	chr6:96737692:C:T	chr6	0.0457263229981548	Gene
DLPFC	ENSG00000123560.13	ENSG00000123560.13	chrX:103278748:A:G	chrX	0.046708400749186	Gene
DLPFC	ENSG00000123560.13	ENSG00000123560.13	chrX:103280252:G:A	chrX	0.046708400749186	Gene
DLPFC	ENSG00000123560.13	ENSG00000123560.13	chrX:103283969:C:T	chrX	0.046708400749186	Gene
DLPFC	ENSG00000123560.13	ENSG00000123560.13	chrX:103285681:C:CA	chrX	0.046708400749186	Gene
DLPFC	ENSG00000123560.13	ENSG00000123560.13	chrX:103291569:G:C	chrX	0.046708400749186	Gene
DLPFC	ENSG00000123560.13	ENSG00000123560.13	chrX:103297864:T:A	chrX	0.046708400749186	Gene
DLPFC	ENSG00000123560.13	ENSG00000123560.13	chrX:103299247:T:C	chrX	0.0479438418880031	Gene
DLPFC	ENSG00000124172.9	ENSG00000124172.9	chr20:58660318:T:C	chr20	0.0325638227551245	Gene
DLPFC	ENSG00000124172.9	ENSG00000124172.9	chr20:58738472:G:T	chr20	0.0346977956961233	Gene
DLPFC	ENSG00000124172.9	ENSG00000124172.9	chr20:58674715:A:G	chr20	0.0394670843785255	Gene
DLPFC	ENSG00000124172.9	ENSG00000124172.9	chr20:58683107:A:T	chr20	0.0431352953945385	Gene
DLPFC	ENSG00000124374.8	ENSG00000124374.8	chr2:71020790:T:C	chr2	0.0254778734451383	Gene
DLPFC	ENSG00000124406.16	ENSG00000124406.16	chr4:42387723:C:A	chr4	0.0157575184098295	Gene
DLPFC	ENSG00000124406.16	ENSG00000124406.16	chr4:42392391:T:G	chr4	0.0379632550977441	Gene
DLPFC	ENSG00000124767.6	ENSG00000124767.6	chr6:38990796:A:G	chr6	0.0276572421430436	Gene
DLPFC	ENSG00000124767.6	ENSG00000124767.6	chr6:38991911:C:G	chr6	0.0276572421430436	Gene
DLPFC	ENSG00000124767.6	ENSG00000124767.6	chr6:38992201:C:T	chr6	0.0276572421430436	Gene
DLPFC	ENSG00000124767.6	ENSG00000124767.6	chr6:38992258:G:A	chr6	0.0276572421430436	Gene
DLPFC	ENSG00000124767.6	ENSG00000124767.6	chr6:38992646:G:A	chr6	0.0276572421430436	Gene
DLPFC	ENSG00000124767.6	ENSG00000124767.6	chr6:38992901:C:T	chr6	0.0276572421430436	Gene
DLPFC	ENSG00000124767.6	ENSG00000124767.6	chr6:38992974:C:T	chr6	0.0276572421430436	Gene
DLPFC	ENSG00000124767.6	ENSG00000124767.6	chr6:38993685:GT:G	chr6	0.0276572421430436	Gene
DLPFC	ENSG00000124767.6	ENSG00000124767.6	chr6:38994041:C:T	chr6	0.0276572421430436	Gene
DLPFC	ENSG00000124767.6	ENSG00000124767.6	chr6:38995988:G:A	chr6	0.0282585321319213	Gene
DLPFC	ENSG00000124767.6	ENSG00000124767.6	chr6:38996258:G:A	chr6	0.0282585321319213	Gene
DLPFC	ENSG00000124767.6	ENSG00000124767.6	chr6:39000473:G:A	chr6	0.0282585321319213	Gene
DLPFC	ENSG00000124767.6	ENSG00000124767.6	chr6:38709545:G:A	chr6	0.0453403246337154	Gene
DLPFC	ENSG00000124767.6	ENSG00000124767.6	chr6:38711371:T:A	chr6	0.0453403246337154	Gene
DLPFC	ENSG00000124767.6	ENSG00000124767.6	chr6:38706674:G:A	chr6	0.0453891653666155	Gene
DLPFC	ENSG00000124767.6	ENSG00000124767.6	chr6:38707011:C:T	chr6	0.0453891653666155	Gene
DLPFC	ENSG00000124767.6	ENSG00000124767.6	chr6:38707828:G:A	chr6	0.0453891653666155	Gene
DLPFC	ENSG00000124767.6	ENSG00000124767.6	chr6:38710401:G:C	chr6	0.0453891653666155	Gene
DLPFC	ENSG00000124767.6	ENSG00000124767.6	chr6:38711534:T:C	chr6	0.0453891653666155	Gene
DLPFC	ENSG00000124767.6	ENSG00000124767.6	chr6:38713215:A:G	chr6	0.0453891653666155	Gene
DLPFC	ENSG00000124767.6	ENSG00000124767.6	chr6:38710186:C:CA	chr6	0.0496217409697129	Gene
DLPFC	ENSG00000125484.11	ENSG00000125484.11	chr9:132864544:A:G	chr9	0.0290099818184931	Gene
DLPFC	ENSG00000125484.11	ENSG00000125484.11	chr9:132876769:C:A	chr9	0.0337715800882823	Gene
DLPFC	ENSG00000125484.11	ENSG00000125484.11	chr9:132877828:C:T	chr9	0.0337715800882823	Gene
DLPFC	ENSG00000125484.11	ENSG00000125484.11	chr9:132865559:C:T	chr9	0.0344718935628628	Gene
DLPFC	ENSG00000125484.11	ENSG00000125484.11	chr9:132869887:G:A	chr9	0.0344718935628628	Gene
DLPFC	ENSG00000125484.11	ENSG00000125484.11	chr9:132878242:A:G	chr9	0.0365837474999046	Gene
DLPFC	ENSG00000125484.11	ENSG00000125484.11	chr9:132861579:A:G	chr9	0.0420477672666013	Gene
DLPFC	ENSG00000125484.11	ENSG00000125484.11	chr9:132868494:A:G	chr9	0.0420477672666013	Gene
DLPFC	ENSG00000125484.11	ENSG00000125484.11	chr9:132869347:T:A	chr9	0.0420477672666013	Gene
DLPFC	ENSG00000125484.11	ENSG00000125484.11	chr9:132870268:T:G	chr9	0.0420477672666013	Gene
DLPFC	ENSG00000125484.11	ENSG00000125484.11	chr9:132874415:T:C	chr9	0.0420477672666013	Gene
DLPFC	ENSG00000125484.11	ENSG00000125484.11	chr9:132875639:C:T	chr9	0.0420477672666013	Gene
DLPFC	ENSG00000125484.11	ENSG00000125484.11	chr9:132865250:C:A	chr9	0.0495195170666155	Gene
DLPFC	ENSG00000125484.11	ENSG00000125484.11	chr9:132865430:A:G	chr9	0.0495195170666155	Gene
DLPFC	ENSG00000125484.11	ENSG00000125484.11	chr9:132865641:C:T	chr9	0.0495195170666155	Gene
DLPFC	ENSG00000125484.11	ENSG00000125484.11	chr9:132865994:C:T	chr9	0.0495195170666155	Gene
DLPFC	ENSG00000125484.11	ENSG00000125484.11	chr9:132867282:G:A	chr9	0.0495195170666155	Gene
DLPFC	ENSG00000125484.11	ENSG00000125484.11	chr9:132867347:G:A	chr9	0.0495195170666155	Gene
DLPFC	ENSG00000125484.11	ENSG00000125484.11	chr9:132871444:T:C	chr9	0.0495195170666155	Gene
DLPFC	ENSG00000125618.16	ENSG00000125618.16	chr2:113364329:G:T	chr2	0.0084006595320965	Gene
DLPFC	ENSG00000125618.16	ENSG00000125618.16	chr2:113364613:T:C	chr2	0.0107836375127355	Gene
DLPFC	ENSG00000125618.16	ENSG00000125618.16	chr2:113364614:C:G	chr2	0.0107836375127355	Gene
DLPFC	ENSG00000125618.16	ENSG00000125618.16	chr2:113362018:C:T	chr2	0.0152882927266483	Gene
DLPFC	ENSG00000125618.16	ENSG00000125618.16	chr2:113363208:T:C	chr2	0.0152882927266483	Gene
DLPFC	ENSG00000125618.16	ENSG00000125618.16	chr2:113364267:C:T	chr2	0.0152882927266483	Gene
DLPFC	ENSG00000125618.16	ENSG00000125618.16	chr2:113364275:T:G	chr2	0.0152882927266483	Gene
DLPFC	ENSG00000125618.16	ENSG00000125618.16	chr2:113364312:A:G	chr2	0.0152882927266483	Gene
DLPFC	ENSG00000125618.16	ENSG00000125618.16	chr2:113364583:A:T	chr2	0.0152882927266483	Gene
DLPFC	ENSG00000125618.16	ENSG00000125618.16	chr2:113364759:A:G	chr2	0.015771647964441	Gene
DLPFC	ENSG00000125618.16	ENSG00000125618.16	chr2:113364562:G:A	chr2	0.0172426931642153	Gene
DLPFC	ENSG00000125743.10	ENSG00000125743.10	chr19:46057247:T:A	chr19	0.0302844212686567	Gene
DLPFC	ENSG00000125743.10	ENSG00000125743.10	chr19:46062370:T:C	chr19	0.0355861501428087	Gene
DLPFC	ENSG00000125743.10	ENSG00000125743.10	chr19:46062966:CTT:C	chr19	0.0355861501428087	Gene
DLPFC	ENSG00000125743.10	ENSG00000125743.10	chr19:46066568:T:C	chr19	0.0388755494476202	Gene
DLPFC	ENSG00000125743.10	ENSG00000125743.10	chr19:46057705:A:T	chr19	0.048424071181518	Gene
DLPFC	ENSG00000125753.13	ENSG00000125753.13	chr19:45321337:A:G	chr19	0.0265450488179196	Gene
DLPFC	ENSG00000125755.18	ENSG00000125755.18	chr19:45801142:G:A	chr19	0.042312602177014	Gene
DLPFC	ENSG00000125779.21	ENSG00000125779.21	chr20:4226029:A:G	chr20	0.0215147183693449	Gene
DLPFC	ENSG00000125779.21	ENSG00000125779.21	chr20:4228248:G:A	chr20	0.0215451030506336	Gene
DLPFC	ENSG00000125779.21	ENSG00000125779.21	chr20:4227580:C:G	chr20	0.0286107880552888	Gene
DLPFC	ENSG00000126267.8	ENSG00000126267.8	chr19:35533840:G:T	chr19	0.020140627054326	Gene
DLPFC	ENSG00000126267.8	ENSG00000126267.8	chr19:35526270:A:C	chr19	0.0436525212920244	Gene
DLPFC	ENSG00000126698.10	ENSG00000126698.10	chr1:28561855:G:A	chr1	0.0338988654532203	Gene
DLPFC	ENSG00000127022.14	ENSG00000127022.14	chr5:179190464:AACAGGT:A	chr5	0.0113152947467801	Gene
DLPFC	ENSG00000127022.14	ENSG00000127022.14	chr5:179190668:G:T	chr5	0.0119776270129257	Gene
DLPFC	ENSG00000127022.14	ENSG00000127022.14	chr5:179190694:G:A	chr5	0.019570630626123	Gene
DLPFC	ENSG00000127241.16	ENSG00000127241.16	chr3:187447080:T:C	chr3	0.0101300105755205	Gene
DLPFC	ENSG00000127311.9	ENSG00000127311.9	chr12:66061839:T:A	chr12	0.0216966118148632	Gene
DLPFC	ENSG00000127528.5	ENSG00000127528.5	chr19:16186097:C:T	chr19	0.0367836170254127	Gene
DLPFC	ENSG00000128000.15	ENSG00000128000.15	chr19:40470955:C:CT	chr19	0.048232085264801	Gene
DLPFC	ENSG00000128272.14	ENSG00000128272.14	chr22:39544130:C:T	chr22	0.000309668564417	Gene
DLPFC	ENSG00000128272.14	ENSG00000128272.14	chr22:39545401:C:T	chr22	0.0116876132594404	Gene
DLPFC	ENSG00000128272.14	ENSG00000128272.14	chr22:39541083:C:T	chr22	0.0120840157877638	Gene
DLPFC	ENSG00000128272.14	ENSG00000128272.14	chr22:39541088:G:A	chr22	0.0120840157877638	Gene
DLPFC	ENSG00000128272.14	ENSG00000128272.14	chr22:39541107:T:C	chr22	0.0120840157877638	Gene
DLPFC	ENSG00000128272.14	ENSG00000128272.14	chr22:39487731:G:C	chr22	0.0155914283680356	Gene
DLPFC	ENSG00000128272.14	ENSG00000128272.14	chr22:39542744:C:T	chr22	0.0287945464480368	Gene
DLPFC	ENSG00000128272.14	ENSG00000128272.14	chr22:39473714:A:G	chr22	0.0289334841758415	Gene
DLPFC	ENSG00000128272.14	ENSG00000128272.14	chr22:39545206:C:G	chr22	0.0342579556137793	Gene
DLPFC	ENSG00000128272.14	ENSG00000128272.14	chr22:39538516:G:T	chr22	0.0400175066119952	Gene
DLPFC	ENSG00000128272.14	ENSG00000128272.14	chr22:39473204:C:T	chr22	0.0492159891713562	Gene
DLPFC	ENSG00000128294.15	ENSG00000128294.15	chr22:26339682:G:A	chr22	0.0413674581801509	Gene
DLPFC	ENSG00000128311.13	ENSG00000128311.13	chr22:36926939:TG:T	chr22	0.0322268287638017	Gene
DLPFC	ENSG00000129159.6	ENSG00000129159.6	chr11:17674327:G:T	chr11	0.0346733254719566	Gene
DLPFC	ENSG00000129159.6	ENSG00000129159.6	chr11:17675956:C:G	chr11	0.0346733254719566	Gene
DLPFC	ENSG00000129159.6	ENSG00000129159.6	chr11:17677145:T:C	chr11	0.0371386565205783	Gene
DLPFC	ENSG00000129159.6	ENSG00000129159.6	chr11:17682687:C:T	chr11	0.0386782123811266	Gene
DLPFC	ENSG00000129159.6	ENSG00000129159.6	chr11:17653533:T:G	chr11	0.0391818916277689	Gene
DLPFC	ENSG00000129159.6	ENSG00000129159.6	chr11:17678427:A:G	chr11	0.0399533083255568	Gene
DLPFC	ENSG00000129159.6	ENSG00000129159.6	chr11:17677168:T:C	chr11	0.041178248702907	Gene
DLPFC	ENSG00000129159.6	ENSG00000129159.6	chr11:17678157:A:G	chr11	0.044177175062567	Gene
DLPFC	ENSG00000129422.14	ENSG00000129422.14	chr8:17868143:T:C	chr8	0.0119510720023249	Gene
DLPFC	ENSG00000129422.14	ENSG00000129422.14	chr8:17724895:C:T	chr8	0.0133630918402834	Gene
DLPFC	ENSG00000129422.14	ENSG00000129422.14	chr8:17867835:C:T	chr8	0.0145329738306038	Gene
DLPFC	ENSG00000129422.14	ENSG00000129422.14	chr8:17846639:T:C	chr8	0.0238991885455556	Gene
DLPFC	ENSG00000129422.14	ENSG00000129422.14	chr8:17846735:T:A	chr8	0.0238991885455556	Gene
DLPFC	ENSG00000129422.14	ENSG00000129422.14	chr8:17870772:G:A	chr8	0.0371175305552201	Gene
DLPFC	ENSG00000129422.14	ENSG00000129422.14	chr8:17785193:TCAAAGAGCCTC:T	chr8	0.0385109631534636	Gene
DLPFC	ENSG00000129422.14	ENSG00000129422.14	chr8:17534139:C:T	chr8	0.0399007789922019	Gene
DLPFC	ENSG00000129422.14	ENSG00000129422.14	chr8:17871699:G:A	chr8	0.0428717469027832	Gene
DLPFC	ENSG00000129422.14	ENSG00000129422.14	chr8:18080509:A:C	chr8	0.0443218738789366	Gene
DLPFC	ENSG00000129422.14	ENSG00000129422.14	chr8:17780165:T:C	chr8	0.0491419136552631	Gene
DLPFC	ENSG00000129422.14	ENSG00000129422.14	chr8:17871180:A:C	chr8	0.0495651314239629	Gene
DLPFC	ENSG00000129562.10	ENSG00000129562.10	chr14:22298230:G:C	chr14	0.0474848997285656	Gene
DLPFC	ENSG00000129596.4	ENSG00000129596.4	chr5:116021961:G:T	chr5	0.0336729225494921	Gene
DLPFC	ENSG00000129596.4	ENSG00000129596.4	chr5:116021996:G:C	chr5	0.0336729225494921	Gene
DLPFC	ENSG00000129596.4	ENSG00000129596.4	chr5:116020489:C:T	chr5	0.0365626023544077	Gene
DLPFC	ENSG00000129596.4	ENSG00000129596.4	chr5:116020540:A:T	chr5	0.0365626023544077	Gene
DLPFC	ENSG00000129596.4	ENSG00000129596.4	chr5:116020907:G:C	chr5	0.0365626023544077	Gene
DLPFC	ENSG00000129596.4	ENSG00000129596.4	chr5:116021134:T:C	chr5	0.0365626023544077	Gene
DLPFC	ENSG00000129596.4	ENSG00000129596.4	chr5:116021188:T:C	chr5	0.0365626023544077	Gene
DLPFC	ENSG00000129596.4	ENSG00000129596.4	chr5:116021237:A:C	chr5	0.0365626023544077	Gene
DLPFC	ENSG00000129596.4	ENSG00000129596.4	chr5:116021543:C:T	chr5	0.0365626023544077	Gene
DLPFC	ENSG00000129646.14	ENSG00000129646.14	chr17:76291513:G:A	chr17	0.0467548293034828	Gene
DLPFC	ENSG00000129675.15	ENSG00000129675.15	chrX:136660841:C:T	chrX	0.031992956372695	Gene
DLPFC	ENSG00000129757.12	ENSG00000129757.12	chr11:3157462:A:C	chr11	0.0270373614520939	Gene
DLPFC	ENSG00000130147.15	ENSG00000130147.15	chr2:234708990:T:C	chr2	0.0290589746939225	Gene
DLPFC	ENSG00000130147.15	ENSG00000130147.15	chr2:234708363:G:T	chr2	0.0441648223941099	Gene
DLPFC	ENSG00000130147.15	ENSG00000130147.15	chr2:234710184:G:A	chr2	0.0468652187949403	Gene
DLPFC	ENSG00000130224.14	ENSG00000130224.14	chrX:115017020:T:G	chrX	0.0297927260046674	Gene
DLPFC	ENSG00000130414.11	ENSG00000130414.11	chr2:240059382:A:G	chr2	0.048117007051328	Gene
DLPFC	ENSG00000130540.13	ENSG00000130540.13	chr22:44121400:C:T	chr22	0.0104622174859061	Gene
DLPFC	ENSG00000130540.13	ENSG00000130540.13	chr22:44118794:G:A	chr22	0.0121069707551508	Gene
DLPFC	ENSG00000130540.13	ENSG00000130540.13	chr22:44125245:A:T	chr22	0.0217131097330667	Gene
DLPFC	ENSG00000130540.13	ENSG00000130540.13	chr22:44125296:CAA:C	chr22	0.0217131097330667	Gene
DLPFC	ENSG00000130540.13	ENSG00000130540.13	chr22:44125558:C:T	chr22	0.0217131097330667	Gene
DLPFC	ENSG00000130540.13	ENSG00000130540.13	chr22:44126432:T:C	chr22	0.0219806612223485	Gene
DLPFC	ENSG00000130540.13	ENSG00000130540.13	chr22:44123534:C:T	chr22	0.024948701111334	Gene
DLPFC	ENSG00000130540.13	ENSG00000130540.13	chr22:44118377:C:T	chr22	0.0393939038594688	Gene
DLPFC	ENSG00000130643.8	ENSG00000130643.8	chr10:133372413:G:A	chr10	0.00810068007061	Gene
DLPFC	ENSG00000130643.8	ENSG00000130643.8	chr10:133364815:T:C	chr10	0.0293042045847083	Gene
DLPFC	ENSG00000130731.15	ENSG00000130731.15	chr16:757347:C:T	chr16	0.0363070234364087	Gene
DLPFC	ENSG00000130741.10	ENSG00000130741.10	chrX:24195502:A:G	chrX	0.0351052862714301	Gene
DLPFC	ENSG00000130749.9	ENSG00000130749.9	chr19:47252048:G:A	chr19	0.0323765010787448	Gene
DLPFC	ENSG00000130856.15	ENSG00000130856.15	chr18:76563946:A:G	chr18	0.025151329728628	Gene
DLPFC	ENSG00000130856.15	ENSG00000130856.15	chr18:76566313:C:T	chr18	0.0311142853926939	Gene
DLPFC	ENSG00000131143.8	ENSG00000131143.8	chr16:86066868:C:T	chr16	0.0454001797319159	Gene
DLPFC	ENSG00000131171.12	ENSG00000131171.12	chrX:80920576:C:A	chrX	0.0448568545772026	Gene
DLPFC	ENSG00000131171.12	ENSG00000131171.12	chrX:80921604:A:G	chrX	0.0448568545772026	Gene
DLPFC	ENSG00000131171.12	ENSG00000131171.12	chrX:80923136:C:T	chrX	0.0448568545772026	Gene
DLPFC	ENSG00000131171.12	ENSG00000131171.12	chrX:80924925:C:T	chrX	0.0448568545772026	Gene
DLPFC	ENSG00000131171.12	ENSG00000131171.12	chrX:80926369:A:T	chrX	0.0471344559637521	Gene
DLPFC	ENSG00000131171.12	ENSG00000131171.12	chrX:80926381:G:A	chrX	0.0471344559637521	Gene
DLPFC	ENSG00000131171.12	ENSG00000131171.12	chrX:80926389:C:A	chrX	0.0471344559637521	Gene
DLPFC	ENSG00000131171.12	ENSG00000131171.12	chrX:80926893:A:C	chrX	0.0471344559637521	Gene
DLPFC	ENSG00000131238.16	ENSG00000131238.16	chr1:40028293:A:G	chr1	0.0269531522815017	Gene
DLPFC	ENSG00000131507.10	ENSG00000131507.10	chr5:142554778:T:C	chr5	0.0411072345560083	Gene
DLPFC	ENSG00000131507.10	ENSG00000131507.10	chr5:142556907:G:A	chr5	0.0481392088932543	Gene
DLPFC	ENSG00000131508.15	ENSG00000131508.15	chr5:139610555:T:A	chr5	0.0357742385407609	Gene
DLPFC	ENSG00000131591.17	ENSG00000131591.17	chr1:1081790:C:G	chr1	0.0103260341859643	Gene
DLPFC	ENSG00000131591.17	ENSG00000131591.17	chr1:1086657:C:T	chr1	0.029890975882033	Gene
DLPFC	ENSG00000131591.17	ENSG00000131591.17	chr1:1079746:A:G	chr1	0.0376757942191122	Gene
DLPFC	ENSG00000131591.17	ENSG00000131591.17	chr1:1079877:A:G	chr1	0.0399388680849496	Gene
DLPFC	ENSG00000131591.17	ENSG00000131591.17	chr1:1079484:T:A	chr1	0.0464982405838833	Gene
DLPFC	ENSG00000131669.9	ENSG00000131669.9	chr9:93287824:G:A	chr9	0.0245285183161667	Gene
DLPFC	ENSG00000131669.9	ENSG00000131669.9	chr9:93289897:G:A	chr9	0.0245285183161667	Gene
DLPFC	ENSG00000131669.9	ENSG00000131669.9	chr9:93265970:A:G	chr9	0.0291171964531508	Gene
DLPFC	ENSG00000131669.9	ENSG00000131669.9	chr9:93275980:T:C	chr9	0.0291171964531508	Gene
DLPFC	ENSG00000131669.9	ENSG00000131669.9	chr9:93280382:A:G	chr9	0.0291171964531508	Gene
DLPFC	ENSG00000131669.9	ENSG00000131669.9	chr9:93284347:A:G	chr9	0.0291171964531508	Gene
DLPFC	ENSG00000131669.9	ENSG00000131669.9	chr9:93286939:C:T	chr9	0.0291171964531508	Gene
DLPFC	ENSG00000131669.9	ENSG00000131669.9	chr9:93287360:C:T	chr9	0.0291171964531508	Gene
DLPFC	ENSG00000131669.9	ENSG00000131669.9	chr9:93291586:T:G	chr9	0.0291171964531508	Gene
DLPFC	ENSG00000131669.9	ENSG00000131669.9	chr9:93311894:ACAGGCGTG:A	chr9	0.0300226860596499	Gene
DLPFC	ENSG00000131669.9	ENSG00000131669.9	chr9:93310579:C:G	chr9	0.03036049870463	Gene
DLPFC	ENSG00000131669.9	ENSG00000131669.9	chr9:93492182:A:G	chr9	0.0346677371822245	Gene
DLPFC	ENSG00000131669.9	ENSG00000131669.9	chr9:93264345:G:C	chr9	0.0361948104064522	Gene
DLPFC	ENSG00000131669.9	ENSG00000131669.9	chr9:93491810:CT:C	chr9	0.0383235820349819	Gene
DLPFC	ENSG00000131669.9	ENSG00000131669.9	chr9:93259030:G:A	chr9	0.0411075463886845	Gene
DLPFC	ENSG00000131669.9	ENSG00000131669.9	chr9:93250240:C:T	chr9	0.0428519338609702	Gene
DLPFC	ENSG00000131669.9	ENSG00000131669.9	chr9:93252974:C:T	chr9	0.0428519338609702	Gene
DLPFC	ENSG00000131669.9	ENSG00000131669.9	chr9:93321972:TTTTC:T	chr9	0.0473933449529522	Gene
DLPFC	ENSG00000131697.17	ENSG00000131697.17	chr1:5865741:C:T	chr1	0.0431568467990708	Gene
DLPFC	ENSG00000131725.13	ENSG00000131725.13	chrX:118336820:C:T	chrX	0.0380125428578891	Gene
DLPFC	ENSG00000131797.12	ENSG00000131797.12	chr16:31351420:A:G	chr16	0.0320539072420354	Gene
DLPFC	ENSG00000131797.12	ENSG00000131797.12	chr16:31357514:C:T	chr16	0.0419726150428679	Gene
DLPFC	ENSG00000131797.12	ENSG00000131797.12	chr16:31351390:C:T	chr16	0.0449083019868733	Gene
DLPFC	ENSG00000131828.13	ENSG00000131828.13	chrX:19230968:G:C	chrX	0.0183176982268354	Gene
DLPFC	ENSG00000131828.13	ENSG00000131828.13	chrX:19231117:G:A	chrX	0.0183176982268354	Gene
DLPFC	ENSG00000131828.13	ENSG00000131828.13	chrX:19231350:G:A	chrX	0.0183176982268354	Gene
DLPFC	ENSG00000131828.13	ENSG00000131828.13	chrX:19315057:G:A	chrX	0.0271126302611561	Gene
DLPFC	ENSG00000131828.13	ENSG00000131828.13	chrX:19315260:C:T	chrX	0.0271126302611561	Gene
DLPFC	ENSG00000131828.13	ENSG00000131828.13	chrX:19321243:G:A	chrX	0.0275826535094568	Gene
DLPFC	ENSG00000131828.13	ENSG00000131828.13	chrX:19491436:C:T	chrX	0.0370456021314896	Gene
DLPFC	ENSG00000131828.13	ENSG00000131828.13	chrX:19506676:T:C	chrX	0.0393824276430884	Gene
DLPFC	ENSG00000131828.13	ENSG00000131828.13	chrX:19502703:G:C	chrX	0.0497061130512287	Gene
DLPFC	ENSG00000131876.16	ENSG00000131876.16	chr15:101444038:A:G	chr15	0.0196729337953583	Gene
DLPFC	ENSG00000131876.16	ENSG00000131876.16	chr15:101433898:T:C	chr15	0.047771307226063	Gene
DLPFC	ENSG00000131899.10	ENSG00000131899.10	chr17:18145294:T:C	chr17	0.0376819195927491	Gene
DLPFC	ENSG00000131966.13	ENSG00000131966.13	chr14:58633647:C:T	chr14	0.0058168385238978	Gene
DLPFC	ENSG00000131966.13	ENSG00000131966.13	chr14:58632869:G:A	chr14	0.0064465022624787	Gene
DLPFC	ENSG00000131966.13	ENSG00000131966.13	chr14:58646014:C:T	chr14	0.008286583737935	Gene
DLPFC	ENSG00000132122.11	ENSG00000132122.11	chr1:48070999:T:C	chr1	0.0450145536924545	Gene
DLPFC	ENSG00000132122.11	ENSG00000132122.11	chr1:48067000:T:G	chr1	0.0463644399147549	Gene
DLPFC	ENSG00000132199.18	ENSG00000132199.18	chr18:381997:C:G	chr18	0.0405293671107961	Gene
DLPFC	ENSG00000132341.11	ENSG00000132341.11	chr12:131109815:A:G	chr12	0.0190131926347313	Gene
DLPFC	ENSG00000132341.11	ENSG00000132341.11	chr12:131110929:A:C	chr12	0.0194632461080634	Gene
DLPFC	ENSG00000132341.11	ENSG00000132341.11	chr12:131110975:T:C	chr12	0.0194632461080634	Gene
DLPFC	ENSG00000132341.11	ENSG00000132341.11	chr12:131111379:A:G	chr12	0.0194632461080634	Gene
DLPFC	ENSG00000132341.11	ENSG00000132341.11	chr12:131138190:T:C	chr12	0.0305486385250739	Gene
DLPFC	ENSG00000132341.11	ENSG00000132341.11	chr12:131121068:G:A	chr12	0.034016158403089	Gene
DLPFC	ENSG00000132341.11	ENSG00000132341.11	chr12:131127680:A:G	chr12	0.0400012198706855	Gene
DLPFC	ENSG00000132341.11	ENSG00000132341.11	chr12:131123272:T:C	chr12	0.044383156245987	Gene
DLPFC	ENSG00000132341.11	ENSG00000132341.11	chr12:130979479:T:C	chr12	0.049200041772415	Gene
DLPFC	ENSG00000132475.9	ENSG00000132475.9	chr17:76150622:AAG:A	chr17	0.0052535592213612	Gene
DLPFC	ENSG00000132475.9	ENSG00000132475.9	chr17:76131420:A:G	chr17	0.0155678420528903	Gene
DLPFC	ENSG00000132478.9	ENSG00000132478.9	chr17:76145404:A:T	chr17	0.0476534392549636	Gene
DLPFC	ENSG00000132541.10	ENSG00000132541.10	chr8:98242093:G:C	chr8	0.0434724330230467	Gene
DLPFC	ENSG00000132541.10	ENSG00000132541.10	chr8:98242315:G:T	chr8	0.0486808983250714	Gene
DLPFC	ENSG00000132823.10	ENSG00000132823.10	chr20:43951818:C:T	chr20	0.0294336172943707	Gene
DLPFC	ENSG00000133059.16	ENSG00000133059.16	chr1:205394784:T:C	chr1	0.0220479374239008	Gene
DLPFC	ENSG00000133243.8	ENSG00000133243.8	chr19:1743330:A:G	chr19	0.021596376719884	Gene
DLPFC	ENSG00000133243.8	ENSG00000133243.8	chr19:1739276:T:C	chr19	0.0372888753537617	Gene
DLPFC	ENSG00000133265.10	ENSG00000133265.10	chr19:55050202:T:C	chr19	0.0306512706633754	Gene
DLPFC	ENSG00000133265.10	ENSG00000133265.10	chr19:55572242:C:T	chr19	0.045043633457095	Gene
DLPFC	ENSG00000133265.10	ENSG00000133265.10	chr19:55575557:C:T	chr19	0.045043633457095	Gene
DLPFC	ENSG00000133466.13	ENSG00000133466.13	chr22:37210211:G:A	chr22	0.0011452474270605	Gene
DLPFC	ENSG00000133466.13	ENSG00000133466.13	chr22:37210336:GAC:G	chr22	0.0011452474270605	Gene
DLPFC	ENSG00000133466.13	ENSG00000133466.13	chr22:37588208:A:G	chr22	0.008070360510793	Gene
DLPFC	ENSG00000133466.13	ENSG00000133466.13	chr22:37587560:C:G	chr22	0.0095589052030546	Gene
DLPFC	ENSG00000133466.13	ENSG00000133466.13	chr22:37584809:G:T	chr22	0.0119345659537322	Gene
DLPFC	ENSG00000133466.13	ENSG00000133466.13	chr22:37589577:C:T	chr22	0.0119345659537322	Gene
DLPFC	ENSG00000133466.13	ENSG00000133466.13	chr22:37585856:C:T	chr22	0.0141717365513844	Gene
DLPFC	ENSG00000133466.13	ENSG00000133466.13	chr22:37586050:G:A	chr22	0.0141717365513844	Gene
DLPFC	ENSG00000133466.13	ENSG00000133466.13	chr22:37586175:GCACAGTGGCT:G	chr22	0.0141717365513844	Gene
DLPFC	ENSG00000133466.13	ENSG00000133466.13	chr22:37586472:T:G	chr22	0.0141717365513844	Gene
DLPFC	ENSG00000133466.13	ENSG00000133466.13	chr22:37587290:C:G	chr22	0.0141717365513844	Gene
DLPFC	ENSG00000133466.13	ENSG00000133466.13	chr22:37583991:G:A	chr22	0.017625644407176	Gene
DLPFC	ENSG00000133466.13	ENSG00000133466.13	chr22:37584459:G:A	chr22	0.017625644407176	Gene
DLPFC	ENSG00000133466.13	ENSG00000133466.13	chr22:37206406:C:T	chr22	0.0191116209005839	Gene
DLPFC	ENSG00000133466.13	ENSG00000133466.13	chr22:37206572:C:G	chr22	0.0191116209005839	Gene
DLPFC	ENSG00000133466.13	ENSG00000133466.13	chr22:37584335:A:G	chr22	0.0208066282509319	Gene
DLPFC	ENSG00000133466.13	ENSG00000133466.13	chr22:37584464:C:G	chr22	0.0208066282509319	Gene
DLPFC	ENSG00000133466.13	ENSG00000133466.13	chr22:37593594:T:C	chr22	0.0284189487183442	Gene
DLPFC	ENSG00000133466.13	ENSG00000133466.13	chr22:37605701:C:G	chr22	0.049167050304438	Gene
DLPFC	ENSG00000133612.18	ENSG00000133612.18	chr7:151454179:G:C	chr7	0.0298908153073094	Gene
DLPFC	ENSG00000133612.18	ENSG00000133612.18	chr7:151311861:T:C	chr7	0.0367814983035095	Gene
DLPFC	ENSG00000133612.18	ENSG00000133612.18	chr7:151384705:T:C	chr7	0.0478927908269106	Gene
DLPFC	ENSG00000133624.13	ENSG00000133624.13	chr7:149747740:A:G	chr7	0.0311186019733581	Gene
DLPFC	ENSG00000133794.17	ENSG00000133794.17	chr11:13776028:T:C	chr11	0.0027094817261669	Gene
DLPFC	ENSG00000133794.17	ENSG00000133794.17	chr11:13032425:G:T	chr11	0.0490669714327983	Gene
DLPFC	ENSG00000133863.6	ENSG00000133863.6	chr8:30550793:C:A	chr8	0.0470652033273569	Gene
DLPFC	ENSG00000134014.16	ENSG00000134014.16	chr8:28001220:G:T	chr8	0.0322440345710254	Gene
DLPFC	ENSG00000134042.12	ENSG00000134042.12	chr18:50359769:G:C	chr18	0.0215401417828776	Gene
DLPFC	ENSG00000134042.12	ENSG00000134042.12	chr18:50359858:A:G	chr18	0.0215401417828776	Gene
DLPFC	ENSG00000134042.12	ENSG00000134042.12	chr18:50340158:A:G	chr18	0.037849067977985	Gene
DLPFC	ENSG00000134042.12	ENSG00000134042.12	chr18:50340409:G:C	chr18	0.0387647013347703	Gene
DLPFC	ENSG00000134042.12	ENSG00000134042.12	chr18:50604673:C:G	chr18	0.0455501060672516	Gene
DLPFC	ENSG00000134042.12	ENSG00000134042.12	chr18:50602856:C:T	chr18	0.0489909832626439	Gene
DLPFC	ENSG00000134153.9	ENSG00000134153.9	chr15:34522517:TAA:T	chr15	0.0096971819164491	Gene
DLPFC	ENSG00000134153.9	ENSG00000134153.9	chr15:34572034:A:C	chr15	0.0310675400064013	Gene
DLPFC	ENSG00000134153.9	ENSG00000134153.9	chr15:34580145:C:T	chr15	0.0310675400064013	Gene
DLPFC	ENSG00000134153.9	ENSG00000134153.9	chr15:34522588:A:G	chr15	0.0374485103826607	Gene
DLPFC	ENSG00000134153.9	ENSG00000134153.9	chr15:34577985:T:C	chr15	0.0381002362150878	Gene
DLPFC	ENSG00000134153.9	ENSG00000134153.9	chr15:34581105:C:T	chr15	0.0381002362150878	Gene
DLPFC	ENSG00000134153.9	ENSG00000134153.9	chr15:34592868:G:A	chr15	0.0459093011692951	Gene
DLPFC	ENSG00000134255.13	ENSG00000134255.13	chr1:111522067:T:G	chr1	0.0476968338720057	Gene
DLPFC	ENSG00000134255.13	ENSG00000134255.13	chr1:111525944:A:T	chr1	0.0478069211454224	Gene
DLPFC	ENSG00000134265.12	ENSG00000134265.12	chr18:10840331:T:C	chr18	0.0222790890779213	Gene
DLPFC	ENSG00000134440.11	ENSG00000134440.11	chr18:57583662:T:C	chr18	0.0479934452510164	Gene
DLPFC	ENSG00000134440.11	ENSG00000134440.11	chr18:57584862:G:A	chr18	0.0479934452510164	Gene
DLPFC	ENSG00000134545.13	ENSG00000134545.13	chr12:10550852:C:T	chr12	0.0019720791875025	Gene
DLPFC	ENSG00000134545.13	ENSG00000134545.13	chr12:10551394:C:G	chr12	0.0043141537793615	Gene
DLPFC	ENSG00000134545.13	ENSG00000134545.13	chr12:10543698:C:T	chr12	0.0263727069727021	Gene
DLPFC	ENSG00000134545.13	ENSG00000134545.13	chr12:10500612:G:C	chr12	0.0378092145595531	Gene
DLPFC	ENSG00000134717.17	ENSG00000134717.17	chr1:51907585:G:C	chr1	0.0312295313851651	Gene
DLPFC	ENSG00000134717.17	ENSG00000134717.17	chr1:51906681:A:T	chr1	0.032655344071724	Gene
DLPFC	ENSG00000134717.17	ENSG00000134717.17	chr1:51906749:T:G	chr1	0.032655344071724	Gene
DLPFC	ENSG00000134775.15	ENSG00000134775.15	chr18:36543779:T:C	chr18	0.0282291778529601	Gene
DLPFC	ENSG00000134779.14	ENSG00000134779.14	chr18:36633490:A:G	chr18	0.0031264962221706	Gene
DLPFC	ENSG00000134779.14	ENSG00000134779.14	chr18:36721817:A:T	chr18	0.0361040301496909	Gene
DLPFC	ENSG00000134779.14	ENSG00000134779.14	chr18:36718769:G:C	chr18	0.0394964293587669	Gene
DLPFC	ENSG00000134779.14	ENSG00000134779.14	chr18:36719420:CT:C	chr18	0.0401844692321816	Gene
DLPFC	ENSG00000134779.14	ENSG00000134779.14	chr18:36735748:C:T	chr18	0.0411855532820091	Gene
DLPFC	ENSG00000134779.14	ENSG00000134779.14	chr18:36730003:C:T	chr18	0.0442577124581837	Gene
DLPFC	ENSG00000134779.14	ENSG00000134779.14	chr18:36732326:G:A	chr18	0.0472474437179756	Gene
DLPFC	ENSG00000134779.14	ENSG00000134779.14	chr18:36732327:C:T	chr18	0.0472474437179756	Gene
DLPFC	ENSG00000134779.14	ENSG00000134779.14	chr18:36729671:G:A	chr18	0.0475672505797028	Gene
DLPFC	ENSG00000134779.14	ENSG00000134779.14	chr18:36731328:G:A	chr18	0.0475672505797028	Gene
DLPFC	ENSG00000134779.14	ENSG00000134779.14	chr18:36731680:A:G	chr18	0.0475672505797028	Gene
DLPFC	ENSG00000134779.14	ENSG00000134779.14	chr18:36731696:G:C	chr18	0.0475672505797028	Gene
DLPFC	ENSG00000134780.9	ENSG00000134780.9	chr11:61751841:C:A	chr11	0.0308869558527239	Gene
DLPFC	ENSG00000135392.15	ENSG00000135392.15	chr12:55464829:T:C	chr12	0.0372663548115067	Gene
DLPFC	ENSG00000135423.12	ENSG00000135423.12	chr12:56896534:C:A	chr12	0.0478567210358846	Gene
DLPFC	ENSG00000135519.6	ENSG00000135519.6	chr12:49279768:G:C	chr12	0.0118196011761582	Gene
DLPFC	ENSG00000135519.6	ENSG00000135519.6	chr12:49119146:A:G	chr12	0.017229794413919	Gene
DLPFC	ENSG00000135519.6	ENSG00000135519.6	chr12:49124612:T:G	chr12	0.017229794413919	Gene
DLPFC	ENSG00000135519.6	ENSG00000135519.6	chr12:49111401:C:T	chr12	0.0173272577844279	Gene
DLPFC	ENSG00000135519.6	ENSG00000135519.6	chr12:49112175:A:G	chr12	0.0173272577844279	Gene
DLPFC	ENSG00000135519.6	ENSG00000135519.6	chr12:49115204:C:T	chr12	0.0173272577844279	Gene
DLPFC	ENSG00000135519.6	ENSG00000135519.6	chr12:49104347:G:T	chr12	0.0173465172263012	Gene
DLPFC	ENSG00000135519.6	ENSG00000135519.6	chr12:49115658:C:G	chr12	0.0177389713625356	Gene
DLPFC	ENSG00000135519.6	ENSG00000135519.6	chr12:49091590:C:G	chr12	0.0184866996121756	Gene
DLPFC	ENSG00000135519.6	ENSG00000135519.6	chr12:49130804:G:C	chr12	0.0191575351836724	Gene
DLPFC	ENSG00000135519.6	ENSG00000135519.6	chr12:49271003:C:A	chr12	0.0194915072699094	Gene
DLPFC	ENSG00000135519.6	ENSG00000135519.6	chr12:49129930:A:G	chr12	0.0203527094966831	Gene
DLPFC	ENSG00000135519.6	ENSG00000135519.6	chr12:49127889:G:A	chr12	0.0207015082678083	Gene
DLPFC	ENSG00000135519.6	ENSG00000135519.6	chr12:49274138:T:C	chr12	0.021087107328953	Gene
DLPFC	ENSG00000135519.6	ENSG00000135519.6	chr12:49129003:C:A	chr12	0.0215517124327544	Gene
DLPFC	ENSG00000135519.6	ENSG00000135519.6	chr12:49131597:A:G	chr12	0.0216531748656998	Gene
DLPFC	ENSG00000135519.6	ENSG00000135519.6	chr12:49132101:A:G	chr12	0.0221975584451024	Gene
DLPFC	ENSG00000135519.6	ENSG00000135519.6	chr12:49136062:A:G	chr12	0.0221975584451024	Gene
DLPFC	ENSG00000135519.6	ENSG00000135519.6	chr12:49136883:G:C	chr12	0.0221975584451024	Gene
DLPFC	ENSG00000135519.6	ENSG00000135519.6	chr12:49151857:G:A	chr12	0.0221975584451024	Gene
DLPFC	ENSG00000135519.6	ENSG00000135519.6	chr12:49154407:G:A	chr12	0.0221975584451024	Gene
DLPFC	ENSG00000135519.6	ENSG00000135519.6	chr12:49163482:C:G	chr12	0.0221975584451024	Gene
DLPFC	ENSG00000135519.6	ENSG00000135519.6	chr12:49164119:A:G	chr12	0.0221975584451024	Gene
DLPFC	ENSG00000135519.6	ENSG00000135519.6	chr12:49170493:A:G	chr12	0.0221975584451024	Gene
DLPFC	ENSG00000135519.6	ENSG00000135519.6	chr12:49174130:G:T	chr12	0.0221975584451024	Gene
DLPFC	ENSG00000135519.6	ENSG00000135519.6	chr12:49174605:A:C	chr12	0.0221975584451024	Gene
DLPFC	ENSG00000135519.6	ENSG00000135519.6	chr12:49177234:G:A	chr12	0.0221975584451024	Gene
DLPFC	ENSG00000135519.6	ENSG00000135519.6	chr12:49179513:G:A	chr12	0.0221975584451024	Gene
DLPFC	ENSG00000135519.6	ENSG00000135519.6	chr12:49179742:A:G	chr12	0.0221975584451024	Gene
DLPFC	ENSG00000135519.6	ENSG00000135519.6	chr12:49183092:G:A	chr12	0.0221975584451024	Gene
DLPFC	ENSG00000135519.6	ENSG00000135519.6	chr12:49137675:T:C	chr12	0.0224092347161267	Gene
DLPFC	ENSG00000135519.6	ENSG00000135519.6	chr12:49140940:A:G	chr12	0.0224092347161267	Gene
DLPFC	ENSG00000135519.6	ENSG00000135519.6	chr12:49276246:T:C	chr12	0.0231271437465283	Gene
DLPFC	ENSG00000135519.6	ENSG00000135519.6	chr12:49135822:A:T	chr12	0.0234324457969613	Gene
DLPFC	ENSG00000135519.6	ENSG00000135519.6	chr12:49146109:C:T	chr12	0.0234324457969613	Gene
DLPFC	ENSG00000135519.6	ENSG00000135519.6	chr12:49150130:A:G	chr12	0.0234324457969613	Gene
DLPFC	ENSG00000135519.6	ENSG00000135519.6	chr12:49155126:C:G	chr12	0.0234324457969613	Gene
DLPFC	ENSG00000135519.6	ENSG00000135519.6	chr12:49161057:A:G	chr12	0.0234324457969613	Gene
DLPFC	ENSG00000135519.6	ENSG00000135519.6	chr12:49172673:A:G	chr12	0.0234324457969613	Gene
DLPFC	ENSG00000135519.6	ENSG00000135519.6	chr12:49175528:T:C	chr12	0.0234324457969613	Gene
DLPFC	ENSG00000135519.6	ENSG00000135519.6	chr12:49180164:G:C	chr12	0.0234324457969613	Gene
DLPFC	ENSG00000135519.6	ENSG00000135519.6	chr12:49180240:A:C	chr12	0.0234324457969613	Gene
DLPFC	ENSG00000135519.6	ENSG00000135519.6	chr12:49153459:A:G	chr12	0.0237957145865575	Gene
DLPFC	ENSG00000135519.6	ENSG00000135519.6	chr12:49154493:G:A	chr12	0.0237957145865575	Gene
DLPFC	ENSG00000135519.6	ENSG00000135519.6	chr12:49162520:A:G	chr12	0.0237957145865575	Gene
DLPFC	ENSG00000135519.6	ENSG00000135519.6	chr12:49190247:G:A	chr12	0.0237957145865575	Gene
DLPFC	ENSG00000135519.6	ENSG00000135519.6	chr12:49315644:A:G	chr12	0.0237989464245235	Gene
DLPFC	ENSG00000135519.6	ENSG00000135519.6	chr12:49317770:C:T	chr12	0.0242663977464387	Gene
DLPFC	ENSG00000135519.6	ENSG00000135519.6	chr12:49276650:A:G	chr12	0.0248712840306371	Gene
DLPFC	ENSG00000135519.6	ENSG00000135519.6	chr12:49136998:A:G	chr12	0.0249690578007637	Gene
DLPFC	ENSG00000135519.6	ENSG00000135519.6	chr12:49185913:C:G	chr12	0.0252106387486451	Gene
DLPFC	ENSG00000135519.6	ENSG00000135519.6	chr12:49276706:T:C	chr12	0.0252742042305258	Gene
DLPFC	ENSG00000135519.6	ENSG00000135519.6	chr12:49314871:G:A	chr12	0.0254360974554765	Gene
DLPFC	ENSG00000135519.6	ENSG00000135519.6	chr12:49186397:T:C	chr12	0.0256041505690201	Gene
DLPFC	ENSG00000135519.6	ENSG00000135519.6	chr12:49128795:T:C	chr12	0.0258472866676676	Gene
DLPFC	ENSG00000135519.6	ENSG00000135519.6	chr12:49277071:G:A	chr12	0.028024348651963	Gene
DLPFC	ENSG00000135519.6	ENSG00000135519.6	chr12:49311878:A:G	chr12	0.0300768362066577	Gene
DLPFC	ENSG00000135519.6	ENSG00000135519.6	chr12:49258500:T:A	chr12	0.0300828261861547	Gene
DLPFC	ENSG00000135519.6	ENSG00000135519.6	chr12:49453787:G:A	chr12	0.0313919603849045	Gene
DLPFC	ENSG00000135519.6	ENSG00000135519.6	chr12:49316789:C:G	chr12	0.0317687475386084	Gene
DLPFC	ENSG00000135519.6	ENSG00000135519.6	chr12:49232707:T:C	chr12	0.034511066013973	Gene
DLPFC	ENSG00000135519.6	ENSG00000135519.6	chr12:49313989:AT:A	chr12	0.0350897367763472	Gene
DLPFC	ENSG00000135519.6	ENSG00000135519.6	chr12:49045593:A:G	chr12	0.0355109170863153	Gene
DLPFC	ENSG00000135519.6	ENSG00000135519.6	chr12:49315964:T:C	chr12	0.0373434318040354	Gene
DLPFC	ENSG00000135519.6	ENSG00000135519.6	chr12:49125402:A:G	chr12	0.0378366120699826	Gene
DLPFC	ENSG00000135519.6	ENSG00000135519.6	chr12:49106726:C:T	chr12	0.0381452468850681	Gene
DLPFC	ENSG00000135519.6	ENSG00000135519.6	chr12:49063852:G:A	chr12	0.0410789004455948	Gene
DLPFC	ENSG00000135519.6	ENSG00000135519.6	chr12:49957896:TTCTC:T	chr12	0.0411484998860818	Gene
DLPFC	ENSG00000135519.6	ENSG00000135519.6	chr12:49115479:A:G	chr12	0.0459321037331683	Gene
DLPFC	ENSG00000135519.6	ENSG00000135519.6	chr12:49082846:G:A	chr12	0.0470193895876886	Gene
DLPFC	ENSG00000135519.6	ENSG00000135519.6	chr12:49083551:T:C	chr12	0.0470193895876886	Gene
DLPFC	ENSG00000135624.15	ENSG00000135624.15	chr2:72930890:A:G	chr2	0.018722785642289	Gene
DLPFC	ENSG00000135636.13	ENSG00000135636.13	chr2:71021315:G:A	chr2	0.0012612324558587	Gene
DLPFC	ENSG00000136002.17	ENSG00000136002.17	chr2:131313318:T:TCTTTA	chr2	0.0494471660395321	Gene
DLPFC	ENSG00000136295.14	ENSG00000136295.14	chr7:2921740:G:A	chr7	0.0255571019818203	Gene
DLPFC	ENSG00000136295.14	ENSG00000136295.14	chr7:2289862:G:A	chr7	0.0386511474451514	Gene
DLPFC	ENSG00000136758.18	ENSG00000136758.18	chr10:27573445:C:CCTAA	chr10	0.0207339167673054	Gene
DLPFC	ENSG00000136758.18	ENSG00000136758.18	chr10:27573974:TG:T	chr10	0.0315360394275044	Gene
DLPFC	ENSG00000136824.18	ENSG00000136824.18	chr9:104316296:G:A	chr9	0.0464622800886462	Gene
DLPFC	ENSG00000136824.18	ENSG00000136824.18	chr9:104316335:T:TG	chr9	0.0464622800886462	Gene
DLPFC	ENSG00000136830.11	ENSG00000136830.11	chr9:127456523:G:A	chr9	0.0449620754864186	Gene
DLPFC	ENSG00000136867.10	ENSG00000136867.10	chr9:112941850:T:G	chr9	0.0092951807323516	Gene
DLPFC	ENSG00000136867.10	ENSG00000136867.10	chr9:112942342:T:C	chr9	0.0454540954861455	Gene
DLPFC	ENSG00000136867.10	ENSG00000136867.10	chr9:112942884:A:G	chr9	0.0454540954861455	Gene
DLPFC	ENSG00000136867.10	ENSG00000136867.10	chr9:112943126:CTG:C	chr9	0.0454540954861455	Gene
DLPFC	ENSG00000136940.13	ENSG00000136940.13	chr9:123087617:C:T	chr9	0.0142168169991972	Gene
DLPFC	ENSG00000136940.13	ENSG00000136940.13	chr9:123029544:C:G	chr9	0.018892717137224	Gene
DLPFC	ENSG00000137038.7	ENSG00000137038.7	chr9:8262329:T:C	chr9	0.0157633281069725	Gene
DLPFC	ENSG00000137038.7	ENSG00000137038.7	chr9:8300329:C:G	chr9	0.0228639625926886	Gene
DLPFC	ENSG00000137038.7	ENSG00000137038.7	chr9:7399290:T:C	chr9	0.0418530504409765	Gene
DLPFC	ENSG00000137038.7	ENSG00000137038.7	chr9:8057447:G:T	chr9	0.0420015300669579	Gene
DLPFC	ENSG00000137038.7	ENSG00000137038.7	chr9:8062436:G:A	chr9	0.0420015300669579	Gene
DLPFC	ENSG00000137038.7	ENSG00000137038.7	chr9:8063984:A:G	chr9	0.0420015300669579	Gene
DLPFC	ENSG00000137038.7	ENSG00000137038.7	chr9:7970367:A:C	chr9	0.0422591919504885	Gene
DLPFC	ENSG00000137038.7	ENSG00000137038.7	chr9:7906933:C:A	chr9	0.0489291334136582	Gene
DLPFC	ENSG00000137094.14	ENSG00000137094.14	chr9:35480567:T:C	chr9	0.0235794053015932	Gene
DLPFC	ENSG00000137100.15	ENSG00000137100.15	chr9:34719285:C:T	chr9	0.0200493378116499	Gene
DLPFC	ENSG00000137100.15	ENSG00000137100.15	chr9:34737118:G:T	chr9	0.0227883826917196	Gene
DLPFC	ENSG00000137100.15	ENSG00000137100.15	chr9:34740903:G:A	chr9	0.0227883826917196	Gene
DLPFC	ENSG00000137100.15	ENSG00000137100.15	chr9:34737021:A:G	chr9	0.026787128953252	Gene
DLPFC	ENSG00000137100.15	ENSG00000137100.15	chr9:34751370:A:T	chr9	0.0282600230391754	Gene
DLPFC	ENSG00000137100.15	ENSG00000137100.15	chr9:34754258:C:T	chr9	0.0282600230391754	Gene
DLPFC	ENSG00000137100.15	ENSG00000137100.15	chr9:34734197:T:A	chr9	0.034192328943975	Gene
DLPFC	ENSG00000137100.15	ENSG00000137100.15	chr9:34738030:CAG:C	chr9	0.0353075368208177	Gene
DLPFC	ENSG00000137100.15	ENSG00000137100.15	chr9:34723938:C:T	chr9	0.0355677010442443	Gene
DLPFC	ENSG00000137100.15	ENSG00000137100.15	chr9:34724244:C:A	chr9	0.0355677010442443	Gene
DLPFC	ENSG00000137100.15	ENSG00000137100.15	chr9:34734460:G:C	chr9	0.0358800654894126	Gene
DLPFC	ENSG00000137100.15	ENSG00000137100.15	chr9:34724799:T:A	chr9	0.0418654777796277	Gene
DLPFC	ENSG00000137100.15	ENSG00000137100.15	chr9:34723184:G:A	chr9	0.0431468530892991	Gene
DLPFC	ENSG00000137100.15	ENSG00000137100.15	chr9:34713679:T:C	chr9	0.0437696098382094	Gene
DLPFC	ENSG00000137100.15	ENSG00000137100.15	chr9:34723747:C:A	chr9	0.0441507892852236	Gene
DLPFC	ENSG00000137100.15	ENSG00000137100.15	chr9:34741592:C:T	chr9	0.044321599747605	Gene
DLPFC	ENSG00000137100.15	ENSG00000137100.15	chr9:34741429:C:G	chr9	0.0468840368671283	Gene
DLPFC	ENSG00000137100.15	ENSG00000137100.15	chr9:34758999:C:T	chr9	0.0477455470692378	Gene
DLPFC	ENSG00000137100.15	ENSG00000137100.15	chr9:34724062:G:A	chr9	0.0482161353429047	Gene
DLPFC	ENSG00000137100.15	ENSG00000137100.15	chr9:34765330:C:A	chr9	0.0494843374962631	Gene
DLPFC	ENSG00000137100.15	ENSG00000137100.15	chr9:34766486:G:A	chr9	0.0494843374962631	Gene
DLPFC	ENSG00000137103.16	ENSG00000137103.16	chr9:35969704:T:C	chr9	0.0298396815875747	Gene
DLPFC	ENSG00000137103.16	ENSG00000137103.16	chr9:35969893:C:T	chr9	0.0312197292548816	Gene
DLPFC	ENSG00000137103.16	ENSG00000137103.16	chr9:35969935:C:G	chr9	0.0312197292548816	Gene
DLPFC	ENSG00000137103.16	ENSG00000137103.16	chr9:35969936:G:T	chr9	0.0312197292548816	Gene
DLPFC	ENSG00000137103.16	ENSG00000137103.16	chr9:35969952:G:T	chr9	0.0312197292548816	Gene
DLPFC	ENSG00000137103.16	ENSG00000137103.16	chr9:35969958:G:A	chr9	0.038425330872132	Gene
DLPFC	ENSG00000137210.13	ENSG00000137210.13	chr6:10959940:C:G	chr6	0.0295952325487601	Gene
DLPFC	ENSG00000137210.13	ENSG00000137210.13	chr6:10978785:T:C	chr6	0.0387980363187959	Gene
DLPFC	ENSG00000137210.13	ENSG00000137210.13	chr6:10959925:G:C	chr6	0.0399997491856843	Gene
DLPFC	ENSG00000137409.19	ENSG00000137409.19	chr6:36531794:C:T	chr6	0.0374934035485579	Gene
DLPFC	ENSG00000137409.19	ENSG00000137409.19	chr6:36534809:A:AC	chr6	0.0374934035485579	Gene
DLPFC	ENSG00000137409.19	ENSG00000137409.19	chr6:36491776:CTTG:C	chr6	0.0435775515179912	Gene
DLPFC	ENSG00000137713.15	ENSG00000137713.15	chr11:111760274:C:G	chr11	0.0349099901366862	Gene
DLPFC	ENSG00000137713.15	ENSG00000137713.15	chr11:111506163:A:T	chr11	0.0422088045329162	Gene
DLPFC	ENSG00000137713.15	ENSG00000137713.15	chr11:111507033:G:A	chr11	0.0426054064028721	Gene
DLPFC	ENSG00000137713.15	ENSG00000137713.15	chr11:111520037:G:C	chr11	0.047551436093955	Gene
DLPFC	ENSG00000137876.9	ENSG00000137876.9	chr15:55582868:A:G	chr15	0.0236993897031068	Gene
DLPFC	ENSG00000137941.16	ENSG00000137941.16	chr1:83624520:GGA:G	chr1	0.0209008124666888	Gene
DLPFC	ENSG00000137941.16	ENSG00000137941.16	chr1:83626019:G:C	chr1	0.0209008124666888	Gene
DLPFC	ENSG00000137941.16	ENSG00000137941.16	chr1:83649216:A:T	chr1	0.0258048362467878	Gene
DLPFC	ENSG00000137941.16	ENSG00000137941.16	chr1:83609471:A:T	chr1	0.0260501807705212	Gene
DLPFC	ENSG00000137941.16	ENSG00000137941.16	chr1:83610456:A:G	chr1	0.0283161483523176	Gene
DLPFC	ENSG00000137941.16	ENSG00000137941.16	chr1:83646640:A:G	chr1	0.0399679049920605	Gene
DLPFC	ENSG00000137941.16	ENSG00000137941.16	chr1:83648940:A:C	chr1	0.0420165153654758	Gene
DLPFC	ENSG00000137941.16	ENSG00000137941.16	chr1:83614607:G:A	chr1	0.0458663967149794	Gene
DLPFC	ENSG00000137941.16	ENSG00000137941.16	chr1:83614618:G:A	chr1	0.0458663967149794	Gene
DLPFC	ENSG00000137941.16	ENSG00000137941.16	chr1:83609041:T:G	chr1	0.0467015797518752	Gene
DLPFC	ENSG00000137968.16	ENSG00000137968.16	chr1:75588592:G:C	chr1	0.0453237560915111	Gene
DLPFC	ENSG00000137968.16	ENSG00000137968.16	chr1:75588976:G:A	chr1	0.0453237560915111	Gene
DLPFC	ENSG00000137968.16	ENSG00000137968.16	chr1:75589057:C:T	chr1	0.0453237560915111	Gene
DLPFC	ENSG00000137968.16	ENSG00000137968.16	chr1:75589206:CAT:C	chr1	0.0453237560915111	Gene
DLPFC	ENSG00000137968.16	ENSG00000137968.16	chr1:75590593:C:G	chr1	0.0453237560915111	Gene
DLPFC	ENSG00000137968.16	ENSG00000137968.16	chr1:75591327:G:C	chr1	0.0453237560915111	Gene
DLPFC	ENSG00000138071.13	ENSG00000138071.13	chr2:64967168:T:G	chr2	0.0472868601715083	Gene
DLPFC	ENSG00000138095.18	ENSG00000138095.18	chr2:44183896:C:G	chr2	0.0395206104799919	Gene
DLPFC	ENSG00000138115.13	ENSG00000138115.13	chr10:95500491:T:C	chr10	0.0271943200896199	Gene
DLPFC	ENSG00000138162.18	ENSG00000138162.18	chr10:122012544:A:G	chr10	0.0498116724733474	Gene
DLPFC	ENSG00000138286.14	ENSG00000138286.14	chr10:72983583:T:C	chr10	0.0176639013294363	Gene
DLPFC	ENSG00000138286.14	ENSG00000138286.14	chr10:72985606:A:C	chr10	0.029919150743399	Gene
DLPFC	ENSG00000138316.10	ENSG00000138316.10	chr10:70764585:A:G	chr10	0.0121902465496577	Gene
DLPFC	ENSG00000138316.10	ENSG00000138316.10	chr10:70766369:A:G	chr10	0.0206048059245544	Gene
DLPFC	ENSG00000138399.17	ENSG00000138399.17	chr2:169355042:A:G	chr2	0.0227808526034623	Gene
DLPFC	ENSG00000138448.11	ENSG00000138448.11	chr2:186937417:C:T	chr2	0.0355242691392076	Gene
DLPFC	ENSG00000138642.14	ENSG00000138642.14	chr4:88745625:G:A	chr4	0.0165283750901509	Gene
DLPFC	ENSG00000138642.14	ENSG00000138642.14	chr4:88747708:C:T	chr4	0.0165283750901509	Gene
DLPFC	ENSG00000138642.14	ENSG00000138642.14	chr4:88739702:G:A	chr4	0.0193954609268504	Gene
DLPFC	ENSG00000138642.14	ENSG00000138642.14	chr4:88748723:C:T	chr4	0.0294766974654449	Gene
DLPFC	ENSG00000138642.14	ENSG00000138642.14	chr4:88755716:CTA:C	chr4	0.0299302910300384	Gene
DLPFC	ENSG00000138642.14	ENSG00000138642.14	chr4:88750926:A:G	chr4	0.0310937757603206	Gene
DLPFC	ENSG00000138642.14	ENSG00000138642.14	chr4:88751654:T:C	chr4	0.0349986582248366	Gene
DLPFC	ENSG00000138642.14	ENSG00000138642.14	chr4:88694547:C:G	chr4	0.0371464843296555	Gene
DLPFC	ENSG00000138642.14	ENSG00000138642.14	chr4:88698439:C:A	chr4	0.0466992471322202	Gene
DLPFC	ENSG00000138642.14	ENSG00000138642.14	chr4:88698617:A:G	chr4	0.0482860131397469	Gene
DLPFC	ENSG00000138696.10	ENSG00000138696.10	chr4:94950728:G:T	chr4	0.047301202919716	Gene
DLPFC	ENSG00000138760.8	ENSG00000138760.8	chr4:76551699:G:A	chr4	0.0181643728165553	Gene
DLPFC	ENSG00000138760.8	ENSG00000138760.8	chr4:76046915:C:T	chr4	0.0464895072706211	Gene
DLPFC	ENSG00000138760.8	ENSG00000138760.8	chr4:76046788:G:T	chr4	0.0491960086543507	Gene
DLPFC	ENSG00000138760.8	ENSG00000138760.8	chr4:76046789:C:T	chr4	0.0491960086543507	Gene
DLPFC	ENSG00000138760.8	ENSG00000138760.8	chr4:76046836:C:T	chr4	0.0491960086543507	Gene
DLPFC	ENSG00000138760.8	ENSG00000138760.8	chr4:76046876:G:A	chr4	0.0491960086543507	Gene
DLPFC	ENSG00000138760.8	ENSG00000138760.8	chr4:76046978:AG:A	chr4	0.0491960086543507	Gene
DLPFC	ENSG00000138760.8	ENSG00000138760.8	chr4:76047012:G:A	chr4	0.0491960086543507	Gene
DLPFC	ENSG00000138760.8	ENSG00000138760.8	chr4:76047033:C:T	chr4	0.0491960086543507	Gene
DLPFC	ENSG00000138760.8	ENSG00000138760.8	chr4:76047044:G:A	chr4	0.0491960086543507	Gene
DLPFC	ENSG00000138760.8	ENSG00000138760.8	chr4:76047468:A:T	chr4	0.0491960086543507	Gene
DLPFC	ENSG00000138760.8	ENSG00000138760.8	chr4:76047548:G:A	chr4	0.0491960086543507	Gene
DLPFC	ENSG00000138760.8	ENSG00000138760.8	chr4:76047904:C:A	chr4	0.0491960086543507	Gene
DLPFC	ENSG00000138760.8	ENSG00000138760.8	chr4:76048265:T:C	chr4	0.0491960086543507	Gene
DLPFC	ENSG00000138760.8	ENSG00000138760.8	chr4:76048387:T:C	chr4	0.0491960086543507	Gene
DLPFC	ENSG00000138760.8	ENSG00000138760.8	chr4:76048484:G:A	chr4	0.0491960086543507	Gene
DLPFC	ENSG00000138760.8	ENSG00000138760.8	chr4:76048495:C:T	chr4	0.0491960086543507	Gene
DLPFC	ENSG00000138760.8	ENSG00000138760.8	chr4:76048665:G:A	chr4	0.0491960086543507	Gene
DLPFC	ENSG00000138760.8	ENSG00000138760.8	chr4:76048802:A:G	chr4	0.0491960086543507	Gene
DLPFC	ENSG00000138760.8	ENSG00000138760.8	chr4:76048826:A:AC	chr4	0.0491960086543507	Gene
DLPFC	ENSG00000138760.8	ENSG00000138760.8	chr4:76048877:T:C	chr4	0.0491960086543507	Gene
DLPFC	ENSG00000138760.8	ENSG00000138760.8	chr4:76048906:C:G	chr4	0.0491960086543507	Gene
DLPFC	ENSG00000138760.8	ENSG00000138760.8	chr4:76049016:T:C	chr4	0.0491960086543507	Gene
DLPFC	ENSG00000138760.8	ENSG00000138760.8	chr4:76049320:G:A	chr4	0.0491960086543507	Gene
DLPFC	ENSG00000138760.8	ENSG00000138760.8	chr4:76049359:T:G	chr4	0.0491960086543507	Gene
DLPFC	ENSG00000138760.8	ENSG00000138760.8	chr4:76049386:C:T	chr4	0.0491960086543507	Gene
DLPFC	ENSG00000138760.8	ENSG00000138760.8	chr4:76049426:T:C	chr4	0.0491960086543507	Gene
DLPFC	ENSG00000138760.8	ENSG00000138760.8	chr4:76049459:T:C	chr4	0.0491960086543507	Gene
DLPFC	ENSG00000138760.8	ENSG00000138760.8	chr4:76049586:C:T	chr4	0.0491960086543507	Gene
DLPFC	ENSG00000138760.8	ENSG00000138760.8	chr4:76049752:C:T	chr4	0.0491960086543507	Gene
DLPFC	ENSG00000138769.10	ENSG00000138769.10	chr4:75829555:T:C	chr4	0.0418174246529116	Gene
DLPFC	ENSG00000138801.8	ENSG00000138801.8	chr4:108206000:T:C	chr4	0.0194239375087971	Gene
DLPFC	ENSG00000138964.16	ENSG00000138964.16	chr22:44342390:T:C	chr22	0.0063844192708131	Gene
DLPFC	ENSG00000139112.10	ENSG00000139112.10	chr12:9933464:G:A	chr12	0.0188016844858082	Gene
DLPFC	ENSG00000139112.10	ENSG00000139112.10	chr12:9915976:CT:C	chr12	0.0426719953206915	Gene
DLPFC	ENSG00000139112.10	ENSG00000139112.10	chr12:9935485:T:C	chr12	0.0437178379602865	Gene
DLPFC	ENSG00000139112.10	ENSG00000139112.10	chr12:9914950:A:G	chr12	0.0456954196131975	Gene
DLPFC	ENSG00000139364.10	ENSG00000139364.10	chr12:124732475:G:C	chr12	0.0428829258913046	Gene
DLPFC	ENSG00000139364.10	ENSG00000139364.10	chr12:124732498:C:G	chr12	0.0428829258913046	Gene
DLPFC	ENSG00000139370.10	ENSG00000139370.10	chr12:128541507:C:T	chr12	0.0252396237024624	Gene
DLPFC	ENSG00000139496.15	ENSG00000139496.15	chr13:25419652:T:TC	chr13	0.0350960655158082	Gene
DLPFC	ENSG00000139496.15	ENSG00000139496.15	chr13:25419924:C:G	chr13	0.0416473426162425	Gene
DLPFC	ENSG00000139496.15	ENSG00000139496.15	chr13:25420608:T:A	chr13	0.0417553339405811	Gene
DLPFC	ENSG00000139496.15	ENSG00000139496.15	chr13:25420989:C:A	chr13	0.0421752791581937	Gene
DLPFC	ENSG00000139496.15	ENSG00000139496.15	chr13:25421129:T:C	chr13	0.0421752791581937	Gene
DLPFC	ENSG00000139496.15	ENSG00000139496.15	chr13:25421133:A:G	chr13	0.0421752791581937	Gene
DLPFC	ENSG00000139496.15	ENSG00000139496.15	chr13:25421162:C:T	chr13	0.0421752791581937	Gene
DLPFC	ENSG00000139496.15	ENSG00000139496.15	chr13:25421482:A:G	chr13	0.0421752791581937	Gene
DLPFC	ENSG00000139496.15	ENSG00000139496.15	chr13:25419906:A:T	chr13	0.0424329865262701	Gene
DLPFC	ENSG00000139496.15	ENSG00000139496.15	chr13:25420825:A:C	chr13	0.042565860507887	Gene
DLPFC	ENSG00000139537.10	ENSG00000139537.10	chr12:49307740:GA:G	chr12	0.0188913592902352	Gene
DLPFC	ENSG00000139537.10	ENSG00000139537.10	chr12:49306891:A:G	chr12	0.0345107993687185	Gene
DLPFC	ENSG00000139537.10	ENSG00000139537.10	chr12:49310200:A:C	chr12	0.0408777619623142	Gene
DLPFC	ENSG00000139537.10	ENSG00000139537.10	chr12:49307394:T:C	chr12	0.0449382981088474	Gene
DLPFC	ENSG00000139567.12	ENSG00000139567.12	chr12:52135029:C:T	chr12	0.0132980306435686	Gene
DLPFC	ENSG00000139579.12	ENSG00000139579.12	chr12:56530253:G:A	chr12	0.0261601872080516	Gene
DLPFC	ENSG00000139579.12	ENSG00000139579.12	chr12:56530663:A:T	chr12	0.0261601872080516	Gene
DLPFC	ENSG00000139579.12	ENSG00000139579.12	chr12:56531747:G:A	chr12	0.0261601872080516	Gene
DLPFC	ENSG00000139579.12	ENSG00000139579.12	chr12:56532179:G:A	chr12	0.0261601872080516	Gene
DLPFC	ENSG00000139579.12	ENSG00000139579.12	chr12:56532473:T:C	chr12	0.0261601872080516	Gene
DLPFC	ENSG00000139579.12	ENSG00000139579.12	chr12:56532533:ACT:A	chr12	0.0261601872080516	Gene
DLPFC	ENSG00000139579.12	ENSG00000139579.12	chr12:56532881:C:G	chr12	0.0261601872080516	Gene
DLPFC	ENSG00000139579.12	ENSG00000139579.12	chr12:56533026:C:A	chr12	0.0261601872080516	Gene
DLPFC	ENSG00000139579.12	ENSG00000139579.12	chr12:56533556:T:C	chr12	0.0261601872080516	Gene
DLPFC	ENSG00000139579.12	ENSG00000139579.12	chr12:56533560:C:T	chr12	0.0261601872080516	Gene
DLPFC	ENSG00000139579.12	ENSG00000139579.12	chr12:56533853:G:A	chr12	0.0261601872080516	Gene
DLPFC	ENSG00000139579.12	ENSG00000139579.12	chr12:56533897:T:C	chr12	0.0261601872080516	Gene
DLPFC	ENSG00000139579.12	ENSG00000139579.12	chr12:56534046:G:A	chr12	0.0261601872080516	Gene
DLPFC	ENSG00000139579.12	ENSG00000139579.12	chr12:56534192:AT:A	chr12	0.0261601872080516	Gene
DLPFC	ENSG00000139579.12	ENSG00000139579.12	chr12:56534829:C:G	chr12	0.0261601872080516	Gene
DLPFC	ENSG00000139579.12	ENSG00000139579.12	chr12:56534993:T:C	chr12	0.0261601872080516	Gene
DLPFC	ENSG00000139579.12	ENSG00000139579.12	chr12:56535047:C:T	chr12	0.0261601872080516	Gene
DLPFC	ENSG00000139579.12	ENSG00000139579.12	chr12:56535376:T:C	chr12	0.0261601872080516	Gene
DLPFC	ENSG00000139579.12	ENSG00000139579.12	chr12:56535383:T:C	chr12	0.0261601872080516	Gene
DLPFC	ENSG00000139579.12	ENSG00000139579.12	chr12:56535580:T:C	chr12	0.0261601872080516	Gene
DLPFC	ENSG00000139579.12	ENSG00000139579.12	chr12:56535735:T:C	chr12	0.0261601872080516	Gene
DLPFC	ENSG00000139579.12	ENSG00000139579.12	chr12:56535919:T:A	chr12	0.0261601872080516	Gene
DLPFC	ENSG00000139579.12	ENSG00000139579.12	chr12:56536052:T:C	chr12	0.0348747327183552	Gene
DLPFC	ENSG00000139579.12	ENSG00000139579.12	chr12:56536060:G:A	chr12	0.0348747327183552	Gene
DLPFC	ENSG00000140025.15	ENSG00000140025.15	chr14:89652307:G:A	chr14	0.0185980001782666	Gene
DLPFC	ENSG00000140025.15	ENSG00000140025.15	chr14:89651554:C:T	chr14	0.0341400940364722	Gene
DLPFC	ENSG00000140025.15	ENSG00000140025.15	chr14:90103260:C:A	chr14	0.0490732195574301	Gene
DLPFC	ENSG00000140104.13	ENSG00000140104.13	chr14:104732412:T:G	chr14	0.0388787515707347	Gene
DLPFC	ENSG00000140104.13	ENSG00000140104.13	chr14:104725689:C:G	chr14	0.0455279173357254	Gene
DLPFC	ENSG00000140319.10	ENSG00000140319.10	chr15:40193253:A:G	chr15	0.0304767255280817	Gene
DLPFC	ENSG00000140319.10	ENSG00000140319.10	chr15:40196260:G:A	chr15	0.0399178700116173	Gene
DLPFC	ENSG00000140319.10	ENSG00000140319.10	chr15:40202866:C:A	chr15	0.0399178700116173	Gene
DLPFC	ENSG00000140319.10	ENSG00000140319.10	chr15:40208785:C:T	chr15	0.0399178700116173	Gene
DLPFC	ENSG00000140319.10	ENSG00000140319.10	chr15:40177671:C:A	chr15	0.0402238590452332	Gene
DLPFC	ENSG00000140319.10	ENSG00000140319.10	chr15:40199751:A:G	chr15	0.0475175860478773	Gene
DLPFC	ENSG00000140319.10	ENSG00000140319.10	chr15:40165434:C:T	chr15	0.0481088081442754	Gene
DLPFC	ENSG00000140319.10	ENSG00000140319.10	chr15:40202759:A:C	chr15	0.0481088081442754	Gene
DLPFC	ENSG00000140319.10	ENSG00000140319.10	chr15:40204795:C:A	chr15	0.0481088081442754	Gene
DLPFC	ENSG00000140319.10	ENSG00000140319.10	chr15:40217399:A:G	chr15	0.0481088081442754	Gene
DLPFC	ENSG00000140443.13	ENSG00000140443.13	chr15:98313742:C:T	chr15	0.0403986121750043	Gene
DLPFC	ENSG00000140443.13	ENSG00000140443.13	chr15:98821472:C:T	chr15	0.0451576400430681	Gene
DLPFC	ENSG00000140577.15	ENSG00000140577.15	chr15:90104624:G:T	chr15	0.036723530150468	Gene
DLPFC	ENSG00000140577.15	ENSG00000140577.15	chr15:90103707:A:G	chr15	0.040531977802052	Gene
DLPFC	ENSG00000140577.15	ENSG00000140577.15	chr15:90104814:C:A	chr15	0.0455814767133805	Gene
DLPFC	ENSG00000140577.15	ENSG00000140577.15	chr15:90105294:C:T	chr15	0.0455814767133805	Gene
DLPFC	ENSG00000140577.15	ENSG00000140577.15	chr15:90106315:AGTGCAGTG:A	chr15	0.0455814767133805	Gene
DLPFC	ENSG00000140577.15	ENSG00000140577.15	chr15:90098542:G:T	chr15	0.0457854948265727	Gene
DLPFC	ENSG00000140577.15	ENSG00000140577.15	chr15:90098666:CCT:C	chr15	0.0457854948265727	Gene
DLPFC	ENSG00000140577.15	ENSG00000140577.15	chr15:90099436:C:G	chr15	0.0457854948265727	Gene
DLPFC	ENSG00000140577.15	ENSG00000140577.15	chr15:90099474:G:T	chr15	0.0457854948265727	Gene
DLPFC	ENSG00000140941.12	ENSG00000140941.12	chr16:87072591:G:T	chr16	0.0192724155112414	Gene
DLPFC	ENSG00000140968.10	ENSG00000140968.10	chr16:86122283:A:T	chr16	0.0112014632036325	Gene
DLPFC	ENSG00000140968.10	ENSG00000140968.10	chr16:86122284:A:C	chr16	0.0112014632036325	Gene
DLPFC	ENSG00000140968.10	ENSG00000140968.10	chr16:86117320:C:T	chr16	0.045628621103159	Gene
DLPFC	ENSG00000141030.12	ENSG00000141030.12	chr17:17560485:C:G	chr17	0.0105862846245078	Gene
DLPFC	ENSG00000141030.12	ENSG00000141030.12	chr17:17576881:A:G	chr17	0.0143969122189423	Gene
DLPFC	ENSG00000141030.12	ENSG00000141030.12	chr17:17570829:C:T	chr17	0.0148159252319591	Gene
DLPFC	ENSG00000141030.12	ENSG00000141030.12	chr17:17619630:T:C	chr17	0.0151248800059886	Gene
DLPFC	ENSG00000141030.12	ENSG00000141030.12	chr17:17575564:T:G	chr17	0.0155435367442289	Gene
DLPFC	ENSG00000141030.12	ENSG00000141030.12	chr17:17557478:C:T	chr17	0.0165926780536112	Gene
DLPFC	ENSG00000141030.12	ENSG00000141030.12	chr17:17567405:T:C	chr17	0.0165926780536112	Gene
DLPFC	ENSG00000141030.12	ENSG00000141030.12	chr17:17568059:C:A	chr17	0.0165926780536112	Gene
DLPFC	ENSG00000141030.12	ENSG00000141030.12	chr17:17570840:A:G	chr17	0.0165926780536112	Gene
DLPFC	ENSG00000141030.12	ENSG00000141030.12	chr17:17556866:T:C	chr17	0.0184690004091576	Gene
DLPFC	ENSG00000141030.12	ENSG00000141030.12	chr17:17562684:T:C	chr17	0.0184690004091576	Gene
DLPFC	ENSG00000141030.12	ENSG00000141030.12	chr17:17569299:T:C	chr17	0.0184690004091576	Gene
DLPFC	ENSG00000141030.12	ENSG00000141030.12	chr17:17572253:T:C	chr17	0.0184690004091576	Gene
DLPFC	ENSG00000141030.12	ENSG00000141030.12	chr17:17574070:T:C	chr17	0.0184690004091576	Gene
DLPFC	ENSG00000141030.12	ENSG00000141030.12	chr17:17563677:A:G	chr17	0.0185544596763626	Gene
DLPFC	ENSG00000141030.12	ENSG00000141030.12	chr17:17608515:G:A	chr17	0.0189635816966046	Gene
DLPFC	ENSG00000141030.12	ENSG00000141030.12	chr17:17602138:G:A	chr17	0.0191332710909412	Gene
DLPFC	ENSG00000141030.12	ENSG00000141030.12	chr17:17606373:T:C	chr17	0.019773914706269	Gene
DLPFC	ENSG00000141030.12	ENSG00000141030.12	chr17:17608287:T:C	chr17	0.019773914706269	Gene
DLPFC	ENSG00000141030.12	ENSG00000141030.12	chr17:17603994:T:C	chr17	0.023569443808851	Gene
DLPFC	ENSG00000141030.12	ENSG00000141030.12	chr17:17590496:A:G	chr17	0.0287370701867203	Gene
DLPFC	ENSG00000141030.12	ENSG00000141030.12	chr17:17614310:G:T	chr17	0.0351034717918503	Gene
DLPFC	ENSG00000141030.12	ENSG00000141030.12	chr17:17556340:G:A	chr17	0.036136607576825	Gene
DLPFC	ENSG00000141030.12	ENSG00000141030.12	chr17:17555721:C:G	chr17	0.0370101620195054	Gene
DLPFC	ENSG00000141030.12	ENSG00000141030.12	chr17:17620090:G:A	chr17	0.0425271550101566	Gene
DLPFC	ENSG00000141425.17	ENSG00000141425.17	chr18:35818483:G:T	chr18	0.0181439629906918	Gene
DLPFC	ENSG00000141425.17	ENSG00000141425.17	chr18:35813892:T:C	chr18	0.0194177198694101	Gene
DLPFC	ENSG00000141425.17	ENSG00000141425.17	chr18:35813893:G:A	chr18	0.0194177198694101	Gene
DLPFC	ENSG00000141425.17	ENSG00000141425.17	chr18:35803827:G:A	chr18	0.0267961090070707	Gene
DLPFC	ENSG00000141425.17	ENSG00000141425.17	chr18:35828354:A:G	chr18	0.0298985668782902	Gene
DLPFC	ENSG00000141425.17	ENSG00000141425.17	chr18:35856980:G:A	chr18	0.0436866109153798	Gene
DLPFC	ENSG00000141425.17	ENSG00000141425.17	chr18:35829257:C:T	chr18	0.0442832154517966	Gene
DLPFC	ENSG00000141425.17	ENSG00000141425.17	chr18:35830654:T:C	chr18	0.0442832154517966	Gene
DLPFC	ENSG00000141425.17	ENSG00000141425.17	chr18:35820894:G:A	chr18	0.0473995923672553	Gene
DLPFC	ENSG00000141425.17	ENSG00000141425.17	chr18:35813217:C:G	chr18	0.0485595281777481	Gene
DLPFC	ENSG00000141425.17	ENSG00000141425.17	chr18:35827538:A:G	chr18	0.049070334600838	Gene
DLPFC	ENSG00000141429.13	ENSG00000141429.13	chr18:35759603:A:T	chr18	0.0414292228468456	Gene
DLPFC	ENSG00000141540.10	ENSG00000141540.10	chr17:74550736:T:C	chr17	0.0440998490961113	Gene
DLPFC	ENSG00000141646.13	ENSG00000141646.13	chr18:50835305:G:A	chr18	0.0245033382808891	Gene
DLPFC	ENSG00000141646.13	ENSG00000141646.13	chr18:50833360:G:A	chr18	0.0342257082362597	Gene
DLPFC	ENSG00000141646.13	ENSG00000141646.13	chr18:50834225:G:T	chr18	0.0392270911373213	Gene
DLPFC	ENSG00000141646.13	ENSG00000141646.13	chr18:50834146:C:G	chr18	0.0399421913686755	Gene
DLPFC	ENSG00000141646.13	ENSG00000141646.13	chr18:50834882:G:A	chr18	0.0399421913686755	Gene
DLPFC	ENSG00000141646.13	ENSG00000141646.13	chr18:50834985:G:A	chr18	0.0399421913686755	Gene
DLPFC	ENSG00000141646.13	ENSG00000141646.13	chr18:50835132:A:G	chr18	0.0399421913686755	Gene
DLPFC	ENSG00000141646.13	ENSG00000141646.13	chr18:50836659:T:C	chr18	0.0399421913686755	Gene
DLPFC	ENSG00000141665.11	ENSG00000141665.11	chr18:74437618:C:A	chr18	0.0312468772855498	Gene
DLPFC	ENSG00000141665.11	ENSG00000141665.11	chr18:74439644:T:C	chr18	0.0320895287911896	Gene
DLPFC	ENSG00000141665.11	ENSG00000141665.11	chr18:74442193:G:A	chr18	0.0392960765565184	Gene
DLPFC	ENSG00000141665.11	ENSG00000141665.11	chr18:74561184:G:C	chr18	0.0434876262754583	Gene
DLPFC	ENSG00000141665.11	ENSG00000141665.11	chr18:74438607:T:C	chr18	0.0498105689975788	Gene
DLPFC	ENSG00000141698.16	ENSG00000141698.16	chr17:42108847:A:C	chr17	0.032218932137928	Gene
DLPFC	ENSG00000142089.15	ENSG00000142089.15	chr11:332857:C:A	chr11	0.0417890839935713	Gene
DLPFC	ENSG00000142235.8	ENSG00000142235.8	chr19:48297081:A:G	chr19	0.0412910948389233	Gene
DLPFC	ENSG00000142303.13	ENSG00000142303.13	chr19:8997567:G:A	chr19	0.0088885174670062	Gene
DLPFC	ENSG00000142303.13	ENSG00000142303.13	chr19:8998721:C:A	chr19	0.033758760625612	Gene
DLPFC	ENSG00000142303.13	ENSG00000142303.13	chr19:8873583:G:A	chr19	0.0458497223052414	Gene
DLPFC	ENSG00000142303.13	ENSG00000142303.13	chr19:8876127:C:A	chr19	0.0458497223052414	Gene
DLPFC	ENSG00000142330.19	ENSG00000142330.19	chr2:240454345:A:G	chr2	0.0387453383280303	Gene
DLPFC	ENSG00000143194.12	ENSG00000143194.12	chr1:166930024:A:G	chr1	0.0009477326251379	Gene
DLPFC	ENSG00000143194.12	ENSG00000143194.12	chr1:166930570:T:C	chr1	0.0011024260336122	Gene
DLPFC	ENSG00000143194.12	ENSG00000143194.12	chr1:166931958:T:C	chr1	0.002496605561613	Gene
DLPFC	ENSG00000143194.12	ENSG00000143194.12	chr1:166941912:T:A	chr1	0.0289273374958094	Gene
DLPFC	ENSG00000143198.12	ENSG00000143198.12	chr1:165583429:G:A	chr1	0.0394293497827973	Gene
DLPFC	ENSG00000143198.12	ENSG00000143198.12	chr1:165573386:C:T	chr1	0.0411363956017109	Gene
DLPFC	ENSG00000143198.12	ENSG00000143198.12	chr1:165580492:G:A	chr1	0.0411363956017109	Gene
DLPFC	ENSG00000143198.12	ENSG00000143198.12	chr1:165572433:T:C	chr1	0.0472772502028966	Gene
DLPFC	ENSG00000143198.12	ENSG00000143198.12	chr1:165577481:C:T	chr1	0.0472772502028966	Gene
DLPFC	ENSG00000143198.12	ENSG00000143198.12	chr1:165580284:AAGGG:A	chr1	0.0472772502028966	Gene
DLPFC	ENSG00000143198.12	ENSG00000143198.12	chr1:165580387:G:A	chr1	0.0472772502028966	Gene
DLPFC	ENSG00000143198.12	ENSG00000143198.12	chr1:165584557:A:G	chr1	0.0472772502028966	Gene
DLPFC	ENSG00000143537.13	ENSG00000143537.13	chr1:154713837:A:AT	chr1	0.0357773565036833	Gene
DLPFC	ENSG00000143772.9	ENSG00000143772.9	chr1:226660032:A:G	chr1	0.0331548865828023	Gene
DLPFC	ENSG00000143772.9	ENSG00000143772.9	chr1:226660041:G:A	chr1	0.0331548865828023	Gene
DLPFC	ENSG00000143772.9	ENSG00000143772.9	chr1:226695585:G:A	chr1	0.0444520717713135	Gene
DLPFC	ENSG00000143772.9	ENSG00000143772.9	chr1:226695624:T:G	chr1	0.0478390155300738	Gene
DLPFC	ENSG00000143878.9	ENSG00000143878.9	chr2:20677000:G:T	chr2	0.0232083902808254	Gene
DLPFC	ENSG00000143933.16	ENSG00000143933.16	chr2:47607174:T:C	chr2	0.0265617957828953	Gene
DLPFC	ENSG00000144026.11	ENSG00000144026.11	chr2:95514345:T:C	chr2	0.026952101455799	Gene
DLPFC	ENSG00000144635.8	ENSG00000144635.8	chr3:32371540:A:G	chr3	0.0431893331570895	Gene
DLPFC	ENSG00000144713.12	ENSG00000144713.12	chr3:12881698:C:A	chr3	0.0416699833043935	Gene
DLPFC	ENSG00000144895.11	ENSG00000144895.11	chr3:150921631:GT:G	chr3	0.0460599045364618	Gene
DLPFC	ENSG00000145287.10	ENSG00000145287.10	chr4:82721222:G:A	chr4	0.0266004443022392	Gene
DLPFC	ENSG00000145476.15	ENSG00000145476.15	chr4:186157893:A:G	chr4	0.0105922728672729	Gene
DLPFC	ENSG00000145476.15	ENSG00000145476.15	chr4:186145486:A:T	chr4	0.0276413150661371	Gene
DLPFC	ENSG00000145476.15	ENSG00000145476.15	chr4:185707540:G:T	chr4	0.031739878931059	Gene
DLPFC	ENSG00000145476.15	ENSG00000145476.15	chr4:185707567:C:G	chr4	0.031739878931059	Gene
DLPFC	ENSG00000145819.15	ENSG00000145819.15	chr5:142883570:G:T	chr5	0.0357943824360658	Gene
DLPFC	ENSG00000145819.15	ENSG00000145819.15	chr5:142883883:G:A	chr5	0.0357943824360658	Gene
DLPFC	ENSG00000145819.15	ENSG00000145819.15	chr5:142880410:C:T	chr5	0.0434946100350795	Gene
DLPFC	ENSG00000145819.15	ENSG00000145819.15	chr5:142877265:G:A	chr5	0.0451705606305622	Gene
DLPFC	ENSG00000145819.15	ENSG00000145819.15	chr5:142880720:TCTTA:T	chr5	0.0451705606305622	Gene
DLPFC	ENSG00000145819.15	ENSG00000145819.15	chr5:142880907:TTC:T	chr5	0.0451705606305622	Gene
DLPFC	ENSG00000145819.15	ENSG00000145819.15	chr5:142897458:G:T	chr5	0.0466209193974058	Gene
DLPFC	ENSG00000146122.16	ENSG00000146122.16	chr6:39945429:G:A	chr6	0.0360410425487625	Gene
DLPFC	ENSG00000146192.14	ENSG00000146192.14	chr6:36632035:C:T	chr6	0.0265134766251322	Gene
DLPFC	ENSG00000146433.8	ENSG00000146433.8	chr6:158630876:C:T	chr6	0.0071113325117687	Gene
DLPFC	ENSG00000146433.8	ENSG00000146433.8	chr6:158630880:C:T	chr6	0.0071113325117687	Gene
DLPFC	ENSG00000146433.8	ENSG00000146433.8	chr6:158575741:G:A	chr6	0.0262901129960447	Gene
DLPFC	ENSG00000146433.8	ENSG00000146433.8	chr6:158577539:G:A	chr6	0.0262901129960447	Gene
DLPFC	ENSG00000146433.8	ENSG00000146433.8	chr6:158574027:T:C	chr6	0.0332045017319574	Gene
DLPFC	ENSG00000146433.8	ENSG00000146433.8	chr6:158572135:T:C	chr6	0.0467824332503576	Gene
DLPFC	ENSG00000146433.8	ENSG00000146433.8	chr6:158586525:C:T	chr6	0.0478859153393172	Gene
DLPFC	ENSG00000146530.11	ENSG00000146530.11	chr7:12170840:G:A	chr7	0.0255312181064691	Gene
DLPFC	ENSG00000146592.16	ENSG00000146592.16	chr7:28792680:T:C	chr7	0.0106974815595333	Gene
DLPFC	ENSG00000146592.16	ENSG00000146592.16	chr7:28789636:G:C	chr7	0.0181790976534565	Gene
DLPFC	ENSG00000146592.16	ENSG00000146592.16	chr7:28787930:T:G	chr7	0.019711956218206	Gene
DLPFC	ENSG00000146592.16	ENSG00000146592.16	chr7:28758893:AGT:A	chr7	0.0239301572781871	Gene
DLPFC	ENSG00000146592.16	ENSG00000146592.16	chr7:28782362:TCAG:T	chr7	0.0250543466624667	Gene
DLPFC	ENSG00000146592.16	ENSG00000146592.16	chr7:28763158:CT:C	chr7	0.0268865265232252	Gene
DLPFC	ENSG00000146592.16	ENSG00000146592.16	chr7:28775622:C:A	chr7	0.0283688473400981	Gene
DLPFC	ENSG00000146592.16	ENSG00000146592.16	chr7:28762086:G:A	chr7	0.028562243545377	Gene
DLPFC	ENSG00000146592.16	ENSG00000146592.16	chr7:28779596:T:C	chr7	0.0293020998011546	Gene
DLPFC	ENSG00000146592.16	ENSG00000146592.16	chr7:28776481:T:A	chr7	0.0300917613848015	Gene
DLPFC	ENSG00000146592.16	ENSG00000146592.16	chr7:28776584:C:T	chr7	0.0300917613848015	Gene
DLPFC	ENSG00000146592.16	ENSG00000146592.16	chr7:28740329:T:G	chr7	0.0307205015668884	Gene
DLPFC	ENSG00000146592.16	ENSG00000146592.16	chr7:28777991:T:A	chr7	0.0310256444239883	Gene
DLPFC	ENSG00000146592.16	ENSG00000146592.16	chr7:28774165:T:A	chr7	0.0315280810654465	Gene
DLPFC	ENSG00000146592.16	ENSG00000146592.16	chr7:28777469:A:G	chr7	0.0317217778109139	Gene
DLPFC	ENSG00000146592.16	ENSG00000146592.16	chr7:28757171:G:A	chr7	0.0317644403315027	Gene
DLPFC	ENSG00000146592.16	ENSG00000146592.16	chr7:28792341:G:A	chr7	0.0332356697207034	Gene
DLPFC	ENSG00000146592.16	ENSG00000146592.16	chr7:28776890:C:T	chr7	0.0341785457522731	Gene
DLPFC	ENSG00000146592.16	ENSG00000146592.16	chr7:28777894:C:T	chr7	0.0341785457522731	Gene
DLPFC	ENSG00000146592.16	ENSG00000146592.16	chr7:28778195:G:A	chr7	0.0341785457522731	Gene
DLPFC	ENSG00000146592.16	ENSG00000146592.16	chr7:28773524:GAGTC:G	chr7	0.0345981485759803	Gene
DLPFC	ENSG00000146592.16	ENSG00000146592.16	chr7:28773941:G:T	chr7	0.0345981485759803	Gene
DLPFC	ENSG00000146592.16	ENSG00000146592.16	chr7:28773960:C:T	chr7	0.0345981485759803	Gene
DLPFC	ENSG00000146592.16	ENSG00000146592.16	chr7:28774055:C:T	chr7	0.0345981485759803	Gene
DLPFC	ENSG00000146592.16	ENSG00000146592.16	chr7:28770786:G:T	chr7	0.035328755675109	Gene
DLPFC	ENSG00000146592.16	ENSG00000146592.16	chr7:28775183:C:T	chr7	0.0366381672533802	Gene
DLPFC	ENSG00000146592.16	ENSG00000146592.16	chr7:28775222:C:A	chr7	0.0373631508282086	Gene
DLPFC	ENSG00000146592.16	ENSG00000146592.16	chr7:28780892:AT:A	chr7	0.0375865020098648	Gene
DLPFC	ENSG00000146592.16	ENSG00000146592.16	chr7:28781137:T:A	chr7	0.0375865020098648	Gene
DLPFC	ENSG00000146592.16	ENSG00000146592.16	chr7:28781305:C:T	chr7	0.0375865020098648	Gene
DLPFC	ENSG00000146592.16	ENSG00000146592.16	chr7:28779832:C:T	chr7	0.0379610723304639	Gene
DLPFC	ENSG00000146592.16	ENSG00000146592.16	chr7:28777807:C:T	chr7	0.0388741409152293	Gene
DLPFC	ENSG00000146592.16	ENSG00000146592.16	chr7:28796922:T:C	chr7	0.0430560688425216	Gene
DLPFC	ENSG00000146592.16	ENSG00000146592.16	chr7:28719598:A:G	chr7	0.0463363708170462	Gene
DLPFC	ENSG00000146592.16	ENSG00000146592.16	chr7:28777043:G:C	chr7	0.0489852410221191	Gene
DLPFC	ENSG00000146802.12	ENSG00000146802.12	chr7:113239696:G:T	chr7	0.0303375021823987	Gene
DLPFC	ENSG00000146938.14	ENSG00000146938.14	chrX:5747858:G:A	chrX	0.0378767415165093	Gene
DLPFC	ENSG00000146938.14	ENSG00000146938.14	chrX:5746690:G:A	chrX	0.0422105318237143	Gene
DLPFC	ENSG00000147113.16	ENSG00000147113.16	chrX:45320517:A:G	chrX	0.0048714481288756	Gene
DLPFC	ENSG00000147113.16	ENSG00000147113.16	chrX:45315438:T:C	chrX	0.0232957875490324	Gene
DLPFC	ENSG00000147113.16	ENSG00000147113.16	chrX:45317540:T:G	chrX	0.0232957875490324	Gene
DLPFC	ENSG00000147113.16	ENSG00000147113.16	chrX:45320491:G:C	chrX	0.0236279502702094	Gene
DLPFC	ENSG00000147113.16	ENSG00000147113.16	chrX:45313428:T:G	chrX	0.042940961526124	Gene
DLPFC	ENSG00000147113.16	ENSG00000147113.16	chrX:45313429:T:G	chrX	0.042940961526124	Gene
DLPFC	ENSG00000147113.16	ENSG00000147113.16	chrX:45313615:C:CT	chrX	0.042940961526124	Gene
DLPFC	ENSG00000147316.12	ENSG00000147316.12	chr8:6401879:G:C	chr8	0.0479560408511594	Gene
DLPFC	ENSG00000147416.10	ENSG00000147416.10	chr8:20172092:A:G	chr8	0.0222247987162979	Gene
DLPFC	ENSG00000147416.10	ENSG00000147416.10	chr8:20432286:G:T	chr8	0.0366150935817372	Gene
DLPFC	ENSG00000147416.10	ENSG00000147416.10	chr8:20637360:G:A	chr8	0.0427998372940573	Gene
DLPFC	ENSG00000147416.10	ENSG00000147416.10	chr8:20336072:G:A	chr8	0.0449155471031643	Gene
DLPFC	ENSG00000147459.17	ENSG00000147459.17	chr8:25188817:TTTTC:T	chr8	0.006917254530994	Gene
DLPFC	ENSG00000147459.17	ENSG00000147459.17	chr8:25179977:G:A	chr8	0.0175018544297993	Gene
DLPFC	ENSG00000147475.14	ENSG00000147475.14	chr8:37442631:C:T	chr8	0.0208892722463861	Gene
DLPFC	ENSG00000147475.14	ENSG00000147475.14	chr8:37463345:C:G	chr8	0.0228907273533232	Gene
DLPFC	ENSG00000147475.14	ENSG00000147475.14	chr8:37422970:A:T	chr8	0.0318132780878232	Gene
DLPFC	ENSG00000147475.14	ENSG00000147475.14	chr8:37428643:A:G	chr8	0.0318132780878232	Gene
DLPFC	ENSG00000147475.14	ENSG00000147475.14	chr8:37471797:G:T	chr8	0.0393907260554196	Gene
DLPFC	ENSG00000147475.14	ENSG00000147475.14	chr8:37472562:C:T	chr8	0.0402121075852289	Gene
DLPFC	ENSG00000147475.14	ENSG00000147475.14	chr8:37473537:C:A	chr8	0.0402121075852289	Gene
DLPFC	ENSG00000147475.14	ENSG00000147475.14	chr8:37473672:T:C	chr8	0.0402121075852289	Gene
DLPFC	ENSG00000147604.13	ENSG00000147604.13	chr8:72978190:G:A	chr8	0.04384810320729	Gene
DLPFC	ENSG00000147604.13	ENSG00000147604.13	chr8:72985768:C:T	chr8	0.0481482924675331	Gene
DLPFC	ENSG00000147649.9	ENSG00000147649.9	chr8:97939621:G:A	chr8	0.0410992593497844	Gene
DLPFC	ENSG00000147724.11	ENSG00000147724.11	chr8:138178170:T:C	chr8	0.0141684222770637	Gene
DLPFC	ENSG00000147724.11	ENSG00000147724.11	chr8:138178001:C:T	chr8	0.0276701765220206	Gene
DLPFC	ENSG00000147724.11	ENSG00000147724.11	chr8:138178406:G:A	chr8	0.0330360610523044	Gene
DLPFC	ENSG00000147724.11	ENSG00000147724.11	chr8:138178301:T:G	chr8	0.03451934766076	Gene
DLPFC	ENSG00000147724.11	ENSG00000147724.11	chr8:138177987:G:T	chr8	0.0346475802392822	Gene
DLPFC	ENSG00000147724.11	ENSG00000147724.11	chr8:138178450:T:C	chr8	0.0346475802392822	Gene
DLPFC	ENSG00000147724.11	ENSG00000147724.11	chr8:138178421:C:G	chr8	0.035084657657048	Gene
DLPFC	ENSG00000147724.11	ENSG00000147724.11	chr8:138105196:G:GA	chr8	0.0379318475371022	Gene
DLPFC	ENSG00000147724.11	ENSG00000147724.11	chr8:138111654:C:T	chr8	0.0419708378964745	Gene
DLPFC	ENSG00000147724.11	ENSG00000147724.11	chr8:138106685:T:C	chr8	0.0464853237034308	Gene
DLPFC	ENSG00000147724.11	ENSG00000147724.11	chr8:138111879:T:A	chr8	0.0499833511965756	Gene
DLPFC	ENSG00000147813.15	ENSG00000147813.15	chr8:143683096:A:G	chr8	0.0022284773290349	Gene
DLPFC	ENSG00000147813.15	ENSG00000147813.15	chr8:143683129:T:G	chr8	0.0022284773290349	Gene
DLPFC	ENSG00000147813.15	ENSG00000147813.15	chr8:143683146:G:C	chr8	0.0025845474414543	Gene
DLPFC	ENSG00000147813.15	ENSG00000147813.15	chr8:143681491:G:T	chr8	0.0121733377733577	Gene
DLPFC	ENSG00000147813.15	ENSG00000147813.15	chr8:143681568:G:A	chr8	0.0121733377733577	Gene
DLPFC	ENSG00000147813.15	ENSG00000147813.15	chr8:143681604:A:G	chr8	0.0121733377733577	Gene
DLPFC	ENSG00000147813.15	ENSG00000147813.15	chr8:143682115:A:G	chr8	0.0121733377733577	Gene
DLPFC	ENSG00000147813.15	ENSG00000147813.15	chr8:143682256:G:A	chr8	0.0121733377733577	Gene
DLPFC	ENSG00000147813.15	ENSG00000147813.15	chr8:143682468:T:A	chr8	0.0121733377733577	Gene
DLPFC	ENSG00000147813.15	ENSG00000147813.15	chr8:143682593:A:G	chr8	0.0121733377733577	Gene
DLPFC	ENSG00000147813.15	ENSG00000147813.15	chr8:143680395:G:T	chr8	0.0354032763510255	Gene
DLPFC	ENSG00000147813.15	ENSG00000147813.15	chr8:143680563:GC:G	chr8	0.0354032763510255	Gene
DLPFC	ENSG00000147813.15	ENSG00000147813.15	chr8:143680622:G:C	chr8	0.0354032763510255	Gene
DLPFC	ENSG00000147813.15	ENSG00000147813.15	chr8:143680694:C:T	chr8	0.0354032763510255	Gene
DLPFC	ENSG00000147813.15	ENSG00000147813.15	chr8:143680740:A:C	chr8	0.0354032763510255	Gene
DLPFC	ENSG00000147813.15	ENSG00000147813.15	chr8:143680756:C:T	chr8	0.0354032763510255	Gene
DLPFC	ENSG00000147813.15	ENSG00000147813.15	chr8:143681102:G:C	chr8	0.0354032763510255	Gene
DLPFC	ENSG00000148110.15	ENSG00000148110.15	chr9:94486948:T:C	chr9	0.0341039730722507	Gene
DLPFC	ENSG00000148153.13	ENSG00000148153.13	chr9:112977806:T:G	chr9	0.0198921845467508	Gene
DLPFC	ENSG00000148153.13	ENSG00000148153.13	chr9:112977794:GA:G	chr9	0.0210854188937479	Gene
DLPFC	ENSG00000148153.13	ENSG00000148153.13	chr9:112976919:A:C	chr9	0.0214206310034777	Gene
DLPFC	ENSG00000148153.13	ENSG00000148153.13	chr9:112977038:G:A	chr9	0.0227622764837122	Gene
DLPFC	ENSG00000148153.13	ENSG00000148153.13	chr9:112976669:G:A	chr9	0.0247813943681492	Gene
DLPFC	ENSG00000148153.13	ENSG00000148153.13	chr9:112991174:G:A	chr9	0.0257651648178913	Gene
DLPFC	ENSG00000148153.13	ENSG00000148153.13	chr9:112808761:T:C	chr9	0.0354947737458772	Gene
DLPFC	ENSG00000148153.13	ENSG00000148153.13	chr9:112820503:A:G	chr9	0.0354947737458772	Gene
DLPFC	ENSG00000148153.13	ENSG00000148153.13	chr9:112763573:G:A	chr9	0.0401334506239264	Gene
DLPFC	ENSG00000148153.13	ENSG00000148153.13	chr9:113000455:G:C	chr9	0.0415218192649638	Gene
DLPFC	ENSG00000148153.13	ENSG00000148153.13	chr9:112907472:A:G	chr9	0.0442363268201751	Gene
DLPFC	ENSG00000148153.13	ENSG00000148153.13	chr9:112990754:T:G	chr9	0.0445117747998732	Gene
DLPFC	ENSG00000148153.13	ENSG00000148153.13	chr9:112749765:C:G	chr9	0.0461227348114213	Gene
DLPFC	ENSG00000148153.13	ENSG00000148153.13	chr9:112984256:T:C	chr9	0.0471794640319292	Gene
DLPFC	ENSG00000148153.13	ENSG00000148153.13	chr9:112978880:C:T	chr9	0.0473760854162271	Gene
DLPFC	ENSG00000148153.13	ENSG00000148153.13	chr9:112984548:G:A	chr9	0.0489296796972546	Gene
DLPFC	ENSG00000148153.13	ENSG00000148153.13	chr9:112984697:G:A	chr9	0.0489296796972546	Gene
DLPFC	ENSG00000148153.13	ENSG00000148153.13	chr9:112976716:T:C	chr9	0.0494496569396412	Gene
DLPFC	ENSG00000148225.15	ENSG00000148225.15	chr9:113397940:C:A	chr9	0.0180791642518401	Gene
DLPFC	ENSG00000148225.15	ENSG00000148225.15	chr9:113397143:C:T	chr9	0.0419812568443328	Gene
DLPFC	ENSG00000148290.9	ENSG00000148290.9	chr9:133313319:T:G	chr9	0.0044143137667906	Gene
DLPFC	ENSG00000148290.9	ENSG00000148290.9	chr9:133586094:G:C	chr9	0.0222789003296672	Gene
DLPFC	ENSG00000148303.16	ENSG00000148303.16	chr9:133126579:T:C	chr9	0.0145647561656151	Gene
DLPFC	ENSG00000148339.12	ENSG00000148339.12	chr9:128192959:A:G	chr9	0.040849864392995	Gene
DLPFC	ENSG00000148339.12	ENSG00000148339.12	chr9:128193027:C:T	chr9	0.0444524941529884	Gene
DLPFC	ENSG00000148339.12	ENSG00000148339.12	chr9:128193010:G:A	chr9	0.0451425070255941	Gene
DLPFC	ENSG00000148339.12	ENSG00000148339.12	chr9:128194858:C:T	chr9	0.0456104519495388	Gene
DLPFC	ENSG00000148339.12	ENSG00000148339.12	chr9:128194812:G:A	chr9	0.0462839640343807	Gene
DLPFC	ENSG00000148396.18	ENSG00000148396.18	chr9:136357493:T:C	chr9	0.0285304493334808	Gene
DLPFC	ENSG00000148396.18	ENSG00000148396.18	chr9:136047756:A:G	chr9	0.041195434866862	Gene
DLPFC	ENSG00000148396.18	ENSG00000148396.18	chr9:136047816:C:T	chr9	0.041195434866862	Gene
DLPFC	ENSG00000148396.18	ENSG00000148396.18	chr9:136048701:A:G	chr9	0.0471919534838878	Gene
DLPFC	ENSG00000148834.12	ENSG00000148834.12	chr10:104538721:C:T	chr10	0.0118965302065556	Gene
DLPFC	ENSG00000148834.12	ENSG00000148834.12	chr10:104561891:GT:G	chr10	0.0184915177156881	Gene
DLPFC	ENSG00000148834.12	ENSG00000148834.12	chr10:104529909:G:A	chr10	0.0257397873632621	Gene
DLPFC	ENSG00000148834.12	ENSG00000148834.12	chr10:104557772:G:C	chr10	0.0476208975298963	Gene
DLPFC	ENSG00000149090.11	ENSG00000149090.11	chr11:35893159:A:C	chr11	0.0345935223262742	Gene
DLPFC	ENSG00000149090.11	ENSG00000149090.11	chr11:35854026:C:T	chr11	0.0372660267805245	Gene
DLPFC	ENSG00000149090.11	ENSG00000149090.11	chr11:35538498:G:A	chr11	0.0486866509533177	Gene
DLPFC	ENSG00000149218.4	ENSG00000149218.4	chr11:95150111:A:G	chr11	0.0422443466930855	Gene
DLPFC	ENSG00000149218.4	ENSG00000149218.4	chr11:95072732:A:G	chr11	0.0497059842550496	Gene
DLPFC	ENSG00000149257.13	ENSG00000149257.13	chr11:75321474:G:C	chr11	0.0086212370347944	Gene
DLPFC	ENSG00000149313.10	ENSG00000149313.10	chr11:105769378:T:G	chr11	0.0457918892838939	Gene
DLPFC	ENSG00000149313.10	ENSG00000149313.10	chr11:105769742:C:G	chr11	0.0483528977659246	Gene
DLPFC	ENSG00000149313.10	ENSG00000149313.10	chr11:105768630:G:A	chr11	0.0488255444408305	Gene
DLPFC	ENSG00000149428.18	ENSG00000149428.18	chr11:119080932:T:A	chr11	0.0438902959443919	Gene
DLPFC	ENSG00000149575.5	ENSG00000149575.5	chr11:117698066:A:G	chr11	0.0349370905996326	Gene
DLPFC	ENSG00000149582.15	ENSG00000149582.15	chr11:119030904:A:T	chr11	0.0238334496061587	Gene
DLPFC	ENSG00000150054.18	ENSG00000150054.18	chr10:28833216:G:T	chr10	0.0378865694706315	Gene
DLPFC	ENSG00000150054.18	ENSG00000150054.18	chr10:28829587:G:A	chr10	0.0429456581350507	Gene
DLPFC	ENSG00000150510.16	ENSG00000150510.16	chr13:50926440:G:A	chr13	0.0339987405311067	Gene
DLPFC	ENSG00000150625.16	ENSG00000150625.16	chr4:176389287:T:A	chr4	0.0339254881193489	Gene
DLPFC	ENSG00000150625.16	ENSG00000150625.16	chr4:176195312:C:G	chr4	0.0342329024244949	Gene
DLPFC	ENSG00000150867.13	ENSG00000150867.13	chr10:22982303:C:T	chr10	0.020340079729848	Gene
DLPFC	ENSG00000150867.13	ENSG00000150867.13	chr10:22980903:C:T	chr10	0.0215037537144693	Gene
DLPFC	ENSG00000150867.13	ENSG00000150867.13	chr10:22982330:C:A	chr10	0.0230580548569037	Gene
DLPFC	ENSG00000150867.13	ENSG00000150867.13	chr10:23008323:G:A	chr10	0.0348980016611947	Gene
DLPFC	ENSG00000150867.13	ENSG00000150867.13	chr10:23014487:A:T	chr10	0.0354234758801492	Gene
DLPFC	ENSG00000150867.13	ENSG00000150867.13	chr10:22974047:C:T	chr10	0.0455247153762448	Gene
DLPFC	ENSG00000150867.13	ENSG00000150867.13	chr10:22974803:C:T	chr10	0.0455247153762448	Gene
DLPFC	ENSG00000150867.13	ENSG00000150867.13	chr10:22983250:A:G	chr10	0.0469901206292213	Gene
DLPFC	ENSG00000151116.16	ENSG00000151116.16	chr11:18581422:G:A	chr11	0.0405848611901568	Gene
DLPFC	ENSG00000151116.16	ENSG00000151116.16	chr11:18701930:T:C	chr11	0.0438157726107593	Gene
DLPFC	ENSG00000151729.10	ENSG00000151729.10	chr4:184783258:T:C	chr4	0.0085707073201702	Gene
DLPFC	ENSG00000151729.10	ENSG00000151729.10	chr4:185604760:A:G	chr4	0.0247330777798744	Gene
DLPFC	ENSG00000151729.10	ENSG00000151729.10	chr4:185614093:A:G	chr4	0.0339807220183418	Gene
DLPFC	ENSG00000151729.10	ENSG00000151729.10	chr4:184779622:T:G	chr4	0.0356833507057498	Gene
DLPFC	ENSG00000151729.10	ENSG00000151729.10	chr4:185613913:T:A	chr4	0.0441394879053964	Gene
DLPFC	ENSG00000151729.10	ENSG00000151729.10	chr4:185612980:A:C	chr4	0.0460002308342582	Gene
DLPFC	ENSG00000151729.10	ENSG00000151729.10	chr4:185454334:A:G	chr4	0.0482355470218197	Gene
DLPFC	ENSG00000151914.19	ENSG00000151914.19	chr6:56964006:ATAG:A	chr6	0.038533423984806	Gene
DLPFC	ENSG00000151952.15	ENSG00000151952.15	chr12:130014115:A:T	chr12	0.0232686871155617	Gene
DLPFC	ENSG00000152413.14	ENSG00000152413.14	chr5:79711459:C:G	chr5	0.0349104535616218	Gene
DLPFC	ENSG00000152520.13	ENSG00000152520.13	chr13:28557370:A:G	chr13	0.0248831650257544	Gene
DLPFC	ENSG00000152520.13	ENSG00000152520.13	chr13:28557700:A:G	chr13	0.0248831650257544	Gene
DLPFC	ENSG00000152520.13	ENSG00000152520.13	chr13:28560088:C:T	chr13	0.0439812599412712	Gene
DLPFC	ENSG00000152520.13	ENSG00000152520.13	chr13:28559654:C:T	chr13	0.0493541020473638	Gene
DLPFC	ENSG00000152520.13	ENSG00000152520.13	chr13:28559719:T:C	chr13	0.0493541020473638	Gene
DLPFC	ENSG00000152620.12	ENSG00000152620.12	chr5:36152640:A:G	chr5	0.0282412327939981	Gene
DLPFC	ENSG00000152620.12	ENSG00000152620.12	chr5:36159195:A:C	chr5	0.0378236990801079	Gene
DLPFC	ENSG00000152620.12	ENSG00000152620.12	chr5:36157710:G:A	chr5	0.0406718660923134	Gene
DLPFC	ENSG00000152669.8	ENSG00000152669.8	chr5:54738275:A:T	chr5	0.0390873156363402	Gene
DLPFC	ENSG00000152669.8	ENSG00000152669.8	chr5:54739632:C:T	chr5	0.0465702754524918	Gene
DLPFC	ENSG00000152700.13	ENSG00000152700.13	chr5:134490671:G:C	chr5	0.0353352954895346	Gene
DLPFC	ENSG00000152700.13	ENSG00000152700.13	chr5:134163237:T:C	chr5	0.0420583879052905	Gene
DLPFC	ENSG00000152700.13	ENSG00000152700.13	chr5:134378684:CTT:C	chr5	0.0473069259066877	Gene
DLPFC	ENSG00000152763.16	ENSG00000152763.16	chr1:66830790:T:A	chr1	0.0480420265291653	Gene
DLPFC	ENSG00000152926.14	ENSG00000152926.14	chr7:65302682:G:A	chr7	0.0299524451036307	Gene
DLPFC	ENSG00000152969.17	ENSG00000152969.17	chr4:6066540:C:T	chr4	0.0477995929675594	Gene
DLPFC	ENSG00000152969.17	ENSG00000152969.17	chr4:6066768:C:T	chr4	0.0490611355363092	Gene
DLPFC	ENSG00000153130.17	ENSG00000153130.17	chr4:139772514:C:T	chr4	0.0075685372984482	Gene
DLPFC	ENSG00000153707.16	ENSG00000153707.16	chr9:10567196:A:G	chr9	0.0453887961375673	Gene
DLPFC	ENSG00000154277.12	ENSG00000154277.12	chr4:40931269:T:C	chr4	0.0376102265691937	Gene
DLPFC	ENSG00000154277.12	ENSG00000154277.12	chr4:40931100:T:C	chr4	0.039083631085691	Gene
DLPFC	ENSG00000154277.12	ENSG00000154277.12	chr4:41746494:T:G	chr4	0.0466140116249808	Gene
DLPFC	ENSG00000154277.12	ENSG00000154277.12	chr4:40919522:T:C	chr4	0.0466760162979313	Gene
DLPFC	ENSG00000154654.14	ENSG00000154654.14	chr21:21356710:G:T	chr21	0.0180652091091865	Gene
DLPFC	ENSG00000154654.14	ENSG00000154654.14	chr21:21377821:C:T	chr21	0.0331077723102523	Gene
DLPFC	ENSG00000154654.14	ENSG00000154654.14	chr21:21382640:T:C	chr21	0.0338278711557467	Gene
DLPFC	ENSG00000154654.14	ENSG00000154654.14	chr21:21352281:G:T	chr21	0.0355351642133839	Gene
DLPFC	ENSG00000154654.14	ENSG00000154654.14	chr21:21370765:C:T	chr21	0.0392434194909544	Gene
DLPFC	ENSG00000154654.14	ENSG00000154654.14	chr21:21391891:G:A	chr21	0.0392434194909544	Gene
DLPFC	ENSG00000154654.14	ENSG00000154654.14	chr21:21362918:A:G	chr21	0.0413473101990042	Gene
DLPFC	ENSG00000154678.16	ENSG00000154678.16	chr7:32462245:C:T	chr7	0.0146974092348671	Gene
DLPFC	ENSG00000154678.16	ENSG00000154678.16	chr7:32461193:A:C	chr7	0.0261337051458443	Gene
DLPFC	ENSG00000154678.16	ENSG00000154678.16	chr7:32467780:G:C	chr7	0.0274577496122881	Gene
DLPFC	ENSG00000154678.16	ENSG00000154678.16	chr7:32464112:A:T	chr7	0.0319782017422618	Gene
DLPFC	ENSG00000154678.16	ENSG00000154678.16	chr7:32433548:C:A	chr7	0.0361323780644372	Gene
DLPFC	ENSG00000154678.16	ENSG00000154678.16	chr7:32456020:G:C	chr7	0.0385471639852933	Gene
DLPFC	ENSG00000154678.16	ENSG00000154678.16	chr7:32458823:C:T	chr7	0.0385471639852933	Gene
DLPFC	ENSG00000154678.16	ENSG00000154678.16	chr7:32457427:G:A	chr7	0.0414637638062445	Gene
DLPFC	ENSG00000154678.16	ENSG00000154678.16	chr7:32463646:G:C	chr7	0.0442760368554799	Gene
DLPFC	ENSG00000154678.16	ENSG00000154678.16	chr7:32435945:G:T	chr7	0.0446062657381067	Gene
DLPFC	ENSG00000155189.11	ENSG00000155189.11	chr8:6288928:C:A	chr8	0.0336754179581892	Gene
DLPFC	ENSG00000155189.11	ENSG00000155189.11	chr8:6289084:C:T	chr8	0.046147238947113	Gene
DLPFC	ENSG00000155465.18	ENSG00000155465.18	chr14:22829926:G:T	chr14	0.0096228496524003	Gene
DLPFC	ENSG00000155465.18	ENSG00000155465.18	chr14:22836440:T:C	chr14	0.0360964121092539	Gene
DLPFC	ENSG00000155629.14	ENSG00000155629.14	chr10:97032668:A:G	chr10	0.024621143949695	Gene
DLPFC	ENSG00000155886.11	ENSG00000155886.11	chr9:20172631:T:C	chr9	0.0313720078827875	Gene
DLPFC	ENSG00000155886.11	ENSG00000155886.11	chr9:20161482:C:T	chr9	0.0345279019637498	Gene
DLPFC	ENSG00000156162.16	ENSG00000156162.16	chr8:94625065:A:G	chr8	0.0174823862368622	Gene
DLPFC	ENSG00000156253.6	ENSG00000156253.6	chr21:28865467:T:C	chr21	0.0062411935246502	Gene
DLPFC	ENSG00000156253.6	ENSG00000156253.6	chr21:28885900:G:GT	chr21	0.0068214078940076	Gene
DLPFC	ENSG00000156253.6	ENSG00000156253.6	chr21:28883961:A:G	chr21	0.0105644036785385	Gene
DLPFC	ENSG00000156253.6	ENSG00000156253.6	chr21:28882373:C:T	chr21	0.020188082894726	Gene
DLPFC	ENSG00000156253.6	ENSG00000156253.6	chr21:28882752:C:T	chr21	0.020188082894726	Gene
DLPFC	ENSG00000156253.6	ENSG00000156253.6	chr21:28885407:A:G	chr21	0.020188082894726	Gene
DLPFC	ENSG00000156253.6	ENSG00000156253.6	chr21:28886716:T:C	chr21	0.020188082894726	Gene
DLPFC	ENSG00000156253.6	ENSG00000156253.6	chr21:28865184:A:G	chr21	0.0213379412061304	Gene
DLPFC	ENSG00000156253.6	ENSG00000156253.6	chr21:28868146:A:G	chr21	0.0223445754805554	Gene
DLPFC	ENSG00000156253.6	ENSG00000156253.6	chr21:28868933:G:A	chr21	0.0223445754805554	Gene
DLPFC	ENSG00000156253.6	ENSG00000156253.6	chr21:28869380:C:CT	chr21	0.0223445754805554	Gene
DLPFC	ENSG00000156253.6	ENSG00000156253.6	chr21:28878698:G:A	chr21	0.0223445754805554	Gene
DLPFC	ENSG00000156253.6	ENSG00000156253.6	chr21:28881322:T:G	chr21	0.0223445754805554	Gene
DLPFC	ENSG00000156253.6	ENSG00000156253.6	chr21:28885096:G:A	chr21	0.0282231192945613	Gene
DLPFC	ENSG00000156253.6	ENSG00000156253.6	chr21:28865644:G:A	chr21	0.0294348615292677	Gene
DLPFC	ENSG00000156253.6	ENSG00000156253.6	chr21:28865689:T:C	chr21	0.0294348615292677	Gene
DLPFC	ENSG00000156253.6	ENSG00000156253.6	chr21:28865908:C:T	chr21	0.0294348615292677	Gene
DLPFC	ENSG00000156253.6	ENSG00000156253.6	chr21:28866035:A:G	chr21	0.0294348615292677	Gene
DLPFC	ENSG00000156253.6	ENSG00000156253.6	chr21:28866538:C:A	chr21	0.0294348615292677	Gene
DLPFC	ENSG00000156253.6	ENSG00000156253.6	chr21:28866871:C:T	chr21	0.0294348615292677	Gene
DLPFC	ENSG00000156253.6	ENSG00000156253.6	chr21:28866958:T:C	chr21	0.0294348615292677	Gene
DLPFC	ENSG00000156253.6	ENSG00000156253.6	chr21:28867038:G:A	chr21	0.0294348615292677	Gene
DLPFC	ENSG00000156253.6	ENSG00000156253.6	chr21:28867605:C:T	chr21	0.0294348615292677	Gene
DLPFC	ENSG00000156253.6	ENSG00000156253.6	chr21:28867756:T:C	chr21	0.0294348615292677	Gene
DLPFC	ENSG00000156253.6	ENSG00000156253.6	chr21:28868256:C:T	chr21	0.0294348615292677	Gene
DLPFC	ENSG00000156253.6	ENSG00000156253.6	chr21:28868408:A:G	chr21	0.0294348615292677	Gene
DLPFC	ENSG00000156253.6	ENSG00000156253.6	chr21:28868625:C:A	chr21	0.0294348615292677	Gene
DLPFC	ENSG00000156253.6	ENSG00000156253.6	chr21:28868671:A:C	chr21	0.0294348615292677	Gene
DLPFC	ENSG00000156253.6	ENSG00000156253.6	chr21:28868773:G:A	chr21	0.0294348615292677	Gene
DLPFC	ENSG00000156253.6	ENSG00000156253.6	chr21:28869325:C:T	chr21	0.0294348615292677	Gene
DLPFC	ENSG00000156253.6	ENSG00000156253.6	chr21:28869439:T:C	chr21	0.0294348615292677	Gene
DLPFC	ENSG00000156253.6	ENSG00000156253.6	chr21:28869886:A:G	chr21	0.0294348615292677	Gene
DLPFC	ENSG00000156253.6	ENSG00000156253.6	chr21:28875786:A:G	chr21	0.0441870799190266	Gene
DLPFC	ENSG00000156253.6	ENSG00000156253.6	chr21:28881929:T:C	chr21	0.0441870799190266	Gene
DLPFC	ENSG00000156253.6	ENSG00000156253.6	chr21:28885238:C:G	chr21	0.0441870799190266	Gene
DLPFC	ENSG00000156253.6	ENSG00000156253.6	chr21:28865002:G:A	chr21	0.0479798444811127	Gene
DLPFC	ENSG00000156261.12	ENSG00000156261.12	chr21:28904780:G:A	chr21	0.0226504437596466	Gene
DLPFC	ENSG00000156261.12	ENSG00000156261.12	chr21:28906378:T:C	chr21	0.0332784671424201	Gene
DLPFC	ENSG00000156475.18	ENSG00000156475.18	chr5:147248225:C:G	chr5	0.0332896615215814	Gene
DLPFC	ENSG00000156475.18	ENSG00000156475.18	chr5:147245783:A:G	chr5	0.047736171075055	Gene
DLPFC	ENSG00000156475.18	ENSG00000156475.18	chr5:147246099:C:T	chr5	0.0498869617090137	Gene
DLPFC	ENSG00000156475.18	ENSG00000156475.18	chr5:147246533:A:G	chr5	0.0498869617090137	Gene
DLPFC	ENSG00000156475.18	ENSG00000156475.18	chr5:147248864:C:T	chr5	0.0498869617090137	Gene
DLPFC	ENSG00000156502.13	ENSG00000156502.13	chr10:69590094:A:C	chr10	0.04897351586073	Gene
DLPFC	ENSG00000156976.15	ENSG00000156976.15	chr3:186885371:G:A	chr3	0.0451833194788541	Gene
DLPFC	ENSG00000157326.18	ENSG00000157326.18	chr14:24443473:A:T	chr14	0.0345105806117019	Gene
DLPFC	ENSG00000157326.18	ENSG00000157326.18	chr14:24443803:G:A	chr14	0.0345105806117019	Gene
DLPFC	ENSG00000157326.18	ENSG00000157326.18	chr14:24444761:A:C	chr14	0.0345105806117019	Gene
DLPFC	ENSG00000157326.18	ENSG00000157326.18	chr14:24444802:C:T	chr14	0.0345105806117019	Gene
DLPFC	ENSG00000157326.18	ENSG00000157326.18	chr14:24445225:G:A	chr14	0.0345105806117019	Gene
DLPFC	ENSG00000157326.18	ENSG00000157326.18	chr14:24447377:G:A	chr14	0.0345105806117019	Gene
DLPFC	ENSG00000157326.18	ENSG00000157326.18	chr14:24447584:A:T	chr14	0.0345105806117019	Gene
DLPFC	ENSG00000157326.18	ENSG00000157326.18	chr14:24447836:T:C	chr14	0.0345105806117019	Gene
DLPFC	ENSG00000157326.18	ENSG00000157326.18	chr14:24448096:T:C	chr14	0.0345105806117019	Gene
DLPFC	ENSG00000157326.18	ENSG00000157326.18	chr14:24448621:A:T	chr14	0.0345105806117019	Gene
DLPFC	ENSG00000157326.18	ENSG00000157326.18	chr14:24449234:G:T	chr14	0.0345105806117019	Gene
DLPFC	ENSG00000157326.18	ENSG00000157326.18	chr14:24449681:T:A	chr14	0.0345105806117019	Gene
DLPFC	ENSG00000157326.18	ENSG00000157326.18	chr14:24450410:A:G	chr14	0.0345105806117019	Gene
DLPFC	ENSG00000157326.18	ENSG00000157326.18	chr14:24450595:T:C	chr14	0.0345105806117019	Gene
DLPFC	ENSG00000157326.18	ENSG00000157326.18	chr14:24451877:A:C	chr14	0.0345105806117019	Gene
DLPFC	ENSG00000157326.18	ENSG00000157326.18	chr14:24452190:C:T	chr14	0.0345105806117019	Gene
DLPFC	ENSG00000157326.18	ENSG00000157326.18	chr14:24452232:G:T	chr14	0.0345105806117019	Gene
DLPFC	ENSG00000157326.18	ENSG00000157326.18	chr14:24452695:G:T	chr14	0.0345105806117019	Gene
DLPFC	ENSG00000157326.18	ENSG00000157326.18	chr14:24452856:T:C	chr14	0.0371682452441936	Gene
DLPFC	ENSG00000157326.18	ENSG00000157326.18	chr14:24452023:T:C	chr14	0.0496514385470979	Gene
DLPFC	ENSG00000157350.12	ENSG00000157350.12	chr16:70938692:T:C	chr16	0.0462263782304268	Gene
DLPFC	ENSG00000157540.19	ENSG00000157540.19	chr21:37049218:G:A	chr21	0.0281452597943366	Gene
DLPFC	ENSG00000157578.13	ENSG00000157578.13	chr21:39007736:C:A	chr21	0.0387325572948402	Gene
DLPFC	ENSG00000157827.19	ENSG00000157827.19	chr2:152457690:T:C	chr2	0.0457029762652961	Gene
DLPFC	ENSG00000157827.19	ENSG00000157827.19	chr2:152461825:T:C	chr2	0.0457029762652961	Gene
DLPFC	ENSG00000157851.16	ENSG00000157851.16	chr2:26476987:G:C	chr2	0.0197092832719344	Gene
DLPFC	ENSG00000157851.16	ENSG00000157851.16	chr2:26475814:G:T	chr2	0.0476241026466058	Gene
DLPFC	ENSG00000158008.9	ENSG00000158008.9	chr1:25528452:C:T	chr1	0.0005227048536649	Gene
DLPFC	ENSG00000158008.9	ENSG00000158008.9	chr1:25528927:G:A	chr1	0.0005227048536649	Gene
DLPFC	ENSG00000158008.9	ENSG00000158008.9	chr1:25532929:A:G	chr1	0.0005227048536649	Gene
DLPFC	ENSG00000158008.9	ENSG00000158008.9	chr1:25526432:A:G	chr1	0.0351234619153691	Gene
DLPFC	ENSG00000158008.9	ENSG00000158008.9	chr1:25526729:A:G	chr1	0.0351234619153691	Gene
DLPFC	ENSG00000158008.9	ENSG00000158008.9	chr1:25528603:A:G	chr1	0.0451955880262959	Gene
DLPFC	ENSG00000158008.9	ENSG00000158008.9	chr1:25528945:T:G	chr1	0.0451955880262959	Gene
DLPFC	ENSG00000158296.13	ENSG00000158296.13	chr20:46205033:G:C	chr20	0.0429176526656939	Gene
DLPFC	ENSG00000158315.10	ENSG00000158315.10	chr1:38894363:G:A	chr1	0.0499440319072748	Gene
DLPFC	ENSG00000158747.13	ENSG00000158747.13	chr1:19809119:G:A	chr1	0.0314225987354744	Gene
DLPFC	ENSG00000158806.13	ENSG00000158806.13	chr8:21835466:T:C	chr8	0.0279332594784419	Gene
DLPFC	ENSG00000158806.13	ENSG00000158806.13	chr8:21835487:G:T	chr8	0.0279332594784419	Gene
DLPFC	ENSG00000158806.13	ENSG00000158806.13	chr8:21836486:G:A	chr8	0.0311712896882444	Gene
DLPFC	ENSG00000158806.13	ENSG00000158806.13	chr8:21834534:G:A	chr8	0.031322660173084	Gene
DLPFC	ENSG00000158806.13	ENSG00000158806.13	chr8:21834371:C:T	chr8	0.0334082808857146	Gene
DLPFC	ENSG00000158806.13	ENSG00000158806.13	chr8:21834717:T:C	chr8	0.0346072020044371	Gene
DLPFC	ENSG00000158806.13	ENSG00000158806.13	chr8:21834986:C:T	chr8	0.0346072020044371	Gene
DLPFC	ENSG00000158806.13	ENSG00000158806.13	chr8:21834989:A:T	chr8	0.0346072020044371	Gene
DLPFC	ENSG00000158806.13	ENSG00000158806.13	chr8:21835061:C:A	chr8	0.0346072020044371	Gene
DLPFC	ENSG00000158806.13	ENSG00000158806.13	chr8:21833981:A:G	chr8	0.0355281813899177	Gene
DLPFC	ENSG00000158806.13	ENSG00000158806.13	chr8:22043246:A:G	chr8	0.0368365321657645	Gene
DLPFC	ENSG00000158806.13	ENSG00000158806.13	chr8:21941734:G:A	chr8	0.0400413316729982	Gene
DLPFC	ENSG00000158806.13	ENSG00000158806.13	chr8:21831385:G:C	chr8	0.0439058050610799	Gene
DLPFC	ENSG00000158806.13	ENSG00000158806.13	chr8:21826022:A:G	chr8	0.0453201175080137	Gene
DLPFC	ENSG00000158806.13	ENSG00000158806.13	chr8:21831243:G:T	chr8	0.0464817670629433	Gene
DLPFC	ENSG00000158806.13	ENSG00000158806.13	chr8:21831244:A:G	chr8	0.0464817670629433	Gene
DLPFC	ENSG00000158859.9	ENSG00000158859.9	chr1:161303143:AG:A	chr1	0.0370780595508886	Gene
DLPFC	ENSG00000158859.9	ENSG00000158859.9	chr1:161303323:ACT:A	chr1	0.0370780595508886	Gene
DLPFC	ENSG00000158985.13	ENSG00000158985.13	chr5:131703247:A:G	chr5	0.0431418840368524	Gene
DLPFC	ENSG00000158985.13	ENSG00000158985.13	chr5:131717294:A:G	chr5	0.0465516743664774	Gene
DLPFC	ENSG00000159082.17	ENSG00000159082.17	chr21:32841280:C:T	chr21	0.0117925496110977	Gene
DLPFC	ENSG00000159082.17	ENSG00000159082.17	chr21:32841281:C:T	chr21	0.0117925496110977	Gene
DLPFC	ENSG00000159176.13	ENSG00000159176.13	chr1:201845886:C:G	chr1	0.0025312594246896	Gene
DLPFC	ENSG00000159176.13	ENSG00000159176.13	chr1:201886284:G:A	chr1	0.0032632918755752	Gene
DLPFC	ENSG00000159176.13	ENSG00000159176.13	chr1:201842016:G:A	chr1	0.0040919125278577	Gene
DLPFC	ENSG00000159176.13	ENSG00000159176.13	chr1:201903730:T:A	chr1	0.007118023979889	Gene
DLPFC	ENSG00000159176.13	ENSG00000159176.13	chr1:201828568:T:C	chr1	0.0078965912522409	Gene
DLPFC	ENSG00000159176.13	ENSG00000159176.13	chr1:201831454:T:G	chr1	0.0102864480430498	Gene
DLPFC	ENSG00000159176.13	ENSG00000159176.13	chr1:201836623:CT:C	chr1	0.0104721955123898	Gene
DLPFC	ENSG00000159176.13	ENSG00000159176.13	chr1:201860940:G:A	chr1	0.0110677437562562	Gene
DLPFC	ENSG00000159176.13	ENSG00000159176.13	chr1:201889759:C:T	chr1	0.0110677437562562	Gene
DLPFC	ENSG00000159176.13	ENSG00000159176.13	chr1:201899205:C:T	chr1	0.0111280345796482	Gene
DLPFC	ENSG00000159176.13	ENSG00000159176.13	chr1:201888432:G:A	chr1	0.0118020418361441	Gene
DLPFC	ENSG00000159176.13	ENSG00000159176.13	chr1:201908776:C:T	chr1	0.0120678416986078	Gene
DLPFC	ENSG00000159176.13	ENSG00000159176.13	chr1:201892774:AG:A	chr1	0.0128517343377202	Gene
DLPFC	ENSG00000159176.13	ENSG00000159176.13	chr1:201853827:C:T	chr1	0.0148511915390349	Gene
DLPFC	ENSG00000159176.13	ENSG00000159176.13	chr1:201842436:C:G	chr1	0.0178341541758383	Gene
DLPFC	ENSG00000159176.13	ENSG00000159176.13	chr1:201844823:A:G	chr1	0.0188118245738658	Gene
DLPFC	ENSG00000159176.13	ENSG00000159176.13	chr1:201864591:T:A	chr1	0.0188118245738658	Gene
DLPFC	ENSG00000159176.13	ENSG00000159176.13	chr1:201871409:G:A	chr1	0.0188118245738658	Gene
DLPFC	ENSG00000159176.13	ENSG00000159176.13	chr1:201874678:C:G	chr1	0.0188118245738658	Gene
DLPFC	ENSG00000159176.13	ENSG00000159176.13	chr1:201904015:A:G	chr1	0.0188853954474582	Gene
DLPFC	ENSG00000159176.13	ENSG00000159176.13	chr1:201904870:C:G	chr1	0.022216365646576	Gene
DLPFC	ENSG00000159176.13	ENSG00000159176.13	chr1:201910504:G:C	chr1	0.0224276471673577	Gene
DLPFC	ENSG00000159176.13	ENSG00000159176.13	chr1:201905584:G:A	chr1	0.0234404116829697	Gene
DLPFC	ENSG00000159176.13	ENSG00000159176.13	chr1:201914071:C:T	chr1	0.0257731884017159	Gene
DLPFC	ENSG00000159176.13	ENSG00000159176.13	chr1:201902705:A:C	chr1	0.0379365122821814	Gene
DLPFC	ENSG00000159176.13	ENSG00000159176.13	chr1:201917295:G:A	chr1	0.0443445606246731	Gene
DLPFC	ENSG00000159200.17	ENSG00000159200.17	chr21:35042790:T:C	chr21	0.0428447751115883	Gene
DLPFC	ENSG00000159228.12	ENSG00000159228.12	chr21:35657011:G:T	chr21	0.0496400566141563	Gene
DLPFC	ENSG00000159228.12	ENSG00000159228.12	chr21:35657691:T:A	chr21	0.0496400566141563	Gene
DLPFC	ENSG00000159228.12	ENSG00000159228.12	chr21:35657750:C:T	chr21	0.0496400566141563	Gene
DLPFC	ENSG00000159256.12	ENSG00000159256.12	chr21:36443464:A:G	chr21	0.0105122302487823	Gene
DLPFC	ENSG00000159256.12	ENSG00000159256.12	chr21:36438836:T:C	chr21	0.0340080237696352	Gene
DLPFC	ENSG00000159256.12	ENSG00000159256.12	chr21:36431923:T:A	chr21	0.0442513569863169	Gene
DLPFC	ENSG00000159433.11	ENSG00000159433.11	chr15:42143303:G:A	chr15	0.016204628370481	Gene
DLPFC	ENSG00000159433.11	ENSG00000159433.11	chr15:42143845:G:A	chr15	0.0170744264364174	Gene
DLPFC	ENSG00000159433.11	ENSG00000159433.11	chr15:42143769:C:T	chr15	0.0200334058723474	Gene
DLPFC	ENSG00000160131.13	ENSG00000160131.13	chrX:151623396:T:G	chrX	0.022650425194807	Gene
DLPFC	ENSG00000160131.13	ENSG00000160131.13	chrX:151623576:A:T	chrX	0.0432387275705051	Gene
DLPFC	ENSG00000160179.18	ENSG00000160179.18	chr21:41738890:T:C	chr21	0.0467457687550127	Gene
DLPFC	ENSG00000160255.17	ENSG00000160255.17	chr21:44825949:A:T	chr21	0.0361086000342823	Gene
DLPFC	ENSG00000160323.18	ENSG00000160323.18	chr9:133527452:C:T	chr9	0.0411833475012319	Gene
DLPFC	ENSG00000160469.16	ENSG00000160469.16	chr19:55493534:G:A	chr19	0.0343076667638178	Gene
DLPFC	ENSG00000160710.15	ENSG00000160710.15	chr1:154347720:T:C	chr1	0.0018152864214121	Gene
DLPFC	ENSG00000160957.12	ENSG00000160957.12	chr8:145009012:C:T	chr8	0.0108048374891518	Gene
DLPFC	ENSG00000160957.12	ENSG00000160957.12	chr8:144351110:T:C	chr8	0.0172493476232338	Gene
DLPFC	ENSG00000161057.10	ENSG00000161057.10	chr7:103825971:T:C	chr7	0.034025134820687	Gene
DLPFC	ENSG00000161057.10	ENSG00000161057.10	chr7:103814769:C:CAT	chr7	0.0358800447159816	Gene
DLPFC	ENSG00000161057.10	ENSG00000161057.10	chr7:103813969:T:C	chr7	0.0371498285330007	Gene
DLPFC	ENSG00000161057.10	ENSG00000161057.10	chr7:103814684:T:C	chr7	0.0371498285330007	Gene
DLPFC	ENSG00000161057.10	ENSG00000161057.10	chr7:103823246:GAA:G	chr7	0.0403109851885921	Gene
DLPFC	ENSG00000161057.10	ENSG00000161057.10	chr7:103823810:A:G	chr7	0.0403109851885921	Gene
DLPFC	ENSG00000161057.10	ENSG00000161057.10	chr7:103824307:C:T	chr7	0.0403109851885921	Gene
DLPFC	ENSG00000161057.10	ENSG00000161057.10	chr7:103824423:G:C	chr7	0.0403109851885921	Gene
DLPFC	ENSG00000161057.10	ENSG00000161057.10	chr7:103816505:T:C	chr7	0.0418252470542008	Gene
DLPFC	ENSG00000161057.10	ENSG00000161057.10	chr7:103815120:C:T	chr7	0.0454523274865164	Gene
DLPFC	ENSG00000161057.10	ENSG00000161057.10	chr7:103816012:C:G	chr7	0.0455048788929649	Gene
DLPFC	ENSG00000161057.10	ENSG00000161057.10	chr7:103817856:A:G	chr7	0.0455048788929649	Gene
DLPFC	ENSG00000161057.10	ENSG00000161057.10	chr7:103818062:G:T	chr7	0.0455048788929649	Gene
DLPFC	ENSG00000161057.10	ENSG00000161057.10	chr7:103825720:T:C	chr7	0.0467819554126181	Gene
DLPFC	ENSG00000161057.10	ENSG00000161057.10	chr7:103817370:G:A	chr7	0.0490789777165103	Gene
DLPFC	ENSG00000161057.10	ENSG00000161057.10	chr7:103818090:C:T	chr7	0.0490789777165103	Gene
DLPFC	ENSG00000161057.10	ENSG00000161057.10	chr7:103825762:C:T	chr7	0.0499475687407602	Gene
DLPFC	ENSG00000161082.12	ENSG00000161082.12	chr19:2822413:A:G	chr19	0.0350210824361775	Gene
DLPFC	ENSG00000161091.12	ENSG00000161091.12	chr19:3168725:G:A	chr19	0.034210220782178	Gene
DLPFC	ENSG00000161896.11	ENSG00000161896.11	chr6:33936413:C:T	chr6	0.0478911565753657	Gene
DLPFC	ENSG00000162490.6	ENSG00000162490.6	chr1:11723427:T:G	chr1	0.0329648425871065	Gene
DLPFC	ENSG00000162490.6	ENSG00000162490.6	chr1:11723394:T:A	chr1	0.0349151234726601	Gene
DLPFC	ENSG00000162490.6	ENSG00000162490.6	chr1:11723719:C:A	chr1	0.0349151234726601	Gene
DLPFC	ENSG00000162490.6	ENSG00000162490.6	chr1:11721916:G:A	chr1	0.0429376230124714	Gene
DLPFC	ENSG00000162511.7	ENSG00000162511.7	chr1:31093498:A:G	chr1	0.0331526523562505	Gene
DLPFC	ENSG00000162511.7	ENSG00000162511.7	chr1:31095946:T:C	chr1	0.0331526523562505	Gene
DLPFC	ENSG00000162511.7	ENSG00000162511.7	chr1:31094284:C:T	chr1	0.0339278458015667	Gene
DLPFC	ENSG00000162511.7	ENSG00000162511.7	chr1:31019303:C:G	chr1	0.0340971359251982	Gene
DLPFC	ENSG00000162511.7	ENSG00000162511.7	chr1:31018363:G:A	chr1	0.038578139158346	Gene
DLPFC	ENSG00000162511.7	ENSG00000162511.7	chr1:31096384:G:T	chr1	0.0416930547432007	Gene
DLPFC	ENSG00000162511.7	ENSG00000162511.7	chr1:31020632:A:G	chr1	0.0443717317027875	Gene
DLPFC	ENSG00000162511.7	ENSG00000162511.7	chr1:31037416:T:C	chr1	0.0443717317027875	Gene
DLPFC	ENSG00000162511.7	ENSG00000162511.7	chr1:31044173:A:G	chr1	0.0443717317027875	Gene
DLPFC	ENSG00000162511.7	ENSG00000162511.7	chr1:31045614:G:A	chr1	0.0443717317027875	Gene
DLPFC	ENSG00000162511.7	ENSG00000162511.7	chr1:31049987:A:G	chr1	0.0443717317027875	Gene
DLPFC	ENSG00000162511.7	ENSG00000162511.7	chr1:31077680:G:C	chr1	0.047784822906178	Gene
DLPFC	ENSG00000162511.7	ENSG00000162511.7	chr1:31082209:T:C	chr1	0.047784822906178	Gene
DLPFC	ENSG00000162511.7	ENSG00000162511.7	chr1:31084473:A:C	chr1	0.047784822906178	Gene
DLPFC	ENSG00000162511.7	ENSG00000162511.7	chr1:31089450:A:G	chr1	0.047784822906178	Gene
DLPFC	ENSG00000162511.7	ENSG00000162511.7	chr1:31067547:A:G	chr1	0.0493386666051794	Gene
DLPFC	ENSG00000162511.7	ENSG00000162511.7	chr1:31062710:G:A	chr1	0.0495751559591217	Gene
DLPFC	ENSG00000162636.15	ENSG00000162636.15	chr1:108954356:G:A	chr1	0.0236159342593863	Gene
DLPFC	ENSG00000162734.12	ENSG00000162734.12	chr1:160615211:GTC:G	chr1	0.0405608324908177	Gene
DLPFC	ENSG00000163001.11	ENSG00000163001.11	chr2:55411969:C:T	chr2	0.0429992869536063	Gene
DLPFC	ENSG00000163001.11	ENSG00000163001.11	chr2:55408341:C:T	chr2	0.0496234669355952	Gene
DLPFC	ENSG00000163001.11	ENSG00000163001.11	chr2:55408369:T:C	chr2	0.0496234669355952	Gene
DLPFC	ENSG00000163001.11	ENSG00000163001.11	chr2:55408971:C:T	chr2	0.0496234669355952	Gene
DLPFC	ENSG00000163001.11	ENSG00000163001.11	chr2:55413718:A:C	chr2	0.0496234669355952	Gene
DLPFC	ENSG00000163001.11	ENSG00000163001.11	chr2:55414884:T:C	chr2	0.0496234669355952	Gene
DLPFC	ENSG00000163001.11	ENSG00000163001.11	chr2:55409215:T:C	chr2	0.0499602418483091	Gene
DLPFC	ENSG00000163001.11	ENSG00000163001.11	chr2:55409659:A:C	chr2	0.0499602418483091	Gene
DLPFC	ENSG00000163046.15	ENSG00000163046.15	chr2:131926847:T:A	chr2	0.0098360786314479	Gene
DLPFC	ENSG00000163046.15	ENSG00000163046.15	chr2:131920498:T:C	chr2	0.0292582630182804	Gene
DLPFC	ENSG00000163220.10	ENSG00000163220.10	chr1:153068235:T:G	chr1	0.0040271469498398	Gene
DLPFC	ENSG00000163220.10	ENSG00000163220.10	chr1:153073130:C:G	chr1	0.0040271469498398	Gene
DLPFC	ENSG00000163220.10	ENSG00000163220.10	chr1:153074606:A:G	chr1	0.0040271469498398	Gene
DLPFC	ENSG00000163220.10	ENSG00000163220.10	chr1:153079011:C:T	chr1	0.0050848941130706	Gene
DLPFC	ENSG00000163220.10	ENSG00000163220.10	chr1:153080247:T:A	chr1	0.0050848941130706	Gene
DLPFC	ENSG00000163328.13	ENSG00000163328.13	chr2:174022376:C:T	chr2	0.0380897173785076	Gene
DLPFC	ENSG00000163328.13	ENSG00000163328.13	chr2:174022512:G:T	chr2	0.0380897173785076	Gene
DLPFC	ENSG00000163328.13	ENSG00000163328.13	chr2:174020526:A:G	chr2	0.0394232502034432	Gene
DLPFC	ENSG00000163328.13	ENSG00000163328.13	chr2:174020874:T:C	chr2	0.0394232502034432	Gene
DLPFC	ENSG00000163328.13	ENSG00000163328.13	chr2:174023381:C:T	chr2	0.0395156775839206	Gene
DLPFC	ENSG00000163328.13	ENSG00000163328.13	chr2:174021843:T:C	chr2	0.0414565493459885	Gene
DLPFC	ENSG00000163393.12	ENSG00000163393.12	chr1:116178289:C:T	chr1	0.0363327338129933	Gene
DLPFC	ENSG00000163393.12	ENSG00000163393.12	chr1:115798640:T:C	chr1	0.0436307970337941	Gene
DLPFC	ENSG00000163527.9	ENSG00000163527.9	chr3:31046170:C:T	chr3	0.0143987432238002	Gene
DLPFC	ENSG00000163527.9	ENSG00000163527.9	chr3:31035969:C:T	chr3	0.0156762844618809	Gene
DLPFC	ENSG00000163527.9	ENSG00000163527.9	chr3:31036357:G:A	chr3	0.0156762844618809	Gene
DLPFC	ENSG00000163527.9	ENSG00000163527.9	chr3:31032639:C:T	chr3	0.0159818801126389	Gene
DLPFC	ENSG00000163527.9	ENSG00000163527.9	chr3:31038200:T:A	chr3	0.0172039511167641	Gene
DLPFC	ENSG00000163527.9	ENSG00000163527.9	chr3:31039633:T:G	chr3	0.0176785289931928	Gene
DLPFC	ENSG00000163527.9	ENSG00000163527.9	chr3:31035613:A:G	chr3	0.0178254442382334	Gene
DLPFC	ENSG00000163527.9	ENSG00000163527.9	chr3:31038772:G:A	chr3	0.0182212226477095	Gene
DLPFC	ENSG00000163527.9	ENSG00000163527.9	chr3:31071064:G:A	chr3	0.0325302659726802	Gene
DLPFC	ENSG00000163527.9	ENSG00000163527.9	chr3:31143609:G:A	chr3	0.0343213153319608	Gene
DLPFC	ENSG00000163527.9	ENSG00000163527.9	chr3:31092864:C:A	chr3	0.0373963052659471	Gene
DLPFC	ENSG00000163527.9	ENSG00000163527.9	chr3:31137358:A:G	chr3	0.0412643744372184	Gene
DLPFC	ENSG00000163527.9	ENSG00000163527.9	chr3:31059058:C:T	chr3	0.0422751495942156	Gene
DLPFC	ENSG00000163531.15	ENSG00000163531.15	chr1:204422258:T:C	chr1	0.0193948893384522	Gene
DLPFC	ENSG00000163531.15	ENSG00000163531.15	chr1:204626464:G:A	chr1	0.0334887980040617	Gene
DLPFC	ENSG00000163531.15	ENSG00000163531.15	chr1:204627326:C:T	chr1	0.0384443578363737	Gene
DLPFC	ENSG00000163531.15	ENSG00000163531.15	chr1:204423314:G:A	chr1	0.0412423369757516	Gene
DLPFC	ENSG00000163624.5	ENSG00000163624.5	chr4:84161900:G:C	chr4	0.0321927703120303	Gene
DLPFC	ENSG00000163638.13	ENSG00000163638.13	chr3:64696449:A:C	chr3	0.0259291277710529	Gene
DLPFC	ENSG00000163644.14	ENSG00000163644.14	chr4:88392830:A:G	chr4	0.045836444472168	Gene
DLPFC	ENSG00000163682.15	ENSG00000163682.15	chr4:39536174:A:G	chr4	0.0251500630730208	Gene
DLPFC	ENSG00000163749.17	ENSG00000163749.17	chr4:76841870:T:C	chr4	0.0400695708447313	Gene
DLPFC	ENSG00000163781.12	ENSG00000163781.12	chr3:134041004:A:G	chr3	0.0187683007502206	Gene
DLPFC	ENSG00000163803.12	ENSG00000163803.12	chr2:28454219:G:C	chr2	0.0336453426683214	Gene
DLPFC	ENSG00000163913.11	ENSG00000163913.11	chr3:129395359:A:AC	chr3	0.0406861322579032	Gene
DLPFC	ENSG00000163913.11	ENSG00000163913.11	chr3:129390921:C:A	chr3	0.0459503706982406	Gene
DLPFC	ENSG00000163964.13	ENSG00000163964.13	chr3:196673178:C:A	chr3	0.0434846922166453	Gene
DLPFC	ENSG00000164096.12	ENSG00000164096.12	chr4:119252569:C:T	chr4	0.0189561134488124	Gene
DLPFC	ENSG00000164096.12	ENSG00000164096.12	chr4:119254470:A:T	chr4	0.0189561134488124	Gene
DLPFC	ENSG00000164096.12	ENSG00000164096.12	chr4:119259040:A:G	chr4	0.0189561134488124	Gene
DLPFC	ENSG00000164096.12	ENSG00000164096.12	chr4:119259635:T:C	chr4	0.0189561134488124	Gene
DLPFC	ENSG00000164096.12	ENSG00000164096.12	chr4:119249200:A:T	chr4	0.0201602785577694	Gene
DLPFC	ENSG00000164096.12	ENSG00000164096.12	chr4:119171183:A:G	chr4	0.0232693685045242	Gene
DLPFC	ENSG00000164096.12	ENSG00000164096.12	chr4:119154068:G:A	chr4	0.023677990478699	Gene
DLPFC	ENSG00000164096.12	ENSG00000164096.12	chr4:119163788:A:AT	chr4	0.0279198574567301	Gene
DLPFC	ENSG00000164096.12	ENSG00000164096.12	chr4:119166295:G:A	chr4	0.0279198574567301	Gene
DLPFC	ENSG00000164096.12	ENSG00000164096.12	chr4:119169611:T:C	chr4	0.0279198574567301	Gene
DLPFC	ENSG00000164096.12	ENSG00000164096.12	chr4:119173603:A:G	chr4	0.0279198574567301	Gene
DLPFC	ENSG00000164096.12	ENSG00000164096.12	chr4:119396749:G:A	chr4	0.0301791419887113	Gene
DLPFC	ENSG00000164096.12	ENSG00000164096.12	chr4:119154871:GCA:G	chr4	0.0331148578439113	Gene
DLPFC	ENSG00000164096.12	ENSG00000164096.12	chr4:119359462:C:T	chr4	0.0349519568329866	Gene
DLPFC	ENSG00000164096.12	ENSG00000164096.12	chr4:119447401:G:A	chr4	0.0352859521334816	Gene
DLPFC	ENSG00000164096.12	ENSG00000164096.12	chr4:119400215:G:A	chr4	0.0403600011444047	Gene
DLPFC	ENSG00000164096.12	ENSG00000164096.12	chr4:119384243:A:T	chr4	0.0407391026594003	Gene
DLPFC	ENSG00000164096.12	ENSG00000164096.12	chr4:119388345:T:C	chr4	0.0407391026594003	Gene
DLPFC	ENSG00000164096.12	ENSG00000164096.12	chr4:119182927:G:A	chr4	0.0432299413965901	Gene
DLPFC	ENSG00000164096.12	ENSG00000164096.12	chr4:119378625:A:G	chr4	0.0457343602368827	Gene
DLPFC	ENSG00000164096.12	ENSG00000164096.12	chr4:119381505:GT:G	chr4	0.0457343602368827	Gene
DLPFC	ENSG00000164096.12	ENSG00000164096.12	chr4:119384811:G:A	chr4	0.0457343602368827	Gene
DLPFC	ENSG00000164096.12	ENSG00000164096.12	chr4:119390945:C:T	chr4	0.0457343602368827	Gene
DLPFC	ENSG00000164096.12	ENSG00000164096.12	chr4:119373929:A:G	chr4	0.0461647027816972	Gene
DLPFC	ENSG00000164096.12	ENSG00000164096.12	chr4:119375095:G:A	chr4	0.0461647027816972	Gene
DLPFC	ENSG00000164096.12	ENSG00000164096.12	chr4:119377394:C:G	chr4	0.0461647027816972	Gene
DLPFC	ENSG00000164096.12	ENSG00000164096.12	chr4:119320747:T:C	chr4	0.0477748016179519	Gene
DLPFC	ENSG00000164096.12	ENSG00000164096.12	chr4:119342003:C:G	chr4	0.0477748016179519	Gene
DLPFC	ENSG00000164096.12	ENSG00000164096.12	chr4:119357358:T:A	chr4	0.0477748016179519	Gene
DLPFC	ENSG00000164096.12	ENSG00000164096.12	chr4:119360222:G:A	chr4	0.0477748016179519	Gene
DLPFC	ENSG00000164096.12	ENSG00000164096.12	chr4:119364563:G:T	chr4	0.0477748016179519	Gene
DLPFC	ENSG00000164096.12	ENSG00000164096.12	chr4:119366886:C:T	chr4	0.0477748016179519	Gene
DLPFC	ENSG00000164096.12	ENSG00000164096.12	chr4:119237530:T:G	chr4	0.0494834057043976	Gene
DLPFC	ENSG00000164346.9	ENSG00000164346.9	chr5:74685837:G:A	chr5	0.0209116475326668	Gene
DLPFC	ENSG00000164346.9	ENSG00000164346.9	chr5:75056204:C:G	chr5	0.0448127105525161	Gene
DLPFC	ENSG00000164506.14	ENSG00000164506.14	chr6:147533136:A:G	chr6	0.0168462095380991	Gene
DLPFC	ENSG00000164776.9	ENSG00000164776.9	chr7:55704473:G:A	chr7	0.0118080313526139	Gene
DLPFC	ENSG00000164776.9	ENSG00000164776.9	chr7:55702980:T:C	chr7	0.0128411442553968	Gene
DLPFC	ENSG00000164776.9	ENSG00000164776.9	chr7:55703954:T:A	chr7	0.0128411442553968	Gene
DLPFC	ENSG00000164776.9	ENSG00000164776.9	chr7:55704406:T:C	chr7	0.0128411442553968	Gene
DLPFC	ENSG00000164776.9	ENSG00000164776.9	chr7:55705344:G:A	chr7	0.034479947619759	Gene
DLPFC	ENSG00000164776.9	ENSG00000164776.9	chr7:55707984:G:A	chr7	0.0373572997548823	Gene
DLPFC	ENSG00000164776.9	ENSG00000164776.9	chr7:55708839:A:G	chr7	0.0412405162063216	Gene
DLPFC	ENSG00000164776.9	ENSG00000164776.9	chr7:55710337:C:T	chr7	0.0412405162063216	Gene
DLPFC	ENSG00000164776.9	ENSG00000164776.9	chr7:55710422:C:T	chr7	0.0412405162063216	Gene
DLPFC	ENSG00000164904.16	ENSG00000164904.16	chr5:126673674:C:T	chr5	0.0087347615704435	Gene
DLPFC	ENSG00000164904.16	ENSG00000164904.16	chr5:126672799:C:G	chr5	0.0126689711166877	Gene
DLPFC	ENSG00000164904.16	ENSG00000164904.16	chr5:126646328:G:A	chr5	0.0199379030723726	Gene
DLPFC	ENSG00000164904.16	ENSG00000164904.16	chr5:126671666:CAACA:C	chr5	0.0217657608689364	Gene
DLPFC	ENSG00000164904.16	ENSG00000164904.16	chr5:126645273:C:CT	chr5	0.0239612772164265	Gene
DLPFC	ENSG00000164904.16	ENSG00000164904.16	chr5:126674679:T:C	chr5	0.0259615067692013	Gene
DLPFC	ENSG00000164904.16	ENSG00000164904.16	chr5:126686988:G:C	chr5	0.0350402330904039	Gene
DLPFC	ENSG00000164904.16	ENSG00000164904.16	chr5:126652483:G:A	chr5	0.0359933480823018	Gene
DLPFC	ENSG00000164904.16	ENSG00000164904.16	chr5:126669381:G:A	chr5	0.0371132838560212	Gene
DLPFC	ENSG00000164904.16	ENSG00000164904.16	chr5:126659564:G:A	chr5	0.0405565531922021	Gene
DLPFC	ENSG00000164904.16	ENSG00000164904.16	chr5:126660147:C:CA	chr5	0.0405565531922021	Gene
DLPFC	ENSG00000164904.16	ENSG00000164904.16	chr5:126662041:T:C	chr5	0.0428998338578157	Gene
DLPFC	ENSG00000164904.16	ENSG00000164904.16	chr5:126655351:C:T	chr5	0.0445459598846044	Gene
DLPFC	ENSG00000164904.16	ENSG00000164904.16	chr5:126652839:A:C	chr5	0.0485080184218473	Gene
DLPFC	ENSG00000164961.15	ENSG00000164961.15	chr8:124845216:T:C	chr8	0.0215005706070806	Gene
DLPFC	ENSG00000165023.6	ENSG00000165023.6	chr9:90998662:C:G	chr9	0.0440052585424107	Gene
DLPFC	ENSG00000165124.17	ENSG00000165124.17	chr9:110289016:T:C	chr9	0.0181308364513819	Gene
DLPFC	ENSG00000165168.7	ENSG00000165168.7	chrX:38224308:G:C	chrX	0.0413045442092351	Gene
DLPFC	ENSG00000165476.13	ENSG00000165476.13	chr10:63737506:C:T	chr10	0.046642985737712	Gene
DLPFC	ENSG00000165502.6	ENSG00000165502.6	chr14:50065779:G:A	chr14	0.0284153152726553	Gene
DLPFC	ENSG00000165502.6	ENSG00000165502.6	chr14:50083110:A:G	chr14	0.036802209238216	Gene
DLPFC	ENSG00000165502.6	ENSG00000165502.6	chr14:50080496:C:T	chr14	0.0474670426580365	Gene
DLPFC	ENSG00000165502.6	ENSG00000165502.6	chr14:50059673:C:T	chr14	0.0484815401908429	Gene
DLPFC	ENSG00000165509.13	ENSG00000165509.13	chrX:141346224:T:G	chrX	0.0022941060454779	Gene
DLPFC	ENSG00000165509.13	ENSG00000165509.13	chrX:141347611:A:G	chrX	0.0031042492488251	Gene
DLPFC	ENSG00000165509.13	ENSG00000165509.13	chrX:141347929:A:G	chrX	0.0114718802782387	Gene
DLPFC	ENSG00000165509.13	ENSG00000165509.13	chrX:141355481:T:G	chrX	0.0188007365023241	Gene
DLPFC	ENSG00000165509.13	ENSG00000165509.13	chrX:141355526:G:A	chrX	0.0188007365023241	Gene
DLPFC	ENSG00000165509.13	ENSG00000165509.13	chrX:141347232:T:G	chrX	0.0206033528033346	Gene
DLPFC	ENSG00000165509.13	ENSG00000165509.13	chrX:141351188:C:G	chrX	0.0236335041841252	Gene
DLPFC	ENSG00000165509.13	ENSG00000165509.13	chrX:141358387:A:T	chrX	0.0311406568404622	Gene
DLPFC	ENSG00000165509.13	ENSG00000165509.13	chrX:141355513:T:C	chrX	0.0352531999321297	Gene
DLPFC	ENSG00000165509.13	ENSG00000165509.13	chrX:141356120:A:G	chrX	0.0352531999321297	Gene
DLPFC	ENSG00000165509.13	ENSG00000165509.13	chrX:141359123:T:C	chrX	0.0431497579809849	Gene
DLPFC	ENSG00000165509.13	ENSG00000165509.13	chrX:141350852:T:A	chrX	0.0458319802369618	Gene
DLPFC	ENSG00000165568.17	ENSG00000165568.17	chr10:5013758:A:G	chr10	0.0064648735698617	Gene
DLPFC	ENSG00000165568.17	ENSG00000165568.17	chr10:5014496:T:C	chr10	0.0393514009982443	Gene
DLPFC	ENSG00000165629.19	ENSG00000165629.19	chr10:7745746:T:A	chr10	0.012744331445924	Gene
DLPFC	ENSG00000165629.19	ENSG00000165629.19	chr10:7736272:C:T	chr10	0.0131333479426391	Gene
DLPFC	ENSG00000165629.19	ENSG00000165629.19	chr10:7786789:T:C	chr10	0.0203239978609531	Gene
DLPFC	ENSG00000165629.19	ENSG00000165629.19	chr10:7787081:GC:G	chr10	0.0203239978609531	Gene
DLPFC	ENSG00000165629.19	ENSG00000165629.19	chr10:7734868:C:T	chr10	0.0274715853123525	Gene
DLPFC	ENSG00000165629.19	ENSG00000165629.19	chr10:8260058:G:A	chr10	0.0447299506480573	Gene
DLPFC	ENSG00000165650.11	ENSG00000165650.11	chr10:117564036:G:T	chr10	0.0314425577032876	Gene
DLPFC	ENSG00000165650.11	ENSG00000165650.11	chr10:117556647:C:T	chr10	0.038538290546845	Gene
DLPFC	ENSG00000165650.11	ENSG00000165650.11	chr10:117564647:AGCACGCGCCGGG:A	chr10	0.0489541001999924	Gene
DLPFC	ENSG00000165678.20	ENSG00000165678.20	chr10:83978106:A:G	chr10	0.0268777317615684	Gene
DLPFC	ENSG00000165714.10	ENSG00000165714.10	chr12:12643660:CTCTAG:C	chr12	0.0432957954427259	Gene
DLPFC	ENSG00000165802.20	ENSG00000165802.20	chr9:137263008:T:C	chr9	0.0430407257865437	Gene
DLPFC	ENSG00000165916.8	ENSG00000165916.8	chr11:47309838:CTTTTTTTTTTTT:C	chr11	0.01688432070181	Gene
DLPFC	ENSG00000165916.8	ENSG00000165916.8	chr11:47253513:G:A	chr11	0.0185910614609069	Gene
DLPFC	ENSG00000165916.8	ENSG00000165916.8	chr11:47254331:C:G	chr11	0.0233357317564094	Gene
DLPFC	ENSG00000165916.8	ENSG00000165916.8	chr11:47254799:G:C	chr11	0.0233357317564094	Gene
DLPFC	ENSG00000165916.8	ENSG00000165916.8	chr11:47256101:T:C	chr11	0.0233357317564094	Gene
DLPFC	ENSG00000165916.8	ENSG00000165916.8	chr11:47257366:C:T	chr11	0.0233357317564094	Gene
DLPFC	ENSG00000165916.8	ENSG00000165916.8	chr11:47260229:T:C	chr11	0.0233357317564094	Gene
DLPFC	ENSG00000165916.8	ENSG00000165916.8	chr11:47265115:A:G	chr11	0.0233357317564094	Gene
DLPFC	ENSG00000165916.8	ENSG00000165916.8	chr11:47256866:A:G	chr11	0.0241418729051859	Gene
DLPFC	ENSG00000165916.8	ENSG00000165916.8	chr11:47264739:T:C	chr11	0.0264154083661382	Gene
DLPFC	ENSG00000165916.8	ENSG00000165916.8	chr11:47265215:A:AC	chr11	0.0270565544714415	Gene
DLPFC	ENSG00000165916.8	ENSG00000165916.8	chr11:47224846:G:A	chr11	0.0303235019239159	Gene
DLPFC	ENSG00000165916.8	ENSG00000165916.8	chr11:47229648:G:A	chr11	0.0303235019239159	Gene
DLPFC	ENSG00000165916.8	ENSG00000165916.8	chr11:47284118:T:G	chr11	0.0311918349054265	Gene
DLPFC	ENSG00000165916.8	ENSG00000165916.8	chr11:47251028:A:G	chr11	0.0330092801607991	Gene
DLPFC	ENSG00000165916.8	ENSG00000165916.8	chr11:47269433:T:G	chr11	0.0346063005449571	Gene
DLPFC	ENSG00000165916.8	ENSG00000165916.8	chr11:47270686:A:G	chr11	0.0346063005449571	Gene
DLPFC	ENSG00000165916.8	ENSG00000165916.8	chr11:47287512:T:C	chr11	0.0346063005449571	Gene
DLPFC	ENSG00000165916.8	ENSG00000165916.8	chr11:47293452:T:C	chr11	0.0346063005449571	Gene
DLPFC	ENSG00000165916.8	ENSG00000165916.8	chr11:47295140:A:C	chr11	0.0346063005449571	Gene
DLPFC	ENSG00000165916.8	ENSG00000165916.8	chr11:47313790:C:T	chr11	0.0381000283570553	Gene
DLPFC	ENSG00000165916.8	ENSG00000165916.8	chr11:47272151:T:C	chr11	0.0386109336669782	Gene
DLPFC	ENSG00000165916.8	ENSG00000165916.8	chr11:47302921:A:C	chr11	0.0386889280735245	Gene
DLPFC	ENSG00000165916.8	ENSG00000165916.8	chr11:47303115:T:A	chr11	0.0386889280735245	Gene
DLPFC	ENSG00000165916.8	ENSG00000165916.8	chr11:47304522:G:A	chr11	0.0386889280735245	Gene
DLPFC	ENSG00000165916.8	ENSG00000165916.8	chr11:47305666:G:A	chr11	0.0386889280735245	Gene
DLPFC	ENSG00000165916.8	ENSG00000165916.8	chr11:47333236:C:T	chr11	0.0390754714210455	Gene
DLPFC	ENSG00000165916.8	ENSG00000165916.8	chr11:47313524:A:G	chr11	0.0391727797234708	Gene
DLPFC	ENSG00000165916.8	ENSG00000165916.8	chr11:47319098:A:G	chr11	0.0391727797234708	Gene
DLPFC	ENSG00000165916.8	ENSG00000165916.8	chr11:47330858:G:A	chr11	0.0391727797234708	Gene
DLPFC	ENSG00000165916.8	ENSG00000165916.8	chr11:47270266:T:TG	chr11	0.0393758726749353	Gene
DLPFC	ENSG00000165916.8	ENSG00000165916.8	chr11:47312134:C:A	chr11	0.0423460850357559	Gene
DLPFC	ENSG00000165916.8	ENSG00000165916.8	chr11:47322404:A:G	chr11	0.0451083779698873	Gene
DLPFC	ENSG00000165916.8	ENSG00000165916.8	chr11:47323549:T:C	chr11	0.0451083779698873	Gene
DLPFC	ENSG00000165916.8	ENSG00000165916.8	chr11:47327151:T:C	chr11	0.0493556011845809	Gene
DLPFC	ENSG00000166004.14	ENSG00000166004.14	chr11:93851156:A:G	chr11	0.02639702471932	Gene
DLPFC	ENSG00000166004.14	ENSG00000166004.14	chr11:93668454:A:G	chr11	0.0490302079055363	Gene
DLPFC	ENSG00000166091.19	ENSG00000166091.19	chr14:23446733:C:T	chr14	0.0476241377674341	Gene
DLPFC	ENSG00000166111.9	ENSG00000166111.9	chr12:109170710:G:C	chr12	0.0394483204354192	Gene
DLPFC	ENSG00000166173.10	ENSG00000166173.10	chr15:70545339:C:G	chr15	0.0290897180645462	Gene
DLPFC	ENSG00000166173.10	ENSG00000166173.10	chr15:70766445:CT:C	chr15	0.0325791109639989	Gene
DLPFC	ENSG00000166173.10	ENSG00000166173.10	chr15:70762613:A:C	chr15	0.0359377677025058	Gene
DLPFC	ENSG00000166226.12	ENSG00000166226.12	chr12:69122862:G:A	chr12	0.037831375254317	Gene
DLPFC	ENSG00000166275.15	ENSG00000166275.15	chr10:102476221:C:T	chr10	0.046050156306416	Gene
DLPFC	ENSG00000166333.13	ENSG00000166333.13	chr11:6722659:C:T	chr11	0.0125363051129026	Gene
DLPFC	ENSG00000166333.13	ENSG00000166333.13	chr11:6721432:G:C	chr11	0.0443661049980283	Gene
DLPFC	ENSG00000166342.18	ENSG00000166342.18	chr18:73064241:A:C	chr18	0.0229523712176709	Gene
DLPFC	ENSG00000166342.18	ENSG00000166342.18	chr18:73068463:TG:T	chr18	0.0345108830051701	Gene
DLPFC	ENSG00000166342.18	ENSG00000166342.18	chr18:72818964:T:G	chr18	0.0383599792212317	Gene
DLPFC	ENSG00000166342.18	ENSG00000166342.18	chr18:73076430:G:T	chr18	0.0407798856870744	Gene
DLPFC	ENSG00000166342.18	ENSG00000166342.18	chr18:73076642:C:T	chr18	0.0407798856870744	Gene
DLPFC	ENSG00000166342.18	ENSG00000166342.18	chr18:73068547:A:T	chr18	0.0408754257454027	Gene
DLPFC	ENSG00000166342.18	ENSG00000166342.18	chr18:73078725:G:T	chr18	0.0434937741554716	Gene
DLPFC	ENSG00000166342.18	ENSG00000166342.18	chr18:73075760:C:T	chr18	0.043591795205397	Gene
DLPFC	ENSG00000166342.18	ENSG00000166342.18	chr18:73064328:C:G	chr18	0.0457760661673712	Gene
DLPFC	ENSG00000166342.18	ENSG00000166342.18	chr18:73062641:G:A	chr18	0.0460864817581727	Gene
DLPFC	ENSG00000166342.18	ENSG00000166342.18	chr18:73074972:T:C	chr18	0.0464926736549811	Gene
DLPFC	ENSG00000166342.18	ENSG00000166342.18	chr18:73067473:C:A	chr18	0.0486172959521111	Gene
DLPFC	ENSG00000166394.14	ENSG00000166394.14	chr11:7925278:C:T	chr11	0.025181831577713	Gene
DLPFC	ENSG00000166394.14	ENSG00000166394.14	chr11:7927803:A:G	chr11	0.025181831577713	Gene
DLPFC	ENSG00000166411.13	ENSG00000166411.13	chr15:78102637:G:C	chr15	0.020624462606826	Gene
DLPFC	ENSG00000166411.13	ENSG00000166411.13	chr15:78103020:T:C	chr15	0.020624462606826	Gene
DLPFC	ENSG00000166411.13	ENSG00000166411.13	chr15:78131254:A:C	chr15	0.0239490266412859	Gene
DLPFC	ENSG00000166448.14	ENSG00000166448.14	chr7:98457966:C:A	chr7	0.0298498553766831	Gene
DLPFC	ENSG00000166448.14	ENSG00000166448.14	chr7:98462742:C:T	chr7	0.0298498553766831	Gene
DLPFC	ENSG00000166448.14	ENSG00000166448.14	chr7:98463194:G:A	chr7	0.0298498553766831	Gene
DLPFC	ENSG00000166448.14	ENSG00000166448.14	chr7:98468595:T:A	chr7	0.0316331267674729	Gene
DLPFC	ENSG00000166471.10	ENSG00000166471.10	chr11:9549210:G:C	chr11	0.0298984676810565	Gene
DLPFC	ENSG00000166471.10	ENSG00000166471.10	chr11:9544810:C:T	chr11	0.0332351799633961	Gene
DLPFC	ENSG00000166471.10	ENSG00000166471.10	chr11:9546194:G:A	chr11	0.0393010040056954	Gene
DLPFC	ENSG00000166471.10	ENSG00000166471.10	chr11:9546312:A:G	chr11	0.0428429642025956	Gene
DLPFC	ENSG00000166734.18	ENSG00000166734.18	chr15:44723447:GA:G	chr15	0.0236917700048998	Gene
DLPFC	ENSG00000166822.12	ENSG00000166822.12	chr16:75185699:C:T	chr16	0.0438397969696836	Gene
DLPFC	ENSG00000166855.9	ENSG00000166855.9	chr15:65317620:A:G	chr15	0.0395479433017699	Gene
DLPFC	ENSG00000166855.9	ENSG00000166855.9	chr15:65318071:CTGGG:C	chr15	0.0395479433017699	Gene
DLPFC	ENSG00000166855.9	ENSG00000166855.9	chr15:65318982:C:A	chr15	0.0456271307569141	Gene
DLPFC	ENSG00000167065.13	ENSG00000167065.13	chr22:31042911:TA:T	chr22	0.0443427385668862	Gene
DLPFC	ENSG00000167074.14	ENSG00000167074.14	chr22:41475665:T:C	chr22	0.0418390756127578	Gene
DLPFC	ENSG00000167280.16	ENSG00000167280.16	chr17:79035533:C:T	chr17	0.0368789647360712	Gene
DLPFC	ENSG00000167323.10	ENSG00000167323.10	chr11:3851233:C:G	chr11	0.0250373037895871	Gene
DLPFC	ENSG00000167323.10	ENSG00000167323.10	chr11:3775696:G:A	chr11	0.0313338659684392	Gene
DLPFC	ENSG00000167323.10	ENSG00000167323.10	chr11:3776334:G:A	chr11	0.0313338659684392	Gene
DLPFC	ENSG00000167323.10	ENSG00000167323.10	chr11:3771461:T:C	chr11	0.0412061610284755	Gene
DLPFC	ENSG00000167378.8	ENSG00000167378.8	chr19:43408412:C:G	chr19	0.0474541114700666	Gene
DLPFC	ENSG00000167552.13	ENSG00000167552.13	chr12:48738350:T:C	chr12	0.0036276734659532	Gene
DLPFC	ENSG00000167552.13	ENSG00000167552.13	chr12:48739578:C:A	chr12	0.0043526461047189	Gene
DLPFC	ENSG00000167552.13	ENSG00000167552.13	chr12:48708373:T:C	chr12	0.0080317683316435	Gene
DLPFC	ENSG00000167552.13	ENSG00000167552.13	chr12:48710545:A:C	chr12	0.0080317683316435	Gene
DLPFC	ENSG00000167552.13	ENSG00000167552.13	chr12:48737575:T:C	chr12	0.0100626428454173	Gene
DLPFC	ENSG00000167552.13	ENSG00000167552.13	chr12:48699946:C:T	chr12	0.0106201267418875	Gene
DLPFC	ENSG00000167552.13	ENSG00000167552.13	chr12:48729130:T:A	chr12	0.0112548559171508	Gene
DLPFC	ENSG00000167552.13	ENSG00000167552.13	chr12:48731360:A:G	chr12	0.0115111291301413	Gene
DLPFC	ENSG00000167552.13	ENSG00000167552.13	chr12:48733424:C:T	chr12	0.0115111291301413	Gene
DLPFC	ENSG00000167552.13	ENSG00000167552.13	chr12:48704157:C:T	chr12	0.0115319108722844	Gene
DLPFC	ENSG00000167552.13	ENSG00000167552.13	chr12:48690651:G:A	chr12	0.0118966773303294	Gene
DLPFC	ENSG00000167552.13	ENSG00000167552.13	chr12:48747076:A:G	chr12	0.0120020032317912	Gene
DLPFC	ENSG00000167552.13	ENSG00000167552.13	chr12:48717928:A:C	chr12	0.0126468313670048	Gene
DLPFC	ENSG00000167552.13	ENSG00000167552.13	chr12:48719955:C:T	chr12	0.0141076285055557	Gene
DLPFC	ENSG00000167552.13	ENSG00000167552.13	chr12:48693180:G:A	chr12	0.0157711085867404	Gene
DLPFC	ENSG00000167552.13	ENSG00000167552.13	chr12:48728109:G:T	chr12	0.0168219684662167	Gene
DLPFC	ENSG00000167552.13	ENSG00000167552.13	chr12:48752967:A:C	chr12	0.0174880618133968	Gene
DLPFC	ENSG00000167552.13	ENSG00000167552.13	chr12:48756757:A:G	chr12	0.0177441523003552	Gene
DLPFC	ENSG00000167552.13	ENSG00000167552.13	chr12:48718310:A:C	chr12	0.0231285938762847	Gene
DLPFC	ENSG00000167552.13	ENSG00000167552.13	chr12:48717052:A:G	chr12	0.0239875908837709	Gene
DLPFC	ENSG00000167552.13	ENSG00000167552.13	chr12:48724201:G:C	chr12	0.0289462370404674	Gene
DLPFC	ENSG00000167552.13	ENSG00000167552.13	chr12:48757314:A:G	chr12	0.0311205738840957	Gene
DLPFC	ENSG00000167552.13	ENSG00000167552.13	chr12:48744698:G:A	chr12	0.0389240647991418	Gene
DLPFC	ENSG00000167552.13	ENSG00000167552.13	chr12:48755642:C:T	chr12	0.044515607156079	Gene
DLPFC	ENSG00000167553.14	ENSG00000167553.14	chr12:49123163:G:C	chr12	2.28265756598161e-05	Gene
DLPFC	ENSG00000167553.14	ENSG00000167553.14	chr12:49183235:G:A	chr12	4.31464187728856e-05	Gene
DLPFC	ENSG00000167553.14	ENSG00000167553.14	chr12:49128822:C:T	chr12	9.13741173734653e-05	Gene
DLPFC	ENSG00000167553.14	ENSG00000167553.14	chr12:49126738:G:C	chr12	9.62456744038705e-05	Gene
DLPFC	ENSG00000167553.14	ENSG00000167553.14	chr12:49120910:A:G	chr12	0.0001042338877444	Gene
DLPFC	ENSG00000167553.14	ENSG00000167553.14	chr12:49118222:C:G	chr12	0.0001103769188944	Gene
DLPFC	ENSG00000167553.14	ENSG00000167553.14	chr12:49118234:C:T	chr12	0.0001103769188944	Gene
DLPFC	ENSG00000167553.14	ENSG00000167553.14	chr12:49169483:A:G	chr12	0.000111048576965	Gene
DLPFC	ENSG00000167553.14	ENSG00000167553.14	chr12:49164175:C:T	chr12	0.000112467094158	Gene
DLPFC	ENSG00000167553.14	ENSG00000167553.14	chr12:49126886:C:T	chr12	0.0001395017973847	Gene
DLPFC	ENSG00000167553.14	ENSG00000167553.14	chr12:49131225:G:C	chr12	0.0001563681473461	Gene
DLPFC	ENSG00000167553.14	ENSG00000167553.14	chr12:49175216:C:G	chr12	0.0002183394618902	Gene
DLPFC	ENSG00000167553.14	ENSG00000167553.14	chr12:49133753:C:T	chr12	0.0002196414892496	Gene
DLPFC	ENSG00000167553.14	ENSG00000167553.14	chr12:49135024:T:A	chr12	0.0002196414892496	Gene
DLPFC	ENSG00000167553.14	ENSG00000167553.14	chr12:49142838:AAAAT:A	chr12	0.0002196414892496	Gene
DLPFC	ENSG00000167553.14	ENSG00000167553.14	chr12:49146204:C:T	chr12	0.0002196414892496	Gene
DLPFC	ENSG00000167553.14	ENSG00000167553.14	chr12:49163105:C:T	chr12	0.0002196414892496	Gene
DLPFC	ENSG00000167553.14	ENSG00000167553.14	chr12:49162648:T:G	chr12	0.0002395247782513	Gene
DLPFC	ENSG00000167553.14	ENSG00000167553.14	chr12:49182441:C:T	chr12	0.0002480638915632	Gene
DLPFC	ENSG00000167553.14	ENSG00000167553.14	chr12:49184389:G:A	chr12	0.0003282731236545	Gene
DLPFC	ENSG00000167553.14	ENSG00000167553.14	chr12:49136712:T:A	chr12	0.0003328394306199	Gene
DLPFC	ENSG00000167553.14	ENSG00000167553.14	chr12:49142575:G:A	chr12	0.0003328394306199	Gene
DLPFC	ENSG00000167553.14	ENSG00000167553.14	chr12:49143560:G:A	chr12	0.0003328394306199	Gene
DLPFC	ENSG00000167553.14	ENSG00000167553.14	chr12:49148504:C:T	chr12	0.0003328394306199	Gene
DLPFC	ENSG00000167553.14	ENSG00000167553.14	chr12:49183065:T:A	chr12	0.000362948907912	Gene
DLPFC	ENSG00000167553.14	ENSG00000167553.14	chr12:49129003:C:A	chr12	0.0003783791294396	Gene
DLPFC	ENSG00000167553.14	ENSG00000167553.14	chr12:49183474:C:G	chr12	0.0005415633554325	Gene
DLPFC	ENSG00000167553.14	ENSG00000167553.14	chr12:49146153:G:A	chr12	0.0010685447578934	Gene
DLPFC	ENSG00000167553.14	ENSG00000167553.14	chr12:49120701:G:T	chr12	0.0012050029366482	Gene
DLPFC	ENSG00000167553.14	ENSG00000167553.14	chr12:49164750:T:C	chr12	0.0017427530211161	Gene
DLPFC	ENSG00000167553.14	ENSG00000167553.14	chr12:49185913:C:G	chr12	0.0135641152115376	Gene
DLPFC	ENSG00000167553.14	ENSG00000167553.14	chr12:49132101:A:G	chr12	0.014908106667847	Gene
DLPFC	ENSG00000167553.14	ENSG00000167553.14	chr12:49136062:A:G	chr12	0.014908106667847	Gene
DLPFC	ENSG00000167553.14	ENSG00000167553.14	chr12:49136883:G:C	chr12	0.014908106667847	Gene
DLPFC	ENSG00000167553.14	ENSG00000167553.14	chr12:49151857:G:A	chr12	0.014908106667847	Gene
DLPFC	ENSG00000167553.14	ENSG00000167553.14	chr12:49154407:G:A	chr12	0.014908106667847	Gene
DLPFC	ENSG00000167553.14	ENSG00000167553.14	chr12:49163482:C:G	chr12	0.014908106667847	Gene
DLPFC	ENSG00000167553.14	ENSG00000167553.14	chr12:49164119:A:G	chr12	0.014908106667847	Gene
DLPFC	ENSG00000167553.14	ENSG00000167553.14	chr12:49170493:A:G	chr12	0.014908106667847	Gene
DLPFC	ENSG00000167553.14	ENSG00000167553.14	chr12:49174130:G:T	chr12	0.014908106667847	Gene
DLPFC	ENSG00000167553.14	ENSG00000167553.14	chr12:49174605:A:C	chr12	0.014908106667847	Gene
DLPFC	ENSG00000167553.14	ENSG00000167553.14	chr12:49177234:G:A	chr12	0.014908106667847	Gene
DLPFC	ENSG00000167553.14	ENSG00000167553.14	chr12:49179513:G:A	chr12	0.014908106667847	Gene
DLPFC	ENSG00000167553.14	ENSG00000167553.14	chr12:49179742:A:G	chr12	0.014908106667847	Gene
DLPFC	ENSG00000167553.14	ENSG00000167553.14	chr12:49183092:G:A	chr12	0.014908106667847	Gene
DLPFC	ENSG00000167553.14	ENSG00000167553.14	chr12:49137675:T:C	chr12	0.0151237894431894	Gene
DLPFC	ENSG00000167553.14	ENSG00000167553.14	chr12:49140940:A:G	chr12	0.0151237894431894	Gene
DLPFC	ENSG00000167553.14	ENSG00000167553.14	chr12:49135822:A:T	chr12	0.0183992129178288	Gene
DLPFC	ENSG00000167553.14	ENSG00000167553.14	chr12:49146109:C:T	chr12	0.0183992129178288	Gene
DLPFC	ENSG00000167553.14	ENSG00000167553.14	chr12:49150130:A:G	chr12	0.0183992129178288	Gene
DLPFC	ENSG00000167553.14	ENSG00000167553.14	chr12:49155126:C:G	chr12	0.0183992129178288	Gene
DLPFC	ENSG00000167553.14	ENSG00000167553.14	chr12:49161057:A:G	chr12	0.0183992129178288	Gene
DLPFC	ENSG00000167553.14	ENSG00000167553.14	chr12:49172673:A:G	chr12	0.0183992129178288	Gene
DLPFC	ENSG00000167553.14	ENSG00000167553.14	chr12:49175528:T:C	chr12	0.0183992129178288	Gene
DLPFC	ENSG00000167553.14	ENSG00000167553.14	chr12:49180164:G:C	chr12	0.0183992129178288	Gene
DLPFC	ENSG00000167553.14	ENSG00000167553.14	chr12:49180240:A:C	chr12	0.0183992129178288	Gene
DLPFC	ENSG00000167553.14	ENSG00000167553.14	chr12:49136998:A:G	chr12	0.0193223528451289	Gene
DLPFC	ENSG00000167553.14	ENSG00000167553.14	chr12:49186397:T:C	chr12	0.0206892639587601	Gene
DLPFC	ENSG00000167553.14	ENSG00000167553.14	chr12:49113344:G:T	chr12	0.0230044894273898	Gene
DLPFC	ENSG00000167553.14	ENSG00000167553.14	chr12:49153459:A:G	chr12	0.027092325509832	Gene
DLPFC	ENSG00000167553.14	ENSG00000167553.14	chr12:49154493:G:A	chr12	0.027092325509832	Gene
DLPFC	ENSG00000167553.14	ENSG00000167553.14	chr12:49162520:A:G	chr12	0.027092325509832	Gene
DLPFC	ENSG00000167553.14	ENSG00000167553.14	chr12:49190247:G:A	chr12	0.027092325509832	Gene
DLPFC	ENSG00000167553.14	ENSG00000167553.14	chr12:49131597:A:G	chr12	0.0371711182095455	Gene
DLPFC	ENSG00000167553.14	ENSG00000167553.14	chr12:49130804:G:C	chr12	0.0376849783164291	Gene
DLPFC	ENSG00000167553.14	ENSG00000167553.14	chr12:49128795:T:C	chr12	0.041571446083293	Gene
DLPFC	ENSG00000167553.14	ENSG00000167553.14	chr12:49129930:A:G	chr12	0.0437957423865522	Gene
DLPFC	ENSG00000167553.14	ENSG00000167553.14	chr12:49119146:A:G	chr12	0.0455558073207076	Gene
DLPFC	ENSG00000167553.14	ENSG00000167553.14	chr12:49124612:T:G	chr12	0.0455558073207076	Gene
DLPFC	ENSG00000167553.14	ENSG00000167553.14	chr12:49199594:A:C	chr12	0.0487057613837166	Gene
DLPFC	ENSG00000167553.14	ENSG00000167553.14	chr12:49187607:A:T	chr12	0.0497613833718719	Gene
DLPFC	ENSG00000167613.15	ENSG00000167613.15	chr19:54375667:A:G	chr19	0.0350985821513948	Gene
DLPFC	ENSG00000167613.15	ENSG00000167613.15	chr19:54230513:T:C	chr19	0.0442553428987566	Gene
DLPFC	ENSG00000167614.13	ENSG00000167614.13	chr19:54375363:A:T	chr19	0.0374307881688606	Gene
DLPFC	ENSG00000167614.13	ENSG00000167614.13	chr19:54375364:T:G	chr19	0.0374307881688606	Gene
DLPFC	ENSG00000167615.16	ENSG00000167615.16	chr19:54916142:G:A	chr19	0.0449474998730289	Gene
DLPFC	ENSG00000167699.13	ENSG00000167699.13	chr17:1024276:A:C	chr17	0.0349031111322724	Gene
DLPFC	ENSG00000167699.13	ENSG00000167699.13	chr17:1023500:G:A	chr17	0.041372764933522	Gene
DLPFC	ENSG00000167778.8	ENSG00000167778.8	chr12:52658618:G:A	chr12	0.0498341609047342	Gene
DLPFC	ENSG00000167778.8	ENSG00000167778.8	chr12:52659472:G:A	chr12	0.0498341609047342	Gene
DLPFC	ENSG00000167778.8	ENSG00000167778.8	chr12:52661062:C:G	chr12	0.0498341609047342	Gene
DLPFC	ENSG00000167778.8	ENSG00000167778.8	chr12:52664364:T:C	chr12	0.0498341609047342	Gene
DLPFC	ENSG00000168137.15	ENSG00000168137.15	chr3:9709644:A:G	chr3	0.0339996401746535	Gene
DLPFC	ENSG00000168137.15	ENSG00000168137.15	chr3:9853586:C:A	chr3	0.0485491753893595	Gene
DLPFC	ENSG00000168209.4	ENSG00000168209.4	chr10:71811132:A:G	chr10	0.0134573442792698	Gene
DLPFC	ENSG00000168209.4	ENSG00000168209.4	chr10:71777857:G:A	chr10	0.0446568264061262	Gene
DLPFC	ENSG00000168497.4	ENSG00000168497.4	chr2:192119062:A:C	chr2	0.0245850039771811	Gene
DLPFC	ENSG00000168566.12	ENSG00000168566.12	chr6:7264834:A:G	chr6	0.0056168930888231	Gene
DLPFC	ENSG00000168566.12	ENSG00000168566.12	chr6:7260866:C:A	chr6	0.0336223457966463	Gene
DLPFC	ENSG00000168566.12	ENSG00000168566.12	chr6:7108864:C:T	chr6	0.0356254131527221	Gene
DLPFC	ENSG00000168566.12	ENSG00000168566.12	chr6:7157992:G:T	chr6	0.0374995502991482	Gene
DLPFC	ENSG00000168566.12	ENSG00000168566.12	chr6:7282290:A:G	chr6	0.0433177107338385	Gene
DLPFC	ENSG00000168566.12	ENSG00000168566.12	chr6:7140598:G:A	chr6	0.0457881918127105	Gene
DLPFC	ENSG00000168566.12	ENSG00000168566.12	chr6:7288108:C:T	chr6	0.0468524041175176	Gene
DLPFC	ENSG00000168906.12	ENSG00000168906.12	chr2:85217456:C:T	chr2	0.0120978402292507	Gene
DLPFC	ENSG00000168906.12	ENSG00000168906.12	chr2:85649101:CT:C	chr2	0.0386342751541564	Gene
DLPFC	ENSG00000168906.12	ENSG00000168906.12	chr2:85626340:G:C	chr2	0.0408390952206126	Gene
DLPFC	ENSG00000168906.12	ENSG00000168906.12	chr2:85627353:T:C	chr2	0.0408390952206126	Gene
DLPFC	ENSG00000168906.12	ENSG00000168906.12	chr2:85229198:T:C	chr2	0.0426791185643329	Gene
DLPFC	ENSG00000168906.12	ENSG00000168906.12	chr2:85226737:A:G	chr2	0.0456888725093647	Gene
DLPFC	ENSG00000168906.12	ENSG00000168906.12	chr2:85230829:A:G	chr2	0.0489107318763163	Gene
DLPFC	ENSG00000168913.6	ENSG00000168913.6	chr9:34729455:A:G	chr9	0.0253414628253368	Gene
DLPFC	ENSG00000168913.6	ENSG00000168913.6	chr9:34703830:A:T	chr9	0.0262619630532335	Gene
DLPFC	ENSG00000168913.6	ENSG00000168913.6	chr9:34727834:A:G	chr9	0.035998147106835	Gene
DLPFC	ENSG00000169018.5	ENSG00000169018.5	chr15:67781630:G:T	chr15	0.0127590178107107	Gene
DLPFC	ENSG00000169018.5	ENSG00000169018.5	chr15:67788116:C:A	chr15	0.0157359990520752	Gene
DLPFC	ENSG00000169018.5	ENSG00000169018.5	chr15:67812918:G:A	chr15	0.0157359990520752	Gene
DLPFC	ENSG00000169018.5	ENSG00000169018.5	chr15:67804189:A:G	chr15	0.0173275778592564	Gene
DLPFC	ENSG00000169018.5	ENSG00000169018.5	chr15:67788759:C:A	chr15	0.0192830875169485	Gene
DLPFC	ENSG00000169018.5	ENSG00000169018.5	chr15:67788548:A:T	chr15	0.0298260533274516	Gene
DLPFC	ENSG00000169018.5	ENSG00000169018.5	chr15:67787086:A:T	chr15	0.0303425903667726	Gene
DLPFC	ENSG00000169018.5	ENSG00000169018.5	chr15:67817569:A:G	chr15	0.0313545431393594	Gene
DLPFC	ENSG00000169018.5	ENSG00000169018.5	chr15:67781746:G:A	chr15	0.0342232663609952	Gene
DLPFC	ENSG00000169018.5	ENSG00000169018.5	chr15:67828306:T:C	chr15	0.0402063670379131	Gene
DLPFC	ENSG00000169018.5	ENSG00000169018.5	chr15:67820902:A:G	chr15	0.0432501055415718	Gene
DLPFC	ENSG00000169018.5	ENSG00000169018.5	chr15:67790487:G:A	chr15	0.0465061107522854	Gene
DLPFC	ENSG00000169018.5	ENSG00000169018.5	chr15:67796961:G:A	chr15	0.0465061107522854	Gene
DLPFC	ENSG00000169018.5	ENSG00000169018.5	chr15:67801097:G:A	chr15	0.0465061107522854	Gene
DLPFC	ENSG00000169018.5	ENSG00000169018.5	chr15:67802680:G:A	chr15	0.0465061107522854	Gene
DLPFC	ENSG00000169018.5	ENSG00000169018.5	chr15:67802747:G:A	chr15	0.0465061107522854	Gene
DLPFC	ENSG00000169018.5	ENSG00000169018.5	chr15:67802784:G:A	chr15	0.0465061107522854	Gene
DLPFC	ENSG00000169018.5	ENSG00000169018.5	chr15:67803589:G:A	chr15	0.0465061107522854	Gene
DLPFC	ENSG00000169018.5	ENSG00000169018.5	chr15:67805595:GGA:G	chr15	0.0465061107522854	Gene
DLPFC	ENSG00000169018.5	ENSG00000169018.5	chr15:67805689:G:C	chr15	0.0465061107522854	Gene
DLPFC	ENSG00000169018.5	ENSG00000169018.5	chr15:67805842:C:T	chr15	0.0465061107522854	Gene
DLPFC	ENSG00000169018.5	ENSG00000169018.5	chr15:67808285:C:T	chr15	0.0465061107522854	Gene
DLPFC	ENSG00000169018.5	ENSG00000169018.5	chr15:67808612:T:C	chr15	0.0465061107522854	Gene
DLPFC	ENSG00000169018.5	ENSG00000169018.5	chr15:67808954:A:AG	chr15	0.0465061107522854	Gene
DLPFC	ENSG00000169018.5	ENSG00000169018.5	chr15:67809362:A:G	chr15	0.0465061107522854	Gene
DLPFC	ENSG00000169018.5	ENSG00000169018.5	chr15:67809475:T:C	chr15	0.0465061107522854	Gene
DLPFC	ENSG00000169018.5	ENSG00000169018.5	chr15:67809882:G:C	chr15	0.0465061107522854	Gene
DLPFC	ENSG00000169018.5	ENSG00000169018.5	chr15:67810595:T:C	chr15	0.0465061107522854	Gene
DLPFC	ENSG00000169018.5	ENSG00000169018.5	chr15:67810868:G:C	chr15	0.0465061107522854	Gene
DLPFC	ENSG00000169018.5	ENSG00000169018.5	chr15:67811049:T:C	chr15	0.0465061107522854	Gene
DLPFC	ENSG00000169018.5	ENSG00000169018.5	chr15:67811959:G:A	chr15	0.0465061107522854	Gene
DLPFC	ENSG00000169018.5	ENSG00000169018.5	chr15:67816234:C:T	chr15	0.0465061107522854	Gene
DLPFC	ENSG00000169018.5	ENSG00000169018.5	chr15:67830171:T:C	chr15	0.0467369670038763	Gene
DLPFC	ENSG00000169018.5	ENSG00000169018.5	chr15:67830683:T:G	chr15	0.0467369670038763	Gene
DLPFC	ENSG00000169018.5	ENSG00000169018.5	chr15:67814040:G:C	chr15	0.0468046209901749	Gene
DLPFC	ENSG00000169018.5	ENSG00000169018.5	chr15:67810953:C:T	chr15	0.0470546284950358	Gene
DLPFC	ENSG00000169018.5	ENSG00000169018.5	chr15:67812270:G:C	chr15	0.0470546284950358	Gene
DLPFC	ENSG00000169018.5	ENSG00000169018.5	chr15:67814734:A:C	chr15	0.0470546284950358	Gene
DLPFC	ENSG00000169018.5	ENSG00000169018.5	chr15:67815967:A:G	chr15	0.0470546284950358	Gene
DLPFC	ENSG00000169018.5	ENSG00000169018.5	chr15:67784061:G:T	chr15	0.047439643053629	Gene
DLPFC	ENSG00000169021.5	ENSG00000169021.5	chr19:29020696:C:T	chr19	0.0112220075693111	Gene
DLPFC	ENSG00000169021.5	ENSG00000169021.5	chr19:29022851:G:T	chr19	0.0138825317312359	Gene
DLPFC	ENSG00000169021.5	ENSG00000169021.5	chr19:29020121:A:G	chr19	0.0145442481656883	Gene
DLPFC	ENSG00000169021.5	ENSG00000169021.5	chr19:29184967:C:T	chr19	0.0188341361074734	Gene
DLPFC	ENSG00000169021.5	ENSG00000169021.5	chr19:29021666:G:A	chr19	0.0193101014819819	Gene
DLPFC	ENSG00000169021.5	ENSG00000169021.5	chr19:29184205:G:A	chr19	0.0196302957078231	Gene
DLPFC	ENSG00000169021.5	ENSG00000169021.5	chr19:29187773:T:C	chr19	0.0229183925856399	Gene
DLPFC	ENSG00000169021.5	ENSG00000169021.5	chr19:29021233:T:G	chr19	0.0246509480781655	Gene
DLPFC	ENSG00000169021.5	ENSG00000169021.5	chr19:29019270:A:G	chr19	0.0317387942808565	Gene
DLPFC	ENSG00000169021.5	ENSG00000169021.5	chr19:29183964:G:A	chr19	0.0357745473246197	Gene
DLPFC	ENSG00000169021.5	ENSG00000169021.5	chr19:29004102:T:C	chr19	0.0369260059292792	Gene
DLPFC	ENSG00000169021.5	ENSG00000169021.5	chr19:29274028:C:T	chr19	0.0396293565458954	Gene
DLPFC	ENSG00000169021.5	ENSG00000169021.5	chr19:29017582:G:A	chr19	0.0437579847928521	Gene
DLPFC	ENSG00000169247.11	ENSG00000169247.11	chr5:148781164:A:G	chr5	0.0052862436517575	Gene
DLPFC	ENSG00000169247.11	ENSG00000169247.11	chr5:148962836:T:C	chr5	0.0100422308672982	Gene
DLPFC	ENSG00000169247.11	ENSG00000169247.11	chr5:148788769:C:T	chr5	0.0122949142685256	Gene
DLPFC	ENSG00000169247.11	ENSG00000169247.11	chr5:148902272:CCT:C	chr5	0.012895992666747	Gene
DLPFC	ENSG00000169247.11	ENSG00000169247.11	chr5:148742964:A:G	chr5	0.014302518924234	Gene
DLPFC	ENSG00000169247.11	ENSG00000169247.11	chr5:148744157:T:G	chr5	0.014520598564269	Gene
DLPFC	ENSG00000169247.11	ENSG00000169247.11	chr5:148784643:C:G	chr5	0.0153811665188528	Gene
DLPFC	ENSG00000169247.11	ENSG00000169247.11	chr5:148786884:C:T	chr5	0.0153811665188528	Gene
DLPFC	ENSG00000169247.11	ENSG00000169247.11	chr5:148740565:G:A	chr5	0.0156734706732067	Gene
DLPFC	ENSG00000169247.11	ENSG00000169247.11	chr5:148764355:G:GT	chr5	0.0160299287885491	Gene
DLPFC	ENSG00000169247.11	ENSG00000169247.11	chr5:148740491:T:G	chr5	0.0163013508193967	Gene
DLPFC	ENSG00000169247.11	ENSG00000169247.11	chr5:148786227:A:G	chr5	0.0177824774041997	Gene
DLPFC	ENSG00000169247.11	ENSG00000169247.11	chr5:148780496:G:A	chr5	0.0180084562793067	Gene
DLPFC	ENSG00000169247.11	ENSG00000169247.11	chr5:148774359:G:A	chr5	0.0199732753053057	Gene
DLPFC	ENSG00000169247.11	ENSG00000169247.11	chr5:148740443:T:C	chr5	0.0205676016458198	Gene
DLPFC	ENSG00000169247.11	ENSG00000169247.11	chr5:148911742:T:C	chr5	0.0224030462872886	Gene
DLPFC	ENSG00000169247.11	ENSG00000169247.11	chr5:148780478:A:G	chr5	0.0238608330567862	Gene
DLPFC	ENSG00000169247.11	ENSG00000169247.11	chr5:148787527:T:C	chr5	0.024731053578922	Gene
DLPFC	ENSG00000169247.11	ENSG00000169247.11	chr5:148788906:C:A	chr5	0.0277086741007214	Gene
DLPFC	ENSG00000169247.11	ENSG00000169247.11	chr5:148777911:G:A	chr5	0.0282165499229021	Gene
DLPFC	ENSG00000169247.11	ENSG00000169247.11	chr5:148772873:G:A	chr5	0.0283868872463844	Gene
DLPFC	ENSG00000169247.11	ENSG00000169247.11	chr5:148899221:AT:A	chr5	0.0298145002001575	Gene
DLPFC	ENSG00000169247.11	ENSG00000169247.11	chr5:148782681:G:T	chr5	0.0310192705168555	Gene
DLPFC	ENSG00000169247.11	ENSG00000169247.11	chr5:148899362:G:T	chr5	0.0310518387559703	Gene
DLPFC	ENSG00000169247.11	ENSG00000169247.11	chr5:148780037:C:T	chr5	0.0324831993060486	Gene
DLPFC	ENSG00000169247.11	ENSG00000169247.11	chr5:148786608:T:G	chr5	0.0330754320651638	Gene
DLPFC	ENSG00000169247.11	ENSG00000169247.11	chr5:148776923:G:A	chr5	0.034590985844791	Gene
DLPFC	ENSG00000169247.11	ENSG00000169247.11	chr5:148786389:C:G	chr5	0.0348547369649218	Gene
DLPFC	ENSG00000169247.11	ENSG00000169247.11	chr5:148966107:T:C	chr5	0.0354260591352749	Gene
DLPFC	ENSG00000169247.11	ENSG00000169247.11	chr5:148784619:CA:C	chr5	0.0362952231142419	Gene
DLPFC	ENSG00000169247.11	ENSG00000169247.11	chr5:148762432:T:A	chr5	0.0387511061176159	Gene
DLPFC	ENSG00000169247.11	ENSG00000169247.11	chr5:148745447:T:C	chr5	0.0391963319258524	Gene
DLPFC	ENSG00000169247.11	ENSG00000169247.11	chr5:148788271:T:C	chr5	0.0455755983745605	Gene
DLPFC	ENSG00000169247.11	ENSG00000169247.11	chr5:148948046:T:C	chr5	0.046810040642454	Gene
DLPFC	ENSG00000169247.11	ENSG00000169247.11	chr5:148782209:G:T	chr5	0.0478761053593497	Gene
DLPFC	ENSG00000169247.11	ENSG00000169247.11	chr5:148783761:A:G	chr5	0.0485025701123163	Gene
DLPFC	ENSG00000169247.11	ENSG00000169247.11	chr5:148996600:T:G	chr5	0.0494507789832542	Gene
DLPFC	ENSG00000169247.11	ENSG00000169247.11	chr5:148759808:T:G	chr5	0.0495721353702542	Gene
DLPFC	ENSG00000169247.11	ENSG00000169247.11	chr5:148914120:A:C	chr5	0.0498315325303831	Gene
DLPFC	ENSG00000169282.17	ENSG00000169282.17	chr3:156414638:C:A	chr3	0.0480698403563681	Gene
DLPFC	ENSG00000169313.9	ENSG00000169313.9	chr3:151809095:C:T	chr3	0.0251674312973159	Gene
DLPFC	ENSG00000169629.11	ENSG00000169629.11	chr2:112467578:A:G	chr2	0.0263619193498775	Gene
DLPFC	ENSG00000169689.14	ENSG00000169689.14	chr17:82444420:G:A	chr17	0.0380778602402059	Gene
DLPFC	ENSG00000169905.12	ENSG00000169905.12	chr1:180256529:T:C	chr1	0.0335447931676584	Gene
DLPFC	ENSG00000170027.6	ENSG00000170027.6	chr7:76722251:G:T	chr7	0.0141710089162449	Gene
DLPFC	ENSG00000170606.13	ENSG00000170606.13	chr5:133250014:A:G	chr5	0.0304896194598259	Gene
DLPFC	ENSG00000170801.9	ENSG00000170801.9	chr4:8420046:T:C	chr4	0.0390409900798274	Gene
DLPFC	ENSG00000170802.15	ENSG00000170802.15	chr2:48792277:G:C	chr2	0.0221364197235211	Gene
DLPFC	ENSG00000170802.15	ENSG00000170802.15	chr2:48814183:T:C	chr2	0.0303714609720367	Gene
DLPFC	ENSG00000170802.15	ENSG00000170802.15	chr2:48813423:G:T	chr2	0.0370117742992308	Gene
DLPFC	ENSG00000170802.15	ENSG00000170802.15	chr2:48797115:G:C	chr2	0.04044051170892	Gene
DLPFC	ENSG00000170802.15	ENSG00000170802.15	chr2:48801144:G:T	chr2	0.0408001780967883	Gene
DLPFC	ENSG00000170802.15	ENSG00000170802.15	chr2:48091019:T:C	chr2	0.0423928532803431	Gene
DLPFC	ENSG00000170802.15	ENSG00000170802.15	chr2:48807439:T:C	chr2	0.0441562748201407	Gene
DLPFC	ENSG00000170802.15	ENSG00000170802.15	chr2:48806044:G:T	chr2	0.0473015423585133	Gene
DLPFC	ENSG00000170802.15	ENSG00000170802.15	chr2:48789765:G:T	chr2	0.0473398783534189	Gene
DLPFC	ENSG00000170889.13	ENSG00000170889.13	chr19:54052140:T:G	chr19	0.0292716573307645	Gene
DLPFC	ENSG00000170903.10	ENSG00000170903.10	chr11:106499757:A:G	chr11	0.0401546028798617	Gene
DLPFC	ENSG00000170921.14	ENSG00000170921.14	chr17:62569031:GGT:G	chr17	0.0312618779320411	Gene
DLPFC	ENSG00000170921.14	ENSG00000170921.14	chr17:62584861:G:T	chr17	0.0414476243755487	Gene
DLPFC	ENSG00000170921.14	ENSG00000170921.14	chr17:62518933:A:C	chr17	0.0416625562648583	Gene
DLPFC	ENSG00000170921.14	ENSG00000170921.14	chr17:62567009:G:A	chr17	0.0422036281113709	Gene
DLPFC	ENSG00000170921.14	ENSG00000170921.14	chr17:62657303:G:A	chr17	0.0424235602304753	Gene
DLPFC	ENSG00000170921.14	ENSG00000170921.14	chr17:62576997:G:C	chr17	0.0428112868754405	Gene
DLPFC	ENSG00000170921.14	ENSG00000170921.14	chr17:62538248:G:A	chr17	0.0436549631527842	Gene
DLPFC	ENSG00000170921.14	ENSG00000170921.14	chr17:62555023:C:T	chr17	0.0454522727447217	Gene
DLPFC	ENSG00000170921.14	ENSG00000170921.14	chr17:62658405:T:C	chr17	0.0460238078174031	Gene
DLPFC	ENSG00000170921.14	ENSG00000170921.14	chr17:62636824:T:C	chr17	0.0470168164635338	Gene
DLPFC	ENSG00000170921.14	ENSG00000170921.14	chr17:62637129:G:A	chr17	0.0470168164635338	Gene
DLPFC	ENSG00000171033.12	ENSG00000171033.12	chr8:78286407:T:C	chr8	0.0448945368645154	Gene
DLPFC	ENSG00000171033.12	ENSG00000171033.12	chr8:78292731:A:T	chr8	0.0496375166162139	Gene
DLPFC	ENSG00000171132.13	ENSG00000171132.13	chr2:45463963:C:T	chr2	0.0073706211385147	Gene
DLPFC	ENSG00000171298.12	ENSG00000171298.12	chr17:80199049:G:A	chr17	0.0371818527061838	Gene
DLPFC	ENSG00000171316.11	ENSG00000171316.11	chr8:60889683:A:G	chr8	0.0244368418882862	Gene
DLPFC	ENSG00000171385.9	ENSG00000171385.9	chr1:111514519:C:T	chr1	0.0367822292543566	Gene
DLPFC	ENSG00000171435.13	ENSG00000171435.13	chr12:117976892:A:G	chr12	0.0218784238383819	Gene
DLPFC	ENSG00000171435.13	ENSG00000171435.13	chr12:117972722:G:A	chr12	0.0413852169728842	Gene
DLPFC	ENSG00000171435.13	ENSG00000171435.13	chr12:117762752:A:G	chr12	0.0418262527825923	Gene
DLPFC	ENSG00000171587.14	ENSG00000171587.14	chr21:40456662:TAATACAAAAATTATTGTGAATACAC:T	chr21	0.0092302371030179	Gene
DLPFC	ENSG00000171587.14	ENSG00000171587.14	chr21:40455047:T:C	chr21	0.0121873723949061	Gene
DLPFC	ENSG00000171587.14	ENSG00000171587.14	chr21:41093149:C:T	chr21	0.0196504401746102	Gene
DLPFC	ENSG00000171680.20	ENSG00000171680.20	chr1:6203732:A:G	chr1	0.0491654981379869	Gene
DLPFC	ENSG00000171766.15	ENSG00000171766.15	chr15:45705898:A:G	chr15	0.0375904777304591	Gene
DLPFC	ENSG00000171798.17	ENSG00000171798.17	chr10:133157094:G:C	chr10	0.012278340504679	Gene
DLPFC	ENSG00000171798.17	ENSG00000171798.17	chr10:133155464:AT:A	chr10	0.0172617353133652	Gene
DLPFC	ENSG00000171798.17	ENSG00000171798.17	chr10:133155163:T:C	chr10	0.017639541035847	Gene
DLPFC	ENSG00000171798.17	ENSG00000171798.17	chr10:133157747:C:G	chr10	0.0228573608364834	Gene
DLPFC	ENSG00000171798.17	ENSG00000171798.17	chr10:133155312:C:T	chr10	0.0287432268670813	Gene
DLPFC	ENSG00000171798.17	ENSG00000171798.17	chr10:133155052:G:A	chr10	0.0377911005972964	Gene
DLPFC	ENSG00000171798.17	ENSG00000171798.17	chr10:133155037:C:T	chr10	0.0395302853931184	Gene
DLPFC	ENSG00000171798.17	ENSG00000171798.17	chr10:133153468:C:A	chr10	0.0430418169388284	Gene
DLPFC	ENSG00000171798.17	ENSG00000171798.17	chr10:133151595:C:T	chr10	0.0438850988826631	Gene
DLPFC	ENSG00000172115.8	ENSG00000172115.8	chr7:24940096:A:C	chr7	0.036585502660676	Gene
DLPFC	ENSG00000172115.8	ENSG00000172115.8	chr7:24937286:A:C	chr7	0.0497741870176113	Gene
DLPFC	ENSG00000172590.18	ENSG00000172590.18	chr14:22644275:T:C	chr14	0.0470148181185912	Gene
DLPFC	ENSG00000172890.11	ENSG00000172890.11	chr11:71837419:A:G	chr11	0.0070626036398174	Gene
DLPFC	ENSG00000172890.11	ENSG00000172890.11	chr11:71837474:A:T	chr11	0.0136356881927396	Gene
DLPFC	ENSG00000172890.11	ENSG00000172890.11	chr11:71770700:G:T	chr11	0.0147251868371886	Gene
DLPFC	ENSG00000172890.11	ENSG00000172890.11	chr11:71766970:T:C	chr11	0.0149856202284212	Gene
DLPFC	ENSG00000172890.11	ENSG00000172890.11	chr11:71809977:C:T	chr11	0.0265678492349191	Gene
DLPFC	ENSG00000172890.11	ENSG00000172890.11	chr11:71776153:G:A	chr11	0.0266346229352195	Gene
DLPFC	ENSG00000172890.11	ENSG00000172890.11	chr11:71783101:G:A	chr11	0.0266346229352195	Gene
DLPFC	ENSG00000172890.11	ENSG00000172890.11	chr11:71798736:C:T	chr11	0.0294946319980806	Gene
DLPFC	ENSG00000172890.11	ENSG00000172890.11	chr11:71839592:A:T	chr11	0.0325384537544794	Gene
DLPFC	ENSG00000172890.11	ENSG00000172890.11	chr11:71840318:G:A	chr11	0.0325384537544794	Gene
DLPFC	ENSG00000172890.11	ENSG00000172890.11	chr11:71839669:G:C	chr11	0.0337226381337301	Gene
DLPFC	ENSG00000172890.11	ENSG00000172890.11	chr11:71840084:A:C	chr11	0.0337226381337301	Gene
DLPFC	ENSG00000172890.11	ENSG00000172890.11	chr11:71780942:C:A	chr11	0.0342386871278105	Gene
DLPFC	ENSG00000172890.11	ENSG00000172890.11	chr11:71838037:T:G	chr11	0.0355979287396002	Gene
DLPFC	ENSG00000172890.11	ENSG00000172890.11	chr11:71800879:C:A	chr11	0.0362802010574732	Gene
DLPFC	ENSG00000172890.11	ENSG00000172890.11	chr11:71777775:C:A	chr11	0.0366778621974815	Gene
DLPFC	ENSG00000172890.11	ENSG00000172890.11	chr11:71779587:C:G	chr11	0.0366778621974815	Gene
DLPFC	ENSG00000172890.11	ENSG00000172890.11	chr11:71781572:T:C	chr11	0.0366778621974815	Gene
DLPFC	ENSG00000172890.11	ENSG00000172890.11	chr11:71771244:C:A	chr11	0.0368704608133204	Gene
DLPFC	ENSG00000172890.11	ENSG00000172890.11	chr11:71798150:C:T	chr11	0.037055823077821	Gene
DLPFC	ENSG00000172890.11	ENSG00000172890.11	chr11:71822394:G:A	chr11	0.037055823077821	Gene
DLPFC	ENSG00000172890.11	ENSG00000172890.11	chr11:71825334:AT:A	chr11	0.0431055650807712	Gene
DLPFC	ENSG00000172890.11	ENSG00000172890.11	chr11:71802618:G:A	chr11	0.0444622613319641	Gene
DLPFC	ENSG00000172890.11	ENSG00000172890.11	chr11:71807026:C:T	chr11	0.0444622613319641	Gene
DLPFC	ENSG00000172890.11	ENSG00000172890.11	chr11:71807303:C:T	chr11	0.0444622613319641	Gene
DLPFC	ENSG00000172890.11	ENSG00000172890.11	chr11:71808833:T:C	chr11	0.045488388251584	Gene
DLPFC	ENSG00000172890.11	ENSG00000172890.11	chr11:71809165:T:A	chr11	0.045488388251584	Gene
DLPFC	ENSG00000172890.11	ENSG00000172890.11	chr11:71809343:A:T	chr11	0.045488388251584	Gene
DLPFC	ENSG00000172890.11	ENSG00000172890.11	chr11:71810780:C:A	chr11	0.045488388251584	Gene
DLPFC	ENSG00000172890.11	ENSG00000172890.11	chr11:71813691:G:A	chr11	0.045488388251584	Gene
DLPFC	ENSG00000172890.11	ENSG00000172890.11	chr11:71797705:C:T	chr11	0.0476363123063235	Gene
DLPFC	ENSG00000173193.13	ENSG00000173193.13	chr3:123062366:T:C	chr3	0.007914220420633	Gene
DLPFC	ENSG00000173218.14	ENSG00000173218.14	chr1:115898271:A:G	chr1	0.0297979189307425	Gene
DLPFC	ENSG00000173218.14	ENSG00000173218.14	chr1:115869381:C:T	chr1	0.0449541696754556	Gene
DLPFC	ENSG00000173660.11	ENSG00000173660.11	chr1:46513550:C:T	chr1	0.0417917060469681	Gene
DLPFC	ENSG00000173706.12	ENSG00000173706.12	chr3:124827615:G:A	chr3	0.0059047073457302	Gene
DLPFC	ENSG00000173898.11	ENSG00000173898.11	chr11:66384178:G:T	chr11	0.0455271126106333	Gene
DLPFC	ENSG00000173898.11	ENSG00000173898.11	chr11:66414946:C:T	chr11	0.0489063981323738	Gene
DLPFC	ENSG00000174444.14	ENSG00000174444.14	chr15:66650476:C:T	chr15	0.0105251708616612	Gene
DLPFC	ENSG00000174453.9	ENSG00000174453.9	chr2:214255863:A:G	chr2	0.0325690482470657	Gene
DLPFC	ENSG00000174453.9	ENSG00000174453.9	chr2:214215984:C:G	chr2	0.0341172818322891	Gene
DLPFC	ENSG00000174453.9	ENSG00000174453.9	chr2:214215359:G:A	chr2	0.0421622950878894	Gene
DLPFC	ENSG00000174514.12	ENSG00000174514.12	chr1:205722418:G:A	chr1	0.0349320313853869	Gene
DLPFC	ENSG00000174514.12	ENSG00000174514.12	chr1:205753830:C:T	chr1	0.0387747426074276	Gene
DLPFC	ENSG00000174514.12	ENSG00000174514.12	chr1:205722188:G:A	chr1	0.0476948483246989	Gene
DLPFC	ENSG00000174514.12	ENSG00000174514.12	chr1:205748695:A:C	chr1	0.0476948483246989	Gene
DLPFC	ENSG00000174672.15	ENSG00000174672.15	chr11:1403170:T:C	chr11	0.0360986326637923	Gene
DLPFC	ENSG00000174672.15	ENSG00000174672.15	chr11:1659986:T:G	chr11	0.0368904829650876	Gene
DLPFC	ENSG00000174672.15	ENSG00000174672.15	chr11:1401946:C:T	chr11	0.0490685771253449	Gene
DLPFC	ENSG00000174738.12	ENSG00000174738.12	chr3:23548893:A:G	chr3	0.0434794069272814	Gene
DLPFC	ENSG00000174953.13	ENSG00000174953.13	chr3:154695088:T:C	chr3	0.0357994431292176	Gene
DLPFC	ENSG00000175115.11	ENSG00000175115.11	chr11:66065795:C:T	chr11	0.0491822728135913	Gene
DLPFC	ENSG00000175182.13	ENSG00000175182.13	chr3:184783822:C:T	chr3	0.0031547199072532	Gene
DLPFC	ENSG00000175182.13	ENSG00000175182.13	chr3:184784828:G:A	chr3	0.0031547199072532	Gene
DLPFC	ENSG00000175182.13	ENSG00000175182.13	chr3:184788790:C:T	chr3	0.0123294474833632	Gene
DLPFC	ENSG00000175182.13	ENSG00000175182.13	chr3:184604162:A:T	chr3	0.0168783755719115	Gene
DLPFC	ENSG00000175182.13	ENSG00000175182.13	chr3:184380859:C:T	chr3	0.0229526672253627	Gene
DLPFC	ENSG00000175182.13	ENSG00000175182.13	chr3:184781489:A:C	chr3	0.0231552293187518	Gene
DLPFC	ENSG00000175182.13	ENSG00000175182.13	chr3:184706367:G:A	chr3	0.0252904683456374	Gene
DLPFC	ENSG00000175182.13	ENSG00000175182.13	chr3:184709076:C:T	chr3	0.0271566810234954	Gene
DLPFC	ENSG00000175182.13	ENSG00000175182.13	chr3:184781832:C:T	chr3	0.0286453331697574	Gene
DLPFC	ENSG00000175182.13	ENSG00000175182.13	chr3:184782602:A:C	chr3	0.0375980795815511	Gene
DLPFC	ENSG00000175182.13	ENSG00000175182.13	chr3:184782730:C:A	chr3	0.0375980795815511	Gene
DLPFC	ENSG00000175182.13	ENSG00000175182.13	chr3:184711626:C:A	chr3	0.0379544891475435	Gene
DLPFC	ENSG00000175182.13	ENSG00000175182.13	chr3:184381590:C:A	chr3	0.040144750755989	Gene
DLPFC	ENSG00000175287.18	ENSG00000175287.18	chr9:128436149:G:A	chr9	0.0066551904635416	Gene
DLPFC	ENSG00000175287.18	ENSG00000175287.18	chr9:129325911:G:A	chr9	0.0267660622478543	Gene
DLPFC	ENSG00000175305.17	ENSG00000175305.17	chr8:94619228:G:A	chr8	0.038131414571731	Gene
DLPFC	ENSG00000175727.13	ENSG00000175727.13	chr12:122054407:G:A	chr12	0.0338982327531345	Gene
DLPFC	ENSG00000175866.15	ENSG00000175866.15	chr17:81472903:TC:T	chr17	0.0289739766517463	Gene
DLPFC	ENSG00000175866.15	ENSG00000175866.15	chr17:80884626:T:C	chr17	0.0296698127174375	Gene
DLPFC	ENSG00000175866.15	ENSG00000175866.15	chr17:80884322:T:A	chr17	0.0312295228504352	Gene
DLPFC	ENSG00000175866.15	ENSG00000175866.15	chr17:80884449:T:C	chr17	0.0312295228504352	Gene
DLPFC	ENSG00000175866.15	ENSG00000175866.15	chr17:80884451:C:T	chr17	0.0312295228504352	Gene
DLPFC	ENSG00000175866.15	ENSG00000175866.15	chr17:80884862:A:G	chr17	0.0312295228504352	Gene
DLPFC	ENSG00000175866.15	ENSG00000175866.15	chr17:80884380:G:A	chr17	0.0348952790135856	Gene
DLPFC	ENSG00000175866.15	ENSG00000175866.15	chr17:80880687:A:G	chr17	0.0371814359355328	Gene
DLPFC	ENSG00000175866.15	ENSG00000175866.15	chr17:80881291:G:A	chr17	0.0384222276681931	Gene
DLPFC	ENSG00000175866.15	ENSG00000175866.15	chr17:81476691:C:G	chr17	0.045116369522191	Gene
DLPFC	ENSG00000175866.15	ENSG00000175866.15	chr17:81478238:A:C	chr17	0.045116369522191	Gene
DLPFC	ENSG00000175866.15	ENSG00000175866.15	chr17:80877834:T:C	chr17	0.0466941385881302	Gene
DLPFC	ENSG00000176171.11	ENSG00000176171.11	chr10:131558154:A:G	chr10	0.020096541244479	Gene
DLPFC	ENSG00000176244.6	ENSG00000176244.6	chr10:15073463:G:A	chr10	0.0005214176218637	Gene
DLPFC	ENSG00000176383.8	ENSG00000176383.8	chr12:122150250:A:T	chr12	0.0464255612057212	Gene
DLPFC	ENSG00000176383.8	ENSG00000176383.8	chr12:122151028:G:A	chr12	0.046732383531183	Gene
DLPFC	ENSG00000176396.10	ENSG00000176396.10	chr19:39458139:G:A	chr19	0.0406129960923169	Gene
DLPFC	ENSG00000176396.10	ENSG00000176396.10	chr19:39437467:G:T	chr19	0.0495839019007549	Gene
DLPFC	ENSG00000176454.13	ENSG00000176454.13	chr15:34129750:C:T	chr15	0.0390197054612594	Gene
DLPFC	ENSG00000176454.13	ENSG00000176454.13	chr15:34809531:G:C	chr15	0.0435801886695041	Gene
DLPFC	ENSG00000176454.13	ENSG00000176454.13	chr15:34125789:C:T	chr15	0.0451299267890598	Gene
DLPFC	ENSG00000176454.13	ENSG00000176454.13	chr15:34810904:A:G	chr15	0.0466305872816643	Gene
DLPFC	ENSG00000176658.16	ENSG00000176658.16	chr17:32508752:C:T	chr17	0.0154242320173209	Gene
DLPFC	ENSG00000176907.4	ENSG00000176907.4	chr8:40157605:C:T	chr8	0.0381953611527315	Gene
DLPFC	ENSG00000176912.3	ENSG00000176912.3	chr18:358579:A:T	chr18	0.0445023740758443	Gene
DLPFC	ENSG00000177042.14	ENSG00000177042.14	chr11:323062:A:G	chr11	0.0213891352482768	Gene
DLPFC	ENSG00000177084.16	ENSG00000177084.16	chr12:132411171:T:C	chr12	0.0125765949951797	Gene
DLPFC	ENSG00000177084.16	ENSG00000177084.16	chr12:132808602:A:T	chr12	0.0276076197290233	Gene
DLPFC	ENSG00000177084.16	ENSG00000177084.16	chr12:132814084:G:A	chr12	0.0276076197290233	Gene
DLPFC	ENSG00000177103.13	ENSG00000177103.13	chr11:117439306:A:G	chr11	0.0359447778656164	Gene
DLPFC	ENSG00000177103.13	ENSG00000177103.13	chr11:117438265:T:C	chr11	0.0439188950167244	Gene
DLPFC	ENSG00000177156.10	ENSG00000177156.10	chr11:859915:C:T	chr11	0.0258045834656573	Gene
DLPFC	ENSG00000177156.10	ENSG00000177156.10	chr11:857650:G:A	chr11	0.0360736490672786	Gene
DLPFC	ENSG00000177156.10	ENSG00000177156.10	chr11:870446:G:A	chr11	0.0385213840470064	Gene
DLPFC	ENSG00000177156.10	ENSG00000177156.10	chr11:894874:A:G	chr11	0.0396522354791914	Gene
DLPFC	ENSG00000177301.13	ENSG00000177301.13	chr1:110187421:A:G	chr1	0.0497446006287622	Gene
DLPFC	ENSG00000177380.13	ENSG00000177380.13	chr19:48876069:T:C	chr19	0.0406772593147982	Gene
DLPFC	ENSG00000177380.13	ENSG00000177380.13	chr19:48867916:G:A	chr19	0.0472488527978273	Gene
DLPFC	ENSG00000177380.13	ENSG00000177380.13	chr19:48868987:G:A	chr19	0.0472488527978273	Gene
DLPFC	ENSG00000177380.13	ENSG00000177380.13	chr19:48870167:T:C	chr19	0.0472488527978273	Gene
DLPFC	ENSG00000177380.13	ENSG00000177380.13	chr19:48870851:C:T	chr19	0.0472488527978273	Gene
DLPFC	ENSG00000177380.13	ENSG00000177380.13	chr19:48871089:G:A	chr19	0.0472488527978273	Gene
DLPFC	ENSG00000177380.13	ENSG00000177380.13	chr19:48872829:A:G	chr19	0.0472488527978273	Gene
DLPFC	ENSG00000177380.13	ENSG00000177380.13	chr19:48700572:C:T	chr19	0.0480130834424618	Gene
DLPFC	ENSG00000177646.18	ENSG00000177646.18	chr3:128914231:A:G	chr3	0.0009445607520119	Gene
DLPFC	ENSG00000177646.18	ENSG00000177646.18	chr3:128929603:C:T	chr3	0.0010856714171283	Gene
DLPFC	ENSG00000177646.18	ENSG00000177646.18	chr3:128937838:G:C	chr3	0.0033681098765588	Gene
DLPFC	ENSG00000177646.18	ENSG00000177646.18	chr3:128900481:G:A	chr3	0.0047419950442396	Gene
DLPFC	ENSG00000177646.18	ENSG00000177646.18	chr3:128900515:G:A	chr3	0.0047419950442396	Gene
DLPFC	ENSG00000177646.18	ENSG00000177646.18	chr3:128900662:T:C	chr3	0.0047419950442396	Gene
DLPFC	ENSG00000177646.18	ENSG00000177646.18	chr3:128902197:C:T	chr3	0.0047419950442396	Gene
DLPFC	ENSG00000177646.18	ENSG00000177646.18	chr3:128902895:T:C	chr3	0.0047419950442396	Gene
DLPFC	ENSG00000177646.18	ENSG00000177646.18	chr3:128903435:T:C	chr3	0.0047419950442396	Gene
DLPFC	ENSG00000177646.18	ENSG00000177646.18	chr3:128905123:A:G	chr3	0.0047419950442396	Gene
DLPFC	ENSG00000177646.18	ENSG00000177646.18	chr3:128905967:C:T	chr3	0.0047419950442396	Gene
DLPFC	ENSG00000177646.18	ENSG00000177646.18	chr3:128906356:G:A	chr3	0.0047419950442396	Gene
DLPFC	ENSG00000177646.18	ENSG00000177646.18	chr3:128906402:C:T	chr3	0.0047419950442396	Gene
DLPFC	ENSG00000177646.18	ENSG00000177646.18	chr3:128906650:C:T	chr3	0.0047419950442396	Gene
DLPFC	ENSG00000177646.18	ENSG00000177646.18	chr3:128908777:T:C	chr3	0.0047419950442396	Gene
DLPFC	ENSG00000177646.18	ENSG00000177646.18	chr3:128909156:T:C	chr3	0.0047419950442396	Gene
DLPFC	ENSG00000177646.18	ENSG00000177646.18	chr3:128909966:A:G	chr3	0.0047419950442396	Gene
DLPFC	ENSG00000177646.18	ENSG00000177646.18	chr3:128910294:G:C	chr3	0.0047419950442396	Gene
DLPFC	ENSG00000177646.18	ENSG00000177646.18	chr3:128911278:C:G	chr3	0.0047419950442396	Gene
DLPFC	ENSG00000177646.18	ENSG00000177646.18	chr3:128911342:G:A	chr3	0.0047419950442396	Gene
DLPFC	ENSG00000177646.18	ENSG00000177646.18	chr3:128914664:C:T	chr3	0.0047419950442396	Gene
DLPFC	ENSG00000177646.18	ENSG00000177646.18	chr3:128917444:G:A	chr3	0.0047419950442396	Gene
DLPFC	ENSG00000177646.18	ENSG00000177646.18	chr3:128919783:A:G	chr3	0.0047419950442396	Gene
DLPFC	ENSG00000177646.18	ENSG00000177646.18	chr3:128920488:A:G	chr3	0.0047419950442396	Gene
DLPFC	ENSG00000177646.18	ENSG00000177646.18	chr3:128920984:T:C	chr3	0.0047419950442396	Gene
DLPFC	ENSG00000177646.18	ENSG00000177646.18	chr3:128921068:G:A	chr3	0.0047419950442396	Gene
DLPFC	ENSG00000177646.18	ENSG00000177646.18	chr3:128922666:C:T	chr3	0.0047419950442396	Gene
DLPFC	ENSG00000177646.18	ENSG00000177646.18	chr3:128923108:G:A	chr3	0.0047419950442396	Gene
DLPFC	ENSG00000177646.18	ENSG00000177646.18	chr3:128923233:G:C	chr3	0.0047419950442396	Gene
DLPFC	ENSG00000177646.18	ENSG00000177646.18	chr3:128927449:G:A	chr3	0.0047419950442396	Gene
DLPFC	ENSG00000177646.18	ENSG00000177646.18	chr3:128927515:A:G	chr3	0.0047419950442396	Gene
DLPFC	ENSG00000177646.18	ENSG00000177646.18	chr3:128928122:G:A	chr3	0.0047419950442396	Gene
DLPFC	ENSG00000177646.18	ENSG00000177646.18	chr3:128929349:G:A	chr3	0.0047419950442396	Gene
DLPFC	ENSG00000177646.18	ENSG00000177646.18	chr3:128930910:G:C	chr3	0.0047419950442396	Gene
DLPFC	ENSG00000177646.18	ENSG00000177646.18	chr3:128932097:T:C	chr3	0.0047419950442396	Gene
DLPFC	ENSG00000177646.18	ENSG00000177646.18	chr3:128932156:A:C	chr3	0.0047419950442396	Gene
DLPFC	ENSG00000177646.18	ENSG00000177646.18	chr3:128932735:T:G	chr3	0.0047419950442396	Gene
DLPFC	ENSG00000177646.18	ENSG00000177646.18	chr3:128932736:A:C	chr3	0.0047419950442396	Gene
DLPFC	ENSG00000177646.18	ENSG00000177646.18	chr3:128935471:G:C	chr3	0.0056372813381073	Gene
DLPFC	ENSG00000177646.18	ENSG00000177646.18	chr3:128936498:CAG:C	chr3	0.0056372813381073	Gene
DLPFC	ENSG00000177646.18	ENSG00000177646.18	chr3:128938533:T:G	chr3	0.0056372813381073	Gene
DLPFC	ENSG00000177646.18	ENSG00000177646.18	chr3:128939134:T:C	chr3	0.0056372813381073	Gene
DLPFC	ENSG00000177646.18	ENSG00000177646.18	chr3:128939354:G:T	chr3	0.0056372813381073	Gene
DLPFC	ENSG00000177646.18	ENSG00000177646.18	chr3:128938709:G:T	chr3	0.0068175657282585	Gene
DLPFC	ENSG00000177646.18	ENSG00000177646.18	chr3:128939264:G:A	chr3	0.0068175657282585	Gene
DLPFC	ENSG00000177646.18	ENSG00000177646.18	chr3:128939849:C:T	chr3	0.0068175657282585	Gene
DLPFC	ENSG00000177646.18	ENSG00000177646.18	chr3:128942139:A:G	chr3	0.0068175657282585	Gene
DLPFC	ENSG00000177646.18	ENSG00000177646.18	chr3:128879647:C:CTAAG	chr3	0.0157528318136758	Gene
DLPFC	ENSG00000177646.18	ENSG00000177646.18	chr3:128884453:T:C	chr3	0.0157528318136758	Gene
DLPFC	ENSG00000177646.18	ENSG00000177646.18	chr3:128885940:C:T	chr3	0.0157528318136758	Gene
DLPFC	ENSG00000177646.18	ENSG00000177646.18	chr3:128886032:A:T	chr3	0.0157528318136758	Gene
DLPFC	ENSG00000177646.18	ENSG00000177646.18	chr3:128886575:G:T	chr3	0.0157528318136758	Gene
DLPFC	ENSG00000177646.18	ENSG00000177646.18	chr3:128886577:A:G	chr3	0.0157528318136758	Gene
DLPFC	ENSG00000177646.18	ENSG00000177646.18	chr3:128887067:A:AG	chr3	0.0157528318136758	Gene
DLPFC	ENSG00000177646.18	ENSG00000177646.18	chr3:128887450:T:G	chr3	0.0157528318136758	Gene
DLPFC	ENSG00000177646.18	ENSG00000177646.18	chr3:128887451:T:C	chr3	0.0157528318136758	Gene
DLPFC	ENSG00000177646.18	ENSG00000177646.18	chr3:128887920:G:C	chr3	0.0157528318136758	Gene
DLPFC	ENSG00000177646.18	ENSG00000177646.18	chr3:128888309:T:C	chr3	0.0157528318136758	Gene
DLPFC	ENSG00000177646.18	ENSG00000177646.18	chr3:128889457:G:A	chr3	0.0157528318136758	Gene
DLPFC	ENSG00000177646.18	ENSG00000177646.18	chr3:128890484:T:C	chr3	0.0157528318136758	Gene
DLPFC	ENSG00000177646.18	ENSG00000177646.18	chr3:128891172:A:G	chr3	0.0157528318136758	Gene
DLPFC	ENSG00000177646.18	ENSG00000177646.18	chr3:128893719:A:G	chr3	0.0157528318136758	Gene
DLPFC	ENSG00000177646.18	ENSG00000177646.18	chr3:128894923:C:G	chr3	0.0157528318136758	Gene
DLPFC	ENSG00000177646.18	ENSG00000177646.18	chr3:128895697:C:T	chr3	0.0157528318136758	Gene
DLPFC	ENSG00000177646.18	ENSG00000177646.18	chr3:128913611:A:G	chr3	0.0168221091455545	Gene
DLPFC	ENSG00000177646.18	ENSG00000177646.18	chr3:128894300:A:G	chr3	0.0180614722411898	Gene
DLPFC	ENSG00000177646.18	ENSG00000177646.18	chr3:128859413:C:T	chr3	0.0197415134866523	Gene
DLPFC	ENSG00000177646.18	ENSG00000177646.18	chr3:128873145:C:A	chr3	0.0197415134866523	Gene
DLPFC	ENSG00000177646.18	ENSG00000177646.18	chr3:128936464:T:C	chr3	0.0354747148220224	Gene
DLPFC	ENSG00000177646.18	ENSG00000177646.18	chr3:128907605:A:G	chr3	0.0360812382598328	Gene
DLPFC	ENSG00000177646.18	ENSG00000177646.18	chr3:128922183:CA:C	chr3	0.0395006257912867	Gene
DLPFC	ENSG00000177646.18	ENSG00000177646.18	chr3:128908462:G:A	chr3	0.0452115935076626	Gene
DLPFC	ENSG00000177646.18	ENSG00000177646.18	chr3:128908468:G:C	chr3	0.0452115935076626	Gene
DLPFC	ENSG00000177666.16	ENSG00000177666.16	chr11:711149:G:A	chr11	0.0364001925495161	Gene
DLPFC	ENSG00000177679.15	ENSG00000177679.15	chr7:76250880:T:C	chr7	0.031539620099954	Gene
DLPFC	ENSG00000177679.15	ENSG00000177679.15	chr7:76248036:A:G	chr7	0.0326470361624772	Gene
DLPFC	ENSG00000177679.15	ENSG00000177679.15	chr7:76245171:A:G	chr7	0.0463718311497958	Gene
DLPFC	ENSG00000177700.5	ENSG00000177700.5	chr11:342860:T:C	chr11	0.0402812938745565	Gene
DLPFC	ENSG00000177868.11	ENSG00000177868.11	chr1:43107826:G:A	chr1	0.0198000111447675	Gene
DLPFC	ENSG00000177879.14	ENSG00000177879.14	chr5:115816997:G:C	chr5	0.0339074679945516	Gene
DLPFC	ENSG00000177990.11	ENSG00000177990.11	chr12:63731678:T:C	chr12	0.0266872446021829	Gene
DLPFC	ENSG00000177990.11	ENSG00000177990.11	chr12:63735696:A:G	chr12	0.0276328921649284	Gene
DLPFC	ENSG00000177990.11	ENSG00000177990.11	chr12:63867058:C:G	chr12	0.0288330806679006	Gene
DLPFC	ENSG00000177990.11	ENSG00000177990.11	chr12:63733557:T:A	chr12	0.0325591458012747	Gene
DLPFC	ENSG00000177990.11	ENSG00000177990.11	chr12:63735196:C:T	chr12	0.0325591458012747	Gene
DLPFC	ENSG00000177990.11	ENSG00000177990.11	chr12:63735152:C:T	chr12	0.0353652992288535	Gene
DLPFC	ENSG00000177990.11	ENSG00000177990.11	chr12:63734420:G:A	chr12	0.0365772629975147	Gene
DLPFC	ENSG00000177990.11	ENSG00000177990.11	chr12:63734092:A:G	chr12	0.0406477708138733	Gene
DLPFC	ENSG00000178201.4	ENSG00000178201.4	chr19:57721640:G:A	chr19	0.0444148723206043	Gene
DLPFC	ENSG00000178301.3	ENSG00000178301.3	chr11:77973090:C:T	chr11	0.037652181863041	Gene
DLPFC	ENSG00000178301.3	ENSG00000178301.3	chr11:77974551:CATA:C	chr11	0.037652181863041	Gene
DLPFC	ENSG00000178301.3	ENSG00000178301.3	chr11:77978251:G:T	chr11	0.037652181863041	Gene
DLPFC	ENSG00000178573.6	ENSG00000178573.6	chr16:79745385:A:C	chr16	0.0328373597700159	Gene
DLPFC	ENSG00000178623.11	ENSG00000178623.11	chr2:241102692:G:A	chr2	0.0061060565764756	Gene
DLPFC	ENSG00000178623.11	ENSG00000178623.11	chr2:241070688:C:T	chr2	0.0181259538886621	Gene
DLPFC	ENSG00000178623.11	ENSG00000178623.11	chr2:241099188:C:T	chr2	0.048002450417593	Gene
DLPFC	ENSG00000178764.7	ENSG00000178764.7	chr8:122912211:A:G	chr8	0.0454124474310272	Gene
DLPFC	ENSG00000178878.12	ENSG00000178878.12	chr12:12676079:A:C	chr12	0.0004279215201992	Gene
DLPFC	ENSG00000178878.12	ENSG00000178878.12	chr12:12677331:T:C	chr12	0.0004279215201992	Gene
DLPFC	ENSG00000178878.12	ENSG00000178878.12	chr12:12701774:T:C	chr12	0.0004430856866102	Gene
DLPFC	ENSG00000178878.12	ENSG00000178878.12	chr12:12697091:C:A	chr12	0.0008853906329802	Gene
DLPFC	ENSG00000178878.12	ENSG00000178878.12	chr12:12700325:T:C	chr12	0.0008853906329802	Gene
DLPFC	ENSG00000178878.12	ENSG00000178878.12	chr12:12702659:G:T	chr12	0.0008853906329802	Gene
DLPFC	ENSG00000178878.12	ENSG00000178878.12	chr12:12714648:T:C	chr12	0.0008853906329802	Gene
DLPFC	ENSG00000178878.12	ENSG00000178878.12	chr12:12663819:A:T	chr12	0.0012290612983143	Gene
DLPFC	ENSG00000178878.12	ENSG00000178878.12	chr12:12747123:T:C	chr12	0.0038371389643616	Gene
DLPFC	ENSG00000178878.12	ENSG00000178878.12	chr12:12674802:C:G	chr12	0.0054255603354249	Gene
DLPFC	ENSG00000178878.12	ENSG00000178878.12	chr12:12708997:A:G	chr12	0.0118775532580606	Gene
DLPFC	ENSG00000178878.12	ENSG00000178878.12	chr12:12604680:C:G	chr12	0.0122864471266405	Gene
DLPFC	ENSG00000178878.12	ENSG00000178878.12	chr12:12709918:C:T	chr12	0.0136015744999063	Gene
DLPFC	ENSG00000178878.12	ENSG00000178878.12	chr12:12680569:T:C	chr12	0.0175400220111125	Gene
DLPFC	ENSG00000178878.12	ENSG00000178878.12	chr12:12681872:A:C	chr12	0.0175400220111125	Gene
DLPFC	ENSG00000178921.13	ENSG00000178921.13	chr17:8035701:A:G	chr17	0.0054905741566461	Gene
DLPFC	ENSG00000178921.13	ENSG00000178921.13	chr17:8035910:T:A	chr17	0.0054905741566461	Gene
DLPFC	ENSG00000178921.13	ENSG00000178921.13	chr17:8028864:A:T	chr17	0.0250066350408057	Gene
DLPFC	ENSG00000178921.13	ENSG00000178921.13	chr17:8030042:G:C	chr17	0.0314377975387115	Gene
DLPFC	ENSG00000178921.13	ENSG00000178921.13	chr17:8031068:A:G	chr17	0.0495210212224598	Gene
DLPFC	ENSG00000179218.13	ENSG00000179218.13	chr19:12583275:T:G	chr19	0.0315067304699421	Gene
DLPFC	ENSG00000179218.13	ENSG00000179218.13	chr19:12582289:A:G	chr19	0.0370102021877971	Gene
DLPFC	ENSG00000179218.13	ENSG00000179218.13	chr19:12580371:C:T	chr19	0.0438516169126231	Gene
DLPFC	ENSG00000179455.7	ENSG00000179455.7	chr15:23864157:G:T	chr15	0.0308101700347596	Gene
DLPFC	ENSG00000179455.7	ENSG00000179455.7	chr15:23862017:A:G	chr15	0.0317413656429272	Gene
DLPFC	ENSG00000179455.7	ENSG00000179455.7	chr15:23866543:C:T	chr15	0.0317413656429272	Gene
DLPFC	ENSG00000179455.7	ENSG00000179455.7	chr15:23868382:T:G	chr15	0.0317413656429272	Gene
DLPFC	ENSG00000179455.7	ENSG00000179455.7	chr15:23862293:G:A	chr15	0.0343225803237431	Gene
DLPFC	ENSG00000179455.7	ENSG00000179455.7	chr15:23863238:C:T	chr15	0.0343225803237431	Gene
DLPFC	ENSG00000179455.7	ENSG00000179455.7	chr15:23863239:T:C	chr15	0.0343225803237431	Gene
DLPFC	ENSG00000179455.7	ENSG00000179455.7	chr15:23863833:G:A	chr15	0.0343225803237431	Gene
DLPFC	ENSG00000179455.7	ENSG00000179455.7	chr15:23864181:T:C	chr15	0.0343225803237431	Gene
DLPFC	ENSG00000179455.7	ENSG00000179455.7	chr15:23868127:C:A	chr15	0.0372980261382241	Gene
DLPFC	ENSG00000179455.7	ENSG00000179455.7	chr15:23865629:G:C	chr15	0.0381264616792327	Gene
DLPFC	ENSG00000179455.7	ENSG00000179455.7	chr15:23859005:T:C	chr15	0.0423531899313026	Gene
DLPFC	ENSG00000179455.7	ENSG00000179455.7	chr15:23859762:C:G	chr15	0.0483821819439346	Gene
DLPFC	ENSG00000179532.12	ENSG00000179532.12	chr11:6777251:C:T	chr11	0.0405544889304905	Gene
DLPFC	ENSG00000179899.8	ENSG00000179899.8	chr12:54990524:A:G	chr12	0.0249312964625988	Gene
DLPFC	ENSG00000179941.6	ENSG00000179941.6	chr12:76787387:C:G	chr12	0.0490208444030614	Gene
DLPFC	ENSG00000180185.11	ENSG00000180185.11	chr16:1880087:T:C	chr16	0.0004198090530237	Gene
DLPFC	ENSG00000180185.11	ENSG00000180185.11	chr16:1875278:G:A	chr16	0.000437473457624	Gene
DLPFC	ENSG00000180185.11	ENSG00000180185.11	chr16:1883769:A:G	chr16	0.0028843568115978	Gene
DLPFC	ENSG00000180185.11	ENSG00000180185.11	chr16:1883988:C:G	chr16	0.0028843568115978	Gene
DLPFC	ENSG00000180185.11	ENSG00000180185.11	chr16:1873063:G:T	chr16	0.0055491938306713	Gene
DLPFC	ENSG00000180185.11	ENSG00000180185.11	chr16:1872839:C:T	chr16	0.0077721415441776	Gene
DLPFC	ENSG00000180185.11	ENSG00000180185.11	chr16:1873030:C:T	chr16	0.0077721415441776	Gene
DLPFC	ENSG00000180185.11	ENSG00000180185.11	chr16:1873199:C:T	chr16	0.0118700308775533	Gene
DLPFC	ENSG00000180185.11	ENSG00000180185.11	chr16:1873321:T:C	chr16	0.0172516637310112	Gene
DLPFC	ENSG00000180185.11	ENSG00000180185.11	chr16:1873841:C:T	chr16	0.0172516637310112	Gene
DLPFC	ENSG00000180185.11	ENSG00000180185.11	chr16:1873859:G:C	chr16	0.0172516637310112	Gene
DLPFC	ENSG00000180185.11	ENSG00000180185.11	chr16:1873900:A:G	chr16	0.0172516637310112	Gene
DLPFC	ENSG00000180185.11	ENSG00000180185.11	chr16:1873934:T:C	chr16	0.0172516637310112	Gene
DLPFC	ENSG00000180185.11	ENSG00000180185.11	chr16:1873406:T:A	chr16	0.0263788372001093	Gene
DLPFC	ENSG00000180185.11	ENSG00000180185.11	chr16:1874106:G:T	chr16	0.0286159145648343	Gene
DLPFC	ENSG00000180185.11	ENSG00000180185.11	chr16:1874127:G:A	chr16	0.0286549608124277	Gene
DLPFC	ENSG00000180185.11	ENSG00000180185.11	chr16:1861479:T:C	chr16	0.0368677140019745	Gene
DLPFC	ENSG00000180185.11	ENSG00000180185.11	chr16:1845437:A:G	chr16	0.0377676617893091	Gene
DLPFC	ENSG00000180185.11	ENSG00000180185.11	chr16:1874349:A:G	chr16	0.0387806961975414	Gene
DLPFC	ENSG00000180185.11	ENSG00000180185.11	chr16:1821328:C:T	chr16	0.0494735788677467	Gene
DLPFC	ENSG00000180329.13	ENSG00000180329.13	chr17:45113731:T:C	chr17	0.0152691510149435	Gene
DLPFC	ENSG00000180398.11	ENSG00000180398.11	chr2:47020972:A:G	chr2	0.0099979419423116	Gene
DLPFC	ENSG00000180398.11	ENSG00000180398.11	chr2:47020769:A:T	chr2	0.0442792201066686	Gene
DLPFC	ENSG00000180921.6	ENSG00000180921.6	chr8:143434520:GT:G	chr8	0.0139311031630531	Gene
DLPFC	ENSG00000181264.8	ENSG00000181264.8	chr11:120171373:G:A	chr11	0.0025363077130578	Gene
DLPFC	ENSG00000181264.8	ENSG00000181264.8	chr11:120172483:G:A	chr11	0.0025363077130578	Gene
DLPFC	ENSG00000181264.8	ENSG00000181264.8	chr11:120163462:G:T	chr11	0.0033711213788263	Gene
DLPFC	ENSG00000181264.8	ENSG00000181264.8	chr11:120169987:C:T	chr11	0.0097414610358836	Gene
DLPFC	ENSG00000181264.8	ENSG00000181264.8	chr11:120153604:A:T	chr11	0.0106778852987085	Gene
DLPFC	ENSG00000181264.8	ENSG00000181264.8	chr11:120154768:G:A	chr11	0.0106778852987085	Gene
DLPFC	ENSG00000181264.8	ENSG00000181264.8	chr11:120155533:A:G	chr11	0.0106778852987085	Gene
DLPFC	ENSG00000181264.8	ENSG00000181264.8	chr11:120158789:A:G	chr11	0.0106778852987085	Gene
DLPFC	ENSG00000181264.8	ENSG00000181264.8	chr11:120154119:G:A	chr11	0.0172617923633978	Gene
DLPFC	ENSG00000181264.8	ENSG00000181264.8	chr11:120147167:G:A	chr11	0.0204855779992356	Gene
DLPFC	ENSG00000181264.8	ENSG00000181264.8	chr11:120147266:T:C	chr11	0.0204855779992356	Gene
DLPFC	ENSG00000181264.8	ENSG00000181264.8	chr11:120148580:G:A	chr11	0.0204855779992356	Gene
DLPFC	ENSG00000181264.8	ENSG00000181264.8	chr11:120150463:T:A	chr11	0.0204855779992356	Gene
DLPFC	ENSG00000181264.8	ENSG00000181264.8	chr11:120150966:C:T	chr11	0.0204855779992356	Gene
DLPFC	ENSG00000181264.8	ENSG00000181264.8	chr11:120181652:C:T	chr11	0.021243037773758	Gene
DLPFC	ENSG00000181264.8	ENSG00000181264.8	chr11:120175628:A:T	chr11	0.0232791876768931	Gene
DLPFC	ENSG00000181264.8	ENSG00000181264.8	chr11:120135997:A:G	chr11	0.0235531922041727	Gene
DLPFC	ENSG00000181264.8	ENSG00000181264.8	chr11:120182465:G:A	chr11	0.0247110671212426	Gene
DLPFC	ENSG00000181264.8	ENSG00000181264.8	chr11:120168566:C:T	chr11	0.0275141859339425	Gene
DLPFC	ENSG00000181264.8	ENSG00000181264.8	chr11:120168598:C:G	chr11	0.0275141859339425	Gene
DLPFC	ENSG00000181264.8	ENSG00000181264.8	chr11:120134925:T:G	chr11	0.0318147125068678	Gene
DLPFC	ENSG00000181264.8	ENSG00000181264.8	chr11:120148035:G:A	chr11	0.0344526246151832	Gene
DLPFC	ENSG00000181264.8	ENSG00000181264.8	chr11:120149499:G:GT	chr11	0.0447880290848006	Gene
DLPFC	ENSG00000181982.18	ENSG00000181982.18	chr4:24935303:T:C	chr4	0.0492487696770104	Gene
DLPFC	ENSG00000182013.17	ENSG00000182013.17	chr19:46577369:T:C	chr19	0.0318877749806805	Gene
DLPFC	ENSG00000182117.5	ENSG00000182117.5	chr15:34842769:G:A	chr15	0.0449767248766443	Gene
DLPFC	ENSG00000182141.10	ENSG00000182141.10	chr19:21622552:A:G	chr19	0.0374620468047489	Gene
DLPFC	ENSG00000182575.7	ENSG00000182575.7	chr17:49184454:G:C	chr17	0.025464579580892	Gene
DLPFC	ENSG00000182575.7	ENSG00000182575.7	chr17:49167157:GAGA:G	chr17	0.0341351302874083	Gene
DLPFC	ENSG00000182575.7	ENSG00000182575.7	chr17:49186113:C:T	chr17	0.0351511859273213	Gene
DLPFC	ENSG00000182575.7	ENSG00000182575.7	chr17:49203622:C:T	chr17	0.0452778777715939	Gene
DLPFC	ENSG00000182575.7	ENSG00000182575.7	chr17:49163131:G:A	chr17	0.0458704824139203	Gene
DLPFC	ENSG00000182575.7	ENSG00000182575.7	chr17:49201163:G:A	chr17	0.0460725647590207	Gene
DLPFC	ENSG00000182575.7	ENSG00000182575.7	chr17:49201281:G:A	chr17	0.0460725647590207	Gene
DLPFC	ENSG00000182575.7	ENSG00000182575.7	chr17:49202400:G:T	chr17	0.0460725647590207	Gene
DLPFC	ENSG00000182600.9	ENSG00000182600.9	chr2:232928501:T:C	chr2	0.0337271571270565	Gene
DLPFC	ENSG00000182768.8	ENSG00000182768.8	chr15:90300594:C:G	chr15	0.0482724637165274	Gene
DLPFC	ENSG00000182841.12	ENSG00000182841.12	chr22:42200635:T:C	chr22	0.0071864745801775	Gene
DLPFC	ENSG00000182841.12	ENSG00000182841.12	chr22:42658111:A:C	chr22	0.0347850001690416	Gene
DLPFC	ENSG00000182901.16	ENSG00000182901.16	chr1:241005541:C:T	chr1	0.0476857802142577	Gene
DLPFC	ENSG00000182986.12	ENSG00000182986.12	chr19:53071768:G:C	chr19	0.0058008627837697	Gene
DLPFC	ENSG00000183018.8	ENSG00000183018.8	chr17:4444515:G:A	chr17	0.0419629593344517	Gene
DLPFC	ENSG00000183023.18	ENSG00000183023.18	chr2:40514726:A:G	chr2	0.0481456659587016	Gene
DLPFC	ENSG00000183044.11	ENSG00000183044.11	chr16:8689100:T:C	chr16	0.0435755719985319	Gene
DLPFC	ENSG00000183077.15	ENSG00000183077.15	chr17:78322204:C:G	chr17	0.0110535953628754	Gene
DLPFC	ENSG00000183077.15	ENSG00000183077.15	chr17:78329044:G:C	chr17	0.0212217366913978	Gene
DLPFC	ENSG00000183077.15	ENSG00000183077.15	chr17:78323859:G:A	chr17	0.0278224816571192	Gene
DLPFC	ENSG00000183077.15	ENSG00000183077.15	chr17:78324048:A:G	chr17	0.0278224816571192	Gene
DLPFC	ENSG00000183077.15	ENSG00000183077.15	chr17:78322601:T:C	chr17	0.033986795759396	Gene
DLPFC	ENSG00000183077.15	ENSG00000183077.15	chr17:78322627:C:A	chr17	0.033986795759396	Gene
DLPFC	ENSG00000183077.15	ENSG00000183077.15	chr17:78323877:T:C	chr17	0.0467480543856885	Gene
DLPFC	ENSG00000183077.15	ENSG00000183077.15	chr17:78322463:G:A	chr17	0.0488924433459155	Gene
DLPFC	ENSG00000183077.15	ENSG00000183077.15	chr17:78322249:A:T	chr17	0.0496138746256388	Gene
DLPFC	ENSG00000183092.16	ENSG00000183092.16	chr14:100777047:T:C	chr14	0.0157513526945994	Gene
DLPFC	ENSG00000183092.16	ENSG00000183092.16	chr14:100783921:C:T	chr14	0.0277407795422711	Gene
DLPFC	ENSG00000183092.16	ENSG00000183092.16	chr14:100780695:G:T	chr14	0.0286313945915526	Gene
DLPFC	ENSG00000183092.16	ENSG00000183092.16	chr14:100780348:C:T	chr14	0.0330842803560869	Gene
DLPFC	ENSG00000183092.16	ENSG00000183092.16	chr14:100780564:G:A	chr14	0.0330842803560869	Gene
DLPFC	ENSG00000183092.16	ENSG00000183092.16	chr14:100605255:A:T	chr14	0.0431698626756717	Gene
DLPFC	ENSG00000183092.16	ENSG00000183092.16	chr14:100757440:A:G	chr14	0.0456626211142466	Gene
DLPFC	ENSG00000184076.13	ENSG00000184076.13	chr22:29401384:G:T	chr22	0.0239182361235688	Gene
DLPFC	ENSG00000184076.13	ENSG00000184076.13	chr22:29401370:C:G	chr22	0.0263836092193919	Gene
DLPFC	ENSG00000184076.13	ENSG00000184076.13	chr22:29405454:G:T	chr22	0.0376964521877286	Gene
DLPFC	ENSG00000184076.13	ENSG00000184076.13	chr22:29406603:A:G	chr22	0.0376964521877286	Gene
DLPFC	ENSG00000184076.13	ENSG00000184076.13	chr22:29403185:A:T	chr22	0.0390857663108935	Gene
DLPFC	ENSG00000184076.13	ENSG00000184076.13	chr22:29403474:T:C	chr22	0.0390857663108935	Gene
DLPFC	ENSG00000184076.13	ENSG00000184076.13	chr22:29406266:CT:C	chr22	0.0417547903194468	Gene
DLPFC	ENSG00000184076.13	ENSG00000184076.13	chr22:29406269:T:A	chr22	0.0417547903194468	Gene
DLPFC	ENSG00000184076.13	ENSG00000184076.13	chr22:29406270:A:C	chr22	0.0417547903194468	Gene
DLPFC	ENSG00000184076.13	ENSG00000184076.13	chr22:29415232:T:A	chr22	0.0431070793875943	Gene
DLPFC	ENSG00000184076.13	ENSG00000184076.13	chr22:29409328:C:T	chr22	0.0480845540368777	Gene
DLPFC	ENSG00000184076.13	ENSG00000184076.13	chr22:29407119:G:C	chr22	0.0488615345652767	Gene
DLPFC	ENSG00000184545.10	ENSG00000184545.10	chr11:1428765:A:T	chr11	0.0089698235088194	Gene
DLPFC	ENSG00000184545.10	ENSG00000184545.10	chr11:1429093:T:C	chr11	0.0091648745734623	Gene
DLPFC	ENSG00000184545.10	ENSG00000184545.10	chr11:1429465:T:C	chr11	0.0095758737679304	Gene
DLPFC	ENSG00000184545.10	ENSG00000184545.10	chr11:1424453:A:G	chr11	0.0096979094908782	Gene
DLPFC	ENSG00000184545.10	ENSG00000184545.10	chr11:1425347:C:T	chr11	0.0109500452176377	Gene
DLPFC	ENSG00000184545.10	ENSG00000184545.10	chr11:1429205:G:A	chr11	0.011269894241658	Gene
DLPFC	ENSG00000184545.10	ENSG00000184545.10	chr11:1433198:A:G	chr11	0.011269894241658	Gene
DLPFC	ENSG00000184545.10	ENSG00000184545.10	chr11:1424834:T:A	chr11	0.0128498838983077	Gene
DLPFC	ENSG00000184545.10	ENSG00000184545.10	chr11:1424978:C:T	chr11	0.0128498838983077	Gene
DLPFC	ENSG00000184545.10	ENSG00000184545.10	chr11:1424817:A:G	chr11	0.0136722416480845	Gene
DLPFC	ENSG00000184545.10	ENSG00000184545.10	chr11:1433499:C:G	chr11	0.0149831205104983	Gene
DLPFC	ENSG00000184545.10	ENSG00000184545.10	chr11:1424132:A:G	chr11	0.0151127767449268	Gene
DLPFC	ENSG00000184545.10	ENSG00000184545.10	chr11:1424005:T:C	chr11	0.0179839839218181	Gene
DLPFC	ENSG00000184545.10	ENSG00000184545.10	chr11:1425074:T:C	chr11	0.0234529318682061	Gene
DLPFC	ENSG00000184545.10	ENSG00000184545.10	chr11:1400589:A:G	chr11	0.0273046270841729	Gene
DLPFC	ENSG00000184545.10	ENSG00000184545.10	chr11:1409491:A:G	chr11	0.0273046270841729	Gene
DLPFC	ENSG00000184545.10	ENSG00000184545.10	chr11:1419249:T:C	chr11	0.0273046270841729	Gene
DLPFC	ENSG00000184545.10	ENSG00000184545.10	chr11:1429025:C:T	chr11	0.0276907539128381	Gene
DLPFC	ENSG00000184545.10	ENSG00000184545.10	chr11:1429247:A:G	chr11	0.0276907539128381	Gene
DLPFC	ENSG00000184545.10	ENSG00000184545.10	chr11:1436242:G:C	chr11	0.0383513793512272	Gene
DLPFC	ENSG00000185201.16	ENSG00000185201.16	chr11:458441:G:C	chr11	7.47052450980057e-05	Gene
DLPFC	ENSG00000185201.16	ENSG00000185201.16	chr11:458595:G:A	chr11	9.31165170149351e-05	Gene
DLPFC	ENSG00000185201.16	ENSG00000185201.16	chr11:462684:C:T	chr11	9.31165170149351e-05	Gene
DLPFC	ENSG00000185201.16	ENSG00000185201.16	chr11:467689:C:A	chr11	9.31165170149351e-05	Gene
DLPFC	ENSG00000185201.16	ENSG00000185201.16	chr11:457879:C:T	chr11	9.82190459903887e-05	Gene
DLPFC	ENSG00000185201.16	ENSG00000185201.16	chr11:460765:A:G	chr11	9.82190459903887e-05	Gene
DLPFC	ENSG00000185201.16	ENSG00000185201.16	chr11:462855:G:A	chr11	9.82190459903887e-05	Gene
DLPFC	ENSG00000185201.16	ENSG00000185201.16	chr11:465763:C:A	chr11	9.82190459903887e-05	Gene
DLPFC	ENSG00000185201.16	ENSG00000185201.16	chr11:466032:A:T	chr11	9.82190459903887e-05	Gene
DLPFC	ENSG00000185201.16	ENSG00000185201.16	chr11:467368:A:G	chr11	9.82190459903887e-05	Gene
DLPFC	ENSG00000185201.16	ENSG00000185201.16	chr11:539058:C:T	chr11	0.0003502294327284	Gene
DLPFC	ENSG00000185201.16	ENSG00000185201.16	chr11:543135:AC:A	chr11	0.0005636367360166	Gene
DLPFC	ENSG00000185201.16	ENSG00000185201.16	chr11:547501:T:C	chr11	0.0006833928548445	Gene
DLPFC	ENSG00000185201.16	ENSG00000185201.16	chr11:547502:G:A	chr11	0.0006833928548445	Gene
DLPFC	ENSG00000185201.16	ENSG00000185201.16	chr11:548485:G:T	chr11	0.0006833928548445	Gene
DLPFC	ENSG00000185201.16	ENSG00000185201.16	chr11:531572:G:A	chr11	0.000741198590225	Gene
DLPFC	ENSG00000185201.16	ENSG00000185201.16	chr11:532923:A:C	chr11	0.000741198590225	Gene
DLPFC	ENSG00000185201.16	ENSG00000185201.16	chr11:534409:GCCCAGC:G	chr11	0.000741198590225	Gene
DLPFC	ENSG00000185201.16	ENSG00000185201.16	chr11:535798:G:A	chr11	0.000741198590225	Gene
DLPFC	ENSG00000185201.16	ENSG00000185201.16	chr11:537120:C:T	chr11	0.000741198590225	Gene
DLPFC	ENSG00000185201.16	ENSG00000185201.16	chr11:537502:C:T	chr11	0.000741198590225	Gene
DLPFC	ENSG00000185201.16	ENSG00000185201.16	chr11:540005:C:T	chr11	0.0007861467054313	Gene
DLPFC	ENSG00000185201.16	ENSG00000185201.16	chr11:502371:G:A	chr11	0.0012506247736374	Gene
DLPFC	ENSG00000185201.16	ENSG00000185201.16	chr11:489537:C:T	chr11	0.0013419186409879	Gene
DLPFC	ENSG00000185201.16	ENSG00000185201.16	chr11:524371:C:T	chr11	0.0015430154474023	Gene
DLPFC	ENSG00000185201.16	ENSG00000185201.16	chr11:473300:G:T	chr11	0.001553689464107	Gene
DLPFC	ENSG00000185201.16	ENSG00000185201.16	chr11:477623:C:T	chr11	0.001553689464107	Gene
DLPFC	ENSG00000185201.16	ENSG00000185201.16	chr11:484469:C:T	chr11	0.001553689464107	Gene
DLPFC	ENSG00000185201.16	ENSG00000185201.16	chr11:487101:C:T	chr11	0.001553689464107	Gene
DLPFC	ENSG00000185201.16	ENSG00000185201.16	chr11:487201:T:C	chr11	0.001553689464107	Gene
DLPFC	ENSG00000185201.16	ENSG00000185201.16	chr11:492057:C:T	chr11	0.001553689464107	Gene
DLPFC	ENSG00000185201.16	ENSG00000185201.16	chr11:494138:C:G	chr11	0.001553689464107	Gene
DLPFC	ENSG00000185201.16	ENSG00000185201.16	chr11:494141:T:C	chr11	0.001553689464107	Gene
DLPFC	ENSG00000185201.16	ENSG00000185201.16	chr11:494662:G:A	chr11	0.001553689464107	Gene
DLPFC	ENSG00000185201.16	ENSG00000185201.16	chr11:495699:A:C	chr11	0.001553689464107	Gene
DLPFC	ENSG00000185201.16	ENSG00000185201.16	chr11:495892:C:G	chr11	0.001553689464107	Gene
DLPFC	ENSG00000185201.16	ENSG00000185201.16	chr11:501468:G:A	chr11	0.001553689464107	Gene
DLPFC	ENSG00000185201.16	ENSG00000185201.16	chr11:502129:ACTGGATGTCCAGGCT:A	chr11	0.001553689464107	Gene
DLPFC	ENSG00000185201.16	ENSG00000185201.16	chr11:502754:GC:G	chr11	0.001553689464107	Gene
DLPFC	ENSG00000185201.16	ENSG00000185201.16	chr11:503385:C:G	chr11	0.001553689464107	Gene
DLPFC	ENSG00000185201.16	ENSG00000185201.16	chr11:503710:C:T	chr11	0.001553689464107	Gene
DLPFC	ENSG00000185201.16	ENSG00000185201.16	chr11:504411:C:G	chr11	0.001553689464107	Gene
DLPFC	ENSG00000185201.16	ENSG00000185201.16	chr11:504578:G:GC	chr11	0.001553689464107	Gene
DLPFC	ENSG00000185201.16	ENSG00000185201.16	chr11:505025:T:A	chr11	0.001553689464107	Gene
DLPFC	ENSG00000185201.16	ENSG00000185201.16	chr11:505780:T:C	chr11	0.001553689464107	Gene
DLPFC	ENSG00000185201.16	ENSG00000185201.16	chr11:506229:C:T	chr11	0.001553689464107	Gene
DLPFC	ENSG00000185201.16	ENSG00000185201.16	chr11:506442:G:T	chr11	0.001553689464107	Gene
DLPFC	ENSG00000185201.16	ENSG00000185201.16	chr11:506596:C:T	chr11	0.001553689464107	Gene
DLPFC	ENSG00000185201.16	ENSG00000185201.16	chr11:508720:C:T	chr11	0.001553689464107	Gene
DLPFC	ENSG00000185201.16	ENSG00000185201.16	chr11:511707:T:G	chr11	0.001553689464107	Gene
DLPFC	ENSG00000185201.16	ENSG00000185201.16	chr11:512973:T:G	chr11	0.001553689464107	Gene
DLPFC	ENSG00000185201.16	ENSG00000185201.16	chr11:515224:G:A	chr11	0.001553689464107	Gene
DLPFC	ENSG00000185201.16	ENSG00000185201.16	chr11:515451:T:TTATC	chr11	0.001553689464107	Gene
DLPFC	ENSG00000185201.16	ENSG00000185201.16	chr11:517039:G:A	chr11	0.001553689464107	Gene
DLPFC	ENSG00000185201.16	ENSG00000185201.16	chr11:517173:G:A	chr11	0.001553689464107	Gene
DLPFC	ENSG00000185201.16	ENSG00000185201.16	chr11:517348:G:T	chr11	0.001553689464107	Gene
DLPFC	ENSG00000185201.16	ENSG00000185201.16	chr11:517473:G:T	chr11	0.001553689464107	Gene
DLPFC	ENSG00000185201.16	ENSG00000185201.16	chr11:518280:C:T	chr11	0.001553689464107	Gene
DLPFC	ENSG00000185201.16	ENSG00000185201.16	chr11:518306:G:C	chr11	0.001553689464107	Gene
DLPFC	ENSG00000185201.16	ENSG00000185201.16	chr11:518509:G:A	chr11	0.001553689464107	Gene
DLPFC	ENSG00000185201.16	ENSG00000185201.16	chr11:545700:G:A	chr11	0.0016939046239904	Gene
DLPFC	ENSG00000185201.16	ENSG00000185201.16	chr11:478147:A:C	chr11	0.0017406493859323	Gene
DLPFC	ENSG00000185201.16	ENSG00000185201.16	chr11:486076:G:A	chr11	0.0017406493859323	Gene
DLPFC	ENSG00000185201.16	ENSG00000185201.16	chr11:487136:G:A	chr11	0.0017406493859323	Gene
DLPFC	ENSG00000185201.16	ENSG00000185201.16	chr11:496050:TC:T	chr11	0.0017406493859323	Gene
DLPFC	ENSG00000185201.16	ENSG00000185201.16	chr11:501429:G:A	chr11	0.0017406493859323	Gene
DLPFC	ENSG00000185201.16	ENSG00000185201.16	chr11:491334:A:C	chr11	0.0020387301867568	Gene
DLPFC	ENSG00000185201.16	ENSG00000185201.16	chr11:496541:C:T	chr11	0.002127500195019	Gene
DLPFC	ENSG00000185201.16	ENSG00000185201.16	chr11:494510:T:C	chr11	0.002415177332913	Gene
DLPFC	ENSG00000185201.16	ENSG00000185201.16	chr11:486414:G:A	chr11	0.0024594080705261	Gene
DLPFC	ENSG00000185201.16	ENSG00000185201.16	chr11:535445:AGGGCCG:A	chr11	0.0025938516134631	Gene
DLPFC	ENSG00000185201.16	ENSG00000185201.16	chr11:526356:G:A	chr11	0.0026046524439169	Gene
DLPFC	ENSG00000185201.16	ENSG00000185201.16	chr11:526702:C:T	chr11	0.0026046524439169	Gene
DLPFC	ENSG00000185201.16	ENSG00000185201.16	chr11:526703:C:G	chr11	0.0026046524439169	Gene
DLPFC	ENSG00000185201.16	ENSG00000185201.16	chr11:526707:T:C	chr11	0.0026046524439169	Gene
DLPFC	ENSG00000185201.16	ENSG00000185201.16	chr11:527129:G:A	chr11	0.0026046524439169	Gene
DLPFC	ENSG00000185201.16	ENSG00000185201.16	chr11:521462:C:T	chr11	0.0031793596626652	Gene
DLPFC	ENSG00000185201.16	ENSG00000185201.16	chr11:518808:T:C	chr11	0.0035862821307086	Gene
DLPFC	ENSG00000185201.16	ENSG00000185201.16	chr11:498976:T:C	chr11	0.0035894373870486	Gene
DLPFC	ENSG00000185201.16	ENSG00000185201.16	chr11:492617:G:A	chr11	0.0038276755108304	Gene
DLPFC	ENSG00000185201.16	ENSG00000185201.16	chr11:526184:G:C	chr11	0.0046500175503508	Gene
DLPFC	ENSG00000185201.16	ENSG00000185201.16	chr11:496193:T:G	chr11	0.0047753593785975	Gene
DLPFC	ENSG00000185201.16	ENSG00000185201.16	chr11:433568:G:A	chr11	0.0054862123942253	Gene
DLPFC	ENSG00000185201.16	ENSG00000185201.16	chr11:622044:C:T	chr11	0.0060621971996603	Gene
DLPFC	ENSG00000185201.16	ENSG00000185201.16	chr11:497151:A:G	chr11	0.0060652091101315	Gene
DLPFC	ENSG00000185201.16	ENSG00000185201.16	chr11:493730:A:G	chr11	0.006463538767536	Gene
DLPFC	ENSG00000185201.16	ENSG00000185201.16	chr11:449818:C:G	chr11	0.0075078574704333	Gene
DLPFC	ENSG00000185201.16	ENSG00000185201.16	chr11:437401:C:G	chr11	0.0095792476196119	Gene
DLPFC	ENSG00000185201.16	ENSG00000185201.16	chr11:437559:C:T	chr11	0.0095792476196119	Gene
DLPFC	ENSG00000185201.16	ENSG00000185201.16	chr11:520921:G:C	chr11	0.0101183927946179	Gene
DLPFC	ENSG00000185201.16	ENSG00000185201.16	chr11:431834:A:G	chr11	0.0102391788956878	Gene
DLPFC	ENSG00000185201.16	ENSG00000185201.16	chr11:433135:T:C	chr11	0.0102391788956878	Gene
DLPFC	ENSG00000185201.16	ENSG00000185201.16	chr11:436154:A:G	chr11	0.0121574450449291	Gene
DLPFC	ENSG00000185201.16	ENSG00000185201.16	chr11:488878:T:C	chr11	0.0122543991833244	Gene
DLPFC	ENSG00000185201.16	ENSG00000185201.16	chr11:495057:G:T	chr11	0.0122543991833244	Gene
DLPFC	ENSG00000185201.16	ENSG00000185201.16	chr11:498442:G:A	chr11	0.0122543991833244	Gene
DLPFC	ENSG00000185201.16	ENSG00000185201.16	chr11:438939:G:C	chr11	0.0134620541406399	Gene
DLPFC	ENSG00000185201.16	ENSG00000185201.16	chr11:439073:A:G	chr11	0.0134620541406399	Gene
DLPFC	ENSG00000185201.16	ENSG00000185201.16	chr11:438459:T:C	chr11	0.0160628890229222	Gene
DLPFC	ENSG00000185201.16	ENSG00000185201.16	chr11:433617:T:C	chr11	0.0185585120679067	Gene
DLPFC	ENSG00000185201.16	ENSG00000185201.16	chr11:428385:A:G	chr11	0.0227175622239701	Gene
DLPFC	ENSG00000185201.16	ENSG00000185201.16	chr11:492677:G:C	chr11	0.0280308297472405	Gene
DLPFC	ENSG00000185201.16	ENSG00000185201.16	chr11:437088:T:C	chr11	0.0290791078628514	Gene
DLPFC	ENSG00000185201.16	ENSG00000185201.16	chr11:495283:T:C	chr11	0.0315654635758103	Gene
DLPFC	ENSG00000185238.12	ENSG00000185238.12	chr11:20277252:G:A	chr11	0.0195953454747497	Gene
DLPFC	ENSG00000185238.12	ENSG00000185238.12	chr11:19967023:G:A	chr11	0.0318610904900336	Gene
DLPFC	ENSG00000185324.21	ENSG00000185324.21	chr16:89988610:T:C	chr16	0.0088339948437739	Gene
DLPFC	ENSG00000185532.15	ENSG00000185532.15	chr10:51151978:A:T	chr10	0.0470954306658181	Gene
DLPFC	ENSG00000185684.12	ENSG00000185684.12	chr12:132192198:A:G	chr12	0.0202985904375371	Gene
DLPFC	ENSG00000185684.12	ENSG00000185684.12	chr12:132462124:G:A	chr12	0.0429715544057495	Gene
DLPFC	ENSG00000185736.15	ENSG00000185736.15	chr10:1963410:A:G	chr10	0.0110513669253148	Gene
DLPFC	ENSG00000185736.15	ENSG00000185736.15	chr10:1319934:T:A	chr10	0.0291550957869625	Gene
DLPFC	ENSG00000185736.15	ENSG00000185736.15	chr10:1314125:C:G	chr10	0.0335247811264722	Gene
DLPFC	ENSG00000185736.15	ENSG00000185736.15	chr10:1322658:C:T	chr10	0.0374893811624009	Gene
DLPFC	ENSG00000185736.15	ENSG00000185736.15	chr10:1317579:A:G	chr10	0.0385746498278786	Gene
DLPFC	ENSG00000185736.15	ENSG00000185736.15	chr10:1310376:T:C	chr10	0.0411666007288375	Gene
DLPFC	ENSG00000185736.15	ENSG00000185736.15	chr10:1316316:T:C	chr10	0.0499303032466089	Gene
DLPFC	ENSG00000185860.13	ENSG00000185860.13	chr1:162861601:G:A	chr1	0.0396420542598446	Gene
DLPFC	ENSG00000185875.12	ENSG00000185875.12	chr10:24543956:C:T	chr10	0.0117417179144513	Gene
DLPFC	ENSG00000185924.6	ENSG00000185924.6	chr17:1611491:G:C	chr17	0.0284275004214862	Gene
DLPFC	ENSG00000186001.12	ENSG00000186001.12	chr3:197498067:T:C	chr3	0.0428614596530311	Gene
DLPFC	ENSG00000186001.12	ENSG00000186001.12	chr3:197493674:C:T	chr3	0.0440203426571819	Gene
DLPFC	ENSG00000186001.12	ENSG00000186001.12	chr3:197421256:A:G	chr3	0.0487474380059472	Gene
DLPFC	ENSG00000186073.11	ENSG00000186073.11	chr15:36966890:GA:G	chr15	0.0217570014650427	Gene
DLPFC	ENSG00000186073.11	ENSG00000186073.11	chr15:36967139:T:C	chr15	0.0417632838961137	Gene
DLPFC	ENSG00000186205.12	ENSG00000186205.12	chr1:220798986:G:C	chr1	0.0345520048302095	Gene
DLPFC	ENSG00000186205.12	ENSG00000186205.12	chr1:220800090:A:G	chr1	0.0450904716020805	Gene
DLPFC	ENSG00000186231.16	ENSG00000186231.16	chr6:96703757:T:A	chr6	0.0355415527014579	Gene
DLPFC	ENSG00000186350.9	ENSG00000186350.9	chr9:134287812:T:C	chr9	0.0163505066050406	Gene
DLPFC	ENSG00000186350.9	ENSG00000186350.9	chr9:134287807:G:GC	chr9	0.0191129877527764	Gene
DLPFC	ENSG00000186417.13	ENSG00000186417.13	chr15:51355998:A:G	chr15	0.0098191081043504	Gene
DLPFC	ENSG00000186417.13	ENSG00000186417.13	chr15:51356889:G:C	chr15	0.0306906885179137	Gene
DLPFC	ENSG00000186417.13	ENSG00000186417.13	chr15:51020840:G:A	chr15	0.0324379591917197	Gene
DLPFC	ENSG00000186417.13	ENSG00000186417.13	chr15:51024073:T:C	chr15	0.0324379591917197	Gene
DLPFC	ENSG00000186417.13	ENSG00000186417.13	chr15:51038501:G:A	chr15	0.0324687996259598	Gene
DLPFC	ENSG00000186417.13	ENSG00000186417.13	chr15:51009332:CA:C	chr15	0.0344330442245662	Gene
DLPFC	ENSG00000186417.13	ENSG00000186417.13	chr15:51359142:A:G	chr15	0.0351074759575	Gene
DLPFC	ENSG00000186417.13	ENSG00000186417.13	chr15:51044905:C:T	chr15	0.0397154987172502	Gene
DLPFC	ENSG00000186417.13	ENSG00000186417.13	chr15:51014641:A:G	chr15	0.0413590682488965	Gene
DLPFC	ENSG00000186417.13	ENSG00000186417.13	chr15:51360996:G:T	chr15	0.042486515696863	Gene
DLPFC	ENSG00000186417.13	ENSG00000186417.13	chr15:51359957:C:T	chr15	0.0438709943907762	Gene
DLPFC	ENSG00000186417.13	ENSG00000186417.13	chr15:51360179:A:G	chr15	0.0438709943907762	Gene
DLPFC	ENSG00000186417.13	ENSG00000186417.13	chr15:51012176:A:G	chr15	0.0444354144885412	Gene
DLPFC	ENSG00000186417.13	ENSG00000186417.13	chr15:51359952:C:G	chr15	0.0459772306792508	Gene
DLPFC	ENSG00000186417.13	ENSG00000186417.13	chr15:51373960:C:T	chr15	0.0471280607654175	Gene
DLPFC	ENSG00000186446.11	ENSG00000186446.11	chr3:45087953:C:T	chr3	0.0030698659826365	Gene
DLPFC	ENSG00000186480.12	ENSG00000186480.12	chr7:155551504:G:A	chr7	0.0290113947625333	Gene
DLPFC	ENSG00000186567.12	ENSG00000186567.12	chr19:45010240:T:G	chr19	0.0339851742499683	Gene
DLPFC	ENSG00000186591.11	ENSG00000186591.11	chr7:129531699:A:C	chr7	0.0308708454141653	Gene
DLPFC	ENSG00000186591.11	ENSG00000186591.11	chr7:129531638:G:A	chr7	0.0357609421631415	Gene
DLPFC	ENSG00000186591.11	ENSG00000186591.11	chr7:129531655:T:C	chr7	0.0357609421631415	Gene
DLPFC	ENSG00000186591.11	ENSG00000186591.11	chr7:129531837:T:C	chr7	0.0478259054091058	Gene
DLPFC	ENSG00000186908.14	ENSG00000186908.14	chr12:76279329:G:A	chr12	0.0485446055267441	Gene
DLPFC	ENSG00000187079.15	ENSG00000187079.15	chr11:12996357:C:T	chr11	0.0223865317988999	Gene
DLPFC	ENSG00000187079.15	ENSG00000187079.15	chr11:12992989:C:T	chr11	0.0238922798842723	Gene
DLPFC	ENSG00000187079.15	ENSG00000187079.15	chr11:12996091:T:C	chr11	0.0246266851913884	Gene
DLPFC	ENSG00000187079.15	ENSG00000187079.15	chr11:12996157:A:G	chr11	0.0246266851913884	Gene
DLPFC	ENSG00000187079.15	ENSG00000187079.15	chr11:12996468:A:C	chr11	0.0246266851913884	Gene
DLPFC	ENSG00000187079.15	ENSG00000187079.15	chr11:12996693:G:T	chr11	0.0246266851913884	Gene
DLPFC	ENSG00000187079.15	ENSG00000187079.15	chr11:12997187:G:A	chr11	0.0246266851913884	Gene
DLPFC	ENSG00000187079.15	ENSG00000187079.15	chr11:12997366:T:C	chr11	0.0246266851913884	Gene
DLPFC	ENSG00000187079.15	ENSG00000187079.15	chr11:12993828:T:G	chr11	0.0259251501426881	Gene
DLPFC	ENSG00000187079.15	ENSG00000187079.15	chr11:12994185:C:T	chr11	0.0325840399891594	Gene
DLPFC	ENSG00000187079.15	ENSG00000187079.15	chr11:12998287:G:A	chr11	0.0354120726122466	Gene
DLPFC	ENSG00000187079.15	ENSG00000187079.15	chr11:12999029:G:A	chr11	0.0354120726122466	Gene
DLPFC	ENSG00000187079.15	ENSG00000187079.15	chr11:13001608:C:T	chr11	0.0354120726122466	Gene
DLPFC	ENSG00000187079.15	ENSG00000187079.15	chr11:12993351:T:C	chr11	0.0380942027225986	Gene
DLPFC	ENSG00000187630.15	ENSG00000187630.15	chr14:23726448:C:T	chr14	0.0314753262765481	Gene
DLPFC	ENSG00000187676.7	ENSG00000187676.7	chr13:31445492:G:T	chr13	0.0247551548221484	Gene
DLPFC	ENSG00000187764.11	ENSG00000187764.11	chr9:89890139:C:T	chr9	0.0349644319310511	Gene
DLPFC	ENSG00000187764.11	ENSG00000187764.11	chr9:89890565:T:C	chr9	0.0349644319310511	Gene
DLPFC	ENSG00000187775.16	ENSG00000187775.16	chr17:78976878:C:T	chr17	0.011117643920757	Gene
DLPFC	ENSG00000187775.16	ENSG00000187775.16	chr17:78637883:A:G	chr17	0.025517723800972	Gene
DLPFC	ENSG00000187775.16	ENSG00000187775.16	chr17:78598958:G:A	chr17	0.0285478110630836	Gene
DLPFC	ENSG00000187775.16	ENSG00000187775.16	chr17:78975444:T:C	chr17	0.0325577122166031	Gene
DLPFC	ENSG00000187775.16	ENSG00000187775.16	chr17:78602215:C:T	chr17	0.0369961332980665	Gene
DLPFC	ENSG00000187775.16	ENSG00000187775.16	chr17:78781756:G:A	chr17	0.0431978027701879	Gene
DLPFC	ENSG00000187775.16	ENSG00000187775.16	chr17:78476087:C:T	chr17	0.0433971182923188	Gene
DLPFC	ENSG00000187775.16	ENSG00000187775.16	chr17:78476091:C:T	chr17	0.0433971182923188	Gene
DLPFC	ENSG00000187775.16	ENSG00000187775.16	chr17:78792617:G:A	chr17	0.046771333423344	Gene
DLPFC	ENSG00000187775.16	ENSG00000187775.16	chr17:78799613:C:T	chr17	0.046771333423344	Gene
DLPFC	ENSG00000187775.16	ENSG00000187775.16	chr17:78583826:G:A	chr17	0.0488003613172248	Gene
DLPFC	ENSG00000187775.16	ENSG00000187775.16	chr17:78959226:C:G	chr17	0.0492980403361356	Gene
DLPFC	ENSG00000188039.13	ENSG00000188039.13	chr19:17013322:A:G	chr19	0.0357576055985707	Gene
DLPFC	ENSG00000188352.12	ENSG00000188352.12	chr9:20999771:T:C	chr9	0.0331849397917622	Gene
DLPFC	ENSG00000188385.11	ENSG00000188385.11	chr10:132175145:G:A	chr10	0.0215685763357667	Gene
DLPFC	ENSG00000188385.11	ENSG00000188385.11	chr10:132163594:C:T	chr10	0.0244998603722514	Gene
DLPFC	ENSG00000188385.11	ENSG00000188385.11	chr10:132163202:G:T	chr10	0.0266189695411053	Gene
DLPFC	ENSG00000188385.11	ENSG00000188385.11	chr10:132164065:C:T	chr10	0.0266189695411053	Gene
DLPFC	ENSG00000188385.11	ENSG00000188385.11	chr10:132165869:C:T	chr10	0.0266189695411053	Gene
DLPFC	ENSG00000188385.11	ENSG00000188385.11	chr10:132166251:G:A	chr10	0.0266189695411053	Gene
DLPFC	ENSG00000188385.11	ENSG00000188385.11	chr10:132215263:G:A	chr10	0.0306814060206517	Gene
DLPFC	ENSG00000188385.11	ENSG00000188385.11	chr10:132164027:G:A	chr10	0.0335394431395132	Gene
DLPFC	ENSG00000188385.11	ENSG00000188385.11	chr10:132201149:T:C	chr10	0.038135376414011	Gene
DLPFC	ENSG00000188385.11	ENSG00000188385.11	chr10:132168870:AGGCCATGGACCCCGGCG:A	chr10	0.0392940609838897	Gene
DLPFC	ENSG00000188385.11	ENSG00000188385.11	chr10:132147372:C:A	chr10	0.0424710566018387	Gene
DLPFC	ENSG00000188385.11	ENSG00000188385.11	chr10:132189263:G:A	chr10	0.0440113452139007	Gene
DLPFC	ENSG00000188677.14	ENSG00000188677.14	chr22:44024979:A:T	chr22	0.0374915454712089	Gene
DLPFC	ENSG00000188706.12	ENSG00000188706.12	chrX:130114928:G:A	chrX	0.0054247693843123	Gene
DLPFC	ENSG00000188706.12	ENSG00000188706.12	chrX:130103591:A:G	chrX	0.0086027910985846	Gene
DLPFC	ENSG00000188706.12	ENSG00000188706.12	chrX:130189234:A:G	chrX	0.0092437062229785	Gene
DLPFC	ENSG00000188706.12	ENSG00000188706.12	chrX:130251839:C:T	chrX	0.0112273191636096	Gene
DLPFC	ENSG00000188706.12	ENSG00000188706.12	chrX:130191159:C:T	chrX	0.0115394666916609	Gene
DLPFC	ENSG00000188706.12	ENSG00000188706.12	chrX:130174913:A:G	chrX	0.0122581240662651	Gene
DLPFC	ENSG00000188706.12	ENSG00000188706.12	chrX:130213106:A:C	chrX	0.012426740717654	Gene
DLPFC	ENSG00000188706.12	ENSG00000188706.12	chrX:130190279:C:T	chrX	0.0129513351304874	Gene
DLPFC	ENSG00000188706.12	ENSG00000188706.12	chrX:130195700:A:G	chrX	0.0135811271987408	Gene
DLPFC	ENSG00000188706.12	ENSG00000188706.12	chrX:130113526:C:T	chrX	0.0140495716119671	Gene
DLPFC	ENSG00000188706.12	ENSG00000188706.12	chrX:130211626:G:C	chrX	0.0144356368103335	Gene
DLPFC	ENSG00000188706.12	ENSG00000188706.12	chrX:130219741:T:C	chrX	0.0145567729517974	Gene
DLPFC	ENSG00000188706.12	ENSG00000188706.12	chrX:130264530:T:C	chrX	0.0148460955696913	Gene
DLPFC	ENSG00000188706.12	ENSG00000188706.12	chrX:130264553:A:G	chrX	0.0148460955696913	Gene
DLPFC	ENSG00000188706.12	ENSG00000188706.12	chrX:130265927:A:T	chrX	0.0148460955696913	Gene
DLPFC	ENSG00000188706.12	ENSG00000188706.12	chrX:130199974:T:C	chrX	0.0157997332050823	Gene
DLPFC	ENSG00000188706.12	ENSG00000188706.12	chrX:130208027:T:C	chrX	0.0157997332050823	Gene
DLPFC	ENSG00000188706.12	ENSG00000188706.12	chrX:130101521:G:A	chrX	0.0158434583712217	Gene
DLPFC	ENSG00000188706.12	ENSG00000188706.12	chrX:130212473:G:A	chrX	0.0162456851503558	Gene
DLPFC	ENSG00000188706.12	ENSG00000188706.12	chrX:130214029:G:A	chrX	0.0162456851503558	Gene
DLPFC	ENSG00000188706.12	ENSG00000188706.12	chrX:130214233:T:A	chrX	0.0162456851503558	Gene
DLPFC	ENSG00000188706.12	ENSG00000188706.12	chrX:130214284:C:T	chrX	0.0162456851503558	Gene
DLPFC	ENSG00000188706.12	ENSG00000188706.12	chrX:130214478:A:G	chrX	0.0162456851503558	Gene
DLPFC	ENSG00000188706.12	ENSG00000188706.12	chrX:130217375:T:C	chrX	0.0162456851503558	Gene
DLPFC	ENSG00000188706.12	ENSG00000188706.12	chrX:130218088:G:A	chrX	0.0162456851503558	Gene
DLPFC	ENSG00000188706.12	ENSG00000188706.12	chrX:130227467:A:G	chrX	0.0162456851503558	Gene
DLPFC	ENSG00000188706.12	ENSG00000188706.12	chrX:130238143:G:C	chrX	0.0162456851503558	Gene
DLPFC	ENSG00000188706.12	ENSG00000188706.12	chrX:130241196:C:A	chrX	0.0162456851503558	Gene
DLPFC	ENSG00000188706.12	ENSG00000188706.12	chrX:130241268:C:G	chrX	0.0162456851503558	Gene
DLPFC	ENSG00000188706.12	ENSG00000188706.12	chrX:130246306:A:G	chrX	0.0162456851503558	Gene
DLPFC	ENSG00000188706.12	ENSG00000188706.12	chrX:130247808:C:G	chrX	0.0162456851503558	Gene
DLPFC	ENSG00000188706.12	ENSG00000188706.12	chrX:130251527:A:G	chrX	0.0162456851503558	Gene
DLPFC	ENSG00000188706.12	ENSG00000188706.12	chrX:130190142:T:C	chrX	0.0168986435378066	Gene
DLPFC	ENSG00000188706.12	ENSG00000188706.12	chrX:130136005:G:A	chrX	0.017151206266361	Gene
DLPFC	ENSG00000188706.12	ENSG00000188706.12	chrX:130148608:C:T	chrX	0.017151206266361	Gene
DLPFC	ENSG00000188706.12	ENSG00000188706.12	chrX:130167012:T:C	chrX	0.0171682121415074	Gene
DLPFC	ENSG00000188706.12	ENSG00000188706.12	chrX:130134414:T:A	chrX	0.0173003454746299	Gene
DLPFC	ENSG00000188706.12	ENSG00000188706.12	chrX:130139273:A:G	chrX	0.0173003454746299	Gene
DLPFC	ENSG00000188706.12	ENSG00000188706.12	chrX:130123687:G:A	chrX	0.0175741716885866	Gene
DLPFC	ENSG00000188706.12	ENSG00000188706.12	chrX:130201747:C:T	chrX	0.0184770339647981	Gene
DLPFC	ENSG00000188706.12	ENSG00000188706.12	chrX:130202238:C:T	chrX	0.0184770339647981	Gene
DLPFC	ENSG00000188706.12	ENSG00000188706.12	chrX:130204792:G:A	chrX	0.0184770339647981	Gene
DLPFC	ENSG00000188706.12	ENSG00000188706.12	chrX:130208668:C:T	chrX	0.0184770339647981	Gene
DLPFC	ENSG00000188706.12	ENSG00000188706.12	chrX:130220266:C:A	chrX	0.0189504547267908	Gene
DLPFC	ENSG00000188706.12	ENSG00000188706.12	chrX:130233463:G:A	chrX	0.0189504547267908	Gene
DLPFC	ENSG00000188706.12	ENSG00000188706.12	chrX:130234885:T:C	chrX	0.0189504547267908	Gene
DLPFC	ENSG00000188706.12	ENSG00000188706.12	chrX:130250899:G:A	chrX	0.0191774473872433	Gene
DLPFC	ENSG00000188706.12	ENSG00000188706.12	chrX:130119563:A:G	chrX	0.0212510807994219	Gene
DLPFC	ENSG00000188706.12	ENSG00000188706.12	chrX:130119781:G:A	chrX	0.0212510807994219	Gene
DLPFC	ENSG00000188706.12	ENSG00000188706.12	chrX:130265143:T:C	chrX	0.0216343868124868	Gene
DLPFC	ENSG00000188706.12	ENSG00000188706.12	chrX:130107073:C:T	chrX	0.0219199840789663	Gene
DLPFC	ENSG00000188706.12	ENSG00000188706.12	chrX:130198390:C:T	chrX	0.0222873282547983	Gene
DLPFC	ENSG00000188706.12	ENSG00000188706.12	chrX:130282818:T:C	chrX	0.0233160329788341	Gene
DLPFC	ENSG00000188706.12	ENSG00000188706.12	chrX:130183992:C:G	chrX	0.0234058558288772	Gene
DLPFC	ENSG00000188706.12	ENSG00000188706.12	chrX:130225217:C:T	chrX	0.0234123066841995	Gene
DLPFC	ENSG00000188706.12	ENSG00000188706.12	chrX:130228194:G:A	chrX	0.0234123066841995	Gene
DLPFC	ENSG00000188706.12	ENSG00000188706.12	chrX:130182998:G:A	chrX	0.0236338925230788	Gene
DLPFC	ENSG00000188706.12	ENSG00000188706.12	chrX:130246094:A:T	chrX	0.0238870286207912	Gene
DLPFC	ENSG00000188706.12	ENSG00000188706.12	chrX:130246095:C:G	chrX	0.0238870286207912	Gene
DLPFC	ENSG00000188706.12	ENSG00000188706.12	chrX:130251526:C:T	chrX	0.0242266096126899	Gene
DLPFC	ENSG00000188706.12	ENSG00000188706.12	chrX:130215321:T:G	chrX	0.0250989558049545	Gene
DLPFC	ENSG00000188706.12	ENSG00000188706.12	chrX:130259881:T:C	chrX	0.025886943099816	Gene
DLPFC	ENSG00000188706.12	ENSG00000188706.12	chrX:130266993:T:C	chrX	0.0259095853887906	Gene
DLPFC	ENSG00000188706.12	ENSG00000188706.12	chrX:130168101:T:C	chrX	0.0263094989487927	Gene
DLPFC	ENSG00000188706.12	ENSG00000188706.12	chrX:130168531:G:A	chrX	0.0263094989487927	Gene
DLPFC	ENSG00000188706.12	ENSG00000188706.12	chrX:130203580:G:A	chrX	0.0268526305051565	Gene
DLPFC	ENSG00000188706.12	ENSG00000188706.12	chrX:130143118:T:G	chrX	0.0269162897249234	Gene
DLPFC	ENSG00000188706.12	ENSG00000188706.12	chrX:130143913:G:T	chrX	0.0269162897249234	Gene
DLPFC	ENSG00000188706.12	ENSG00000188706.12	chrX:130148256:C:T	chrX	0.0269162897249234	Gene
DLPFC	ENSG00000188706.12	ENSG00000188706.12	chrX:130157210:G:A	chrX	0.0269162897249234	Gene
DLPFC	ENSG00000188706.12	ENSG00000188706.12	chrX:130157737:T:C	chrX	0.0269162897249234	Gene
DLPFC	ENSG00000188706.12	ENSG00000188706.12	chrX:130159010:A:T	chrX	0.0269162897249234	Gene
DLPFC	ENSG00000188706.12	ENSG00000188706.12	chrX:130159924:C:G	chrX	0.0269162897249234	Gene
DLPFC	ENSG00000188706.12	ENSG00000188706.12	chrX:130162420:T:C	chrX	0.0269162897249234	Gene
DLPFC	ENSG00000188706.12	ENSG00000188706.12	chrX:130162440:G:C	chrX	0.0269162897249234	Gene
DLPFC	ENSG00000188706.12	ENSG00000188706.12	chrX:130205704:C:A	chrX	0.0273281903300655	Gene
DLPFC	ENSG00000188706.12	ENSG00000188706.12	chrX:130221388:C:T	chrX	0.0273978722357768	Gene
DLPFC	ENSG00000188706.12	ENSG00000188706.12	chrX:130234989:T:A	chrX	0.0273978722357768	Gene
DLPFC	ENSG00000188706.12	ENSG00000188706.12	chrX:130208174:T:C	chrX	0.0274161518570218	Gene
DLPFC	ENSG00000188706.12	ENSG00000188706.12	chrX:130233501:G:A	chrX	0.027942000736178	Gene
DLPFC	ENSG00000188706.12	ENSG00000188706.12	chrX:130235938:G:A	chrX	0.027942000736178	Gene
DLPFC	ENSG00000188706.12	ENSG00000188706.12	chrX:130242532:G:A	chrX	0.0280052835213303	Gene
DLPFC	ENSG00000188706.12	ENSG00000188706.12	chrX:130108962:C:T	chrX	0.0280944241625156	Gene
DLPFC	ENSG00000188706.12	ENSG00000188706.12	chrX:130100318:A:T	chrX	0.0286532319403807	Gene
DLPFC	ENSG00000188706.12	ENSG00000188706.12	chrX:130232865:A:G	chrX	0.0292266997564589	Gene
DLPFC	ENSG00000188706.12	ENSG00000188706.12	chrX:130168403:C:T	chrX	0.0304612420269308	Gene
DLPFC	ENSG00000188706.12	ENSG00000188706.12	chrX:130175206:T:C	chrX	0.0315107839982398	Gene
DLPFC	ENSG00000188706.12	ENSG00000188706.12	chrX:130122360:C:A	chrX	0.0318876868594844	Gene
DLPFC	ENSG00000188706.12	ENSG00000188706.12	chrX:130123123:T:C	chrX	0.0347620692665253	Gene
DLPFC	ENSG00000188706.12	ENSG00000188706.12	chrX:130123465:A:G	chrX	0.0347620692665253	Gene
DLPFC	ENSG00000188706.12	ENSG00000188706.12	chrX:130159787:T:C	chrX	0.0347620692665253	Gene
DLPFC	ENSG00000188706.12	ENSG00000188706.12	chrX:130146305:G:A	chrX	0.0350305027258907	Gene
DLPFC	ENSG00000188706.12	ENSG00000188706.12	chrX:130146745:A:G	chrX	0.0350305027258907	Gene
DLPFC	ENSG00000188706.12	ENSG00000188706.12	chrX:130151434:C:T	chrX	0.0350305027258907	Gene
DLPFC	ENSG00000188706.12	ENSG00000188706.12	chrX:130098416:G:A	chrX	0.0355294365103317	Gene
DLPFC	ENSG00000188706.12	ENSG00000188706.12	chrX:130156725:T:C	chrX	0.0368041598263923	Gene
DLPFC	ENSG00000188706.12	ENSG00000188706.12	chrX:130160328:T:C	chrX	0.0368041598263923	Gene
DLPFC	ENSG00000188706.12	ENSG00000188706.12	chrX:130261815:T:A	chrX	0.0370515863188699	Gene
DLPFC	ENSG00000188706.12	ENSG00000188706.12	chrX:130146793:C:T	chrX	0.0370718491137864	Gene
DLPFC	ENSG00000188706.12	ENSG00000188706.12	chrX:130149150:G:A	chrX	0.0370718491137864	Gene
DLPFC	ENSG00000188706.12	ENSG00000188706.12	chrX:130163884:G:A	chrX	0.0370718491137864	Gene
DLPFC	ENSG00000188706.12	ENSG00000188706.12	chrX:130273619:T:A	chrX	0.0375735064190621	Gene
DLPFC	ENSG00000188706.12	ENSG00000188706.12	chrX:130293598:C:CA	chrX	0.0375817349596588	Gene
DLPFC	ENSG00000188706.12	ENSG00000188706.12	chrX:130115157:T:TCC	chrX	0.0394006951865102	Gene
DLPFC	ENSG00000188706.12	ENSG00000188706.12	chrX:130115304:G:A	chrX	0.0394006951865102	Gene
DLPFC	ENSG00000188706.12	ENSG00000188706.12	chrX:130278714:A:G	chrX	0.0403893220903351	Gene
DLPFC	ENSG00000188706.12	ENSG00000188706.12	chrX:130149545:A:G	chrX	0.0434555352505264	Gene
DLPFC	ENSG00000188706.12	ENSG00000188706.12	chrX:130162733:C:T	chrX	0.0434555352505264	Gene
DLPFC	ENSG00000188706.12	ENSG00000188706.12	chrX:130280659:G:A	chrX	0.0447212677698502	Gene
DLPFC	ENSG00000188706.12	ENSG00000188706.12	chrX:130167128:A:G	chrX	0.0456830742571613	Gene
DLPFC	ENSG00000188735.12	ENSG00000188735.12	chr12:122023660:G:A	chr12	0.0495121600343905	Gene
DLPFC	ENSG00000188811.13	ENSG00000188811.13	chr13:38561892:T:G	chr13	0.0242584708411839	Gene
DLPFC	ENSG00000189067.12	ENSG00000189067.12	chr16:11300271:A:G	chr16	0.0057670287361894	Gene
DLPFC	ENSG00000189067.12	ENSG00000189067.12	chr16:11299350:G:A	chr16	0.0061735901063964	Gene
DLPFC	ENSG00000189067.12	ENSG00000189067.12	chr16:11300545:T:A	chr16	0.0065586688820543	Gene
DLPFC	ENSG00000189067.12	ENSG00000189067.12	chr16:11299761:C:G	chr16	0.0081295429825515	Gene
DLPFC	ENSG00000189067.12	ENSG00000189067.12	chr16:11299828:A:G	chr16	0.0113804736481629	Gene
DLPFC	ENSG00000189067.12	ENSG00000189067.12	chr16:11295623:C:T	chr16	0.0119493318327429	Gene
DLPFC	ENSG00000189067.12	ENSG00000189067.12	chr16:11296227:G:A	chr16	0.0119493318327429	Gene
DLPFC	ENSG00000189067.12	ENSG00000189067.12	chr16:11303250:G:C	chr16	0.0122982053275691	Gene
DLPFC	ENSG00000189067.12	ENSG00000189067.12	chr16:11300030:G:C	chr16	0.0163972491333126	Gene
DLPFC	ENSG00000189067.12	ENSG00000189067.12	chr16:11323512:T:G	chr16	0.024065629057174	Gene
DLPFC	ENSG00000189067.12	ENSG00000189067.12	chr16:11336596:A:G	chr16	0.0279713501140674	Gene
DLPFC	ENSG00000189067.12	ENSG00000189067.12	chr16:11333115:G:C	chr16	0.0283683208520489	Gene
DLPFC	ENSG00000189067.12	ENSG00000189067.12	chr16:11332319:T:A	chr16	0.0313494324501131	Gene
DLPFC	ENSG00000189067.12	ENSG00000189067.12	chr16:11333249:C:T	chr16	0.0330498345176822	Gene
DLPFC	ENSG00000189067.12	ENSG00000189067.12	chr16:11333266:C:G	chr16	0.0330498345176822	Gene
DLPFC	ENSG00000189067.12	ENSG00000189067.12	chr16:11339954:C:A	chr16	0.0333081432614318	Gene
DLPFC	ENSG00000189067.12	ENSG00000189067.12	chr16:11341084:C:G	chr16	0.0335491143175936	Gene
DLPFC	ENSG00000189067.12	ENSG00000189067.12	chr16:11333569:C:G	chr16	0.0354605704666652	Gene
DLPFC	ENSG00000189067.12	ENSG00000189067.12	chr16:11340245:A:C	chr16	0.0357599232691545	Gene
DLPFC	ENSG00000189067.12	ENSG00000189067.12	chr16:11304824:CAAT:C	chr16	0.0357655932799686	Gene
DLPFC	ENSG00000189067.12	ENSG00000189067.12	chr16:11759834:C:T	chr16	0.0368640305809643	Gene
DLPFC	ENSG00000189067.12	ENSG00000189067.12	chr16:11337607:C:A	chr16	0.0375457644940922	Gene
DLPFC	ENSG00000189067.12	ENSG00000189067.12	chr16:11334515:A:G	chr16	0.0376661602130883	Gene
DLPFC	ENSG00000189067.12	ENSG00000189067.12	chr16:11806966:T:C	chr16	0.0404453772822118	Gene
DLPFC	ENSG00000189067.12	ENSG00000189067.12	chr16:11330497:G:A	chr16	0.0416191374884814	Gene
DLPFC	ENSG00000189223.14	ENSG00000189223.14	chr2:113364613:T:C	chr2	0.0205820115078168	Gene
DLPFC	ENSG00000189223.14	ENSG00000189223.14	chr2:113364614:C:G	chr2	0.0205820115078168	Gene
DLPFC	ENSG00000189223.14	ENSG00000189223.14	chr2:113364329:G:T	chr2	0.025668556774304	Gene
DLPFC	ENSG00000189223.14	ENSG00000189223.14	chr2:113364759:A:G	chr2	0.029257657504378	Gene
DLPFC	ENSG00000189223.14	ENSG00000189223.14	chr2:113362018:C:T	chr2	0.0301189869500654	Gene
DLPFC	ENSG00000189223.14	ENSG00000189223.14	chr2:113363208:T:C	chr2	0.0301189869500654	Gene
DLPFC	ENSG00000189223.14	ENSG00000189223.14	chr2:113364267:C:T	chr2	0.0301189869500654	Gene
DLPFC	ENSG00000189223.14	ENSG00000189223.14	chr2:113364275:T:G	chr2	0.0301189869500654	Gene
DLPFC	ENSG00000189223.14	ENSG00000189223.14	chr2:113364312:A:G	chr2	0.0301189869500654	Gene
DLPFC	ENSG00000189223.14	ENSG00000189223.14	chr2:113364583:A:T	chr2	0.0301189869500654	Gene
DLPFC	ENSG00000189223.14	ENSG00000189223.14	chr2:113364562:G:A	chr2	0.0395742272254366	Gene
DLPFC	ENSG00000189306.10	ENSG00000189306.10	chr22:42481995:T:C	chr22	0.0388027633522107	Gene
DLPFC	ENSG00000189403.14	ENSG00000189403.14	chr13:30770849:A:G	chr13	0.0482066463228542	Gene
DLPFC	ENSG00000189403.14	ENSG00000189403.14	chr13:30771212:G:A	chr13	0.0482066463228542	Gene
DLPFC	ENSG00000196275.13	ENSG00000196275.13	chr7:74444012:G:C	chr7	0.0388696695968785	Gene
DLPFC	ENSG00000196295.11	ENSG00000196295.11	chr7:30595045:C:G	chr7	0.0456730425461017	Gene
DLPFC	ENSG00000196305.17	ENSG00000196305.17	chr9:92686727:C:A	chr9	0.0399458591856039	Gene
DLPFC	ENSG00000196305.17	ENSG00000196305.17	chr9:92694395:C:T	chr9	0.0401254359321026	Gene
DLPFC	ENSG00000196305.17	ENSG00000196305.17	chr9:92752751:T:C	chr9	0.0401254359321026	Gene
DLPFC	ENSG00000196305.17	ENSG00000196305.17	chr9:92763275:A:G	chr9	0.0401254359321026	Gene
DLPFC	ENSG00000196305.17	ENSG00000196305.17	chr9:92671562:T:C	chr9	0.0403158062694867	Gene
DLPFC	ENSG00000196305.17	ENSG00000196305.17	chr9:92672119:G:A	chr9	0.0403158062694867	Gene
DLPFC	ENSG00000196305.17	ENSG00000196305.17	chr9:92704545:C:G	chr9	0.0403158062694867	Gene
DLPFC	ENSG00000196305.17	ENSG00000196305.17	chr9:92732852:T:A	chr9	0.0403158062694867	Gene
DLPFC	ENSG00000196305.17	ENSG00000196305.17	chr9:92739503:A:T	chr9	0.0403158062694867	Gene
DLPFC	ENSG00000196305.17	ENSG00000196305.17	chr9:92742471:A:G	chr9	0.0403158062694867	Gene
DLPFC	ENSG00000196305.17	ENSG00000196305.17	chr9:92743278:A:G	chr9	0.0403158062694867	Gene
DLPFC	ENSG00000196305.17	ENSG00000196305.17	chr9:92768938:C:G	chr9	0.0403158062694867	Gene
DLPFC	ENSG00000196305.17	ENSG00000196305.17	chr9:92693514:TTCAC:T	chr9	0.0409085034720584	Gene
DLPFC	ENSG00000196305.17	ENSG00000196305.17	chr9:92787308:A:C	chr9	0.045470294704665	Gene
DLPFC	ENSG00000196305.17	ENSG00000196305.17	chr9:92790296:T:C	chr9	0.045470294704665	Gene
DLPFC	ENSG00000196305.17	ENSG00000196305.17	chr9:92666838:A:C	chr9	0.0456130442267966	Gene
DLPFC	ENSG00000196305.17	ENSG00000196305.17	chr9:92625701:C:T	chr9	0.0459647775133377	Gene
DLPFC	ENSG00000196305.17	ENSG00000196305.17	chr9:92629006:C:T	chr9	0.0459647775133377	Gene
DLPFC	ENSG00000196305.17	ENSG00000196305.17	chr9:92637583:T:C	chr9	0.0459647775133377	Gene
DLPFC	ENSG00000196305.17	ENSG00000196305.17	chr9:92610969:T:C	chr9	0.0460795166752791	Gene
DLPFC	ENSG00000196305.17	ENSG00000196305.17	chr9:92633263:A:G	chr9	0.0460795166752791	Gene
DLPFC	ENSG00000196305.17	ENSG00000196305.17	chr9:92635136:C:G	chr9	0.0460795166752791	Gene
DLPFC	ENSG00000196305.17	ENSG00000196305.17	chr9:92665734:A:G	chr9	0.046260918780539	Gene
DLPFC	ENSG00000196305.17	ENSG00000196305.17	chr9:92730997:C:G	chr9	0.0468844906431832	Gene
DLPFC	ENSG00000196405.12	ENSG00000196405.12	chr14:99964712:T:C	chr14	0.0337611675708761	Gene
DLPFC	ENSG00000196405.12	ENSG00000196405.12	chr14:99847072:A:AAAATTTT	chr14	0.0457548240302319	Gene
DLPFC	ENSG00000196428.12	ENSG00000196428.12	chr3:150687183:A:G	chr3	0.0427549524271017	Gene
DLPFC	ENSG00000196428.12	ENSG00000196428.12	chr3:150689215:T:C	chr3	0.0498013949342819	Gene
DLPFC	ENSG00000196459.13	ENSG00000196459.13	chrX:13671365:A:G	chrX	0.0013416354481996	Gene
DLPFC	ENSG00000196459.13	ENSG00000196459.13	chrX:13671432:T:C	chrX	0.0013416354481996	Gene
DLPFC	ENSG00000196459.13	ENSG00000196459.13	chrX:13671626:C:T	chrX	0.0013416354481996	Gene
DLPFC	ENSG00000196459.13	ENSG00000196459.13	chrX:13672032:T:A	chrX	0.0013416354481996	Gene
DLPFC	ENSG00000196459.13	ENSG00000196459.13	chrX:13676688:A:G	chrX	0.0013416354481996	Gene
DLPFC	ENSG00000196459.13	ENSG00000196459.13	chrX:13678620:G:A	chrX	0.0013416354481996	Gene
DLPFC	ENSG00000196459.13	ENSG00000196459.13	chrX:13685842:A:T	chrX	0.0020328349511444	Gene
DLPFC	ENSG00000196459.13	ENSG00000196459.13	chrX:13682816:A:G	chrX	0.0021526000989169	Gene
DLPFC	ENSG00000196459.13	ENSG00000196459.13	chrX:13662996:C:T	chrX	0.0026232357811136	Gene
DLPFC	ENSG00000196459.13	ENSG00000196459.13	chrX:13663519:C:T	chrX	0.0026232357811136	Gene
DLPFC	ENSG00000196459.13	ENSG00000196459.13	chrX:13663947:G:A	chrX	0.0026232357811136	Gene
DLPFC	ENSG00000196459.13	ENSG00000196459.13	chrX:13664458:G:A	chrX	0.0026232357811136	Gene
DLPFC	ENSG00000196459.13	ENSG00000196459.13	chrX:13665051:G:A	chrX	0.0026232357811136	Gene
DLPFC	ENSG00000196459.13	ENSG00000196459.13	chrX:13664596:G:A	chrX	0.0040241875838407	Gene
DLPFC	ENSG00000196459.13	ENSG00000196459.13	chrX:13678886:G:A	chrX	0.0063741205858002	Gene
DLPFC	ENSG00000196459.13	ENSG00000196459.13	chrX:13657789:C:T	chrX	0.0141486971939978	Gene
DLPFC	ENSG00000196459.13	ENSG00000196459.13	chrX:13658411:G:C	chrX	0.0153434032450016	Gene
DLPFC	ENSG00000196459.13	ENSG00000196459.13	chrX:13685082:C:T	chrX	0.0154585025277763	Gene
DLPFC	ENSG00000196459.13	ENSG00000196459.13	chrX:13690461:A:G	chrX	0.0174959740155157	Gene
DLPFC	ENSG00000196459.13	ENSG00000196459.13	chrX:13679847:C:G	chrX	0.0215122370670824	Gene
DLPFC	ENSG00000196459.13	ENSG00000196459.13	chrX:13682262:G:A	chrX	0.0215122370670824	Gene
DLPFC	ENSG00000196459.13	ENSG00000196459.13	chrX:13690059:C:T	chrX	0.0236661088590093	Gene
DLPFC	ENSG00000196459.13	ENSG00000196459.13	chrX:13671743:AAC:A	chrX	0.0301035321379939	Gene
DLPFC	ENSG00000196459.13	ENSG00000196459.13	chrX:13663560:G:T	chrX	0.0344688334555844	Gene
DLPFC	ENSG00000196498.13	ENSG00000196498.13	chr12:124198659:C:T	chr12	0.039612396927674	Gene
DLPFC	ENSG00000196498.13	ENSG00000196498.13	chr12:124192277:C:T	chr12	0.0472003497159285	Gene
DLPFC	ENSG00000196511.13	ENSG00000196511.13	chr7:144813721:C:T	chr7	0.0437848924305741	Gene
DLPFC	ENSG00000196605.7	ENSG00000196605.7	chr19:9929993:C:T	chr19	0.0095063413226613	Gene
DLPFC	ENSG00000196605.7	ENSG00000196605.7	chr19:9925389:C:T	chr19	0.031932178791867	Gene
DLPFC	ENSG00000196605.7	ENSG00000196605.7	chr19:9928695:C:T	chr19	0.0331262224545352	Gene
DLPFC	ENSG00000196605.7	ENSG00000196605.7	chr19:10232943:C:A	chr19	0.0430647796923551	Gene
DLPFC	ENSG00000196655.10	ENSG00000196655.10	chr11:119003277:T:C	chr11	0.0321758511490584	Gene
DLPFC	ENSG00000196712.16	ENSG00000196712.16	chr17:30694731:T:C	chr17	0.0363572168460628	Gene
DLPFC	ENSG00000197083.11	ENSG00000197083.11	chr5:150957135:C:A	chr5	0.0021813599146076	Gene
DLPFC	ENSG00000197083.11	ENSG00000197083.11	chr5:150844160:C:T	chr5	0.0464624294126374	Gene
DLPFC	ENSG00000197083.11	ENSG00000197083.11	chr5:150852383:T:C	chr5	0.0474554026297587	Gene
DLPFC	ENSG00000197083.11	ENSG00000197083.11	chr5:150859909:G:T	chr5	0.0474554026297587	Gene
DLPFC	ENSG00000197283.13	ENSG00000197283.13	chr6:33873040:AC:A	chr6	0.0190204015644671	Gene
DLPFC	ENSG00000197345.12	ENSG00000197345.12	chr11:68848482:C:T	chr11	0.0110556248641367	Gene
DLPFC	ENSG00000197345.12	ENSG00000197345.12	chr11:68848981:C:T	chr11	0.0110556248641367	Gene
DLPFC	ENSG00000197345.12	ENSG00000197345.12	chr11:68855357:G:C	chr11	0.0141201268457991	Gene
DLPFC	ENSG00000197345.12	ENSG00000197345.12	chr11:68857430:T:C	chr11	0.0148484002333218	Gene
DLPFC	ENSG00000197345.12	ENSG00000197345.12	chr11:68848132:T:A	chr11	0.0157608822804391	Gene
DLPFC	ENSG00000197454.1	ENSG00000197454.1	chr1:247683459:G:A	chr1	0.0093728681658108	Gene
DLPFC	ENSG00000197562.9	ENSG00000197562.9	chr16:897962:A:C	chr16	0.0377938080808133	Gene
DLPFC	ENSG00000197562.9	ENSG00000197562.9	chr16:898303:GCAC:G	chr16	0.0441552263357432	Gene
DLPFC	ENSG00000197746.13	ENSG00000197746.13	chr10:72077662:A:C	chr10	0.0330648580250157	Gene
DLPFC	ENSG00000197746.13	ENSG00000197746.13	chr10:72077109:C:T	chr10	0.0387115347356636	Gene
DLPFC	ENSG00000197885.10	ENSG00000197885.10	chr3:23646352:A:G	chr3	0.0473661197887246	Gene
DLPFC	ENSG00000198010.12	ENSG00000198010.12	chr8:1224072:G:A	chr8	0.0061536633428732	Gene
DLPFC	ENSG00000198010.12	ENSG00000198010.12	chr8:1223602:G:A	chr8	0.0066393039320642	Gene
DLPFC	ENSG00000198010.12	ENSG00000198010.12	chr8:288472:G:T	chr8	0.0461503195607772	Gene
DLPFC	ENSG00000198015.12	ENSG00000198015.12	chr12:93768780:T:C	chr12	0.0234745595916228	Gene
DLPFC	ENSG00000198039.11	ENSG00000198039.11	chr7:64741982:G:A	chr7	0.0003355496184212	Gene
DLPFC	ENSG00000198039.11	ENSG00000198039.11	chr7:64739350:G:A	chr7	0.000479791217389	Gene
DLPFC	ENSG00000198039.11	ENSG00000198039.11	chr7:64861984:A:T	chr7	0.0015400096287014	Gene
DLPFC	ENSG00000198039.11	ENSG00000198039.11	chr7:64744119:G:T	chr7	0.0019194451228154	Gene
DLPFC	ENSG00000198039.11	ENSG00000198039.11	chr7:64894694:CAAAT:C	chr7	0.0019649262646747	Gene
DLPFC	ENSG00000198039.11	ENSG00000198039.11	chr7:64906301:T:G	chr7	0.0019649262646747	Gene
DLPFC	ENSG00000198039.11	ENSG00000198039.11	chr7:64912054:G:A	chr7	0.0019649262646747	Gene
DLPFC	ENSG00000198039.11	ENSG00000198039.11	chr7:64762213:T:C	chr7	0.0025763206844302	Gene
DLPFC	ENSG00000198039.11	ENSG00000198039.11	chr7:64797582:T:C	chr7	0.0031519977417917	Gene
DLPFC	ENSG00000198039.11	ENSG00000198039.11	chr7:64838899:C:T	chr7	0.0031519977417917	Gene
DLPFC	ENSG00000198039.11	ENSG00000198039.11	chr7:64841976:G:T	chr7	0.0031519977417917	Gene
DLPFC	ENSG00000198039.11	ENSG00000198039.11	chr7:64763494:T:C	chr7	0.003574560340084	Gene
DLPFC	ENSG00000198039.11	ENSG00000198039.11	chr7:64764154:T:A	chr7	0.003574560340084	Gene
DLPFC	ENSG00000198039.11	ENSG00000198039.11	chr7:64766121:T:G	chr7	0.003574560340084	Gene
DLPFC	ENSG00000198039.11	ENSG00000198039.11	chr7:64861804:A:T	chr7	0.0036535528557579	Gene
DLPFC	ENSG00000198039.11	ENSG00000198039.11	chr7:64770613:C:T	chr7	0.0036631719923367	Gene
DLPFC	ENSG00000198039.11	ENSG00000198039.11	chr7:64889370:G:T	chr7	0.0041713586751768	Gene
DLPFC	ENSG00000198039.11	ENSG00000198039.11	chr7:64924589:G:A	chr7	0.0057738025044386	Gene
DLPFC	ENSG00000198039.11	ENSG00000198039.11	chr7:64927043:T:G	chr7	0.0057738025044386	Gene
DLPFC	ENSG00000198039.11	ENSG00000198039.11	chr7:64932867:G:C	chr7	0.0057738025044386	Gene
DLPFC	ENSG00000198039.11	ENSG00000198039.11	chr7:64942018:A:C	chr7	0.0057738025044386	Gene
DLPFC	ENSG00000198039.11	ENSG00000198039.11	chr7:64805324:G:A	chr7	0.006275921705964	Gene
DLPFC	ENSG00000198039.11	ENSG00000198039.11	chr7:64896902:G:A	chr7	0.0072906489030969	Gene
DLPFC	ENSG00000198039.11	ENSG00000198039.11	chr7:64898378:G:A	chr7	0.0072906489030969	Gene
DLPFC	ENSG00000198039.11	ENSG00000198039.11	chr7:64907398:G:C	chr7	0.0072906489030969	Gene
DLPFC	ENSG00000198039.11	ENSG00000198039.11	chr7:64771936:T:C	chr7	0.0073136600215387	Gene
DLPFC	ENSG00000198039.11	ENSG00000198039.11	chr7:64853811:A:T	chr7	0.0082318807188503	Gene
DLPFC	ENSG00000198039.11	ENSG00000198039.11	chr7:64854525:G:A	chr7	0.0082318807188503	Gene
DLPFC	ENSG00000198039.11	ENSG00000198039.11	chr7:64859632:A:G	chr7	0.0082318807188503	Gene
DLPFC	ENSG00000198039.11	ENSG00000198039.11	chr7:64861763:G:C	chr7	0.0082318807188503	Gene
DLPFC	ENSG00000198039.11	ENSG00000198039.11	chr7:64863857:A:G	chr7	0.0082318807188503	Gene
DLPFC	ENSG00000198039.11	ENSG00000198039.11	chr7:64753579:G:C	chr7	0.0109332959872445	Gene
DLPFC	ENSG00000198039.11	ENSG00000198039.11	chr7:64850959:T:A	chr7	0.0131410926152263	Gene
DLPFC	ENSG00000198039.11	ENSG00000198039.11	chr7:64851179:G:A	chr7	0.0131410926152263	Gene
DLPFC	ENSG00000198039.11	ENSG00000198039.11	chr7:64852329:T:C	chr7	0.0131410926152263	Gene
DLPFC	ENSG00000198039.11	ENSG00000198039.11	chr7:64940769:A:T	chr7	0.0178474659998445	Gene
DLPFC	ENSG00000198039.11	ENSG00000198039.11	chr7:64943005:G:A	chr7	0.0178474659998445	Gene
DLPFC	ENSG00000198039.11	ENSG00000198039.11	chr7:64841928:G:A	chr7	0.0183525514676478	Gene
DLPFC	ENSG00000198039.11	ENSG00000198039.11	chr7:64755619:G:A	chr7	0.0193451624106242	Gene
DLPFC	ENSG00000198039.11	ENSG00000198039.11	chr7:65179117:C:T	chr7	0.0240266971076194	Gene
DLPFC	ENSG00000198039.11	ENSG00000198039.11	chr7:65269490:TG:T	chr7	0.0361391702563235	Gene
DLPFC	ENSG00000198039.11	ENSG00000198039.11	chr7:65087454:C:T	chr7	0.0373558270859352	Gene
DLPFC	ENSG00000198039.11	ENSG00000198039.11	chr7:64652627:G:C	chr7	0.0419872462055493	Gene
DLPFC	ENSG00000198039.11	ENSG00000198039.11	chr7:64912524:T:G	chr7	0.0463311936209471	Gene
DLPFC	ENSG00000198039.11	ENSG00000198039.11	chr7:64797878:T:C	chr7	0.0479991040225967	Gene
DLPFC	ENSG00000198039.11	ENSG00000198039.11	chr7:64843697:T:C	chr7	0.0479991040225967	Gene
DLPFC	ENSG00000198089.14	ENSG00000198089.14	chr22:31060877:A:G	chr22	0.0017630818384296	Gene
DLPFC	ENSG00000198089.14	ENSG00000198089.14	chr22:31070697:G:T	chr22	0.0028964344067175	Gene
DLPFC	ENSG00000198089.14	ENSG00000198089.14	chr22:31071106:G:A	chr22	0.0028964344067175	Gene
DLPFC	ENSG00000198089.14	ENSG00000198089.14	chr22:31072439:C:A	chr22	0.0028964344067175	Gene
DLPFC	ENSG00000198089.14	ENSG00000198089.14	chr22:31073529:A:G	chr22	0.0028964344067175	Gene
DLPFC	ENSG00000198089.14	ENSG00000198089.14	chr22:31074856:T:C	chr22	0.0028964344067175	Gene
DLPFC	ENSG00000198089.14	ENSG00000198089.14	chr22:31078568:C:T	chr22	0.0028964344067175	Gene
DLPFC	ENSG00000198089.14	ENSG00000198089.14	chr22:31095177:T:G	chr22	0.0039436555438806	Gene
DLPFC	ENSG00000198089.14	ENSG00000198089.14	chr22:31061209:A:G	chr22	0.0060098408413652	Gene
DLPFC	ENSG00000198089.14	ENSG00000198089.14	chr22:31075552:G:A	chr22	0.0155978377302998	Gene
DLPFC	ENSG00000198089.14	ENSG00000198089.14	chr22:31076269:C:T	chr22	0.0155978377302998	Gene
DLPFC	ENSG00000198089.14	ENSG00000198089.14	chr22:31077062:C:T	chr22	0.0155978377302998	Gene
DLPFC	ENSG00000198089.14	ENSG00000198089.14	chr22:31077460:C:T	chr22	0.0155978377302998	Gene
DLPFC	ENSG00000198089.14	ENSG00000198089.14	chr22:31078671:C:A	chr22	0.0155978377302998	Gene
DLPFC	ENSG00000198089.14	ENSG00000198089.14	chr22:31095346:C:T	chr22	0.0186102517036121	Gene
DLPFC	ENSG00000198089.14	ENSG00000198089.14	chr22:31074636:A:G	chr22	0.0231842963070747	Gene
DLPFC	ENSG00000198089.14	ENSG00000198089.14	chr22:31063208:A:G	chr22	0.0232470224781238	Gene
DLPFC	ENSG00000198089.14	ENSG00000198089.14	chr22:31069198:A:G	chr22	0.0279420888771745	Gene
DLPFC	ENSG00000198089.14	ENSG00000198089.14	chr22:31069231:C:T	chr22	0.0279420888771745	Gene
DLPFC	ENSG00000198089.14	ENSG00000198089.14	chr22:31070524:T:A	chr22	0.0284980807146325	Gene
DLPFC	ENSG00000198089.14	ENSG00000198089.14	chr22:31070652:G:A	chr22	0.0284980807146325	Gene
DLPFC	ENSG00000198089.14	ENSG00000198089.14	chr22:31070674:A:G	chr22	0.0284980807146325	Gene
DLPFC	ENSG00000198089.14	ENSG00000198089.14	chr22:31070698:T:C	chr22	0.0284980807146325	Gene
DLPFC	ENSG00000198089.14	ENSG00000198089.14	chr22:31070699:G:A	chr22	0.0284980807146325	Gene
DLPFC	ENSG00000198089.14	ENSG00000198089.14	chr22:31070743:T:A	chr22	0.0284980807146325	Gene
DLPFC	ENSG00000198089.14	ENSG00000198089.14	chr22:31070902:T:C	chr22	0.0284980807146325	Gene
DLPFC	ENSG00000198089.14	ENSG00000198089.14	chr22:31071156:C:T	chr22	0.0284980807146325	Gene
DLPFC	ENSG00000198089.14	ENSG00000198089.14	chr22:31071229:C:G	chr22	0.0284980807146325	Gene
DLPFC	ENSG00000198089.14	ENSG00000198089.14	chr22:31071281:G:C	chr22	0.0284980807146325	Gene
DLPFC	ENSG00000198089.14	ENSG00000198089.14	chr22:31073155:C:T	chr22	0.0284980807146325	Gene
DLPFC	ENSG00000198089.14	ENSG00000198089.14	chr22:31073210:T:C	chr22	0.0284980807146325	Gene
DLPFC	ENSG00000198089.14	ENSG00000198089.14	chr22:31073250:CAT:C	chr22	0.0284980807146325	Gene
DLPFC	ENSG00000198089.14	ENSG00000198089.14	chr22:31073321:C:T	chr22	0.0284980807146325	Gene
DLPFC	ENSG00000198089.14	ENSG00000198089.14	chr22:31073553:C:G	chr22	0.0284980807146325	Gene
DLPFC	ENSG00000198089.14	ENSG00000198089.14	chr22:31100043:CCTT:C	chr22	0.0285219205828569	Gene
DLPFC	ENSG00000198089.14	ENSG00000198089.14	chr22:31073705:A:T	chr22	0.0294072649116479	Gene
DLPFC	ENSG00000198089.14	ENSG00000198089.14	chr22:31867851:C:G	chr22	0.031406830951201	Gene
DLPFC	ENSG00000198089.14	ENSG00000198089.14	chr22:31066316:A:T	chr22	0.0348116682879593	Gene
DLPFC	ENSG00000198089.14	ENSG00000198089.14	chr22:31085808:C:G	chr22	0.0378907216460858	Gene
DLPFC	ENSG00000198089.14	ENSG00000198089.14	chr22:31085936:G:C	chr22	0.0378907216460858	Gene
DLPFC	ENSG00000198089.14	ENSG00000198089.14	chr22:31081005:GCTCTGAGACTCCTACGA:G	chr22	0.0418794708694774	Gene
DLPFC	ENSG00000198089.14	ENSG00000198089.14	chr22:31090925:C:G	chr22	0.0426848440544985	Gene
DLPFC	ENSG00000198093.10	ENSG00000198093.10	chr19:51871089:G:A	chr19	0.0153438769126689	Gene
DLPFC	ENSG00000198093.10	ENSG00000198093.10	chr19:51871124:G:A	chr19	0.0153438769126689	Gene
DLPFC	ENSG00000198093.10	ENSG00000198093.10	chr19:51871166:T:C	chr19	0.0153438769126689	Gene
DLPFC	ENSG00000198093.10	ENSG00000198093.10	chr19:51873759:C:T	chr19	0.0153438769126689	Gene
DLPFC	ENSG00000198301.11	ENSG00000198301.11	chr4:75537879:G:T	chr4	0.021510546568323	Gene
DLPFC	ENSG00000198496.10	ENSG00000198496.10	chr17:43438559:G:A	chr17	7.73034185855837e-05	Gene
DLPFC	ENSG00000198496.10	ENSG00000198496.10	chr17:43430527:A:C	chr17	0.0003951483946862	Gene
DLPFC	ENSG00000198496.10	ENSG00000198496.10	chr17:43429933:TTG:T	chr17	0.0008549414627541	Gene
DLPFC	ENSG00000198597.8	ENSG00000198597.8	chr19:30238834:T:A	chr19	0.025969002796418	Gene
DLPFC	ENSG00000198597.8	ENSG00000198597.8	chr19:30244114:C:T	chr19	0.0392543690377567	Gene
DLPFC	ENSG00000198597.8	ENSG00000198597.8	chr19:30245471:A:G	chr19	0.0426437527554755	Gene
DLPFC	ENSG00000198597.8	ENSG00000198597.8	chr19:30250350:C:T	chr19	0.0427426290778171	Gene
DLPFC	ENSG00000198597.8	ENSG00000198597.8	chr19:30628330:T:C	chr19	0.0428590132465597	Gene
DLPFC	ENSG00000198597.8	ENSG00000198597.8	chr19:29987524:T:C	chr19	0.0444059043033885	Gene
DLPFC	ENSG00000198597.8	ENSG00000198597.8	chr19:30249171:G:A	chr19	0.044423978441771	Gene
DLPFC	ENSG00000198597.8	ENSG00000198597.8	chr19:30249222:A:T	chr19	0.044423978441771	Gene
DLPFC	ENSG00000198732.10	ENSG00000198732.10	chr14:69488534:A:C	chr14	0.0045909094102236	Gene
DLPFC	ENSG00000198793.12	ENSG00000198793.12	chr1:11374472:A:C	chr1	0.0121361532564731	Gene
DLPFC	ENSG00000198843.12	ENSG00000198843.12	chr3:150956840:T:C	chr3	0.0351302741039161	Gene
DLPFC	ENSG00000203485.12	ENSG00000203485.12	chr14:104295441:T:C	chr14	0.0304517718780237	Gene
DLPFC	ENSG00000203485.12	ENSG00000203485.12	chr14:104299865:G:C	chr14	0.0322592413511293	Gene
DLPFC	ENSG00000203485.12	ENSG00000203485.12	chr14:104419379:C:A	chr14	0.0473845975483445	Gene
DLPFC	ENSG00000203666.12	ENSG00000203666.12	chr1:244981410:A:G	chr1	0.0209365803048996	Gene
DLPFC	ENSG00000203666.12	ENSG00000203666.12	chr1:244987122:A:G	chr1	0.0209365803048996	Gene
DLPFC	ENSG00000203666.12	ENSG00000203666.12	chr1:244990829:C:G	chr1	0.0224033954987422	Gene
DLPFC	ENSG00000203666.12	ENSG00000203666.12	chr1:244991197:A:G	chr1	0.0224033954987422	Gene
DLPFC	ENSG00000203666.12	ENSG00000203666.12	chr1:244988680:T:C	chr1	0.0249662785772486	Gene
DLPFC	ENSG00000203666.12	ENSG00000203666.12	chr1:244972042:G:A	chr1	0.039992358853811	Gene
DLPFC	ENSG00000203666.12	ENSG00000203666.12	chr1:244972845:A:G	chr1	0.039992358853811	Gene
DLPFC	ENSG00000203666.12	ENSG00000203666.12	chr1:244972941:G:A	chr1	0.039992358853811	Gene
DLPFC	ENSG00000203666.12	ENSG00000203666.12	chr1:244973548:A:G	chr1	0.039992358853811	Gene
DLPFC	ENSG00000203666.12	ENSG00000203666.12	chr1:244973029:A:G	chr1	0.0416801590909316	Gene
DLPFC	ENSG00000203666.12	ENSG00000203666.12	chr1:244975079:T:C	chr1	0.0416801590909316	Gene
DLPFC	ENSG00000203666.12	ENSG00000203666.12	chr1:244973226:CTAATA:C	chr1	0.0444832311295575	Gene
DLPFC	ENSG00000203791.14	ENSG00000203791.14	chr10:124785631:C:T	chr10	0.0499735189473111	Gene
DLPFC	ENSG00000204248.10	ENSG00000204248.10	chr6:33170900:G:A	chr6	0.0480373340388187	Gene
DLPFC	ENSG00000204278.12	ENSG00000204278.12	chr17:77745398:C:T	chr17	0.0308714197162281	Gene
DLPFC	ENSG00000204278.12	ENSG00000204278.12	chr17:77744514:C:T	chr17	0.0397396087454892	Gene
DLPFC	ENSG00000204428.12	ENSG00000204428.12	chr6:31308050:A:G	chr6	0.04873691904281	Gene
DLPFC	ENSG00000204463.12	ENSG00000204463.12	chr6:31379152:T:G	chr6	0.0258403638280994	Gene
DLPFC	ENSG00000204463.12	ENSG00000204463.12	chr6:31371088:A:G	chr6	0.0404668909099855	Gene
DLPFC	ENSG00000204463.12	ENSG00000204463.12	chr6:31371164:C:T	chr6	0.0404668909099855	Gene
DLPFC	ENSG00000204463.12	ENSG00000204463.12	chr6:31371731:T:C	chr6	0.0404668909099855	Gene
DLPFC	ENSG00000204463.12	ENSG00000204463.12	chr6:31373136:A:G	chr6	0.0404668909099855	Gene
DLPFC	ENSG00000204463.12	ENSG00000204463.12	chr6:31376880:G:A	chr6	0.0459100879153237	Gene
DLPFC	ENSG00000204463.12	ENSG00000204463.12	chr6:31374435:G:A	chr6	0.0495930405172406	Gene
DLPFC	ENSG00000204463.12	ENSG00000204463.12	chr6:31375946:A:G	chr6	0.0495930405172406	Gene
DLPFC	ENSG00000204463.12	ENSG00000204463.12	chr6:31376097:C:T	chr6	0.0495930405172406	Gene
DLPFC	ENSG00000204463.12	ENSG00000204463.12	chr6:31377452:G:A	chr6	0.0495930405172406	Gene
DLPFC	ENSG00000204463.12	ENSG00000204463.12	chr6:31377599:C:T	chr6	0.0495930405172406	Gene
DLPFC	ENSG00000204463.12	ENSG00000204463.12	chr6:31377819:G:A	chr6	0.0495930405172406	Gene
DLPFC	ENSG00000204525.15	ENSG00000204525.15	chr6:31367546:G:C	chr6	0.0386727099408146	Gene
DLPFC	ENSG00000204525.15	ENSG00000204525.15	chr6:31368323:C:A	chr6	0.0386727099408146	Gene
DLPFC	ENSG00000204525.15	ENSG00000204525.15	chr6:31369534:T:C	chr6	0.0386727099408146	Gene
DLPFC	ENSG00000204525.15	ENSG00000204525.15	chr6:31369681:T:C	chr6	0.0386727099408146	Gene
DLPFC	ENSG00000204525.15	ENSG00000204525.15	chr6:31377074:C:T	chr6	0.0386727099408146	Gene
DLPFC	ENSG00000204525.15	ENSG00000204525.15	chr6:31369408:C:A	chr6	0.0387215771526426	Gene
DLPFC	ENSG00000204525.15	ENSG00000204525.15	chr6:31362289:A:G	chr6	0.0409652339697671	Gene
DLPFC	ENSG00000204525.15	ENSG00000204525.15	chr6:31363365:GAGA:G	chr6	0.0409652339697671	Gene
DLPFC	ENSG00000204525.15	ENSG00000204525.15	chr6:31363921:C:T	chr6	0.0409652339697671	Gene
DLPFC	ENSG00000204525.15	ENSG00000204525.15	chr6:31363934:C:T	chr6	0.0409652339697671	Gene
DLPFC	ENSG00000204525.15	ENSG00000204525.15	chr6:31363949:A:G	chr6	0.0409652339697671	Gene
DLPFC	ENSG00000204525.15	ENSG00000204525.15	chr6:31364095:C:A	chr6	0.0409652339697671	Gene
DLPFC	ENSG00000204525.15	ENSG00000204525.15	chr6:31364555:C:T	chr6	0.0409652339697671	Gene
DLPFC	ENSG00000204525.15	ENSG00000204525.15	chr6:31364724:C:T	chr6	0.0409652339697671	Gene
DLPFC	ENSG00000204525.15	ENSG00000204525.15	chr6:31364884:G:A	chr6	0.0409652339697671	Gene
DLPFC	ENSG00000204525.15	ENSG00000204525.15	chr6:31366043:A:G	chr6	0.0409652339697671	Gene
DLPFC	ENSG00000204525.15	ENSG00000204525.15	chr6:31364595:T:C	chr6	0.0410188761899111	Gene
DLPFC	ENSG00000204525.15	ENSG00000204525.15	chr6:31364754:C:A	chr6	0.0410188761899111	Gene
DLPFC	ENSG00000204655.11	ENSG00000204655.11	chr6:29563073:A:G	chr6	0.0045158470707988	Gene
DLPFC	ENSG00000204655.11	ENSG00000204655.11	chr6:29563068:G:A	chr6	0.0066107429025922	Gene
DLPFC	ENSG00000204655.11	ENSG00000204655.11	chr6:29563167:C:T	chr6	0.0125718996323579	Gene
DLPFC	ENSG00000204843.12	ENSG00000204843.12	chr2:74033026:T:G	chr2	0.0150079788431389	Gene
DLPFC	ENSG00000204843.12	ENSG00000204843.12	chr2:74035995:C:A	chr2	0.0169500020151717	Gene
DLPFC	ENSG00000204843.12	ENSG00000204843.12	chr2:74036292:A:G	chr2	0.0169500020151717	Gene
DLPFC	ENSG00000204843.12	ENSG00000204843.12	chr2:74045130:A:C	chr2	0.01733128591787	Gene
DLPFC	ENSG00000204843.12	ENSG00000204843.12	chr2:74045291:T:C	chr2	0.01733128591787	Gene
DLPFC	ENSG00000204843.12	ENSG00000204843.12	chr2:74028157:T:A	chr2	0.0229348977663693	Gene
DLPFC	ENSG00000204843.12	ENSG00000204843.12	chr2:74068344:C:CTG	chr2	0.0274229274354751	Gene
DLPFC	ENSG00000204843.12	ENSG00000204843.12	chr2:74028888:A:G	chr2	0.0281362075801923	Gene
DLPFC	ENSG00000204843.12	ENSG00000204843.12	chr2:74066598:C:CAA	chr2	0.0328237971661456	Gene
DLPFC	ENSG00000204843.12	ENSG00000204843.12	chr2:74025255:C:G	chr2	0.033068914584267	Gene
DLPFC	ENSG00000204843.12	ENSG00000204843.12	chr2:74065652:T:C	chr2	0.0332059305535946	Gene
DLPFC	ENSG00000204843.12	ENSG00000204843.12	chr2:74065764:G:C	chr2	0.0332059305535946	Gene
DLPFC	ENSG00000204843.12	ENSG00000204843.12	chr2:74066268:C:T	chr2	0.0332059305535946	Gene
DLPFC	ENSG00000204843.12	ENSG00000204843.12	chr2:74067322:T:G	chr2	0.0332059305535946	Gene
DLPFC	ENSG00000204843.12	ENSG00000204843.12	chr2:74067527:A:G	chr2	0.0332059305535946	Gene
DLPFC	ENSG00000204843.12	ENSG00000204843.12	chr2:74067721:G:A	chr2	0.0332059305535946	Gene
DLPFC	ENSG00000204843.12	ENSG00000204843.12	chr2:74011582:C:T	chr2	0.0361688972242433	Gene
DLPFC	ENSG00000204843.12	ENSG00000204843.12	chr2:74018808:C:T	chr2	0.038770840173797	Gene
DLPFC	ENSG00000204843.12	ENSG00000204843.12	chr2:74065962:G:T	chr2	0.0405271321817079	Gene
DLPFC	ENSG00000204843.12	ENSG00000204843.12	chr2:74034964:A:G	chr2	0.041349948643001	Gene
DLPFC	ENSG00000204843.12	ENSG00000204843.12	chr2:74035226:T:C	chr2	0.041349948643001	Gene
DLPFC	ENSG00000204843.12	ENSG00000204843.12	chr2:74031009:T:G	chr2	0.0415488332188013	Gene
DLPFC	ENSG00000204843.12	ENSG00000204843.12	chr2:74055003:G:C	chr2	0.0423179091151078	Gene
DLPFC	ENSG00000204843.12	ENSG00000204843.12	chr2:74067279:G:A	chr2	0.042422901822624	Gene
DLPFC	ENSG00000204843.12	ENSG00000204843.12	chr2:74067094:T:C	chr2	0.0428293995431758	Gene
DLPFC	ENSG00000204843.12	ENSG00000204843.12	chr2:74025948:T:A	chr2	0.0454791357077385	Gene
DLPFC	ENSG00000204843.12	ENSG00000204843.12	chr2:74026591:G:T	chr2	0.0454791357077385	Gene
DLPFC	ENSG00000204843.12	ENSG00000204843.12	chr2:74041007:A:G	chr2	0.0465906087519166	Gene
DLPFC	ENSG00000205111.8	ENSG00000205111.8	chr2:38963823:C:T	chr2	0.000988755674952	Gene
DLPFC	ENSG00000206418.3	ENSG00000206418.3	chr18:8261223:C:A	chr18	0.0122531563137577	Gene
DLPFC	ENSG00000206418.3	ENSG00000206418.3	chr18:8254004:C:T	chr18	0.0319628932639079	Gene
DLPFC	ENSG00000206418.3	ENSG00000206418.3	chr18:8255907:T:G	chr18	0.0441608444573571	Gene
DLPFC	ENSG00000206503.11	ENSG00000206503.11	chr6:30056091:C:T	chr6	0.038004876926096	Gene
DLPFC	ENSG00000212978.6	ENSG00000212978.6	chr2:61574142:T:A	chr2	0.0434531230063111	Gene
DLPFC	ENSG00000213640.3	ENSG00000213640.3	chr7:64875075:A:C	chr7	0.0007838049644774	Gene
DLPFC	ENSG00000213640.3	ENSG00000213640.3	chr7:64882020:T:C	chr7	0.001044550905883	Gene
DLPFC	ENSG00000213640.3	ENSG00000213640.3	chr7:64877123:A:G	chr7	0.0011401025436567	Gene
DLPFC	ENSG00000213640.3	ENSG00000213640.3	chr7:64878673:C:T	chr7	0.0011401025436567	Gene
DLPFC	ENSG00000213640.3	ENSG00000213640.3	chr7:64872702:A:G	chr7	0.0023694475774344	Gene
DLPFC	ENSG00000213640.3	ENSG00000213640.3	chr7:64873788:T:C	chr7	0.0023694475774344	Gene
DLPFC	ENSG00000213640.3	ENSG00000213640.3	chr7:64909836:T:G	chr7	0.0136895763095385	Gene
DLPFC	ENSG00000213640.3	ENSG00000213640.3	chr7:64861709:G:A	chr7	0.0225087184975746	Gene
DLPFC	ENSG00000213640.3	ENSG00000213640.3	chr7:64892738:C:T	chr7	0.0306951081718543	Gene
DLPFC	ENSG00000213640.3	ENSG00000213640.3	chr7:64894028:A:G	chr7	0.0306951081718543	Gene
DLPFC	ENSG00000213640.3	ENSG00000213640.3	chr7:64894191:A:G	chr7	0.0306951081718543	Gene
DLPFC	ENSG00000213640.3	ENSG00000213640.3	chr7:64906836:TA:T	chr7	0.0306951081718543	Gene
DLPFC	ENSG00000213640.3	ENSG00000213640.3	chr7:64910802:A:G	chr7	0.0306951081718543	Gene
DLPFC	ENSG00000213640.3	ENSG00000213640.3	chr7:64912524:T:G	chr7	0.0331023681655412	Gene
DLPFC	ENSG00000213640.3	ENSG00000213640.3	chr7:64907847:C:T	chr7	0.0332384117190331	Gene
DLPFC	ENSG00000213640.3	ENSG00000213640.3	chr7:64865018:C:T	chr7	0.0349976135669453	Gene
DLPFC	ENSG00000213640.3	ENSG00000213640.3	chr7:64865287:G:C	chr7	0.0349976135669453	Gene
DLPFC	ENSG00000213640.3	ENSG00000213640.3	chr7:64865557:G:A	chr7	0.0349976135669453	Gene
DLPFC	ENSG00000213640.3	ENSG00000213640.3	chr7:64865586:C:T	chr7	0.0349976135669453	Gene
DLPFC	ENSG00000213640.3	ENSG00000213640.3	chr7:64865868:A:G	chr7	0.0349976135669453	Gene
DLPFC	ENSG00000213640.3	ENSG00000213640.3	chr7:64867022:ATAT:A	chr7	0.0349976135669453	Gene
DLPFC	ENSG00000213640.3	ENSG00000213640.3	chr7:64867357:C:G	chr7	0.0349976135669453	Gene
DLPFC	ENSG00000213640.3	ENSG00000213640.3	chr7:64868381:C:T	chr7	0.0349976135669453	Gene
DLPFC	ENSG00000213640.3	ENSG00000213640.3	chr7:64868386:A:G	chr7	0.0349976135669453	Gene
DLPFC	ENSG00000213640.3	ENSG00000213640.3	chr7:64869511:C:T	chr7	0.0349976135669453	Gene
DLPFC	ENSG00000213640.3	ENSG00000213640.3	chr7:64869717:C:T	chr7	0.0349976135669453	Gene
DLPFC	ENSG00000213640.3	ENSG00000213640.3	chr7:64869919:G:C	chr7	0.0349976135669453	Gene
DLPFC	ENSG00000213640.3	ENSG00000213640.3	chr7:64871206:G:A	chr7	0.0349976135669453	Gene
DLPFC	ENSG00000213640.3	ENSG00000213640.3	chr7:64873060:C:T	chr7	0.0349976135669453	Gene
DLPFC	ENSG00000213640.3	ENSG00000213640.3	chr7:64878368:G:A	chr7	0.0349976135669453	Gene
DLPFC	ENSG00000213640.3	ENSG00000213640.3	chr7:64879047:T:C	chr7	0.0349976135669453	Gene
DLPFC	ENSG00000213640.3	ENSG00000213640.3	chr7:64880696:G:A	chr7	0.0349976135669453	Gene
DLPFC	ENSG00000213640.3	ENSG00000213640.3	chr7:64864507:T:C	chr7	0.0354595736051908	Gene
DLPFC	ENSG00000213640.3	ENSG00000213640.3	chr7:64864741:G:A	chr7	0.0354595736051908	Gene
DLPFC	ENSG00000213640.3	ENSG00000213640.3	chr7:64891429:C:T	chr7	0.0364722282815504	Gene
DLPFC	ENSG00000213640.3	ENSG00000213640.3	chr7:64891545:C:T	chr7	0.0364722282815504	Gene
DLPFC	ENSG00000213640.3	ENSG00000213640.3	chr7:64891648:G:T	chr7	0.0364722282815504	Gene
DLPFC	ENSG00000213640.3	ENSG00000213640.3	chr7:64892914:C:A	chr7	0.0364722282815504	Gene
DLPFC	ENSG00000213640.3	ENSG00000213640.3	chr7:64905740:G:T	chr7	0.0364722282815504	Gene
DLPFC	ENSG00000213640.3	ENSG00000213640.3	chr7:64906362:T:C	chr7	0.0364722282815504	Gene
DLPFC	ENSG00000213640.3	ENSG00000213640.3	chr7:64906372:C:T	chr7	0.0364722282815504	Gene
DLPFC	ENSG00000213640.3	ENSG00000213640.3	chr7:64906685:TGA:T	chr7	0.0364722282815504	Gene
DLPFC	ENSG00000213640.3	ENSG00000213640.3	chr7:64906857:C:T	chr7	0.0364722282815504	Gene
DLPFC	ENSG00000213640.3	ENSG00000213640.3	chr7:64910110:T:C	chr7	0.0364722282815504	Gene
DLPFC	ENSG00000213640.3	ENSG00000213640.3	chr7:64910382:T:C	chr7	0.0364722282815504	Gene
DLPFC	ENSG00000213640.3	ENSG00000213640.3	chr7:64910822:A:G	chr7	0.0364722282815504	Gene
DLPFC	ENSG00000213640.3	ENSG00000213640.3	chr7:64899268:A:G	chr7	0.0367486808164709	Gene
DLPFC	ENSG00000213640.3	ENSG00000213640.3	chr7:64876129:GC:G	chr7	0.0391665816760429	Gene
DLPFC	ENSG00000213640.3	ENSG00000213640.3	chr7:64894313:G:GT	chr7	0.0438162885861401	Gene
DLPFC	ENSG00000213640.3	ENSG00000213640.3	chr7:64896517:C:T	chr7	0.0445568835952049	Gene
DLPFC	ENSG00000213640.3	ENSG00000213640.3	chr7:64897872:G:A	chr7	0.0445568835952049	Gene
DLPFC	ENSG00000213640.3	ENSG00000213640.3	chr7:64899397:G:A	chr7	0.0445568835952049	Gene
DLPFC	ENSG00000213640.3	ENSG00000213640.3	chr7:64899702:A:T	chr7	0.0445568835952049	Gene
DLPFC	ENSG00000213640.3	ENSG00000213640.3	chr7:64900513:C:T	chr7	0.0445568835952049	Gene
DLPFC	ENSG00000213640.3	ENSG00000213640.3	chr7:64901041:C:T	chr7	0.0445568835952049	Gene
DLPFC	ENSG00000213640.3	ENSG00000213640.3	chr7:64901434:C:A	chr7	0.0445568835952049	Gene
DLPFC	ENSG00000213640.3	ENSG00000213640.3	chr7:64901563:C:A	chr7	0.0445568835952049	Gene
DLPFC	ENSG00000213640.3	ENSG00000213640.3	chr7:64901634:T:A	chr7	0.0445568835952049	Gene
DLPFC	ENSG00000213640.3	ENSG00000213640.3	chr7:64902458:G:A	chr7	0.0445568835952049	Gene
DLPFC	ENSG00000213640.3	ENSG00000213640.3	chr7:64902713:CAG:C	chr7	0.0445568835952049	Gene
DLPFC	ENSG00000213640.3	ENSG00000213640.3	chr7:64902920:G:A	chr7	0.0445568835952049	Gene
DLPFC	ENSG00000213640.3	ENSG00000213640.3	chr7:64902921:C:A	chr7	0.0445568835952049	Gene
DLPFC	ENSG00000213640.3	ENSG00000213640.3	chr7:64862353:TA:T	chr7	0.0456198866776774	Gene
DLPFC	ENSG00000213640.3	ENSG00000213640.3	chr7:64850959:T:A	chr7	0.0465193444217444	Gene
DLPFC	ENSG00000213640.3	ENSG00000213640.3	chr7:64851179:G:A	chr7	0.0465193444217444	Gene
DLPFC	ENSG00000213640.3	ENSG00000213640.3	chr7:64852329:T:C	chr7	0.0465193444217444	Gene
DLPFC	ENSG00000213640.3	ENSG00000213640.3	chr7:64910187:A:G	chr7	0.0487147509078589	Gene
DLPFC	ENSG00000213640.3	ENSG00000213640.3	chr7:64882000:C:A	chr7	0.0497543463956935	Gene
DLPFC	ENSG00000213753.10	ENSG00000213753.10	chr19:58508085:G:T	chr19	0.0152747662157797	Gene
DLPFC	ENSG00000213753.10	ENSG00000213753.10	chr19:58508418:C:T	chr19	0.0152747662157797	Gene
DLPFC	ENSG00000213753.10	ENSG00000213753.10	chr19:58543571:C:T	chr19	0.0230970888406598	Gene
DLPFC	ENSG00000213753.10	ENSG00000213753.10	chr19:58549990:C:T	chr19	0.0230970888406598	Gene
DLPFC	ENSG00000213937.3	ENSG00000213937.3	chr16:2700209:G:C	chr16	0.0240965691614045	Gene
DLPFC	ENSG00000213949.8	ENSG00000213949.8	chr5:52872566:C:T	chr5	0.031156355707602	Gene
DLPFC	ENSG00000213949.8	ENSG00000213949.8	chr5:52870898:C:A	chr5	0.0364095601656974	Gene
DLPFC	ENSG00000214110.3	ENSG00000214110.3	chr9:14695096:G:A	chr9	0.0148334895658456	Gene
DLPFC	ENSG00000214110.3	ENSG00000214110.3	chr9:14702158:T:C	chr9	0.0281399718270355	Gene
DLPFC	ENSG00000214189.8	ENSG00000214189.8	chr19:12120181:A:T	chr19	0.0344507777994708	Gene
DLPFC	ENSG00000214194.8	ENSG00000214194.8	chr7:112736310:A:T	chr7	0.0434981952497981	Gene
DLPFC	ENSG00000214253.8	ENSG00000214253.8	chr7:100848908:AAAAG:A	chr7	0.0484263970914838	Gene
DLPFC	ENSG00000214517.9	ENSG00000214517.9	chr11:74264988:T:G	chr11	0.0242332959272272	Gene
DLPFC	ENSG00000214517.9	ENSG00000214517.9	chr11:74267198:G:A	chr11	0.0346735450575711	Gene
DLPFC	ENSG00000214960.9	ENSG00000214960.9	chr7:16361570:G:A	chr7	0.0276361208193189	Gene
DLPFC	ENSG00000214960.9	ENSG00000214960.9	chr7:16360977:T:G	chr7	0.0284533656993812	Gene
DLPFC	ENSG00000214960.9	ENSG00000214960.9	chr7:16361859:CT:C	chr7	0.0408039882208772	Gene
DLPFC	ENSG00000214960.9	ENSG00000214960.9	chr7:16361060:T:A	chr7	0.0423217907704617	Gene
DLPFC	ENSG00000215375.6	ENSG00000215375.6	chr4:1057289:T:C	chr4	0.0226905543471163	Gene
DLPFC	ENSG00000215375.6	ENSG00000215375.6	chr4:1058337:T:C	chr4	0.0234762986964974	Gene
DLPFC	ENSG00000215375.6	ENSG00000215375.6	chr4:1048327:T:C	chr4	0.026062547407782	Gene
DLPFC	ENSG00000215375.6	ENSG00000215375.6	chr4:1058418:T:C	chr4	0.0271650727919433	Gene
DLPFC	ENSG00000215375.6	ENSG00000215375.6	chr4:1058424:G:A	chr4	0.0271650727919433	Gene
DLPFC	ENSG00000215375.6	ENSG00000215375.6	chr4:1060570:T:C	chr4	0.0281886772340514	Gene
DLPFC	ENSG00000215375.6	ENSG00000215375.6	chr4:1063591:G:C	chr4	0.0282507436818385	Gene
DLPFC	ENSG00000215375.6	ENSG00000215375.6	chr4:1057061:G:A	chr4	0.0293230506773625	Gene
DLPFC	ENSG00000215375.6	ENSG00000215375.6	chr4:1057062:T:C	chr4	0.0293230506773625	Gene
DLPFC	ENSG00000215375.6	ENSG00000215375.6	chr4:1057121:A:T	chr4	0.0293230506773625	Gene
DLPFC	ENSG00000215375.6	ENSG00000215375.6	chr4:1057340:C:G	chr4	0.0293230506773625	Gene
DLPFC	ENSG00000215375.6	ENSG00000215375.6	chr4:1057786:T:C	chr4	0.0293230506773625	Gene
DLPFC	ENSG00000215375.6	ENSG00000215375.6	chr4:1058057:C:T	chr4	0.0293230506773625	Gene
DLPFC	ENSG00000215375.6	ENSG00000215375.6	chr4:1058567:C:T	chr4	0.0293230506773625	Gene
DLPFC	ENSG00000215375.6	ENSG00000215375.6	chr4:1058700:A:G	chr4	0.0293230506773625	Gene
DLPFC	ENSG00000215375.6	ENSG00000215375.6	chr4:1059069:C:G	chr4	0.0293230506773625	Gene
DLPFC	ENSG00000215375.6	ENSG00000215375.6	chr4:1059384:T:C	chr4	0.0293230506773625	Gene
DLPFC	ENSG00000215375.6	ENSG00000215375.6	chr4:1059792:A:G	chr4	0.0293230506773625	Gene
DLPFC	ENSG00000215375.6	ENSG00000215375.6	chr4:1059798:T:C	chr4	0.0293230506773625	Gene
DLPFC	ENSG00000215375.6	ENSG00000215375.6	chr4:1059866:G:A	chr4	0.0293230506773625	Gene
DLPFC	ENSG00000215375.6	ENSG00000215375.6	chr4:1060026:G:T	chr4	0.0293230506773625	Gene
DLPFC	ENSG00000215375.6	ENSG00000215375.6	chr4:1060027:G:A	chr4	0.0293230506773625	Gene
DLPFC	ENSG00000215375.6	ENSG00000215375.6	chr4:1060389:A:G	chr4	0.0293230506773625	Gene
DLPFC	ENSG00000215375.6	ENSG00000215375.6	chr4:1060394:G:A	chr4	0.0293230506773625	Gene
DLPFC	ENSG00000215375.6	ENSG00000215375.6	chr4:1060447:T:C	chr4	0.0293230506773625	Gene
DLPFC	ENSG00000215375.6	ENSG00000215375.6	chr4:1060468:C:A	chr4	0.0293230506773625	Gene
DLPFC	ENSG00000215375.6	ENSG00000215375.6	chr4:1060555:A:AC	chr4	0.0293230506773625	Gene
DLPFC	ENSG00000215375.6	ENSG00000215375.6	chr4:1060576:A:G	chr4	0.0293230506773625	Gene
DLPFC	ENSG00000215375.6	ENSG00000215375.6	chr4:1060591:G:A	chr4	0.0293230506773625	Gene
DLPFC	ENSG00000215375.6	ENSG00000215375.6	chr4:1060831:G:C	chr4	0.0293230506773625	Gene
DLPFC	ENSG00000215375.6	ENSG00000215375.6	chr4:1060848:T:C	chr4	0.0293230506773625	Gene
DLPFC	ENSG00000215375.6	ENSG00000215375.6	chr4:1061110:T:C	chr4	0.0293230506773625	Gene
DLPFC	ENSG00000215375.6	ENSG00000215375.6	chr4:1061327:G:A	chr4	0.0293230506773625	Gene
DLPFC	ENSG00000215375.6	ENSG00000215375.6	chr4:1062411:C:T	chr4	0.0293230506773625	Gene
DLPFC	ENSG00000215375.6	ENSG00000215375.6	chr4:1062781:C:A	chr4	0.0293230506773625	Gene
DLPFC	ENSG00000215375.6	ENSG00000215375.6	chr4:1063039:T:C	chr4	0.0293230506773625	Gene
DLPFC	ENSG00000215375.6	ENSG00000215375.6	chr4:1063540:A:G	chr4	0.0293230506773625	Gene
DLPFC	ENSG00000215375.6	ENSG00000215375.6	chr4:1063569:T:C	chr4	0.0293230506773625	Gene
DLPFC	ENSG00000215375.6	ENSG00000215375.6	chr4:1063671:G:A	chr4	0.0293230506773625	Gene
DLPFC	ENSG00000215375.6	ENSG00000215375.6	chr4:1063891:A:C	chr4	0.0293230506773625	Gene
DLPFC	ENSG00000215375.6	ENSG00000215375.6	chr4:1063985:T:G	chr4	0.0293230506773625	Gene
DLPFC	ENSG00000215375.6	ENSG00000215375.6	chr4:1064128:T:A	chr4	0.0293230506773625	Gene
DLPFC	ENSG00000215375.6	ENSG00000215375.6	chr4:1064713:G:A	chr4	0.0293230506773625	Gene
DLPFC	ENSG00000215375.6	ENSG00000215375.6	chr4:1064871:T:C	chr4	0.0293230506773625	Gene
DLPFC	ENSG00000215375.6	ENSG00000215375.6	chr4:1065010:C:T	chr4	0.0293230506773625	Gene
DLPFC	ENSG00000215375.6	ENSG00000215375.6	chr4:1058378:A:C	chr4	0.0310502754529548	Gene
DLPFC	ENSG00000215375.6	ENSG00000215375.6	chr4:1051383:T:C	chr4	0.0314133149750265	Gene
DLPFC	ENSG00000215375.6	ENSG00000215375.6	chr4:1051477:G:A	chr4	0.0314133149750265	Gene
DLPFC	ENSG00000215375.6	ENSG00000215375.6	chr4:1051535:C:G	chr4	0.0314133149750265	Gene
DLPFC	ENSG00000215375.6	ENSG00000215375.6	chr4:1053482:T:C	chr4	0.0314133149750265	Gene
DLPFC	ENSG00000215375.6	ENSG00000215375.6	chr4:1058015:G:C	chr4	0.0373409941947852	Gene
DLPFC	ENSG00000215375.6	ENSG00000215375.6	chr4:1058016:G:A	chr4	0.0373409941947852	Gene
DLPFC	ENSG00000215375.6	ENSG00000215375.6	chr4:1088919:G:C	chr4	0.0375559682473572	Gene
DLPFC	ENSG00000215375.6	ENSG00000215375.6	chr4:1089041:T:C	chr4	0.0375559682473572	Gene
DLPFC	ENSG00000215375.6	ENSG00000215375.6	chr4:1092038:A:G	chr4	0.0375559682473572	Gene
DLPFC	ENSG00000215375.6	ENSG00000215375.6	chr4:1084399:G:A	chr4	0.0392163768856733	Gene
DLPFC	ENSG00000215375.6	ENSG00000215375.6	chr4:1063788:T:C	chr4	0.040385907592215	Gene
DLPFC	ENSG00000215375.6	ENSG00000215375.6	chr4:1093477:T:C	chr4	0.0440174358653653	Gene
DLPFC	ENSG00000215375.6	ENSG00000215375.6	chr4:1071283:A:T	chr4	0.0441574638707016	Gene
DLPFC	ENSG00000215375.6	ENSG00000215375.6	chr4:1073479:G:T	chr4	0.0441574638707016	Gene
DLPFC	ENSG00000215375.6	ENSG00000215375.6	chr4:1086295:C:G	chr4	0.0441574638707016	Gene
DLPFC	ENSG00000215375.6	ENSG00000215375.6	chr4:1093550:C:T	chr4	0.0457342567046991	Gene
DLPFC	ENSG00000215375.6	ENSG00000215375.6	chr4:1069204:G:C	chr4	0.0459427081131343	Gene
DLPFC	ENSG00000215375.6	ENSG00000215375.6	chr4:1074990:A:G	chr4	0.0459427081131343	Gene
DLPFC	ENSG00000215375.6	ENSG00000215375.6	chr4:1076063:A:G	chr4	0.0459427081131343	Gene
DLPFC	ENSG00000215375.6	ENSG00000215375.6	chr4:1076078:A:G	chr4	0.0459427081131343	Gene
DLPFC	ENSG00000215375.6	ENSG00000215375.6	chr4:1080624:T:C	chr4	0.0459427081131343	Gene
DLPFC	ENSG00000215375.6	ENSG00000215375.6	chr4:1082152:A:G	chr4	0.0459427081131343	Gene
DLPFC	ENSG00000215375.6	ENSG00000215375.6	chr4:1083754:C:T	chr4	0.0459427081131343	Gene
DLPFC	ENSG00000215375.6	ENSG00000215375.6	chr4:1086603:G:C	chr4	0.0459427081131343	Gene
DLPFC	ENSG00000215375.6	ENSG00000215375.6	chr4:1092975:A:C	chr4	0.0491253094305459	Gene
DLPFC	ENSG00000215375.6	ENSG00000215375.6	chr4:1092976:A:G	chr4	0.0491253094305459	Gene
DLPFC	ENSG00000221983.7	ENSG00000221983.7	chr19:18727204:T:A	chr19	0.0194480471278504	Gene
DLPFC	ENSG00000221983.7	ENSG00000221983.7	chr19:18718960:A:G	chr19	0.0475814143314903	Gene
DLPFC	ENSG00000223745.7	ENSG00000223745.7	chr1:93581653:C:T	chr1	0.0121685576679437	Gene
DLPFC	ENSG00000223745.7	ENSG00000223745.7	chr1:93561304:A:G	chr1	0.02150588731406	Gene
DLPFC	ENSG00000223855.1	ENSG00000223855.1	chr7:940930:T:C	chr7	0.021832022703983	Gene
DLPFC	ENSG00000224032.6	ENSG00000224032.6	chr5:112150710:C:A	chr5	0.0245520827271218	Gene
DLPFC	ENSG00000224389.8	ENSG00000224389.8	chr6:32479297:T:G	chr6	0.0099954685303927	Gene
DLPFC	ENSG00000224389.8	ENSG00000224389.8	chr6:31977178:CT:C	chr6	0.0428978247251285	Gene
DLPFC	ENSG00000224769.1	ENSG00000224769.1	chr3:195578085:T:C	chr3	0.0118541921791557	Gene
DLPFC	ENSG00000224795.1	ENSG00000224795.1	chr11:131353531:G:A	chr11	0.0032455693164522	Gene
DLPFC	ENSG00000224795.1	ENSG00000224795.1	chr11:131342605:A:T	chr11	0.0394780196982965	Gene
DLPFC	ENSG00000224957.5	ENSG00000224957.5	chr3:137319:T:A	chr3	0.0045933885818899	Gene
DLPFC	ENSG00000225140.1	ENSG00000225140.1	chr10:380226:G:C	chr10	0.0006443327870089	Gene
DLPFC	ENSG00000225140.1	ENSG00000225140.1	chr10:381836:C:A	chr10	0.0019762792477786	Gene
DLPFC	ENSG00000225140.1	ENSG00000225140.1	chr10:378458:A:G	chr10	0.004563833172191	Gene
DLPFC	ENSG00000225140.1	ENSG00000225140.1	chr10:381026:G:A	chr10	0.0050808342651991	Gene
DLPFC	ENSG00000225140.1	ENSG00000225140.1	chr10:384037:G:A	chr10	0.0089557736727157	Gene
DLPFC	ENSG00000225140.1	ENSG00000225140.1	chr10:378811:AAATG:A	chr10	0.0102872106514609	Gene
DLPFC	ENSG00000225140.1	ENSG00000225140.1	chr10:383992:C:T	chr10	0.0107210215985992	Gene
DLPFC	ENSG00000225140.1	ENSG00000225140.1	chr10:376206:A:C	chr10	0.0134403903156567	Gene
DLPFC	ENSG00000225140.1	ENSG00000225140.1	chr10:395502:G:C	chr10	0.0138291009794933	Gene
DLPFC	ENSG00000225140.1	ENSG00000225140.1	chr10:376215:G:C	chr10	0.0175303319776766	Gene
DLPFC	ENSG00000225140.1	ENSG00000225140.1	chr10:377271:C:A	chr10	0.0175303319776766	Gene
DLPFC	ENSG00000225140.1	ENSG00000225140.1	chr10:378646:GAC:G	chr10	0.0368123230156512	Gene
DLPFC	ENSG00000225140.1	ENSG00000225140.1	chr10:419602:G:A	chr10	0.0433018874100118	Gene
DLPFC	ENSG00000225140.1	ENSG00000225140.1	chr10:411785:G:T	chr10	0.0467427462812888	Gene
DLPFC	ENSG00000225140.1	ENSG00000225140.1	chr10:416854:T:C	chr10	0.0493881142705721	Gene
DLPFC	ENSG00000225470.6	ENSG00000225470.6	chrX:74034512:T:C	chrX	0.0265070683025275	Gene
DLPFC	ENSG00000225914.1	ENSG00000225914.1	chr6:32421598:C:T	chr6	0.0274601927100462	Gene
DLPFC	ENSG00000226328.6	ENSG00000226328.6	chr22:44874772:G:A	chr22	0.0005662893101402	Gene
DLPFC	ENSG00000226380.8	ENSG00000226380.8	chr7:130988866:T:C	chr7	0.0238490893457356	Gene
DLPFC	ENSG00000226476.3	ENSG00000226476.3	chr1:60520901:G:A	chr1	0.0443082378750237	Gene
DLPFC	ENSG00000226479.3	ENSG00000226479.3	chr2:120392394:G:A	chr2	0.0491821856911913	Gene
DLPFC	ENSG00000226686.7	ENSG00000226686.7	chr19:37346437:G:A	chr19	0.0177702571242776	Gene
DLPFC	ENSG00000226686.7	ENSG00000226686.7	chr19:37306676:C:T	chr19	0.0447974237867863	Gene
DLPFC	ENSG00000226686.7	ENSG00000226686.7	chr19:37307974:A:G	chr19	0.0447974237867863	Gene
DLPFC	ENSG00000226752.8	ENSG00000226752.8	chr9:120843433:CGAAGGCGTGAGTAATA:C	chr9	0.0112599684136957	Gene
DLPFC	ENSG00000226752.8	ENSG00000226752.8	chr9:120848010:C:T	chr9	0.0181729850179011	Gene
DLPFC	ENSG00000226752.8	ENSG00000226752.8	chr9:120820419:G:T	chr9	0.0202426673772755	Gene
DLPFC	ENSG00000226752.8	ENSG00000226752.8	chr9:120820914:A:G	chr9	0.0203112758647454	Gene
DLPFC	ENSG00000226752.8	ENSG00000226752.8	chr9:120871762:G:A	chr9	0.0209133670814908	Gene
DLPFC	ENSG00000226752.8	ENSG00000226752.8	chr9:120824459:T:G	chr9	0.0212895710421532	Gene
DLPFC	ENSG00000226752.8	ENSG00000226752.8	chr9:120830881:C:T	chr9	0.022236737854818	Gene
DLPFC	ENSG00000226752.8	ENSG00000226752.8	chr9:120809760:A:G	chr9	0.0273118527293969	Gene
DLPFC	ENSG00000226752.8	ENSG00000226752.8	chr9:120869364:G:C	chr9	0.0418058919152799	Gene
DLPFC	ENSG00000226891.7	ENSG00000226891.7	chr1:64781711:T:C	chr1	0.0147039140893771	Gene
DLPFC	ENSG00000226891.7	ENSG00000226891.7	chr1:64804029:C:T	chr1	0.0415037260682813	Gene
DLPFC	ENSG00000226891.7	ENSG00000226891.7	chr1:64817389:C:T	chr1	0.0415037260682813	Gene
DLPFC	ENSG00000226891.7	ENSG00000226891.7	chr1:64724571:A:T	chr1	0.0481549946252201	Gene
DLPFC	ENSG00000227262.3	ENSG00000227262.3	chr6:29686923:C:T	chr6	0.0148542952913419	Gene
DLPFC	ENSG00000227262.3	ENSG00000227262.3	chr6:29688639:T:G	chr6	0.0148542952913419	Gene
DLPFC	ENSG00000227262.3	ENSG00000227262.3	chr6:29688640:T:G	chr6	0.0148542952913419	Gene
DLPFC	ENSG00000227262.3	ENSG00000227262.3	chr6:29689350:C:T	chr6	0.0148542952913419	Gene
DLPFC	ENSG00000227262.3	ENSG00000227262.3	chr6:29691266:T:C	chr6	0.0148542952913419	Gene
DLPFC	ENSG00000227262.3	ENSG00000227262.3	chr6:29691609:T:C	chr6	0.0148542952913419	Gene
DLPFC	ENSG00000227262.3	ENSG00000227262.3	chr6:29692222:T:G	chr6	0.0148542952913419	Gene
DLPFC	ENSG00000227262.3	ENSG00000227262.3	chr6:29692617:A:G	chr6	0.0148542952913419	Gene
DLPFC	ENSG00000227262.3	ENSG00000227262.3	chr6:29693205:G:C	chr6	0.0148542952913419	Gene
DLPFC	ENSG00000227262.3	ENSG00000227262.3	chr6:29694047:C:T	chr6	0.0148542952913419	Gene
DLPFC	ENSG00000227262.3	ENSG00000227262.3	chr6:29694214:A:T	chr6	0.0148542952913419	Gene
DLPFC	ENSG00000227262.3	ENSG00000227262.3	chr6:29676263:C:T	chr6	0.0220210890951879	Gene
DLPFC	ENSG00000227262.3	ENSG00000227262.3	chr6:29676498:C:T	chr6	0.0220210890951879	Gene
DLPFC	ENSG00000227262.3	ENSG00000227262.3	chr6:29676725:C:T	chr6	0.0220210890951879	Gene
DLPFC	ENSG00000227262.3	ENSG00000227262.3	chr6:29676856:C:T	chr6	0.0220210890951879	Gene
DLPFC	ENSG00000227262.3	ENSG00000227262.3	chr6:29677261:C:A	chr6	0.0220210890951879	Gene
DLPFC	ENSG00000227262.3	ENSG00000227262.3	chr6:29677341:G:C	chr6	0.0220210890951879	Gene
DLPFC	ENSG00000227262.3	ENSG00000227262.3	chr6:29677857:C:T	chr6	0.0220210890951879	Gene
DLPFC	ENSG00000227262.3	ENSG00000227262.3	chr6:29677993:A:G	chr6	0.0220210890951879	Gene
DLPFC	ENSG00000227262.3	ENSG00000227262.3	chr6:29678160:C:T	chr6	0.0220210890951879	Gene
DLPFC	ENSG00000227262.3	ENSG00000227262.3	chr6:29679768:T:C	chr6	0.0220210890951879	Gene
DLPFC	ENSG00000227262.3	ENSG00000227262.3	chr6:29679865:T:C	chr6	0.0220210890951879	Gene
DLPFC	ENSG00000227262.3	ENSG00000227262.3	chr6:29680342:A:G	chr6	0.0220210890951879	Gene
DLPFC	ENSG00000227262.3	ENSG00000227262.3	chr6:29680349:C:G	chr6	0.0220210890951879	Gene
DLPFC	ENSG00000227262.3	ENSG00000227262.3	chr6:29680360:G:A	chr6	0.0220210890951879	Gene
DLPFC	ENSG00000227262.3	ENSG00000227262.3	chr6:29680600:T:C	chr6	0.0220210890951879	Gene
DLPFC	ENSG00000227262.3	ENSG00000227262.3	chr6:29731671:G:A	chr6	0.0485568635972267	Gene
DLPFC	ENSG00000227544.8	ENSG00000227544.8	chr7:35686258:A:G	chr7	0.0089855128900088	Gene
DLPFC	ENSG00000227544.8	ENSG00000227544.8	chr7:35690809:CA:C	chr7	0.0089855128900088	Gene
DLPFC	ENSG00000227544.8	ENSG00000227544.8	chr7:35691391:CA:C	chr7	0.0089855128900088	Gene
DLPFC	ENSG00000227544.8	ENSG00000227544.8	chr7:35692422:C:T	chr7	0.0089855128900088	Gene
DLPFC	ENSG00000227544.8	ENSG00000227544.8	chr7:35693046:C:T	chr7	0.0089855128900088	Gene
DLPFC	ENSG00000227544.8	ENSG00000227544.8	chr7:35693269:G:A	chr7	0.0089855128900088	Gene
DLPFC	ENSG00000227544.8	ENSG00000227544.8	chr7:35693711:C:A	chr7	0.0089855128900088	Gene
DLPFC	ENSG00000227544.8	ENSG00000227544.8	chr7:35694919:C:G	chr7	0.0126118676901942	Gene
DLPFC	ENSG00000227544.8	ENSG00000227544.8	chr7:35695033:CG:C	chr7	0.0126118676901942	Gene
DLPFC	ENSG00000227544.8	ENSG00000227544.8	chr7:35694633:C:A	chr7	0.0127722046140169	Gene
DLPFC	ENSG00000227544.8	ENSG00000227544.8	chr7:35695927:G:A	chr7	0.0172549752667901	Gene
DLPFC	ENSG00000227544.8	ENSG00000227544.8	chr7:35678239:TA:T	chr7	0.018643681644506	Gene
DLPFC	ENSG00000227544.8	ENSG00000227544.8	chr7:35668069:GCTAGAAATC:G	chr7	0.0293057819524511	Gene
DLPFC	ENSG00000227544.8	ENSG00000227544.8	chr7:35652324:T:C	chr7	0.0305912568612619	Gene
DLPFC	ENSG00000227544.8	ENSG00000227544.8	chr7:35637911:G:C	chr7	0.0325849663671178	Gene
DLPFC	ENSG00000227544.8	ENSG00000227544.8	chr7:35684521:GAT:G	chr7	0.0416121986536623	Gene
DLPFC	ENSG00000227640.2	ENSG00000227640.2	chr13:94657452:G:A	chr13	0.0181063073679942	Gene
DLPFC	ENSG00000227640.2	ENSG00000227640.2	chr13:94657203:G:T	chr13	0.0391904298220245	Gene
DLPFC	ENSG00000227745.1	ENSG00000227745.1	chr2:131924583:A:G	chr2	0.0123493152538566	Gene
DLPFC	ENSG00000227745.1	ENSG00000227745.1	chr2:131926847:T:A	chr2	0.0399321538340146	Gene
DLPFC	ENSG00000228906.1	ENSG00000228906.1	chrX:73862265:C:T	chrX	2.81929546371111e-18	Gene
DLPFC	ENSG00000228906.1	ENSG00000228906.1	chrX:73884240:G:T	chrX	3.02488456894605e-17	Gene
DLPFC	ENSG00000228906.1	ENSG00000228906.1	chrX:73921927:C:T	chrX	3.02488456894605e-17	Gene
DLPFC	ENSG00000228906.1	ENSG00000228906.1	chrX:73926360:G:C	chrX	3.02488456894605e-17	Gene
DLPFC	ENSG00000228906.1	ENSG00000228906.1	chrX:73955755:C:G	chrX	3.02488456894605e-17	Gene
DLPFC	ENSG00000228906.1	ENSG00000228906.1	chrX:73807166:G:A	chrX	8.629777605539541e-17	Gene
DLPFC	ENSG00000228906.1	ENSG00000228906.1	chrX:73813432:A:G	chrX	8.629777605539541e-17	Gene
DLPFC	ENSG00000228906.1	ENSG00000228906.1	chrX:73813437:C:T	chrX	8.629777605539541e-17	Gene
DLPFC	ENSG00000228906.1	ENSG00000228906.1	chrX:73823824:TG:T	chrX	8.629777605539541e-17	Gene
DLPFC	ENSG00000228906.1	ENSG00000228906.1	chrX:73827734:C:T	chrX	8.629777605539541e-17	Gene
DLPFC	ENSG00000228906.1	ENSG00000228906.1	chrX:73828091:TA:T	chrX	8.629777605539541e-17	Gene
DLPFC	ENSG00000228906.1	ENSG00000228906.1	chrX:73837193:C:T	chrX	8.629777605539541e-17	Gene
DLPFC	ENSG00000228906.1	ENSG00000228906.1	chrX:73837631:A:C	chrX	8.629777605539541e-17	Gene
DLPFC	ENSG00000228906.1	ENSG00000228906.1	chrX:73838956:A:C	chrX	8.629777605539541e-17	Gene
DLPFC	ENSG00000228906.1	ENSG00000228906.1	chrX:73842620:A:G	chrX	8.629777605539541e-17	Gene
DLPFC	ENSG00000228906.1	ENSG00000228906.1	chrX:73842633:T:C	chrX	8.629777605539541e-17	Gene
DLPFC	ENSG00000228906.1	ENSG00000228906.1	chrX:73842826:A:G	chrX	8.629777605539541e-17	Gene
DLPFC	ENSG00000228906.1	ENSG00000228906.1	chrX:73848596:A:C	chrX	8.629777605539541e-17	Gene
DLPFC	ENSG00000228906.1	ENSG00000228906.1	chrX:73850415:C:T	chrX	8.629777605539541e-17	Gene
DLPFC	ENSG00000228906.1	ENSG00000228906.1	chrX:73856163:T:C	chrX	8.629777605539541e-17	Gene
DLPFC	ENSG00000228906.1	ENSG00000228906.1	chrX:73869548:C:T	chrX	8.629777605539541e-17	Gene
DLPFC	ENSG00000228906.1	ENSG00000228906.1	chrX:73880608:G:T	chrX	8.629777605539541e-17	Gene
DLPFC	ENSG00000228906.1	ENSG00000228906.1	chrX:73881084:G:T	chrX	8.629777605539541e-17	Gene
DLPFC	ENSG00000228906.1	ENSG00000228906.1	chrX:73893730:G:A	chrX	8.629777605539541e-17	Gene
DLPFC	ENSG00000228906.1	ENSG00000228906.1	chrX:73898646:G:A	chrX	8.629777605539541e-17	Gene
DLPFC	ENSG00000228906.1	ENSG00000228906.1	chrX:73900514:C:A	chrX	8.629777605539541e-17	Gene
DLPFC	ENSG00000228906.1	ENSG00000228906.1	chrX:73904694:G:C	chrX	8.629777605539541e-17	Gene
DLPFC	ENSG00000228906.1	ENSG00000228906.1	chrX:73905901:T:G	chrX	8.629777605539541e-17	Gene
DLPFC	ENSG00000228906.1	ENSG00000228906.1	chrX:73906751:CTT:C	chrX	8.629777605539541e-17	Gene
DLPFC	ENSG00000228906.1	ENSG00000228906.1	chrX:73908448:T:C	chrX	8.629777605539541e-17	Gene
DLPFC	ENSG00000228906.1	ENSG00000228906.1	chrX:73915391:C:T	chrX	8.629777605539541e-17	Gene
DLPFC	ENSG00000228906.1	ENSG00000228906.1	chrX:73918279:G:A	chrX	8.629777605539541e-17	Gene
DLPFC	ENSG00000228906.1	ENSG00000228906.1	chrX:73921924:T:C	chrX	8.629777605539541e-17	Gene
DLPFC	ENSG00000228906.1	ENSG00000228906.1	chrX:73925130:G:C	chrX	8.629777605539541e-17	Gene
DLPFC	ENSG00000228906.1	ENSG00000228906.1	chrX:73930427:CACT:C	chrX	8.629777605539541e-17	Gene
DLPFC	ENSG00000228906.1	ENSG00000228906.1	chrX:73944515:A:G	chrX	8.629777605539541e-17	Gene
DLPFC	ENSG00000228906.1	ENSG00000228906.1	chrX:73950906:C:G	chrX	8.629777605539541e-17	Gene
DLPFC	ENSG00000228906.1	ENSG00000228906.1	chrX:73952179:G:A	chrX	8.629777605539541e-17	Gene
DLPFC	ENSG00000228906.1	ENSG00000228906.1	chrX:73954761:G:C	chrX	8.629777605539541e-17	Gene
DLPFC	ENSG00000228906.1	ENSG00000228906.1	chrX:73958782:A:AT	chrX	8.629777605539541e-17	Gene
DLPFC	ENSG00000228906.1	ENSG00000228906.1	chrX:73959947:ATG:A	chrX	8.629777605539541e-17	Gene
DLPFC	ENSG00000228906.1	ENSG00000228906.1	chrX:73964501:A:G	chrX	8.629777605539541e-17	Gene
DLPFC	ENSG00000228906.1	ENSG00000228906.1	chrX:73967800:C:T	chrX	8.629777605539541e-17	Gene
DLPFC	ENSG00000228906.1	ENSG00000228906.1	chrX:73977708:C:T	chrX	8.629777605539541e-17	Gene
DLPFC	ENSG00000228906.1	ENSG00000228906.1	chrX:73977787:C:T	chrX	8.629777605539541e-17	Gene
DLPFC	ENSG00000228906.1	ENSG00000228906.1	chrX:73978058:G:A	chrX	8.629777605539541e-17	Gene
DLPFC	ENSG00000228906.1	ENSG00000228906.1	chrX:73991704:T:C	chrX	8.629777605539541e-17	Gene
DLPFC	ENSG00000228906.1	ENSG00000228906.1	chrX:73994794:G:A	chrX	8.629777605539541e-17	Gene
DLPFC	ENSG00000228906.1	ENSG00000228906.1	chrX:73996408:T:C	chrX	8.629777605539541e-17	Gene
DLPFC	ENSG00000228906.1	ENSG00000228906.1	chrX:73996409:C:T	chrX	8.629777605539541e-17	Gene
DLPFC	ENSG00000228906.1	ENSG00000228906.1	chrX:73997137:C:T	chrX	8.629777605539541e-17	Gene
DLPFC	ENSG00000228906.1	ENSG00000228906.1	chrX:74005109:A:T	chrX	8.629777605539541e-17	Gene
DLPFC	ENSG00000228906.1	ENSG00000228906.1	chrX:74015728:A:G	chrX	8.629777605539541e-17	Gene
DLPFC	ENSG00000228906.1	ENSG00000228906.1	chrX:74018059:G:A	chrX	8.629777605539541e-17	Gene
DLPFC	ENSG00000228906.1	ENSG00000228906.1	chrX:74015887:A:AAAAT	chrX	2.85132800235539e-16	Gene
DLPFC	ENSG00000228906.1	ENSG00000228906.1	chrX:74033228:GT:G	chrX	2.85132800235539e-16	Gene
DLPFC	ENSG00000228906.1	ENSG00000228906.1	chrX:74035851:T:A	chrX	2.85132800235539e-16	Gene
DLPFC	ENSG00000228906.1	ENSG00000228906.1	chrX:74037404:G:T	chrX	2.85132800235539e-16	Gene
DLPFC	ENSG00000228906.1	ENSG00000228906.1	chrX:74042412:TTG:T	chrX	2.85132800235539e-16	Gene
DLPFC	ENSG00000228906.1	ENSG00000228906.1	chrX:74048347:C:A	chrX	2.85132800235539e-16	Gene
DLPFC	ENSG00000228906.1	ENSG00000228906.1	chrX:74048479:G:A	chrX	2.85132800235539e-16	Gene
DLPFC	ENSG00000228906.1	ENSG00000228906.1	chrX:74051074:G:A	chrX	2.85132800235539e-16	Gene
DLPFC	ENSG00000228906.1	ENSG00000228906.1	chrX:74069758:G:A	chrX	2.85132800235539e-16	Gene
DLPFC	ENSG00000228906.1	ENSG00000228906.1	chrX:73987791:G:A	chrX	8.06010851286465e-16	Gene
DLPFC	ENSG00000228906.1	ENSG00000228906.1	chrX:73791154:G:T	chrX	5.4790321679743404e-14	Gene
DLPFC	ENSG00000228906.1	ENSG00000228906.1	chrX:73722891:C:T	chrX	8.25602983003374e-12	Gene
DLPFC	ENSG00000228906.1	ENSG00000228906.1	chrX:73728621:A:G	chrX	8.25602983003374e-12	Gene
DLPFC	ENSG00000228906.1	ENSG00000228906.1	chrX:73728907:T:A	chrX	8.25602983003374e-12	Gene
DLPFC	ENSG00000228906.1	ENSG00000228906.1	chrX:73730720:T:C	chrX	8.25602983003374e-12	Gene
DLPFC	ENSG00000228906.1	ENSG00000228906.1	chrX:73730952:T:G	chrX	8.25602983003374e-12	Gene
DLPFC	ENSG00000228906.1	ENSG00000228906.1	chrX:73731542:A:T	chrX	8.25602983003374e-12	Gene
DLPFC	ENSG00000228906.1	ENSG00000228906.1	chrX:73733468:A:G	chrX	8.25602983003374e-12	Gene
DLPFC	ENSG00000228906.1	ENSG00000228906.1	chrX:73733520:T:C	chrX	8.25602983003374e-12	Gene
DLPFC	ENSG00000228906.1	ENSG00000228906.1	chrX:73734378:A:T	chrX	8.25602983003374e-12	Gene
DLPFC	ENSG00000228906.1	ENSG00000228906.1	chrX:73734414:A:T	chrX	8.25602983003374e-12	Gene
DLPFC	ENSG00000228906.1	ENSG00000228906.1	chrX:73734478:A:G	chrX	8.25602983003374e-12	Gene
DLPFC	ENSG00000228906.1	ENSG00000228906.1	chrX:73734637:T:C	chrX	8.25602983003374e-12	Gene
DLPFC	ENSG00000228906.1	ENSG00000228906.1	chrX:73736101:A:C	chrX	8.25602983003374e-12	Gene
DLPFC	ENSG00000228906.1	ENSG00000228906.1	chrX:73736512:C:A	chrX	8.25602983003374e-12	Gene
DLPFC	ENSG00000228906.1	ENSG00000228906.1	chrX:73736696:C:T	chrX	8.25602983003374e-12	Gene
DLPFC	ENSG00000228906.1	ENSG00000228906.1	chrX:73736875:C:T	chrX	8.25602983003374e-12	Gene
DLPFC	ENSG00000228906.1	ENSG00000228906.1	chrX:73738313:A:G	chrX	8.25602983003374e-12	Gene
DLPFC	ENSG00000228906.1	ENSG00000228906.1	chrX:73738511:G:C	chrX	8.25602983003374e-12	Gene
DLPFC	ENSG00000228906.1	ENSG00000228906.1	chrX:73738516:T:G	chrX	8.25602983003374e-12	Gene
DLPFC	ENSG00000228906.1	ENSG00000228906.1	chrX:73738939:C:CTG	chrX	8.25602983003374e-12	Gene
DLPFC	ENSG00000228906.1	ENSG00000228906.1	chrX:73739250:G:T	chrX	8.25602983003374e-12	Gene
DLPFC	ENSG00000228906.1	ENSG00000228906.1	chrX:73741013:G:T	chrX	8.25602983003374e-12	Gene
DLPFC	ENSG00000228906.1	ENSG00000228906.1	chrX:73741301:C:G	chrX	8.25602983003374e-12	Gene
DLPFC	ENSG00000228906.1	ENSG00000228906.1	chrX:73742595:A:T	chrX	8.25602983003374e-12	Gene
DLPFC	ENSG00000228906.1	ENSG00000228906.1	chrX:73742694:T:C	chrX	8.25602983003374e-12	Gene
DLPFC	ENSG00000228906.1	ENSG00000228906.1	chrX:73744154:C:G	chrX	8.25602983003374e-12	Gene
DLPFC	ENSG00000228906.1	ENSG00000228906.1	chrX:73744513:G:A	chrX	8.25602983003374e-12	Gene
DLPFC	ENSG00000228906.1	ENSG00000228906.1	chrX:73746583:G:T	chrX	8.25602983003374e-12	Gene
DLPFC	ENSG00000228906.1	ENSG00000228906.1	chrX:73747302:G:C	chrX	8.25602983003374e-12	Gene
DLPFC	ENSG00000228906.1	ENSG00000228906.1	chrX:73749120:T:A	chrX	8.25602983003374e-12	Gene
DLPFC	ENSG00000228906.1	ENSG00000228906.1	chrX:73753751:GT:G	chrX	8.25602983003374e-12	Gene
DLPFC	ENSG00000228906.1	ENSG00000228906.1	chrX:73753753:T:A	chrX	8.25602983003374e-12	Gene
DLPFC	ENSG00000228906.1	ENSG00000228906.1	chrX:73753958:C:A	chrX	8.25602983003374e-12	Gene
DLPFC	ENSG00000228906.1	ENSG00000228906.1	chrX:73754037:T:C	chrX	8.25602983003374e-12	Gene
DLPFC	ENSG00000228906.1	ENSG00000228906.1	chrX:73757810:G:A	chrX	8.25602983003374e-12	Gene
DLPFC	ENSG00000228906.1	ENSG00000228906.1	chrX:73758515:G:A	chrX	8.25602983003374e-12	Gene
DLPFC	ENSG00000228906.1	ENSG00000228906.1	chrX:73758952:T:A	chrX	8.25602983003374e-12	Gene
DLPFC	ENSG00000228906.1	ENSG00000228906.1	chrX:73762029:T:A	chrX	8.25602983003374e-12	Gene
DLPFC	ENSG00000228906.1	ENSG00000228906.1	chrX:73763640:T:C	chrX	8.25602983003374e-12	Gene
DLPFC	ENSG00000228906.1	ENSG00000228906.1	chrX:73765646:G:A	chrX	8.25602983003374e-12	Gene
DLPFC	ENSG00000228906.1	ENSG00000228906.1	chrX:73766133:G:C	chrX	8.25602983003374e-12	Gene
DLPFC	ENSG00000228906.1	ENSG00000228906.1	chrX:73767142:C:G	chrX	8.25602983003374e-12	Gene
DLPFC	ENSG00000228906.1	ENSG00000228906.1	chrX:73768010:G:A	chrX	8.25602983003374e-12	Gene
DLPFC	ENSG00000228906.1	ENSG00000228906.1	chrX:73768276:T:C	chrX	8.25602983003374e-12	Gene
DLPFC	ENSG00000228906.1	ENSG00000228906.1	chrX:73768796:A:C	chrX	8.25602983003374e-12	Gene
DLPFC	ENSG00000228906.1	ENSG00000228906.1	chrX:73769139:T:C	chrX	8.25602983003374e-12	Gene
DLPFC	ENSG00000228906.1	ENSG00000228906.1	chrX:73769729:T:G	chrX	8.25602983003374e-12	Gene
DLPFC	ENSG00000228906.1	ENSG00000228906.1	chrX:73773107:T:A	chrX	8.25602983003374e-12	Gene
DLPFC	ENSG00000228906.1	ENSG00000228906.1	chrX:73774923:T:A	chrX	8.25602983003374e-12	Gene
DLPFC	ENSG00000228906.1	ENSG00000228906.1	chrX:73736941:C:T	chrX	1.4907823218631798e-11	Gene
DLPFC	ENSG00000228906.1	ENSG00000228906.1	chrX:73735082:TA:T	chrX	1.59479169673972e-10	Gene
DLPFC	ENSG00000228906.1	ENSG00000228906.1	chrX:73723438:G:A	chrX	2.4767583158516e-10	Gene
DLPFC	ENSG00000228906.1	ENSG00000228906.1	chrX:73725283:G:A	chrX	2.4767583158516e-10	Gene
DLPFC	ENSG00000228906.1	ENSG00000228906.1	chrX:73731326:T:A	chrX	2.4767583158516e-10	Gene
DLPFC	ENSG00000228906.1	ENSG00000228906.1	chrX:73731501:C:T	chrX	2.4767583158516e-10	Gene
DLPFC	ENSG00000228906.1	ENSG00000228906.1	chrX:73731799:A:G	chrX	2.4767583158516e-10	Gene
DLPFC	ENSG00000228906.1	ENSG00000228906.1	chrX:73749953:AT:A	chrX	2.4767583158516e-10	Gene
DLPFC	ENSG00000228906.1	ENSG00000228906.1	chrX:73750093:C:A	chrX	2.4767583158516e-10	Gene
DLPFC	ENSG00000228906.1	ENSG00000228906.1	chrX:73751745:C:T	chrX	2.4767583158516e-10	Gene
DLPFC	ENSG00000228906.1	ENSG00000228906.1	chrX:73758762:T:TTTG	chrX	2.4767583158516e-10	Gene
DLPFC	ENSG00000228906.1	ENSG00000228906.1	chrX:73762253:G:T	chrX	2.4767583158516e-10	Gene
DLPFC	ENSG00000228906.1	ENSG00000228906.1	chrX:73762868:CT:C	chrX	2.4767583158516e-10	Gene
DLPFC	ENSG00000228906.1	ENSG00000228906.1	chrX:73763507:C:A	chrX	2.4767583158516e-10	Gene
DLPFC	ENSG00000228906.1	ENSG00000228906.1	chrX:73771854:A:G	chrX	2.4767583158516e-10	Gene
DLPFC	ENSG00000228906.1	ENSG00000228906.1	chrX:73772887:A:G	chrX	2.4767583158516e-10	Gene
DLPFC	ENSG00000228906.1	ENSG00000228906.1	chrX:73774373:G:A	chrX	2.4767583158516e-10	Gene
DLPFC	ENSG00000228906.1	ENSG00000228906.1	chrX:73774827:C:T	chrX	2.4767583158516e-10	Gene
DLPFC	ENSG00000228906.1	ENSG00000228906.1	chrX:73789534:A:T	chrX	2.4767583158516e-10	Gene
DLPFC	ENSG00000228906.1	ENSG00000228906.1	chrX:73790066:G:A	chrX	2.4767583158516e-10	Gene
DLPFC	ENSG00000228906.1	ENSG00000228906.1	chrX:73792501:G:GA	chrX	2.4767583158516e-10	Gene
DLPFC	ENSG00000228906.1	ENSG00000228906.1	chrX:73792656:G:T	chrX	2.4767583158516e-10	Gene
DLPFC	ENSG00000228906.1	ENSG00000228906.1	chrX:73741079:T:A	chrX	8.538236377714301e-10	Gene
DLPFC	ENSG00000228906.1	ENSG00000228906.1	chrX:74035329:T:A	chrX	1.4943682557629902e-09	Gene
DLPFC	ENSG00000228906.1	ENSG00000228906.1	chrX:73719570:T:C	chrX	3.5879182601161302e-09	Gene
DLPFC	ENSG00000228906.1	ENSG00000228906.1	chrX:73720076:A:G	chrX	3.5879182601161302e-09	Gene
DLPFC	ENSG00000228906.1	ENSG00000228906.1	chrX:73720100:G:GT	chrX	3.5879182601161302e-09	Gene
DLPFC	ENSG00000228906.1	ENSG00000228906.1	chrX:73912040:G:A	chrX	6.374734356008031e-09	Gene
DLPFC	ENSG00000228906.1	ENSG00000228906.1	chrX:74034512:T:C	chrX	9.1686918071531e-09	Gene
DLPFC	ENSG00000228906.1	ENSG00000228906.1	chrX:73569874:A:G	chrX	9.676908991066882e-09	Gene
DLPFC	ENSG00000228906.1	ENSG00000228906.1	chrX:73612466:T:C	chrX	9.676908991066882e-09	Gene
DLPFC	ENSG00000228906.1	ENSG00000228906.1	chrX:73650677:G:A	chrX	9.676908991066882e-09	Gene
DLPFC	ENSG00000228906.1	ENSG00000228906.1	chrX:73712123:T:C	chrX	9.676908991066882e-09	Gene
DLPFC	ENSG00000228906.1	ENSG00000228906.1	chrX:73802324:C:T	chrX	1.25602611733293e-08	Gene
DLPFC	ENSG00000228906.1	ENSG00000228906.1	chrX:73804541:T:G	chrX	1.25602611733293e-08	Gene
DLPFC	ENSG00000228906.1	ENSG00000228906.1	chrX:73805645:T:C	chrX	1.25602611733293e-08	Gene
DLPFC	ENSG00000228906.1	ENSG00000228906.1	chrX:73806203:A:G	chrX	1.25602611733293e-08	Gene
DLPFC	ENSG00000228906.1	ENSG00000228906.1	chrX:73809853:G:A	chrX	1.25602611733293e-08	Gene
DLPFC	ENSG00000228906.1	ENSG00000228906.1	chrX:73814488:C:T	chrX	1.25602611733293e-08	Gene
DLPFC	ENSG00000228906.1	ENSG00000228906.1	chrX:73815674:C:T	chrX	1.25602611733293e-08	Gene
DLPFC	ENSG00000228906.1	ENSG00000228906.1	chrX:73816570:A:C	chrX	1.25602611733293e-08	Gene
DLPFC	ENSG00000228906.1	ENSG00000228906.1	chrX:73816789:C:A	chrX	1.25602611733293e-08	Gene
DLPFC	ENSG00000228906.1	ENSG00000228906.1	chrX:73817623:A:G	chrX	1.25602611733293e-08	Gene
DLPFC	ENSG00000228906.1	ENSG00000228906.1	chrX:73819661:A:G	chrX	1.25602611733293e-08	Gene
DLPFC	ENSG00000228906.1	ENSG00000228906.1	chrX:73822772:C:T	chrX	1.25602611733293e-08	Gene
DLPFC	ENSG00000228906.1	ENSG00000228906.1	chrX:73826722:G:T	chrX	1.25602611733293e-08	Gene
DLPFC	ENSG00000228906.1	ENSG00000228906.1	chrX:73830729:A:G	chrX	1.25602611733293e-08	Gene
DLPFC	ENSG00000228906.1	ENSG00000228906.1	chrX:73832282:T:C	chrX	1.25602611733293e-08	Gene
DLPFC	ENSG00000228906.1	ENSG00000228906.1	chrX:73833838:C:T	chrX	1.25602611733293e-08	Gene
DLPFC	ENSG00000228906.1	ENSG00000228906.1	chrX:73838671:G:A	chrX	1.25602611733293e-08	Gene
DLPFC	ENSG00000228906.1	ENSG00000228906.1	chrX:73838672:A:T	chrX	1.25602611733293e-08	Gene
DLPFC	ENSG00000228906.1	ENSG00000228906.1	chrX:73839316:A:C	chrX	1.25602611733293e-08	Gene
DLPFC	ENSG00000228906.1	ENSG00000228906.1	chrX:73839516:C:G	chrX	1.25602611733293e-08	Gene
DLPFC	ENSG00000228906.1	ENSG00000228906.1	chrX:73839950:C:G	chrX	1.25602611733293e-08	Gene
DLPFC	ENSG00000228906.1	ENSG00000228906.1	chrX:73839980:G:T	chrX	1.25602611733293e-08	Gene
DLPFC	ENSG00000228906.1	ENSG00000228906.1	chrX:73840251:T:C	chrX	1.25602611733293e-08	Gene
DLPFC	ENSG00000228906.1	ENSG00000228906.1	chrX:73840316:C:G	chrX	1.25602611733293e-08	Gene
DLPFC	ENSG00000228906.1	ENSG00000228906.1	chrX:73842859:A:T	chrX	1.25602611733293e-08	Gene
DLPFC	ENSG00000228906.1	ENSG00000228906.1	chrX:73847056:C:A	chrX	1.25602611733293e-08	Gene
DLPFC	ENSG00000228906.1	ENSG00000228906.1	chrX:73851306:C:G	chrX	1.25602611733293e-08	Gene
DLPFC	ENSG00000228906.1	ENSG00000228906.1	chrX:73868563:A:G	chrX	1.25602611733293e-08	Gene
DLPFC	ENSG00000228906.1	ENSG00000228906.1	chrX:73871577:T:C	chrX	1.25602611733293e-08	Gene
DLPFC	ENSG00000228906.1	ENSG00000228906.1	chrX:73876366:T:C	chrX	1.25602611733293e-08	Gene
DLPFC	ENSG00000228906.1	ENSG00000228906.1	chrX:73878852:A:T	chrX	1.25602611733293e-08	Gene
DLPFC	ENSG00000228906.1	ENSG00000228906.1	chrX:73882181:T:C	chrX	1.25602611733293e-08	Gene
DLPFC	ENSG00000228906.1	ENSG00000228906.1	chrX:73882298:A:G	chrX	1.25602611733293e-08	Gene
DLPFC	ENSG00000228906.1	ENSG00000228906.1	chrX:73882489:A:G	chrX	1.25602611733293e-08	Gene
DLPFC	ENSG00000228906.1	ENSG00000228906.1	chrX:73882572:T:C	chrX	1.25602611733293e-08	Gene
DLPFC	ENSG00000228906.1	ENSG00000228906.1	chrX:73882709:A:G	chrX	1.25602611733293e-08	Gene
DLPFC	ENSG00000228906.1	ENSG00000228906.1	chrX:73884494:G:T	chrX	1.25602611733293e-08	Gene
DLPFC	ENSG00000228906.1	ENSG00000228906.1	chrX:73886425:T:A	chrX	1.25602611733293e-08	Gene
DLPFC	ENSG00000228906.1	ENSG00000228906.1	chrX:73887178:A:G	chrX	1.25602611733293e-08	Gene
DLPFC	ENSG00000228906.1	ENSG00000228906.1	chrX:73889654:A:G	chrX	1.25602611733293e-08	Gene
DLPFC	ENSG00000228906.1	ENSG00000228906.1	chrX:73892566:C:T	chrX	1.25602611733293e-08	Gene
DLPFC	ENSG00000228906.1	ENSG00000228906.1	chrX:73892606:G:A	chrX	1.25602611733293e-08	Gene
DLPFC	ENSG00000228906.1	ENSG00000228906.1	chrX:73894287:G:A	chrX	1.25602611733293e-08	Gene
DLPFC	ENSG00000228906.1	ENSG00000228906.1	chrX:73897052:A:G	chrX	1.25602611733293e-08	Gene
DLPFC	ENSG00000228906.1	ENSG00000228906.1	chrX:73901081:C:T	chrX	1.25602611733293e-08	Gene
DLPFC	ENSG00000228906.1	ENSG00000228906.1	chrX:73901538:C:T	chrX	1.25602611733293e-08	Gene
DLPFC	ENSG00000228906.1	ENSG00000228906.1	chrX:73904182:A:G	chrX	1.25602611733293e-08	Gene
DLPFC	ENSG00000228906.1	ENSG00000228906.1	chrX:73912197:A:G	chrX	1.25602611733293e-08	Gene
DLPFC	ENSG00000228906.1	ENSG00000228906.1	chrX:73912934:T:C	chrX	1.25602611733293e-08	Gene
DLPFC	ENSG00000228906.1	ENSG00000228906.1	chrX:73918678:T:C	chrX	1.25602611733293e-08	Gene
DLPFC	ENSG00000228906.1	ENSG00000228906.1	chrX:73923179:T:C	chrX	1.25602611733293e-08	Gene
DLPFC	ENSG00000228906.1	ENSG00000228906.1	chrX:73936413:A:AG	chrX	1.25602611733293e-08	Gene
DLPFC	ENSG00000228906.1	ENSG00000228906.1	chrX:73936963:A:G	chrX	1.25602611733293e-08	Gene
DLPFC	ENSG00000228906.1	ENSG00000228906.1	chrX:73943741:T:A	chrX	1.25602611733293e-08	Gene
DLPFC	ENSG00000228906.1	ENSG00000228906.1	chrX:73944648:T:A	chrX	1.25602611733293e-08	Gene
DLPFC	ENSG00000228906.1	ENSG00000228906.1	chrX:73955635:A:G	chrX	1.25602611733293e-08	Gene
DLPFC	ENSG00000228906.1	ENSG00000228906.1	chrX:73963632:A:G	chrX	1.25602611733293e-08	Gene
DLPFC	ENSG00000228906.1	ENSG00000228906.1	chrX:73966917:A:G	chrX	1.25602611733293e-08	Gene
DLPFC	ENSG00000228906.1	ENSG00000228906.1	chrX:73976641:C:T	chrX	1.25602611733293e-08	Gene
DLPFC	ENSG00000228906.1	ENSG00000228906.1	chrX:73978149:C:T	chrX	1.25602611733293e-08	Gene
DLPFC	ENSG00000228906.1	ENSG00000228906.1	chrX:73979333:A:G	chrX	1.25602611733293e-08	Gene
DLPFC	ENSG00000228906.1	ENSG00000228906.1	chrX:73983250:T:C	chrX	1.25602611733293e-08	Gene
DLPFC	ENSG00000228906.1	ENSG00000228906.1	chrX:73986935:G:T	chrX	1.25602611733293e-08	Gene
DLPFC	ENSG00000228906.1	ENSG00000228906.1	chrX:73993215:A:G	chrX	1.25602611733293e-08	Gene
DLPFC	ENSG00000228906.1	ENSG00000228906.1	chrX:73993945:GT:G	chrX	1.25602611733293e-08	Gene
DLPFC	ENSG00000228906.1	ENSG00000228906.1	chrX:73994789:T:C	chrX	1.25602611733293e-08	Gene
DLPFC	ENSG00000228906.1	ENSG00000228906.1	chrX:73998626:T:TC	chrX	1.25602611733293e-08	Gene
DLPFC	ENSG00000228906.1	ENSG00000228906.1	chrX:74003432:T:C	chrX	1.25602611733293e-08	Gene
[truncated: 3,856,559 more chars]
