## Supplementary material for "Transcriptional and genetic sex differences for schizophrenia across the dorsolateral prefrontal cortex, hippocampus, and caudate nucleus": Data S10

### Sheet: Caudate functional enrichment
query	significant	p_value	term_size	query_size	intersection_size	precision	recall	term_id	source	term_name	effective_domain_size	source_order	parents
query_1	TRUE	0.0498688	3	222	3	0.0135135	1	CORUM:5498	CORUM	ILK-PARVB-ARHGEF6 complex	3627	1705	CORUM:0000000
query_1	TRUE	0.00032737	6880	769	361	0.469441	0.0524709	GO:0071840	GO:BP	cellular component organization or biogenesis	18123	19815	GO:0009987
query_1	TRUE	0.000913754	3519	769	205	0.26658	0.0582552	GO:0051641	GO:BP	cellular localization	18123	16046	GO:0009987|GO:0051179
query_1	TRUE	0.00120987	6661	769	348	0.452536	0.0522444	GO:0016043	GO:BP	cellular component organization	18123	5665	GO:0071840
query_1	TRUE	0.00153786	2778	769	168	0.218466	0.0604752	GO:0051649	GO:BP	establishment of localization in cell	18123	16054	GO:0051234|GO:0051641
query_1	TRUE	0.00268675	5364	769	288	0.374512	0.0536913	GO:0051234	GO:BP	establishment of localization	18123	15738	GO:0051179
query_1	TRUE	0.002903	5214	769	281	0.36541	0.0538934	GO:0006810	GO:BP	transport	18123	2779	GO:0051234
query_1	TRUE	0.00665582	657	769	54	0.0702211	0.0821918	GO:0051640	GO:BP	organelle localization	18123	16045	GO:0051641
query_1	TRUE	0.015938	6938	769	353	0.459038	0.0508792	GO:0051179	GO:BP	localization	18123	15694	GO:0008150
query_1	TRUE	0.0164425	4136	769	227	0.295189	0.0548839	GO:0006996	GO:BP	organelle organization	18123	2933	GO:0016043
query_1	TRUE	0.0253777	1596	769	103	0.13394	0.0645363	GO:0120036	GO:BP	plasma membrane bounded cell projection organization	18123	22821	GO:0030030
query_1	TRUE	0.0261028	1636	769	105	0.136541	0.0641809	GO:0030030	GO:BP	cell projection organization	18123	7699	GO:0016043
query_1	TRUE	0.030823	2484	769	147	0.191157	0.0591787	GO:0007399	GO:BP	nervous system development	18123	3289	GO:0048731
query_1	TRUE	0.0430076	3377	769	189	0.245774	0.0559668	GO:0044085	GO:BP	cellular component biogenesis	18123	12668	GO:0071840
query_1	TRUE	0.0498941	262	769	27	0.0351105	0.103053	GO:0000086	GO:BP	G2/M transition of mitotic cell cycle	18123	45	GO:0044772|GO:0044839
query_1	TRUE	4.52772e-12	11951	796	601	0.755025	0.0502887	GO:0005737	GO:CC	cytoplasm	18964	385	GO:0005622|GO:0110165
query_1	TRUE	2.57637e-06	3644	796	218	0.273869	0.0598244	GO:0031090	GO:CC	organelle membrane	18964	1217	GO:0016020|GO:0043227
query_1	TRUE	6.43213e-06	5361	796	296	0.371859	0.0552136	GO:0005829	GO:CC	cytosol	18964	470	GO:0005737|GO:0110165
query_1	TRUE	7.99439e-06	14808	796	682	0.856784	0.0460562	GO:0005622	GO:CC	intracellular anatomical structure	18964	284	GO:0110165
query_1	TRUE	1.82366e-05	2337	796	150	0.188442	0.0641849	GO:0042995	GO:CC	cell projection	18964	2093	GO:0110165
query_1	TRUE	2.97287e-05	4651	796	260	0.326633	0.055902	GO:0012505	GO:CC	endomembrane system	18964	817	GO:0110165
query_1	TRUE	3.40329e-05	13117	796	616	0.773869	0.046962	GO:0043229	GO:CC	intracellular organelle	18964	2130	GO:0005622|GO:0043226
query_1	TRUE	6.88301e-05	14027	796	649	0.815327	0.0462679	GO:0043226	GO:CC	organelle	18964	2127	GO:0110165
query_1	TRUE	8.51107e-05	661	796	57	0.071608	0.086233	GO:0030424	GO:CC	axon	18964	1099	GO:0043005
query_1	TRUE	0.000138001	2234	796	141	0.177136	0.0631155	GO:0120025	GO:CC	plasma membrane bounded cell projection	18964	3860	GO:0042995
query_1	TRUE	0.000144454	1384	796	97	0.121859	0.0700867	GO:0043005	GO:CC	neuron projection	18964	2094	GO:0120025
query_1	TRUE	0.000189443	2107	796	134	0.168342	0.0635975	GO:0030054	GO:CC	cell junction	18964	1026	GO:0110165
query_1	TRUE	0.000318534	9829	796	479	0.601759	0.0487333	GO:0016020	GO:CC	membrane	18964	850	GO:0110165
query_1	TRUE	0.000467255	4058	796	226	0.28392	0.0556925	GO:0031982	GO:CC	vesicle	18964	1453	GO:0043227
query_1	TRUE	0.000565579	875	796	67	0.0841709	0.0765714	GO:0036477	GO:CC	somatodendritic compartment	18964	1964	GO:0110165
query_1	TRUE	0.000671411	1244	796	87	0.109296	0.0699357	GO:0031967	GO:CC	organelle envelope	18964	1440	GO:0031975|GO:0043227|GO:0043229
query_1	TRUE	0.000671411	1244	796	87	0.109296	0.0699357	GO:0031975	GO:CC	envelope	18964	1447	GO:0110165
query_1	TRUE	0.000940244	12046	796	566	0.711055	0.0469866	GO:0043231	GO:CC	intracellular membrane-bounded organelle	18964	2132	GO:0043227|GO:0043229
query_1	TRUE	0.00109835	13201	796	611	0.767588	0.0462844	GO:0043227	GO:CC	membrane-bounded organelle	18964	2128	GO:0043226
query_1	TRUE	0.0016661	2438	796	146	0.183417	0.0598852	GO:0097708	GO:CC	intracellular vesicle	18964	3497	GO:0031982|GO:0043231
query_1	TRUE	0.00235136	2433	796	145	0.182161	0.0595972	GO:0031410	GO:CC	cytoplasmic vesicle	18964	1322	GO:0005737|GO:0097708
query_1	TRUE	0.00594996	416	796	37	0.0464824	0.0889423	GO:0030133	GO:CC	transport vesicle	18964	1073	GO:0012505|GO:0031410
query_1	TRUE	0.00957865	1313	796	86	0.10804	0.0654989	GO:0015630	GO:CC	microtubule cytoskeleton	18964	838	GO:0005856
query_1	TRUE	0.0100471	595	796	47	0.0590452	0.0789916	GO:0044297	GO:CC	cell body	18964	2306	GO:0110165
query_1	TRUE	0.0112808	270	796	27	0.0339196	0.1	GO:0099568	GO:CC	cytoplasmic region	18964	3788	GO:0005737
query_1	TRUE	0.0127168	93	796	14	0.0175879	0.150538	GO:0120111	GO:CC	neuron projection cytoplasm	18964	3879	GO:0032838|GO:0043005
query_1	TRUE	0.015759	641	796	49	0.0615578	0.0764431	GO:0030425	GO:CC	dendrite	18964	1100	GO:0043005|GO:0097447
query_1	TRUE	0.0163139	2339	796	136	0.170854	0.0581445	GO:0005856	GO:CC	cytoskeleton	18964	492	GO:0043232
query_1	TRUE	0.016883	750	796	55	0.0690955	0.0733333	GO:0031966	GO:CC	mitochondrial membrane	18964	1439	GO:0005740|GO:0031090
query_1	TRUE	0.0170492	643	796	49	0.0615578	0.0762053	GO:0097447	GO:CC	dendritic tree	18964	3357	GO:0036477|GO:0043005
query_1	TRUE	0.0181594	1995	796	119	0.149497	0.0596491	GO:0005783	GO:CC	endoplasmic reticulum	18964	427	GO:0005737|GO:0012505|GO:0043231
query_1	TRUE	0.0238296	427	796	36	0.0452261	0.0843091	GO:0030055	GO:CC	cell-substrate junction	18964	1027	GO:0070161
query_1	TRUE	0.0245512	1348	796	86	0.10804	0.0637982	GO:0045202	GO:CC	synapse	18964	2447	GO:0030054
query_1	TRUE	0.0253595	34	796	8	0.0100503	0.235294	GO:0005790	GO:CC	smooth endoplasmic reticulum	18964	434	GO:0005783
query_1	TRUE	0.0271002	2178	796	127	0.159548	0.0583104	GO:0070062	GO:CC	extracellular exosome	18964	2743	GO:0005615|GO:1903561
query_1	TRUE	0.0271383	800	796	57	0.071608	0.07125	GO:0005740	GO:CC	mitochondrial envelope	18964	387	GO:0005739|GO:0031967
query_1	TRUE	0.0282132	838	796	59	0.0741206	0.0704057	GO:0070161	GO:CC	anchoring junction	18964	2765	GO:0030054
query_1	TRUE	0.032059	1183	796	77	0.0967337	0.0650888	GO:0012506	GO:CC	vesicle membrane	18964	818	GO:0031090|GO:0031982
query_1	TRUE	0.0378651	420	796	35	0.0439698	0.0833333	GO:0005925	GO:CC	focal adhesion	18964	550	GO:0030055
query_1	TRUE	0.0386167	523	796	41	0.0515075	0.0783939	GO:0043025	GO:CC	neuronal cell body	18964	2096	GO:0036477|GO:0044297
query_1	TRUE	0.0417109	1154	796	75	0.0942211	0.0649913	GO:0042175	GO:CC	nuclear outer membrane-endoplasmic reticulum membrane network	18964	2022	GO:0012505|GO:0016020
query_1	TRUE	3.58164e-07	14767	794	693	0.872796	0.046929	GO:0005515	GO:MF	protein binding	18679	1879	GO:0005488
query_1	TRUE	1.27157e-05	1932	794	132	0.166247	0.068323	GO:0017076	GO:MF	purine nucleotide binding	18679	3959	GO:0000166
query_1	TRUE	1.67329e-05	1846	794	127	0.15995	0.0687974	GO:0035639	GO:MF	purine ribonucleoside triphosphate binding	18679	6342	GO:0043168|GO:1901265
query_1	TRUE	2.58952e-05	1917	794	130	0.163728	0.0678143	GO:0032555	GO:MF	purine ribonucleotide binding	18679	5407	GO:0017076|GO:0032553
query_1	TRUE	4.32774e-05	1934	794	130	0.163728	0.0672182	GO:0032553	GO:MF	ribonucleotide binding	18679	5405	GO:0000166|GO:0097367
query_1	TRUE	5.81231e-05	2176	794	142	0.178841	0.0652574	GO:0000166	GO:MF	nucleotide binding	18679	35	GO:0036094|GO:1901265
query_1	TRUE	5.97666e-05	2177	794	142	0.178841	0.0652274	GO:1901265	GO:MF	nucleoside phosphate binding	18679	11946	GO:0097159|GO:1901363
query_1	TRUE	0.000275407	1577	794	108	0.13602	0.0684845	GO:0030554	GO:MF	adenyl nucleotide binding	18679	4883	GO:0017076
query_1	TRUE	0.000460589	2413	794	150	0.188917	0.0621633	GO:0043168	GO:MF	anion binding	18679	6775	GO:0043167
query_1	TRUE	0.000468029	1500	794	103	0.129723	0.0686667	GO:0005524	GO:MF	ATP binding	18679	1888	GO:0032559|GO:0035639
query_1	TRUE	0.000586297	1564	794	106	0.133501	0.0677749	GO:0032559	GO:MF	adenyl ribonucleotide binding	18679	5411	GO:0030554|GO:0032555
query_1	TRUE	0.000795116	2516	794	154	0.193955	0.0612083	GO:0036094	GO:MF	small molecule binding	18679	6389	GO:0005488
query_1	TRUE	0.00210475	4	794	4	0.00503778	1	GO:0072320	GO:MF	volume-sensitive chloride channel activity	18679	10055	GO:0005225|GO:0005254
query_1	TRUE	0.0038621	2282	794	139	0.175063	0.0609115	GO:0097367	GO:MF	carbohydrate derivative binding	18679	10338	GO:0005488
query_1	TRUE	0.00993235	1001	794	71	0.0894207	0.0709291	GO:0008092	GO:MF	cytoskeletal protein binding	18679	1959	GO:0005515
query_1	TRUE	0.0294719	6	794	4	0.00503778	0.666667	GO:0036402	GO:MF	proteasome-activating activity	18679	6467	GO:0016887
query_1	TRUE	0.0148781	992	236	80	0.338983	0.0806452	HP:0011443	HP	Abnormality of coordination	4511	7887	HP:0011442
query_1	TRUE	1.43891e-16	7114	555	455	0.81982	0.0639584	HPA:0090000	HPA	cerebellum	10877	82	HPA:0000000
query_1	TRUE	2.18968e-16	8005	555	491	0.884685	0.0613367	HPA:0100000	HPA	cerebral cortex	10877	161	HPA:0000000
query_1	TRUE	4.77624e-12	6874	555	432	0.778378	0.0628455	HPA:0080000	HPA	caudate	10877	69	HPA:0000000
query_1	TRUE	1.62352e-11	6734	555	424	0.763964	0.0629641	HPA:0250000	HPA	hippocampus	10877	293	HPA:0000000
query_1	TRUE	9.19183e-11	4948	555	335	0.603604	0.0677041	HPA:0100211	HPA	cerebral cortex; neuropil[≥Low]	10877	174	HPA:0100000
query_1	TRUE	1.93574e-09	6624	555	412	0.742342	0.0621981	HPA:0100131	HPA	cerebral cortex; neuronal cells[≥Low]	10877	168	HPA:0100000
query_1	TRUE	4.27394e-09	6143	555	388	0.699099	0.0631613	HPA:0250131	HPA	hippocampus; neuronal cells[≥Low]	10877	297	HPA:0250000
query_1	TRUE	3.82707e-08	4162	555	284	0.511712	0.0682364	HPA:0250132	HPA	hippocampus; neuronal cells[≥Medium]	10877	298	HPA:0250131
query_1	TRUE	1.13481e-07	7022	555	424	0.763964	0.0603817	HPA:0590000	HPA	thyroid gland	10877	609	HPA:0000000
query_1	TRUE	1.13481e-07	7022	555	424	0.763964	0.0603817	HPA:0590051	HPA	thyroid gland; glandular cells[≥Low]	10877	610	HPA:0590000
query_1	TRUE	1.53555e-06	7313	555	433	0.78018	0.0592096	HPA:0020051	HPA	adrenal gland; glandular cells[≥Low]	10877	16	HPA:0020000
query_1	TRUE	1.8021e-06	7319	555	433	0.78018	0.0591611	HPA:0020000	HPA	adrenal gland	10877	6	HPA:0000000
query_1	TRUE	3.91165e-06	4923	555	315	0.567568	0.0639854	HPA:0100132	HPA	cerebral cortex; neuronal cells[≥Medium]	10877	169	HPA:0100131
query_1	TRUE	4.1734e-06	6084	555	373	0.672072	0.0613083	HPA:0080131	HPA	caudate; neuronal cells[≥Low]	10877	73	HPA:0080000
query_1	TRUE	1.20963e-05	6729	555	402	0.724324	0.0597414	HPA:0430000	HPA	seminal vesicle	10877	479	HPA:0000000
query_1	TRUE	1.20963e-05	6729	555	402	0.724324	0.0597414	HPA:0430051	HPA	seminal vesicle; glandular cells[≥Low]	10877	480	HPA:0430000
query_1	TRUE	3.54493e-05	6213	555	375	0.675676	0.0603573	HPA:0290000	HPA	liver	10877	348	HPA:0000000
query_1	TRUE	4.61639e-05	8020	555	459	0.827027	0.0572319	HPA:0130000	HPA	colon	10877	191	HPA:0000000
query_1	TRUE	5.16439e-05	8002	555	458	0.825225	0.0572357	HPA:0270000	HPA	kidney	10877	319	HPA:0000000
query_1	TRUE	0.000196906	2589	555	181	0.326126	0.0699112	HPA:0100212	HPA	cerebral cortex; neuropil[≥Medium]	10877	175	HPA:0100211
query_1	TRUE	0.000214598	7232	555	420	0.756757	0.0580752	HPA:0180000	HPA	epididymis	10877	232	HPA:0000000
query_1	TRUE	0.000214598	7232	555	420	0.756757	0.0580752	HPA:0180051	HPA	epididymis; glandular cells[≥Low]	10877	233	HPA:0180000
query_1	TRUE	0.00021547	4857	555	303	0.545946	0.0623842	HPA:0100121	HPA	cerebral cortex; glial cells[≥Low]	10877	165	HPA:0100000
query_1	TRUE	0.000231827	7710	555	442	0.796396	0.0573281	HPA:0270361	HPA	kidney; cells in tubules[≥Low]	10877	326	HPA:0270000
query_1	TRUE	0.000235635	6564	555	388	0.699099	0.0591103	HPA:0600221	HPA	tonsil; squamous epithelial cells[≥Low]	10877	620	HPA:0600000
query_1	TRUE	0.000235651	5910	555	356	0.641441	0.0602369	HPA:0020052	HPA	adrenal gland; glandular cells[≥Medium]	10877	17	HPA:0020051
query_1	TRUE	0.000297822	5540	555	337	0.607207	0.0608303	HPA:0351181	HPA	pancreas; pancreatic endocrine cells[≥Low]	10877	406	HPA:0350000
query_1	TRUE	0.000357423	6583	555	388	0.699099	0.0589397	HPA:0190221	HPA	esophagus; squamous epithelial cells[≥Low]	10877	237	HPA:0190000
query_1	TRUE	0.000357423	6583	555	388	0.699099	0.0589397	HPA:0190000	HPA	esophagus	10877	236	HPA:0000000
query_1	TRUE	0.000435743	5498	555	334	0.601802	0.0607494	HPA:0090161	HPA	cerebellum; Purkinje cells[≥Low]	10877	95	HPA:0090000
query_1	TRUE	0.000487728	7677	555	439	0.790991	0.0571838	HPA:0600000	HPA	tonsil	10877	613	HPA:0000000
query_1	TRUE	0.000686634	6717	555	393	0.708108	0.0585083	HPA:0050051	HPA	breast; glandular cells[≥Low]	10877	37	HPA:0050000
query_1	TRUE	0.000793342	5073	555	311	0.56036	0.0613049	HPA:0130241	HPA	colon; peripheral nerve/ganglion[≥Low]	10877	198	HPA:0130000
query_1	TRUE	0.000901978	5374	555	326	0.587387	0.0606624	HPA:0490691	HPA	smooth muscle; smooth muscle cells[≥Low]	10877	519	HPA:0490000
query_1	TRUE	0.000901978	5374	555	326	0.587387	0.0606624	HPA:0490000	HPA	smooth muscle	10877	518	HPA:0000000
query_1	TRUE	0.00107537	7305	555	420	0.756757	0.0574949	HPA:0350000	HPA	pancreas	10877	402	HPA:0000000
query_1	TRUE	0.00107892	6022	555	358	0.645045	0.0594487	HPA:0600441	HPA	tonsil; non-germinal center cells[≥Low]	10877	617	HPA:0600000
query_1	TRUE	0.00120571	6373	555	375	0.675676	0.058842	HPA:0270362	HPA	kidney; cells in tubules[≥Medium]	10877	327	HPA:0270361
query_1	TRUE	0.00143661	4348	555	272	0.49009	0.0625575	HPA:0360052	HPA	parathyroid gland; glandular cells[≥Medium]	10877	411	HPA:0360051
query_1	TRUE	0.00167279	6512	555	381	0.686486	0.0585074	HPA:0220052	HPA	gallbladder; glandular cells[≥Medium]	10877	274	HPA:0220051
query_1	TRUE	0.0018476	5212	555	316	0.569369	0.0606293	HPA:0350472	HPA	pancreas; exocrine glandular cells[≥Medium]	10877	404	HPA:0350471
query_1	TRUE	0.00234547	7555	555	430	0.774775	0.0569159	HPA:0400000	HPA	rectum	10877	446	HPA:0000000
query_1	TRUE	0.00234547	7555	555	430	0.774775	0.0569159	HPA:0400051	HPA	rectum; glandular cells[≥Low]	10877	447	HPA:0400000
query_1	TRUE	0.00237192	7385	555	422	0.76036	0.0571429	HPA:0380000	HPA	placenta	10877	420	HPA:0000000
query_1	TRUE	0.00258998	5824	555	346	0.623423	0.0594093	HPA:0360000	HPA	parathyroid gland	10877	409	HPA:0000000
query_1	TRUE	0.00258998	5824	555	346	0.623423	0.0594093	HPA:0360051	HPA	parathyroid gland; glandular cells[≥Low]	10877	410	HPA:0360000
query_1	TRUE	0.00270181	7201	555	413	0.744144	0.0573531	HPA:0610831	HPA	urinary bladder; urothelial cells[≥Low]	10877	624	HPA:0610000
query_1	TRUE	0.00270181	7201	555	413	0.744144	0.0573531	HPA:0610000	HPA	urinary bladder	10877	623	HPA:0000000
query_1	TRUE	0.00275754	7202	555	413	0.744144	0.0573452	HPA:0030051	HPA	appendix; glandular cells[≥Low]	10877	23	HPA:0030000
query_1	TRUE	0.00281562	7077	555	407	0.733333	0.0575102	HPA:0570731	HPA	testis; Leydig cells[≥Low]	10877	575	HPA:0570000
query_1	TRUE	0.00297446	5811	555	345	0.621622	0.0593702	HPA:0530000	HPA	spleen	10877	546	HPA:0000000
query_1	TRUE	0.00307507	7334	555	419	0.754955	0.0571312	HPA:0060000	HPA	bronchus	10877	43	HPA:0000000
query_1	TRUE	0.00323586	6586	555	383	0.69009	0.0581537	HPA:0390000	HPA	prostate	10877	442	HPA:0000000
query_1	TRUE	0.00323586	6586	555	383	0.69009	0.0581537	HPA:0390051	HPA	prostate; glandular cells[≥Low]	10877	443	HPA:0390000
query_1	TRUE	0.0032432	7084	555	407	0.733333	0.0574534	HPA:0050000	HPA	breast	10877	33	HPA:0000000
query_1	TRUE	0.00373472	6841	555	395	0.711712	0.0577401	HPA:0350471	HPA	pancreas; exocrine glandular cells[≥Low]	10877	403	HPA:0350000
query_1	TRUE	0.00380891	5505	555	329	0.592793	0.0597639	HPA:0590052	HPA	thyroid gland; glandular cells[≥Medium]	10877	611	HPA:0590051
query_1	TRUE	0.00397333	7666	555	434	0.781982	0.0566136	HPA:0150000	HPA	duodenum	10877	214	HPA:0000000
query_1	TRUE	0.00397333	7666	555	434	0.781982	0.0566136	HPA:0150051	HPA	duodenum; glandular cells[≥Low]	10877	215	HPA:0150000
query_1	TRUE	0.00530337	3433	555	220	0.396396	0.0640839	HPA:0130242	HPA	colon; peripheral nerve/ganglion[≥Medium]	10877	199	HPA:0130241
query_1	TRUE	0.00676395	6996	555	401	0.722523	0.0573185	HPA:0460000	HPA	skin 1	10877	497	HPA:0000000
query_1	TRUE	0.00728297	7653	555	432	0.778378	0.0564485	HPA:0480000	HPA	small intestine	10877	514	HPA:0000000
query_1	TRUE	0.00728297	7653	555	432	0.778378	0.0564485	HPA:0480051	HPA	small intestine; glandular cells[≥Low]	10877	515	HPA:0480000
query_1	TRUE	0.00820799	6450	555	374	0.673874	0.0579845	HPA:0380521	HPA	placenta; trophoblastic cells[≥Low]	10877	439	HPA:0380000
query_1	TRUE	0.00906501	7220	555	411	0.740541	0.0569252	HPA:0300000	HPA	lung	10877	355	HPA:0000000
query_1	TRUE	0.00911363	7473	555	423	0.762162	0.0566038	HPA:0130051	HPA	colon; glandular cells[≥Low]	10877	195	HPA:0130000
query_1	TRUE	0.00930771	7644	555	431	0.776577	0.0563841	HPA:0030000	HPA	appendix	10877	22	HPA:0000000
query_1	TRUE	0.00951294	7560	555	427	0.769369	0.0564815	HPA:0220000	HPA	gallbladder	10877	272	HPA:0000000
query_1	TRUE	0.00951294	7560	555	427	0.769369	0.0564815	HPA:0220051	HPA	gallbladder; glandular cells[≥Low]	10877	273	HPA:0220000
query_1	TRUE	0.00997699	6954	555	398	0.717117	0.0572332	HPA:0160000	HPA	endometrium 1	10877	218	HPA:0000000
query_1	TRUE	0.0122998	6431	555	372	0.67027	0.0578448	HPA:0310000	HPA	lymph node	10877	362	HPA:0000000
query_1	TRUE	0.0129207	5709	555	336	0.605405	0.0588544	HPA:0130201	HPA	colon; endothelial cells[≥Low]	10877	192	HPA:0130000
query_1	TRUE	0.0151112	6667	555	383	0.69009	0.0574471	HPA:0470000	HPA	skin 2	10877	510	HPA:0000000
query_1	TRUE	0.0151112	6667	555	383	0.69009	0.0574471	HPA:0470681	HPA	skin 2; epidermal cells[≥Low]	10877	511	HPA:0470000
query_1	TRUE	0.015814	6690	555	384	0.691892	0.0573991	HPA:0300411	HPA	lung; macrophages[≥Low]	10877	359	HPA:0300000
query_1	TRUE	0.016658	6468	555	373	0.672072	0.0576685	HPA:0400052	HPA	rectum; glandular cells[≥Medium]	10877	448	HPA:0400051
query_1	TRUE	0.0187141	6802	555	389	0.700901	0.0571891	HPA:0420051	HPA	salivary gland; glandular cells[≥Low]	10877	476	HPA:0420000
query_1	TRUE	0.0187141	6802	555	389	0.700901	0.0571891	HPA:0420000	HPA	salivary gland	10877	475	HPA:0000000
query_1	TRUE	0.0189036	3908	555	242	0.436036	0.0619243	HPA:0291161	HPA	liver; cholangiocytes[≥Low]	10877	349	HPA:0290000
query_1	TRUE	0.0192143	7093	555	403	0.726126	0.0568166	HPA:0320000	HPA	nasopharynx	10877	369	HPA:0000000
query_1	TRUE	0.0194785	6722	555	385	0.693694	0.0572746	HPA:0160051	HPA	endometrium 1; glandular cells[≥Low]	10877	222	HPA:0160000
query_1	TRUE	0.0195153	4061	555	250	0.45045	0.0615612	HPA:0080132	HPA	caudate; neuronal cells[≥Medium]	10877	74	HPA:0080131
query_1	TRUE	0.0248103	5666	555	332	0.598198	0.0585951	HPA:0290401	HPA	liver; hepatocytes[≥Low]	10877	352	HPA:0290000
query_1	TRUE	0.0250457	5607	555	329	0.592793	0.0586767	HPA:0050091	HPA	breast; myoepithelial cells[≥Low]	10877	40	HPA:0050000
query_1	TRUE	0.0255529	7359	555	415	0.747748	0.0563935	HPA:0210000	HPA	fallopian tube	10877	253	HPA:0000000
query_1	TRUE	0.026497	5969	555	347	0.625225	0.0581337	HPA:0310441	HPA	lymph node; non-germinal center cells[≥Low]	10877	366	HPA:0310000
query_1	TRUE	0.033462	6814	555	388	0.699099	0.0569416	HPA:0170000	HPA	endometrium 2	10877	225	HPA:0000000
query_1	TRUE	0.034805	4513	555	272	0.49009	0.0602703	HPA:0080121	HPA	caudate; glial cells[≥Low]	10877	70	HPA:0080000
query_1	TRUE	0.0400685	5873	555	341	0.614414	0.0580623	HPA:0610832	HPA	urinary bladder; urothelial cells[≥Medium]	10877	625	HPA:0610831
query_1	TRUE	0.042532	6137	555	354	0.637838	0.0576829	HPA:0320101	HPA	nasopharynx; respiratory epithelial cells[≥Low]	10877	388	HPA:0320000
query_1	TRUE	0.0457585	5821	555	338	0.609009	0.0580656	HPA:0030052	HPA	appendix; glandular cells[≥Medium]	10877	24	HPA:0030051
query_1	TRUE	0.0491723	4074	555	248	0.446847	0.0608738	HPA:0090162	HPA	cerebellum; Purkinje cells[≥Medium]	10877	96	HPA:0090161
query_1	TRUE	0.000576936	249	377	29	0.0769231	0.116466	KEGG:05012	KEGG	Parkinson disease	8000	390	KEGG:00000
query_1	TRUE	0.000692559	306	377	33	0.0875332	0.107843	KEGG:05016	KEGG	Huntington disease	8000	392	KEGG:00000
query_1	TRUE	0.0344182	128	377	16	0.0424403	0.125	KEGG:04142	KEGG	Lysosome	8000	260	KEGG:00000
query_1	TRUE	0.0468653	363	377	32	0.0848806	0.0881543	KEGG:05014	KEGG	Amyotrophic lateral sclerosis	8000	391	KEGG:00000
query_1	TRUE	0.0270427	1405	745	104	0.139597	0.0740214	MIRNA:hsa-miR-92a-3p	MIRNA	hsa-miR-92a-3p	14823	2570	MIRNA:000000
query_1	TRUE	0.0288445	229	745	27	0.0362416	0.117904	MIRNA:hsa-miR-4446-5p	MIRNA	hsa-miR-4446-5p	14823	1054	MIRNA:000000
query_1	TRUE	0.00084302	175	492	24	0.0487805	0.137143	REAC:R-HSA-1428517	REAC	The citric acid (TCA) cycle and respiratory electron transport	10622	2280	REAC:R-HSA-1430728
query_1	TRUE	0.03075	125	492	17	0.0345528	0.136	REAC:R-HSA-163200	REAC	Respiratory electron transport, ATP synthesis by chemiosmotic coupling, and heat production by uncoupling proteins.	10622	1901	REAC:R-HSA-1428517
query_1	TRUE	0.0488888	155	492	19	0.0386179	0.122581	REAC:R-HSA-199977	REAC	ER to Golgi Anterograde Transport	10622	757	REAC:R-HSA-199991|REAC:R-HSA-948021
query_1	TRUE	4.69519e-14	10502	832	557	0.669471	0.0530375	TF:M08205_1	TF	Factor: E2F-1:Elk-1; motif: SGCGCSNNAMCGGAAGT; match class: 1	19917	1365	TF:M08205
query_1	TRUE	1.70013e-13	14560	832	707	0.84976	0.0485577	TF:M08205	TF	Factor: E2F-1:Elk-1; motif: SGCGCSNNAMCGGAAGT	19917	1364	TF:M00000
query_1	TRUE	3.93898e-13	15001	832	721	0.866587	0.0480635	TF:M10438_1	TF	Factor: ZF5; motif: GGSGCGCGS; match class: 1	19917	8795	TF:M10438
query_1	TRUE	6.3683e-13	16373	832	765	0.919471	0.0467233	TF:M10438	TF	Factor: ZF5; motif: GGSGCGCGS	19917	8794	TF:M00000
query_1	TRUE	7.15109e-13	13379	832	663	0.796875	0.0495553	TF:M11531	TF	Factor: E2F-2; motif: GCGCGCGCGYW	19917	1406	TF:M00000
query_1	TRUE	3.46404e-12	15410	832	732	0.879808	0.0475016	TF:M08525_1	TF	Factor: E2F-1:HES-7; motif: GGCRCGTGSYNNWNGGCGCSM; match class: 1	19917	1369	TF:M08525
query_1	TRUE	1.71289e-11	16079	832	752	0.903846	0.0467691	TF:M11018_1	TF	Factor: IRX-1; motif: NACRYNNNNNNNNRYGNN; match class: 1	19917	4195	TF:M11018
query_1	TRUE	2.62888e-11	16345	832	760	0.913462	0.0464974	TF:M09894	TF	Factor: E2F-4; motif: SNGGGCGGGAANN	19917	1442	TF:M00000
query_1	TRUE	2.64695e-11	12431	832	622	0.747596	0.0500362	TF:M11531_1	TF	Factor: E2F-2; motif: GCGCGCGCGYW; match class: 1	19917	1407	TF:M11531
query_1	TRUE	2.70535e-11	8535	832	465	0.558894	0.0544815	TF:M01199	TF	Factor: RNF96; motif: BCCCGCRGCC	19917	6970	TF:M00000
query_1	TRUE	3.83182e-11	15413	832	729	0.876202	0.0472977	TF:M04826_1	TF	Factor: p300; motif: ACNTCCG; match class: 1	19917	1851	TF:M04826
query_1	TRUE	5.26875e-11	16245	832	756	0.908654	0.0465374	TF:M00716	TF	Factor: ZF5; motif: GSGCGCGR	19917	8790	TF:M00000
query_1	TRUE	5.68306e-11	13289	832	653	0.784856	0.0491384	TF:M00803	TF	Factor: E2F; motif: GGCGSG	19917	1476	TF:M00000
query_1	TRUE	6.85357e-11	14230	832	687	0.825721	0.0482783	TF:M00716_1	TF	Factor: ZF5; motif: GSGCGCGR; match class: 1	19917	8791	TF:M00716
query_1	TRUE	8.0671e-11	11319	832	577	0.69351	0.0509762	TF:M04869	TF	Factor: Egr-1; motif: GCGCATGCG	19917	1532	TF:M00000
query_1	TRUE	8.1028e-11	10294	832	536	0.644231	0.0520692	TF:M00803_1	TF	Factor: E2F; motif: GGCGSG; match class: 1	19917	1477	TF:M00803
query_1	TRUE	1.04188e-10	15130	832	718	0.862981	0.0474554	TF:M08526_1	TF	Factor: E2F-3:HES-7; motif: NNNSGCGCSNNNNNCRCGYGNN; match class: 1	19917	1417	TF:M08526
query_1	TRUE	1.81446e-10	11153	832	569	0.683894	0.0510177	TF:M11601_1	TF	Factor: TCF-1; motif: ACATCGRGRCGCTGW; match class: 1	19917	8039	TF:M11601
query_1	TRUE	2.15391e-10	13293	832	651	0.782452	0.0489731	TF:M11603_1	TF	Factor: TCF-1; motif: ACATCGRGRCGCTGW; match class: 1	19917	8043	TF:M11603
query_1	TRUE	2.24435e-10	10315	832	535	0.643029	0.0518662	TF:M04869_1	TF	Factor: Egr-1; motif: GCGCATGCG; match class: 1	19917	1533	TF:M04869
query_1	TRUE	5.04783e-10	14964	832	710	0.853365	0.0474472	TF:M11601	TF	Factor: TCF-1; motif: ACATCGRGRCGCTGW	19917	8038	TF:M00000
query_1	TRUE	8.04185e-10	13271	832	648	0.778846	0.0488283	TF:M02089	TF	Factor: E2F-3; motif: GGCGGGN	19917	1428	TF:M00000
query_1	TRUE	1.02022e-09	14041	832	676	0.8125	0.0481447	TF:M09894_1	TF	Factor: E2F-4; motif: SNGGGCGGGAANN; match class: 1	19917	1443	TF:M09894
query_1	TRUE	1.75003e-09	14592	832	695	0.835337	0.0476288	TF:M11529_1	TF	Factor: E2F-2; motif: GCGCGCGCNCS; match class: 1	19917	1403	TF:M11529
query_1	TRUE	2.72171e-09	14305	832	684	0.822115	0.0478154	TF:M00986	TF	Factor: Churchill; motif: CGGGNN	19917	794	TF:M00000
query_1	TRUE	2.96108e-09	12512	832	617	0.741587	0.0493127	TF:M00333_1	TF	Factor: ZF5; motif: NRNGNGCGCGCWN; match class: 1	19917	8801	TF:M00333
query_1	TRUE	3.43461e-09	15217	832	716	0.860577	0.0470526	TF:M00333	TF	Factor: ZF5; motif: NRNGNGCGCGCWN	19917	8800	TF:M00000
query_1	TRUE	8.12441e-09	16407	832	755	0.907452	0.0460169	TF:M11529	TF	Factor: E2F-2; motif: GCGCGCGCNCS	19917	1402	TF:M00000
query_1	TRUE	1.01547e-08	13334	832	646	0.776442	0.0484476	TF:M01240_1	TF	Factor: BEN; motif: CAGCGRNV; match class: 1	19917	481	TF:M01240
query_1	TRUE	1.37686e-08	7463	832	407	0.489183	0.0545357	TF:M08523_1	TF	Factor: E2F-1:TBR2; motif: NGGTGNNANGGCGCNNTNNCRNNN; match class: 1	19917	1367	TF:M08523
query_1	TRUE	1.57073e-08	10490	832	534	0.641827	0.0509056	TF:M00932	TF	Factor: Sp1; motif: NNGGGGCGGGGNN	19917	7510	TF:M00000
query_1	TRUE	3.58359e-08	13661	832	656	0.788462	0.0480199	TF:M09892	TF	Factor: E2F-1; motif: NNNNGGCGGGAARN	19917	1376	TF:M00000
query_1	TRUE	4.12561e-08	14705	832	694	0.834135	0.0471948	TF:M07206	TF	Factor: E2F-1; motif: NGGGCGGGARV	19917	1374	TF:M00000
query_1	TRUE	4.39177e-08	10344	832	526	0.632212	0.0508507	TF:M00931	TF	Factor: Sp1; motif: GGGGCGGGGC	19917	7514	TF:M00000
query_1	TRUE	8.47546e-08	10500	832	531	0.638221	0.0505714	TF:M00695	TF	Factor: ETF; motif: GVGGMGG	19917	2068	TF:M00000
query_1	TRUE	8.9573e-08	10429	832	528	0.634615	0.0506281	TF:M00986_1	TF	Factor: Churchill; motif: CGGGNN; match class: 1	19917	795	TF:M00986
query_1	TRUE	9.99759e-08	17225	832	778	0.935096	0.0451669	TF:M08207	TF	Factor: E2F-3:TBR2; motif: ANGTGYKANGGCGCSTTNNCRNNT	19917	1410	TF:M00000
query_1	TRUE	1.23211e-07	16517	832	755	0.907452	0.0457105	TF:M11603	TF	Factor: TCF-1; motif: ACATCGRGRCGCTGW	19917	8042	TF:M00000
query_1	TRUE	1.64775e-07	12268	832	600	0.721154	0.0489077	TF:M08523	TF	Factor: E2F-1:TBR2; motif: NGGTGNNANGGCGCNNTNNCRNNN	19917	1366	TF:M00000
query_1	TRUE	2.37791e-07	17131	832	774	0.930288	0.0451813	TF:M11018	TF	Factor: IRX-1; motif: NACRYNNNNNNNNRYGNN	19917	4194	TF:M00000
query_1	TRUE	8.04422e-07	16656	832	757	0.909856	0.0454491	TF:M01240	TF	Factor: BEN; motif: CAGCGRNV	19917	480	TF:M00000
query_1	TRUE	8.90821e-07	10721	832	535	0.643029	0.0499021	TF:M07395	TF	Factor: Sp1; motif: NGGGGCGGGGN	19917	7506	TF:M00000
query_1	TRUE	1.03058e-06	14202	832	670	0.805288	0.0471765	TF:M09636_1	TF	Factor: MAZ; motif: GGGMGGGGSSGGGGGGGGGGGG; match class: 1	19917	4783	TF:M09636
query_1	TRUE	1.38725e-06	13444	832	641	0.770433	0.0476793	TF:M04515	TF	Factor: E2F-1; motif: WWTGGCGCCAAA	19917	1370	TF:M00000
query_1	TRUE	1.45373e-06	11519	832	566	0.680288	0.0491362	TF:M11882_1	TF	Factor: pax-6; motif: NYACGCNYSANYGMNCN; match class: 1	19917	6129	TF:M11882
query_1	TRUE	1.82305e-06	10809	832	537	0.645433	0.0496808	TF:M07250	TF	Factor: E2F-1; motif: NNNSSCGCSAANN	19917	1386	TF:M00000
query_1	TRUE	1.89635e-06	13224	832	632	0.759615	0.0477919	TF:M11880	TF	Factor: pax-6; motif: NYACGCWTSANYGMNCN	19917	6124	TF:M00000
query_1	TRUE	1.89925e-06	14722	832	688	0.826923	0.0467328	TF:M11530	TF	Factor: E2F-2; motif: NWTTTGGCGCCAWWNN	19917	1404	TF:M00000
query_1	TRUE	1.94764e-06	9425	832	480	0.576923	0.0509284	TF:M02089_1	TF	Factor: E2F-3; motif: GGCGGGN; match class: 1	19917	1429	TF:M02089
query_1	TRUE	2.44404e-06	17224	832	774	0.930288	0.0449373	TF:M08525	TF	Factor: E2F-1:HES-7; motif: GGCRCGTGSYNNWNGGCGCSM	19917	1368	TF:M00000
query_1	TRUE	2.4613e-06	15626	832	720	0.865385	0.0460771	TF:M08207_1	TF	Factor: E2F-3:TBR2; motif: ANGTGYKANGGCGCSTTNNCRNNT; match class: 1	19917	1411	TF:M08207
query_1	TRUE	3.7331e-06	17025	832	767	0.921875	0.0450514	TF:M08526	TF	Factor: E2F-3:HES-7; motif: NNNSGCGCSNNNNNCRCGYGNN	19917	1416	TF:M00000
query_1	TRUE	3.86283e-06	7857	832	412	0.495192	0.0524373	TF:M09895	TF	Factor: E2F-6; motif: NGGGCGGGARRNN	19917	1454	TF:M00000
query_1	TRUE	3.98951e-06	10336	832	516	0.620192	0.0499226	TF:M01104	TF	Factor: MOVO-B; motif: GNGGGGG	19917	5006	TF:M00000
query_1	TRUE	4.78715e-06	12267	832	593	0.71274	0.0483411	TF:M04515_1	TF	Factor: E2F-1; motif: WWTGGCGCCAAA; match class: 1	19917	1371	TF:M04515
query_1	TRUE	4.80044e-06	13143	832	627	0.753606	0.047706	TF:M07380	TF	Factor: E2F-4; motif: NTTTCSCGCC	19917	1446	TF:M00000
query_1	TRUE	7.68818e-06	13561	832	642	0.771635	0.0473416	TF:M11530_1	TF	Factor: E2F-2; motif: NWTTTGGCGCCAWWNN; match class: 1	19917	1405	TF:M11530
query_1	TRUE	8.19353e-06	10303	832	513	0.616587	0.0497913	TF:M00196	TF	Factor: Sp1; motif: NGGGGGCGGGGYN	19917	7512	TF:M00000
query_1	TRUE	1.08017e-05	7866	832	410	0.492788	0.0521231	TF:M00982	TF	Factor: KROX; motif: CCCGCCCCCRCCCC	19917	4418	TF:M00000
query_1	TRUE	1.08674e-05	11032	832	542	0.651442	0.0491298	TF:M04950	TF	Factor: Egr-1; motif: NGCGTGCGY	19917	1536	TF:M00000
query_1	TRUE	1.60418e-05	6153	832	334	0.401442	0.0542825	TF:M03896	TF	Factor: EGR1; motif: NACGCCCACGCANW	19917	1528	TF:M00000
query_1	TRUE	1.67519e-05	13735	832	647	0.777644	0.0471059	TF:M07039_1	TF	Factor: ETF; motif: CCCCGCCCCYN; match class: 1	19917	2071	TF:M07039
query_1	TRUE	1.73743e-05	13737	832	647	0.777644	0.0470991	TF:M03876	TF	Factor: Kaiso; motif: GCMGGGRGCRGS	19917	4336	TF:M00000
query_1	TRUE	1.81598e-05	8550	832	438	0.526442	0.0512281	TF:M10071	TF	Factor: Sp1; motif: NGGGGGCGGGGCCNGGGGGGGG	19917	7496	TF:M00000
query_1	TRUE	1.89238e-05	10571	832	522	0.627404	0.0493804	TF:M10072	TF	Factor: sp4; motif: NNGNARGRGGCGGRGCNNRR	19917	7550	TF:M00000
query_1	TRUE	2.13033e-05	10947	832	537	0.645433	0.0490545	TF:M07206_1	TF	Factor: E2F-1; motif: NGGGCGGGARV; match class: 1	19917	1375	TF:M07206
query_1	TRUE	2.64306e-05	465	832	48	0.0576923	0.103226	TF:M11217_1	TF	Factor: CREB1; motif: NRTGACGYN; match class: 1	19917	927	TF:M11217
query_1	TRUE	2.86922e-05	12013	832	579	0.695913	0.0481978	TF:M00426	TF	Factor: E2F; motif: TTTSGCGS	19917	1482	TF:M00000
query_1	TRUE	2.98572e-05	16491	832	746	0.896635	0.0452368	TF:M08441	TF	Factor: AP-2gamma:Elk-1; motif: NGCCKNRGGSGRCGGAAGTG	19917	8208	TF:M00000
query_1	TRUE	3.05492e-05	9772	832	488	0.586538	0.0499386	TF:M00933	TF	Factor: Sp1; motif: CCCCGCCCCN	19917	7504	TF:M00000
query_1	TRUE	3.44112e-05	13278	832	628	0.754808	0.0472963	TF:M11058	TF	Factor: Hey1; motif: NGCRCGYGYN	19917	3230	TF:M00000
query_1	TRUE	3.90949e-05	10687	832	525	0.63101	0.0491251	TF:M00189	TF	Factor: AP-2; motif: MKCCCSCNGGCG	19917	152	TF:M00000
query_1	TRUE	4.8486e-05	17982	832	794	0.954327	0.0441553	TF:M04826	TF	Factor: p300; motif: ACNTCCG	19917	1850	TF:M00000
query_1	TRUE	4.91289e-05	10922	832	534	0.641827	0.0488921	TF:M09973	TF	Factor: CPBP; motif: GNNRGGGHGGGGNNGGGRN	19917	900	TF:M00000
query_1	TRUE	5.09252e-05	13587	832	639	0.768029	0.0470302	TF:M11883	TF	Factor: pax-6; motif: NYACGCNTSRNYGCNYN	19917	6130	TF:M00000
query_1	TRUE	5.66394e-05	8333	832	426	0.512019	0.051122	TF:M07226	TF	Factor: SP1; motif: NCCCCKCCCCC	19917	7492	TF:M00000
query_1	TRUE	5.74549e-05	3948	832	230	0.276442	0.0582573	TF:M01253	TF	Factor: CNOT3; motif: GGCCGCGSSS	19917	868	TF:M00000
query_1	TRUE	6.07139e-05	16380	832	741	0.890625	0.0452381	TF:M09636	TF	Factor: MAZ; motif: GGGMGGGGSSGGGGGGGGGGGG	19917	4782	TF:M00000
query_1	TRUE	6.47102e-05	10131	832	501	0.602163	0.0494522	TF:M00008	TF	Factor: Sp1; motif: GGGGCGGGGT	19917	7482	TF:M00000
query_1	TRUE	6.50418e-05	7112	832	373	0.448317	0.0524466	TF:M11880_1	TF	Factor: pax-6; motif: NYACGCWTSANYGMNCN; match class: 1	19917	6125	TF:M11880
query_1	TRUE	7.24197e-05	14054	832	656	0.788462	0.0466771	TF:M08487	TF	Factor: GCMa:Erg; motif: ATGCGGGCGGAARKG	19917	2904	TF:M00000
query_1	TRUE	7.67808e-05	10020	832	496	0.596154	0.049501	TF:M11478	TF	Factor: AP-2beta; motif: NSCCNNNGGSN	19917	8200	TF:M00000
query_1	TRUE	9.94284e-05	8460	832	430	0.516827	0.0508274	TF:M03807	TF	Factor: SP2; motif: GNNGGGGGCGGGGSN	19917	7536	TF:M00000
query_1	TRUE	0.000100689	15642	832	714	0.858173	0.0456463	TF:M11882	TF	Factor: pax-6; motif: NYACGCNYSANYGMNCN	19917	6128	TF:M00000
query_1	TRUE	0.000102136	9053	832	455	0.546875	0.0502596	TF:M08266_1	TF	Factor: ER71:Pax-5; motif: ACCGGAACYACGCWTSANTG; match class: 1	19917	2139	TF:M08266
query_1	TRUE	0.000107054	11589	832	559	0.671875	0.0482354	TF:M04710_1	TF	Factor: CHD2; motif: TCTCGCGAG; match class: 1	19917	797	TF:M04710
query_1	TRUE	0.000111828	11467	832	554	0.665865	0.0483125	TF:M04516	TF	Factor: E2F-1; motif: TTTGGCGCCAAA	19917	1372	TF:M00000
query_1	TRUE	0.000122737	8449	832	429	0.515625	0.0507752	TF:M04106_1	TF	Factor: RUNX2; motif: NRACCGCAAACCGCAN; match class: 1	19917	7031	TF:M04106
query_1	TRUE	0.000139333	10299	832	506	0.608173	0.049131	TF:M04516_1	TF	Factor: E2F-1; motif: TTTGGCGCCAAA; match class: 1	19917	1373	TF:M04516
query_1	TRUE	0.000150087	12848	832	608	0.730769	0.0473225	TF:M08441_1	TF	Factor: AP-2gamma:Elk-1; motif: NGCCKNRGGSGRCGGAAGTG; match class: 1	19917	8209	TF:M08441
query_1	TRUE	0.000150872	11560	832	557	0.669471	0.0481834	TF:M09826	TF	Factor: BTEB3; motif: CCNNSCCNSCCCCKCCCCC	19917	598	TF:M00000
query_1	TRUE	0.000188053	12403	832	590	0.709135	0.0475691	TF:M12351	TF	Factor: TIEG1; motif: NCCCNSNCCCCGCCCCC	19917	8388	TF:M00000
query_1	TRUE	0.000195057	8242	832	419	0.503606	0.0508372	TF:M12351_1	TF	Factor: TIEG1; motif: NCCCNSNCCCCGCCCCC; match class: 1	19917	8389	TF:M12351
query_1	TRUE	0.000200379	9572	832	475	0.570913	0.0496239	TF:M11022	TF	Factor: IRX2a; motif: ACRYGNNNNACRYGT	19917	4204	TF:M00000
query_1	TRUE	0.00020257	14245	832	661	0.794471	0.0464022	TF:M04710	TF	Factor: CHD2; motif: TCTCGCGAG	19917	796	TF:M00000
query_1	TRUE	0.000203075	8104	832	413	0.496394	0.0509625	TF:M07348	TF	Factor: AP-2alpha; motif: NSCCNCRGGSN	19917	130	TF:M00000
query_1	TRUE	0.00021009	10495	832	513	0.616587	0.0488804	TF:M00736	TF	Factor: E2F-1:DP-1; motif: TTTCSCGC	19917	1360	TF:M00000
query_1	TRUE	0.000276357	7518	832	387	0.465144	0.0514765	TF:M09765	TF	Factor: SP1; motif: NRGKGGGCGGGGCN	19917	7494	TF:M00000
query_1	TRUE	0.000353653	3253	832	193	0.231971	0.0593298	TF:M09641	TF	Factor: NRF-1; motif: SYGCGCMTGCGCRNNGSN	19917	5772	TF:M00000
query_1	TRUE	0.000357373	10945	832	530	0.637019	0.0484239	TF:M07084	TF	Factor: E2F-4; motif: NGGCGGGAARN	19917	1440	TF:M00000
query_1	TRUE	0.000380983	12068	832	575	0.691106	0.0476467	TF:M02090	TF	Factor: E2F-4; motif: GCGGGAAANA	19917	1448	TF:M00000
query_1	TRUE	0.00038697	12880	832	607	0.729567	0.0471273	TF:M04823	TF	Factor: E2F-4; motif: NNTTCCCGCCNN	19917	1438	TF:M00000
query_1	TRUE	0.000401204	13969	832	649	0.780048	0.04646	TF:M04106	TF	Factor: RUNX2; motif: NRACCGCAAACCGCAN	19917	7030	TF:M00000
query_1	TRUE	0.000503854	13307	832	623	0.748798	0.0468175	TF:M11881	TF	Factor: pax-6; motif: NYACGCNTSANYGCNYN	19917	6126	TF:M00000
query_1	TRUE	0.000628573	5591	832	300	0.360577	0.0536577	TF:M04950_1	TF	Factor: Egr-1; motif: NGCGTGCGY; match class: 1	19917	1537	TF:M04950
query_1	TRUE	0.000753807	5202	832	282	0.338942	0.0542099	TF:M08867_1	TF	Factor: AP2; motif: GCCYGSGGSN; match class: 1	19917	151	TF:M08867
query_1	TRUE	0.000773997	8046	832	407	0.489183	0.0505841	TF:M07380_1	TF	Factor: E2F-4; motif: NTTTCSCGCC; match class: 1	19917	1447	TF:M07380
query_1	TRUE	0.000826896	10217	832	498	0.598558	0.0487423	TF:M09723	TF	Factor: BTEB1; motif: GGGGGCGGGGCNGSGGGNGS	19917	584	TF:M00000
query_1	TRUE	0.00085045	7842	832	398	0.478365	0.0507524	TF:M07354	TF	Factor: Egr-1; motif: GCGGGGGCGG	19917	1550	TF:M00000
query_1	TRUE	0.00113212	16527	832	741	0.890625	0.0448357	TF:M07039	TF	Factor: ETF; motif: CCCCGCCCCYN	19917	2070	TF:M00000
query_1	TRUE	0.00122306	8075	832	407	0.489183	0.0504025	TF:M08225_1	TF	Factor: Elk-1:Pax-5; motif: ACCGGAACYACGCWTSANYG; match class: 1	19917	1731	TF:M08225
query_1	TRUE	0.00134778	5791	832	307	0.36899	0.0530133	TF:M11435_1	TF	Factor: Elk-1; motif: NNCCGGAAGTN; match class: 1	19917	1765	TF:M11435
query_1	TRUE	0.00135757	7825	832	396	0.475962	0.050607	TF:M11883_1	TF	Factor: pax-6; motif: NYACGCNTSRNYGCNYN; match class: 1	19917	6131	TF:M11883
query_1	TRUE	0.00144321	7527	832	383	0.460337	0.0508835	TF:M08878	TF	Factor: EGR; motif: CGCCCCCGCNN	19917	1590	TF:M00000
query_1	TRUE	0.0016517	9683	832	474	0.569712	0.0489518	TF:M00915	TF	Factor: AP-2; motif: SNNNCCNCAGGCN	19917	154	TF:M00000
query_1	TRUE	0.00169185	7746	832	392	0.471154	0.0506068	TF:M03567	TF	Factor: Sp2; motif: NYSGCCCCGCCCCCY	19917	7534	TF:M00000
query_1	TRUE	0.00171599	6233	832	326	0.391827	0.0523023	TF:M06948_1	TF	Factor: Sp2; motif: TGGGCGCGCCCA; match class: 1	19917	7523	TF:M06948
query_1	TRUE	0.00186781	11151	832	534	0.641827	0.0478881	TF:M12227	TF	Factor: ZIC4; motif: NNCCNCCCRYNGYGN	19917	8928	TF:M00000
query_1	TRUE	0.00187516	4966	832	269	0.323317	0.0541683	TF:M00008_1	TF	Factor: Sp1; motif: GGGGCGGGGT; match class: 1	19917	7483	TF:M00008
query_1	TRUE	0.00202431	10034	832	488	0.586538	0.0486346	TF:M09896	TF	Factor: E2F-7; motif: GRGGCGGGAANNN	19917	1458	TF:M00000
query_1	TRUE	0.00212108	9820	832	479	0.575721	0.048778	TF:M02036	TF	Factor: WT1; motif: CGCCCCCNCN	19917	8582	TF:M00000
query_1	TRUE	0.00215708	7460	832	379	0.455529	0.0508043	TF:M01858	TF	Factor: AP-2beta; motif: GCNNNGGSCNGVGGGN	19917	134	TF:M00000
query_1	TRUE	0.00224651	6272	832	327	0.393029	0.0521365	TF:M10072_1	TF	Factor: sp4; motif: NNGNARGRGGCGGRGCNNRR; match class: 1	19917	7551	TF:M10072
query_1	TRUE	0.00230546	15594	832	706	0.848558	0.0452738	TF:M04934_1	TF	Factor: TR4; motif: ACCCCGS; match class: 1	19917	5677	TF:M04934
query_1	TRUE	0.00234185	6798	832	350	0.420673	0.0514857	TF:M02065_1	TF	Factor: ER81; motif: RCCGGAARYN; match class: 1	19917	1861	TF:M02065
query_1	TRUE	0.00245656	13330	832	620	0.745192	0.0465116	TF:M00144	TF	Factor: Pax-5; motif: RRMSWGANWYCTNRAGCGKRACSRYNSM	19917	6102	TF:M00000
query_1	TRUE	0.00259649	11001	832	527	0.633413	0.0479047	TF:M11058_1	TF	Factor: Hey1; motif: NGCRCGYGYN; match class: 1	19917	3231	TF:M11058
query_1	TRUE	0.00269512	11596	832	551	0.66226	0.0475164	TF:M11066	TF	Factor: HES-7; motif: GNCACGYGNN	19917	3214	TF:M00000
query_1	TRUE	0.00269693	7916	832	398	0.478365	0.0502779	TF:M04823_1	TF	Factor: E2F-4; motif: NNTTCCCGCCNN; match class: 1	19917	1439	TF:M04823
query_1	TRUE	0.00300311	9030	832	445	0.534856	0.0492802	TF:M00428	TF	Factor: E2F-1; motif: NKTSSCGC	19917	1380	TF:M00000
query_1	TRUE	0.00328573	5934	832	311	0.373798	0.0524098	TF:M00931_1	TF	Factor: Sp1; motif: GGGGCGGGGC; match class: 1	19917	7515	TF:M00931
query_1	TRUE	0.00345165	5892	832	309	0.371394	0.052444	TF:M00426_1	TF	Factor: E2F; motif: TTTSGCGS; match class: 1	19917	1483	TF:M00426
query_1	TRUE	0.00353418	9160	832	450	0.540865	0.0491266	TF:M03876_1	TF	Factor: Kaiso; motif: GCMGGGRGCRGS; match class: 1	19917	4337	TF:M03876
query_1	TRUE	0.00422847	7736	832	389	0.467548	0.0502844	TF:M07063	TF	Factor: Sp1; motif: GGGGCGGGGC	19917	7508	TF:M00000
query_1	TRUE	0.00422847	7736	832	389	0.467548	0.0502844	TF:M10435	TF	Factor: Sp2; motif: GGGGCGGGG	19917	7528	TF:M00000
query_1	TRUE	0.00435457	7067	832	360	0.432692	0.050941	TF:M00695_1	TF	Factor: ETF; motif: GVGGMGG; match class: 1	19917	2069	TF:M00695
query_1	TRUE	0.00466244	8539	832	423	0.508413	0.0495374	TF:M07277	TF	Factor: BTEB2; motif: RGGGNGKGGN	19917	596	TF:M00000
query_1	TRUE	0.00472663	11165	832	532	0.639423	0.0476489	TF:M12158	TF	Factor: KLF15; motif: NCCMCGCCCMCN	19917	4358	TF:M00000
query_1	TRUE	0.00523386	18835	832	814	0.978365	0.0432174	TF:M01822_1	TF	Factor: CPBP; motif: SNCCCNN; match class: 1	19917	907	TF:M01822
query_1	TRUE	0.00595461	10108	832	488	0.586538	0.0482786	TF:M04148	TF	Factor: TFAP2A; motif: NGCCCYNNGGGCN	19917	8180	TF:M00000
query_1	TRUE	0.00637103	10355	832	498	0.598558	0.0480927	TF:M00025	TF	Factor: Elk-1; motif: NNNNCCGGAARTNN	19917	1744	TF:M00000
query_1	TRUE	0.00712712	5555	832	292	0.350962	0.0525653	TF:M07250_1	TF	Factor: E2F-1; motif: NNNSSCGCSAANN; match class: 1	19917	1387	TF:M07250
query_1	TRUE	0.00738919	12666	832	591	0.710337	0.0466604	TF:M02065	TF	Factor: ER81; motif: RCCGGAARYN	19917	1860	TF:M00000
query_1	TRUE	0.00754331	6076	832	315	0.378606	0.0518433	TF:M00932_1	TF	Factor: Sp1; motif: NNGGGGCGGGGNN; match class: 1	19917	7511	TF:M00932
query_1	TRUE	0.0081042	4566	832	247	0.296875	0.0540955	TF:M09896_1	TF	Factor: E2F-7; motif: GRGGCGGGAANNN; match class: 1	19917	1459	TF:M09896
query_1	TRUE	0.00817686	6376	832	328	0.394231	0.0514429	TF:M07395_1	TF	Factor: Sp1; motif: NGGGGCGGGGN; match class: 1	19917	7507	TF:M07395
query_1	TRUE	0.00830045	5163	832	274	0.329327	0.0530699	TF:M01660_1	TF	Factor: GABP-alpha; motif: CTTCCK; match class: 1	19917	2755	TF:M01660
query_1	TRUE	0.0088772	6518	832	334	0.401442	0.0512427	TF:M02281	TF	Factor: SP1; motif: CCCCKCCCCC	19917	7486	TF:M00000
query_1	TRUE	0.00889261	10088	832	486	0.584135	0.0481761	TF:M12173	TF	Factor: GKLF; motif: NNCCMCRCCCN	19917	4394	TF:M00000
query_1	TRUE	0.00954602	4335	832	236	0.283654	0.0544406	TF:M01199_1	TF	Factor: RNF96; motif: BCCCGCRGCC; match class: 1	19917	6971	TF:M01199
query_1	TRUE	0.0101077	8758	832	430	0.516827	0.049098	TF:M04953	TF	Factor: Sp1; motif: GGNDGGRGGCGGGG	19917	7490	TF:M00000
query_1	TRUE	0.0104426	9666	832	468	0.5625	0.0484171	TF:M04148_1	TF	Factor: TFAP2A; motif: NGCCCYNNGGGCN; match class: 1	19917	8181	TF:M04148
query_1	TRUE	0.0110577	7175	832	362	0.435096	0.050453	TF:M08208_1	TF	Factor: E2F-3:FOXI1; motif: NGACACCGCGCCCAC; match class: 1	19917	1413	TF:M08208
query_1	TRUE	0.0112342	7919	832	394	0.473558	0.0497538	TF:M00322	TF	Factor: c-Myc:Max; motif: GCCAYGYGSN	19917	5144	TF:M00000
query_1	TRUE	0.0112406	7361	832	370	0.444712	0.0502649	TF:M00245	TF	Factor: Egr-3; motif: NTGCGTGGGCGK	19917	1570	TF:M00000
query_1	TRUE	0.0115497	4150	832	227	0.272837	0.0546988	TF:M11382_1	TF	Factor: ESE-1; motif: NWTRCGGAWGCN; match class: 1	19917	1675	TF:M11382
query_1	TRUE	0.0120729	9389	832	456	0.548077	0.0485675	TF:M10426	TF	Factor: ctcf; motif: CCRSCAGGGGGCGCN	19917	1096	TF:M00000
query_1	TRUE	0.0148776	7103	832	358	0.430288	0.0504012	TF:M10098	TF	Factor: DP-1; motif: NRNNGGCGGGAANN	19917	8282	TF:M00000
query_1	TRUE	0.015563	8931	832	436	0.524038	0.0488187	TF:M06948	TF	Factor: Sp2; motif: TGGGCGCGCCCA	19917	7522	TF:M00000
query_1	TRUE	0.0158303	5650	832	294	0.353365	0.0520354	TF:M01104_1	TF	Factor: MOVO-B; motif: GNGGGGG; match class: 1	19917	5007	TF:M01104
query_1	TRUE	0.015889	12619	832	587	0.705529	0.0465172	TF:M11052	TF	Factor: Hey2; motif: NNCACGYGNN	19917	3236	TF:M00000
query_1	TRUE	0.0161433	8296	832	409	0.491587	0.0493009	TF:M00341	TF	Factor: GABP; motif: VCCGGAAGNGCR	19917	2760	TF:M00000
query_1	TRUE	0.0171804	5543	832	289	0.347356	0.0521378	TF:M05327	TF	Factor: WT1; motif: NGCGGGGGGGTSMMCYN	19917	8574	TF:M00000
query_1	TRUE	0.0173962	6221	832	319	0.383413	0.0512779	TF:M00244	TF	Factor: NGFI-C; motif: WTGCGTGGGYGG	19917	5500	TF:M00000
query_1	TRUE	0.017606	3018	832	173	0.207933	0.0573227	TF:M09632	TF	Factor: Kaiso; motif: GNTCTCGCGAGRNNNNGGN	19917	8706	TF:M00000
query_1	TRUE	0.0182617	7557	832	377	0.453125	0.0498875	TF:M09826_1	TF	Factor: BTEB3; motif: CCNNSCCNSCCCCKCCCCC; match class: 1	19917	599	TF:M09826
query_1	TRUE	0.0192012	7770	832	386	0.463942	0.0496782	TF:M09970	TF	Factor: KLF3; motif: NNNNNNGGGCGGGGCNNGN	19917	4380	TF:M00000
query_1	TRUE	0.0218252	9912	832	476	0.572115	0.0480226	TF:M00738	TF	Factor: E2F-4:DP-1; motif: TTTSGCGC	19917	1430	TF:M00000
query_1	TRUE	0.023596	9223	832	447	0.53726	0.0484658	TF:M01857	TF	Factor: AP-2alpha; motif: NGCCYSNNGSN	19917	132	TF:M00000
query_1	TRUE	0.0253757	8777	832	428	0.514423	0.0487638	TF:M11533_1	TF	Factor: E2F-1; motif: NTTTTGGCGCCAWWWN; match class: 1	19917	1379	TF:M11533
query_1	TRUE	0.0272969	4572	832	244	0.293269	0.0533683	TF:M00915_1	TF	Factor: AP-2; motif: SNNNCCNCAGGCN; match class: 1	19917	155	TF:M00915
query_1	TRUE	0.027917	12836	832	594	0.713942	0.0462761	TF:M12160	TF	Factor: KLF15; motif: RCCMCRCCCMCN	19917	4362	TF:M00000
query_1	TRUE	0.032001	2943	832	168	0.201923	0.0570846	TF:M00981_1	TF	Factor: CREB,; motif: NTGACGTNA; match class: 1	19917	1009	TF:M00981
query_1	TRUE	0.0335766	5925	832	304	0.365385	0.051308	TF:M12227_1	TF	Factor: ZIC4; motif: NNCCNCCCRYNGYGN; match class: 1	19917	8929	TF:M12227
query_1	TRUE	0.0358173	6773	832	341	0.409856	0.050347	TF:M01873	TF	Factor: Egr-1; motif: GCGGGGGCGG	19917	1552	TF:M00000
query_1	TRUE	0.0368053	10120	832	483	0.580529	0.0477273	TF:M08867	TF	Factor: AP2; motif: GCCYGSGGSN	19917	150	TF:M00000
query_1	TRUE	0.0383368	9858	832	472	0.567308	0.0478799	TF:M04109	TF	Factor: RUNX3; motif: NRACCGCAAACCGCAN	19917	7044	TF:M00000
query_1	TRUE	0.0385861	8336	832	408	0.490385	0.0489443	TF:M03893	TF	Factor: WT1; motif: GNGGGGGCGGGG	19917	8584	TF:M00000
query_1	TRUE	0.0386734	6298	832	320	0.384615	0.0508098	TF:M11022_1	TF	Factor: IRX2a; motif: ACRYGNNNNACRYGT; match class: 1	19917	4205	TF:M11022
query_1	TRUE	0.0405352	10612	832	503	0.604567	0.0473992	TF:M03977	TF	Factor: ETS1; motif: ACCGGAARYN	19917	2072	TF:M00000
query_1	TRUE	0.0417957	7873	832	388	0.466346	0.0492824	TF:M00940	TF	Factor: E2F-1; motif: NTTTCGCGCS	19917	1392	TF:M00000
query_1	TRUE	0.0452466	9248	832	446	0.536058	0.0482266	TF:M09892_1	TF	Factor: E2F-1; motif: NNNNGGCGGGAARN; match class: 1	19917	1377	TF:M09892

### Sheet: DLPFC functional enrichment
query	significant	p_value	term_size	query_size	intersection_size	precision	recall	term_id	source	term_name	effective_domain_size	source_order	parents
query_1	TRUE	0.0497116	3	192	3	0.015625	1	CORUM:5498	CORUM	ILK-PARVB-ARHGEF6 complex	3627	1705	CORUM:0000000
query_1	TRUE	0.00164612	6880	696	326	0.468391	0.0473837	GO:0071840	GO:BP	cellular component organization or biogenesis	18123	19815	GO:0009987
query_1	TRUE	0.00320062	2778	696	153	0.219828	0.0550756	GO:0051649	GO:BP	establishment of localization in cell	18123	16054	GO:0051234|GO:0051641
query_1	TRUE	0.00396999	6661	696	315	0.452586	0.0472902	GO:0016043	GO:BP	cellular component organization	18123	5665	GO:0071840
query_1	TRUE	0.00397519	3519	696	185	0.265805	0.0525718	GO:0051641	GO:BP	cellular localization	18123	16046	GO:0009987|GO:0051179
query_1	TRUE	0.00480465	2484	696	139	0.199713	0.0559581	GO:0007399	GO:BP	nervous system development	18123	3289	GO:0048731
query_1	TRUE	0.00684586	5214	696	255	0.366379	0.0489068	GO:0006810	GO:BP	transport	18123	2779	GO:0051234
query_1	TRUE	0.010647	5364	696	260	0.373563	0.0484713	GO:0051234	GO:BP	establishment of localization	18123	15738	GO:0051179
query_1	TRUE	0.0158579	4136	696	208	0.298851	0.0502901	GO:0006996	GO:BP	organelle organization	18123	2933	GO:0016043
query_1	TRUE	0.0220838	1698	696	100	0.143678	0.0588928	GO:0022008	GO:BP	neurogenesis	18123	7567	GO:0007399|GO:0030154
query_1	TRUE	0.0347814	6938	696	320	0.45977	0.0461228	GO:0051179	GO:BP	localization	18123	15694	GO:0008150
query_1	TRUE	2.85233e-11	11951	721	546	0.757282	0.0456866	GO:0005737	GO:CC	cytoplasm	18964	385	GO:0005622|GO:0110165
query_1	TRUE	1.58151e-05	3644	721	197	0.273232	0.0540615	GO:0031090	GO:CC	organelle membrane	18964	1217	GO:0016020|GO:0043227
query_1	TRUE	5.25408e-05	14808	721	617	0.855756	0.0416667	GO:0005622	GO:CC	intracellular anatomical structure	18964	284	GO:0110165
query_1	TRUE	7.11771e-05	5361	721	266	0.368932	0.0496176	GO:0005829	GO:CC	cytosol	18964	470	GO:0005737|GO:0110165
query_1	TRUE	9.57493e-05	661	721	53	0.073509	0.0801815	GO:0030424	GO:CC	axon	18964	1099	GO:0043005
query_1	TRUE	0.000142448	4651	721	235	0.325936	0.0505268	GO:0012505	GO:CC	endomembrane system	18964	817	GO:0110165
query_1	TRUE	0.000200674	2337	721	134	0.185853	0.0573385	GO:0042995	GO:CC	cell projection	18964	2093	GO:0110165
query_1	TRUE	0.0002061	9829	721	438	0.60749	0.044562	GO:0016020	GO:CC	membrane	18964	850	GO:0110165
query_1	TRUE	0.00030835	13117	721	556	0.771151	0.0423877	GO:0043229	GO:CC	intracellular organelle	18964	2130	GO:0005622|GO:0043226
query_1	TRUE	0.000364992	14027	721	587	0.814147	0.0418479	GO:0043226	GO:CC	organelle	18964	2127	GO:0110165
query_1	TRUE	0.000443576	2107	721	122	0.169209	0.0579022	GO:0030054	GO:CC	cell junction	18964	1026	GO:0110165
query_1	TRUE	0.000444591	1384	721	88	0.122053	0.0635838	GO:0043005	GO:CC	neuron projection	18964	2094	GO:0120025
query_1	TRUE	0.000667847	2234	721	127	0.176144	0.0568487	GO:0120025	GO:CC	plasma membrane bounded cell projection	18964	3860	GO:0042995
query_1	TRUE	0.00174354	2433	721	134	0.185853	0.055076	GO:0031410	GO:CC	cytoplasmic vesicle	18964	1322	GO:0005737|GO:0097708
query_1	TRUE	0.00193849	2438	721	134	0.185853	0.0549631	GO:0097708	GO:CC	intracellular vesicle	18964	3497	GO:0031982|GO:0043231
query_1	TRUE	0.00275295	4058	721	203	0.281553	0.0500246	GO:0031982	GO:CC	vesicle	18964	1453	GO:0043227
query_1	TRUE	0.00667648	427	721	35	0.0485437	0.0819672	GO:0030055	GO:CC	cell-substrate junction	18964	1027	GO:0070161
query_1	TRUE	0.0110845	13201	721	550	0.762829	0.0416635	GO:0043227	GO:CC	membrane-bounded organelle	18964	2128	GO:0043226
query_1	TRUE	0.0113122	420	721	34	0.0471567	0.0809524	GO:0005925	GO:CC	focal adhesion	18964	550	GO:0030055
query_1	TRUE	0.0113349	838	721	56	0.0776699	0.0668258	GO:0070161	GO:CC	anchoring junction	18964	2765	GO:0030054
query_1	TRUE	0.0139722	1995	721	110	0.152566	0.0551378	GO:0005783	GO:CC	endoplasmic reticulum	18964	427	GO:0005737|GO:0012505|GO:0043231
query_1	TRUE	0.0147758	270	721	25	0.0346741	0.0925926	GO:0099568	GO:CC	cytoplasmic region	18964	3788	GO:0005737
query_1	TRUE	0.0159286	2339	721	125	0.17337	0.0534416	GO:0005856	GO:CC	cytoskeleton	18964	492	GO:0043232
query_1	TRUE	0.0177371	1244	721	75	0.104022	0.0602894	GO:0031975	GO:CC	envelope	18964	1447	GO:0110165
query_1	TRUE	0.0177371	1244	721	75	0.104022	0.0602894	GO:0031967	GO:CC	organelle envelope	18964	1440	GO:0031975|GO:0043227|GO:0043229
query_1	TRUE	0.0188016	1183	721	72	0.0998613	0.0608622	GO:0012506	GO:CC	vesicle membrane	18964	818	GO:0031090|GO:0031982
query_1	TRUE	0.0193674	12046	721	507	0.70319	0.0420887	GO:0043231	GO:CC	intracellular membrane-bounded organelle	18964	2132	GO:0043227|GO:0043229
query_1	TRUE	0.0203569	1313	721	78	0.108183	0.0594059	GO:0015630	GO:CC	microtubule cytoskeleton	18964	838	GO:0005856
query_1	TRUE	0.0220402	641	721	45	0.0624133	0.0702028	GO:0030425	GO:CC	dendrite	18964	1100	GO:0043005|GO:0097447
query_1	TRUE	0.0237141	643	721	45	0.0624133	0.0699844	GO:0097447	GO:CC	dendritic tree	18964	3357	GO:0036477|GO:0043005
query_1	TRUE	0.0364367	875	721	56	0.0776699	0.064	GO:0036477	GO:CC	somatodendritic compartment	18964	1964	GO:0110165
query_1	TRUE	0.0499223	1678	721	93	0.128988	0.0554231	GO:0005739	GO:CC	mitochondrion	18964	386	GO:0005737|GO:0043231
query_1	TRUE	3.23343e-06	14767	720	628	0.872222	0.0425273	GO:0005515	GO:MF	protein binding	18679	1879	GO:0005488
query_1	TRUE	0.000288217	1846	720	113	0.156944	0.0612134	GO:0035639	GO:MF	purine ribonucleoside triphosphate binding	18679	6342	GO:0043168|GO:1901265
query_1	TRUE	0.000300684	1932	720	117	0.1625	0.060559	GO:0017076	GO:MF	purine nucleotide binding	18679	3959	GO:0000166
query_1	TRUE	0.000354208	1917	720	116	0.161111	0.0605112	GO:0032555	GO:MF	purine ribonucleotide binding	18679	5407	GO:0017076|GO:0032553
query_1	TRUE	0.000378746	2176	720	128	0.177778	0.0588235	GO:0000166	GO:MF	nucleotide binding	18679	35	GO:0036094|GO:1901265
query_1	TRUE	0.000388262	2177	720	128	0.177778	0.0587965	GO:1901265	GO:MF	nucleoside phosphate binding	18679	11946	GO:0097159|GO:1901363
query_1	TRUE	0.000552913	1934	720	116	0.161111	0.0599793	GO:0032553	GO:MF	ribonucleotide binding	18679	5405	GO:0000166|GO:0097367
query_1	TRUE	0.00100492	2413	720	137	0.190278	0.0567758	GO:0043168	GO:MF	anion binding	18679	6775	GO:0043167
query_1	TRUE	0.00152078	4	720	4	0.00555556	1	GO:0072320	GO:MF	volume-sensitive chloride channel activity	18679	10055	GO:0005225|GO:0005254
query_1	TRUE	0.00226028	2516	720	140	0.194444	0.0556439	GO:0036094	GO:MF	small molecule binding	18679	6389	GO:0005488
query_1	TRUE	0.00536756	1577	720	95	0.131944	0.060241	GO:0030554	GO:MF	adenyl nucleotide binding	18679	4883	GO:0017076
query_1	TRUE	0.00647643	1500	720	91	0.126389	0.0606667	GO:0005524	GO:MF	ATP binding	18679	1888	GO:0032559|GO:0035639
query_1	TRUE	0.00661492	1564	720	94	0.130556	0.0601023	GO:0032559	GO:MF	adenyl ribonucleotide binding	18679	5411	GO:0030554|GO:0032555
query_1	TRUE	0.0180202	2282	720	125	0.173611	0.0547765	GO:0097367	GO:MF	carbohydrate derivative binding	18679	10338	GO:0005488
query_1	TRUE	0.0181826	1001	720	65	0.0902778	0.0649351	GO:0008092	GO:MF	cytoskeletal protein binding	18679	1959	GO:0005515
query_1	TRUE	3.49793e-15	8005	503	446	0.88668	0.0557152	HPA:0100000	HPA	cerebral cortex	10877	161	HPA:0000000
query_1	TRUE	3.37964e-13	7114	503	408	0.811133	0.0573517	HPA:0090000	HPA	cerebellum	10877	82	HPA:0000000
query_1	TRUE	2.73349e-11	6874	503	393	0.781312	0.057172	HPA:0080000	HPA	caudate	10877	69	HPA:0000000
query_1	TRUE	3.3655e-11	6734	503	387	0.769384	0.0574696	HPA:0250000	HPA	hippocampus	10877	293	HPA:0000000
query_1	TRUE	1.79927e-09	4948	503	303	0.602386	0.0612369	HPA:0100211	HPA	cerebral cortex; neuropil[≥Low]	10877	174	HPA:0100000
query_1	TRUE	4.69113e-08	6624	503	372	0.739563	0.0561594	HPA:0100131	HPA	cerebral cortex; neuronal cells[≥Low]	10877	168	HPA:0100000
query_1	TRUE	1.06558e-07	6143	503	350	0.695825	0.0569754	HPA:0250131	HPA	hippocampus; neuronal cells[≥Low]	10877	297	HPA:0250000
query_1	TRUE	3.09194e-06	4162	503	253	0.502982	0.0607881	HPA:0250132	HPA	hippocampus; neuronal cells[≥Medium]	10877	298	HPA:0250131
query_1	TRUE	1.20094e-05	6084	503	339	0.673956	0.0557199	HPA:0080131	HPA	caudate; neuronal cells[≥Low]	10877	73	HPA:0080000
query_1	TRUE	2.7946e-05	7022	503	378	0.751491	0.0538308	HPA:0590000	HPA	thyroid gland	10877	609	HPA:0000000
query_1	TRUE	2.7946e-05	7022	503	378	0.751491	0.0538308	HPA:0590051	HPA	thyroid gland; glandular cells[≥Low]	10877	610	HPA:0590000
query_1	TRUE	3.16294e-05	2589	503	170	0.337972	0.0656624	HPA:0100212	HPA	cerebral cortex; neuropil[≥Medium]	10877	175	HPA:0100211
query_1	TRUE	3.83533e-05	4923	503	284	0.564612	0.0576884	HPA:0100132	HPA	cerebral cortex; neuronal cells[≥Medium]	10877	169	HPA:0100131
query_1	TRUE	5.49217e-05	7313	503	389	0.77336	0.0531929	HPA:0020051	HPA	adrenal gland; glandular cells[≥Low]	10877	16	HPA:0020000
query_1	TRUE	5.98219e-05	4857	503	280	0.55666	0.0576488	HPA:0100121	HPA	cerebral cortex; glial cells[≥Low]	10877	165	HPA:0100000
query_1	TRUE	6.29262e-05	7319	503	389	0.77336	0.0531493	HPA:0020000	HPA	adrenal gland	10877	6	HPA:0000000
query_1	TRUE	0.000201181	8002	503	415	0.82505	0.051862	HPA:0270000	HPA	kidney	10877	319	HPA:0000000
query_1	TRUE	0.00043872	6729	503	360	0.715706	0.0534998	HPA:0430051	HPA	seminal vesicle; glandular cells[≥Low]	10877	480	HPA:0430000
query_1	TRUE	0.00043872	6729	503	360	0.715706	0.0534998	HPA:0430000	HPA	seminal vesicle	10877	479	HPA:0000000
query_1	TRUE	0.000640401	6564	503	352	0.699801	0.0536258	HPA:0600221	HPA	tonsil; squamous epithelial cells[≥Low]	10877	620	HPA:0600000
query_1	TRUE	0.000892022	8020	503	413	0.821074	0.0514963	HPA:0130000	HPA	colon	10877	191	HPA:0000000
query_1	TRUE	0.00136616	7677	503	398	0.791252	0.0518432	HPA:0600000	HPA	tonsil	10877	613	HPA:0000000
query_1	TRUE	0.00164398	7710	503	399	0.793241	0.051751	HPA:0270361	HPA	kidney; cells in tubules[≥Low]	10877	326	HPA:0270000
query_1	TRUE	0.00194898	6213	503	334	0.664016	0.0537582	HPA:0290000	HPA	liver	10877	348	HPA:0000000
query_1	TRUE	0.00214383	6717	503	356	0.707753	0.0529999	HPA:0050051	HPA	breast; glandular cells[≥Low]	10877	37	HPA:0050000
query_1	TRUE	0.0022717	6583	503	350	0.695825	0.0531672	HPA:0190221	HPA	esophagus; squamous epithelial cells[≥Low]	10877	237	HPA:0190000
query_1	TRUE	0.0022717	6583	503	350	0.695825	0.0531672	HPA:0190000	HPA	esophagus	10877	236	HPA:0000000
query_1	TRUE	0.00486322	2636	503	162	0.322068	0.0614568	HPA:0100122	HPA	cerebral cortex; glial cells[≥Medium]	10877	166	HPA:0100121
query_1	TRUE	0.0049831	7084	503	370	0.735586	0.0522304	HPA:0050000	HPA	breast	10877	33	HPA:0000000
query_1	TRUE	0.00620393	7305	503	379	0.753479	0.0518823	HPA:0350000	HPA	pancreas	10877	402	HPA:0000000
query_1	TRUE	0.00677094	5374	503	293	0.582505	0.0545218	HPA:0490691	HPA	smooth muscle; smooth muscle cells[≥Low]	10877	519	HPA:0490000
query_1	TRUE	0.00677094	5374	503	293	0.582505	0.0545218	HPA:0490000	HPA	smooth muscle	10877	518	HPA:0000000
query_1	TRUE	0.00707599	6667	503	351	0.697813	0.0526474	HPA:0470681	HPA	skin 2; epidermal cells[≥Low]	10877	511	HPA:0470000
query_1	TRUE	0.00707599	6667	503	351	0.697813	0.0526474	HPA:0470000	HPA	skin 2	10877	510	HPA:0000000
query_1	TRUE	0.00900291	7232	503	375	0.745527	0.0518529	HPA:0180000	HPA	epididymis	10877	232	HPA:0000000
query_1	TRUE	0.00900291	7232	503	375	0.745527	0.0518529	HPA:0180051	HPA	epididymis; glandular cells[≥Low]	10877	233	HPA:0180000
query_1	TRUE	0.00960713	4513	503	252	0.500994	0.0558387	HPA:0080121	HPA	caudate; glial cells[≥Low]	10877	70	HPA:0080000
query_1	TRUE	0.0103269	4348	503	244	0.485089	0.0561178	HPA:0360052	HPA	parathyroid gland; glandular cells[≥Medium]	10877	411	HPA:0360051
query_1	TRUE	0.0105956	6373	503	337	0.66998	0.0528793	HPA:0270362	HPA	kidney; cells in tubules[≥Medium]	10877	327	HPA:0270361
query_1	TRUE	0.0129236	5498	503	297	0.590457	0.0540196	HPA:0090161	HPA	cerebellum; Purkinje cells[≥Low]	10877	95	HPA:0090000
query_1	TRUE	0.016108	7334	503	378	0.751491	0.0515408	HPA:0060000	HPA	bronchus	10877	43	HPA:0000000
query_1	TRUE	0.0170713	5910	503	315	0.626243	0.0532995	HPA:0020052	HPA	adrenal gland; glandular cells[≥Medium]	10877	17	HPA:0020051
query_1	TRUE	0.0174202	6022	503	320	0.636183	0.0531385	HPA:0600441	HPA	tonsil; non-germinal center cells[≥Low]	10877	617	HPA:0600000
query_1	TRUE	0.0211211	5505	503	296	0.588469	0.0537693	HPA:0590052	HPA	thyroid gland; glandular cells[≥Medium]	10877	611	HPA:0590051
query_1	TRUE	0.0249779	7220	503	372	0.739563	0.0515235	HPA:0300000	HPA	lung	10877	355	HPA:0000000
query_1	TRUE	0.025716	5824	503	310	0.616302	0.053228	HPA:0360051	HPA	parathyroid gland; glandular cells[≥Low]	10877	410	HPA:0360000
query_1	TRUE	0.025716	5824	503	310	0.616302	0.053228	HPA:0360000	HPA	parathyroid gland	10877	409	HPA:0000000
query_1	TRUE	0.0262344	7385	503	379	0.753479	0.0513202	HPA:0380000	HPA	placenta	10877	420	HPA:0000000
query_1	TRUE	0.0272135	7644	503	390	0.775348	0.0510204	HPA:0030000	HPA	appendix	10877	22	HPA:0000000
query_1	TRUE	0.0272581	7202	503	371	0.737575	0.0515135	HPA:0030051	HPA	appendix; glandular cells[≥Low]	10877	23	HPA:0030000
query_1	TRUE	0.0299838	6841	503	355	0.705765	0.051893	HPA:0350471	HPA	pancreas; exocrine glandular cells[≥Low]	10877	403	HPA:0350000
query_1	TRUE	0.0312549	3908	503	220	0.437376	0.0562948	HPA:0291161	HPA	liver; cholangiocytes[≥Low]	10877	349	HPA:0290000
query_1	TRUE	0.0312706	5073	503	275	0.54672	0.0542086	HPA:0130241	HPA	colon; peripheral nerve/ganglion[≥Low]	10877	198	HPA:0130000
query_1	TRUE	0.0352472	4061	503	227	0.451292	0.0558976	HPA:0080132	HPA	caudate; neuronal cells[≥Medium]	10877	74	HPA:0080131
query_1	TRUE	0.0395987	7201	503	370	0.735586	0.0513818	HPA:0610831	HPA	urinary bladder; urothelial cells[≥Low]	10877	624	HPA:0610000
query_1	TRUE	0.0395987	7201	503	370	0.735586	0.0513818	HPA:0610000	HPA	urinary bladder	10877	623	HPA:0000000
query_1	TRUE	0.0486167	2273	503	138	0.274354	0.0607127	HPA:0080122	HPA	caudate; glial cells[≥Medium]	10877	71	HPA:0080121
query_1	TRUE	0.00864694	175	453	21	0.0463576	0.12	REAC:R-HSA-1428517	REAC	The citric acid (TCA) cycle and respiratory electron transport	10622	2280	REAC:R-HSA-1430728
query_1	TRUE	2.08759e-12	10502	755	505	0.668874	0.0480861	TF:M08205_1	TF	Factor: E2F-1:Elk-1; motif: SGCGCSNNAMCGGAAGT; match class: 1	19917	1365	TF:M08205
query_1	TRUE	9.17739e-12	10294	755	495	0.655629	0.0480863	TF:M00803_1	TF	Factor: E2F; motif: GGCGSG; match class: 1	19917	1477	TF:M00803
query_1	TRUE	2.83589e-11	12431	755	569	0.753642	0.0457727	TF:M11531_1	TF	Factor: E2F-2; motif: GCGCGCGCGYW; match class: 1	19917	1407	TF:M11531
query_1	TRUE	2.87105e-11	13289	755	598	0.792053	0.0449996	TF:M00803	TF	Factor: E2F; motif: GGCGSG	19917	1476	TF:M00000
query_1	TRUE	5.57863e-11	13379	755	600	0.794702	0.0448464	TF:M11531	TF	Factor: E2F-2; motif: GCGCGCGCGYW	19917	1406	TF:M00000
query_1	TRUE	8.48206e-11	16079	755	684	0.90596	0.04254	TF:M11018_1	TF	Factor: IRX-1; motif: NACRYNNNNNNNNRYGNN; match class: 1	19917	4195	TF:M11018
query_1	TRUE	1.25667e-10	16373	755	692	0.916556	0.0422647	TF:M10438	TF	Factor: ZF5; motif: GGSGCGCGS	19917	8794	TF:M00000
query_1	TRUE	1.32642e-10	15001	755	651	0.862252	0.0433971	TF:M10438_1	TF	Factor: ZF5; motif: GGSGCGCGS; match class: 1	19917	8795	TF:M10438
query_1	TRUE	2.06674e-10	15410	755	663	0.878146	0.043024	TF:M08525_1	TF	Factor: E2F-1:HES-7; motif: GGCRCGTGSYNNWNGGCGCSM; match class: 1	19917	1369	TF:M08525
query_1	TRUE	2.79636e-10	8535	755	423	0.560265	0.0495606	TF:M01199	TF	Factor: RNF96; motif: BCCCGCRGCC	19917	6970	TF:M00000
query_1	TRUE	5.87703e-10	15130	755	653	0.864901	0.0431593	TF:M08526_1	TF	Factor: E2F-3:HES-7; motif: NNNSGCGCSNNNNNCRCGYGNN; match class: 1	19917	1417	TF:M08526
query_1	TRUE	1.20211e-09	14560	755	634	0.839735	0.043544	TF:M08205	TF	Factor: E2F-1:Elk-1; motif: SGCGCSNNAMCGGAAGT	19917	1364	TF:M00000
query_1	TRUE	4.31434e-09	14964	755	645	0.854305	0.0431034	TF:M11601	TF	Factor: TCF-1; motif: ACATCGRGRCGCTGW	19917	8038	TF:M00000
query_1	TRUE	5.12179e-09	13293	755	590	0.781457	0.0443843	TF:M11603_1	TF	Factor: TCF-1; motif: ACATCGRGRCGCTGW; match class: 1	19917	8043	TF:M11603
query_1	TRUE	5.82909e-09	11153	755	515	0.682119	0.0461759	TF:M11601_1	TF	Factor: TCF-1; motif: ACATCGRGRCGCTGW; match class: 1	19917	8039	TF:M11601
query_1	TRUE	7.69885e-09	7463	755	375	0.496689	0.0502479	TF:M08523_1	TF	Factor: E2F-1:TBR2; motif: NGGTGNNANGGCGCNNTNNCRNNN; match class: 1	19917	1367	TF:M08523
query_1	TRUE	1.06609e-08	14230	755	620	0.821192	0.0435699	TF:M00716_1	TF	Factor: ZF5; motif: GSGCGCGR; match class: 1	19917	8791	TF:M00716
query_1	TRUE	1.08441e-08	16245	755	683	0.904636	0.0420437	TF:M00716	TF	Factor: ZF5; motif: GSGCGCGR	19917	8790	TF:M00000
query_1	TRUE	1.42222e-08	14305	755	622	0.823841	0.0434813	TF:M00986	TF	Factor: Churchill; motif: CGGGNN	19917	794	TF:M00000
query_1	TRUE	1.70604e-08	11319	755	519	0.687417	0.0458521	TF:M04869	TF	Factor: Egr-1; motif: GCGCATGCG	19917	1532	TF:M00000
query_1	TRUE	2.16428e-08	10315	755	482	0.638411	0.0467281	TF:M04869_1	TF	Factor: Egr-1; motif: GCGCATGCG; match class: 1	19917	1533	TF:M04869
query_1	TRUE	2.30482e-08	16345	755	685	0.907285	0.0419088	TF:M09894	TF	Factor: E2F-4; motif: SNGGGCGGGAANN	19917	1442	TF:M00000
query_1	TRUE	3.21954e-08	14041	755	612	0.810596	0.0435866	TF:M09894_1	TF	Factor: E2F-4; motif: SNGGGCGGGAANN; match class: 1	19917	1443	TF:M09894
query_1	TRUE	3.51571e-08	13271	755	586	0.776159	0.0441564	TF:M02089	TF	Factor: E2F-3; motif: GGCGGGN	19917	1428	TF:M00000
query_1	TRUE	6.76241e-08	10429	755	484	0.64106	0.0464091	TF:M00986_1	TF	Factor: Churchill; motif: CGGGNN; match class: 1	19917	795	TF:M00986
query_1	TRUE	6.78723e-08	13334	755	587	0.777483	0.0440228	TF:M01240_1	TF	Factor: BEN; motif: CAGCGRNV; match class: 1	19917	481	TF:M01240
query_1	TRUE	1.17352e-07	14592	755	628	0.831788	0.0430373	TF:M11529_1	TF	Factor: E2F-2; motif: GCGCGCGCNCS; match class: 1	19917	1403	TF:M11529
query_1	TRUE	1.27374e-07	10490	755	485	0.642384	0.0462345	TF:M00932	TF	Factor: Sp1; motif: NNGGGGCGGGGNN	19917	7510	TF:M00000
query_1	TRUE	1.31503e-07	14202	755	615	0.81457	0.0433038	TF:M09636_1	TF	Factor: MAZ; motif: GGGMGGGGSSGGGGGGGGGGGG; match class: 1	19917	4783	TF:M09636
query_1	TRUE	1.43968e-07	15413	755	654	0.866225	0.0424317	TF:M04826_1	TF	Factor: p300; motif: ACNTCCG; match class: 1	19917	1851	TF:M04826
query_1	TRUE	2.52861e-07	10500	755	484	0.64106	0.0460952	TF:M00695	TF	Factor: ETF; motif: GVGGMGG	19917	2068	TF:M00000
query_1	TRUE	4.67059e-07	10344	755	477	0.631788	0.0461137	TF:M00931	TF	Factor: Sp1; motif: GGGGCGGGGC	19917	7514	TF:M00000
query_1	TRUE	6.413e-07	9425	755	442	0.58543	0.0468966	TF:M02089_1	TF	Factor: E2F-3; motif: GGCGGGN; match class: 1	19917	1429	TF:M02089
query_1	TRUE	8.20576e-07	12512	755	554	0.733775	0.0442775	TF:M00333_1	TF	Factor: ZF5; motif: NRNGNGCGCGCWN; match class: 1	19917	8801	TF:M00333
query_1	TRUE	1.0124e-06	12268	755	545	0.721854	0.0444245	TF:M08523	TF	Factor: E2F-1:TBR2; motif: NGGTGNNANGGCGCNNTNNCRNNN	19917	1366	TF:M00000
query_1	TRUE	1.29826e-06	10809	755	492	0.651656	0.0455176	TF:M07250	TF	Factor: E2F-1; motif: NNNSSCGCSAANN	19917	1386	TF:M00000
query_1	TRUE	1.5891e-06	15217	755	644	0.85298	0.0423211	TF:M00333	TF	Factor: ZF5; motif: NRNGNGCGCGCWN	19917	8800	TF:M00000
query_1	TRUE	1.83905e-06	16407	755	681	0.901987	0.0415067	TF:M11529	TF	Factor: E2F-2; motif: GCGCGCGCNCS	19917	1402	TF:M00000
query_1	TRUE	1.95178e-06	17225	755	705	0.933775	0.0409289	TF:M08207	TF	Factor: E2F-3:TBR2; motif: ANGTGYKANGGCGCSTTNNCRNNT	19917	1410	TF:M00000
query_1	TRUE	2.02048e-06	13661	755	592	0.784106	0.043335	TF:M09892	TF	Factor: E2F-1; motif: NNNNGGCGGGAARN	19917	1376	TF:M00000
query_1	TRUE	2.6812e-06	10687	755	486	0.643709	0.0454758	TF:M00189	TF	Factor: AP-2; motif: MKCCCSCNGGCG	19917	152	TF:M00000
query_1	TRUE	3.43902e-06	13224	755	576	0.762914	0.0435572	TF:M11880	TF	Factor: pax-6; motif: NYACGCWTSANYGMNCN	19917	6124	TF:M00000
query_1	TRUE	3.47369e-06	14705	755	626	0.829139	0.0425706	TF:M07206	TF	Factor: E2F-1; motif: NGGGCGGGARV	19917	1374	TF:M00000
query_1	TRUE	5.50621e-06	17131	755	701	0.928477	0.04092	TF:M11018	TF	Factor: IRX-1; motif: NACRYNNNNNNNNRYGNN	19917	4194	TF:M00000
query_1	TRUE	5.70978e-06	15626	755	655	0.86755	0.0419173	TF:M08207_1	TF	Factor: E2F-3:TBR2; motif: ANGTGYKANGGCGCSTTNNCRNNT; match class: 1	19917	1411	TF:M08207
query_1	TRUE	7.63013e-06	13735	755	592	0.784106	0.0431016	TF:M07039_1	TF	Factor: ETF; motif: CCCCGCCCCYN; match class: 1	19917	2071	TF:M07039
query_1	TRUE	1.2014e-05	10721	755	484	0.64106	0.045145	TF:M07395	TF	Factor: Sp1; motif: NGGGGCGGGGN	19917	7506	TF:M00000
query_1	TRUE	1.28187e-05	13444	755	581	0.769536	0.0432163	TF:M04515	TF	Factor: E2F-1; motif: WWTGGCGCCAAA	19917	1370	TF:M00000
query_1	TRUE	1.33785e-05	8550	755	402	0.53245	0.0470175	TF:M10071	TF	Factor: Sp1; motif: NGGGGGCGGGGCCNGGGGGGGG	19917	7496	TF:M00000
query_1	TRUE	1.48469e-05	10571	755	478	0.633113	0.045218	TF:M10072	TF	Factor: sp4; motif: NNGNARGRGGCGGRGCNNRR	19917	7550	TF:M00000
query_1	TRUE	2.05209e-05	3948	755	214	0.283444	0.0542047	TF:M01253	TF	Factor: CNOT3; motif: GGCCGCGSSS	19917	868	TF:M00000
query_1	TRUE	2.13901e-05	6272	755	311	0.411921	0.0495855	TF:M10072_1	TF	Factor: sp4; motif: NNGNARGRGGCGGRGCNNRR; match class: 1	19917	7551	TF:M10072
query_1	TRUE	3.61737e-05	6153	755	305	0.403974	0.0495693	TF:M03896	TF	Factor: EGR1; motif: NACGCCCACGCANW	19917	1528	TF:M00000
query_1	TRUE	4.23806e-05	16656	755	684	0.90596	0.0410663	TF:M01240	TF	Factor: BEN; motif: CAGCGRNV	19917	480	TF:M00000
query_1	TRUE	4.25477e-05	14722	755	622	0.823841	0.0422497	TF:M11530	TF	Factor: E2F-2; motif: NWTTTGGCGCCAWWNN	19917	1404	TF:M00000
query_1	TRUE	4.4643e-05	13143	755	568	0.752318	0.0432169	TF:M07380	TF	Factor: E2F-4; motif: NTTTCSCGCC	19917	1446	TF:M00000
query_1	TRUE	4.67181e-05	12267	755	537	0.711258	0.043776	TF:M04515_1	TF	Factor: E2F-1; motif: WWTGGCGCCAAA; match class: 1	19917	1371	TF:M04515
query_1	TRUE	4.90341e-05	11519	755	510	0.675497	0.0442747	TF:M11882_1	TF	Factor: pax-6; motif: NYACGCNYSANYGMNCN; match class: 1	19917	6129	TF:M11882
query_1	TRUE	6.71114e-05	8104	755	381	0.504636	0.0470138	TF:M07348	TF	Factor: AP-2alpha; motif: NSCCNCRGGSN	19917	130	TF:M00000
query_1	TRUE	6.80908e-05	16517	755	679	0.899338	0.0411092	TF:M11603	TF	Factor: TCF-1; motif: ACATCGRGRCGCTGW	19917	8042	TF:M00000
query_1	TRUE	7.70917e-05	16491	755	678	0.898013	0.0411133	TF:M08441	TF	Factor: AP-2gamma:Elk-1; motif: NGCCKNRGGSGRCGGAAGTG	19917	8208	TF:M00000
query_1	TRUE	7.97403e-05	9683	755	441	0.584106	0.0455437	TF:M00915	TF	Factor: AP-2; motif: SNNNCCNCAGGCN	19917	154	TF:M00000
query_1	TRUE	8.30456e-05	10922	755	487	0.645033	0.0445889	TF:M09973	TF	Factor: CPBP; motif: GNNRGGGHGGGGNNGGGRN	19917	900	TF:M00000
query_1	TRUE	8.71173e-05	10303	755	464	0.61457	0.0450354	TF:M00196	TF	Factor: Sp1; motif: NGGGGGCGGGGYN	19917	7512	TF:M00000
query_1	TRUE	8.7704e-05	13587	755	582	0.770861	0.0428351	TF:M11883	TF	Factor: pax-6; motif: NYACGCNTSRNYGCNYN	19917	6130	TF:M00000
query_1	TRUE	9.39303e-05	17025	755	694	0.919205	0.0407636	TF:M08526	TF	Factor: E2F-3:HES-7; motif: NNNSGCGCSNNNNNCRCGYGNN	19917	1416	TF:M00000
query_1	TRUE	9.58985e-05	10336	755	465	0.615894	0.0449884	TF:M01104	TF	Factor: MOVO-B; motif: GNGGGGG	19917	5006	TF:M00000
query_1	TRUE	9.965e-05	13278	755	571	0.756291	0.0430035	TF:M11058	TF	Factor: Hey1; motif: NGCRCGYGYN	19917	3230	TF:M00000
query_1	TRUE	0.000118211	8242	755	385	0.509934	0.046712	TF:M12351_1	TF	Factor: TIEG1; motif: NCCCNSNCCCCGCCCCC; match class: 1	19917	8389	TF:M12351
query_1	TRUE	0.000119386	7857	755	370	0.490066	0.0470918	TF:M09895	TF	Factor: E2F-6; motif: NGGGCGGGARRNN	19917	1454	TF:M00000
query_1	TRUE	0.000138078	7866	755	370	0.490066	0.0470379	TF:M00982	TF	Factor: KROX; motif: CCCGCCCCCRCCCC	19917	4418	TF:M00000
query_1	TRUE	0.000169341	9572	755	435	0.576159	0.045445	TF:M11022	TF	Factor: IRX2a; motif: ACRYGNNNNACRYGT	19917	4204	TF:M00000
query_1	TRUE	0.00017915	10108	755	455	0.602649	0.0450139	TF:M04148	TF	Factor: TFAP2A; motif: NGCCCYNNGGGCN	19917	8180	TF:M00000
query_1	TRUE	0.000187014	10947	755	486	0.643709	0.0443957	TF:M07206_1	TF	Factor: E2F-1; motif: NGGGCGGGARV; match class: 1	19917	1375	TF:M07206
query_1	TRUE	0.000221481	11560	755	508	0.672848	0.0439446	TF:M09826	TF	Factor: BTEB3; motif: CCNNSCCNSCCCCKCCCCC	19917	598	TF:M00000
query_1	TRUE	0.000233998	13561	755	579	0.766887	0.042696	TF:M11530_1	TF	Factor: E2F-2; motif: NWTTTGGCGCCAWWNN; match class: 1	19917	1405	TF:M11530
query_1	TRUE	0.00023666	12848	755	554	0.733775	0.0431196	TF:M08441_1	TF	Factor: AP-2gamma:Elk-1; motif: NGCCKNRGGSGRCGGAAGTG; match class: 1	19917	8209	TF:M08441
query_1	TRUE	0.000244753	13737	755	585	0.774834	0.0425857	TF:M03876	TF	Factor: Kaiso; motif: GCMGGGRGCRGS	19917	4336	TF:M00000
query_1	TRUE	0.000317741	8460	755	391	0.517881	0.0462175	TF:M03807	TF	Factor: SP2; motif: GNNGGGGGCGGGGSN	19917	7536	TF:M00000
query_1	TRUE	0.00034439	11589	755	508	0.672848	0.0438347	TF:M04710_1	TF	Factor: CHD2; motif: TCTCGCGAG; match class: 1	19917	797	TF:M04710
query_1	TRUE	0.000360962	16380	755	672	0.890066	0.0410256	TF:M09636	TF	Factor: MAZ; motif: GGGMGGGGSSGGGGGGGGGGGG	19917	4782	TF:M00000
query_1	TRUE	0.000381655	10131	755	454	0.601325	0.044813	TF:M00008	TF	Factor: Sp1; motif: GGGGCGGGGT	19917	7482	TF:M00000
query_1	TRUE	0.000396252	12403	755	537	0.711258	0.043296	TF:M12351	TF	Factor: TIEG1; motif: NCCCNSNCCCCGCCCCC	19917	8388	TF:M00000
query_1	TRUE	0.000434262	11467	755	503	0.666225	0.043865	TF:M04516	TF	Factor: E2F-1; motif: TTTGGCGCCAAA	19917	1372	TF:M00000
query_1	TRUE	0.000471985	9772	755	440	0.582781	0.0450266	TF:M00933	TF	Factor: Sp1; motif: CCCCGCCCCN	19917	7504	TF:M00000
query_1	TRUE	0.000473079	9666	755	436	0.577483	0.0451066	TF:M04148_1	TF	Factor: TFAP2A; motif: NGCCCYNNGGGCN; match class: 1	19917	8181	TF:M04148
query_1	TRUE	0.000540958	7518	755	353	0.46755	0.046954	TF:M09765	TF	Factor: SP1; motif: NRGKGGGCGGGGCN	19917	7494	TF:M00000
query_1	TRUE	0.000555827	4966	755	250	0.331126	0.0503423	TF:M00008_1	TF	Factor: Sp1; motif: GGGGCGGGGT; match class: 1	19917	7483	TF:M00008
query_1	TRUE	0.000560257	13330	755	569	0.753642	0.0426857	TF:M00144	TF	Factor: Pax-5; motif: RRMSWGANWYCTNRAGCGKRACSRYNSM	19917	6102	TF:M00000
query_1	TRUE	0.000598111	12068	755	524	0.69404	0.0434206	TF:M02090	TF	Factor: E2F-4; motif: GCGGGAAANA	19917	1448	TF:M00000
query_1	TRUE	0.000708412	17224	755	697	0.923179	0.0404668	TF:M08525	TF	Factor: E2F-1:HES-7; motif: GGCRCGTGSYNNWNGGCGCSM	19917	1368	TF:M00000
query_1	TRUE	0.000720597	15642	755	647	0.856954	0.041363	TF:M11882	TF	Factor: pax-6; motif: NYACGCNYSANYGMNCN	19917	6128	TF:M00000
query_1	TRUE	0.000779099	11151	755	490	0.649007	0.0439422	TF:M12227	TF	Factor: ZIC4; motif: NNCCNCCCRYNGYGN	19917	8928	TF:M00000
query_1	TRUE	0.000908088	12013	755	521	0.690066	0.0433697	TF:M00426	TF	Factor: E2F; motif: TTTSGCGS	19917	1482	TF:M00000
query_1	TRUE	0.000998941	11032	755	485	0.642384	0.043963	TF:M04950	TF	Factor: Egr-1; motif: NGCGTGCGY	19917	1536	TF:M00000
query_1	TRUE	0.00106646	8931	755	406	0.537748	0.0454596	TF:M06948	TF	Factor: Sp2; motif: TGGGCGCGCCCA	19917	7522	TF:M00000
query_1	TRUE	0.00107041	8333	755	383	0.507285	0.0459618	TF:M07226	TF	Factor: SP1; motif: NCCCCKCCCCC	19917	7492	TF:M00000
query_1	TRUE	0.00116619	5202	755	258	0.341722	0.0495963	TF:M08867_1	TF	Factor: AP2; motif: GCCYGSGGSN; match class: 1	19917	151	TF:M08867
query_1	TRUE	0.00118595	7112	755	335	0.443709	0.0471035	TF:M11880_1	TF	Factor: pax-6; motif: NYACGCWTSANYGMNCN; match class: 1	19917	6125	TF:M11880
query_1	TRUE	0.00134936	10217	755	454	0.601325	0.0444357	TF:M09723	TF	Factor: BTEB1; motif: GGGGGCGGGGCNGSGGGNGS	19917	584	TF:M00000
query_1	TRUE	0.001382	10299	755	457	0.605298	0.0443732	TF:M04516_1	TF	Factor: E2F-1; motif: TTTGGCGCCAAA; match class: 1	19917	1373	TF:M04516
query_1	TRUE	0.00146574	14054	755	592	0.784106	0.0421232	TF:M08487	TF	Factor: GCMa:Erg; motif: ATGCGGGCGGAARKG	19917	2904	TF:M00000
query_1	TRUE	0.00167002	5934	755	287	0.380132	0.0483654	TF:M00931_1	TF	Factor: Sp1; motif: GGGGCGGGGC; match class: 1	19917	7515	TF:M00931
query_1	TRUE	0.00171256	5591	755	273	0.361589	0.0488285	TF:M04950_1	TF	Factor: Egr-1; motif: NGCGTGCGY; match class: 1	19917	1537	TF:M04950
query_1	TRUE	0.00172221	465	755	41	0.0543046	0.088172	TF:M11217_1	TF	Factor: CREB1; motif: NRTGACGYN; match class: 1	19917	927	TF:M11217
query_1	TRUE	0.00200192	9053	755	409	0.541722	0.0451784	TF:M08266_1	TF	Factor: ER71:Pax-5; motif: ACCGGAACYACGCWTSANTG; match class: 1	19917	2139	TF:M08266
query_1	TRUE	0.00223154	6076	755	292	0.386755	0.0480579	TF:M00932_1	TF	Factor: Sp1; motif: NNGGGGCGGGGNN; match class: 1	19917	7511	TF:M00932
query_1	TRUE	0.00228962	8075	755	371	0.491391	0.0459443	TF:M08225_1	TF	Factor: Elk-1:Pax-5; motif: ACCGGAACYACGCWTSANYG; match class: 1	19917	1731	TF:M08225
query_1	TRUE	0.00249673	10020	755	445	0.589404	0.0444112	TF:M11478	TF	Factor: AP-2beta; motif: NSCCNNNGGSN	19917	8200	TF:M00000
query_1	TRUE	0.00252789	6233	755	298	0.394702	0.04781	TF:M06948_1	TF	Factor: Sp2; motif: TGGGCGCGCCCA; match class: 1	19917	7523	TF:M06948
query_1	TRUE	0.0026819	9389	755	421	0.557616	0.0448397	TF:M10426	TF	Factor: ctcf; motif: CCRSCAGGGGGCGCN	19917	1096	TF:M00000
query_1	TRUE	0.00277333	7067	755	331	0.438411	0.0468374	TF:M00695_1	TF	Factor: ETF; motif: GVGGMGG; match class: 1	19917	2069	TF:M00695
query_1	TRUE	0.00293606	10945	755	479	0.634437	0.0437643	TF:M07084	TF	Factor: E2F-4; motif: NGGCGGGAARN	19917	1440	TF:M00000
query_1	TRUE	0.00301097	11001	755	481	0.637086	0.0437233	TF:M11058_1	TF	Factor: Hey1; motif: NGCRCGYGYN; match class: 1	19917	3231	TF:M11058
query_1	TRUE	0.00345888	7361	755	342	0.45298	0.0464611	TF:M00245	TF	Factor: Egr-3; motif: NTGCGTGGGCGK	19917	1570	TF:M00000
query_1	TRUE	0.00374632	17982	755	717	0.949669	0.0398732	TF:M04826	TF	Factor: p300; motif: ACNTCCG	19917	1850	TF:M00000
query_1	TRUE	0.00420727	5182	755	254	0.336424	0.0490158	TF:M00469	TF	Factor: AP-2alpha; motif: GCCNNNRGS	19917	124	TF:M00000
query_1	TRUE	0.00438301	9030	755	406	0.537748	0.0449612	TF:M00428	TF	Factor: E2F-1; motif: NKTSSCGC	19917	1380	TF:M00000
query_1	TRUE	0.00464987	5925	755	284	0.376159	0.0479325	TF:M12227_1	TF	Factor: ZIC4; motif: NNCCNCCCRYNGYGN; match class: 1	19917	8929	TF:M12227
query_1	TRUE	0.00479876	7460	755	345	0.456954	0.0462466	TF:M01858	TF	Factor: AP-2beta; motif: GCNNNGGSCNGVGGGN	19917	134	TF:M00000
query_1	TRUE	0.00500961	16527	755	672	0.890066	0.0406607	TF:M07039	TF	Factor: ETF; motif: CCCCGCCCCYN	19917	2070	TF:M00000
query_1	TRUE	0.0052967	7825	755	359	0.475497	0.0458786	TF:M11883_1	TF	Factor: pax-6; motif: NYACGCNTSRNYGCNYN; match class: 1	19917	6131	TF:M11883
query_1	TRUE	0.00598851	5892	755	282	0.37351	0.0478615	TF:M00426_1	TF	Factor: E2F; motif: TTTSGCGS; match class: 1	19917	1483	TF:M00426
query_1	TRUE	0.00602878	7527	755	347	0.459603	0.0461007	TF:M08878	TF	Factor: EGR; motif: CGCCCCCGCNN	19917	1590	TF:M00000
query_1	TRUE	0.00619353	9160	755	410	0.543046	0.0447598	TF:M03876_1	TF	Factor: Kaiso; motif: GCMGGGRGCRGS; match class: 1	19917	4337	TF:M03876
query_1	TRUE	0.00631397	10034	755	443	0.586755	0.0441499	TF:M09896	TF	Factor: E2F-7; motif: GRGGCGGGAANNN	19917	1458	TF:M00000
query_1	TRUE	0.00644555	7916	755	362	0.47947	0.0457302	TF:M04823_1	TF	Factor: E2F-4; motif: NNTTCCCGCCNN; match class: 1	19917	1439	TF:M04823
query_1	TRUE	0.00645983	15594	755	641	0.849007	0.0411056	TF:M04934_1	TF	Factor: TR4; motif: ACCCCGS; match class: 1	19917	5677	TF:M04934
query_1	TRUE	0.00672165	7919	755	362	0.47947	0.0457128	TF:M00322	TF	Factor: c-Myc:Max; motif: GCCAYGYGSN	19917	5144	TF:M00000
query_1	TRUE	0.00672815	7842	755	359	0.475497	0.0457791	TF:M07354	TF	Factor: Egr-1; motif: GCGGGGGCGG	19917	1550	TF:M00000
query_1	TRUE	0.00692331	14245	755	595	0.788079	0.041769	TF:M04710	TF	Factor: CHD2; motif: TCTCGCGAG	19917	796	TF:M00000
query_1	TRUE	0.00693166	12880	755	547	0.724503	0.0424689	TF:M04823	TF	Factor: E2F-4; motif: NNTTCCCGCCNN	19917	1438	TF:M00000
query_1	TRUE	0.00740913	13307	755	562	0.744371	0.0422334	TF:M11881	TF	Factor: pax-6; motif: NYACGCNTSANYGCNYN	19917	6126	TF:M00000
query_1	TRUE	0.00810163	8449	755	382	0.50596	0.0452125	TF:M04106_1	TF	Factor: RUNX2; motif: NRACCGCAAACCGCAN; match class: 1	19917	7031	TF:M04106
query_1	TRUE	0.00849445	4284	755	215	0.284768	0.0501867	TF:M02011	TF	Factor: HES-1; motif: GSCACGMGMC	19917	3200	TF:M00000
query_1	TRUE	0.00919828	7175	755	332	0.439735	0.0462718	TF:M08208_1	TF	Factor: E2F-3:FOXI1; motif: NGACACCGCGCCCAC; match class: 1	19917	1413	TF:M08208
query_1	TRUE	0.00970733	5308	755	257	0.340397	0.0484175	TF:M02036_1	TF	Factor: WT1; motif: CGCCCCCNCN; match class: 1	19917	8583	TF:M02036
query_1	TRUE	0.00980068	6298	755	297	0.393377	0.0471578	TF:M11022_1	TF	Factor: IRX2a; motif: ACRYGNNNNACRYGT; match class: 1	19917	4205	TF:M11022
query_1	TRUE	0.00993915	5555	755	267	0.353642	0.0480648	TF:M07250_1	TF	Factor: E2F-1; motif: NNNSSCGCSAANN; match class: 1	19917	1387	TF:M07250
query_1	TRUE	0.0105331	7746	755	354	0.468874	0.045701	TF:M03567	TF	Factor: Sp2; motif: NYSGCCCCGCCCCCY	19917	7534	TF:M00000
query_1	TRUE	0.0126075	9820	755	433	0.57351	0.0440937	TF:M02036	TF	Factor: WT1; motif: CGCCCCCNCN	19917	8582	TF:M00000
query_1	TRUE	0.0130518	7736	755	353	0.46755	0.0456308	TF:M07063	TF	Factor: Sp1; motif: GGGGCGGGGC	19917	7508	TF:M00000
query_1	TRUE	0.0130518	7736	755	353	0.46755	0.0456308	TF:M10435	TF	Factor: Sp2; motif: GGGGCGGGG	19917	7528	TF:M00000
query_1	TRUE	0.0133612	4335	755	216	0.286093	0.049827	TF:M01199_1	TF	Factor: RNF96; motif: BCCCGCRGCC; match class: 1	19917	6971	TF:M01199
query_1	TRUE	0.014038	10495	755	458	0.606623	0.0436398	TF:M00736	TF	Factor: E2F-1:DP-1; motif: TTTCSCGC	19917	1360	TF:M00000
query_1	TRUE	0.014235	8777	755	393	0.52053	0.0447761	TF:M11533_1	TF	Factor: E2F-1; motif: NTTTTGGCGCCAWWWN; match class: 1	19917	1379	TF:M11533
query_1	TRUE	0.0176484	6114	755	288	0.381457	0.047105	TF:M00189_1	TF	Factor: AP-2; motif: MKCCCSCNGGCG; match class: 1	19917	153	TF:M00189
query_1	TRUE	0.020319	9223	755	409	0.541722	0.0443457	TF:M01857	TF	Factor: AP-2alpha; motif: NGCCYSNNGSN	19917	132	TF:M00000
query_1	TRUE	0.0220057	8758	755	391	0.517881	0.0446449	TF:M04953	TF	Factor: Sp1; motif: GGNDGGRGGCGGGG	19917	7490	TF:M00000
query_1	TRUE	0.0264562	8046	755	363	0.480795	0.0451156	TF:M07380_1	TF	Factor: E2F-4; motif: NTTTCSCGCC; match class: 1	19917	1447	TF:M07380
query_1	TRUE	0.0268411	8539	755	382	0.50596	0.0447359	TF:M07277	TF	Factor: BTEB2; motif: RGGGNGKGGN	19917	596	TF:M00000
query_1	TRUE	0.0282088	5650	755	268	0.354967	0.0474336	TF:M01104_1	TF	Factor: MOVO-B; motif: GNGGGGG; match class: 1	19917	5007	TF:M01104
query_1	TRUE	0.0287812	8285	755	372	0.492715	0.0449004	TF:M10530	TF	Factor: sp4; motif: NNNGCYCCGCCCCCY	19917	7552	TF:M00000
query_1	TRUE	0.0303627	6856	755	316	0.418543	0.046091	TF:M01219	TF	Factor: SP1:SP3; motif: CCSCCCCCYCC	19917	7480	TF:M00000
query_1	TRUE	0.0330804	12690	755	536	0.709934	0.042238	TF:M08208	TF	Factor: E2F-3:FOXI1; motif: NGACACCGCGCCCAC	19917	1412	TF:M00000
query_1	TRUE	0.0331784	8296	755	372	0.492715	0.0448409	TF:M00341	TF	Factor: GABP; motif: VCCGGAAGNGCR	19917	2760	TF:M00000
query_1	TRUE	0.0344493	6739	755	311	0.411921	0.0461493	TF:M11482	TF	Factor: AP-2gamma; motif: NSCCYNNRGSN	19917	8232	TF:M00000
query_1	TRUE	0.035008	3350	755	172	0.227815	0.0513433	TF:M00469_1	TF	Factor: AP-2alpha; motif: GCCNNNRGS; match class: 1	19917	125	TF:M00469
query_1	TRUE	0.0360047	11596	755	496	0.656954	0.0427734	TF:M11066	TF	Factor: HES-7; motif: GNCACGYGNN	19917	3214	TF:M00000
query_1	TRUE	0.0360309	5791	755	273	0.361589	0.0471421	TF:M11435_1	TF	Factor: Elk-1; motif: NNCCGGAAGTN; match class: 1	19917	1765	TF:M11435
query_1	TRUE	0.0361253	10088	755	440	0.582781	0.0436162	TF:M12173	TF	Factor: GKLF; motif: NNCCMCRCCCN	19917	4394	TF:M00000
query_1	TRUE	0.0361588	12836	755	541	0.716556	0.0421471	TF:M12160	TF	Factor: KLF15; motif: RCCMCRCCCMCN	19917	4362	TF:M00000
query_1	TRUE	0.0376783	11165	755	480	0.635762	0.0429915	TF:M12158	TF	Factor: KLF15; motif: NCCMCGCCCMCN	19917	4358	TF:M00000
query_1	TRUE	0.0397511	4572	755	223	0.295364	0.0487752	TF:M00915_1	TF	Factor: AP-2; motif: SNNNCCNCAGGCN; match class: 1	19917	155	TF:M00915
query_1	TRUE	0.0419615	6376	755	296	0.392053	0.0464241	TF:M07395_1	TF	Factor: Sp1; motif: NGGGGCGGGGN; match class: 1	19917	7507	TF:M07395
query_1	TRUE	0.0495996	3253	755	167	0.221192	0.0513372	TF:M09641	TF	Factor: NRF-1; motif: SYGCGCMTGCGCRNNGSN	19917	5772	TF:M00000

### Sheet: Hippocampus functional enrichme
query	significant	p_value	term_size	query_size	intersection_size	precision	recall	term_id	source	term_name	effective_domain_size	source_order	parents
query_1	TRUE	0.0497058	3	178	3	0.0168539	1	CORUM:5498	CORUM	ILK-PARVB-ARHGEF6 complex	3627	1705	CORUM:0000000
query_1	TRUE	0.00236401	2778	661	147	0.22239	0.0529158	GO:0051649	GO:BP	establishment of localization in cell	18123	16054	GO:0051234|GO:0051641
query_1	TRUE	0.00370013	3519	661	177	0.267776	0.0502984	GO:0051641	GO:BP	cellular localization	18123	16046	GO:0009987|GO:0051179
query_1	TRUE	0.00776855	6880	661	307	0.464448	0.0446221	GO:0071840	GO:BP	cellular component organization or biogenesis	18123	19815	GO:0009987
query_1	TRUE	0.00802135	5214	661	243	0.367625	0.0466053	GO:0006810	GO:BP	transport	18123	2779	GO:0051234
query_1	TRUE	0.0111618	5364	661	248	0.375189	0.0462342	GO:0051234	GO:BP	establishment of localization	18123	15738	GO:0051179
query_1	TRUE	0.0147584	6661	661	297	0.449319	0.0445879	GO:0016043	GO:BP	cellular component organization	18123	5665	GO:0071840
query_1	TRUE	0.0332424	1698	661	95	0.143722	0.0559482	GO:0022008	GO:BP	neurogenesis	18123	7567	GO:0007399|GO:0030154
query_1	TRUE	3.27211e-10	11951	685	517	0.754745	0.04326	GO:0005737	GO:CC	cytoplasm	18964	385	GO:0005622|GO:0110165
query_1	TRUE	2.0691e-05	3644	685	188	0.274453	0.0515917	GO:0031090	GO:CC	organelle membrane	18964	1217	GO:0016020|GO:0043227
query_1	TRUE	0.000183667	4651	685	224	0.327007	0.0481617	GO:0012505	GO:CC	endomembrane system	18964	817	GO:0110165
query_1	TRUE	0.000310012	14808	685	584	0.852555	0.0394381	GO:0005622	GO:CC	intracellular anatomical structure	18964	284	GO:0110165
query_1	TRUE	0.00055247	9829	685	415	0.605839	0.042222	GO:0016020	GO:CC	membrane	18964	850	GO:0110165
query_1	TRUE	0.000581628	13117	685	528	0.770803	0.0402531	GO:0043229	GO:CC	intracellular organelle	18964	2130	GO:0005622|GO:0043226
query_1	TRUE	0.00114092	2337	685	125	0.182482	0.0534874	GO:0042995	GO:CC	cell projection	18964	2093	GO:0110165
query_1	TRUE	0.00119881	2433	685	129	0.188321	0.053021	GO:0031410	GO:CC	cytoplasmic vesicle	18964	1322	GO:0005737|GO:0097708
query_1	TRUE	0.00133112	2438	685	129	0.188321	0.0529122	GO:0097708	GO:CC	intracellular vesicle	18964	3497	GO:0031982|GO:0043231
query_1	TRUE	0.00152821	2234	685	120	0.175182	0.0537153	GO:0120025	GO:CC	plasma membrane bounded cell projection	18964	3860	GO:0042995
query_1	TRUE	0.00193619	5361	685	246	0.359124	0.045887	GO:0005829	GO:CC	cytosol	18964	470	GO:0005737|GO:0110165
query_1	TRUE	0.00197235	1384	685	82	0.119708	0.0592486	GO:0043005	GO:CC	neuron projection	18964	2094	GO:0120025
query_1	TRUE	0.00205635	14027	685	555	0.810219	0.0395666	GO:0043226	GO:CC	organelle	18964	2127	GO:0110165
query_1	TRUE	0.00270932	661	685	47	0.0686131	0.0711044	GO:0030424	GO:CC	axon	18964	1099	GO:0043005
query_1	TRUE	0.00330283	2107	685	113	0.164964	0.0536308	GO:0030054	GO:CC	cell junction	18964	1026	GO:0110165
query_1	TRUE	0.00397323	4058	685	193	0.281752	0.0475604	GO:0031982	GO:CC	vesicle	18964	1453	GO:0043227
query_1	TRUE	0.00881969	420	685	33	0.0481752	0.0785714	GO:0005925	GO:CC	focal adhesion	18964	550	GO:0030055
query_1	TRUE	0.00966805	1995	685	106	0.154745	0.0531328	GO:0005783	GO:CC	endoplasmic reticulum	18964	427	GO:0005737|GO:0012505|GO:0043231
query_1	TRUE	0.0122547	427	685	33	0.0481752	0.0772834	GO:0030055	GO:CC	cell-substrate junction	18964	1027	GO:0070161
query_1	TRUE	0.0162954	1244	685	72	0.105109	0.0578778	GO:0031967	GO:CC	organelle envelope	18964	1440	GO:0031975|GO:0043227|GO:0043229
query_1	TRUE	0.0162954	1244	685	72	0.105109	0.0578778	GO:0031975	GO:CC	envelope	18964	1447	GO:0110165
query_1	TRUE	0.0171389	12046	685	483	0.705109	0.0400963	GO:0043231	GO:CC	intracellular membrane-bounded organelle	18964	2132	GO:0043227|GO:0043229
query_1	TRUE	0.0186385	1183	685	69	0.10073	0.0583263	GO:0012506	GO:CC	vesicle membrane	18964	818	GO:0031090|GO:0031982
query_1	TRUE	0.0274587	13201	685	521	0.760584	0.0394667	GO:0043227	GO:CC	membrane-bounded organelle	18964	2128	GO:0043226
query_1	TRUE	0.0275154	1154	685	67	0.0978102	0.0580589	GO:0042175	GO:CC	nuclear outer membrane-endoplasmic reticulum membrane network	18964	2022	GO:0012505|GO:0016020
query_1	TRUE	0.0275394	1132	685	66	0.0963504	0.0583039	GO:0005789	GO:CC	endoplasmic reticulum membrane	18964	433	GO:0031090|GO:0042175|GO:0098827
query_1	TRUE	0.030101	1678	685	90	0.131387	0.0536353	GO:0005739	GO:CC	mitochondrion	18964	386	GO:0005737|GO:0043231
query_1	TRUE	0.0313309	1137	685	66	0.0963504	0.0580475	GO:0098827	GO:CC	endoplasmic reticulum subcompartment	18964	3638	GO:0005783|GO:0031984
query_1	TRUE	0.035249	838	685	52	0.0759124	0.0620525	GO:0070161	GO:CC	anchoring junction	18964	2765	GO:0030054
query_1	TRUE	0.040834	416	685	31	0.0452555	0.0745192	GO:0030133	GO:CC	transport vesicle	18964	1073	GO:0012505|GO:0031410
query_1	TRUE	0.0442517	270	685	23	0.0335766	0.0851852	GO:0099568	GO:CC	cytoplasmic region	18964	3788	GO:0005737
query_1	TRUE	3.06745e-05	14767	685	595	0.868613	0.0402925	GO:0005515	GO:MF	protein binding	18679	1879	GO:0005488
query_1	TRUE	0.0010588	1932	685	110	0.160584	0.0569358	GO:0017076	GO:MF	purine nucleotide binding	18679	3959	GO:0000166
query_1	TRUE	0.00110704	4	685	4	0.00583942	1	GO:0072320	GO:MF	volume-sensitive chloride channel activity	18679	10055	GO:0005225|GO:0005254
query_1	TRUE	0.00114826	1846	685	106	0.154745	0.0574215	GO:0035639	GO:MF	purine ribonucleoside triphosphate binding	18679	6342	GO:0043168|GO:1901265
query_1	TRUE	0.00126803	1917	685	109	0.159124	0.0568597	GO:0032555	GO:MF	purine ribonucleotide binding	18679	5407	GO:0017076|GO:0032553
query_1	TRUE	0.00190981	1934	685	109	0.159124	0.0563599	GO:0032553	GO:MF	ribonucleotide binding	18679	5405	GO:0000166|GO:0097367
query_1	TRUE	0.0027005	2176	685	119	0.173723	0.0546875	GO:0000166	GO:MF	nucleotide binding	18679	35	GO:0036094|GO:1901265
query_1	TRUE	0.00276087	2177	685	119	0.173723	0.0546624	GO:1901265	GO:MF	nucleoside phosphate binding	18679	11946	GO:0097159|GO:1901363
query_1	TRUE	0.00974889	1577	685	90	0.131387	0.0570704	GO:0030554	GO:MF	adenyl nucleotide binding	18679	4883	GO:0017076
query_1	TRUE	0.0121926	1564	685	89	0.129927	0.0569054	GO:0032559	GO:MF	adenyl ribonucleotide binding	18679	5411	GO:0030554|GO:0032555
query_1	TRUE	0.0127651	2413	685	126	0.183942	0.0522172	GO:0043168	GO:MF	anion binding	18679	6775	GO:0043167
query_1	TRUE	0.0129903	1500	685	86	0.125547	0.0573333	GO:0005524	GO:MF	ATP binding	18679	1888	GO:0032559|GO:0035639
query_1	TRUE	0.0151582	2516	685	130	0.189781	0.0516693	GO:0036094	GO:MF	small molecule binding	18679	6389	GO:0005488
query_1	TRUE	8.16063e-14	8005	476	421	0.884454	0.0525921	HPA:0100000	HPA	cerebral cortex	10877	161	HPA:0000000
query_1	TRUE	5.07057e-12	7114	476	385	0.808824	0.0541186	HPA:0090000	HPA	cerebellum	10877	82	HPA:0000000
query_1	TRUE	1.17285e-10	6874	476	372	0.781513	0.054117	HPA:0080000	HPA	caudate	10877	69	HPA:0000000
query_1	TRUE	3.84642e-10	6734	476	365	0.766807	0.0542026	HPA:0250000	HPA	hippocampus	10877	293	HPA:0000000
query_1	TRUE	1.19344e-07	4948	476	282	0.592437	0.0569927	HPA:0100211	HPA	cerebral cortex; neuropil[≥Low]	10877	174	HPA:0100000
query_1	TRUE	1.46458e-07	6624	476	352	0.739496	0.0531401	HPA:0100131	HPA	cerebral cortex; neuronal cells[≥Low]	10877	168	HPA:0100000
query_1	TRUE	1.15043e-06	6143	476	329	0.691176	0.0535569	HPA:0250131	HPA	hippocampus; neuronal cells[≥Low]	10877	297	HPA:0250000
query_1	TRUE	5.32422e-06	7022	476	362	0.760504	0.0515523	HPA:0590000	HPA	thyroid gland	10877	609	HPA:0000000
query_1	TRUE	5.32422e-06	7022	476	362	0.760504	0.0515523	HPA:0590051	HPA	thyroid gland; glandular cells[≥Low]	10877	610	HPA:0590000
query_1	TRUE	5.52761e-06	4162	476	240	0.504202	0.0576646	HPA:0250132	HPA	hippocampus; neuronal cells[≥Medium]	10877	298	HPA:0250131
query_1	TRUE	8.41725e-06	6084	476	323	0.678571	0.0530901	HPA:0080131	HPA	caudate; neuronal cells[≥Low]	10877	73	HPA:0080000
query_1	TRUE	2.27103e-05	7313	476	371	0.779412	0.0507316	HPA:0020051	HPA	adrenal gland; glandular cells[≥Low]	10877	16	HPA:0020000
query_1	TRUE	2.6015e-05	7319	476	371	0.779412	0.05069	HPA:0020000	HPA	adrenal gland	10877	6	HPA:0000000
query_1	TRUE	2.80482e-05	4857	476	268	0.563025	0.0551781	HPA:0100121	HPA	cerebral cortex; glial cells[≥Low]	10877	165	HPA:0100000
query_1	TRUE	5.70088e-05	8002	476	396	0.831933	0.0494876	HPA:0270000	HPA	kidney	10877	319	HPA:0000000
query_1	TRUE	8.3152e-05	6213	476	324	0.680672	0.0521487	HPA:0290000	HPA	liver	10877	348	HPA:0000000
query_1	TRUE	0.000116635	4923	476	268	0.563025	0.0544384	HPA:0100132	HPA	cerebral cortex; neuronal cells[≥Medium]	10877	169	HPA:0100131
query_1	TRUE	0.000156223	8020	476	395	0.829832	0.0492519	HPA:0130000	HPA	colon	10877	191	HPA:0000000
query_1	TRUE	0.000179675	6564	476	337	0.707983	0.0513406	HPA:0600221	HPA	tonsil; squamous epithelial cells[≥Low]	10877	620	HPA:0600000
query_1	TRUE	0.000246153	7677	476	381	0.80042	0.0496288	HPA:0600000	HPA	tonsil	10877	613	HPA:0000000
query_1	TRUE	0.000263335	6729	476	343	0.720588	0.0509734	HPA:0430000	HPA	seminal vesicle	10877	479	HPA:0000000
query_1	TRUE	0.000263335	6729	476	343	0.720588	0.0509734	HPA:0430051	HPA	seminal vesicle; glandular cells[≥Low]	10877	480	HPA:0430000
query_1	TRUE	0.000287661	7710	476	382	0.802521	0.049546	HPA:0270361	HPA	kidney; cells in tubules[≥Low]	10877	326	HPA:0270000
query_1	TRUE	0.000430627	6583	476	336	0.705882	0.0510406	HPA:0190221	HPA	esophagus; squamous epithelial cells[≥Low]	10877	237	HPA:0190000
query_1	TRUE	0.000430627	6583	476	336	0.705882	0.0510406	HPA:0190000	HPA	esophagus	10877	236	HPA:0000000
query_1	TRUE	0.000891087	7334	476	365	0.766807	0.0497682	HPA:0060000	HPA	bronchus	10877	43	HPA:0000000
query_1	TRUE	0.00110088	7220	476	360	0.756303	0.0498615	HPA:0300000	HPA	lung	10877	355	HPA:0000000
query_1	TRUE	0.00134589	7305	476	363	0.762605	0.049692	HPA:0350000	HPA	pancreas	10877	402	HPA:0000000
query_1	TRUE	0.00134963	4348	476	237	0.497899	0.0545078	HPA:0360052	HPA	parathyroid gland; glandular cells[≥Medium]	10877	411	HPA:0360051
query_1	TRUE	0.00141166	6717	476	339	0.712185	0.050469	HPA:0050051	HPA	breast; glandular cells[≥Low]	10877	37	HPA:0050000
query_1	TRUE	0.00180903	5824	476	301	0.632353	0.0516827	HPA:0360000	HPA	parathyroid gland	10877	409	HPA:0000000
query_1	TRUE	0.00180903	5824	476	301	0.632353	0.0516827	HPA:0360051	HPA	parathyroid gland; glandular cells[≥Low]	10877	410	HPA:0360000
query_1	TRUE	0.00196136	6373	476	324	0.680672	0.0508395	HPA:0270362	HPA	kidney; cells in tubules[≥Medium]	10877	327	HPA:0270361
query_1	TRUE	0.00208392	2589	476	154	0.323529	0.0594824	HPA:0100212	HPA	cerebral cortex; neuropil[≥Medium]	10877	175	HPA:0100211
query_1	TRUE	0.00280186	7644	476	375	0.787815	0.0490581	HPA:0030000	HPA	appendix	10877	22	HPA:0000000
query_1	TRUE	0.00315141	5505	476	286	0.60084	0.0519528	HPA:0590052	HPA	thyroid gland; glandular cells[≥Medium]	10877	611	HPA:0590051
query_1	TRUE	0.00321477	3908	476	215	0.451681	0.0550154	HPA:0291161	HPA	liver; cholangiocytes[≥Low]	10877	349	HPA:0290000
query_1	TRUE	0.00322764	7202	476	357	0.75	0.0495696	HPA:0030051	HPA	appendix; glandular cells[≥Low]	10877	23	HPA:0030000
query_1	TRUE	0.00330051	6690	476	336	0.705882	0.0502242	HPA:0300411	HPA	lung; macrophages[≥Low]	10877	359	HPA:0300000
query_1	TRUE	0.00332783	6022	476	308	0.647059	0.0511458	HPA:0600441	HPA	tonsil; non-germinal center cells[≥Low]	10877	617	HPA:0600000
query_1	TRUE	0.00337154	6667	476	335	0.703782	0.0502475	HPA:0470681	HPA	skin 2; epidermal cells[≥Low]	10877	511	HPA:0470000
query_1	TRUE	0.00337154	6667	476	335	0.703782	0.0502475	HPA:0470000	HPA	skin 2	10877	510	HPA:0000000
query_1	TRUE	0.00355342	7084	476	352	0.739496	0.0496894	HPA:0050000	HPA	breast	10877	33	HPA:0000000
query_1	TRUE	0.00356049	7232	476	358	0.752101	0.0495022	HPA:0180051	HPA	epididymis; glandular cells[≥Low]	10877	233	HPA:0180000
query_1	TRUE	0.00356049	7232	476	358	0.752101	0.0495022	HPA:0180000	HPA	epididymis	10877	232	HPA:0000000
query_1	TRUE	0.00364791	6841	476	342	0.718487	0.0499927	HPA:0350471	HPA	pancreas; exocrine glandular cells[≥Low]	10877	403	HPA:0350000
query_1	TRUE	0.00368199	5910	476	303	0.636555	0.051269	HPA:0020052	HPA	adrenal gland; glandular cells[≥Medium]	10877	17	HPA:0020051
query_1	TRUE	0.00543813	5374	476	279	0.586134	0.0519166	HPA:0490000	HPA	smooth muscle	10877	518	HPA:0000000
query_1	TRUE	0.00543813	5374	476	279	0.586134	0.0519166	HPA:0490691	HPA	smooth muscle; smooth muscle cells[≥Low]	10877	519	HPA:0490000
query_1	TRUE	0.00608192	7385	476	363	0.762605	0.0491537	HPA:0380000	HPA	placenta	10877	420	HPA:0000000
query_1	TRUE	0.00762511	6282	476	317	0.665966	0.0504616	HPA:0060101	HPA	bronchus; respiratory epithelial cells[≥Low]	10877	62	HPA:0060000
query_1	TRUE	0.00777968	7201	476	355	0.745798	0.0492987	HPA:0610831	HPA	urinary bladder; urothelial cells[≥Low]	10877	624	HPA:0610000
query_1	TRUE	0.00777968	7201	476	355	0.745798	0.0492987	HPA:0610000	HPA	urinary bladder	10877	623	HPA:0000000
query_1	TRUE	0.0088469	7555	476	369	0.77521	0.0488418	HPA:0400051	HPA	rectum; glandular cells[≥Low]	10877	447	HPA:0400000
query_1	TRUE	0.0088469	7555	476	369	0.77521	0.0488418	HPA:0400000	HPA	rectum	10877	446	HPA:0000000
query_1	TRUE	0.00901992	2636	476	153	0.321429	0.0580425	HPA:0100122	HPA	cerebral cortex; glial cells[≥Medium]	10877	166	HPA:0100121
query_1	TRUE	0.00941798	5498	476	283	0.594538	0.0514733	HPA:0090161	HPA	cerebellum; Purkinje cells[≥Low]	10877	95	HPA:0090000
query_1	TRUE	0.0113615	5073	476	264	0.554622	0.0520402	HPA:0130241	HPA	colon; peripheral nerve/ganglion[≥Low]	10877	198	HPA:0130000
query_1	TRUE	0.011424	6954	476	344	0.722689	0.0494679	HPA:0160000	HPA	endometrium 1	10877	218	HPA:0000000
query_1	TRUE	0.0154972	6586	476	328	0.689076	0.0498026	HPA:0390000	HPA	prostate	10877	442	HPA:0000000
query_1	TRUE	0.0154972	6586	476	328	0.689076	0.0498026	HPA:0390051	HPA	prostate; glandular cells[≥Low]	10877	443	HPA:0390000
query_1	TRUE	0.0180043	4513	476	238	0.5	0.0527365	HPA:0080121	HPA	caudate; glial cells[≥Low]	10877	70	HPA:0080000
query_1	TRUE	0.0190057	5540	476	283	0.594538	0.051083	HPA:0351181	HPA	pancreas; pancreatic endocrine cells[≥Low]	10877	406	HPA:0350000
query_1	TRUE	0.0212177	5709	476	290	0.609244	0.050797	HPA:0130201	HPA	colon; endothelial cells[≥Low]	10877	192	HPA:0130000
query_1	TRUE	0.0221594	6512	476	324	0.680672	0.0497543	HPA:0220052	HPA	gallbladder; glandular cells[≥Medium]	10877	274	HPA:0220051
query_1	TRUE	0.023208	7560	476	367	0.771008	0.048545	HPA:0220000	HPA	gallbladder	10877	272	HPA:0000000
query_1	TRUE	0.023208	7560	476	367	0.771008	0.048545	HPA:0220051	HPA	gallbladder; glandular cells[≥Low]	10877	273	HPA:0220000
query_1	TRUE	0.0232584	6996	476	344	0.722689	0.049171	HPA:0460000	HPA	skin 1	10877	497	HPA:0000000
query_1	TRUE	0.0237302	6137	476	308	0.647059	0.0501874	HPA:0320101	HPA	nasopharynx; respiratory epithelial cells[≥Low]	10877	388	HPA:0320000
query_1	TRUE	0.0245096	5811	476	294	0.617647	0.0505937	HPA:0530000	HPA	spleen	10877	546	HPA:0000000
query_1	TRUE	0.0250511	5212	476	268	0.563025	0.0514198	HPA:0350472	HPA	pancreas; exocrine glandular cells[≥Medium]	10877	404	HPA:0350471
query_1	TRUE	0.0258512	6450	476	321	0.67437	0.0497674	HPA:0380521	HPA	placenta; trophoblastic cells[≥Low]	10877	439	HPA:0380000
query_1	TRUE	0.0266122	7077	476	347	0.728992	0.0490321	HPA:0570731	HPA	testis; Leydig cells[≥Low]	10877	575	HPA:0570000
query_1	TRUE	0.0279262	6431	476	320	0.672269	0.049759	HPA:0310000	HPA	lymph node	10877	362	HPA:0000000
query_1	TRUE	0.0332856	4730	476	246	0.516807	0.0520085	HPA:0390052	HPA	prostate; glandular cells[≥Medium]	10877	444	HPA:0390051
query_1	TRUE	0.0412669	4766	476	247	0.518908	0.0518254	HPA:0300412	HPA	lung; macrophages[≥Medium]	10877	360	HPA:0300411
query_1	TRUE	0.0415626	5821	476	293	0.615546	0.050335	HPA:0030052	HPA	appendix; glandular cells[≥Medium]	10877	24	HPA:0030051
query_1	TRUE	0.0436576	4388	476	230	0.483193	0.0524157	HPA:0090191	HPA	cerebellum; cells in molecular layer[≥Low]	10877	113	HPA:0090000
query_1	TRUE	0.044002	6722	476	331	0.695378	0.0492413	HPA:0160051	HPA	endometrium 1; glandular cells[≥Low]	10877	222	HPA:0160000
query_1	TRUE	0.0465211	1812	476	109	0.228992	0.0601545	HPA:0100133	HPA	cerebral cortex; neuronal cells[High]	10877	170	HPA:0100132
query_1	TRUE	0.0481997	309	476	28	0.0588235	0.0906149	HPA:0500113	HPA	soft tissue 1; chondrocytes[High]	10877	525	HPA:0500112
query_1	TRUE	0.0246296	306	321	26	0.0809969	0.0849673	KEGG:05016	KEGG	Huntington disease	8000	392	KEGG:00000
query_1	TRUE	0.0437218	249	321	22	0.0685358	0.0883534	KEGG:05012	KEGG	Parkinson disease	8000	390	KEGG:00000
query_1	TRUE	0.00344767	175	427	21	0.0491803	0.12	REAC:R-HSA-1428517	REAC	The citric acid (TCA) cycle and respiratory electron transport	10622	2280	REAC:R-HSA-1430728
query_1	TRUE	0.0242033	155	427	18	0.0421546	0.116129	REAC:R-HSA-199977	REAC	ER to Golgi Anterograde Transport	10622	757	REAC:R-HSA-199991|REAC:R-HSA-948021
query_1	TRUE	2.8612e-12	10502	719	483	0.671766	0.0459912	TF:M08205_1	TF	Factor: E2F-1:Elk-1; motif: SGCGCSNNAMCGGAAGT; match class: 1	19917	1365	TF:M08205
query_1	TRUE	4.32063e-12	12431	719	547	0.760779	0.0440029	TF:M11531_1	TF	Factor: E2F-2; motif: GCGCGCGCGYW; match class: 1	19917	1407	TF:M11531
query_1	TRUE	1.62788e-11	10294	719	473	0.657858	0.0459491	TF:M00803_1	TF	Factor: E2F; motif: GGCGSG; match class: 1	19917	1477	TF:M00803
query_1	TRUE	2.06201e-11	13379	719	575	0.799722	0.0429778	TF:M11531	TF	Factor: E2F-2; motif: GCGCGCGCGYW	19917	1406	TF:M00000
query_1	TRUE	2.31314e-11	13289	719	572	0.795549	0.0430431	TF:M00803	TF	Factor: E2F; motif: GGCGSG	19917	1476	TF:M00000
query_1	TRUE	2.4351e-11	15001	719	624	0.867872	0.0415972	TF:M10438_1	TF	Factor: ZF5; motif: GGSGCGCGS; match class: 1	19917	8795	TF:M10438
query_1	TRUE	2.10895e-10	16079	719	652	0.906815	0.0405498	TF:M11018_1	TF	Factor: IRX-1; motif: NACRYNNNNNNNNRYGNN; match class: 1	19917	4195	TF:M11018
query_1	TRUE	2.36065e-10	15410	719	633	0.880389	0.0410772	TF:M08525_1	TF	Factor: E2F-1:HES-7; motif: GGCRCGTGSYNNWNGGCGCSM; match class: 1	19917	1369	TF:M08525
query_1	TRUE	5.24383e-10	16373	719	659	0.916551	0.0402492	TF:M10438	TF	Factor: ZF5; motif: GGSGCGCGS	19917	8794	TF:M00000
query_1	TRUE	9.74427e-10	15130	719	623	0.866481	0.0411765	TF:M08526_1	TF	Factor: E2F-3:HES-7; motif: NNNSGCGCSNNNNNCRCGYGNN; match class: 1	19917	1417	TF:M08526
query_1	TRUE	1.03821e-09	14964	719	618	0.859527	0.0412991	TF:M11601	TF	Factor: TCF-1; motif: ACATCGRGRCGCTGW	19917	8038	TF:M00000
query_1	TRUE	1.76699e-09	8535	719	402	0.55911	0.0471002	TF:M01199	TF	Factor: RNF96; motif: BCCCGCRGCC	19917	6970	TF:M00000
query_1	TRUE	1.90881e-09	14560	719	605	0.841446	0.0415522	TF:M08205	TF	Factor: E2F-1:Elk-1; motif: SGCGCSNNAMCGGAAGT	19917	1364	TF:M00000
query_1	TRUE	4.78953e-09	13293	719	564	0.784423	0.0424283	TF:M11603_1	TF	Factor: TCF-1; motif: ACATCGRGRCGCTGW; match class: 1	19917	8043	TF:M11603
query_1	TRUE	6.78276e-09	14230	719	593	0.824757	0.0416725	TF:M00716_1	TF	Factor: ZF5; motif: GSGCGCGR; match class: 1	19917	8791	TF:M00716
query_1	TRUE	8.45502e-09	11153	719	492	0.684284	0.0441137	TF:M11601_1	TF	Factor: TCF-1; motif: ACATCGRGRCGCTGW; match class: 1	19917	8039	TF:M11601
query_1	TRUE	8.57312e-09	16345	719	655	0.910987	0.0400734	TF:M09894	TF	Factor: E2F-4; motif: SNGGGCGGGAANN	19917	1442	TF:M00000
query_1	TRUE	1.42601e-08	10315	719	462	0.642559	0.0447891	TF:M04869_1	TF	Factor: Egr-1; motif: GCGCATGCG; match class: 1	19917	1533	TF:M04869
query_1	TRUE	2.30989e-08	16245	719	651	0.905424	0.0400739	TF:M00716	TF	Factor: ZF5; motif: GSGCGCGR	19917	8790	TF:M00000
query_1	TRUE	3.54564e-08	13271	719	560	0.77886	0.0421973	TF:M02089	TF	Factor: E2F-3; motif: GGCGGGN	19917	1428	TF:M00000
query_1	TRUE	3.70977e-08	11319	719	495	0.688456	0.0437318	TF:M04869	TF	Factor: Egr-1; motif: GCGCATGCG	19917	1532	TF:M00000
query_1	TRUE	4.68873e-08	7463	719	356	0.495132	0.047702	TF:M08523_1	TF	Factor: E2F-1:TBR2; motif: NGGTGNNANGGCGCNNTNNCRNNN; match class: 1	19917	1367	TF:M08523
query_1	TRUE	5.41852e-08	14592	719	601	0.835883	0.041187	TF:M11529_1	TF	Factor: E2F-2; motif: GCGCGCGCNCS; match class: 1	19917	1403	TF:M11529
query_1	TRUE	9.11581e-08	14041	719	583	0.810848	0.0415213	TF:M09894_1	TF	Factor: E2F-4; motif: SNGGGCGGGAANN; match class: 1	19917	1443	TF:M09894
query_1	TRUE	9.62424e-08	15413	719	625	0.869263	0.0405502	TF:M04826_1	TF	Factor: p300; motif: ACNTCCG; match class: 1	19917	1851	TF:M04826
query_1	TRUE	1.17078e-07	13334	719	560	0.77886	0.0419979	TF:M01240_1	TF	Factor: BEN; motif: CAGCGRNV; match class: 1	19917	481	TF:M01240
query_1	TRUE	2.01334e-07	14305	719	590	0.820584	0.0412443	TF:M00986	TF	Factor: Churchill; motif: CGGGNN	19917	794	TF:M00000
query_1	TRUE	2.12417e-07	10490	719	463	0.64395	0.0441373	TF:M00932	TF	Factor: Sp1; motif: NNGGGGCGGGGNN	19917	7510	TF:M00000
query_1	TRUE	5.44359e-07	10429	719	459	0.638387	0.0440119	TF:M00986_1	TF	Factor: Churchill; motif: CGGGNN; match class: 1	19917	795	TF:M00986
query_1	TRUE	5.47944e-07	10344	719	456	0.634214	0.0440835	TF:M00931	TF	Factor: Sp1; motif: GGGGCGGGGC	19917	7514	TF:M00000
query_1	TRUE	5.80112e-07	14202	719	585	0.81363	0.0411914	TF:M09636_1	TF	Factor: MAZ; motif: GGGMGGGGSSGGGGGGGGGGGG; match class: 1	19917	4783	TF:M09636
query_1	TRUE	7.97067e-07	16407	719	651	0.905424	0.0396782	TF:M11529	TF	Factor: E2F-2; motif: GCGCGCGCNCS	19917	1402	TF:M00000
query_1	TRUE	9.09702e-07	10687	719	467	0.649513	0.043698	TF:M00189	TF	Factor: AP-2; motif: MKCCCSCNGGCG	19917	152	TF:M00000
query_1	TRUE	9.74642e-07	12268	719	521	0.724618	0.0424682	TF:M08523	TF	Factor: E2F-1:TBR2; motif: NGGTGNNANGGCGCNNTNNCRNNN	19917	1366	TF:M00000
query_1	TRUE	1.06076e-06	12512	719	529	0.735744	0.0422794	TF:M00333_1	TF	Factor: ZF5; motif: NRNGNGCGCGCWN; match class: 1	19917	8801	TF:M00333
query_1	TRUE	1.13951e-06	10500	719	460	0.639777	0.0438095	TF:M00695	TF	Factor: ETF; motif: GVGGMGG	19917	2068	TF:M00000
query_1	TRUE	1.63221e-06	10721	719	467	0.649513	0.0435594	TF:M07395	TF	Factor: Sp1; motif: NGGGGCGGGGN	19917	7506	TF:M00000
query_1	TRUE	1.68817e-06	10809	719	470	0.653686	0.0434823	TF:M07250	TF	Factor: E2F-1; motif: NNNSSCGCSAANN	19917	1386	TF:M00000
query_1	TRUE	2.38544e-06	13224	719	551	0.766342	0.0416667	TF:M11880	TF	Factor: pax-6; motif: NYACGCWTSANYGMNCN	19917	6124	TF:M00000
query_1	TRUE	2.69556e-06	15217	719	614	0.853964	0.0403496	TF:M00333	TF	Factor: ZF5; motif: NRNGNGCGCGCWN	19917	8800	TF:M00000
query_1	TRUE	3.00157e-06	8550	719	388	0.539638	0.0453801	TF:M10071	TF	Factor: Sp1; motif: NGGGGGCGGGGCCNGGGGGGGG	19917	7496	TF:M00000
query_1	TRUE	3.05758e-06	17225	719	672	0.934631	0.0390131	TF:M08207	TF	Factor: E2F-3:TBR2; motif: ANGTGYKANGGCGCSTTNNCRNNT	19917	1410	TF:M00000
query_1	TRUE	3.45876e-06	15626	719	626	0.870654	0.0400614	TF:M08207_1	TF	Factor: E2F-3:TBR2; motif: ANGTGYKANGGCGCSTTNNCRNNT; match class: 1	19917	1411	TF:M08207
query_1	TRUE	4.41224e-06	17131	719	669	0.930459	0.039052	TF:M11018	TF	Factor: IRX-1; motif: NACRYNNNNNNNNRYGNN	19917	4194	TF:M00000
query_1	TRUE	5.38196e-06	14705	719	597	0.83032	0.0405984	TF:M07206	TF	Factor: E2F-1; motif: NGGGCGGGARV	19917	1374	TF:M00000
query_1	TRUE	6.91808e-06	9425	719	418	0.581363	0.0443501	TF:M02089_1	TF	Factor: E2F-3; motif: GGCGGGN; match class: 1	19917	1429	TF:M02089
query_1	TRUE	7.87966e-06	13661	719	563	0.783032	0.0412122	TF:M09892	TF	Factor: E2F-1; motif: NNNNGGCGGGAARN	19917	1376	TF:M00000
query_1	TRUE	9.16896e-06	3948	719	207	0.2879	0.0524316	TF:M01253	TF	Factor: CNOT3; motif: GGCCGCGSSS	19917	868	TF:M00000
query_1	TRUE	1.01937e-05	6153	719	295	0.410292	0.0479441	TF:M03896	TF	Factor: EGR1; motif: NACGCCCACGCANW	19917	1528	TF:M00000
query_1	TRUE	1.54054e-05	8104	719	368	0.511822	0.0454097	TF:M07348	TF	Factor: AP-2alpha; motif: NSCCNCRGGSN	19917	130	TF:M00000
query_1	TRUE	1.54615e-05	10571	719	457	0.635605	0.0432315	TF:M10072	TF	Factor: sp4; motif: NNGNARGRGGCGGRGCNNRR	19917	7550	TF:M00000
query_1	TRUE	2.14903e-05	6272	719	298	0.414465	0.0475128	TF:M10072_1	TF	Factor: sp4; motif: NNGNARGRGGCGGRGCNNRR; match class: 1	19917	7551	TF:M10072
query_1	TRUE	2.22283e-05	13143	719	544	0.756606	0.0413909	TF:M07380	TF	Factor: E2F-4; motif: NTTTCSCGCC	19917	1446	TF:M00000
query_1	TRUE	3.12911e-05	16517	719	649	0.902643	0.0392928	TF:M11603	TF	Factor: TCF-1; motif: ACATCGRGRCGCTGW	19917	8042	TF:M00000
query_1	TRUE	4.95894e-05	13587	719	557	0.774687	0.0409951	TF:M11883	TF	Factor: pax-6; motif: NYACGCNTSRNYGCNYN	19917	6130	TF:M00000
query_1	TRUE	5.76449e-05	13444	719	552	0.767733	0.0410592	TF:M04515	TF	Factor: E2F-1; motif: WWTGGCGCCAAA	19917	1370	TF:M00000
query_1	TRUE	6.2297e-05	7866	719	356	0.495132	0.0452581	TF:M00982	TF	Factor: KROX; motif: CCCGCCCCCRCCCC	19917	4418	TF:M00000
query_1	TRUE	6.29559e-05	16656	719	652	0.906815	0.0391451	TF:M01240	TF	Factor: BEN; motif: CAGCGRNV	19917	480	TF:M00000
query_1	TRUE	6.69899e-05	14722	719	593	0.824757	0.0402799	TF:M11530	TF	Factor: E2F-2; motif: NWTTTGGCGCCAWWNN	19917	1404	TF:M00000
query_1	TRUE	6.81916e-05	10922	719	466	0.648122	0.0426662	TF:M09973	TF	Factor: CPBP; motif: GNNRGGGHGGGGNNGGGRN	19917	900	TF:M00000
query_1	TRUE	7.31864e-05	9572	719	418	0.581363	0.043669	TF:M11022	TF	Factor: IRX2a; motif: ACRYGNNNNACRYGT	19917	4204	TF:M00000
query_1	TRUE	8.11431e-05	10336	719	445	0.618915	0.0430534	TF:M01104	TF	Factor: MOVO-B; motif: GNGGGGG	19917	5006	TF:M00000
query_1	TRUE	9.42931e-05	11519	719	486	0.675939	0.0421912	TF:M11882_1	TF	Factor: pax-6; motif: NYACGCNYSANYGMNCN; match class: 1	19917	6129	TF:M11882
query_1	TRUE	0.0001162	10303	719	443	0.616134	0.0429972	TF:M00196	TF	Factor: Sp1; motif: NGGGGGCGGGGYN	19917	7512	TF:M00000
query_1	TRUE	0.00012305	13735	719	560	0.77886	0.0407718	TF:M07039_1	TF	Factor: ETF; motif: CCCCGCCCCYN; match class: 1	19917	2071	TF:M07039
query_1	TRUE	0.000124024	12267	719	511	0.710709	0.0416565	TF:M04515_1	TF	Factor: E2F-1; motif: WWTGGCGCCAAA; match class: 1	19917	1371	TF:M04515
query_1	TRUE	0.000142282	8242	719	368	0.511822	0.0446494	TF:M12351_1	TF	Factor: TIEG1; motif: NCCCNSNCCCCGCCCCC; match class: 1	19917	8389	TF:M12351
query_1	TRUE	0.000147222	17224	719	667	0.927677	0.038725	TF:M08525	TF	Factor: E2F-1:HES-7; motif: GGCRCGTGSYNNWNGGCGCSM	19917	1368	TF:M00000
query_1	TRUE	0.000170392	9683	719	420	0.584145	0.043375	TF:M00915	TF	Factor: AP-2; motif: SNNNCCNCAGGCN	19917	154	TF:M00000
query_1	TRUE	0.000191984	13278	719	544	0.756606	0.04097	TF:M11058	TF	Factor: Hey1; motif: NGCRCGYGYN	19917	3230	TF:M00000
query_1	TRUE	0.000205788	13737	719	559	0.777469	0.040693	TF:M03876	TF	Factor: Kaiso; motif: GCMGGGRGCRGS	19917	4336	TF:M00000
query_1	TRUE	0.000218703	8460	719	375	0.521558	0.0443262	TF:M03807	TF	Factor: SP2; motif: GNNGGGGGCGGGGSN	19917	7536	TF:M00000
query_1	TRUE	0.000227557	13561	719	553	0.769124	0.0407787	TF:M11530_1	TF	Factor: E2F-2; motif: NWTTTGGCGCCAWWNN; match class: 1	19917	1405	TF:M11530
query_1	TRUE	0.000236808	10947	719	464	0.645341	0.042386	TF:M07206_1	TF	Factor: E2F-1; motif: NGGGCGGGARV; match class: 1	19917	1375	TF:M07206
query_1	TRUE	0.000258012	12848	719	529	0.735744	0.0411737	TF:M08441_1	TF	Factor: AP-2gamma:Elk-1; motif: NGCCKNRGGSGRCGGAAGTG; match class: 1	19917	8209	TF:M08441
query_1	TRUE	0.000293488	7857	719	352	0.489569	0.0448008	TF:M09895	TF	Factor: E2F-6; motif: NGGGCGGGARRNN	19917	1454	TF:M00000
query_1	TRUE	0.00034842	12013	719	500	0.69541	0.0416216	TF:M00426	TF	Factor: E2F; motif: TTTSGCGS	19917	1482	TF:M00000
query_1	TRUE	0.000355682	7361	719	333	0.463143	0.0452384	TF:M00245	TF	Factor: Egr-3; motif: NTGCGTGGGCGK	19917	1570	TF:M00000
query_1	TRUE	0.000362342	8931	719	391	0.543811	0.0437801	TF:M06948	TF	Factor: Sp2; motif: TGGGCGCGCCCA	19917	7522	TF:M00000
query_1	TRUE	0.000376335	17025	719	660	0.917942	0.0387665	TF:M08526	TF	Factor: E2F-3:HES-7; motif: NNNSGCGCSNNNNNCRCGYGNN	19917	1416	TF:M00000
query_1	TRUE	0.000397106	12403	719	513	0.713491	0.041361	TF:M12351	TF	Factor: TIEG1; motif: NCCCNSNCCCCGCCCCC	19917	8388	TF:M00000
query_1	TRUE	0.000422155	9772	719	421	0.585535	0.0430823	TF:M00933	TF	Factor: Sp1; motif: CCCCGCCCCN	19917	7504	TF:M00000
query_1	TRUE	0.00047348	16491	719	644	0.895688	0.0390516	TF:M08441	TF	Factor: AP-2gamma:Elk-1; motif: NGCCKNRGGSGRCGGAAGTG	19917	8208	TF:M00000
query_1	TRUE	0.000511115	7518	719	338	0.470097	0.0449588	TF:M09765	TF	Factor: SP1; motif: NRGKGGGCGGGGCN	19917	7494	TF:M00000
query_1	TRUE	0.000525431	15642	719	618	0.859527	0.039509	TF:M11882	TF	Factor: pax-6; motif: NYACGCNYSANYGMNCN	19917	6128	TF:M00000
query_1	TRUE	0.00056627	8333	719	368	0.511822	0.0441618	TF:M07226	TF	Factor: SP1; motif: NCCCCKCCCCC	19917	7492	TF:M00000
query_1	TRUE	0.000589234	10131	719	433	0.602225	0.0427401	TF:M00008	TF	Factor: Sp1; motif: GGGGCGGGGT	19917	7482	TF:M00000
query_1	TRUE	0.000600028	10020	719	429	0.596662	0.0428144	TF:M11478	TF	Factor: AP-2beta; motif: NSCCNNNGGSN	19917	8200	TF:M00000
query_1	TRUE	0.000603396	10217	719	436	0.606398	0.042674	TF:M09723	TF	Factor: BTEB1; motif: GGGGGCGGGGCNGSGGGNGS	19917	584	TF:M00000
query_1	TRUE	0.000632598	11589	719	484	0.673157	0.0417637	TF:M04710_1	TF	Factor: CHD2; motif: TCTCGCGAG; match class: 1	19917	797	TF:M04710
query_1	TRUE	0.000634027	10108	719	432	0.600834	0.0427384	TF:M04148	TF	Factor: TFAP2A; motif: NGCCCYNNGGGCN	19917	8180	TF:M00000
query_1	TRUE	0.000692205	7112	719	322	0.447844	0.0452756	TF:M11880_1	TF	Factor: pax-6; motif: NYACGCWTSANYGMNCN; match class: 1	19917	6125	TF:M11880
query_1	TRUE	0.000736355	4966	719	239	0.332406	0.0481273	TF:M00008_1	TF	Factor: Sp1; motif: GGGGCGGGGT; match class: 1	19917	7483	TF:M00008
query_1	TRUE	0.000815753	11032	719	464	0.645341	0.0420595	TF:M04950	TF	Factor: Egr-1; motif: NGCGTGCGY	19917	1536	TF:M00000
query_1	TRUE	0.000842957	5202	719	248	0.344924	0.047674	TF:M08867_1	TF	Factor: AP2; motif: GCCYGSGGSN; match class: 1	19917	151	TF:M08867
query_1	TRUE	0.000871048	11467	719	479	0.666203	0.041772	TF:M04516	TF	Factor: E2F-1; motif: TTTGGCGCCAAA	19917	1372	TF:M00000
query_1	TRUE	0.000871391	10299	719	438	0.609179	0.0425284	TF:M04516_1	TF	Factor: E2F-1; motif: TTTGGCGCCAAA; match class: 1	19917	1373	TF:M04516
query_1	TRUE	0.000875709	7527	719	337	0.468707	0.0447722	TF:M08878	TF	Factor: EGR; motif: CGCCCCCGCNN	19917	1590	TF:M00000
query_1	TRUE	0.00102987	9389	719	405	0.563282	0.0431356	TF:M10426	TF	Factor: ctcf; motif: CCRSCAGGGGGCGCN	19917	1096	TF:M00000
query_1	TRUE	0.00104191	13330	719	542	0.753825	0.0406602	TF:M00144	TF	Factor: Pax-5; motif: RRMSWGANWYCTNRAGCGKRACSRYNSM	19917	6102	TF:M00000
query_1	TRUE	0.00117513	7842	719	348	0.484006	0.0443764	TF:M07354	TF	Factor: Egr-1; motif: GCGGGGGCGG	19917	1550	TF:M00000
query_1	TRUE	0.00118099	12068	719	499	0.694019	0.041349	TF:M02090	TF	Factor: E2F-4; motif: GCGGGAAANA	19917	1448	TF:M00000
query_1	TRUE	0.00127169	16380	719	639	0.888734	0.039011	TF:M09636	TF	Factor: MAZ; motif: GGGMGGGGSSGGGGGGGGGGGG	19917	4782	TF:M00000
query_1	TRUE	0.00129006	465	719	40	0.0556328	0.0860215	TF:M11217_1	TF	Factor: CREB1; motif: NRTGACGYN; match class: 1	19917	927	TF:M11217
query_1	TRUE	0.00143566	11560	719	481	0.668985	0.041609	TF:M09826	TF	Factor: BTEB3; motif: CCNNSCCNSCCCCKCCCCC	19917	598	TF:M00000
query_1	TRUE	0.00150996	9666	719	414	0.5758	0.0428305	TF:M04148_1	TF	Factor: TFAP2A; motif: NGCCCYNNGGGCN; match class: 1	19917	8181	TF:M04148
query_1	TRUE	0.00158799	5934	719	275	0.382476	0.0463431	TF:M00931_1	TF	Factor: Sp1; motif: GGGGCGGGGC; match class: 1	19917	7515	TF:M00931
query_1	TRUE	0.00206672	5925	719	274	0.381085	0.0462447	TF:M12227_1	TF	Factor: ZIC4; motif: NNCCNCCCRYNGYGN; match class: 1	19917	8929	TF:M12227
query_1	TRUE	0.0021384	5182	719	245	0.340751	0.047279	TF:M00469	TF	Factor: AP-2alpha; motif: GCCNNNRGS	19917	124	TF:M00000
query_1	TRUE	0.00263756	10945	719	458	0.636996	0.0418456	TF:M07084	TF	Factor: E2F-4; motif: NGGCGGGAARN	19917	1440	TF:M00000
query_1	TRUE	0.00276348	5892	719	272	0.378303	0.0461643	TF:M00426_1	TF	Factor: E2F; motif: TTTSGCGS; match class: 1	19917	1483	TF:M00426
query_1	TRUE	0.00286089	6076	719	279	0.388039	0.0459184	TF:M00932_1	TF	Factor: Sp1; motif: NNGGGGCGGGGNN; match class: 1	19917	7511	TF:M00932
query_1	TRUE	0.00287547	11151	719	465	0.646732	0.0417003	TF:M12227	TF	Factor: ZIC4; motif: NNCCNCCCRYNGYGN	19917	8928	TF:M00000
query_1	TRUE	0.00288946	6233	719	285	0.396384	0.0457244	TF:M06948_1	TF	Factor: Sp2; motif: TGGGCGCGCCCA; match class: 1	19917	7523	TF:M06948
query_1	TRUE	0.00300885	7746	719	342	0.475661	0.0441518	TF:M03567	TF	Factor: Sp2; motif: NYSGCCCCGCCCCCY	19917	7534	TF:M00000
query_1	TRUE	0.0030674	9053	719	390	0.54242	0.0430796	TF:M08266_1	TF	Factor: ER71:Pax-5; motif: ACCGGAACYACGCWTSANTG; match class: 1	19917	2139	TF:M08266
query_1	TRUE	0.00317286	5591	719	260	0.361613	0.0465033	TF:M04950_1	TF	Factor: Egr-1; motif: NGCGTGCGY; match class: 1	19917	1537	TF:M04950
query_1	TRUE	0.00326319	9030	719	389	0.541029	0.0430786	TF:M00428	TF	Factor: E2F-1; motif: NKTSSCGC	19917	1380	TF:M00000
query_1	TRUE	0.00341482	7460	719	331	0.460362	0.04437	TF:M01858	TF	Factor: AP-2beta; motif: GCNNNGGSCNGVGGGN	19917	134	TF:M00000
query_1	TRUE	0.00375667	7067	719	316	0.439499	0.0447149	TF:M00695_1	TF	Factor: ETF; motif: GVGGMGG; match class: 1	19917	2069	TF:M00695
query_1	TRUE	0.00396921	9820	719	417	0.579972	0.0424644	TF:M02036	TF	Factor: WT1; motif: CGCCCCCNCN	19917	8582	TF:M00000
query_1	TRUE	0.00414952	13307	719	538	0.748261	0.0404298	TF:M11881	TF	Factor: pax-6; motif: NYACGCNTSANYGCNYN	19917	6126	TF:M00000
query_1	TRUE	0.0043737	8777	719	379	0.527121	0.043181	TF:M11533_1	TF	Factor: E2F-1; motif: NTTTTGGCGCCAWWWN; match class: 1	19917	1379	TF:M11533
query_1	TRUE	0.00469274	5308	719	248	0.344924	0.0467219	TF:M02036_1	TF	Factor: WT1; motif: CGCCCCCNCN; match class: 1	19917	8583	TF:M02036
query_1	TRUE	0.00505297	16527	719	641	0.891516	0.038785	TF:M07039	TF	Factor: ETF; motif: CCCCGCCCCYN	19917	2070	TF:M00000
query_1	TRUE	0.00554677	7736	719	340	0.472879	0.0439504	TF:M07063	TF	Factor: Sp1; motif: GGGGCGGGGC	19917	7508	TF:M00000
query_1	TRUE	0.00554677	7736	719	340	0.472879	0.0439504	TF:M10435	TF	Factor: Sp2; motif: GGGGCGGGG	19917	7528	TF:M00000
query_1	TRUE	0.00590861	17982	719	683	0.94993	0.0379824	TF:M04826	TF	Factor: p300; motif: ACNTCCG	19917	1850	TF:M00000
query_1	TRUE	0.00590988	10495	719	440	0.611961	0.0419247	TF:M00736	TF	Factor: E2F-1:DP-1; motif: TTTCSCGC	19917	1360	TF:M00000
query_1	TRUE	0.00598426	5555	719	257	0.357441	0.0462646	TF:M07250_1	TF	Factor: E2F-1; motif: NNNSSCGCSAANN; match class: 1	19917	1387	TF:M07250
query_1	TRUE	0.00630446	8449	719	366	0.50904	0.0433187	TF:M04106_1	TF	Factor: RUNX2; motif: NRACCGCAAACCGCAN; match class: 1	19917	7031	TF:M04106
query_1	TRUE	0.00743107	7919	719	346	0.481224	0.0436924	TF:M00322	TF	Factor: c-Myc:Max; motif: GCCAYGYGSN	19917	5144	TF:M00000
query_1	TRUE	0.00746465	6376	719	288	0.400556	0.0451694	TF:M07395_1	TF	Factor: Sp1; motif: NGGGGCGGGGN; match class: 1	19917	7507	TF:M07395
query_1	TRUE	0.00814346	11001	719	457	0.635605	0.0415417	TF:M11058_1	TF	Factor: Hey1; motif: NGCRCGYGYN; match class: 1	19917	3231	TF:M11058
query_1	TRUE	0.00938346	3350	719	168	0.233658	0.0501493	TF:M00469_1	TF	Factor: AP-2alpha; motif: GCCNNNRGS; match class: 1	19917	125	TF:M00469
query_1	TRUE	0.0108187	6114	719	277	0.385257	0.0453059	TF:M00189_1	TF	Factor: AP-2; motif: MKCCCSCNGGCG; match class: 1	19917	153	TF:M00189
query_1	TRUE	0.0112597	5391	719	249	0.346314	0.0461881	TF:M12140	TF	Factor: Egr-1; motif: NNCRCCCMCGCNN	19917	1548	TF:M00000
query_1	TRUE	0.0117279	7175	719	317	0.44089	0.0441812	TF:M08208_1	TF	Factor: E2F-3:FOXI1; motif: NGACACCGCGCCCAC; match class: 1	19917	1413	TF:M08208
query_1	TRUE	0.0128563	7825	719	341	0.47427	0.0435783	TF:M11883_1	TF	Factor: pax-6; motif: NYACGCNTSRNYGCNYN; match class: 1	19917	6131	TF:M11883
query_1	TRUE	0.0130118	7557	719	331	0.460362	0.0438004	TF:M09826_1	TF	Factor: BTEB3; motif: CCNNSCCNSCCCCKCCCCC; match class: 1	19917	599	TF:M09826
query_1	TRUE	0.0132801	9912	719	417	0.579972	0.0420702	TF:M00738	TF	Factor: E2F-4:DP-1; motif: TTTSGCGC	19917	1430	TF:M00000
query_1	TRUE	0.013789	14054	719	560	0.77886	0.0398463	TF:M08487	TF	Factor: GCMa:Erg; motif: ATGCGGGCGGAARKG	19917	2904	TF:M00000
query_1	TRUE	0.0140831	8075	719	350	0.486787	0.0433437	TF:M08225_1	TF	Factor: Elk-1:Pax-5; motif: ACCGGAACYACGCWTSANYG; match class: 1	19917	1731	TF:M08225
query_1	TRUE	0.0151366	10034	719	421	0.585535	0.0419573	TF:M09896	TF	Factor: E2F-7; motif: GRGGCGGGAANNN	19917	1458	TF:M00000
query_1	TRUE	0.0158455	6298	719	283	0.393602	0.0449349	TF:M11022_1	TF	Factor: IRX2a; motif: ACRYGNNNNACRYGT; match class: 1	19917	4205	TF:M11022
query_1	TRUE	0.0165291	7952	719	345	0.479833	0.0433853	TF:M05386	TF	Factor: KLF17; motif: NGGGCGG	19917	4372	TF:M00000
query_1	TRUE	0.0165291	7952	719	345	0.479833	0.0433853	TF:M05499	TF	Factor: LKLF; motif: NGGGCGG	19917	4566	TF:M00000
query_1	TRUE	0.0172253	12880	719	520	0.723227	0.0403727	TF:M04823	TF	Factor: E2F-4; motif: NNTTCCCGCCNN	19917	1438	TF:M00000
query_1	TRUE	0.018154	9160	719	389	0.541029	0.0424672	TF:M03876_1	TF	Factor: Kaiso; motif: GCMGGGRGCRGS; match class: 1	19917	4337	TF:M03876
query_1	TRUE	0.0200535	9223	719	391	0.543811	0.042394	TF:M01857	TF	Factor: AP-2alpha; motif: NGCCYSNNGSN	19917	132	TF:M00000
query_1	TRUE	0.020901	7916	719	343	0.477051	0.04333	TF:M04823_1	TF	Factor: E2F-4; motif: NNTTCCCGCCNN; match class: 1	19917	1439	TF:M04823
query_1	TRUE	0.0210789	4641	719	218	0.303199	0.0469726	TF:M10071_1	TF	Factor: Sp1; motif: NGGGGGCGGGGCCNGGGGGGGG; match class: 1	19917	7497	TF:M10071
query_1	TRUE	0.0226727	3253	719	162	0.225313	0.0498002	TF:M09641	TF	Factor: NRF-1; motif: SYGCGCMTGCGCRNNGSN	19917	5772	TF:M00000
query_1	TRUE	0.0236864	14245	719	565	0.785814	0.039663	TF:M04710	TF	Factor: CHD2; motif: TCTCGCGAG	19917	796	TF:M00000
query_1	TRUE	0.024015	6856	719	303	0.421419	0.0441949	TF:M01219	TF	Factor: SP1:SP3; motif: CCSCCCCCYCC	19917	7480	TF:M00000
query_1	TRUE	0.0241476	5650	719	257	0.357441	0.0454867	TF:M01104_1	TF	Factor: MOVO-B; motif: GNGGGGG; match class: 1	19917	5007	TF:M01104
query_1	TRUE	0.025945	6518	719	290	0.403338	0.0444922	TF:M02281	TF	Factor: SP1; motif: CCCCKCCCCC	19917	7486	TF:M00000
query_1	TRUE	0.0276771	8046	719	347	0.482615	0.043127	TF:M07380_1	TF	Factor: E2F-4; motif: NTTTCSCGCC; match class: 1	19917	1447	TF:M07380
query_1	TRUE	0.0290354	8539	719	365	0.50765	0.0427451	TF:M07277	TF	Factor: BTEB2; motif: RGGGNGKGGN	19917	596	TF:M00000
query_1	TRUE	0.0294434	4284	719	203	0.282337	0.0473856	TF:M02011	TF	Factor: HES-1; motif: GSCACGMGMC	19917	3200	TF:M00000
query_1	TRUE	0.0295185	6739	719	298	0.414465	0.0442202	TF:M11482	TF	Factor: AP-2gamma; motif: NSCCYNNRGSN	19917	8232	TF:M00000
query_1	TRUE	0.0326065	6773	719	299	0.415855	0.0441459	TF:M01873	TF	Factor: Egr-1; motif: GCGGGGGCGG	19917	1552	TF:M00000
query_1	TRUE	0.0330196	13969	719	555	0.771905	0.0397308	TF:M04106	TF	Factor: RUNX2; motif: NRACCGCAAACCGCAN	19917	7030	TF:M00000
query_1	TRUE	0.0347101	15594	719	608	0.845619	0.0389894	TF:M04934_1	TF	Factor: TR4; motif: ACCCCGS; match class: 1	19917	5677	TF:M04934
query_1	TRUE	0.0365379	8285	719	355	0.493741	0.0428485	TF:M10530	TF	Factor: sp4; motif: NNNGCYCCGCCCCCY	19917	7552	TF:M00000
query_1	TRUE	0.0416232	5637	719	255	0.354659	0.0452368	TF:M00470_1	TF	Factor: AP-2gamma; motif: GCCYNNGGS; match class: 1	19917	137	TF:M00470
query_1	TRUE	0.0429339	18835	719	703	0.977747	0.0373241	TF:M01822_1	TF	Factor: CPBP; motif: SNCCCNN; match class: 1	19917	907	TF:M01822
query_1	TRUE	0.0474253	6221	719	277	0.385257	0.0445266	TF:M00244	TF	Factor: NGFI-C; motif: WTGCGTGGGYGG	19917	5500	TF:M00000
query_1	TRUE	0.0477746	7873	719	339	0.471488	0.0430586	TF:M00940	TF	Factor: E2F-1; motif: NTTTCGCGCS	19917	1392	TF:M00000
