## Supplementary material for "Transcriptional and genetic sex differences for schizophrenia across the dorsolateral prefrontal cortex, hippocampus, and caudate nucleus": Data S13 (part 1 of 3)

### Sheet: PGC3_genelevel_signal_fastENLOC
cluster_name	N_SNPS	eQTL_PIP	GWAS_PIP	GWAS_PIP_prior	RCP	Tissue
ENSG00000234840:1(@)Loc88	1	0.9585	0.9821	0.9977	0.957	Caudate
ENSG00000006744:1(@)Loc260_Loc399	1	0.9983	0.09479	0.549	0.5488	Caudate
ENSG00000140265:2(@)Loc103	17	0.9943	0.8872	0.9324	0.4545	Caudate
ENSG00000180667:1(@)Loc392	7	0.8658	0.2414	0.5159	0.3996	Caudate
ENSG00000127903:1(@)Loc246	3	0.9994	0.1569	0.4492	0.3816	Caudate
ENSG00000254427:2(@)Loc555	1	0.9999	0.04936	0.3771	0.377	Caudate
ENSG00000176909:1(@)Loc426	7	0.8888	0.232	0.477	0.3531	Caudate
ENSG00000203721:1(@)Loc184	15	0.993	0.8046	0.8536	0.2931	Caudate
ENSG00000137204:1(@)Loc84_Loc489	5	0.9612	0.1595	0.3546	0.2571	Caudate
ENSG00000263934:1(@)Loc78	14	0.7186	1	1	0.2513	Caudate
ENSG00000169592:1(@)Loc40_Loc599	26	0.9803	0.5529	0.6495	0.2498	Caudate
ENSG00000136144:1(@)Loc573	21	0.9992	0.8046	0.8445	0.2436	Caudate
ENSG00000093000:1(@)Loc510	3	0.9944	0.08938	0.2845	0.236	Caudate
ENSG00000183831:1(@)Loc143	7	0.9998	0.2464	0.4035	0.2337	Caudate
ENSG00000183166:1(@)Loc127	26	0.9943	0.6399	0.7092	0.2268	Caudate
ENSG00000144677:1(@)Loc400	15	0.8458	0.5808	0.6572	0.2142	Caudate
ENSG00000115946:1(@)Loc473	9	0.9995	0.2456	0.3802	0.2012	Caudate
ENSG00000130921:2(@)Loc58_Loc3	14	0.3991	0.9991	0.9992	0.1954	Caudate
ENSG00000163938:1(@)Loc262_Loc6_Loc295	10	0.9964	0.3698	0.476	0.1938	Caudate
ENSG00000172354:1(@)Loc350	16	0.7318	0.5352	0.6099	0.1898	Caudate
ENSG00000170802:1(@)Loc370	19	0.9053	0.09099	0.2465	0.1891	Caudate
ENSG00000100023:1(@)Loc597	6	0.9252	0.1598	0.2936	0.1781	Caudate
ENSG00000132563:1(@)Loc92_Loc299	21	0.7289	0.8287	0.8524	0.174	Caudate
ENSG00000154217:1(@)Loc398	11	0.6868	0.5011	0.5736	0.1723	Caudate
ENSG00000183386:2(@)Loc616	19	0.8979	0.2619	0.373	0.1715	Caudate
ENSG00000257703:1(@)Loc277	75	0.6718	0.9972	0.9976	0.1656	Caudate
ENSG00000138311:2(@)Loc349_Loc343	25	0.7774	0.6866	0.7285	0.1651	Caudate
ENSG00000167491:1(@)Loc39	81	0.9914	0.8328	0.8543	0.1639	Caudate
ENSG00000131951:2(@)Loc322	21	0.4603	0.8266	0.8486	0.1615	Caudate
ENSG00000149930:1(@)Loc40_Loc599	19	0.9938	0.5175	0.5813	0.1589	Caudate
ENSG00000119242:1(@)Loc275	3	0.9995	0.01894	0.1607	0.1582	Caudate
ENSG00000105866:1(@)Loc161	40	0.7096	0.9984	0.9986	0.1576	Caudate
ENSG00000007923:1(@)Loc348	15	0.9982	0.2884	0.3782	0.1458	Caudate
ENSG00000125534:2(@)Loc619_Loc366	1	0.4368	0.04055	0.1664	0.1442	Caudate
ENSG00000112659:1(@)Loc84	1	1	0.01422	0.144	0.144	Caudate
ENSG00000278259:1(@)Loc256	6	0.4029	0.3729	0.4477	0.1408	Caudate
ENSG00000088808:1(@)Loc46	26	0.9998	0.3874	0.4591	0.1387	Caudate
ENSG00000101104:1(@)Loc526	14	0.9986	0.1896	0.2868	0.1362	Caudate
ENSG00000105894:2(@)Loc300	65	0.9653	0.9539	0.9585	0.1355	Caudate
ENSG00000227603:1(@)Loc228	3	0.9929	0.0382	0.1532	0.1315	Caudate
ENSG00000184164:1(@)Loc325	24	0.9982	0.2744	0.354	0.1277	Caudate
ENSG00000149527:2(@)Loc72	10	0.9115	0.8889	0.8991	0.1261	Caudate
ENSG00000231312:3(@)Loc590	12	0.9652	0.1393	0.2354	0.1258	Caudate
ENSG00000174938:1(@)Loc40_Loc599	50	0.975	0.7032	0.7318	0.1256	Caudate
ENSG00000019102:1(@)Loc63	6	0.3876	0.2531	0.3308	0.1208	Caudate
ENSG00000063761:2(@)Loc324	6	0.8496	0.05417	0.1549	0.1177	Caudate
ENSG00000172922:1(@)Loc274	3	0.9872	0.05046	0.148	0.1136	Caudate
ENSG00000185352:2(@)Loc495	84	0.996	0.6592	0.6882	0.1125	Caudate
ENSG00000250091:1(@)Loc275	18	0.9959	0.09687	0.1858	0.1103	Caudate
ENSG00000269938:1(@)Loc275	68	0.9867	0.6935	0.7187	0.1101	Caudate
ENSG00000281100:1(@)Loc132	28	0.6452	0.6029	0.6338	0.103	Caudate
ENSG00000137845:1(@)Loc181	1	0.9927	0.009485	0.09977	0.0997	Caudate
ENSG00000186326:1(@)Loc525	14	0.8876	0.1628	0.2355	0.09947	Caudate
ENSG00000270028:3(@)Loc275	1	0.9002	0.01035	0.09884	0.09784	Caudate
ENSG00000142233:1(@)Loc426	1	0.9974	0.009232	0.09777	0.09775	Caudate
ENSG00000137822:1(@)Loc103	18	0.6794	0.8051	0.8178	0.09534	Caudate
ENSG00000101452:1(@)Loc549	39	0.9937	0.5681	0.5989	0.09478	Caudate
ENSG00000067208:1(@)Loc535	129	0.9284	0.99	0.9906	0.09211	Caudate
ENSG00000172831:2(@)Loc365	80	0.7942	0.7436	0.7596	0.09078	Caudate
ENSG00000133687:3(@)Loc108	7	0.1631	0.535	0.5662	0.08932	Caudate
ENSG00000103067:1(@)Loc198	15	0.9894	0.07901	0.1524	0.08932	Caudate
ENSG00000163728:1(@)Loc335	39	0.9999	0.4455	0.484	0.08928	Caudate
ENSG00000132394:1(@)Loc456	46	0.9989	0.3702	0.4149	0.08872	Caudate
ENSG00000259295:1(@)Loc54	63	0.999	0.5239	0.5549	0.08693	Caudate
ENSG00000256596:1(@)Loc275	4	0.7934	0.03212	0.1068	0.08517	Caudate
ENSG00000065609:2(@)Loc531_Loc113	53	0.5085	0.7774	0.7896	0.08376	Caudate
ENSG00000183066:3(@)Loc603_Loc485_Loc320_Loc81_Loc244	61	0.9824	0.7861	0.7977	0.08336	Caudate
ENSG00000175727:1(@)Loc229	28	0.9761	0.1652	0.225	0.08315	Caudate
ENSG00000261758:1(@)Loc33	70	0.9921	0.8936	0.8986	0.07885	Caudate
ENSG00000141564:2(@)Loc561	57	0.8941	0.313	0.3522	0.07191	Caudate
ENSG00000270061:1(@)Loc275	94	0.9157	0.8475	0.8538	0.07115	Caudate
ENSG00000178917:2(@)Loc618	3	0.1274	0.1001	0.1555	0.07023	Caudate
ENSG00000198791:2(@)Loc403	13	0.9794	0.6132	0.6312	0.06992	Caudate
ENSG00000133687:2(@)Loc108	7	0.2681	0.3419	0.3773	0.0692	Caudate
ENSG00000227370:1(@)Loc603_Loc485_Loc320_Loc81_Loc244	1	0.9844	0.006393	0.06879	0.0687	Caudate
ENSG00000279519:1(@)Loc176	29	0.9204	0.2203	0.2645	0.06856	Caudate
ENSG00000142686:1(@)Loc138_Loc280	30	0.4673	0.8835	0.8877	0.06708	Caudate
ENSG00000273154:1(@)Loc569	89	0.9924	0.368	0.4003	0.06707	Caudate
ENSG00000132603:1(@)Loc544	35	0.9932	0.2518	0.2921	0.06656	Caudate
ENSG00000197256:2(@)Loc195	21	0.3414	0.9918	0.992	0.06457	Caudate
ENSG00000269997:2(@)Loc275	107	0.7585	0.9813	0.9819	0.06386	Caudate
ENSG00000166763:1(@)Loc103	24	0.2083	0.9984	0.9984	0.06007	Caudate
ENSG00000249484:4(@)Loc182_Loc69	136	0.7343	0.9547	0.9559	0.06006	Caudate
ENSG00000136295:2(@)Loc247	15	0.1214	0.9913	0.9916	0.05913	Caudate
ENSG00000181625:1(@)Loc40_Loc599	20	0.9802	0.02787	0.07802	0.05713	Caudate
ENSG00000255135:2(@)Loc404	30	0.2416	0.733	0.7413	0.05686	Caudate
ENSG00000256278:1(@)Loc54	127	0.6341	0.9433	0.9446	0.05629	Caudate
ENSG00000144381:1(@)Loc612_Loc48	125	0.4608	0.8683	0.8716	0.05502	Caudate
ENSG00000173715:2(@)Loc593	13	0.9751	0.0462	0.09036	0.05193	Caudate
ENSG00000140534:2(@)Loc117_Loc506	9	0.9976	0.1577	0.1937	0.05161	Caudate
ENSG00000270130:1(@)Loc275	103	0.9108	0.9663	0.967	0.05151	Caudate
ENSG00000166913:1(@)Loc526	31	0.9991	0.2293	0.2607	0.05148	Caudate
ENSG00000213398:1(@)Loc198	49	0.5878	0.2772	0.3054	0.05119	Caudate
ENSG00000117335:1(@)Loc466	7	0.9997	0.02834	0.07285	0.05085	Caudate
ENSG00000261478:2(@)Loc117	6	0.9985	0.0356	0.0766	0.04748	Caudate
ENSG00000115816:1(@)Loc74_Loc537	6	0.9884	0.1056	0.1416	0.04714	Caudate
ENSG00000181097:2(@)Loc286	11	0.2273	0.8951	0.8968	0.04606	Caudate
ENSG00000261574:1(@)Loc164	53	0.3078	0.6744	0.6815	0.04498	Caudate
ENSG00000166484:3(@)Loc78	18	0.09255	1	1	0.04469	Caudate
ENSG00000228451:2(@)Loc41	4	0.9953	0.01111	0.05046	0.04375	Caudate
ENSG00000146830:2(@)Loc350	19	0.1728	0.582	0.5917	0.04372	Caudate
ENSG00000085788:1(@)Loc115	104	0.9726	0.6315	0.6388	0.04189	Caudate
ENSG00000050130:1(@)Loc532	1	0.7301	0.005054	0.04215	0.04082	Caudate
ENSG00000112855:1(@)Loc185	92	0.5877	0.5437	0.5534	0.04045	Caudate
ENSG00000173599:1(@)Loc593	20	0.9492	0.05654	0.08998	0.04044	Caudate
ENSG00000254646:2(@)Loc334	45	0.2637	0.7794	0.7824	0.03991	Caudate
ENSG00000141034:1(@)Loc571	71	0.9428	0.254	0.2755	0.03954	Caudate
ENSG00000204963:1(@)Loc185	37	0.9939	0.125	0.153	0.03884	Caudate
ENSG00000101246:1(@)Loc569	96	0.9595	0.3744	0.3883	0.03613	Caudate
ENSG00000221843:1(@)Loc236	99	0.3356	0.3224	0.3376	0.03458	Caudate
ENSG00000173715:1(@)Loc593	3	0.9822	0.01053	0.04152	0.03449	Caudate
ENSG00000250067:1(@)Loc39	147	0.9471	0.9129	0.9133	0.03402	Caudate
ENSG00000115946:2(@)Loc473	15	0.9872	0.04234	0.07042	0.03331	Caudate
ENSG00000248383:1(@)Loc185	20	0.9856	0.07095	0.09693	0.03275	Caudate
ENSG00000270083:1(@)Loc603_Loc485_Loc320_Loc81_Loc244	96	0.896	0.3827	0.3942	0.0325	Caudate
ENSG00000169609:1(@)Loc109_Loc363	19	0.9999	0.05204	0.07875	0.03238	Caudate
ENSG00000175662:1(@)Loc571	37	0.9535	0.1253	0.1479	0.0322	Caudate
ENSG00000205220:1(@)Loc198	86	0.8464	0.3776	0.389	0.03205	Caudate
ENSG00000160345:2(@)Loc285	2	0.03501	0.9951	0.9951	0.03168	Caudate
ENSG00000070061:1(@)Loc407	26	0.9865	0.2701	0.2851	0.03097	Caudate
ENSG00000262074:1(@)Loc78	3	0.08182	0.6705	0.6732	0.03077	Caudate
ENSG00000226476:1(@)Loc231	16	0.9485	0.1607	0.1803	0.03068	Caudate
ENSG00000177370:2(@)Loc210_Loc155	41	0.1164	0.9243	0.9242	0.02996	Caudate
ENSG00000263707:1(@)Loc260_Loc399	9	0.06521	0.8056	0.8062	0.02984	Caudate
ENSG00000103415:1(@)Loc123	26	0.9846	0.04557	0.07016	0.02955	Caudate
ENSG00000182774:2(@)Loc109	97	0.3439	0.9941	0.9941	0.02899	Caudate
ENSG00000249307:2(@)Loc145	34	0.08891	0.9761	0.976	0.0287	Caudate
ENSG00000197696:2(@)Loc54	220	0.416	0.9623	0.9622	0.02859	Caudate
ENSG00000264070:1(@)Loc114_Loc614	1	0.987	0.002487	0.02791	0.02788	Caudate
ENSG00000179044:1(@)Loc365	92	0.4924	0.9032	0.903	0.02754	Caudate
ENSG00000167588:1(@)Loc220	71	0.776	0.3583	0.3677	0.02745	Caudate
ENSG00000156735:1(@)Loc115	151	0.4256	0.8513	0.8512	0.02741	Caudate
ENSG00000164037:1(@)Loc344	252	0.9769	0.6375	0.6396	0.02696	Caudate
ENSG00000274818:1(@)Loc352	148	0.3486	0.9474	0.9472	0.02651	Caudate
ENSG00000162753:3(@)Loc143	5	1	0.002827	0.02625	0.02571	Caudate
ENSG00000109323:3(@)Loc344	182	0.882	0.4519	0.4575	0.02571	Caudate
ENSG00000147548:2(@)Loc115	197	0.4301	0.9939	0.9939	0.02508	Caudate
ENSG00000165046:1(@)Loc115	176	0.5472	0.9156	0.9151	0.02428	Caudate
ENSG00000132612:1(@)Loc544	21	0.9952	0.04633	0.06612	0.02411	Caudate
ENSG00000205981:1(@)Loc15_Loc538_Loc443	108	0.3629	1	1	0.02402	Caudate
ENSG00000157456:1(@)Loc181_Loc572	84	0.8616	0.1262	0.1418	0.02346	Caudate
ENSG00000197457:1(@)Loc569	13	0.9999	0.01711	0.0374	0.02306	Caudate
ENSG00000162753:1(@)Loc143	6	1	0.01193	0.03236	0.02293	Caudate
ENSG00000236457:2(@)Loc151	169	0.2608	0.9835	0.9834	0.02238	Caudate
ENSG00000124134:1(@)Loc526	50	0.4083	0.2746	0.2831	0.02163	Caudate
ENSG00000149091:1(@)Loc12	83	0.2567	0.7438	0.7432	0.0215	Caudate
ENSG00000147535:2(@)Loc115	135	0.4169	0.8519	0.851	0.02117	Caudate
ENSG00000140564:1(@)Loc5	9	0.6798	0.9997	0.9997	0.02107	Caudate
ENSG00000092020:4(@)Loc393	3	0.4142	0.009394	0.02799	0.02078	Caudate
ENSG00000256546:1(@)Loc229	127	0.4249	0.6931	0.6925	0.02045	Caudate
ENSG00000129933:1(@)Loc39	149	0.8661	0.9718	0.9715	0.01982	Caudate
ENSG00000127955:1(@)Loc199	21	0.1712	0.247	0.2549	0.01944	Caudate
ENSG00000279726:1(@)Loc185	46	0.8995	0.1334	0.1451	0.01907	Caudate
ENSG00000115816:2(@)Loc74_Loc537	8	0.864	0.01589	0.03233	0.01872	Caudate
ENSG00000117569:1(@)Loc178	24	0.9923	0.06048	0.07486	0.01862	Caudate
ENSG00000242125:2(@)Loc188	21	0.1359	0.8732	0.872	0.01859	Caudate
ENSG00000114054:1(@)Loc33	34	0.9337	0.1834	0.1927	0.01832	Caudate
ENSG00000204962:1(@)Loc185	105	0.9904	0.2669	0.2732	0.01788	Caudate
ENSG00000122778:2(@)Loc333	2	0.9959	0.002901	0.0187	0.01738	Caudate
ENSG00000225968:1(@)Loc2_Loc328	45	0.2288	0.7871	0.7854	0.01715	Caudate
ENSG00000111725:1(@)Loc401	2	0.9826	0.001566	0.01719	0.01712	Caudate
ENSG00000176371:1(@)Loc54	103	0.2438	0.9301	0.9292	0.01711	Caudate
ENSG00000101109:3(@)Loc526	46	0.2654	0.2673	0.2729	0.01696	Caudate
ENSG00000197136:1(@)Loc274	19	0.07984	0.3686	0.3714	0.01671	Caudate
ENSG00000143499:2(@)Loc543	17	0.06945	0.6507	0.6491	0.01637	Caudate
ENSG00000109323:2(@)Loc344	152	0.9529	0.4319	0.433	0.01614	Caudate
ENSG00000100505:2(@)Loc433	7	0.1728	0.3322	0.3354	0.01603	Caudate
ENSG00000182264:1(@)Loc426	19	0.04045	0.5749	0.5737	0.01567	Caudate
ENSG00000224924:1(@)Loc266	1	0.9998	0.001363	0.01566	0.01566	Caudate
ENSG00000092847:1(@)Loc138	33	0.08424	0.4999	0.4995	0.01537	Caudate
ENSG00000258947:2(@)Loc264	16	0.08171	0.9492	0.9485	0.01528	Caudate
ENSG00000128923:1(@)Loc181_Loc572	2	0.9995	0.002656	0.01653	0.01526	Caudate
ENSG00000177096:1(@)Loc603_Loc485_Loc320_Loc81_Loc244	71	0.9591	0.09028	0.1006	0.01523	Caudate
ENSG00000164197:1(@)Loc423	190	0.9413	0.6719	0.6699	0.01515	Caudate
ENSG00000102595:1(@)Loc495	52	0.864	0.1531	0.161	0.01507	Caudate
ENSG00000075914:1(@)Loc356	20	0.0733	0.9553	0.9546	0.01507	Caudate
ENSG00000172115:2(@)Loc93	41	0.1515	0.5483	0.5469	0.01462	Caudate
ENSG00000145354:1(@)Loc344	164	0.7341	0.3555	0.3573	0.01454	Caudate
ENSG00000225681:1(@)Loc283	84	0.6498	0.6686	0.6663	0.01428	Caudate
ENSG00000163931:2(@)Loc131	28	0.7919	0.03154	0.04315	0.01409	Caudate
ENSG00000157837:1(@)Loc438_Loc166	59	0.9951	0.03754	0.04888	0.01406	Caudate
ENSG00000198791:3(@)Loc403	3	0.3466	0.003755	0.01626	0.01382	Caudate
ENSG00000188070:2(@)Loc355	55	0.1389	0.5652	0.5633	0.01362	Caudate
ENSG00000120451:1(@)Loc133	1	0.9975	0.00117	0.01345	0.01345	Caudate
ENSG00000196123:2(@)Loc365	2	0.672	0.003425	0.01556	0.01339	Caudate
ENSG00000270028:1(@)Loc275	3	0.08864	0.01894	0.03041	0.01336	Caudate
ENSG00000198951:1(@)Loc603_Loc485_Loc320_Loc81_Loc244	62	0.9969	0.06851	0.07801	0.01334	Caudate
ENSG00000255455:3(@)Loc133	1	0.9883	0.00117	0.01333	0.01332	Caudate
ENSG00000168802:1(@)Loc544	36	0.5014	0.07854	0.0874	0.01302	Caudate
ENSG00000163939:1(@)Loc262_Loc6_Loc295	138	0.2107	0.9286	0.9274	0.01277	Caudate
ENSG00000110492:1(@)Loc12	101	0.3758	0.5919	0.5895	0.01276	Caudate
ENSG00000171962:1(@)Loc571	71	0.7084	0.1972	0.2019	0.01276	Caudate
ENSG00000277161:1(@)Loc256	25	0.06633	0.6933	0.6904	0.01273	Caudate
ENSG00000232912:1(@)Loc523_Loc128	34	0.0628	0.6897	0.6869	0.01262	Caudate
ENSG00000164100:1(@)Loc533_Loc197	7	0.9965	0.004263	0.01562	0.01258	Caudate
ENSG00000282100:1(@)Loc181	13	0.08827	0.08626	0.09433	0.01241	Caudate
ENSG00000188015:2(@)Loc297	134	0.1668	0.7401	0.7372	0.01235	Caudate
ENSG00000124143:2(@)Loc96_Loc25_Loc503	8	0.0193	0.7537	0.7509	0.0123	Caudate
ENSG00000248228:2(@)Loc307	121	0.1727	0.777	0.7742	0.01199	Caudate
ENSG00000172766:1(@)Loc487	2	0.8694	0.006356	0.01707	0.01197	Caudate
ENSG00000146007:1(@)Loc185	183	0.5298	0.3469	0.3472	0.01184	Caudate
ENSG00000143543:1(@)Loc297	196	0.2506	0.7426	0.7395	0.01141	Caudate
ENSG00000183172:1(@)Loc603_Loc485_Loc320_Loc81_Loc244	19	0.9997	0.02032	0.02991	0.01134	Caudate
ENSG00000257594:1(@)Loc253	90	0.07299	0.9572	0.9564	0.01111	Caudate
ENSG00000204652:1(@)Loc114_Loc614	1610	0.9798	0.9218	0.9204	0.01111	Caudate
ENSG00000091536:1(@)Loc571	7	0.9984	0.006798	0.01662	0.01101	Caudate
ENSG00000259735:1(@)Loc181_Loc572	2	0.7015	0.002656	0.01237	0.01071	Caudate
ENSG00000117601:1(@)Loc143	4	0.998	0.003651	0.01309	0.01045	Caudate
ENSG00000163016:1(@)Loc222	3	0.9991	0.003174	0.01251	0.01032	Caudate
ENSG00000224086:1(@)Loc597	1	0.9983	0.0008942	0.01031	0.01031	Caudate
ENSG00000172977:1(@)Loc274	35	0.09392	0.3721	0.371	0.01025	Caudate
ENSG00000113013:1(@)Loc92	77	0.08499	0.9937	0.9936	0.01013	Caudate
ENSG00000174939:1(@)Loc40_Loc599	15	0.982	0.09213	0.09802	0.01005	Caudate
ENSG00000163808:2(@)Loc618	5	1	0.004265	0.01314	0.009858	Caudate
ENSG00000186010:2(@)Loc39	157	0.113	0.9999	0.9999	0.00977	Caudate
ENSG00000146166:3(@)Loc511	240	0.994	0.1745	0.1775	0.009665	Caudate
ENSG00000100034:1(@)Loc597	15	0.9209	0.008918	0.01743	0.009654	Caudate
ENSG00000177954:1(@)Loc297	210	0.2011	0.759	0.7556	0.009597	Caudate
ENSG00000205704:1(@)Loc603_Loc485_Loc320_Loc81_Loc244	11	0.9609	0.04002	0.04708	0.009317	Caudate
ENSG00000259462:1(@)Loc109	63	0.1653	0.857	0.8545	0.009287	Caudate
ENSG00000116199:3(@)Loc479	65	0.198	0.5044	0.5009	0.00885	Caudate
ENSG00000184903:1(@)Loc44	45	0.0913	0.9504	0.9493	0.008813	Caudate
ENSG00000213790:1(@)Loc603_Loc485_Loc320_Loc81_Loc244	88	0.755	0.08699	0.09197	0.008763	Caudate
ENSG00000175662:2(@)Loc571	96	0.3017	0.2556	0.2559	0.008748	Caudate
ENSG00000138182:1(@)Loc512	73	0.9987	0.07228	0.07769	0.008704	Caudate
ENSG00000125534:3(@)Loc619_Loc366	1	0.07829	0.01056	0.01811	0.008665	Caudate
ENSG00000253553:1(@)Loc99	2	0.9159	0.001381	0.008831	0.008182	Caudate
ENSG00000259728:1(@)Loc54	177	0.9662	0.3533	0.3513	0.008131	Caudate
ENSG00000143621:1(@)Loc297	157	0.137	0.7411	0.7372	0.008029	Caudate
ENSG00000155090:2(@)Loc235	17	0.08884	0.7645	0.7608	0.00802	Caudate
ENSG00000258122:1(@)Loc365	16	0.02905	0.9049	0.903	0.007996	Caudate
ENSG00000146830:1(@)Loc350	9	0.8852	0.006791	0.01379	0.007903	Caudate
ENSG00000264589:1(@)Loc114_Loc614	86	0.6695	0.08998	0.09411	0.007861	Caudate
ENSG00000204852:1(@)Loc267_Loc19_Loc136	13	0.3978	0.9993	0.9993	0.007857	Caudate
ENSG00000214425:2(@)Loc114_Loc614	10	0.9994	0.007158	0.01402	0.007775	Caudate
ENSG00000102580:1(@)Loc495	189	0.4592	0.8235	0.8204	0.007739	Caudate
ENSG00000254427:4(@)Loc555	6	0.207	0.04119	0.04676	0.007662	Caudate
ENSG00000115207:2(@)Loc236	36	0.04985	0.3157	0.3139	0.00744	Caudate
ENSG00000255946:1(@)Loc438_Loc166	28	0.6867	0.0135	0.01982	0.00743	Caudate
ENSG00000203809:1(@)Loc317	35	0.5263	0.2317	0.2315	0.007186	Caudate
ENSG00000169964:2(@)Loc356	33	0.09475	0.8709	0.8683	0.007132	Caudate
ENSG00000148843:3(@)Loc4_Loc21_Loc293	19	0.0838	0.06192	0.06629	0.007084	Caudate
ENSG00000259775:2(@)Loc270	9	0.9976	0.005792	0.01204	0.007041	Caudate
ENSG00000076685:1(@)Loc4_Loc218_Loc21	4	0.1398	0.01597	0.02172	0.00688	Caudate
ENSG00000129518:2(@)Loc393	75	0.3936	0.07479	0.07856	0.006864	Caudate
ENSG00000141098:1(@)Loc198	2	0.9961	0.00117	0.007295	0.006726	Caudate
ENSG00000122008:2(@)Loc545	114	0.2962	0.2393	0.2384	0.006495	Caudate
ENSG00000249992:1(@)Loc356	20	0.02612	0.9553	0.9543	0.006468	Caudate
ENSG00000178074:1(@)Loc22_Loc119_Loc62	145	0.09814	1	1	0.006448	Caudate
ENSG00000159314:2(@)Loc114_Loc614	1311	0.7182	0.9988	0.9988	0.006444	Caudate
ENSG00000104228:3(@)Loc520	8	0.6998	0.03253	0.03729	0.006417	Caudate
ENSG00000149328:1(@)Loc173_Loc67	3	0.9969	0.006096	0.01166	0.006305	Caudate
ENSG00000152154:2(@)Loc590	21	0.05658	0.1766	0.1768	0.006103	Caudate
ENSG00000245975:1(@)Loc181	6	0.05657	0.05418	0.05785	0.005989	Caudate
ENSG00000266918:2(@)Loc114_Loc614	1689	0.9956	1	1	0.005959	Caudate
ENSG00000184164:3(@)Loc325	23	0.08028	0.1266	0.1281	0.005955	Caudate
ENSG00000262097:2(@)Loc55	51	0.07474	0.9979	0.9979	0.005902	Caudate
ENSG00000280063:1(@)Loc123	39	0.4153	0.186	0.1858	0.005771	Caudate
ENSG00000056972:3(@)Loc303	185	0.2379	0.3163	0.3133	0.005685	Caudate
ENSG00000267475:2(@)Loc525	36	0.2321	0.07955	0.08214	0.005642	Caudate
ENSG00000147905:1(@)Loc416	24	0.9953	0.01259	0.01732	0.005629	Caudate
ENSG00000204969:1(@)Loc185	218	0.2201	0.4139	0.4096	0.005612	Caudate
ENSG00000205702:2(@)Loc603_Loc485_Loc320_Loc81_Loc244	80	0.5216	0.155	0.1554	0.005599	Caudate
ENSG00000102904:1(@)Loc198	57	0.4143	0.09824	0.1002	0.005502	Caudate
ENSG00000168078:1(@)Loc76	20	0.05499	0.896	0.8937	0.005482	Caudate
ENSG00000075413:1(@)Loc46	123	0.3067	0.6875	0.6825	0.005467	Caudate
ENSG00000231312:5(@)Loc590	22	0.2799	0.04859	0.05194	0.005415	Caudate
ENSG00000243056:1(@)Loc519	51	0.2731	0.7796	0.7754	0.00539	Caudate
ENSG00000106348:2(@)Loc431_Loc563	31	0.1514	0.1317	0.1326	0.005366	Caudate
ENSG00000100038:1(@)Loc597	13	0.8994	0.005504	0.0102	0.005334	Caudate
ENSG00000149295:2(@)Loc609_Loc32	32	0.02564	0.9008	0.8986	0.005324	Caudate
ENSG00000159248:2(@)Loc337	5	0.07662	0.03357	0.03729	0.005288	Caudate
ENSG00000101126:1(@)Loc455	9	0.1103	0.01757	0.02166	0.005116	Caudate
ENSG00000122481:1(@)Loc372	16	0.9999	0.006488	0.01088	0.005029	Caudate
ENSG00000107263:2(@)Loc273_Loc584	3	0.01036	0.8615	0.8585	0.005008	Caudate
ENSG00000102981:1(@)Loc198	46	0.2605	0.1332	0.1337	0.004938	Caudate
ENSG00000186732:2(@)Loc459	19	0.982	0.008695	0.01287	0.004871	Caudate
ENSG00000259570:1(@)Loc54	134	0.9997	0.05562	0.05808	0.00464	Caudate
ENSG00000272368:2(@)Loc220	38	0.9957	0.03048	0.03372	0.004632	Caudate
ENSG00000186868:2(@)Loc114_Loc614	2646	0.9738	1	1	0.004632	Caudate
ENSG00000204650:1(@)Loc114_Loc614	1818	0.9886	0.845	0.8417	0.004582	Caudate
ENSG00000120088:1(@)Loc114_Loc614	2665	0.9588	1	1	0.004578	Caudate
ENSG00000183570:5(@)Loc592	64	0.06666	0.5424	0.5368	0.004469	Caudate
ENSG00000203499:2(@)Loc286	3	0.9998	0.006914	0.01075	0.004435	Caudate
ENSG00000016864:1(@)Loc262_Loc6_Loc295	270	0.2005	0.9282	0.9264	0.004387	Caudate
ENSG00000179630:1(@)Loc124	21	0.999	0.01028	0.01395	0.004383	Caudate
ENSG00000204962:2(@)Loc185	88	0.08998	0.5271	0.5215	0.004358	Caudate
ENSG00000263503:2(@)Loc114_Loc614	1890	0.7586	1	1	0.004356	Caudate
ENSG00000139722:2(@)Loc58_Loc3	15	0.03422	0.9982	0.9981	0.004332	Caudate
ENSG00000184209:2(@)Loc275	53	0.06715	0.2727	0.2697	0.004322	Caudate
ENSG00000168016:2(@)Loc132	32	0.04689	0.6031	0.5975	0.004293	Caudate
ENSG00000189423:2(@)Loc283	188	0.995	0.3481	0.3438	0.004289	Caudate
ENSG00000123144:1(@)Loc586	1	0.01431	0.03537	0.03815	0.004285	Caudate
ENSG00000182450:2(@)Loc355	55	0.04942	0.5661	0.5603	0.004192	Caudate
ENSG00000054116:2(@)Loc138_Loc280	23	0.1137	0.1114	0.1119	0.004182	Caudate
ENSG00000143337:1(@)Loc479	56	0.1331	0.1025	0.1031	0.004089	Caudate
ENSG00000130584:2(@)Loc569	2	0.9956	0.0007042	0.004414	0.004072	Caudate
ENSG00000214401:3(@)Loc114	2042	0.9032	0.8524	0.8491	0.004052	Caudate
ENSG00000259683:2(@)Loc54	110	0.0491	0.9354	0.9338	0.004045	Caudate
ENSG00000114861:1(@)Loc621	15	0.1003	0.03401	0.03654	0.003961	Caudate
ENSG00000260075:3(@)Loc114	44	0.7928	0.05895	0.0607	0.003939	Caudate
ENSG00000203910:2(@)Loc535	149	0.1078	0.9927	0.9925	0.003904	Caudate
ENSG00000272617:2(@)Loc544	95	0.05296	0.6307	0.6249	0.003893	Caudate
ENSG00000264070:2(@)Loc114_Loc614	2134	0.7647	1	1	0.003884	Caudate
ENSG00000185619:2(@)Loc95	20	0.9968	0.01287	0.01601	0.00388	Caudate
ENSG00000260114:1(@)Loc40_Loc599	59	0.4869	0.416	0.4108	0.003856	Caudate
ENSG00000174165:2(@)Loc593	17	0.1069	0.04142	0.04362	0.003845	Caudate
ENSG00000137494:2(@)Loc516	95	0.8537	0.03592	0.03829	0.00384	Caudate
ENSG00000259683:1(@)Loc54	48	0.9966	0.02102	0.02383	0.003808	Caudate
ENSG00000275601:1(@)Loc103	31	0.4647	0.0303	0.03279	0.003777	Caudate
ENSG00000182827:3(@)Loc331	2	0.004733	0.5201	0.5142	0.0037	Caudate
ENSG00000108602:3(@)Loc78	2	0.005965	0.245	0.242	0.003697	Caudate
ENSG00000204970:1(@)Loc185	224	0.1145	0.4525	0.4469	0.003689	Caudate
ENSG00000169609:2(@)Loc109_Loc363	1	0.9999	0.0003111	0.003615	0.003615	Caudate
ENSG00000178917:3(@)Loc618	12	0.01431	0.3084	0.3043	0.003602	Caudate
ENSG00000168803:4(@)Loc103	2	1	0.000619	0.003896	0.003597	Caudate
ENSG00000217930:1(@)Loc123	44	0.08726	0.3412	0.3366	0.003561	Caudate
ENSG00000268707:1(@)Loc430	37	0.9667	0.01182	0.0147	0.00356	Caudate
ENSG00000149929:1(@)Loc40_Loc599	68	0.5155	0.2106	0.2082	0.003538	Caudate
ENSG00000164898:1(@)Loc312	35	0.4623	0.02376	0.02623	0.003527	Caudate
ENSG00000241231:3(@)Loc15_Loc538_Loc443_Loc71	72	0.07832	1	1	0.003459	Caudate
ENSG00000231615:1(@)Loc143	7	0.536	0.002871	0.005933	0.003443	Caudate
ENSG00000100902:1(@)Loc393	28	0.3014	0.07999	0.08068	0.003416	Caudate
ENSG00000008226:1(@)Loc400	8	0.8213	0.003092	0.006097	0.003388	Caudate
ENSG00000185278:1(@)Loc143	21	0.2519	0.01696	0.01949	0.003363	Caudate
ENSG00000101447:3(@)Loc549	22	0.01704	0.5246	0.5185	0.00334	Caudate
ENSG00000264589:2(@)Loc114	1	1	0.0002773	0.003223	0.003223	Caudate
ENSG00000204055:2(@)Loc430	44	0.94	0.01684	0.01921	0.003183	Caudate
ENSG00000122484:1(@)Loc535	62	0.9986	0.01573	0.01814	0.003181	Caudate
ENSG00000270049:1(@)Loc198	6	0.8077	0.002279	0.005107	0.003166	Caudate
ENSG00000125520:1(@)Loc569	29	0.2574	0.02713	0.02914	0.003127	Caudate
ENSG00000235370:5(@)Loc54	145	0.8937	0.06032	0.06132	0.003116	Caudate
ENSG00000173120:1(@)Loc593	6	0.08214	0.01856	0.02078	0.003068	Caudate
ENSG00000095321:1(@)Loc430	38	0.9858	0.01083	0.01325	0.00302	Caudate
ENSG00000120899:1(@)Loc520	48	0.8273	0.01653	0.01877	0.003012	Caudate
ENSG00000159714:2(@)Loc198	40	0.8568	0.01262	0.01497	0.003003	Caudate
ENSG00000117593:1(@)Loc143	26	0.999	0.007109	0.009624	0.002993	Caudate
ENSG00000170571:1(@)Loc153	150	0.9968	0.6874	0.6817	0.002975	Caudate
ENSG00000112893:2(@)Loc144	6	0.6944	0.009054	0.01147	0.002949	Caudate
ENSG00000219891:3(@)Loc1	2	0.9609	0.0002681	0.002953	0.002938	Caudate
ENSG00000145545:2(@)Loc468	16	0.9991	0.00411	0.006656	0.002921	Caudate
ENSG00000203896:1(@)Loc569	1	0.8226	0.0003053	0.002971	0.002918	Caudate
ENSG00000234043:2(@)Loc120	44	0.04957	0.7649	0.76	0.002906	Caudate
ENSG00000259797:2(@)Loc198	45	0.02875	0.2769	0.2728	0.002863	Caudate
ENSG00000186866:1(@)Loc592	2	0.08783	0.00575	0.008178	0.00285	Caudate
ENSG00000110931:5(@)Loc438_Loc211	3	0.004492	0.3366	0.3316	0.002849	Caudate
ENSG00000115840:2(@)Loc175	1	0.007134	0.05389	0.05485	0.002847	Caudate
ENSG00000269940:3(@)Loc46	35	0.9744	0.06251	0.0632	0.002833	Caudate
ENSG00000275379:1(@)Loc1	12	0.09456	0.04907	0.05004	0.002713	Caudate
ENSG00000236296:3(@)Loc432	6	0.01131	0.1517	0.1499	0.002651	Caudate
ENSG00000135390:2(@)Loc339_Loc493	48	0.3175	0.03837	0.0396	0.002642	Caudate
ENSG00000163933:2(@)Loc131	11	0.0799	0.08095	0.08096	0.002642	Caudate
ENSG00000259404:1(@)Loc54	140	0.9983	0.05388	0.05461	0.0026	Caudate
ENSG00000278535:1(@)Loc256	41	0.992	0.008969	0.01106	0.002591	Caudate
ENSG00000143578:1(@)Loc297	184	0.4665	0.492	0.4856	0.002591	Caudate
ENSG00000180921:1(@)Loc286	2	0.6918	0.0005137	0.002861	0.002578	Caudate
ENSG00000282772:1(@)Loc4_Loc21_Loc293	15	0.1404	0.02318	0.02477	0.002526	Caudate
ENSG00000116127:1(@)Loc222	1	0.9969	0.0002161	0.002507	0.002507	Caudate
ENSG00000055147:1(@)Loc157	62	0.9236	0.0256	0.02709	0.002501	Caudate
ENSG00000176681:1(@)Loc114	1427	0.9985	0.2928	0.2882	0.00247	Caudate
ENSG00000235501:1(@)Loc372	34	0.9856	0.007228	0.009218	0.002421	Caudate
ENSG00000223787:2(@)Loc535	183	0.03436	0.8777	0.8747	0.002402	Caudate
ENSG00000106263:2(@)Loc247	11	0.038	0.3562	0.3507	0.002395	Caudate
ENSG00000112941:2(@)Loc468	13	0.1496	0.01659	0.01825	0.002378	Caudate
ENSG00000151773:1(@)Loc124	8	0.9971	0.003896	0.005928	0.002351	Caudate
ENSG00000167136:2(@)Loc430	11	0.958	0.001906	0.003997	0.002348	Caudate
ENSG00000262333:1(@)Loc151	216	0.3654	0.5675	0.561	0.002346	Caudate
ENSG00000120071:4(@)Loc114_Loc614	2049	0.6351	0.7228	0.7173	0.00234	Caudate
ENSG00000278311:1(@)Loc256	42	0.918	0.01072	0.01246	0.00227	Caudate
ENSG00000174080:2(@)Loc593	20	0.2513	0.0151	0.01668	0.002243	Caudate
ENSG00000263503:1(@)Loc114	116	0.6436	0.1085	0.1074	0.002229	Caudate
ENSG00000168807:1(@)Loc544	77	0.3522	0.06445	0.06454	0.002208	Caudate
ENSG00000163354:1(@)Loc395	3	0.9989	0.0005698	0.002572	0.002204	Caudate
ENSG00000176454:2(@)Loc347	2	0.1048	0.003129	0.005029	0.002181	Caudate
ENSG00000244327:2(@)Loc610	9	0.03242	0.1455	0.1435	0.002167	Caudate
ENSG00000226383:1(@)Loc602	9	1	0.003187	0.005051	0.002143	Caudate
ENSG00000264589:5(@)Loc114_Loc614	1891	0.2984	0.9038	0.9014	0.002081	Caudate
ENSG00000224420:1(@)Loc64	1	0.003146	0.1413	0.1393	0.002068	Caudate
ENSG00000266126:1(@)Loc283	209	0.3977	0.9192	0.9171	0.002062	Caudate
ENSG00000162599:2(@)Loc231	63	0.04454	0.3788	0.3729	0.002061	Caudate
ENSG00000151327:1(@)Loc393	46	0.9959	0.01351	0.01496	0.002048	Caudate
ENSG00000154822:1(@)Loc110_Loc483	35	0.1447	0.4043	0.3982	0.002043	Caudate
ENSG00000224479:1(@)Loc207	1	0.9997	0.0001721	0.002002	0.002002	Caudate
ENSG00000172803:1(@)Loc274	4	0.9931	0.0009193	0.002724	0.002	Caudate
ENSG00000157326:4(@)Loc588	5	1	0.0007452	0.002526	0.001968	Caudate
ENSG00000187741:1(@)Loc164	3	0.9999	0.0003426	0.002108	0.001937	Caudate
ENSG00000151322:2(@)Loc491	4	0.02236	0.02177	0.02286	0.001917	Caudate
ENSG00000159720:1(@)Loc198	46	0.3857	0.01706	0.01826	0.001886	Caudate
ENSG00000196123:3(@)Loc365	23	0.02476	0.07272	0.07229	0.001856	Caudate
ENSG00000163374:2(@)Loc395	14	0.9978	0.002978	0.004578	0.001847	Caudate
ENSG00000113141:1(@)Loc185	12	0.6445	0.006641	0.008126	0.001846	Caudate
ENSG00000112659:4(@)Loc84	9	0.7729	0.0007742	0.002436	0.001839	Caudate
ENSG00000267251:2(@)Loc594	38	0.2935	0.01032	0.01166	0.001806	Caudate
ENSG00000156232:1(@)Loc109_Loc363	16	0.6481	0.03624	0.03679	0.001794	Caudate
ENSG00000100890:2(@)Loc393	13	0.03552	0.05645	0.05638	0.001762	Caudate
ENSG00000225190:2(@)Loc114_Loc614	1132	0.3506	0.6551	0.6488	0.001758	Caudate
ENSG00000212802:1(@)Loc259	15	0.02394	0.0424	0.04271	0.001729	Caudate
ENSG00000259429:3(@)Loc109	19	0.165	0.02915	0.02983	0.001712	Caudate
ENSG00000167291:3(@)Loc561	9	0.07717	0.01169	0.01289	0.001701	Caudate
ENSG00000204965:1(@)Loc185	56	0.06697	0.176	0.1729	0.001694	Caudate
ENSG00000132600:2(@)Loc198	10	0.5279	0.02595	0.02671	0.001689	Caudate
ENSG00000164114:1(@)Loc418	18	0.9755	0.002653	0.004117	0.001688	Caudate
ENSG00000263126:2(@)Loc198	102	0.04118	0.384	0.3779	0.001684	Caudate
ENSG00000112245:1(@)Loc511	169	0.8917	0.02757	0.02825	0.001662	Caudate
ENSG00000125534:4(@)Loc619_Loc366	22	0.03758	0.0827	0.08183	0.001656	Caudate
ENSG00000266497:1(@)Loc114	989	0.9971	0.1321	0.13	0.001639	Caudate
ENSG00000010319:1(@)Loc6_Loc295	148	0.03715	0.02902	0.02963	0.001639	Caudate
ENSG00000249856:1(@)Loc545	6	0.697	0.0003809	0.001868	0.001635	Caudate
ENSG00000204653:4(@)Loc165	10	0.1844	0.003692	0.005044	0.0016	Caudate
ENSG00000118689:1(@)Loc137	10	0.4763	0.002799	0.004172	0.001594	Caudate
ENSG00000254639:1(@)Loc427	1	0.1522	0.0009064	0.002339	0.001593	Caudate
ENSG00000142494:2(@)Loc78_Loc546	10	0.9993	0.001214	0.002637	0.001593	Caudate
ENSG00000233926:1(@)Loc557	5	0.906	0.002863	0.004218	0.001576	Caudate
ENSG00000090376:1(@)Loc397	12	0.04018	0.02983	0.03036	0.001565	Caudate
ENSG00000156374:1(@)Loc4_Loc21_Loc293	55	0.9267	0.02927	0.02982	0.001562	Caudate
ENSG00000224411:2(@)Loc107_Loc265	109	0.08078	0.2677	0.2629	0.001554	Caudate
ENSG00000175213:2(@)Loc12	4	0.004057	0.119	0.1171	0.001523	Caudate
ENSG00000128989:1(@)Loc411	17	0.3591	0.006993	0.008172	0.001522	Caudate
ENSG00000112941:1(@)Loc468	32	0.5147	0.006988	0.008167	0.001522	Caudate
ENSG00000207751:1(@)Loc597	9	0.4268	0.001527	0.002846	0.001491	Caudate
ENSG00000185745:5(@)Loc512	87	0.0671	0.1325	0.1302	0.001485	Caudate
ENSG00000143036:2(@)Loc308	19	0.5955	0.005416	0.006602	0.001476	Caudate
ENSG00000257522:2(@)Loc192	2	0.003714	0.6217	0.6151	0.001455	Caudate
ENSG00000122778:3(@)Loc312	28	0.1761	0.01701	0.01782	0.001451	Caudate
ENSG00000119335:1(@)Loc430	74	0.3682	0.03416	0.03446	0.001439	Caudate
ENSG00000106789:2(@)Loc226	43	0.995	0.01023	0.01123	0.001437	Caudate
ENSG00000205352:1(@)Loc339_Loc493	1	0.9986	0.000123	0.001431	0.001431	Caudate
ENSG00000204991:3(@)Loc164	37	0.807	0.00522	0.006367	0.001428	Caudate
ENSG00000130584:1(@)Loc569	7	0.9997	0.0009268	0.002195	0.001414	Caudate
ENSG00000242193:2(@)Loc422	13	0.1014	0.03892	0.03905	0.001412	Caudate
ENSG00000183454:1(@)Loc87	33	0.9927	0.01665	0.01743	0.001404	Caudate
ENSG00000110583:2(@)Loc355	34	0.06142	0.05093	0.05071	0.001394	Caudate
ENSG00000226026:3(@)Loc372	27	0.9508	0.00781	0.008837	0.001383	Caudate
ENSG00000120458:2(@)Loc63	8	0.008675	0.1006	0.09904	0.001377	Caudate
ENSG00000152953:1(@)Loc582	39	0.2667	0.03337	0.03362	0.001372	Caudate
ENSG00000112983:1(@)Loc92_Loc299	25	0.008633	0.8364	0.8325	0.001364	Caudate
ENSG00000185278:2(@)Loc143	116	0.08617	0.3232	0.3175	0.001344	Caudate
ENSG00000100678:4(@)Loc451	3	0.01263	0.1764	0.1731	0.001318	Caudate
ENSG00000238083:2(@)Loc114	688	0.9993	0.08083	0.07972	0.001317	Caudate
ENSG00000254491:1(@)Loc606	80	0.08688	0.06188	0.06127	0.001306	Caudate
ENSG00000270049:2(@)Loc198	20	0.8692	0.001608	0.002753	0.001304	Caudate
ENSG00000120071:1(@)Loc114	1	0.9986	0.0001121	0.001303	0.001303	Caudate
ENSG00000136404:1(@)Loc109_Loc363	7	0.9381	0.000589	0.001764	0.001301	Caudate
ENSG00000114446:2(@)Loc408	30	0.9942	0.00326	0.004328	0.001274	Caudate
ENSG00000274627:3(@)Loc367_Loc164	21	0.09478	0.01024	0.01109	0.001263	Caudate
ENSG00000260613:1(@)Loc325	6	0.9632	0.0005796	0.00171	0.001253	Caudate
ENSG00000166924:2(@)Loc350	10	0.1493	0.007294	0.008212	0.001246	Caudate
ENSG00000101210:3(@)Loc619_Loc366	6	0.03058	0.02293	0.02338	0.001244	Caudate
ENSG00000198276:1(@)Loc569	37	0.9986	0.005963	0.006915	0.001238	Caudate
ENSG00000064726:1(@)Loc109_Loc363	23	0.9299	0.007116	0.008007	0.001209	Caudate
ENSG00000269939:2(@)Loc516	95	0.04834	0.2866	0.2813	0.001201	Caudate
ENSG00000187630:3(@)Loc588	3	0.9688	0.0003226	0.001411	0.001198	Caudate
ENSG00000100027:1(@)Loc597	5	0.2374	0.00408	0.005031	0.001174	Caudate
ENSG00000221995:2(@)Loc410	34	0.4285	0.007937	0.008743	0.001143	Caudate
ENSG00000108379:3(@)Loc114	30	0.3881	0.006951	0.007784	0.001141	Caudate
ENSG00000275126:1(@)Loc1	19	0.1827	0.003372	0.004301	0.001127	Caudate
ENSG00000254491:4(@)Loc606	39	0.02033	0.1205	0.1182	0.001106	Caudate
ENSG00000182544:1(@)Loc339_Loc493	13	0.1296	0.008594	0.009339	0.001099	Caudate
ENSG00000101150:1(@)Loc569	1	0.3244	0.0002911	0.001289	0.001098	Caudate
ENSG00000254664:1(@)Loc555	8	0.9938	0.003524	0.004416	0.001091	Caudate
ENSG00000268129:1(@)Loc610	18	0.9826	0.001598	0.00251	0.001048	Caudate
ENSG00000280138:2(@)Loc440	21	0.04752	0.03879	0.0386	0.001045	Caudate
ENSG00000183506:2(@)Loc597	9	0.8777	0.001656	0.002562	0.001043	Caudate
ENSG00000278000:1(@)Loc594	106	0.8454	0.01066	0.01129	0.001037	Caudate
ENSG00000185924:2(@)Loc151	34	0.04981	0.0529	0.05229	0.001026	Caudate
ENSG00000008277:2(@)Loc162	10	0.7012	0.006601	0.007338	0.001023	Caudate
ENSG00000159708:2(@)Loc198	32	0.3051	0.009151	0.009807	0.001019	Caudate
ENSG00000213790:2(@)Loc603_Loc485_Loc320_Loc81_Loc244	12	0.02144	0.03075	0.03076	0.001013	Caudate
ENSG00000144381:2(@)Loc612_Loc48	121	0.2506	0.0403	0.04004	0.001012	Caudate
ENSG00000204970:2(@)Loc185	82	0.01477	0.5062	0.4991	0.001002	Caudate
ENSG00000254806:2(@)Loc526	73	0.09145	0.07336	0.07218	0.0009966	Caudate
ENSG00000227354:3(@)Loc79	6	0.9973	0.0006848	0.001575	0.0009934	Caudate
ENSG00000092020:5(@)Loc393	96	0.1511	0.05822	0.05743	0.0009813	Caudate
ENSG00000167523:1(@)Loc164	14	0.5723	0.002651	0.003465	0.0009771	Caudate
ENSG00000187741:3(@)Loc164	12	0.9088	0.0006489	0.001521	0.0009731	Caudate
ENSG00000066248:1(@)Loc24_Loc377	33	0.4156	0.01867	0.019	0.0009677	Caudate
ENSG00000173621:1(@)Loc593	19	0.04292	0.03318	0.03308	0.0009627	Caudate
ENSG00000137561:1(@)Loc369	1	0.005345	0.01806	0.01838	0.0009438	Caudate
ENSG00000168101:1(@)Loc123	23	0.01495	0.4217	0.4148	0.0009355	Caudate
ENSG00000214401:1(@)Loc114	5	0.9997	0.0006865	0.001519	0.0009307	Caudate
ENSG00000120733:1(@)Loc92_Loc299	30	0.5026	0.002247	0.003031	0.0009291	Caudate
ENSG00000197535:1(@)Loc411	270	0.9605	0.02122	0.02143	0.0009235	Caudate
ENSG00000247400:2(@)Loc495	12	0.999	0.0006574	0.001481	0.0009208	Caudate
ENSG00000200674:1(@)Loc143	64	0.3641	0.01564	0.016	0.0009105	Caudate
ENSG00000259935:1(@)Loc411	1	0.04366	0.001814	0.002589	0.000906	Caudate
ENSG00000148843:2(@)Loc4_Loc21_Loc293	2	0.2882	0.0042	0.004901	0.0009041	Caudate
ENSG00000135390:1(@)Loc493	22	0.9364	0.003441	0.004163	0.0009018	Caudate
ENSG00000156011:2(@)Loc576	11	0.1947	0.003583	0.004277	0.000877	Caudate
ENSG00000162302:2(@)Loc355	63	0.1447	0.05119	0.05049	0.0008594	Caudate
ENSG00000185219:4(@)Loc618	19	0.9992	0.00171	0.002445	0.0008586	Caudate
ENSG00000113141:2(@)Loc185	131	0.09442	0.1794	0.1756	0.000853	Caudate
ENSG00000233926:3(@)Loc557	13	0.02618	0.0788	0.07734	0.0008436	Caudate
ENSG00000204991:1(@)Loc164	4	0.9996	0.0003772	0.001137	0.0008417	Caudate
ENSG00000196335:1(@)Loc282	2	0.9969	0.0001173	0.0008717	0.0008267	Caudate
ENSG00000163374:1(@)Loc395	3	0.9979	0.0002386	0.0009782	0.0008147	Caudate
ENSG00000189136:2(@)Loc54	10	0.3011	0.002444	0.003103	0.0008004	Caudate
ENSG00000198720:1(@)Loc410	35	0.08229	0.1541	0.1508	0.0007977	Caudate
ENSG00000226853:1(@)Loc290	82	0.06848	0.09905	0.09704	0.000795	Caudate
ENSG00000150627:2(@)Loc31_Loc316	23	0.01877	0.442	0.4349	0.0007801	Caudate
ENSG00000128594:1(@)Loc431_Loc563	53	0.6138	0.0114	0.01177	0.0007789	Caudate
ENSG00000173933:1(@)Loc593	26	0.02666	0.05603	0.05512	0.0007716	Caudate
ENSG00000264050:1(@)Loc410	35	0.147	0.1541	0.1508	0.0007711	Caudate
ENSG00000021645:2(@)Loc324	5	0.06193	0.00387	0.004458	0.0007698	Caudate
ENSG00000003987:1(@)Loc403	6	0.175	0.002598	0.003218	0.0007618	Caudate
ENSG00000109466:1(@)Loc180	7	0.303	0.001724	0.002366	0.0007571	Caudate
ENSG00000167136:1(@)Loc430	3	0.04329	0.005739	0.006259	0.0007568	Caudate
ENSG00000141084:1(@)Loc198	47	0.1861	0.01816	0.0183	0.0007483	Caudate
ENSG00000169612:1(@)Loc109_Loc363	12	0.9646	0.0007277	0.001391	0.0007475	Caudate
ENSG00000275569:1(@)Loc490	11	0.2752	0.002068	0.002689	0.000746	Caudate
ENSG00000205250:2(@)Loc365	18	0.008043	0.9049	0.9024	0.0007419	Caudate
ENSG00000140945:2(@)Loc234	33	0.8332	0.002543	0.003138	0.0007336	Caudate
ENSG00000173295:1(@)Loc237	7	0.9983	0.0003807	0.001032	0.0007229	Caudate
ENSG00000173821:3(@)Loc561	2	0.01299	0.009815	0.01018	0.0007175	Caudate
ENSG00000141013:5(@)Loc164_Loc264	4	0.1644	0.0005076	0.001144	0.0007111	Caudate
ENSG00000157326:2(@)Loc588	1	1	6.074e-05	0.0007077	0.0007077	Caudate
ENSG00000203761:1(@)Loc395	37	0.1277	0.02158	0.02158	0.0007018	Caudate
ENSG00000050405:1(@)Loc220	90	0.9953	0.005119	0.005599	0.000693	Caudate
ENSG00000104529:2(@)Loc286	6	0.02004	0.1163	0.1138	0.000683	Caudate
ENSG00000255120:2(@)Loc274	10	0.5006	0.001381	0.00196	0.0006778	Caudate
ENSG00000188732:2(@)Loc282	2	0.998	0.0001173	0.0007334	0.0006759	Caudate
ENSG00000100403:1(@)Loc603_Loc37_Loc485_Loc320	1	0.9613	6.032e-05	0.0006779	0.0006757	Caudate
ENSG00000105948:1(@)Loc312	36	0.09919	0.02346	0.02338	0.0006712	Caudate
ENSG00000101150:2(@)Loc569	19	0.688	0.005015	0.005473	0.0006657	Caudate
ENSG00000118482:1(@)Loc511	35	0.01781	0.1273	0.1245	0.0006646	Caudate
ENSG00000157315:1(@)Loc544	16	0.1014	0.004148	0.004625	0.0006571	Caudate
ENSG00000114439:1(@)Loc121	13	0.0193	0.04122	0.04061	0.0006494	Caudate
ENSG00000225190:1(@)Loc114	2	0.788	0.00127	0.00182	0.0006419	Caudate
ENSG00000250305:2(@)Loc414	13	0.643	0.001278	0.001826	0.0006394	Caudate
ENSG00000101210:1(@)Loc619	2	0.7259	0.0006875	0.001252	0.0006386	Caudate
ENSG00000089505:1(@)Loc365	2	0.03214	0.003425	0.003907	0.0006385	Caudate
ENSG00000247775:5(@)Loc315	110	0.2275	0.02734	0.02711	0.0006322	Caudate
ENSG00000279434:2(@)Loc393	78	0.2333	0.07453	0.073	0.0006295	Caudate
ENSG00000225190:4(@)Loc114_Loc614	423	0.05612	0.4577	0.4505	0.0006265	Caudate
ENSG00000280474:2(@)Loc430	44	0.1315	0.01165	0.01187	0.0006262	Caudate
ENSG00000253981:1(@)Loc237	19	0.9565	0.001267	0.001792	0.0006147	Caudate
ENSG00000214706:1(@)Loc262_Loc191	8	0.03618	0.6628	0.6562	0.0006126	Caudate
ENSG00000262500:2(@)Loc114	148	0.1599	0.02144	0.02136	0.0006108	Caudate
ENSG00000137075:1(@)Loc268	24	0.03975	0.01994	0.0199	0.0006108	Caudate
ENSG00000116199:2(@)Loc479	41	0.9821	0.002428	0.002914	0.00061	Caudate
ENSG00000234219:2(@)Loc577	7	0.01007	0.03591	0.03542	0.0006081	Caudate
ENSG00000261373:4(@)Loc164	73	0.5651	0.00988	0.01014	0.0006033	Caudate
ENSG00000124074:1(@)Loc198	6	0.2779	0.002236	0.00272	0.0006023	Caudate
ENSG00000260259:1(@)Loc164	11	0.7112	0.0008389	0.001359	0.0005953	Caudate
ENSG00000143033:1(@)Loc535	7	0.5912	0.0005541	0.001079	0.0005908	Caudate
ENSG00000242808:2(@)Loc15_Loc538_Loc443_Loc71	95	0.01448	0.5024	0.4951	0.0005892	Caudate
ENSG00000187630:4(@)Loc588	10	0.9413	0.0004939	0.00101	0.0005788	Caudate
ENSG00000248971:1(@)Loc344	6	0.9347	0.0001571	0.0006787	0.0005742	Caudate
ENSG00000250326:2(@)Loc276	9	0.00888	0.03418	0.0337	0.000568	Caudate
ENSG00000143322:1(@)Loc479	23	0.9994	0.001255	0.001737	0.0005667	Caudate
ENSG00000115840:1(@)Loc484_Loc175	133	0.5811	0.01365	0.01375	0.0005571	Caudate
ENSG00000102898:1(@)Loc198	2	0.188	0.0004263	0.0009221	0.0005549	Caudate
ENSG00000155975:1(@)Loc403	4	0.9155	0.0001941	0.00069	0.0005473	Caudate
ENSG00000232710:2(@)Loc603_Loc485_Loc320_Loc81_Loc244	73	0.08156	0.1356	0.1326	0.0005471	Caudate
ENSG00000110025:2(@)Loc346	5	0.03344	0.008815	0.009045	0.0005391	Caudate
ENSG00000267500:2(@)Loc195	19	0.2043	0.006847	0.007135	0.0005391	Caudate
ENSG00000261416:1(@)Loc40_Loc599	59	0.1633	0.08078	0.07901	0.0005347	Caudate
ENSG00000273343:1(@)Loc574	61	0.1847	0.01512	0.01515	0.000533	Caudate
ENSG00000256053:3(@)Loc46	6	0.9637	0.0005283	0.001001	0.0005325	Caudate
ENSG00000145335:2(@)Loc315	72	0.9141	0.003675	0.004048	0.0005277	Caudate
ENSG00000161914:2(@)Loc195	18	0.045	0.7837	0.7787	0.0005213	Caudate
ENSG00000196345:2(@)Loc618	7	0.02837	0.009532	0.009719	0.0005155	Caudate
ENSG00000135365:2(@)Loc427	122	0.1203	0.06234	0.06102	0.0005019	Caudate
ENSG00000004534:1(@)Loc262_Loc575_Loc191	50	0.9901	0.002323	0.002712	0.0005014	Caudate
ENSG00000103942:2(@)Loc109_Loc363	24	0.0277	0.1429	0.1396	0.0005013	Caudate
ENSG00000180720:1(@)Loc12	47	0.0164	0.07546	0.07379	0.0004957	Caudate
ENSG00000262500:1(@)Loc114	16	0.867	0.0002883	0.0007328	0.0004943	Caudate
ENSG00000064726:2(@)Loc363	7	0.1376	0.002294	0.002674	0.0004903	Caudate
ENSG00000118690:2(@)Loc137	5	0.01633	0.03452	0.03396	0.0004886	Caudate
ENSG00000101152:1(@)Loc569	11	0.2421	0.0009037	0.001318	0.0004814	Caudate
ENSG00000248643:2(@)Loc593	47	0.049	0.02457	0.02428	0.0004716	Caudate
ENSG00000167264:1(@)Loc198	21	0.8786	0.001006	0.001402	0.0004645	Caudate
ENSG00000238262:1(@)Loc390	21	0.1265	0.005167	0.005432	0.0004588	Caudate
ENSG00000102858:1(@)Loc123	2	0.9968	4.26e-05	0.0004612	0.000458	Caudate
ENSG00000237522:2(@)Loc384	3	0.002933	0.3653	0.3585	0.0004427	Caudate
ENSG00000149823:2(@)Loc346	49	0.02595	0.3144	0.3082	0.0004352	Caudate
ENSG00000274698:2(@)Loc198	79	0.0683	0.04557	0.04465	0.0004345	Caudate
ENSG00000262468:2(@)Loc123	8	0.006539	0.05556	0.05437	0.0004314	Caudate
ENSG00000213123:1(@)Loc554	31	0.98	0.001744	0.002085	0.0004297	Caudate
ENSG00000173914:1(@)Loc593	46	0.06602	0.02412	0.02381	0.0004284	Caudate
ENSG00000140995:3(@)Loc164_Loc264	3	0.902	5.34e-05	0.0004374	0.0004207	Caudate
ENSG00000188732:1(@)Loc282	1	0.998	3.6e-05	0.0004188	0.0004187	Caudate
ENSG00000268707:3(@)Loc430	42	0.05133	0.0244	0.02406	0.0004157	Caudate
ENSG00000088538:2(@)Loc262_Loc191	7	0.002354	0.8977	0.8949	0.0004151	Caudate
ENSG00000112659:3(@)Loc84	2	0.9316	7.565e-05	0.0004523	0.0004133	Caudate
ENSG00000157450:1(@)Loc181_Loc572	19	0.9873	0.006451	0.006636	0.0004129	Caudate
ENSG00000100441:3(@)Loc588	5	0.3289	0.0005147	0.0008759	0.0004109	Caudate
ENSG00000272573:2(@)Loc6_Loc295	69	0.06385	0.03815	0.03741	0.0004029	Caudate
ENSG00000171246:2(@)Loc561	18	0.9825	0.0006181	0.0009556	0.0003885	Caudate
ENSG00000273192:1(@)Loc325	46	0.163	0.00485	0.00506	0.0003884	Caudate
ENSG00000118946:2(@)Loc142	92	0.01619	0.2422	0.237	0.0003866	Caudate
ENSG00000099904:1(@)Loc574	18	0.01931	0.03418	0.03354	0.0003829	Caudate
ENSG00000160447:2(@)Loc430	130	0.05726	0.07139	0.06973	0.0003808	Caudate
ENSG00000137752:2(@)Loc252	41	0.1863	0.02181	0.02151	0.0003754	Caudate
ENSG00000105186:2(@)Loc525	23	0.9973	0.01211	0.01209	0.00037	Caudate
ENSG00000103942:1(@)Loc109_Loc363	84	0.7564	0.001164	0.001461	0.0003624	Caudate
ENSG00000226383:2(@)Loc602	19	0.9997	0.0008192	0.001126	0.0003613	Caudate
ENSG00000247775:1(@)Loc315	36	0.9901	0.001302	0.001593	0.0003604	Caudate
ENSG00000163016:2(@)Loc222	14	0.999	0.0003294	0.0006484	0.0003587	Caudate
ENSG00000225014:1(@)Loc283	45	0.7955	0.001535	0.001817	0.0003576	Caudate
ENSG00000228331:1(@)Loc78_Loc546	3	0.9598	0.000184	0.0005053	0.0003565	Caudate
ENSG00000254648:2(@)Loc258_Loc35	16	0.06408	0.006372	0.006505	0.0003531	Caudate
ENSG00000227078:1(@)Loc78_Loc546	7	0.996	0.0001981	0.0005147	0.0003519	Caudate
ENSG00000226026:2(@)Loc372	1	0.9987	3.003e-05	0.0003496	0.0003496	Caudate
ENSG00000100426:1(@)Loc325	7	0.9781	0.0004179	0.0007237	0.0003473	Caudate
ENSG00000257086:1(@)Loc445	15	0.9753	0.0004593	0.0007555	0.0003382	Caudate
ENSG00000161179:2(@)Loc597	32	0.08322	0.01037	0.01036	0.0003344	Caudate
ENSG00000174807:2(@)Loc593	16	0.006993	0.06121	0.05978	0.0003266	Caudate
ENSG00000260608:1(@)Loc109_Loc363	4	0.008869	0.07497	0.07317	0.0003254	Caudate
ENSG00000273703:3(@)Loc1	24	0.0117	0.05181	0.05063	0.0003248	Caudate
ENSG00000103064:1(@)Loc198	15	0.8174	0.0006355	0.0009135	0.0003241	Caudate
ENSG00000114902:1(@)Loc262_Loc6_Loc295	27	0.03145	0.2587	0.2532	0.0003231	Caudate
ENSG00000154447:4(@)Loc89	12	0.003842	0.115	0.1122	0.0003229	Caudate
ENSG00000256053:1(@)Loc46	11	0.9998	0.000371	0.0006537	0.0003205	Caudate
ENSG00000138430:1(@)Loc290	1	0.9746	2.814e-05	0.0003203	0.0003196	Caudate
ENSG00000214198:1(@)Loc500	53	0.9978	0.001447	0.001695	0.0003182	Caudate
ENSG00000230204:2(@)Loc304	3	0.002355	0.03501	0.03429	0.0003159	Caudate
ENSG00000111237:1(@)Loc267_Loc19_Loc136	26	0.9088	0.0006061	0.0008745	0.0003126	Caudate
ENSG00000261873:2(@)Loc562	3	0.2179	0.0001879	0.0004657	0.0003092	Caudate
ENSG00000177946:1(@)Loc164_Loc264	2	0.9984	5.282e-05	0.0003339	0.0003084	Caudate
ENSG00000249526:1(@)Loc519	21	0.1711	0.0034	0.003573	0.0002996	Caudate
ENSG00000072736:1(@)Loc198	116	0.9349	0.004181	0.004329	0.000298	Caudate
ENSG00000234789:1(@)Loc430	36	0.0857	0.01042	0.01038	0.0002978	Caudate
ENSG00000254664:2(@)Loc555	1	0.974	2.604e-05	0.0002963	0.0002956	Caudate
ENSG00000095319:1(@)Loc430	11	0.9942	0.0007456	0.0009937	0.0002951	Caudate
ENSG00000176177:1(@)Loc51	16	0.1149	0.00842	0.008439	0.0002939	Caudate
ENSG00000122481:2(@)Loc372	4	0.9999	0.0001003	0.0003646	0.0002916	Caudate
ENSG00000259868:2(@)Loc490	19	0.05232	0.01258	0.01247	0.0002893	Caudate
ENSG00000186532:3(@)Loc210_Loc155	7	0.001038	0.2366	0.2313	0.0002865	Caudate
ENSG00000137055:1(@)Loc472	23	0.02766	0.04557	0.04452	0.000285	Caudate
ENSG00000250120:3(@)Loc185	29	0.8938	0.0007017	0.0009406	0.0002836	Caudate
ENSG00000120071:3(@)Loc114	5	0.9892	0.000162	0.0004144	0.0002806	Caudate
ENSG00000075399:2(@)Loc164	5	0.3919	0.0004184	0.0006619	0.0002793	Caudate
ENSG00000188582:1(@)Loc610	3	0.3223	0.0002386	0.0004851	0.0002766	Caudate
ENSG00000227354:6(@)Loc79	26	0.01434	0.1597	0.1559	0.000276	Caudate
ENSG00000106771:2(@)Loc407	19	1	0.0006192	0.0008509	0.000273	Caudate
ENSG00000263142:1(@)Loc114	14	0.9872	0.0002841	0.0005252	0.0002723	Caudate
ENSG00000225361:1(@)Loc285	3	0.9502	0.0002309	0.0004736	0.0002723	Caudate
ENSG00000221995:1(@)Loc410	10	0.998	0.000237	0.0004782	0.000271	Caudate
ENSG00000168140:1(@)Loc123	7	0.1725	0.01657	0.01633	0.0002696	Caudate
ENSG00000143630:1(@)Loc395	2	0.9821	4.664e-05	0.0002917	0.0002688	Caudate
ENSG00000100030:1(@)Loc597	77	0.07217	0.01225	0.01213	0.0002673	Caudate
ENSG00000101442:1(@)Loc96_Loc25	36	0.9929	0.0008556	0.001074	0.0002658	Caudate
ENSG00000112658:1(@)Loc84	5	0.06326	0.001329	0.00153	0.0002635	Caudate
ENSG00000255135:1(@)Loc404	1	0.8096	2.77e-05	0.0002665	0.0002614	Caudate
ENSG00000182858:2(@)Loc325	5	0.999	8.98e-05	0.000325	0.0002595	Caudate
ENSG00000126790:1(@)Loc532	4	0.9998	6.41e-05	0.0002992	0.0002585	Caudate
ENSG00000124243:3(@)Loc455	9	0.08401	0.002391	0.002556	0.0002582	Caudate
ENSG00000126790:2(@)Loc532	2	0.9998	4.371e-05	0.0002775	0.0002565	Caudate
ENSG00000160767:1(@)Loc395	47	0.8203	0.001105	0.001307	0.0002564	Caudate
ENSG00000186448:1(@)Loc618	30	0.8701	0.001635	0.001818	0.000253	Caudate
ENSG00000204961:2(@)Loc185	40	0.9963	0.0005402	0.0007559	0.000253	Caudate
ENSG00000175806:2(@)Loc237	8	0.09663	0.001489	0.001676	0.0002523	Caudate
ENSG00000139372:1(@)Loc500_Loc255	6	0.7454	0.0002614	0.0004838	0.0002512	Caudate
ENSG00000137171:2(@)Loc84_Loc489	8	0.0074	0.05993	0.05846	0.0002502	Caudate
ENSG00000167136:3(@)Loc430	14	0.9561	0.0002715	0.0004922	0.0002496	Caudate
ENSG00000246448:3(@)Loc432	76	0.9953	0.001508	0.001689	0.0002472	Caudate
ENSG00000110801:2(@)Loc229_Loc440	36	0.1006	0.00648	0.006513	0.0002468	Caudate
ENSG00000182858:3(@)Loc325	7	0.9517	0.0001634	0.0003845	0.0002465	Caudate
ENSG00000179564:1(@)Loc262_Loc575_Loc191	6	0.8897	0.000194	0.0004128	0.0002451	Caudate
ENSG00000124733:1(@)Loc84	17	0.03783	0.02792	0.02733	0.0002431	Caudate
ENSG00000172845:2(@)Loc290	28	0.08921	0.01166	0.01154	0.000241	Caudate
ENSG00000134198:1(@)Loc458	1	0.9996	2.061e-05	0.0002401	0.0002401	Caudate
ENSG00000152779:1(@)Loc512	6	0.489	0.000226	0.0004374	0.000238	Caudate
ENSG00000171695:2(@)Loc569	3	0.08785	0.0006099	0.0008084	0.0002365	Caudate
ENSG00000254602:1(@)Loc478_Loc189	56	0.9363	0.0004804	0.0006827	0.0002364	Caudate
ENSG00000235370:3(@)Loc54	5	0.1004	0.00188	0.002036	0.0002312	Caudate
ENSG00000168237:1(@)Loc262_Loc6_Loc295	9	0.7537	0.0002726	0.0004745	0.0002292	Caudate
ENSG00000135537:2(@)Loc137	31	0.2526	0.04805	0.04688	0.000226	Caudate
ENSG00000255769:3(@)Loc109	9	0.595	0.0003264	0.000523	0.0002251	Caudate
ENSG00000187741:2(@)Loc164	25	0.9999	0.0005205	0.0007107	0.0002244	Caudate
ENSG00000178252:2(@)Loc262_Loc575	44	0.9969	0.0009691	0.001145	0.0002238	Caudate
ENSG00000248708:1(@)Loc376	44	0.9834	0.0004212	0.0006137	0.0002237	Caudate
ENSG00000232093:1(@)Loc395	15	0.1326	0.002645	0.00277	0.000223	Caudate
ENSG00000116521:1(@)Loc395	65	0.9633	0.001351	0.001515	0.0002225	Caudate
ENSG00000243244:2(@)Loc370	25	0.9954	0.0004387	0.0006288	0.0002216	Caudate
ENSG00000258366:1(@)Loc619	1	0.009644	0.002011	0.002153	0.0002213	Caudate
ENSG00000150433:3(@)Loc63	6	0.005832	0.05802	0.05658	0.0002185	Caudate
ENSG00000267270:1(@)Loc594	60	0.3254	0.009469	0.009387	0.0002177	Caudate
ENSG00000196700:2(@)Loc569	25	0.03807	0.01622	0.01594	0.0002134	Caudate
ENSG00000174080:1(@)Loc593	16	0.9947	0.0001553	0.0003462	0.0002133	Caudate
ENSG00000179526:2(@)Loc286	6	0.06508	0.001756	0.001899	0.000213	Caudate
ENSG00000104228:1(@)Loc520	1	0.3002	5.859e-05	0.0002447	0.0002049	Caudate
ENSG00000141013:1(@)Loc264	18	0.9991	0.000239	0.0004192	0.0002043	Caudate
ENSG00000198791:1(@)Loc403	4	0.9893	0.0001009	0.0002812	0.0002	Caudate
ENSG00000235100:1(@)Loc512	50	0.9927	0.0007987	0.000958	0.0001999	Caudate
ENSG00000187650:1(@)Loc552	41	0.9324	0.0008592	0.001016	0.0001994	Caudate
ENSG00000136802:1(@)Loc430	7	0.9997	0.0001092	0.0002888	0.0001994	Caudate
ENSG00000163132:2(@)Loc582	2	0.142	0.0003191	0.0004886	0.0001953	Caudate
ENSG00000171097:1(@)Loc430	7	0.9977	0.0001092	0.0002827	0.0001927	Caudate
ENSG00000239608:2(@)Loc456	8	0.1207	0.02344	0.02293	0.0001917	Caudate
ENSG00000138182:2(@)Loc512	41	0.9985	0.0006278	0.0007843	0.0001912	Caudate
ENSG00000250007:2(@)Loc337	1	0.9999	1.638e-05	0.000191	0.000191	Caudate
ENSG00000064199:1(@)Loc323	7	0.9986	0.0001121	0.0002833	0.0001904	Caudate
ENSG00000226375:2(@)Loc143	99	0.1214	0.02078	0.02034	0.000187	Caudate
ENSG00000135930:3(@)Loc24_Loc377	26	0.005039	0.08167	0.07959	0.0001869	Caudate
ENSG00000064199:3(@)Loc334	10	0.00214	0.08701	0.0848	0.0001859	Caudate
ENSG00000148843:1(@)Loc4_Loc21_Loc293	5	0.4628	0.0001313	0.0002968	0.0001848	Caudate
ENSG00000253642:1(@)Loc245	102	0.7222	0.001096	0.001232	0.0001845	Caudate
ENSG00000135476:3(@)Loc339_Loc493	3	0.9968	2.453e-05	0.0001927	0.0001843	Caudate
ENSG00000243033:1(@)Loc610	82	0.1985	0.006154	0.00614	0.0001841	Caudate
ENSG00000226328:3(@)Loc510	4	0.996	5.674e-05	0.0002224	0.0001825	Caudate
ENSG00000006744:2(@)Loc260_Loc399	38	0.9526	0.0007458	0.0008906	0.0001823	Caudate
ENSG00000236869:1(@)Loc618	108	0.3484	0.003173	0.003245	0.000182	Caudate
ENSG00000164116:6(@)Loc418	27	0.009629	0.0403	0.03931	0.0001813	Caudate
ENSG00000270441:1(@)Loc262_Loc575	3	0.5464	2.906e-05	0.0001941	0.000181	Caudate
ENSG00000168803:1(@)Loc103	3	1	4.604e-05	0.0002093	0.0001796	Caudate
ENSG00000274762:2(@)Loc192	1	0.9999	1.535e-05	0.0001789	0.0001789	Caudate
ENSG00000135476:4(@)Loc339_Loc493	3	0.9968	4.629e-05	0.0002073	0.0001771	Caudate
ENSG00000161217:3(@)Loc554	1	0.8373	1.813e-05	0.0001799	0.000177	Caudate
ENSG00000264577:1(@)Loc410	38	0.6721	0.0007683	0.0009043	0.0001734	Caudate
ENSG00000149932:1(@)Loc40_Loc599	27	0.07163	0.003679	0.003728	0.0001733	Caudate
ENSG00000115306:3(@)Loc434	22	0.06886	0.005885	0.005869	0.0001733	Caudate
ENSG00000262074:5(@)Loc78_Loc546	10	0.5754	0.000225	0.0003751	0.0001711	Caudate
ENSG00000262246:1(@)Loc123	2	0.9698	0.0004595	0.0005997	0.0001679	Caudate
ENSG00000222019:1(@)Loc264	4	0.996	6.341e-05	0.0002148	0.0001672	Caudate
ENSG00000146963:2(@)Loc312	36	0.02141	0.02257	0.02206	0.0001636	Caudate
ENSG00000146670:3(@)Loc346	11	0.005045	0.03328	0.03247	0.0001634	Caudate
ENSG00000258711:3(@)Loc433	12	0.3028	0.007017	0.006958	0.0001624	Caudate
ENSG00000230832:1(@)Loc446	55	0.1971	0.00354	0.003583	0.0001624	Caudate
ENSG00000152953:2(@)Loc582	4	0.08092	0.00394	0.003971	0.0001622	Caudate
ENSG00000240996:2(@)Loc512	51	0.9196	0.0008054	0.00093	0.0001621	Caudate
ENSG00000058262:1(@)Loc456	7	0.06949	0.00153	0.001632	0.0001612	Caudate
ENSG00000246560:1(@)Loc344	68	0.1161	0.0009193	0.001039	0.0001607	Caudate
ENSG00000204406:3(@)Loc567	13	0.005708	0.01411	0.01384	0.0001573	Caudate
ENSG00000169020:3(@)Loc95	16	0.0615	0.001636	0.00173	0.0001562	Caudate
ENSG00000165061:1(@)Loc386	68	0.8237	0.001166	0.001275	0.0001561	Caudate
ENSG00000226026:1(@)Loc372	1	0.9987	1.333e-05	0.0001553	0.0001552	Caudate
ENSG00000158636:2(@)Loc404	65	0.1671	0.003932	0.003952	0.0001498	Caudate
ENSG00000251468:1(@)Loc414	14	0.8092	0.0002476	0.0003775	0.0001498	Caudate
ENSG00000257298:1(@)Loc220	7	0.8529	0.000508	0.0006299	0.0001496	Caudate
ENSG00000166598:2(@)Loc500	8	0.03593	0.004368	0.004375	0.0001496	Caudate
ENSG00000101104:3(@)Loc526	13	0.03776	0.009871	0.009713	0.0001468	Caudate
ENSG00000171759:1(@)Loc496	2	0.9968	2.469e-05	0.0001566	0.0001447	Caudate
ENSG00000230910:1(@)Loc309	8	0.9854	9.318e-05	0.0002216	0.0001432	Caudate
ENSG00000163808:4(@)Loc618	19	0.9998	0.0005759	0.0006892	0.0001424	Caudate
ENSG00000119326:3(@)Loc407	14	0.5808	0.0004044	0.0005228	0.0001423	Caudate
ENSG00000155506:2(@)Loc157	48	0.03288	0.02389	0.02332	0.0001413	Caudate
ENSG00000075303:1(@)Loc162	113	0.9928	0.001509	0.001593	0.0001413	Caudate
ENSG00000250305:1(@)Loc414	21	0.9926	0.0002582	0.0003799	0.0001412	Caudate
ENSG00000149179:2(@)Loc12	9	0.00555	0.01572	0.01538	0.0001409	Caudate
ENSG00000232555:1(@)Loc484_Loc175	42	0.3025	0.003098	0.003134	0.0001402	Caudate
ENSG00000167526:1(@)Loc367_Loc164	3	0.9905	5.072e-05	0.0001771	0.0001395	Caudate
ENSG00000092020:3(@)Loc393	15	0.8909	7.4e-05	0.0001993	0.0001391	Caudate
ENSG00000108551:1(@)Loc571	44	0.01739	0.03899	0.038	0.0001382	Caudate
ENSG00000243364:1(@)Loc395	22	0.04373	0.004568	0.004557	0.0001367	Caudate
ENSG00000279144:3(@)Loc131	33	0.01263	0.02703	0.02637	0.000136	Caudate
ENSG00000145632:1(@)Loc232	66	0.3125	0.001407	0.001488	0.0001335	Caudate
ENSG00000175287:3(@)Loc430	1	0.9676	1.181e-05	0.0001336	0.0001333	Caudate
ENSG00000257531:1(@)Loc220	48	0.464	0.001313	0.001396	0.0001328	Caudate
ENSG00000175287:1(@)Loc430	2	0.9999	2.278e-05	0.0001438	0.0001328	Caudate
ENSG00000141096:1(@)Loc198	27	0.09467	0.002206	0.002262	0.0001327	Caudate
ENSG00000281538:1(@)Loc603_Loc485_Loc320_Loc81_Loc244	11	0.9948	9.947e-05	0.000217	0.0001314	Caudate
ENSG00000019485:1(@)Loc555	8	0.6089	3.684e-05	0.0001559	0.0001311	Caudate
ENSG00000159761:2(@)Loc198	6	0.01052	0.006466	0.006391	0.0001286	Caudate
ENSG00000243667:1(@)Loc473	6	0.9898	0.005815	0.00576	0.0001279	Caudate
ENSG00000183172:2(@)Loc603_Loc485_Loc320_Loc81_Loc244	32	0.9503	0.0003626	0.0004668	0.0001254	Caudate
ENSG00000104915:1(@)Loc586	18	0.2163	0.0009936	0.001078	0.0001246	Caudate
ENSG00000272479:1(@)Loc386	16	0.3282	0.0006847	0.0007782	0.0001243	Caudate
ENSG00000174871:2(@)Loc274	11	0.05932	0.001615	0.001679	0.0001222	Caudate
ENSG00000281649:2(@)Loc416	5	0.01893	0.001643	0.001706	0.0001222	Caudate
ENSG00000267174:1(@)Loc195	30	0.8401	0.00188	0.001936	0.0001221	Caudate
ENSG00000183955:1(@)Loc58_Loc3	29	0.2447	0.0009261	0.00101	0.000122	Caudate
ENSG00000136404:2(@)Loc109_Loc363	44	0.772	0.001362	0.001432	0.0001211	Caudate
ENSG00000135365:1(@)Loc427	15	0.01779	0.004146	0.004131	0.0001188	Caudate
ENSG00000122741:2(@)Loc416	11	0.01052	0.02235	0.02181	0.0001184	Caudate
ENSG00000135476:1(@)Loc339_Loc493	6	0.9968	6.923e-05	0.0001749	0.0001175	Caudate
ENSG00000075043:1(@)Loc569	2	0.05522	0.0003505	0.0004473	0.000117	Caudate
ENSG00000163958:1(@)Loc554	5	0.8854	5.705e-05	0.0001623	0.0001167	Caudate
ENSG00000108551:2(@)Loc571	39	0.00513	0.07429	0.07233	0.0001132	Caudate
ENSG00000281205:4(@)Loc268	12	0.004286	0.02542	0.02478	0.0001123	Caudate
ENSG00000047346:1(@)Loc527	9	0.3263	0.0002578	0.000353	0.0001122	Caudate
ENSG00000136144:3(@)Loc573	3	0.9991	2.491e-05	0.000126	0.000111	Caudate
ENSG00000124217:2(@)Loc455	16	0.07917	0.001902	0.001946	0.0001102	Caudate
ENSG00000172831:1(@)Loc365	1	0.1547	6.107e-05	0.0001602	0.0001101	Caudate
ENSG00000203685:1(@)Loc331	15	0.9928	0.0002693	0.000362	0.0001098	Caudate
ENSG00000102901:1(@)Loc198	2	0.0245	0.0004263	0.0005139	0.0001094	Caudate
ENSG00000184445:1(@)Loc440	47	0.9148	0.0005032	0.0005882	0.0001092	Caudate
ENSG00000255389:3(@)Loc303	2	0.9999	1.583e-05	0.0001153	0.000109	Caudate
ENSG00000181915:1(@)Loc343	22	0.9515	0.0006215	0.0007019	0.0001079	Caudate
ENSG00000104870:2(@)Loc64	18	0.7748	0.0001172	0.0002112	0.0001063	Caudate
ENSG00000183779:2(@)Loc115	36	0.03296	0.01123	0.01099	0.0001058	Caudate
ENSG00000052723:1(@)Loc458	2	0.3166	0.0002588	0.0003477	0.0001054	Caudate
ENSG00000249484:1(@)Loc182_Loc69	24	0.9959	0.0001891	0.00028	0.0001054	Caudate
ENSG00000169231:1(@)Loc395	2	0.9896	1.787e-05	0.0001133	0.0001046	Caudate
ENSG00000250007:3(@)Loc337	11	0.9996	0.0001013	0.0001937	0.000104	Caudate
ENSG00000161217:2(@)Loc554	1	0.9507	9.33e-06	0.0001039	0.0001034	Caudate
ENSG00000135476:2(@)Loc339_Loc493	10	0.9968	0.0001377	0.000227	0.0001018	Caudate
ENSG00000089693:1(@)Loc311	7	0.9903	4.678e-05	0.0001373	0.0001003	Caudate
ENSG00000100197:1(@)Loc603_Loc485_Loc320_Loc81_Loc244	12	0.9997	0.0001011	0.0001899	0.0001002	Caudate
ENSG00000140564:1(@)Loc5	1	0.9896	0.999	1	0.9896	DLPFC
ENSG00000108960:1(@)Loc562	4	0.9994	0.5871	0.9267	0.8619	DLPFC
ENSG00000136295:2(@)Loc247	1	0.9963	0.1336	0.7908	0.7903	DLPFC
ENSG00000159640:1(@)Loc163	2	0.9894	0.3941	0.8434	0.7777	DLPFC
ENSG00000226124:2(@)Loc558_Loc22_Loc457	1	0.9999	0.09635	0.7263	0.7263	DLPFC
ENSG00000006744:1(@)Loc260_Loc399	4	0.9941	0.4262	0.8034	0.6934	DLPFC
ENSG00000006744:2(@)Loc260_Loc399	1	0.8102	0.1698	0.7075	0.6771	DLPFC
ENSG00000140265:2(@)Loc103	15	1	0.8267	0.9239	0.6084	DLPFC
ENSG00000203499:1(@)Loc286	4	0.9949	0.4311	0.7555	0.6056	DLPFC
ENSG00000278434:1(@)Loc123	7	0.9975	0.3727	0.7299	0.603	DLPFC
ENSG00000224924:1(@)Loc266	7	0.9989	0.2402	0.6629	0.5856	DLPFC
ENSG00000254427:2(@)Loc555	1	0.9983	0.04936	0.5629	0.5628	DLPFC
ENSG00000170802:1(@)Loc370	1	0.998	0.04481	0.5377	0.5376	DLPFC
ENSG00000249839:1(@)Loc103	17	0.8334	0.8872	0.9386	0.5076	DLPFC
ENSG00000203801:1(@)Loc137	6	0.6361	0.2107	0.5837	0.4988	DLPFC
ENSG00000169592:1(@)Loc40_Loc599	16	0.9996	0.4808	0.7166	0.4905	DLPFC
ENSG00000172817:1(@)Loc98	9	0.8306	0.6399	0.8008	0.4896	DLPFC
ENSG00000246448:4(@)Loc432	24	0.8788	0.7279	0.845	0.4768	DLPFC
ENSG00000136144:1(@)Loc573	21	0.9972	0.8046	0.8802	0.4369	DLPFC
ENSG00000146830:1(@)Loc350	7	0.9987	0.2186	0.5369	0.4325	DLPFC
ENSG00000163634:1(@)Loc207	1	0.9995	0.02877	0.4242	0.4242	DLPFC
ENSG00000226476:1(@)Loc231	5	0.9918	0.1603	0.4968	0.4232	DLPFC
ENSG00000255135:1(@)Loc404	9	0.9682	0.274	0.5547	0.4137	DLPFC
ENSG00000242866:1(@)Loc103	2	0.934	0.06051	0.4266	0.4074	DLPFC
ENSG00000263707:1(@)Loc260_Loc399	6	0.6689	0.7647	0.8472	0.3997	DLPFC
ENSG00000172354:1(@)Loc350	16	0.8957	0.5334	0.6884	0.3705	DLPFC
ENSG00000065609:1(@)Loc531_Loc113	40	0.9899	0.677	0.7756	0.3507	DLPFC
ENSG00000163938:1(@)Loc262_Loc6_Loc295	10	0.9999	0.3698	0.5692	0.3468	DLPFC
ENSG00000162779:3(@)Loc479	16	0.939	0.1469	0.4213	0.3413	DLPFC
ENSG00000176909:1(@)Loc426	22	0.8958	0.3586	0.5491	0.3265	DLPFC
ENSG00000198791:1(@)Loc403	4	0.9795	0.5113	0.6521	0.3254	DLPFC
ENSG00000114054:1(@)Loc33	33	0.9852	0.7104	0.7898	0.3216	DLPFC
ENSG00000226328:2(@)Loc510	22	0.9913	0.5298	0.6596	0.314	DLPFC
ENSG00000104228:3(@)Loc520	12	0.7279	0.1646	0.3836	0.281	DLPFC
ENSG00000250091:1(@)Loc275	4	0.9944	0.04102	0.2978	0.2803	DLPFC
ENSG00000101104:1(@)Loc526	15	0.9985	0.2291	0.4255	0.2769	DLPFC
ENSG00000112659:1(@)Loc84	2	0.9992	0.035	0.2856	0.2717	DLPFC
ENSG00000162971:2(@)Loc22_Loc119_Loc62	56	0.9987	0.8781	0.9036	0.2666	DLPFC
ENSG00000166763:1(@)Loc103	20	0.4581	0.9457	0.9562	0.2549	DLPFC
ENSG00000163728:1(@)Loc335	36	1	0.4385	0.5629	0.2546	DLPFC
ENSG00000152078:2(@)Loc308	11	0.3193	0.8848	0.9074	0.2541	DLPFC
ENSG00000155975:1(@)Loc403	10	0.964	0.5322	0.6304	0.2479	DLPFC
ENSG00000227603:1(@)Loc228	3	0.9993	0.0382	0.2653	0.2474	DLPFC
ENSG00000270028:1(@)Loc275	28	0.9969	0.1922	0.3725	0.2425	DLPFC
ENSG00000180667:1(@)Loc392	2	0.3451	0.166	0.3496	0.2379	DLPFC
ENSG00000175727:2(@)Loc229	8	0.729	0.09174	0.2878	0.2294	DLPFC
ENSG00000176920:1(@)Loc426	21	0.9987	0.2211	0.3783	0.2222	DLPFC
ENSG00000105186:1(@)Loc525	3	0.9983	0.03236	0.234	0.2183	DLPFC
ENSG00000227354:5(@)Loc79	44	0.5228	0.6819	0.7348	0.2135	DLPFC
ENSG00000184164:1(@)Loc325	33	0.7328	0.677	0.7279	0.2044	DLPFC
ENSG00000181625:2(@)Loc40_Loc599	11	0.9435	0.07867	0.2555	0.2039	DLPFC
ENSG00000205704:1(@)Loc603_Loc485_Loc320_Loc81_Loc244	33	0.9975	0.1397	0.2965	0.1975	DLPFC
ENSG00000132603:1(@)Loc544	12	0.9041	0.2206	0.3574	0.1953	DLPFC
ENSG00000137845:1(@)Loc181	1	0.9789	0.009485	0.1886	0.1884	DLPFC
ENSG00000270061:1(@)Loc275	87	0.9775	0.8794	0.8943	0.1832	DLPFC
ENSG00000183066:2(@)Loc603_Loc485_Loc320_Loc81_Loc244	35	0.9998	0.3266	0.429	0.1777	DLPFC
ENSG00000250067:1(@)Loc39	113	0.9557	0.9978	0.9981	0.1731	DLPFC
ENSG00000132394:1(@)Loc456	49	0.9992	0.389	0.4759	0.1716	DLPFC
ENSG00000186326:1(@)Loc525	16	0.7639	0.2025	0.3248	0.1715	DLPFC
ENSG00000168802:1(@)Loc544	79	0.7444	0.5972	0.6483	0.169	DLPFC
ENSG00000103037:1(@)Loc257	26	0.972	0.3356	0.4232	0.1577	DLPFC
ENSG00000259295:1(@)Loc54	63	0.9894	0.5239	0.5801	0.1556	DLPFC
ENSG00000167491:1(@)Loc39	138	0.9926	0.8998	0.9091	0.1547	DLPFC
ENSG00000154217:1(@)Loc398	12	0.3053	0.449	0.5095	0.1426	DLPFC
ENSG00000003987:1(@)Loc403	2	0.8416	0.01333	0.1433	0.1377	DLPFC
ENSG00000241357:1(@)Loc350	18	0.3004	0.5815	0.6216	0.1372	DLPFC
ENSG00000176700:2(@)Loc54	31	0.9993	0.216	0.3073	0.1346	DLPFC
ENSG00000269938:1(@)Loc275	74	0.9685	0.812	0.8264	0.1329	DLPFC
ENSG00000117335:1(@)Loc466	5	0.9998	0.02761	0.1482	0.1305	DLPFC
ENSG00000270130:1(@)Loc275	98	0.9503	0.9458	0.9492	0.1298	DLPFC
ENSG00000166913:1(@)Loc526	38	0.9616	0.4484	0.5008	0.1277	DLPFC
ENSG00000258429:1(@)Loc544	16	0.9406	0.05928	0.1711	0.1273	DLPFC
ENSG00000213380:1(@)Loc544	96	0.7417	0.6297	0.6602	0.1269	DLPFC
ENSG00000009413:4(@)Loc303	11	0.2092	0.4278	0.4814	0.125	DLPFC
ENSG00000273154:1(@)Loc569	11	0.9887	0.06055	0.1694	0.1242	DLPFC
ENSG00000136631:3(@)Loc150	18	0.9944	0.1226	0.2155	0.1178	DLPFC
ENSG00000148798:1(@)Loc4_Loc21_Loc293	26	0.9915	0.1278	0.2195	0.1174	DLPFC
ENSG00000142233:1(@)Loc426	2	0.9954	0.0145	0.1242	0.1166	DLPFC
ENSG00000176956:1(@)Loc504	7	0.9909	0.1654	0.2481	0.1137	DLPFC
ENSG00000182774:1(@)Loc109	24	0.9943	0.1979	0.2742	0.1115	DLPFC
ENSG00000142233:3(@)Loc426	36	0.5985	0.3197	0.377	0.1085	DLPFC
ENSG00000101452:1(@)Loc549	1	0.9995	0.004648	0.1041	0.1041	DLPFC
ENSG00000077080:1(@)Loc350	18	0.2348	0.6583	0.6771	0.1016	DLPFC
ENSG00000230398:1(@)Loc91	40	0.3644	0.9466	0.9482	0.09666	DLPFC
ENSG00000172840:3(@)Loc365	14	0.2416	0.9226	0.9248	0.09381	DLPFC
ENSG00000272368:2(@)Loc220	52	0.8946	0.1534	0.2214	0.09355	DLPFC
ENSG00000132612:1(@)Loc544	50	0.9369	0.3975	0.436	0.09291	DLPFC
ENSG00000170571:1(@)Loc153	105	0.9586	0.4733	0.504	0.09251	DLPFC
ENSG00000103423:1(@)Loc123	38	0.499	0.6025	0.622	0.09189	DLPFC
ENSG00000150783:1(@)Loc560	3	0.1979	0.08729	0.1628	0.0917	DLPFC
ENSG00000204963:1(@)Loc185	92	0.9887	0.3171	0.3618	0.08916	DLPFC
ENSG00000114446:1(@)Loc408	243	0.9996	0.8876	0.8905	0.08843	DLPFC
ENSG00000085788:1(@)Loc115	113	0.9778	0.5733	0.5934	0.08781	DLPFC
ENSG00000163673:1(@)Loc132	7	0.1924	0.221	0.2755	0.08736	DLPFC
ENSG00000261758:1(@)Loc33	76	0.7181	0.9359	0.9372	0.08664	DLPFC
ENSG00000149926:1(@)Loc40_Loc599	83	0.4199	0.9992	0.9992	0.08622	DLPFC
ENSG00000113209:2(@)Loc185	92	0.7208	0.5437	0.5652	0.08584	DLPFC
ENSG00000101109:2(@)Loc526	50	0.7579	0.2746	0.3215	0.08547	DLPFC
ENSG00000282890:3(@)Loc370	2	0.5619	0.0146	0.09404	0.08471	DLPFC
ENSG00000164037:1(@)Loc344	211	0.9725	0.5687	0.5861	0.08094	DLPFC
ENSG00000168807:1(@)Loc544	64	0.857	0.4758	0.4991	0.0785	DLPFC
ENSG00000227676:1(@)Loc79	27	0.9976	0.06605	0.1325	0.07832	DLPFC
ENSG00000111364:3(@)Loc275	98	0.3573	0.9099	0.9111	0.07764	DLPFC
ENSG00000132563:1(@)Loc92_Loc299	7	0.9932	0.02586	0.09698	0.07755	DLPFC
ENSG00000254330:1(@)Loc98	30	0.107	0.9415	0.9421	0.07675	DLPFC
ENSG00000101447:1(@)Loc549	24	0.9792	0.05474	0.1209	0.07631	DLPFC
ENSG00000007923:1(@)Loc348	22	0.2858	0.371	0.4017	0.07589	DLPFC
ENSG00000204961:2(@)Loc185	10	0.9994	0.03705	0.1025	0.07305	DLPFC
ENSG00000163961:2(@)Loc554	20	0.8162	0.1332	0.1857	0.07182	DLPFC
ENSG00000140525:2(@)Loc117	24	0.4545	0.4485	0.4702	0.07172	DLPFC
ENSG00000147535:1(@)Loc115	186	0.8788	0.9016	0.9021	0.06951	DLPFC
ENSG00000003509:1(@)Loc74_Loc537	17	0.9456	0.03782	0.0986	0.06815	DLPFC
ENSG00000196182:1(@)Loc138_Loc280	29	0.1325	0.8782	0.8783	0.06331	DLPFC
ENSG00000132600:1(@)Loc198	11	0.8406	0.02599	0.08276	0.0623	DLPFC
ENSG00000236489:1(@)Loc364	5	0.3795	0.04766	0.1012	0.06165	DLPFC
ENSG00000282386:2(@)Loc297	208	0.7419	0.759	0.7607	0.06136	DLPFC
ENSG00000092470:1(@)Loc103	4	0.8288	0.123	0.166	0.0593	DLPFC
ENSG00000117601:2(@)Loc143	7	0.9993	0.06046	0.1099	0.05874	DLPFC
ENSG00000264070:1(@)Loc114_Loc614	2	0.9962	0.003899	0.05944	0.05818	DLPFC
ENSG00000172922:1(@)Loc274	11	0.997	0.04321	0.09207	0.05598	DLPFC
ENSG00000173715:2(@)Loc593	1	0.8733	0.002686	0.05519	0.05487	DLPFC
ENSG00000055147:1(@)Loc157	48	0.9996	0.1106	0.151	0.05473	DLPFC
ENSG00000172845:1(@)Loc290	12	0.2855	0.3066	0.3289	0.05455	DLPFC
ENSG00000171962:1(@)Loc571	7	1	0.01578	0.06639	0.05449	DLPFC
ENSG00000139624:3(@)Loc220	1	0.9996	0.002257	0.05329	0.05329	DLPFC
ENSG00000174939:1(@)Loc40_Loc599	26	0.9709	0.3344	0.3534	0.05287	DLPFC
ENSG00000163016:1(@)Loc222	1	0.9999	0.002227	0.05262	0.05262	DLPFC
ENSG00000144619:2(@)Loc91	19	0.2998	0.8006	0.7997	0.05255	DLPFC
ENSG00000102471:1(@)Loc79	96	0.487	0.9473	0.9465	0.05237	DLPFC
ENSG00000249526:1(@)Loc214	16	0.1637	0.5619	0.5671	0.05181	DLPFC
ENSG00000051825:1(@)Loc58_Loc3	14	0.1896	0.9977	0.9977	0.05071	DLPFC
ENSG00000173715:1(@)Loc593	15	0.9381	0.0339	0.0778	0.04952	DLPFC
ENSG00000273855:1(@)Loc148	8	0.9437	0.02686	0.07144	0.04941	DLPFC
ENSG00000204962:1(@)Loc185	33	0.9831	0.0985	0.1353	0.04916	DLPFC
ENSG00000269997:1(@)Loc275	107	0.354	0.9859	0.9856	0.04906	DLPFC
ENSG00000239213:2(@)Loc33	79	0.3494	0.9126	0.9112	0.04874	DLPFC
ENSG00000138050:1(@)Loc590	9	0.882	0.02803	0.07177	0.04866	DLPFC
ENSG00000173599:1(@)Loc593	18	0.2873	0.3105	0.3284	0.0486	DLPFC
ENSG00000157470:1(@)Loc572	2	0.9824	0.003377	0.0487	0.04748	DLPFC
ENSG00000170185:2(@)Loc276	101	0.3146	0.5355	0.5396	0.04703	DLPFC
ENSG00000256546:1(@)Loc440	4	0.5612	0.007512	0.0515	0.04655	DLPFC
ENSG00000141034:1(@)Loc571	195	0.846	0.4321	0.4406	0.04608	DLPFC
ENSG00000272054:1(@)Loc74_Loc537	32	0.6562	0.3402	0.3537	0.04505	DLPFC
ENSG00000112855:1(@)Loc185	60	0.8631	0.07285	0.1073	0.04356	DLPFC
ENSG00000198951:2(@)Loc603_Loc485_Loc320_Loc81_Loc244	37	0.9402	0.1636	0.1895	0.04348	DLPFC
ENSG00000143578:1(@)Loc297	65	0.511	0.2338	0.2539	0.04344	DLPFC
ENSG00000228451:2(@)Loc41	4	0.9988	0.01111	0.05142	0.04311	DLPFC
ENSG00000093000:1(@)Loc510	4	0.9892	0.006777	0.04753	0.04309	DLPFC
ENSG00000175662:1(@)Loc571	2	0.9992	0.004791	0.04511	0.04242	DLPFC
ENSG00000149792:2(@)Loc274	5	0.06493	0.3951	0.4033	0.04196	DLPFC
ENSG00000175727:3(@)Loc229	115	0.3413	0.6737	0.6717	0.04185	DLPFC
ENSG00000146007:1(@)Loc185	138	0.9795	0.1991	0.2202	0.04119	DLPFC
ENSG00000136631:2(@)Loc150	12	0.9953	0.02132	0.0586	0.04104	DLPFC
ENSG00000188735:4(@)Loc229	102	0.2595	0.6365	0.6347	0.04041	DLPFC
ENSG00000171467:1(@)Loc489	37	0.1968	0.4118	0.418	0.04016	DLPFC
ENSG00000163016:4(@)Loc222	24	0.6607	0.1619	0.1851	0.03991	DLPFC
ENSG00000103037:2(@)Loc257	12	0.2596	0.05726	0.08951	0.03948	DLPFC
ENSG00000231992:2(@)Loc308	54	0.0702	0.893	0.8903	0.03939	DLPFC
ENSG00000162753:1(@)Loc143	10	0.9973	0.01771	0.05357	0.03914	DLPFC
ENSG00000204241:3(@)Loc213	7	0.719	0.01191	0.0459	0.03656	DLPFC
ENSG00000277161:1(@)Loc256	7	0.9529	0.1647	0.1848	0.03646	DLPFC
ENSG00000259775:3(@)Loc46	100	0.9734	0.111	0.1351	0.03584	DLPFC
ENSG00000147905:2(@)Loc416	21	0.9988	0.02916	0.06041	0.03545	DLPFC
ENSG00000256278:1(@)Loc54	128	0.7766	0.2106	0.2261	0.03508	DLPFC
ENSG00000101452:2(@)Loc549	62	0.9502	0.1136	0.1362	0.0344	DLPFC
ENSG00000280120:1(@)Loc58_Loc3	16	0.6126	0.9977	0.9977	0.03405	DLPFC
ENSG00000164099:2(@)Loc197	154	0.2775	0.7478	0.7424	0.03217	DLPFC
ENSG00000128923:1(@)Loc181_Loc572	2	0.9998	0.002656	0.03324	0.03204	DLPFC
ENSG00000221823:1(@)Loc473	21	0.2418	0.05276	0.07816	0.03153	DLPFC
ENSG00000197457:1(@)Loc569	28	0.9999	0.03782	0.06441	0.03134	DLPFC
ENSG00000167136:1(@)Loc430	2	0.9166	0.002741	0.03162	0.03028	DLPFC
ENSG00000149806:1(@)Loc274	5	0.04555	0.3951	0.3958	0.02944	DLPFC
ENSG00000198837:1(@)Loc297	216	0.2773	0.7585	0.7523	0.02898	DLPFC
ENSG00000250962:1(@)Loc99	173	0.5387	0.3832	0.3842	0.02896	DLPFC
ENSG00000270091:1(@)Loc283	89	0.609	0.6744	0.6681	0.0289	DLPFC
ENSG00000245975:1(@)Loc181_Loc572	48	0.1806	0.6192	0.6132	0.02857	DLPFC
ENSG00000120451:1(@)Loc133	1	0.9995	0.00117	0.02833	0.02833	DLPFC
ENSG00000177096:1(@)Loc603_Loc485_Loc320_Loc81_Loc244	100	0.9681	0.1158	0.1325	0.02772	DLPFC
ENSG00000089486:1(@)Loc123	24	0.8892	0.03579	0.05887	0.02736	DLPFC
ENSG00000115524:1(@)Loc612_Loc48	184	0.1974	0.9084	0.9048	0.02704	DLPFC
ENSG00000047346:2(@)Loc527	8	0.04	0.6269	0.6202	0.02701	DLPFC
ENSG00000183831:3(@)Loc143	60	0.108	0.3944	0.3935	0.02668	DLPFC
ENSG00000138182:1(@)Loc512	7	0.9961	0.005579	0.03061	0.02654	DLPFC
ENSG00000169169:5(@)Loc64	1	0.03431	0.1184	0.1338	0.02641	DLPFC
ENSG00000170458:2(@)Loc519	29	0.07568	0.5572	0.5513	0.02639	DLPFC
ENSG00000242571:2(@)Loc475_Loc454	46	0.137	0.361	0.3611	0.02601	DLPFC
ENSG00000232818:2(@)Loc282	48	0.07878	0.8997	0.8957	0.02522	DLPFC
ENSG00000250651:3(@)Loc344	370	0.3905	0.9915	0.9911	0.0249	DLPFC
ENSG00000104447:2(@)Loc413	86	0.2455	0.8345	0.8286	0.02455	DLPFC
ENSG00000280063:1(@)Loc123	45	0.1373	0.4847	0.4795	0.02452	DLPFC
ENSG00000124788:2(@)Loc595	5	0.03631	0.3451	0.3447	0.02406	DLPFC
ENSG00000149328:3(@)Loc77	9	0.04999	0.8229	0.8166	0.02367	DLPFC
ENSG00000272617:2(@)Loc544	87	0.2188	0.5797	0.5721	0.02326	DLPFC
ENSG00000259775:1(@)Loc270	1	0.9952	0.0009436	0.02287	0.02286	DLPFC
ENSG00000278915:1(@)Loc185	89	0.2212	0.5326	0.5255	0.0228	DLPFC
ENSG00000173227:2(@)Loc593	23	0.4148	0.04709	0.06477	0.02257	DLPFC
ENSG00000117601:1(@)Loc143	4	0.9996	0.003651	0.02479	0.02229	DLPFC
ENSG00000242125:2(@)Loc188	18	0.1021	0.6489	0.6403	0.02187	DLPFC
ENSG00000224086:1(@)Loc597	1	0.9956	0.0008942	0.0217	0.0217	DLPFC
ENSG00000095321:1(@)Loc430	32	0.9906	0.01453	0.03409	0.02163	DLPFC
ENSG00000180423:1(@)Loc12	49	0.07385	0.7694	0.7616	0.02157	DLPFC
ENSG00000111725:1(@)Loc401	6	0.984	0.005574	0.0256	0.02131	DLPFC
ENSG00000198791:3(@)Loc403	1	0.254	0.003655	0.02379	0.02125	DLPFC
ENSG00000164197:1(@)Loc423	206	0.8301	0.2867	0.2871	0.02094	DLPFC
ENSG00000187772:1(@)Loc317	19	0.9596	0.06514	0.07982	0.02089	DLPFC
ENSG00000282100:1(@)Loc181	18	0.07883	0.3472	0.3443	0.0203	DLPFC
ENSG00000156735:2(@)Loc115	195	0.1817	0.9849	0.9841	0.02	DLPFC
ENSG00000128923:3(@)Loc181_Loc572	42	0.34	0.6358	0.6264	0.01962	DLPFC
ENSG00000227192:2(@)Loc278	11	0.186	0.2554	0.2564	0.01955	DLPFC
ENSG00000154134:3(@)Loc334	26	0.1131	0.2784	0.278	0.01924	DLPFC
ENSG00000214425:2(@)Loc114_Loc614	10	0.9984	0.007158	0.02377	0.01789	DLPFC
ENSG00000224982:1(@)Loc401	18	0.434	0.0247	0.0392	0.01718	DLPFC
ENSG00000179178:3(@)Loc23	4	0.02467	0.4284	0.4207	0.01703	DLPFC
ENSG00000143322:1(@)Loc479	67	0.9146	0.03994	0.05302	0.01697	DLPFC
ENSG00000157837:1(@)Loc438_Loc166	40	0.9996	0.02679	0.04071	0.01675	DLPFC
ENSG00000177731:1(@)Loc571	19	0.09553	0.03648	0.04937	0.01647	DLPFC
ENSG00000163618:2(@)Loc425	4	0.01817	0.9483	0.9456	0.01644	DLPFC
ENSG00000104228:1(@)Loc520	5	0.9987	0.003009	0.0184	0.01625	DLPFC
ENSG00000204652:1(@)Loc114_Loc614	2088	0.9959	1	1	0.0162	DLPFC
ENSG00000122585:2(@)Loc93	36	0.03664	0.9563	0.9539	0.01597	DLPFC
ENSG00000106537:2(@)Loc578	21	0.02961	0.6462	0.6354	0.0159	DLPFC
ENSG00000254664:1(@)Loc555	17	0.2034	0.1935	0.1951	0.01581	DLPFC
ENSG00000112893:1(@)Loc144	8	0.8959	0.008382	0.02281	0.0157	DLPFC
ENSG00000204969:1(@)Loc185	110	0.8787	0.2009	0.2019	0.01567	DLPFC
ENSG00000268707:1(@)Loc430	74	0.9391	0.04562	0.05632	0.01486	DLPFC
ENSG00000109680:1(@)Loc448	44	0.5781	0.01276	0.02576	0.01458	DLPFC
ENSG00000119720:2(@)Loc475_Loc454	39	0.2182	0.3621	0.3549	0.01448	DLPFC
ENSG00000102904:1(@)Loc198	4	0.9975	0.002621	0.01626	0.01439	DLPFC
ENSG00000141098:1(@)Loc198	2	0.9964	0.00117	0.01484	0.0143	DLPFC
ENSG00000008441:2(@)Loc586	9	0.03768	0.208	0.2075	0.01421	DLPFC
ENSG00000205702:1(@)Loc603_Loc485_Loc320_Loc81_Loc244	45	0.9702	0.04232	0.05241	0.01393	DLPFC
ENSG00000278946:1(@)Loc185	91	0.1367	0.5434	0.532	0.01393	DLPFC
ENSG00000225190:1(@)Loc114	1269	0.9209	0.785	0.7757	0.01376	DLPFC
ENSG00000128708:1(@)Loc484_Loc175	34	0.89	0.01452	0.02652	0.01367	DLPFC
ENSG00000100678:1(@)Loc451	6	0.579	0.01026	0.02258	0.01365	DLPFC
ENSG00000237337:2(@)Loc319	19	0.03724	0.4203	0.4109	0.01361	DLPFC
ENSG00000113068:2(@)Loc185	140	0.3973	0.2056	0.2047	0.01349	DLPFC
ENSG00000110047:1(@)Loc346	50	0.06345	0.3749	0.3667	0.01345	DLPFC
ENSG00000157450:1(@)Loc181_Loc572	8	0.9721	0.002388	0.01467	0.01296	DLPFC
ENSG00000116199:2(@)Loc479	94	0.9946	0.04824	0.05693	0.0129	DLPFC
ENSG00000101246:1(@)Loc569	7	0.9594	0.004973	0.01691	0.01281	DLPFC
ENSG00000023902:1(@)Loc150	13	0.2252	0.07451	0.08118	0.01277	DLPFC
ENSG00000253553:1(@)Loc99	92	0.7713	0.07068	0.07763	0.01277	DLPFC
ENSG00000277581:1(@)Loc549	64	0.7172	0.04787	0.05644	0.01273	DLPFC
ENSG00000266918:2(@)Loc114	1590	0.9885	0.9457	0.9426	0.01268	DLPFC
ENSG00000147905:1(@)Loc416	29	0.8115	0.01762	0.02826	0.01249	DLPFC
ENSG00000235376:2(@)Loc4_Loc218_Loc21_Loc293	61	0.05635	0.8893	0.8835	0.01246	DLPFC
ENSG00000105538:2(@)Loc426	26	0.04333	0.5611	0.5489	0.01229	DLPFC
ENSG00000197912:1(@)Loc164	119	0.4505	0.3482	0.3401	0.01224	DLPFC
ENSG00000122481:1(@)Loc372	10	0.9997	0.004259	0.01558	0.01211	DLPFC
ENSG00000171953:1(@)Loc571	116	0.08846	0.4917	0.48	0.01201	DLPFC
ENSG00000172339:1(@)Loc308	60	0.9955	0.8966	0.891	0.012	DLPFC
ENSG00000135390:2(@)Loc339_Loc493	47	0.7525	0.03837	0.04689	0.01192	DLPFC
ENSG00000110025:1(@)Loc346	49	0.1395	0.3144	0.3071	0.01167	DLPFC
ENSG00000269940:2(@)Loc46	54	0.6775	0.06315	0.06961	0.01164	DLPFC
ENSG00000278535:2(@)Loc256	1	0.9737	0.000478	0.01147	0.01146	DLPFC
ENSG00000152078:1(@)Loc372	31	0.8035	0.01451	0.02434	0.01139	DLPFC
ENSG00000007923:2(@)Loc348	17	0.03689	0.2151	0.2118	0.01112	DLPFC
ENSG00000204650:1(@)Loc114_Loc614	1586	0.9876	0.809	0.7999	0.01107	DLPFC
ENSG00000256762:1(@)Loc114	2507	0.9739	1	1	0.01081	DLPFC
ENSG00000120662:3(@)Loc487	1	0.09258	0.005223	0.01512	0.0107	DLPFC
ENSG00000204055:1(@)Loc430	70	0.9903	0.03365	0.04137	0.01069	DLPFC
ENSG00000183831:1(@)Loc143	21	0.8798	0.01503	0.02414	0.01067	DLPFC
ENSG00000149658:2(@)Loc569	70	0.3018	0.1623	0.1612	0.01032	DLPFC
ENSG00000264070:2(@)Loc114	1945	0.9859	0.9623	0.96	0.01018	DLPFC
ENSG00000235501:3(@)Loc308	29	0.8271	0.04689	0.05293	0.009918	DLPFC
ENSG00000129691:2(@)Loc115	193	0.1132	0.9848	0.9838	0.009898	DLPFC
ENSG00000134198:1(@)Loc458	22	0.6433	0.01392	0.02236	0.009878	DLPFC
ENSG00000270083:1(@)Loc603_Loc485_Loc320_Loc81_Loc244	28	0.5159	0.06714	0.07159	0.009725	DLPFC
ENSG00000259683:1(@)Loc54	83	0.9937	0.04418	0.05024	0.009719	DLPFC
ENSG00000185294:1(@)Loc114_Loc614	2550	0.9963	1	1	0.009624	DLPFC
ENSG00000111696:1(@)Loc500	1	0.9996	0.0003903	0.009621	0.009621	DLPFC
ENSG00000136147:1(@)Loc573	37	0.1214	0.1787	0.1762	0.009617	DLPFC
ENSG00000259774:1(@)Loc54	129	0.9963	0.05451	0.05973	0.009602	DLPFC
ENSG00000214401:3(@)Loc114	2249	0.957	1	1	0.009589	DLPFC
ENSG00000163807:1(@)Loc618	28	0.06221	0.2046	0.2007	0.009575	DLPFC
ENSG00000264589:1(@)Loc114	1951	0.9988	0.8566	0.8491	0.009558	DLPFC
ENSG00000218689:1(@)Loc318	49	0.6751	0.026	0.03322	0.009537	DLPFC
ENSG00000255408:2(@)Loc185	62	0.9389	0.07178	0.07567	0.009455	DLPFC
ENSG00000198951:4(@)Loc603_Loc485_Loc320_Loc81_Loc244	73	0.3603	0.07716	0.08066	0.009431	DLPFC
ENSG00000256824:2(@)Loc355	49	0.05449	0.4492	0.4368	0.009428	DLPFC
ENSG00000263503:2(@)Loc114_Loc614	1904	0.7344	0.9758	0.9743	0.009428	DLPFC
ENSG00000153406:2(@)Loc123	1	0.9965	0.0003796	0.009334	0.009332	DLPFC
ENSG00000101452:4(@)Loc96_Loc25	6	0.02537	0.09474	0.09695	0.009282	DLPFC
ENSG00000110931:3(@)Loc211	2	0.06872	0.1246	0.1248	0.009026	DLPFC
ENSG00000262500:1(@)Loc114	1914	0.9832	0.7749	0.7643	0.008924	DLPFC
ENSG00000231307:1(@)Loc96_Loc25	103	0.0594	0.9049	0.8995	0.008818	DLPFC
ENSG00000100603:2(@)Loc324	2	0.01759	0.0742	0.07728	0.008732	DLPFC
ENSG00000261575:1(@)Loc114	1703	0.9766	0.5029	0.4894	0.008665	DLPFC
ENSG00000249526:2(@)Loc519	23	0.01706	0.9123	0.9072	0.008652	DLPFC
ENSG00000251365:1(@)Loc468	38	0.3169	0.0425	0.04766	0.008614	DLPFC
ENSG00000275389:2(@)Loc275	73	0.04061	0.7251	0.7131	0.008571	DLPFC
ENSG00000259404:1(@)Loc54	142	0.9992	0.05581	0.05991	0.008473	DLPFC
ENSG00000272367:2(@)Loc452	62	0.3289	0.1069	0.1074	0.008213	DLPFC
ENSG00000105186:3(@)Loc525	21	0.3199	0.06228	0.06568	0.008199	DLPFC
ENSG00000162433:1(@)Loc579	10	0.07325	0.1012	0.1021	0.008164	DLPFC
ENSG00000100197:2(@)Loc603_Loc485_Loc320_Loc81_Loc244	16	0.9566	0.01199	0.01882	0.008031	DLPFC
ENSG00000175727:4(@)Loc229	24	0.05284	0.1592	0.1564	0.008021	DLPFC
ENSG00000214193:2(@)Loc138_Loc280	14	0.8125	0.007553	0.01469	0.008009	DLPFC
ENSG00000198797:1(@)Loc47	22	0.06234	0.06795	0.07075	0.007961	DLPFC
ENSG00000224924:2(@)Loc266	55	0.6875	0.02979	0.03523	0.007941	DLPFC
ENSG00000237827:1(@)Loc4_Loc218_Loc21	9	0.1099	0.02464	0.03039	0.007879	DLPFC
ENSG00000141084:1(@)Loc198	34	0.7978	0.01348	0.02005	0.007876	DLPFC
ENSG00000259767:1(@)Loc109_Loc363	142	0.1617	0.2084	0.2029	0.007761	DLPFC
ENSG00000230002:1(@)Loc222	59	0.1396	0.1701	0.1666	0.007733	DLPFC
ENSG00000169609:1(@)Loc109_Loc363	1	1	0.0003111	0.007687	0.007687	DLPFC
ENSG00000167136:2(@)Loc430	2	0.2566	0.001252	0.008544	0.007674	DLPFC
ENSG00000258711:2(@)Loc433	12	0.9472	0.006784	0.0136	0.007614	DLPFC
ENSG00000260927:1(@)Loc257	20	0.06958	0.1528	0.1501	0.007584	DLPFC
ENSG00000168056:1(@)Loc274	33	0.1931	0.1195	0.1187	0.007565	DLPFC
ENSG00000182667:2(@)Loc480	13	0.7563	0.002038	0.00909	0.007485	DLPFC
ENSG00000139624:2(@)Loc220	8	0.9998	0.001914	0.008888	0.007395	DLPFC
ENSG00000179630:1(@)Loc124	16	0.9998	0.00811	0.01438	0.007138	DLPFC
ENSG00000132676:1(@)Loc395	4	0.9989	0.001463	0.008203	0.007116	DLPFC
ENSG00000172803:1(@)Loc274	2	0.9996	0.0007439	0.00743	0.007004	DLPFC
ENSG00000164576:5(@)Loc157	181	0.118	0.3697	0.3576	0.006942	DLPFC
ENSG00000173825:1(@)Loc346	48	0.08385	0.2894	0.2798	0.006906	DLPFC
ENSG00000137494:2(@)Loc516	91	0.7603	0.03577	0.03961	0.006678	DLPFC
ENSG00000270049:1(@)Loc198	45	0.7372	0.01682	0.02199	0.006664	DLPFC
ENSG00000073711:2(@)Loc33	56	0.1034	0.2028	0.1966	0.006569	DLPFC
ENSG00000008277:1(@)Loc162	20	0.3896	0.02016	0.025	0.006566	DLPFC
ENSG00000259511:1(@)Loc54	92	0.997	0.02534	0.02981	0.006563	DLPFC
ENSG00000101445:1(@)Loc549	60	0.05034	0.1837	0.1784	0.006524	DLPFC
ENSG00000132676:2(@)Loc395	1	0.9989	0.0002617	0.006466	0.006466	DLPFC
ENSG00000279900:2(@)Loc516	58	0.0903	0.2196	0.2125	0.006439	DLPFC
ENSG00000269998:2(@)Loc11_Loc332	105	0.2575	0.8833	0.8766	0.006414	DLPFC
ENSG00000281883:1(@)Loc124	34	0.5588	0.01198	0.01715	0.006292	DLPFC
ENSG00000120071:4(@)Loc114	1436	0.9846	0.4309	0.4171	0.006246	DLPFC
ENSG00000173930:2(@)Loc550	7	0.9265	0.003217	0.008934	0.006186	DLPFC
ENSG00000130921:1(@)Loc58_Loc3	4	0.56	0.002203	0.00787	0.006057	DLPFC
ENSG00000267246:2(@)Loc114	1852	0.4747	1	1	0.006012	DLPFC
ENSG00000023902:2(@)Loc150	26	0.1122	0.06869	0.06968	0.006005	DLPFC
ENSG00000203739:1(@)Loc143	21	0.2417	0.02087	0.02507	0.005945	DLPFC
ENSG00000249936:2(@)Loc296	15	0.01555	0.3694	0.3567	0.005924	DLPFC
ENSG00000151773:1(@)Loc124	18	1	0.007671	0.01278	0.005896	DLPFC
ENSG00000156395:1(@)Loc216	9	0.4735	0.002509	0.007863	0.005754	DLPFC
ENSG00000109323:3(@)Loc344	177	0.08613	0.4888	0.4739	0.005738	DLPFC
ENSG00000250056:3(@)Loc468	4	0.01521	0.3199	0.3084	0.005705	DLPFC
ENSG00000132612:3(@)Loc544	23	0.05576	0.1994	0.1927	0.005676	DLPFC
ENSG00000250974:2(@)Loc134	49	0.988	0.009959	0.01467	0.005655	DLPFC
ENSG00000281649:2(@)Loc416	5	0.4035	0.001643	0.006953	0.005642	DLPFC
ENSG00000174943:2(@)Loc40_Loc599	55	0.1171	0.4628	0.4482	0.005635	DLPFC
ENSG00000198951:3(@)Loc603_Loc485_Loc320_Loc81_Loc244	12	0.2676	0.0106	0.0152	0.005582	DLPFC
ENSG00000270344:2(@)Loc253	88	0.06261	0.8863	0.8795	0.005578	DLPFC
ENSG00000141098:2(@)Loc198	48	0.7915	0.01888	0.02285	0.005548	DLPFC
ENSG00000270091:2(@)Loc283	156	0.433	0.2833	0.273	0.005489	DLPFC
ENSG00000269892:1(@)Loc311	22	0.7881	0.04136	0.04371	0.005482	DLPFC
ENSG00000273703:1(@)Loc1	16	0.3776	0.05005	0.0518	0.005478	DLPFC
ENSG00000258704:2(@)Loc393	23	0.09376	0.05365	0.05515	0.005469	DLPFC
ENSG00000259570:1(@)Loc54	89	0.987	0.02444	0.02793	0.005457	DLPFC
ENSG00000131495:1(@)Loc185	34	0.7451	0.01303	0.01728	0.005407	DLPFC
ENSG00000196141:2(@)Loc558_Loc22_Loc457	122	0.03518	1	1	0.005325	DLPFC
ENSG00000095951:1(@)Loc259	5	0.9861	0.001065	0.006108	0.00532	DLPFC
ENSG00000273391:1(@)Loc312	33	0.2173	0.03214	0.03491	0.005266	DLPFC
ENSG00000226383:1(@)Loc602	11	1	0.004407	0.009132	0.005244	DLPFC
ENSG00000116127:1(@)Loc222	3	0.9992	0.0006314	0.00563	0.005241	DLPFC
ENSG00000135632:2(@)Loc222	43	0.08412	0.3572	0.3444	0.005221	DLPFC
ENSG00000178074:1(@)Loc22_Loc119_Loc62	153	0.06126	1	1	0.005173	DLPFC
ENSG00000278259:1(@)Loc256	48	0.9959	0.0103	0.01449	0.005126	DLPFC
ENSG00000149328:2(@)Loc173_Loc67	5	0.443	0.006302	0.01076	0.005112	DLPFC
ENSG00000164483:5(@)Loc318	32	0.0416	0.2385	0.2296	0.00506	DLPFC
ENSG00000093217:1(@)Loc400	38	0.4102	0.1788	0.1726	0.005041	DLPFC
ENSG00000133027:1(@)Loc571	18	0.02388	0.108	0.1056	0.005003	DLPFC
ENSG00000163958:1(@)Loc554	6	0.403	0.004091	0.008591	0.004985	DLPFC
ENSG00000198917:1(@)Loc430	1	0.1632	0.001252	0.005917	0.004941	DLPFC
ENSG00000278828:1(@)Loc1	10	0.1003	0.03289	0.03527	0.0049	DLPFC
ENSG00000117593:1(@)Loc143	37	0.7414	0.01018	0.01414	0.004882	DLPFC
ENSG00000110492:2(@)Loc12	94	0.1058	0.5857	0.5703	0.004817	DLPFC
ENSG00000106771:2(@)Loc407	6	0.8682	0.00105	0.005605	0.004812	DLPFC
ENSG00000270084:1(@)Loc143	69	0.6883	0.03241	0.0347	0.004766	DLPFC
ENSG00000272940:3(@)Loc467_Loc251	4	0.00675	0.262	0.2519	0.004737	DLPFC
ENSG00000163374:2(@)Loc395	14	0.9977	0.002978	0.007315	0.004731	DLPFC
ENSG00000175224:1(@)Loc12	26	0.7755	0.02348	0.02634	0.004716	DLPFC
ENSG00000173915:1(@)Loc4_Loc218_Loc21_Loc293	63	0.06967	0.3942	0.3801	0.0047	DLPFC
ENSG00000163354:1(@)Loc395	3	0.9969	0.0005698	0.005039	0.004686	DLPFC
ENSG00000128272:2(@)Loc51	14	0.04054	0.05811	0.05851	0.004584	DLPFC
ENSG00000116871:2(@)Loc138	18	0.1444	0.2945	0.2831	0.00458	DLPFC
ENSG00000168348:2(@)Loc393	9	0.06093	0.02476	0.0274	0.004571	DLPFC
ENSG00000180921:1(@)Loc286	1	1	0.000184	0.004559	0.004559	DLPFC
ENSG00000176681:4(@)Loc114	1779	0.7888	0.4104	0.396	0.004549	DLPFC
ENSG00000233157:1(@)Loc459	32	0.5106	0.009605	0.01328	0.004535	DLPFC
ENSG00000164483:3(@)Loc318	4	0.7025	0.0003597	0.004663	0.004498	DLPFC
ENSG00000131165:2(@)Loc164_Loc264	7	0.669	0.002266	0.006408	0.004475	DLPFC
ENSG00000115520:2(@)Loc612_Loc48	217	0.07192	0.8071	0.7966	0.004463	DLPFC
ENSG00000254470:2(@)Loc274	11	0.007907	0.4878	0.4723	0.004433	DLPFC
ENSG00000173295:2(@)Loc237	2	0.9974	0.0003166	0.004526	0.004397	DLPFC
ENSG00000173930:1(@)Loc550	30	1	0.005604	0.009431	0.004396	DLPFC
ENSG00000259683:2(@)Loc54	196	0.1098	0.9502	0.947	0.004368	DLPFC
ENSG00000146215:1(@)Loc489	8	0.03394	0.056	0.05631	0.004338	DLPFC
ENSG00000274767:3(@)Loc256	44	0.8085	0.009571	0.01304	0.004322	DLPFC
ENSG00000253230:1(@)Loc237	94	0.07626	0.157	0.1513	0.004283	DLPFC
ENSG00000165914:1(@)Loc475_Loc454	19	0.3609	0.008242	0.01175	0.004256	DLPFC
ENSG00000167523:1(@)Loc164	24	0.916	0.00358	0.007418	0.004255	DLPFC
ENSG00000224479:1(@)Loc207	1	0.9972	0.0001721	0.004254	0.004253	DLPFC
ENSG00000114902:1(@)Loc262_Loc6_Loc295	4	0.864	0.0007054	0.004725	0.004229	DLPFC
ENSG00000113119:1(@)Loc185	203	0.2507	0.2699	0.2591	0.004226	DLPFC
ENSG00000145335:1(@)Loc315	30	0.7713	0.009817	0.01316	0.004201	DLPFC
ENSG00000262136:2(@)Loc544	53	0.05545	0.3173	0.3049	0.00417	DLPFC
ENSG00000101150:1(@)Loc569	1	0.998	0.0001685	0.00417	0.00417	DLPFC
ENSG00000145545:2(@)Loc468	31	0.7157	0.006988	0.01048	0.004149	DLPFC
ENSG00000157326:3(@)Loc588	1	1	0.0001659	0.004115	0.004115	DLPFC
ENSG00000225681:1(@)Loc283	81	0.1981	0.3927	0.3783	0.004112	DLPFC
ENSG00000259846:2(@)Loc482	66	0.06383	0.1679	0.1615	0.004079	DLPFC
ENSG00000176340:2(@)Loc355	91	0.1609	0.06079	0.06054	0.004064	DLPFC
ENSG00000120733:1(@)Loc92_Loc299	32	0.8794	0.003208	0.006841	0.004015	DLPFC
ENSG00000237928:2(@)Loc231	22	0.02219	0.1516	0.1459	0.003942	DLPFC
ENSG00000073969:2(@)Loc114	33	0.6922	0.007116	0.01037	0.003913	DLPFC
ENSG00000171097:2(@)Loc430	77	0.518	0.03628	0.0375	0.003902	DLPFC
ENSG00000089693:1(@)Loc311	1	0.1902	0.0008382	0.004522	0.00389	DLPFC
ENSG00000199691:1(@)Loc549	92	0.05843	0.2198	0.2108	0.003885	DLPFC
ENSG00000239774:2(@)Loc15_Loc538	143	0.03029	0.7978	0.7869	0.003865	DLPFC
ENSG00000085563:2(@)Loc162	28	0.04157	0.07718	0.07566	0.003806	DLPFC
ENSG00000157326:2(@)Loc588	5	1	0.0007452	0.004286	0.003735	DLPFC
ENSG00000198276:1(@)Loc569	37	0.9767	0.007124	0.01019	0.003713	DLPFC
ENSG00000242976:2(@)Loc453	3	0.005271	0.4271	0.4118	0.003677	DLPFC
ENSG00000188483:1(@)Loc430	60	0.8963	0.01743	0.01971	0.003656	DLPFC
ENSG00000240392:1(@)Loc393	12	0.05292	0.03668	0.03763	0.003639	DLPFC
ENSG00000176087:1(@)Loc519	1	0.03231	0.005006	0.00811	0.003596	DLPFC
ENSG00000226320:2(@)Loc402	14	0.1454	0.02282	0.02465	0.003569	DLPFC
ENSG00000232710:1(@)Loc603_Loc485_Loc320_Loc81_Loc244	52	0.2669	0.04631	0.04648	0.003493	DLPFC
ENSG00000136802:2(@)Loc430	29	0.505	0.008059	0.01082	0.003467	DLPFC
ENSG00000106771:1(@)Loc407	2	0.9477	0.0001467	0.003442	0.003434	DLPFC
ENSG00000164898:1(@)Loc312	39	0.159	0.03761	0.0383	0.003432	DLPFC
ENSG00000140519:3(@)Loc117_Loc506	7	0.0427	0.1492	0.1432	0.00342	DLPFC
ENSG00000235020:3(@)Loc540	36	0.1294	0.08082	0.07873	0.003415	DLPFC
ENSG00000149809:1(@)Loc346	19	0.01321	0.2919	0.2798	0.003409	DLPFC
ENSG00000139746:1(@)Loc79	220	0.977	0.03204	0.03307	0.003388	DLPFC
ENSG00000187630:1(@)Loc588	5	1	0.0007452	0.00394	0.003375	DLPFC
ENSG00000172878:3(@)Loc484_Loc175	27	0.2497	0.01052	0.01298	0.00333	DLPFC
ENSG00000141084:2(@)Loc198	40	0.3075	0.01344	0.01569	0.003321	DLPFC
ENSG00000118482:1(@)Loc172	16	0.189	0.01224	0.01446	0.003212	DLPFC
ENSG00000162426:1(@)Loc523_Loc128	13	0.4055	0.004048	0.006845	0.003205	DLPFC
ENSG00000130584:1(@)Loc569	9	0.9821	0.001238	0.004235	0.003205	DLPFC
ENSG00000200674:1(@)Loc143	24	0.4645	0.00683	0.009426	0.003202	DLPFC
ENSG00000198917:4(@)Loc430	19	0.6493	0.005712	0.008334	0.003147	DLPFC
ENSG00000145730:2(@)Loc550	311	0.1924	0.8054	0.7946	0.003132	DLPFC
ENSG00000164114:1(@)Loc418	18	0.8262	0.002653	0.005436	0.003087	DLPFC
ENSG00000205352:1(@)Loc339_Loc493	1	1	0.000123	0.003053	0.003053	DLPFC
ENSG00000262246:1(@)Loc123	3	0.9819	0.001424	0.004229	0.00302	DLPFC
ENSG00000148835:1(@)Loc4_Loc218_Loc21_Loc293	43	0.1332	0.07408	0.07199	0.002956	DLPFC
ENSG00000254968:2(@)Loc560	11	0.1304	0.01172	0.01372	0.002938	DLPFC
ENSG00000268707:2(@)Loc430	1	0.0864	0.001398	0.004099	0.002909	DLPFC
ENSG00000266497:2(@)Loc114	987	0.9152	0.1326	0.1271	0.002881	DLPFC
ENSG00000117335:2(@)Loc466	27	0.9998	0.00311	0.005656	0.002874	DLPFC
ENSG00000119328:3(@)Loc407	13	0.05165	0.02283	0.02396	0.002832	DLPFC
ENSG00000183864:1(@)Loc603_Loc37_Loc485_Loc320	65	0.413	0.5825	0.5663	0.002831	DLPFC
ENSG00000100731:1(@)Loc352	12	0.9967	0.001101	0.003716	0.002797	DLPFC
ENSG00000176681:1(@)Loc114	1	0.9994	0.0001121	0.00278	0.00278	DLPFC
ENSG00000120071:1(@)Loc114	1	0.9944	0.0001121	0.002767	0.002766	DLPFC
ENSG00000278000:1(@)Loc594	52	0.9932	0.009372	0.01137	0.002759	DLPFC
ENSG00000183598:2(@)Loc150	83	0.02479	0.4699	0.4537	0.002757	DLPFC
ENSG00000214401:1(@)Loc114	4	0.9961	0.0001121	0.002747	0.002746	DLPFC
ENSG00000169609:2(@)Loc109_Loc363	3	1	0.0002848	0.002853	0.002689	DLPFC
ENSG00000183506:2(@)Loc597	23	0.7168	0.002986	0.005359	0.002685	DLPFC
ENSG00000169203:1(@)Loc40_Loc599	17	0.9942	0.001622	0.004055	0.002648	DLPFC
ENSG00000121653:1(@)Loc427	4	0.09049	0.002139	0.004469	0.002578	DLPFC
ENSG00000238083:2(@)Loc114	666	0.9979	0.07725	0.07463	0.002578	DLPFC
ENSG00000255389:4(@)Loc303	7	1	0.001039	0.003407	0.002536	DLPFC
ENSG00000173295:1(@)Loc237	5	0.9974	0.0003412	0.002739	0.002516	DLPFC
ENSG00000197978:5(@)Loc109_Loc363	2	0.5751	0.0003516	0.002739	0.002506	DLPFC
ENSG00000158636:1(@)Loc404	60	0.9753	0.003806	0.005947	0.002504	DLPFC
ENSG00000114841:2(@)Loc262_Loc6_Loc295	108	0.06973	0.9279	0.9231	0.002454	DLPFC
ENSG00000198791:2(@)Loc403	3	0.9148	0.0001941	0.002513	0.002424	DLPFC
ENSG00000277581:2(@)Loc96_Loc25	43	0.0596	0.06225	0.06041	0.002411	DLPFC
ENSG00000247400:2(@)Loc495	20	0.9997	0.00957	0.01121	0.002403	DLPFC
ENSG00000203896:1(@)Loc569	13	0.9505	0.0008822	0.003119	0.002389	DLPFC
ENSG00000171962:2(@)Loc571	2	1	0.0001913	0.002473	0.002385	DLPFC
ENSG00000148843:3(@)Loc4_Loc21_Loc293	34	0.3377	0.01139	0.01287	0.00237	DLPFC
ENSG00000197157:3(@)Loc431_Loc563	8	0.04969	0.0156	0.01677	0.002343	DLPFC
ENSG00000182544:2(@)Loc339_Loc493	13	0.1251	0.008594	0.01019	0.002284	DLPFC
ENSG00000152061:1(@)Loc143	42	0.5617	0.0109	0.01232	0.00227	DLPFC
ENSG00000268858:1(@)Loc569	13	0.3323	0.002541	0.004496	0.002217	DLPFC
ENSG00000246448:1(@)Loc432	26	0.9992	0.001558	0.003565	0.002199	DLPFC
ENSG00000264007:1(@)Loc410	29	0.06658	0.1524	0.1453	0.002159	DLPFC
ENSG00000070061:1(@)Loc407	43	0.9126	0.003982	0.005775	0.002154	DLPFC
ENSG00000273154:2(@)Loc569	5	0.5386	0.0008051	0.002817	0.002149	DLPFC
ENSG00000228999:2(@)Loc505_Loc167	26	0.3243	0.002159	0.004053	0.002125	DLPFC
ENSG00000116752:2(@)Loc458	25	0.09722	0.03432	0.03401	0.002113	DLPFC
ENSG00000227354:3(@)Loc79	7	0.9995	0.0006848	0.002663	0.002106	DLPFC
ENSG00000162753:5(@)Loc143	10	0.01722	0.2383	0.2272	0.002099	DLPFC
ENSG00000173769:3(@)Loc536_Loc460	8	0.003199	0.5524	0.5357	0.002091	DLPFC
ENSG00000179630:4(@)Loc124	13	0.9371	0.00209	0.003927	0.002061	DLPFC
ENSG00000283041:2(@)Loc291	7	0.00469	0.1095	0.1045	0.00203	DLPFC
ENSG00000225681:2(@)Loc283	45	0.01407	0.5586	0.5419	0.002008	DLPFC
ENSG00000102974:1(@)Loc198	48	0.2543	0.01344	0.01442	0.00199	DLPFC
ENSG00000187741:1(@)Loc164	4	0.9997	0.0003772	0.002248	0.001972	DLPFC
ENSG00000116819:2(@)Loc138	13	0.02474	0.01191	0.01297	0.001963	DLPFC
ENSG00000214602:1(@)Loc370	17	0.05983	0.01044	0.01155	0.001908	DLPFC
ENSG00000110492:3(@)Loc427	120	0.104	0.06134	0.05909	0.001899	DLPFC
ENSG00000268129:1(@)Loc610	87	0.9815	0.006801	0.008148	0.001893	DLPFC
ENSG00000278112:2(@)Loc275	56	0.007977	0.6664	0.651	0.00187	DLPFC
ENSG00000163374:1(@)Loc395	4	0.9985	0.0003621	0.002136	0.001869	DLPFC
ENSG00000163960:1(@)Loc554	6	0.06527	0.02145	0.02177	0.001868	DLPFC
ENSG00000108599:1(@)Loc283	3	0.09249	0.001885	0.003539	0.001856	DLPFC
ENSG00000169609:3(@)Loc363	4	0.9975	0.0003008	0.00206	0.001849	DLPFC
ENSG00000103064:2(@)Loc198	45	0.1406	0.1827	0.1738	0.001848	DLPFC
ENSG00000167771:2(@)Loc355	47	0.009592	0.5177	0.5008	0.00184	DLPFC
ENSG00000257183:1(@)Loc313	6	0.948	0.0005261	0.002259	0.001839	DLPFC
ENSG00000064726:1(@)Loc109_Loc363	2	0.7574	0.0003023	0.002005	0.001791	DLPFC
ENSG00000105784:1(@)Loc162	17	0.989	0.0009886	0.002634	0.001782	DLPFC
ENSG00000280426:1(@)Loc267_Loc19_Loc136	14	0.1073	0.006407	0.00762	0.001725	DLPFC
ENSG00000187372:3(@)Loc185	31	0.07917	0.09467	0.09025	0.001715	DLPFC
ENSG00000278535:1(@)Loc256	31	0.9979	0.006684	0.007863	0.001709	DLPFC
ENSG00000132600:2(@)Loc198	115	0.8851	0.004673	0.005955	0.001671	DLPFC
ENSG00000251138:1(@)Loc313	6	0.7137	0.0005261	0.002097	0.00167	DLPFC
ENSG00000197635:2(@)Loc208	12	0.9023	0.0006878	0.002236	0.001658	DLPFC
ENSG00000204852:2(@)Loc267_Loc19_Loc136	16	0.09941	0.008161	0.009182	0.001652	DLPFC
ENSG00000247735:2(@)Loc40_Loc599	47	0.03671	0.3734	0.3579	0.001643	DLPFC
ENSG00000120334:1(@)Loc143	114	0.07728	0.3188	0.3046	0.001639	DLPFC
ENSG00000104885:2(@)Loc230	50	0.6187	0.005493	0.006645	0.001594	DLPFC
ENSG00000185591:1(@)Loc339_Loc493	48	0.6853	0.003712	0.004978	0.001584	DLPFC
ENSG00000135604:1(@)Loc336	3	0.005954	0.03943	0.03824	0.001524	DLPFC
ENSG00000060971:2(@)Loc400	43	0.1765	0.1791	0.17	0.001508	DLPFC
ENSG00000187630:2(@)Loc588	2	0.9999	0.0001212	0.001562	0.001506	DLPFC
ENSG00000149527:1(@)Loc72	2	0.2988	0.001527	0.002865	0.001501	DLPFC
ENSG00000278662:3(@)Loc109	4	0.9769	0.0002264	0.001651	0.001496	DLPFC
ENSG00000135250:1(@)Loc52	190	0.7807	0.02082	0.02081	0.001482	DLPFC
ENSG00000255549:2(@)Loc414	11	0.007145	0.02829	0.02779	0.001481	DLPFC
ENSG00000026036:1(@)Loc569	18	0.09025	0.006806	0.007754	0.001478	DLPFC
ENSG00000204961:4(@)Loc185	29	0.02553	0.08753	0.0833	0.001468	DLPFC
ENSG00000248309:1(@)Loc376_Loc129	13	0.359	0.003319	0.004488	0.001455	DLPFC
ENSG00000232811:2(@)Loc387	101	0.9996	0.005621	0.006618	0.001442	DLPFC
ENSG00000115840:1(@)Loc484	41	0.8602	0.004441	0.005516	0.001439	DLPFC
ENSG00000143119:1(@)Loc387	90	0.9999	0.005032	0.006045	0.001417	DLPFC
ENSG00000258144:2(@)Loc272	37	0.07165	0.02378	0.02351	0.001406	DLPFC
ENSG00000163798:3(@)Loc236	7	0.01578	0.023	0.02277	0.001397	DLPFC
ENSG00000278311:1(@)Loc256	72	0.2454	0.01629	0.01649	0.001371	DLPFC
ENSG00000085514:4(@)Loc350	8	0.003198	0.2474	0.2354	0.001362	DLPFC
ENSG00000282308:1(@)Loc393	24	0.01638	0.2483	0.2363	0.00136	DLPFC
ENSG00000247416:1(@)Loc353	7	0.9931	0.0003558	0.001619	0.001338	DLPFC
ENSG00000162924:3(@)Loc601	46	0.05577	0.04593	0.04412	0.001317	DLPFC
ENSG00000139946:2(@)Loc490	15	0.09384	0.005494	0.006378	0.001315	DLPFC
ENSG00000162434:3(@)Loc579	15	0.1635	0.006097	0.006937	0.001313	DLPFC
ENSG00000068831:1(@)Loc346	5	0.04922	0.008815	0.009462	0.001306	DLPFC
ENSG00000266983:2(@)Loc552	1	0.9979	5.2e-05	0.00129	0.00129	DLPFC
ENSG00000182771:1(@)Loc481	19	0.9737	0.0007936	0.001966	0.001276	DLPFC
ENSG00000111237:1(@)Loc267_Loc19_Loc136	19	0.9286	0.000612	0.001789	0.001267	DLPFC
ENSG00000270084:2(@)Loc143	130	0.03436	0.4174	0.4009	0.001267	DLPFC
ENSG00000143368:2(@)Loc150	44	0.03138	0.08206	0.07798	0.001265	DLPFC
ENSG00000127616:1(@)Loc195	20	0.1058	0.008316	0.008935	0.001241	DLPFC
ENSG00000269560:2(@)Loc586	10	0.009938	0.05503	0.05257	0.001232	DLPFC
ENSG00000169251:1(@)Loc513	14	0.9163	0.0004284	0.001563	0.001209	DLPFC
ENSG00000103066:2(@)Loc198	2	0.005993	0.02401	0.02353	0.001201	DLPFC
ENSG00000182791:1(@)Loc593	38	0.2242	0.01551	0.0156	0.0012	DLPFC
ENSG00000120333:2(@)Loc143	103	0.9996	0.004565	0.005403	0.0012	DLPFC
ENSG00000159792:1(@)Loc198	46	0.1215	0.01706	0.01703	0.001194	DLPFC
ENSG00000119326:4(@)Loc407	6	0.01786	0.02283	0.02242	0.001191	DLPFC
ENSG00000206140:1(@)Loc597	11	0.1725	0.001692	0.002713	0.001184	DLPFC
ENSG00000215256:1(@)Loc588	10	1	0.0004684	0.001573	0.001181	DLPFC
ENSG00000151883:3(@)Loc153	98	0.01698	0.4514	0.4345	0.001181	DLPFC
ENSG00000135740:2(@)Loc198	77	0.4474	0.003771	0.004631	0.001165	DLPFC
ENSG00000221995:2(@)Loc410	29	0.1929	0.007801	0.008377	0.001159	DLPFC
ENSG00000175264:3(@)Loc555	7	0.01163	0.02175	0.02138	0.001158	DLPFC
ENSG00000100592:3(@)Loc532	21	0.8164	9.334e-05	0.001201	0.001158	DLPFC
ENSG00000188641:2(@)Loc11_Loc332	47	0.03704	0.4477	0.4308	0.001148	DLPFC
ENSG00000225724:1(@)Loc597	16	0.3881	0.004951	0.005712	0.001148	DLPFC
ENSG00000139719:1(@)Loc229_Loc440	18	1	0.0007879	0.001833	0.001143	DLPFC
ENSG00000154822:2(@)Loc110_Loc483	23	0.1623	0.008795	0.009282	0.001138	DLPFC
ENSG00000105519:3(@)Loc552	11	0.06025	0.005332	0.00605	0.001129	DLPFC
ENSG00000075303:1(@)Loc162	68	0.7839	0.00447	0.005243	0.001126	DLPFC
ENSG00000103064:1(@)Loc198	19	0.9319	0.0009068	0.001925	0.001123	DLPFC
ENSG00000169612:1(@)Loc109_Loc363	48	0.9908	0.0009459	0.001935	0.001096	DLPFC
ENSG00000163016:2(@)Loc222	15	0.9999	0.0003136	0.001346	0.001095	DLPFC
ENSG00000108960:2(@)Loc562	6	0.09334	0.004115	0.004874	0.001086	DLPFC
ENSG00000174165:2(@)Loc593	14	0.9987	0.001155	0.002112	0.001078	DLPFC
ENSG00000102858:1(@)Loc123	1	0.9959	4.26e-05	0.001055	0.001055	DLPFC
ENSG00000116675:2(@)Loc579	19	0.0102	0.2789	0.2656	0.001054	DLPFC
ENSG00000077380:2(@)Loc484_Loc175	47	0.04441	0.04858	0.04635	0.001041	DLPFC
ENSG00000131127:2(@)Loc95	24	0.449	0.001477	0.002375	0.001039	DLPFC
ENSG00000257086:1(@)Loc445	52	0.9997	0.003661	0.004395	0.001027	DLPFC
ENSG00000150783:3(@)Loc560	8	0.004268	0.1113	0.1054	0.001015	DLPFC
ENSG00000173273:2(@)Loc237	30	0.03802	0.02383	0.02318	0.001015	DLPFC
ENSG00000134698:2(@)Loc138_Loc280	19	0.01377	0.1159	0.1097	0.001012	DLPFC
ENSG00000174951:1(@)Loc426	4	0.9957	0.0001325	0.001096	0.001011	DLPFC
ENSG00000166275:3(@)Loc4_Loc21_Loc293	14	0.006926	0.08962	0.08486	0.001002	DLPFC
ENSG00000243244:2(@)Loc370	24	0.9994	0.000622	0.001538	0.0009968	DLPFC
ENSG00000226383:2(@)Loc602	12	1	0.0005077	0.001428	0.0009923	DLPFC
ENSG00000100731:2(@)Loc352	51	0.9963	0.02703	0.02614	0.0009872	DLPFC
ENSG00000157895:5(@)Loc438_Loc166	3	0.9192	0.0001337	0.001061	0.0009731	DLPFC
ENSG00000254973:1(@)Loc286	23	0.6222	0.001555	0.002383	0.0009727	DLPFC
ENSG00000004534:1(@)Loc262_Loc575_Loc191	4	0.9446	0.0001386	0.001061	0.0009685	DLPFC
ENSG00000224307:1(@)Loc430	34	0.1932	0.008528	0.00887	0.0009668	DLPFC
ENSG00000100504:5(@)Loc433	11	0.1939	0.002698	0.003434	0.0009598	DLPFC
ENSG00000266126:1(@)Loc283	1	0.2187	0.0001734	0.001066	0.0009403	DLPFC
ENSG00000151503:2(@)Loc213_Loc507	1	0.003849	0.01269	0.01272	0.0009332	DLPFC
ENSG00000154898:2(@)Loc283	34	0.9984	0.001565	0.002354	0.0009317	DLPFC
ENSG00000149781:1(@)Loc445	5	0.1669	0.001967	0.002719	0.0009227	DLPFC
ENSG00000213123:1(@)Loc554	25	0.9926	0.0009118	0.001722	0.0009075	DLPFC
ENSG00000223572:5(@)Loc103	13	0.003511	0.5895	0.5725	0.0009065	DLPFC
ENSG00000122778:1(@)Loc333	2	0.9391	6.271e-05	0.0008937	0.0008678	DLPFC
ENSG00000113141:1(@)Loc185	68	0.888	0.01303	0.01294	0.0008386	DLPFC
ENSG00000197978:4(@)Loc109	23	0.9984	0.001165	0.00189	0.0008368	DLPFC
ENSG00000072274:1(@)Loc554	8	0.0242	0.004908	0.005366	0.0008284	DLPFC
ENSG00000160746:2(@)Loc536_Loc460	30	0.2379	0.00758	0.007852	0.0008257	DLPFC
ENSG00000204991:1(@)Loc164	4	0.9654	0.0003772	0.001145	0.0008249	DLPFC
ENSG00000147912:2(@)Loc416	27	0.0252	0.03286	0.03142	0.0008058	DLPFC
ENSG00000163590:2(@)Loc513	37	0.02412	0.0571	0.05412	0.0008008	DLPFC
ENSG00000120071:3(@)Loc114	12	0.9944	0.0003577	0.001103	0.0008003	DLPFC
ENSG00000259797:1(@)Loc198	44	0.07511	0.01912	0.01858	0.0007966	DLPFC
ENSG00000185278:1(@)Loc143	64	0.1851	0.01126	0.01125	0.0007937	DLPFC
ENSG00000135390:1(@)Loc339_Loc493	11	0.9996	0.0003271	0.001058	0.0007828	DLPFC
ENSG00000272418:1(@)Loc30_Loc442	2	0.0159	0.03072	0.0294	0.0007772	DLPFC
ENSG00000142494:1(@)Loc283	48	0.1824	0.007641	0.007861	0.0007759	DLPFC
ENSG00000160803:2(@)Loc395	25	0.3465	0.001925	0.002537	0.0007741	DLPFC
ENSG00000254302:1(@)Loc245	84	0.8556	0.001117	0.001777	0.0007659	DLPFC
ENSG00000204967:3(@)Loc185	26	0.01055	0.08821	0.08332	0.0007591	DLPFC
ENSG00000226026:2(@)Loc372	1	0.989	3.003e-05	0.0007391	0.0007388	DLPFC
ENSG00000226383:3(@)Loc602	2	0.9987	9.486e-05	0.0007979	0.0007372	DLPFC
ENSG00000174165:3(@)Loc593	8	0.007725	0.03068	0.02932	0.0007365	DLPFC
ENSG00000224982:2(@)Loc401	31	0.06155	0.01892	0.01833	0.0007296	DLPFC
ENSG00000254461:1(@)Loc593	45	0.04477	0.02379	0.02288	0.0007279	DLPFC
ENSG00000054282:1(@)Loc492	9	0.2639	0.0003387	0.00101	0.0007215	DLPFC
ENSG00000247775:1(@)Loc315	10	0.9935	0.0002662	0.0009206	0.000699	DLPFC
ENSG00000261441:1(@)Loc117	46	0.9952	0.02151	0.02072	0.0006981	DLPFC
ENSG00000138430:1(@)Loc290	5	0.9961	0.0001437	0.0007981	0.0006901	DLPFC
ENSG00000214198:1(@)Loc500	53	0.9999	0.001447	0.00201	0.000689	DLPFC
ENSG00000266983:1(@)Loc552	1	0.9989	2.757e-05	0.0006852	0.0006851	DLPFC
ENSG00000186448:1(@)Loc618	36	0.8935	0.00175	0.002288	0.0006851	DLPFC
ENSG00000140945:2(@)Loc234	27	0.5084	0.002791	0.003254	0.0006806	DLPFC
ENSG00000159720:1(@)Loc198	104	0.7272	0.003768	0.00416	0.0006769	DLPFC
ENSG00000135365:1(@)Loc427	9	0.02772	0.004279	0.00463	0.0006725	DLPFC
ENSG00000177946:1(@)Loc164_Loc264	2	0.9999	5.282e-05	0.000685	0.0006605	DLPFC
ENSG00000173421:1(@)Loc262_Loc575	60	0.9588	0.001024	0.001583	0.0006548	DLPFC
ENSG00000254093:1(@)Loc391	17	0.6984	0.0005347	0.001125	0.0006518	DLPFC
ENSG00000131778:1(@)Loc446	1	1	2.599e-05	0.0006465	0.0006465	DLPFC
ENSG00000173511:1(@)Loc445	3	0.9672	0.000439	0.001029	0.0006444	DLPFC
ENSG00000117592:1(@)Loc143	40	0.719	0.0003417	0.0009365	0.0006425	DLPFC
ENSG00000186976:3(@)Loc459	45	0.9601	0.001378	0.001891	0.0006326	DLPFC
ENSG00000279144:2(@)Loc262_Loc6_Loc295	24	0.005622	0.4143	0.3975	0.0006228	DLPFC
ENSG00000235501:2(@)Loc308	2	0.9929	3.509e-05	0.0006308	0.0006213	DLPFC
ENSG00000258479:1(@)Loc433	1	0.371	6.728e-05	0.0006596	0.0006202	DLPFC
ENSG00000259334:1(@)Loc588	1	0.3923	6.351e-05	0.0006552	0.0006193	DLPFC
ENSG00000213398:1(@)Loc198	6	0.1172	0.02476	0.02367	0.0006138	DLPFC
ENSG00000122481:2(@)Loc372	3	0.9997	8.175e-05	0.000656	0.0006025	DLPFC
ENSG00000113068:1(@)Loc519	81	0.9936	0.003497	0.003835	0.0006014	DLPFC
ENSG00000164088:2(@)Loc262_Loc6_Loc295	10	0.9995	0.0002726	0.0008302	0.0005989	DLPFC
ENSG00000153790:1(@)Loc93	1	0.03372	0.0007227	0.001247	0.0005963	DLPFC
ENSG00000138172:1(@)Loc4_Loc21_Loc293	12	0.9694	0.0004637	0.001005	0.0005959	DLPFC
ENSG00000133943:1(@)Loc475_Loc454	16	0.4124	0.0009285	0.001422	0.0005799	DLPFC
ENSG00000246560:1(@)Loc344	8	0.1092	0.0008823	0.001377	0.0005776	DLPFC
ENSG00000259431:1(@)Loc588	1	0.277	8.383e-05	0.0006333	0.0005768	DLPFC
ENSG00000221995:1(@)Loc410	10	0.9993	0.0002078	0.0007432	0.0005712	DLPFC
ENSG00000117519:2(@)Loc308	24	0.9455	0.0006859	0.00118	0.0005629	DLPFC
ENSG00000105519:2(@)Loc552	10	0.9998	0.0001632	0.0006867	0.0005556	DLPFC
ENSG00000103056:1(@)Loc198	26	0.4319	0.001265	0.001708	0.0005514	DLPFC
ENSG00000227078:1(@)Loc78_Loc546	5	0.9991	0.0001367	0.0006521	0.0005453	DLPFC
ENSG00000004534:2(@)Loc262_Loc575_Loc191	12	0.4394	0.0002888	0.0007864	0.0005376	DLPFC
ENSG00000187650:1(@)Loc552	16	0.9974	0.0003776	0.0008671	0.0005357	DLPFC
ENSG00000062650:1(@)Loc481	28	0.3265	0.001768	0.002157	0.000531	DLPFC
ENSG00000019102:1(@)Loc63	7	0.2418	0.01756	0.01688	0.0005297	DLPFC
ENSG00000185090:1(@)Loc616	14	0.4142	0.000927	0.001357	0.0005134	DLPFC
ENSG00000243667:1(@)Loc473	36	0.7749	0.0006972	0.001142	0.0005124	DLPFC
ENSG00000263142:1(@)Loc114	15	0.9938	0.0002791	0.0007528	0.0005122	DLPFC
ENSG00000186868:2(@)Loc114	51	0.1556	0.009864	0.00968	0.0005113	DLPFC
ENSG00000164078:1(@)Loc262_Loc575_Loc191	107	0.7968	0.002728	0.003028	0.0005077	DLPFC
ENSG00000270049:2(@)Loc198	86	0.3015	0.003768	0.003988	0.0004979	DLPFC
ENSG00000243175:2(@)Loc432	13	0.008377	0.04667	0.04406	0.0004932	DLPFC
ENSG00000253981:2(@)Loc237	2	0.3696	7.334e-05	0.0005423	0.0004924	DLPFC
ENSG00000105519:1(@)Loc552	1	0.9998	1.955e-05	0.0004862	0.0004862	DLPFC
ENSG00000182771:2(@)Loc481	26	0.737	0.0006822	0.001102	0.0004847	DLPFC
ENSG00000143499:1(@)Loc543	7	0.8463	0.0001679	0.0006164	0.000478	DLPFC
ENSG00000196421:2(@)Loc569	15	0.1116	0.00287	0.003125	0.0004708	DLPFC
ENSG00000248828:4(@)Loc432	27	0.1991	0.001297	0.001659	0.0004686	DLPFC
ENSG00000166275:2(@)Loc4_Loc21_Loc293	42	0.2557	0.05501	0.05185	0.0004664	DLPFC
ENSG00000138182:2(@)Loc512	35	0.996	0.000566	0.0009748	0.0004653	DLPFC
ENSG00000183090:2(@)Loc432	37	0.9987	0.0008214	0.001209	0.0004614	DLPFC
ENSG00000249484:1(@)Loc453	4	0.009706	0.009914	0.009676	0.0004578	DLPFC
ENSG00000176340:1(@)Loc445	6	0.05231	0.002626	0.002885	0.0004569	DLPFC
ENSG00000256433:2(@)Loc311	2	0.02696	0.3221	0.307	0.0004557	DLPFC
ENSG00000270441:2(@)Loc262_Loc575	1	0.6269	2.906e-05	0.0004633	0.0004532	DLPFC
ENSG00000241362:2(@)Loc117	9	0.01234	0.02209	0.02103	0.0004521	DLPFC
ENSG00000160752:1(@)Loc395	8	0.4362	0.0002467	0.000662	0.0004492	DLPFC
ENSG00000163939:1(@)Loc6_Loc295	169	0.8841	0.02902	0.0275	0.0004476	DLPFC
ENSG00000186648:1(@)Loc588	10	0.7113	0.0001124	0.000535	0.000447	DLPFC
ENSG00000222019:1(@)Loc264	1	0.5145	3.493e-05	0.0004627	0.0004469	DLPFC
ENSG00000160767:1(@)Loc395	75	0.8981	0.001486	0.001809	0.0004415	DLPFC
ENSG00000196132:1(@)Loc569	49	0.127	0.007249	0.007176	0.0004407	DLPFC
ENSG00000138002:2(@)Loc236	22	0.04128	0.01714	0.0164	0.0004379	DLPFC
ENSG00000168140:1(@)Loc123	17	0.01304	0.06952	0.06544	0.0004326	DLPFC
ENSG00000117586:2(@)Loc143	49	0.5218	0.005458	0.005496	0.0004287	DLPFC
ENSG00000205220:1(@)Loc198	23	0.3448	0.001234	0.00156	0.0004271	DLPFC
ENSG00000100023:1(@)Loc597	6	0.1539	0.000661	0.001027	0.0004271	DLPFC
ENSG00000179564:1(@)Loc262_Loc575_Loc191	3	0.7652	8.54e-05	0.0004903	0.0004268	DLPFC
ENSG00000188732:2(@)Loc282	6	0.9997	0.0001028	0.0005036	0.0004237	DLPFC
ENSG00000280198:1(@)Loc571	3	0.2378	0.0001663	0.0005623	0.0004233	DLPFC
ENSG00000274627:2(@)Loc367_Loc164	42	0.9894	0.0005806	0.0009402	0.0004152	DLPFC
ENSG00000261462:2(@)Loc162	2	0.03147	0.003211	0.003389	0.0004152	DLPFC
ENSG00000167136:3(@)Loc430	11	0.08337	0.001909	0.002177	0.0004147	DLPFC
ENSG00000110013:3(@)Loc323	8	0.9908	0.0001576	0.0005448	0.0004136	DLPFC
ENSG00000004059:2(@)Loc431_Loc563	55	0.1071	0.008077	0.007918	0.0004095	DLPFC
ENSG00000135298:3(@)Loc279	4	0.003671	0.01919	0.01827	0.0004016	DLPFC
ENSG00000171097:1(@)Loc430	8	0.9955	0.0001318	0.0005089	0.0004012	DLPFC
ENSG00000173273:1(@)Loc237	3	0.9412	2.394e-05	0.0004071	0.0003998	DLPFC
ENSG00000136802:1(@)Loc430	7	0.9981	0.0001092	0.0004829	0.000396	DLPFC
ENSG00000183763:1(@)Loc262_Loc575_Loc191	1	0.008713	0.001884	0.002131	0.0003911	DLPFC
ENSG00000162241:2(@)Loc274	16	0.004134	0.1712	0.1617	0.0003884	DLPFC
ENSG00000273275:1(@)Loc473	89	0.6996	0.001968	0.002204	0.000386	DLPFC
ENSG00000179152:1(@)Loc618	7	0.9713	0.000133	0.0004948	0.0003854	DLPFC
ENSG00000168803:1(@)Loc103	3	1	4.604e-05	0.0004129	0.0003844	DLPFC
ENSG00000095319:1(@)Loc430	9	0.9886	0.0001239	0.000484	0.0003829	DLPFC
ENSG00000092020:1(@)Loc393	9	0.9959	0.0001393	0.0004975	0.000382	DLPFC
ENSG00000102901:1(@)Loc198	155	0.3723	0.005556	0.005538	0.0003772	DLPFC
ENSG00000002330:1(@)Loc445	5	0.02508	0.002626	0.002807	0.0003751	DLPFC
ENSG00000156103:1(@)Loc99	190	0.1131	0.0305	0.02881	0.0003748	DLPFC
ENSG00000066084:1(@)Loc220	67	0.9918	0.0008753	0.001173	0.0003724	DLPFC
ENSG00000126214:2(@)Loc46	78	0.5926	0.003375	0.003497	0.000368	DLPFC
ENSG00000184445:1(@)Loc440	5	0.9576	6.268e-05	0.0004107	0.0003661	DLPFC
ENSG00000227370:2(@)Loc603_Loc485_Loc320_Loc81_Loc244	1	0.998	1.469e-05	0.0003649	0.0003649	DLPFC
ENSG00000243181:2(@)Loc245	9	0.02335	0.003652	0.003749	0.0003624	DLPFC
ENSG00000155511:1(@)Loc453	9	0.05137	0.00215	0.00235	0.0003623	DLPFC
ENSG00000019485:1(@)Loc555	1	0.002816	0.005886	0.00583	0.0003618	DLPFC
ENSG00000158792:1(@)Loc367_Loc164	72	0.07124	0.01327	0.01271	0.0003618	DLPFC
ENSG00000064199:1(@)Loc323	7	0.9981	0.0001121	0.0004512	0.0003604	DLPFC
ENSG00000160789:1(@)Loc395	30	0.09009	0.003641	0.003734	0.000357	DLPFC
ENSG00000132824:2(@)Loc526	1	0.01152	0.001276	0.00153	0.0003551	DLPFC
ENSG00000274191:1(@)Loc229_Loc440	6	0.2545	0.0002153	0.000541	0.0003538	DLPFC
ENSG00000178252:2(@)Loc262_Loc575	2	1	2.837e-05	0.0003661	0.0003529	DLPFC
ENSG00000182511:1(@)Loc5	3	0.5682	0.0002589	0.0005796	0.0003517	DLPFC
ENSG00000254602:1(@)Loc478_Loc189	37	0.9415	0.000451	0.0007582	0.0003514	DLPFC
ENSG00000120451:2(@)Loc133	68	0.9942	0.001342	0.001585	0.0003491	DLPFC
ENSG00000063015:1(@)Loc410	3	0.07174	0.0005498	0.0008467	0.0003478	DLPFC
ENSG00000115946:2(@)Loc473	45	0.9207	0.0007449	0.001028	0.0003477	DLPFC
ENSG00000187650:2(@)Loc552	16	0.8157	0.0002298	0.0005443	0.0003432	DLPFC
ENSG00000112667:1(@)Loc84	5	0.8708	0.0001072	0.0004258	0.0003387	DLPFC
ENSG00000235100:1(@)Loc512	51	0.938	0.0008054	0.001076	0.0003383	DLPFC
ENSG00000179218:1(@)Loc586	5	0.03302	0.001295	0.00153	0.000337	DLPFC
ENSG00000182774:2(@)Loc109_Loc363	18	0.1547	0.001402	0.00163	0.0003369	DLPFC
ENSG00000112245:2(@)Loc511	120	0.04066	0.05947	0.05592	0.0003366	DLPFC
ENSG00000174080:2(@)Loc593	83	0.9408	0.0001872	0.0004977	0.0003359	DLPFC
ENSG00000254510:1(@)Loc593	9	0.1771	0.001124	0.001368	0.0003342	DLPFC
ENSG00000100197:4(@)Loc603_Loc485_Loc320_Loc81_Loc244	34	0.03898	0.03998	0.03765	0.0003327	DLPFC
ENSG00000179082:1(@)Loc430	4	0.0722	0.0007604	0.001028	0.0003323	DLPFC
ENSG00000102904:2(@)Loc198	65	0.4067	0.01026	0.009875	0.0003318	DLPFC
ENSG00000139725:1(@)Loc229_Loc440	4	0.0419	0.00122	0.001455	0.0003315	DLPFC
ENSG00000226026:1(@)Loc372	3	0.9977	4.001e-05	0.0003559	0.0003311	DLPFC
ENSG00000131791:2(@)Loc446	48	0.1535	0.00394	0.003986	0.0003298	DLPFC
ENSG00000268043:3(@)Loc446	26	0.9287	0.0003123	0.0006083	0.0003298	DLPFC
ENSG00000006634:1(@)Loc162	134	0.9871	0.002399	0.002549	0.0003281	DLPFC
ENSG00000227676:3(@)Loc79	1	0.001145	0.01563	0.01488	0.0003244	DLPFC
ENSG00000233926:1(@)Loc557	2	0.0973	0.0004556	0.0007362	0.0003241	DLPFC
ENSG00000280213:2(@)Loc569	3	0.03705	0.001104	0.001339	0.000323	DLPFC
ENSG00000223959:1(@)Loc164_Loc264	5	0.9677	5.799e-05	0.0003635	0.0003216	DLPFC
ENSG00000103942:1(@)Loc109_Loc363	12	0.3935	0.0002966	0.0005815	0.0003173	DLPFC
ENSG00000171759:1(@)Loc496	1	0.9999	1.246e-05	0.00031	0.00031	DLPFC
ENSG00000183090:1(@)Loc432	1	0.9998	1.241e-05	0.0003086	0.0003086	DLPFC
ENSG00000144677:2(@)Loc400	32	0.1428	0.02011	0.01904	0.000308	DLPFC
ENSG00000282964:1(@)Loc496	4	0.9981	4.813e-05	0.0003386	0.0003052	DLPFC
ENSG00000281538:1(@)Loc603_Loc485_Loc320_Loc81_Loc244	12	0.9966	0.0001467	0.0004295	0.0003043	DLPFC
ENSG00000262202:3(@)Loc78_Loc546	26	0.3888	0.00147	0.001658	0.0003007	DLPFC
ENSG00000126067:2(@)Loc138	9	0.05158	0.004512	0.004489	0.0002978	DLPFC
ENSG00000072736:1(@)Loc198	52	0.9184	0.0007734	0.001005	0.0002964	DLPFC
ENSG00000250007:1(@)Loc337	16	0.9946	0.0001177	0.0003947	0.0002962	DLPFC
ENSG00000258947:1(@)Loc367_Loc164	75	0.07026	0.01327	0.01265	0.0002959	DLPFC
ENSG00000100403:2(@)Loc603_Loc37_Loc485_Loc320	6	0.2011	6.136e-05	0.0003415	0.0002954	DLPFC
ENSG00000038358:1(@)Loc198	2	0.02016	0.02417	0.02283	0.0002952	DLPFC
ENSG00000102882:1(@)Loc40	2	0.9997	2.35e-05	0.0003051	0.0002943	DLPFC
ENSG00000185619:2(@)Loc95	18	0.9196	0.0002259	0.0004927	0.0002934	DLPFC
ENSG00000154511:3(@)Loc535	46	0.9649	0.0005796	0.0008189	0.0002901	DLPFC
ENSG00000185219:1(@)Loc618	141	0.9826	0.001404	0.001581	0.0002847	DLPFC
ENSG00000168754:1(@)Loc202	3	0.9934	2.21e-05	0.0002936	0.0002837	DLPFC
ENSG00000100711:1(@)Loc46	8	0.1921	0.0002863	0.0005395	0.0002835	DLPFC
ENSG00000175287:1(@)Loc430	2	0.999	2.278e-05	0.0002938	0.0002831	DLPFC
ENSG00000256116:1(@)Loc445	65	0.7688	0.003148	0.003204	0.0002827	DLPFC
ENSG00000117335:3(@)Loc466	1	0.9931	1.139e-05	0.0002817	0.0002816	DLPFC
ENSG00000167536:1(@)Loc410	12	0.1189	0.0006338	0.0008597	0.0002801	DLPFC
ENSG00000196421:3(@)Loc569	13	0.002828	0.05106	0.04798	0.000278	DLPFC
ENSG00000246067:2(@)Loc516	23	0.2485	0.003089	0.003138	0.0002711	DLPFC
ENSG00000230910:1(@)Loc309	11	0.9177	0.0001363	0.0003874	0.0002707	DLPFC
ENSG00000117335:5(@)Loc466	2	0.001317	0.01577	0.01496	0.000269	DLPFC
ENSG00000136059:2(@)Loc400	8	0.03276	0.003092	0.003137	0.0002667	DLPFC
ENSG00000134480:1(@)Loc376	12	0.1804	0.003453	0.003469	0.0002631	DLPFC
ENSG00000135638:2(@)Loc222	43	0.1194	0.004367	0.004319	0.0002617	DLPFC
ENSG00000261373:3(@)Loc164	4	0.1903	8.695e-05	0.0003304	0.0002591	DLPFC
ENSG00000122966:2(@)Loc401	3	0.00883	0.00676	0.006544	0.0002566	DLPFC
ENSG00000196357:1(@)Loc241	24	0.914	0.0003154	0.0005393	0.0002551	DLPFC
ENSG00000116127:4(@)Loc222	26	0.444	0.0004036	0.0006208	0.0002545	DLPFC
ENSG00000100034:2(@)Loc597	11	0.05008	0.0006107	0.0008124	0.0002532	DLPFC
ENSG00000110931:1(@)Loc438_Loc211	8	0.9416	0.0002472	0.0004737	0.000253	DLPFC
ENSG00000274762:2(@)Loc192	2	0.7932	1.317e-05	0.0002536	0.0002507	DLPFC
ENSG00000149743:1(@)Loc445	25	0.806	0.0003142	0.0005293	0.000246	DLPFC
ENSG00000137941:2(@)Loc201	14	0.1619	0.0008823	0.001056	0.0002431	DLPFC
ENSG00000160766:2(@)Loc395	10	0.9957	9.585e-05	0.0003225	0.0002423	DLPFC
ENSG00000279243:1(@)Loc346	5	0.004633	0.008815	0.008445	0.0002413	DLPFC
ENSG00000251095:2(@)Loc315	73	0.2851	0.003714	0.003687	0.0002365	DLPFC
ENSG00000172346:5(@)Loc603_Loc37_Loc485_Loc320	7	0.1662	6.032e-05	0.0002834	0.000236	DLPFC
ENSG00000100034:1(@)Loc597	2	0.6888	2.653e-05	0.0002479	0.0002318	DLPFC
ENSG00000175040:1(@)Loc610	7	0.07126	0.01565	0.01481	0.000229	DLPFC
ENSG00000161217:3(@)Loc554	1	0.5062	1.813e-05	0.0002368	0.0002284	DLPFC
ENSG00000173653:1(@)Loc593	1	0.003613	0.002686	0.00272	0.000227	DLPFC
ENSG00000169231:1(@)Loc395	2	0.9997	1.787e-05	0.0002339	0.0002257	DLPFC
ENSG00000267834:1(@)Loc430	35	0.4896	0.0006848	0.0008548	0.0002256	DLPFC
ENSG00000161217:2(@)Loc554	2	0.9371	1.987e-05	0.0002352	0.0002252	DLPFC
ENSG00000278662:5(@)Loc109_Loc363	7	0.02182	0.002394	0.002446	0.0002246	DLPFC
ENSG00000175287:3(@)Loc430	1	0.7626	1.181e-05	0.0002268	0.0002242	DLPFC
ENSG00000273265:1(@)Loc202	4	0.002323	0.1107	0.104	0.0002187	DLPFC
ENSG00000279519:1(@)Loc176	10	0.9991	0.0002226	0.0004171	0.000218	DLPFC
ENSG00000142546:1(@)Loc64	21	0.6053	0.0001943	0.0003896	0.0002168	DLPFC
ENSG00000121989:2(@)Loc567	14	0.005673	0.01415	0.0134	0.0002161	DLPFC
ENSG00000131778:4(@)Loc446	30	0.3626	0.0004325	0.0006099	0.0002152	DLPFC
ENSG00000267571:1(@)Loc552	19	0.369	0.0004891	0.0006574	0.0002099	DLPFC
ENSG00000120306:1(@)Loc519	18	0.9967	0.0001474	0.0003386	0.0002091	DLPFC
ENSG00000141084:3(@)Loc198	133	0.1973	0.002013	0.002075	0.0002085	DLPFC
ENSG00000103942:2(@)Loc109_Loc363	31	0.1099	0.002306	0.002348	0.0002079	DLPFC
ENSG00000109118:1(@)Loc410	33	0.3756	0.0007279	0.0008762	0.0002061	DLPFC
ENSG00000099899:2(@)Loc574	9	0.04382	0.001838	0.00191	0.0002061	DLPFC
ENSG00000253981:1(@)Loc237	10	0.8159	9.44e-05	0.0002861	0.0002059	DLPFC
ENSG00000277452:1(@)Loc150	149	0.3648	0.00362	0.003569	0.0002047	DLPFC
ENSG00000243477:2(@)Loc262_Loc575_Loc191	109	0.3357	0.002736	0.002742	0.000202	DLPFC
ENSG00000178252:1(@)Loc262_Loc575	28	1	0.0001656	0.0003471	0.0002004	DLPFC
ENSG00000182010:2(@)Loc349	22	0.9993	0.0003369	0.0005064	0.0002001	DLPFC
ENSG00000236263:1(@)Loc395	20	0.9953	0.0001563	0.0003374	0.0001993	DLPFC
ENSG00000136404:1(@)Loc109_Loc363	24	0.1161	0.001662	0.001739	0.0001985	DLPFC
ENSG00000159753:1(@)Loc198	48	0.02091	0.01834	0.01729	0.000196	DLPFC
ENSG00000175287:2(@)Loc430	15	0.999	0.0001489	0.0003272	0.0001959	DLPFC
ENSG00000104447:1(@)Loc624_Loc413	10	0.8367	9.113e-05	0.0002732	0.0001957	DLPFC
ENSG00000151164:2(@)Loc267_Loc19_Loc136	16	0.1112	0.007239	0.006931	0.0001946	DLPFC
ENSG00000179886:2(@)Loc286	5	0.09503	0.001044	0.001158	0.0001935	DLPFC
ENSG00000126790:1(@)Loc532	6	0.9966	4.559e-05	0.0002282	0.0001929	DLPFC
ENSG00000101447:3(@)Loc549	1	0.0006168	0.01782	0.0168	0.0001919	DLPFC
ENSG00000270441:1(@)Loc262_Loc575	60	0.9173	2.631e-05	0.0002084	0.000191	DLPFC
ENSG00000152782:1(@)Loc512	51	0.4341	0.0008054	0.0009331	0.0001902	DLPFC
ENSG00000231649:1(@)Loc388	43	0.732	0.000387	0.0005431	0.0001899	DLPFC
ENSG00000197258:2(@)Loc351	28	0.004982	0.05163	0.04842	0.0001892	DLPFC
ENSG00000273356:1(@)Loc262_Loc191	5	0.01295	0.006315	0.006064	0.0001875	DLPFC
ENSG00000160766:4(@)Loc395	11	0.183	0.0005734	0.0007144	0.0001874	DLPFC
ENSG00000185619:5(@)Loc95	3	0.000548	0.9857	0.9847	0.000186	DLPFC
ENSG00000106328:2(@)Loc431_Loc563	36	0.06847	0.005687	0.005476	0.000186	DLPFC
ENSG00000095383:2(@)Loc226	22	0.9896	0.0001581	0.0003254	0.0001851	DLPFC
ENSG00000198961:2(@)Loc144	16	0.1282	0.0009411	0.001054	0.0001844	DLPFC
ENSG00000279649:2(@)Loc198	6	0.00477	0.02476	0.02327	0.0001838	DLPFC
ENSG00000164576:2(@)Loc157	19	0.5585	0.001178	0.001273	0.0001838	DLPFC
ENSG00000171700:2(@)Loc569	1	0.01633	0.000453	0.0005971	0.0001821	DLPFC
ENSG00000156398:3(@)Loc4_Loc218_Loc21_Loc293	11	0.05916	0.00941	0.008943	0.000182	DLPFC
ENSG00000160766:1(@)Loc395	21	0.9975	0.0001649	0.0003284	0.0001816	DLPFC
ENSG00000231992:1(@)Loc372	23	0.232	0.0007549	0.0008775	0.0001814	DLPFC
ENSG00000273489:2(@)Loc102	13	0.0761	0.001142	0.001235	0.000179	DLPFC
ENSG00000141013:3(@)Loc164_Loc264	2	0.9726	1.496e-05	0.0001859	0.0001786	DLPFC
ENSG00000233273:2(@)Loc495	99	0.04286	0.01256	0.01188	0.0001785	DLPFC
ENSG00000100197:1(@)Loc603_Loc485_Loc320_Loc81_Loc244	2	0.9993	8.634e-06	0.0001789	0.0001775	DLPFC
ENSG00000282386:5(@)Loc297	47	0.03784	0.0291	0.02732	0.0001761	DLPFC
ENSG00000182858:2(@)Loc325	14	0.3472	0.0001924	0.0003481	0.0001755	DLPFC
ENSG00000155530:1(@)Loc291	1	0.9999	7.047e-06	0.0001754	0.0001754	DLPFC
ENSG00000282964:2(@)Loc496	7	0.1773	0.000242	0.0003941	0.0001753	DLPFC
ENSG00000166503:2(@)Loc109_Loc363	4	0.01535	0.002924	0.002892	0.000175	DLPFC
ENSG00000226026:5(@)Loc372	48	0.009721	0.04339	0.04069	0.0001722	DLPFC
ENSG00000147869:6(@)Loc238	6	0.002331	0.01538	0.0145	0.0001714	DLPFC
ENSG00000214198:2(@)Loc500	43	0.3191	0.0009172	0.001019	0.0001712	DLPFC
ENSG00000259209:1(@)Loc362	3	0.8474	2.155e-05	0.0001839	0.0001702	DLPFC
ENSG00000142694:1(@)Loc138	10	0.01373	0.02056	0.01934	0.0001687	DLPFC
ENSG00000139323:2(@)Loc253	10	0.09035	0.0006174	0.0007367	0.000168	DLPFC
ENSG00000143537:1(@)Loc395	1	0.9992	6.735e-06	0.0001675	0.0001675	DLPFC
ENSG00000226180:1(@)Loc439	15	0.0758	0.002281	0.002285	0.0001672	DLPFC
ENSG00000139116:2(@)Loc272	3	0.005024	0.003589	0.003503	0.0001667	DLPFC
ENSG00000139719:2(@)Loc229_Loc440	44	0.9839	0.0003434	0.0004802	0.0001667	DLPFC
ENSG00000273747:2(@)Loc109	22	0.00746	0.02378	0.02233	0.0001654	DLPFC
ENSG00000116852:1(@)Loc212	1	0.2191	3.016e-05	0.0001863	0.0001644	DLPFC
ENSG00000140521:1(@)Loc117	52	0.9465	0.0004264	0.0005551	0.0001642	DLPFC
ENSG00000203886:2(@)Loc4_Loc218_Loc21	53	0.1084	0.008462	0.008042	0.000164	DLPFC
ENSG00000143537:2(@)Loc395	3	0.9992	1.997e-05	0.0001764	0.0001639	DLPFC
ENSG00000076685:2(@)Loc4_Loc21_Loc293	32	0.07845	0.005939	0.005689	0.0001633	DLPFC
ENSG00000115808:1(@)Loc176	27	0.0183	0.04319	0.04049	0.0001621	DLPFC
ENSG00000186908:1(@)Loc541	121	0.974	0.00195	0.001972	0.0001619	DLPFC
ENSG00000101442:1(@)Loc96_Loc25	11	0.9036	0.000131	0.0002756	0.0001596	DLPFC
ENSG00000264050:1(@)Loc410	5	0.1241	0.0002274	0.0003647	0.000159	DLPFC
ENSG00000214223:1(@)Loc146	9	0.2963	0.0002502	0.0003848	0.0001577	DLPFC
ENSG00000231665:1(@)Loc573	141	0.1545	0.004012	0.003889	0.0001574	DLPFC
ENSG00000259768:1(@)Loc362	55	1	0.0003249	0.000453	0.0001564	DLPFC
ENSG00000112659:2(@)Loc84	21	0.082	0.001269	0.001332	0.0001559	DLPFC
ENSG00000170653:1(@)Loc493	9	0.01664	0.00303	0.002972	0.0001558	DLPFC
ENSG00000196542:1(@)Loc513	20	0.4228	0.0002906	0.0004185	0.0001537	DLPFC
ENSG00000087077:1(@)Loc350	30	0.9946	0.0001837	0.0003186	0.0001533	DLPFC
ENSG00000157916:1(@)Loc72	10	0.008172	0.007936	0.00754	0.0001517	DLPFC
ENSG00000175806:2(@)Loc237	12	0.9057	0.0001171	0.000255	0.0001517	DLPFC
ENSG00000078403:1(@)Loc170	84	0.0906	0.00543	0.005203	0.0001509	DLPFC
ENSG00000167526:1(@)Loc367_Loc164	3	0.9967	2.755e-05	0.0001697	0.0001497	DLPFC
ENSG00000272368:1(@)Loc220	7	0.9961	3.228e-05	0.0001734	0.0001489	DLPFC
ENSG00000254363:2(@)Loc519	1	0.00133	0.005006	0.004806	0.000148	DLPFC
ENSG00000120658:1(@)Loc124	33	0.4984	0.0002676	0.0003903	0.0001466	DLPFC
ENSG00000115306:1(@)Loc434	11	0.1699	0.0003778	0.0004923	0.0001459	DLPFC
ENSG00000162869:2(@)Loc370	26	0.1525	0.0007821	0.0008679	0.000145	DLPFC
ENSG00000154146:2(@)Loc63	2	0.0009558	0.009482	0.008974	0.0001444	DLPFC
ENSG00000259767:2(@)Loc109_Loc363	45	0.06983	0.001362	0.001407	0.0001443	DLPFC
ENSG00000227896:1(@)Loc481	16	0.07075	0.001905	0.001913	0.000144	DLPFC
ENSG00000169242:1(@)Loc395	19	0.9053	0.0001263	0.000256	0.0001438	DLPFC
ENSG00000185933:2(@)Loc4_Loc218_Loc21	3	0.002597	0.0144	0.01356	0.0001423	DLPFC
ENSG00000075043:1(@)Loc619	8	0.4132	0.0002582	0.0003775	0.0001423	DLPFC
ENSG00000092330:1(@)Loc588	19	0.06176	0.001691	0.001711	0.0001416	DLPFC
ENSG00000139117:2(@)Loc272	145	0.1699	0.007468	0.007094	0.0001412	DLPFC
ENSG00000145020:1(@)Loc262_Loc575	67	0.9901	0.0003975	0.0005056	0.0001407	DLPFC
ENSG00000072518:2(@)Loc355_Loc445	55	0.009262	0.02797	0.02623	0.0001399	DLPFC
ENSG00000146828:1(@)Loc350	39	0.9892	0.0002417	0.0003594	0.0001396	DLPFC
ENSG00000235020:1(@)Loc540	4	0.673	1.018e-05	0.0001421	0.0001378	DLPFC
ENSG00000152127:1(@)Loc149	11	0.7566	4.076e-05	0.0001706	0.0001378	DLPFC
ENSG00000248708:1(@)Loc376	58	0.9931	0.0007259	0.0008077	0.0001368	DLPFC
ENSG00000111696:6(@)Loc500	1	0.001896	0.003084	0.003003	0.0001356	DLPFC
ENSG00000279434:2(@)Loc393	80	0.2248	0.003082	0.002999	0.0001341	DLPFC
ENSG00000064726:2(@)Loc109	16	0.1922	0.001428	0.001459	0.0001334	DLPFC
ENSG00000234409:1(@)Loc574	3	0.961	2.49e-05	0.0001515	0.0001333	DLPFC
ENSG00000100968:2(@)Loc588	4	0.06065	0.0003897	0.0004887	0.0001307	DLPFC
ENSG00000274698:2(@)Loc198	111	0.1895	0.004147	0.003987	0.0001298	DLPFC
ENSG00000167193:2(@)Loc210_Loc155	11	0.9812	9.924e-05	0.0002169	0.0001293	DLPFC
ENSG00000178467:1(@)Loc262_Loc575	93	0.9768	0.0004687	0.0005606	0.000129	DLPFC
ENSG00000128989:1(@)Loc411	2	0.8605	1.191e-05	0.0001338	0.0001275	DLPFC
ENSG00000189423:2(@)Loc283	5	0.08485	0.001331	0.001362	0.0001272	DLPFC
ENSG00000168772:1(@)Loc499	15	0.3688	0.001825	0.001822	0.0001268	DLPFC
ENSG00000131165:1(@)Loc164	1	0.993	5.116e-06	0.0001265	0.0001264	DLPFC
ENSG00000181085:4(@)Loc286	1	0.0834	5.993e-05	0.0001754	0.0001242	DLPFC
ENSG00000140526:1(@)Loc117	9	0.9856	0.0001076	0.0002192	0.0001236	DLPFC
ENSG00000114302:2(@)Loc262_Loc575	47	0.2476	0.0009177	0.0009732	0.0001232	DLPFC
ENSG00000197157:1(@)Loc431_Loc563	4	0.9813	1.837e-05	0.0001345	0.000122	DLPFC
ENSG00000164574:1(@)Loc157	20	0.4999	0.0002602	0.0003596	0.0001218	DLPFC
ENSG00000180530:2(@)Loc156	8	0.2723	0.0002122	0.0003131	0.00012	DLPFC
ENSG00000125522:2(@)Loc569	23	0.03228	0.003463	0.003341	0.0001197	DLPFC
ENSG00000259577:3(@)Loc411	20	0.6689	0.0002397	0.0003373	0.0001185	DLPFC
ENSG00000258839:1(@)Loc164_Loc264	8	0.9965	3.583e-05	0.0001465	0.0001176	DLPFC
ENSG00000138050:2(@)Loc590	9	0.1323	0.0002045	0.0003023	0.0001162	DLPFC
ENSG00000271092:1(@)Loc372	7	0.2985	9.119e-05	0.0001967	0.0001161	DLPFC
ENSG00000248587:1(@)Loc361	101	0.9793	0.000483	0.000561	0.0001156	DLPFC
ENSG00000001617:2(@)Loc262_Loc575_Loc191	109	0.1841	0.002736	0.002659	0.0001154	DLPFC
ENSG00000100592:2(@)Loc532	2	0.9758	9.458e-06	0.0001194	0.0001149	DLPFC
ENSG00000118200:2(@)Loc184	4	0.25	7.147e-05	0.0001768	0.0001146	DLPFC
ENSG00000178449:1(@)Loc220	9	0.987	3.456e-05	0.0001416	0.0001137	DLPFC
ENSG00000140265:1(@)Loc103	59	1	0.0002901	0.0003794	0.0001134	DLPFC
ENSG00000274272:4(@)Loc350	10	0.006463	0.007294	0.006904	0.0001134	DLPFC
ENSG00000172878:1(@)Loc484_Loc175	47	0.7379	0.0005259	0.0005985	0.000113	DLPFC
ENSG00000135114:1(@)Loc438_Loc166	3	0.09163	0.0001302	0.0002299	0.0001129	DLPFC
ENSG00000187630:4(@)Loc588	12	0.08677	0.0005456	0.0006166	0.0001127	DLPFC
ENSG00000157315:2(@)Loc544	23	0.02789	0.004148	0.003972	0.0001127	DLPFC
ENSG00000044115:3(@)Loc92	4	0.0007679	0.025	0.02343	0.0001127	DLPFC
ENSG00000087111:3(@)Loc410	9	0.6617	5.265e-05	0.0001551	0.0001101	DLPFC
ENSG00000100347:2(@)Loc459	29	0.2121	0.0006229	0.0006859	0.0001099	DLPFC
ENSG00000261884:2(@)Loc198	6	0.01218	0.02476	0.0232	0.0001094	DLPFC
ENSG00000088543:2(@)Loc262_Loc575_Loc191	6	0.144	0.000194	0.000286	0.0001094	DLPFC
ENSG00000106330:1(@)Loc350	1	0.04076	0.000108	0.0002058	0.0001093	DLPFC
ENSG00000257703:1(@)Loc277	26	0.09156	0.001664	0.001652	0.0001063	DLPFC
ENSG00000250962:2(@)Loc99	14	0.07001	0.005782	0.005489	0.0001063	DLPFC
ENSG00000172339:2(@)Loc308	4	0.4149	2.118e-05	0.0001211	0.0001053	DLPFC
ENSG00000137500:3(@)Loc516	3	0.3725	3.242e-05	0.0001315	0.0001052	DLPFC
ENSG00000148343:1(@)Loc430	1	0.1707	2.479e-05	0.0001244	0.0001052	DLPFC
ENSG00000141013:4(@)Loc264	6	0.5162	0.0003342	0.0004122	0.0001049	DLPFC
ENSG00000182149:1(@)Loc362	30	0.9896	0.0001302	0.0002219	0.0001046	DLPFC
ENSG00000225725:2(@)Loc237	36	0.06425	0.002094	0.00205	0.0001042	DLPFC
ENSG00000178252:3(@)Loc262_Loc575	43	0.0841	0.001478	0.001475	0.000103	DLPFC
ENSG00000239828:1(@)Loc607	12	0.7549	0.0001145	0.000205	0.0001022	DLPFC
ENSG00000261812:1(@)Loc264	5	0.999	2.141e-05	0.0001178	0.0001017	DLPFC
ENSG00000179562:1(@)Loc431_Loc563	8	0.7706	3.167e-05	0.0001273	0.0001016	DLPFC
ENSG00000198917:3(@)Loc430	2	0.3497	2.074e-05	0.0001169	0.0001013	DLPFC
ENSG00000280604:3(@)Loc592	56	0.2334	0.0008271	0.0008669	0.0001005	DLPFC
ENSG00000157429:2(@)Loc362	12	0.02663	0.004579	0.004362	0.0001003	DLPFC
ENSG00000105185:2(@)Loc525	2	0.9994	8.051e-06	0.0001039	0.0001001	DLPFC
ENSG00000140564:1(@)Loc5	7	0.9291	0.9999	1	0.8712	Hippocampus
ENSG00000108960:1(@)Loc562	4	0.9997	0.5871	0.8225	0.6281	Hippocampus
ENSG00000130921:1(@)Loc58_Loc3	2	0.5212	0.9977	0.9987	0.4987	Hippocampus
ENSG00000006744:1(@)Loc260_Loc399	4	0.9975	0.4262	0.662	0.4546	Hippocampus
ENSG00000159640:1(@)Loc163	7	0.8034	0.5321	0.7181	0.4416	Hippocampus
ENSG00000127903:1(@)Loc246	5	0.6592	0.3491	0.5709	0.3775	Hippocampus
ENSG00000170802:1(@)Loc370	1	0.9916	0.04481	0.3535	0.3532	Hippocampus
ENSG00000263707:1(@)Loc260_Loc399	9	0.8379	0.8056	0.8614	0.3279	Hippocampus
ENSG00000136144:1(@)Loc573	21	0.9999	0.8046	0.8554	0.2988	Hippocampus
ENSG00000172817:1(@)Loc98	5	0.6329	0.5678	0.6742	0.2793	Hippocampus
ENSG00000163634:1(@)Loc207	1	0.9997	0.02877	0.2588	0.2588	Hippocampus
ENSG00000168781:1(@)Loc103	23	0.7134	0.983	0.9866	0.2518	Hippocampus
ENSG00000163938:1(@)Loc262_Loc6_Loc295	11	0.9887	0.3698	0.5035	0.2389	Hippocampus
ENSG00000169592:1(@)Loc40_Loc599	18	0.9971	0.4251	0.5408	0.2281	Hippocampus
ENSG00000093000:1(@)Loc510	3	0.9448	0.06992	0.2608	0.2252	Hippocampus
ENSG00000114054:1(@)Loc33	92	0.9931	0.9508	0.9592	0.2065	Hippocampus
ENSG00000184164:1(@)Loc325	29	0.9894	0.5402	0.6088	0.1744	Hippocampus
ENSG00000139746:2(@)Loc79	56	0.9049	0.7193	0.76	0.1739	Hippocampus
ENSG00000226328:5(@)Loc510	5	0.8686	0.138	0.2692	0.169	Hippocampus
ENSG00000144677:1(@)Loc400	15	0.5488	0.5808	0.6407	0.1685	Hippocampus
ENSG00000115524:1(@)Loc612_Loc48	16	0.8656	0.2046	0.3211	0.1642	Hippocampus
ENSG00000167491:1(@)Loc39	89	0.9979	0.8601	0.8782	0.1601	Hippocampus
ENSG00000255135:1(@)Loc404	23	0.6316	0.5789	0.635	0.158	Hippocampus
ENSG00000261478:2(@)Loc117_Loc506	7	0.9969	0.03244	0.1661	0.1513	Hippocampus
ENSG00000278434:1(@)Loc123	12	0.9601	0.37	0.4524	0.1508	Hippocampus
ENSG00000230528:3(@)Loc283	12	0.9687	0.06558	0.1933	0.1504	Hippocampus
ENSG00000101104:1(@)Loc526	15	0.9997	0.2291	0.3283	0.1454	Hippocampus
ENSG00000198791:1(@)Loc403	9	0.9946	0.1275	0.2406	0.1442	Hippocampus
ENSG00000100023:1(@)Loc597	2	0.9933	0.02934	0.1548	0.1415	Hippocampus
ENSG00000227603:1(@)Loc228	4	0.9943	0.05523	0.1736	0.1378	Hippocampus
ENSG00000226124:3(@)Loc558_Loc22_Loc457	36	1	0.5611	0.6075	0.1281	Hippocampus
ENSG00000103037:1(@)Loc257	52	0.9916	0.8155	0.8313	0.1127	Hippocampus
ENSG00000154217:1(@)Loc398	9	0.5308	0.3798	0.4368	0.1091	Hippocampus
ENSG00000183066:2(@)Loc603_Loc485_Loc320_Loc81_Loc244	39	0.9964	0.3533	0.4115	0.1064	Hippocampus
ENSG00000224924:1(@)Loc266	9	0.8884	0.2408	0.3101	0.1051	Hippocampus
ENSG00000254427:4(@)Loc555	2	0.3238	0.08101	0.1677	0.1047	Hippocampus
ENSG00000132604:1(@)Loc544	60	0.9834	0.5577	0.5947	0.1043	Hippocampus
ENSG00000142233:1(@)Loc426	8	0.9999	0.09933	0.1803	0.1004	Hippocampus
ENSG00000137845:1(@)Loc181	2	0.9872	0.01837	0.108	0.09996	Hippocampus
ENSG00000269997:1(@)Loc275	97	0.9969	0.9522	0.9554	0.09447	Hippocampus
ENSG00000187741:2(@)Loc164	32	0.9963	0.4141	0.4596	0.09444	Hippocampus
ENSG00000170469:2(@)Loc214	16	0.3103	0.5619	0.5942	0.09369	Hippocampus
ENSG00000089693:1(@)Loc311	1	0.9337	0.00934	0.09401	0.0934	Hippocampus
ENSG00000172922:1(@)Loc274	5	0.9672	0.0116	0.09469	0.09193	Hippocampus
ENSG00000177082:2(@)Loc54	86	0.9957	0.8783	0.8858	0.08837	Hippocampus
ENSG00000115816:1(@)Loc74_Loc537	38	0.9535	0.4918	0.5274	0.08808	Hippocampus
ENSG00000270028:1(@)Loc275	33	0.9738	0.2797	0.3328	0.08709	Hippocampus
ENSG00000250091:1(@)Loc275	28	0.9997	0.2511	0.3065	0.0867	Hippocampus
ENSG00000182149:1(@)Loc362	1	0.9239	0.00827	0.08332	0.0827	Hippocampus
ENSG00000270061:1(@)Loc275	87	0.985	0.8911	0.8971	0.08089	Hippocampus
ENSG00000003987:1(@)Loc403	2	0.9953	0.01333	0.08621	0.08085	Hippocampus
ENSG00000259295:1(@)Loc54	63	0.9993	0.5239	0.5534	0.08028	Hippocampus
ENSG00000182774:1(@)Loc109	65	0.8409	0.813	0.8229	0.07744	Hippocampus
ENSG00000105559:2(@)Loc426	27	0.3472	0.6078	0.6276	0.0698	Hippocampus
ENSG00000151322:1(@)Loc491	1	0.07953	0.363	0.3983	0.06923	Hippocampus
ENSG00000133315:1(@)Loc355	46	0.6311	0.449	0.4779	0.06824	Hippocampus
ENSG00000273154:1(@)Loc569	57	0.9994	0.323	0.3605	0.0682	Hippocampus
ENSG00000132394:1(@)Loc456	27	0.9501	0.1621	0.2049	0.0596	Hippocampus
ENSG00000229992:1(@)Loc535	148	0.59	0.9924	0.9926	0.05816	Hippocampus
ENSG00000132563:1(@)Loc92_Loc299	19	0.3509	0.7994	0.8062	0.05663	Hippocampus
ENSG00000121749:1(@)Loc193	53	0.3804	0.9145	0.9171	0.05572	Hippocampus
ENSG00000273855:1(@)Loc148	9	0.9749	0.2485	0.2827	0.05571	Hippocampus
ENSG00000258429:1(@)Loc544	25	0.9099	0.2251	0.2607	0.05565	Hippocampus
ENSG00000261758:1(@)Loc33	86	0.9948	0.9766	0.9772	0.0545	Hippocampus
ENSG00000273243:2(@)Loc510	8	0.3024	0.2388	0.2711	0.05207	Hippocampus
ENSG00000247400:2(@)Loc495	98	0.6882	0.1829	0.2182	0.05151	Hippocampus
ENSG00000163728:1(@)Loc335	39	0.9988	0.4455	0.4653	0.0499	Hippocampus
ENSG00000168802:1(@)Loc544	89	0.5799	0.6153	0.627	0.04847	Hippocampus
ENSG00000166913:1(@)Loc526	43	0.3441	0.6258	0.637	0.04817	Hippocampus
ENSG00000083290:2(@)Loc78_Loc546	4	0.06967	0.7845	0.7901	0.04787	Hippocampus
ENSG00000205704:1(@)Loc603_Loc485_Loc320_Loc81_Loc244	1	0.5902	0.007418	0.05077	0.0478	Hippocampus
ENSG00000182050:1(@)Loc587	51	0.6234	0.5515	0.5655	0.04771	Hippocampus
ENSG00000101447:1(@)Loc549	37	0.5571	0.6154	0.6264	0.04662	Hippocampus
ENSG00000117335:1(@)Loc466	7	0.9994	0.02834	0.06853	0.0458	Hippocampus
ENSG00000134809:2(@)Loc478_Loc189	93	0.8282	0.7968	0.8016	0.04554	Hippocampus
ENSG00000126456:1(@)Loc64	12	0.2351	0.7396	0.7458	0.04462	Hippocampus
ENSG00000133687:1(@)Loc108	10	0.6129	0.07722	0.1125	0.04356	Hippocampus
ENSG00000143401:2(@)Loc150	135	0.5949	0.8223	0.826	0.04323	Hippocampus
ENSG00000268352:1(@)Loc246	11	0.1024	0.3829	0.4008	0.0411	Hippocampus
ENSG00000226476:1(@)Loc231	22	0.9953	0.253	0.2765	0.04063	Hippocampus
ENSG00000152782:1(@)Loc512	113	0.7037	0.2996	0.3209	0.04058	Hippocampus
ENSG00000204962:1(@)Loc185	58	0.9983	0.1948	0.2208	0.03996	Hippocampus
ENSG00000224924:2(@)Loc266	44	0.215	0.6795	0.6862	0.03967	Hippocampus
ENSG00000140519:1(@)Loc117_Loc506	8	0.1587	0.1591	0.186	0.03875	Hippocampus
ENSG00000123836:1(@)Loc392	16	0.2145	0.5551	0.5649	0.03795	Hippocampus
ENSG00000164037:1(@)Loc344	194	0.9696	0.5111	0.5222	0.03749	Hippocampus
ENSG00000148798:1(@)Loc4_Loc21_Loc293	36	0.7147	0.1529	0.1786	0.03695	Hippocampus
ENSG00000152078:2(@)Loc308	54	0.2456	0.893	0.8942	0.03547	Hippocampus
ENSG00000067369:1(@)Loc103	24	0.08749	0.983	0.9832	0.03546	Hippocampus
ENSG00000274029:2(@)Loc438_Loc211	9	0.07651	0.5879	0.5955	0.03486	Hippocampus
ENSG00000261033:2(@)Loc283	86	0.6711	0.8174	0.8198	0.03471	Hippocampus
ENSG00000086598:1(@)Loc275	105	0.2939	0.9922	0.9922	0.03467	Hippocampus
ENSG00000085788:1(@)Loc115	82	0.9533	0.4323	0.4446	0.03446	Hippocampus
ENSG00000173715:1(@)Loc593	4	0.8964	0.01364	0.04434	0.03427	Hippocampus
ENSG00000147548:1(@)Loc115	199	0.4753	0.9998	0.9998	0.0341	Hippocampus
ENSG00000169609:1(@)Loc109_Loc363	1	0.9998	0.002982	0.03406	0.03406	Hippocampus
ENSG00000269793:1(@)Loc246	7	0.05509	0.6458	0.6514	0.03362	Hippocampus
ENSG00000175662:1(@)Loc571	21	0.9852	0.04693	0.07516	0.03346	Hippocampus
ENSG00000044115:2(@)Loc92	79	0.5198	0.9621	0.9624	0.0332	Hippocampus
ENSG00000119242:1(@)Loc275	98	0.3695	0.9315	0.9321	0.03318	Hippocampus
ENSG00000114446:1(@)Loc408	278	0.857	0.9786	0.9787	0.03274	Hippocampus
ENSG00000132612:1(@)Loc544	39	0.7631	0.1314	0.1537	0.03137	Hippocampus
ENSG00000260285:1(@)Loc46	88	0.8636	0.1625	0.1829	0.03057	Hippocampus
ENSG00000204961:2(@)Loc185	172	0.9903	0.3131	0.3266	0.02933	Hippocampus
ENSG00000101452:1(@)Loc549	5	0.9052	0.02214	0.04753	0.02886	Hippocampus
ENSG00000112893:1(@)Loc144	109	0.9224	0.7234	0.7259	0.02819	Hippocampus
ENSG00000140522:2(@)Loc117	6	0.8251	0.03615	0.05993	0.0278	Hippocampus
ENSG00000113209:1(@)Loc185	20	0.6854	0.07446	0.0963	0.0276	Hippocampus
ENSG00000228451:2(@)Loc41	4	0.991	0.01111	0.03579	0.02749	Hippocampus
ENSG00000221823:1(@)Loc473	50	0.2157	0.8323	0.8332	0.0268	Hippocampus
ENSG00000168005:2(@)Loc355	54	0.3462	0.4492	0.457	0.02675	Hippocampus
ENSG00000268129:1(@)Loc610	8	0.3622	0.06939	0.09008	0.02598	Hippocampus
ENSG00000270130:1(@)Loc275	54	0.5944	0.3334	0.3442	0.02595	Hippocampus
ENSG00000163016:1(@)Loc222	1	0.9993	0.002227	0.02562	0.02562	Hippocampus
ENSG00000162753:1(@)Loc143	12	0.9998	0.1019	0.1207	0.02541	Hippocampus
ENSG00000147535:1(@)Loc115	150	0.7592	0.6928	0.6948	0.0248	Hippocampus
ENSG00000259616:2(@)Loc53	38	0.1344	0.9897	0.9896	0.02214	Hippocampus
ENSG00000132603:1(@)Loc544	8	0.9603	0.02216	0.04085	0.02139	Hippocampus
ENSG00000115946:1(@)Loc473	47	0.2101	0.7752	0.7754	0.02092	Hippocampus
ENSG00000108602:3(@)Loc283	36	0.1266	0.3695	0.3761	0.02083	Hippocampus
ENSG00000260918:2(@)Loc296	33	0.4372	0.09816	0.1133	0.02077	Hippocampus
ENSG00000198951:1(@)Loc603_Loc485_Loc320_Loc81_Loc244	33	0.9556	0.04081	0.05715	0.0196	Hippocampus
ENSG00000230002:1(@)Loc222	22	0.3011	0.1211	0.1342	0.01923	Hippocampus
ENSG00000064205:1(@)Loc526	50	0.3037	0.2746	0.2825	0.01887	Hippocampus
ENSG00000146830:2(@)Loc350	12	0.07063	0.3292	0.3357	0.01883	Hippocampus
ENSG00000167771:1(@)Loc355	53	0.1745	0.4484	0.4521	0.0188	Hippocampus
ENSG00000184445:2(@)Loc229	158	0.2818	0.9658	0.9656	0.01875	Hippocampus
ENSG00000280022:2(@)Loc114_Loc614	11	0.8798	0.009645	0.02602	0.01827	Hippocampus
ENSG00000177096:1(@)Loc603_Loc485_Loc320_Loc81_Loc244	75	0.9197	0.1011	0.1139	0.01802	Hippocampus
ENSG00000130779:1(@)Loc440	22	0.282	0.1425	0.1537	0.01792	Hippocampus
ENSG00000172339:1(@)Loc308	52	0.8247	0.893	0.8925	0.01772	Hippocampus
ENSG00000103740:3(@)Loc30_Loc442_Loc159	23	0.08003	0.5472	0.5486	0.01743	Hippocampus
ENSG00000138778:2(@)Loc344	232	0.6586	0.5782	0.5792	0.01739	Hippocampus
ENSG00000136631:1(@)Loc150	156	0.2479	0.8644	0.8638	0.01697	Hippocampus
ENSG00000256422:1(@)Loc252	29	0.9508	0.04453	0.05781	0.01627	Hippocampus
ENSG00000111725:1(@)Loc401	23	0.9964	0.0265	0.0404	0.01624	Hippocampus
ENSG00000167136:1(@)Loc430	2	0.9954	0.002741	0.01717	0.01585	Hippocampus
ENSG00000067208:1(@)Loc535	316	0.9546	0.8637	0.8629	0.01553	Hippocampus
ENSG00000254788:1(@)Loc365	25	0.04711	0.9953	0.9953	0.01551	Hippocampus
ENSG00000247626:1(@)Loc612_Loc48	225	0.3674	0.8541	0.8532	0.01544	Hippocampus
ENSG00000150768:1(@)Loc560	5	0.1073	0.16	0.1687	0.01532	Hippocampus
ENSG00000133107:1(@)Loc203	46	0.7004	0.07585	0.08716	0.01525	Hippocampus
ENSG00000268707:1(@)Loc430	51	0.7684	0.04711	0.05925	0.01509	Hippocampus
ENSG00000146007:1(@)Loc185	155	0.9765	0.2576	0.2634	0.015	Hippocampus
ENSG00000249751:1(@)Loc214	22	0.04543	0.7246	0.7236	0.01484	Hippocampus
ENSG00000165995:1(@)Loc27	42	0.5456	0.1779	0.1856	0.01471	Hippocampus
ENSG00000172461:2(@)Loc281	41	0.1001	0.6644	0.6636	0.01465	Hippocampus
ENSG00000101442:1(@)Loc549	49	0.08009	0.7133	0.7124	0.01462	Hippocampus
ENSG00000064545:2(@)Loc39	122	0.1974	0.997	0.997	0.01439	Hippocampus
ENSG00000173153:1(@)Loc355	10	0.03032	0.2361	0.2419	0.01429	Hippocampus
ENSG00000128923:2(@)Loc181_Loc572	3	0.9159	0.004383	0.01724	0.01419	Hippocampus
ENSG00000149328:2(@)Loc35_Loc568	36	0.2167	1	1	0.014	Hippocampus
ENSG00000104221:1(@)Loc115	128	0.8871	0.3767	0.3791	0.01375	Hippocampus
ENSG00000120451:1(@)Loc133	1	0.9994	0.00117	0.01362	0.01362	Hippocampus
ENSG00000255455:3(@)Loc133	2	0.9993	0.00117	0.01358	0.01357	Hippocampus
ENSG00000205534:1(@)Loc40_Loc599	44	0.2214	0.5714	0.5709	0.01335	Hippocampus
ENSG00000188033:1(@)Loc586	6	0.06683	0.08447	0.09365	0.01307	Hippocampus
ENSG00000156599:3(@)Loc478_Loc189	104	0.1221	0.9725	0.9722	0.01295	Hippocampus
ENSG00000153406:2(@)Loc123	20	0.9998	0.02458	0.03545	0.01277	Hippocampus
ENSG00000204963:1(@)Loc185	177	0.8052	0.4195	0.4205	0.01268	Hippocampus
ENSG00000155511:1(@)Loc453	4	0.01773	0.4465	0.447	0.01244	Hippocampus
ENSG00000169592:3(@)Loc40_Loc599	15	0.04689	0.3204	0.3229	0.01225	Hippocampus
ENSG00000280063:1(@)Loc123	48	0.1282	0.7905	0.7889	0.01216	Hippocampus
ENSG00000259017:1(@)Loc393	37	0.1584	0.1426	0.1493	0.0121	Hippocampus
ENSG00000276672:2(@)Loc585	11	0.1478	0.0345	0.04357	0.01112	Hippocampus
ENSG00000270028:2(@)Loc275	33	0.3594	0.1437	0.1496	0.0111	Hippocampus
ENSG00000204970:1(@)Loc185	220	0.338	0.4513	0.451	0.011	Hippocampus
ENSG00000100167:1(@)Loc603_Loc485_Loc320_Loc81_Loc244	71	0.8558	0.07511	0.08276	0.01093	Hippocampus
ENSG00000115816:2(@)Loc176	15	0.3082	0.0706	0.07838	0.01092	Hippocampus
ENSG00000259775:2(@)Loc270	14	0.9995	0.01322	0.02261	0.01071	Hippocampus
ENSG00000117601:2(@)Loc143	4	0.9883	0.003651	0.01322	0.01056	Hippocampus
ENSG00000143578:1(@)Loc297	68	0.6473	0.2336	0.2368	0.01045	Hippocampus
ENSG00000261121:1(@)Loc580	2	0.01133	0.8393	0.8376	0.01013	Hippocampus
ENSG00000177954:1(@)Loc297	90	0.2507	0.2353	0.2381	0.009939	Hippocampus
ENSG00000129933:1(@)Loc39	6	0.113	0.07984	0.08651	0.009938	Hippocampus
ENSG00000207751:1(@)Loc597	1	0.2542	0.003287	0.01191	0.009515	Hippocampus
ENSG00000214425:2(@)Loc114_Loc614	10	0.9989	0.007158	0.01552	0.009369	Hippocampus
ENSG00000110492:1(@)Loc12	44	0.07067	0.7481	0.7458	0.009328	Hippocampus
ENSG00000110851:3(@)Loc171	2	0.01029	0.9146	0.9134	0.00923	Hippocampus
ENSG00000184903:1(@)Loc44	44	0.1196	0.9504	0.9497	0.00916	Hippocampus
ENSG00000169217:1(@)Loc40_Loc599	54	0.2812	0.453	0.4517	0.009154	Hippocampus
ENSG00000256278:1(@)Loc54	118	0.1306	0.9412	0.9404	0.008812	Hippocampus
ENSG00000105447:2(@)Loc426	37	0.05732	0.5615	0.5592	0.008733	Hippocampus
ENSG00000205832:2(@)Loc123	24	0.05549	0.4954	0.4935	0.008688	Hippocampus
ENSG00000101452:2(@)Loc549	85	0.5844	0.1804	0.1834	0.008635	Hippocampus
ENSG00000250067:1(@)Loc39	138	0.9926	0.9029	0.9016	0.008444	Hippocampus
ENSG00000117593:1(@)Loc143	14	0.8437	0.004778	0.01229	0.008355	Hippocampus
ENSG00000138050:1(@)Loc590	24	0.3194	0.1013	0.106	0.008291	Hippocampus
ENSG00000226328:1(@)Loc510	3	0.129	0.03475	0.04115	0.008118	Hippocampus
ENSG00000019102:2(@)Loc63	6	0.08749	0.06058	0.06615	0.008012	Hippocampus
ENSG00000282100:2(@)Loc181	21	0.03733	0.3791	0.3781	0.00799	Hippocampus
ENSG00000104228:1(@)Loc520	7	0.9986	0.03249	0.03883	0.007968	Hippocampus
ENSG00000173653:2(@)Loc593	8	0.256	0.02008	0.02672	0.007899	Hippocampus
ENSG00000162241:1(@)Loc274	20	0.1172	0.2457	0.2468	0.007873	Hippocampus
ENSG00000125122:1(@)Loc365	32	0.6416	0.7783	0.7758	0.007757	Hippocampus
ENSG00000205702:1(@)Loc603_Loc485_Loc320_Loc81_Loc244	39	0.9472	0.0437	0.04946	0.007676	Hippocampus
ENSG00000259570:1(@)Loc54	130	0.9941	0.0548	0.06007	0.007468	Hippocampus
ENSG00000157837:1(@)Loc438_Loc166	41	0.9988	0.02756	0.03355	0.00742	Hippocampus
ENSG00000278770:1(@)Loc114_Loc614	1365	0.9704	0.8698	0.868	0.007248	Hippocampus
ENSG00000142552:1(@)Loc64	2	0.01114	0.2597	0.2601	0.007221	Hippocampus
ENSG00000145391:1(@)Loc608	5	0.6186	0.01485	0.02096	0.007142	Hippocampus
ENSG00000260658:2(@)Loc357	11	0.01745	0.5479	0.545	0.007099	Hippocampus
ENSG00000240474:1(@)Loc549	94	0.156	0.2758	0.2756	0.006747	Hippocampus
ENSG00000173327:1(@)Loc274	9	0.1548	0.01523	0.02094	0.006707	Hippocampus
ENSG00000258674:2(@)Loc39	166	0.2181	0.913	0.9116	0.00668	Hippocampus
ENSG00000185760:1(@)Loc177	13	0.0154	0.9738	0.9733	0.00656	Hippocampus
ENSG00000259582:1(@)Loc522	13	0.8104	0.01693	0.02241	0.006505	Hippocampus
ENSG00000245261:1(@)Loc84	3	0.006939	0.9512	0.9504	0.00638	Hippocampus
ENSG00000179630:1(@)Loc124	24	0.9989	0.0114	0.01688	0.006338	Hippocampus
ENSG00000113369:1(@)Loc174	32	0.04111	0.9778	0.9774	0.006279	Hippocampus
ENSG00000139970:2(@)Loc322	51	0.1026	0.2824	0.2818	0.006233	Hippocampus
ENSG00000228031:2(@)Loc300	23	0.05664	0.2246	0.2249	0.006189	Hippocampus
ENSG00000267198:1(@)Loc114	28	0.9987	0.01766	0.02283	0.006185	Hippocampus
ENSG00000168807:2(@)Loc544	96	0.05776	0.6282	0.6248	0.006183	Hippocampus
ENSG00000231920:1(@)Loc170	2	0.4079	0.00259	0.008139	0.006132	Hippocampus
ENSG00000266918:2(@)Loc114_Loc614	1657	0.986	0.9108	0.9093	0.005999	Hippocampus
ENSG00000186868:1(@)Loc114_Loc614	2644	0.9898	1	1	0.005915	Hippocampus
ENSG00000149927:1(@)Loc40_Loc599	66	0.3405	0.5974	0.5938	0.005873	Hippocampus
ENSG00000204652:1(@)Loc114_Loc614	1638	0.9739	0.8189	0.8163	0.005832	Hippocampus
ENSG00000196345:2(@)Loc618	5	0.3007	0.009525	0.01455	0.005772	Hippocampus
ENSG00000270562:2(@)Loc461	66	0.07001	0.9834	0.9831	0.00575	Hippocampus
ENSG00000267246:1(@)Loc114_Loc614	1933	0.9467	1	1	0.005731	Hippocampus
ENSG00000240996:1(@)Loc512	122	0.2423	0.2032	0.2036	0.005714	Hippocampus
ENSG00000247735:2(@)Loc40_Loc599	59	0.08063	0.4863	0.4831	0.0057	Hippocampus
ENSG00000275695:2(@)Loc109_Loc363	18	0.03003	0.1415	0.143	0.005549	Hippocampus
ENSG00000200674:1(@)Loc143	38	0.3318	0.05242	0.05596	0.005411	Hippocampus
ENSG00000171953:1(@)Loc571	190	0.2078	0.4885	0.485	0.005229	Hippocampus
ENSG00000198951:2(@)Loc603_Loc485_Loc320_Loc81_Loc244	57	0.349	0.1639	0.1647	0.005199	Hippocampus
ENSG00000122481:2(@)Loc372	33	0.9996	0.007078	0.01156	0.005106	Hippocampus
ENSG00000185955:2(@)Loc350	7	0.02163	0.2917	0.2902	0.005065	Hippocampus
ENSG00000282774:1(@)Loc114_Loc614	1840	0.9791	0.8644	0.8623	0.005029	Hippocampus
ENSG00000119328:1(@)Loc407	32	0.1789	0.3612	0.3587	0.00492	Hippocampus
ENSG00000100027:3(@)Loc597	13	0.412	0.00586	0.01011	0.004812	Hippocampus
ENSG00000214706:1(@)Loc262_Loc191	11	0.0161	0.9638	0.9631	0.004774	Hippocampus
ENSG00000105186:1(@)Loc525	30	0.8513	0.01479	0.01867	0.004672	Hippocampus
ENSG00000204650:1(@)Loc114_Loc614	1438	0.9762	0.6451	0.6412	0.004665	Hippocampus
ENSG00000160741:1(@)Loc297	193	0.08301	0.7424	0.739	0.004661	Hippocampus
ENSG00000263715:1(@)Loc114_Loc614	2093	0.9525	1	1	0.004584	Hippocampus
ENSG00000217930:2(@)Loc123	53	0.0516	0.8398	0.8372	0.004508	Hippocampus
ENSG00000013392:1(@)Loc531_Loc113	23	0.03125	0.4102	0.4069	0.004414	Hippocampus
ENSG00000111696:2(@)Loc500	1	0.9602	0.0003903	0.004415	0.004399	Hippocampus
ENSG00000173715:3(@)Loc593	4	0.06079	0.02647	0.02977	0.004374	Hippocampus
ENSG00000152061:1(@)Loc143	17	0.1617	0.04754	0.05021	0.004266	Hippocampus
ENSG00000234072:1(@)Loc236	12	0.163	0.1403	0.1408	0.004253	Hippocampus
ENSG00000217648:1(@)Loc278	4	0.2577	0.04643	0.04904	0.004163	Hippocampus
ENSG00000088543:2(@)Loc262_Loc191	7	0.02218	0.8842	0.8822	0.004143	Hippocampus
ENSG00000100664:1(@)Loc270	14	0.6814	0.01322	0.01661	0.004085	Hippocampus
ENSG00000264070:1(@)Loc114_Loc614	1802	0.9816	0.9396	0.9385	0.004054	Hippocampus
ENSG00000171962:2(@)Loc571	185	0.1625	0.4452	0.4414	0.004045	Hippocampus
ENSG00000141668:2(@)Loc227	48	0.918	0.009634	0.01307	0.004029	Hippocampus
ENSG00000167757:2(@)Loc165	1	0.004593	0.3768	0.3736	0.004028	Hippocampus
ENSG00000112335:2(@)Loc137	7	0.06201	0.02952	0.03242	0.004007	Hippocampus
ENSG00000279685:1(@)Loc114_Loc614	2756	0.9869	1	1	0.003992	Hippocampus
ENSG00000151773:1(@)Loc124	21	0.9992	0.01026	0.01363	0.003969	Hippocampus
ENSG00000213123:2(@)Loc554	40	0.3943	0.0212	0.02422	0.003902	Hippocampus
ENSG00000115306:2(@)Loc434	2	0.5227	0.000746	0.004269	0.003863	Hippocampus
ENSG00000263503:2(@)Loc114_Loc614	1830	0.7463	0.846	0.8435	0.003837	Hippocampus
ENSG00000280022:1(@)Loc114_Loc614	216	0.9122	0.1586	0.1584	0.003834	Hippocampus
ENSG00000132591:3(@)Loc410	35	0.04776	0.1541	0.1539	0.00381	Hippocampus
ENSG00000259683:1(@)Loc54	44	0.9941	0.01904	0.02203	0.003806	Hippocampus
ENSG00000145354:1(@)Loc344	330	0.1192	0.8901	0.8881	0.003679	Hippocampus
ENSG00000138182:1(@)Loc512	8	0.844	0.01104	0.01409	0.003635	Hippocampus
ENSG00000141084:1(@)Loc198	40	0.9905	0.01286	0.01584	0.003616	Hippocampus
ENSG00000120071:4(@)Loc114	1730	0.9949	0.5408	0.5363	0.00352	Hippocampus
ENSG00000232454:1(@)Loc416	11	0.02604	0.03279	0.03515	0.003501	Hippocampus
ENSG00000223787:2(@)Loc535	350	0.2706	0.8784	0.8762	0.003359	Hippocampus
ENSG00000065615:1(@)Loc531_Loc113	31	0.02306	0.5492	0.5447	0.003345	Hippocampus
ENSG00000213492:1(@)Loc533_Loc197	201	0.2856	0.1577	0.1572	0.00332	Hippocampus
ENSG00000262246:1(@)Loc123	6	0.9896	0.003751	0.00669	0.003312	Hippocampus
ENSG00000213523:2(@)Loc185	160	0.1132	0.3638	0.3602	0.003299	Hippocampus
ENSG00000264589:1(@)Loc114	1286	0.8937	0.6548	0.6504	0.003294	Hippocampus
ENSG00000184270:1(@)Loc150	145	0.06264	0.5593	0.5548	0.003286	Hippocampus
ENSG00000259511:1(@)Loc54	92	0.9999	0.02678	0.02906	0.003233	Hippocampus
ENSG00000101246:2(@)Loc569	78	0.126	0.2842	0.2815	0.003201	Hippocampus
ENSG00000167693:1(@)Loc210_Loc155	9	0.1593	0.1579	0.1573	0.003189	Hippocampus
ENSG00000179965:1(@)Loc40_Loc599	45	0.05372	0.2507	0.2484	0.003118	Hippocampus
ENSG00000139624:3(@)Loc220	25	0.9998	0.007675	0.0103	0.003085	Hippocampus
ENSG00000272912:2(@)Loc4_Loc21_Loc293	46	0.07007	0.3226	0.3193	0.003073	Hippocampus
ENSG00000205220:1(@)Loc198	40	0.7633	0.01344	0.01589	0.003045	Hippocampus
ENSG00000227370:2(@)Loc603_Loc485_Loc320_Loc81_Loc244	2	0.8857	0.0002861	0.002995	0.002962	Hippocampus
ENSG00000259935:1(@)Loc527	1	0.7672	0.0003195	0.002952	0.00288	Hippocampus
ENSG00000248828:4(@)Loc432	7	0.01429	0.1545	0.1536	0.002876	Hippocampus
ENSG00000235897:2(@)Loc554	8	0.03689	0.04836	0.04979	0.002873	Hippocampus
ENSG00000175792:2(@)Loc456	84	0.07878	0.3926	0.3885	0.002866	Hippocampus
ENSG00000175220:2(@)Loc12	35	0.04447	0.497	0.4924	0.002748	Hippocampus
ENSG00000272368:1(@)Loc220	31	0.972	0.009977	0.0122	0.0027	Hippocampus
ENSG00000055147:1(@)Loc157	84	0.8427	0.06226	0.06321	0.002691	Hippocampus
ENSG00000122966:1(@)Loc401	23	0.1585	0.03313	0.03476	0.002685	Hippocampus
ENSG00000215012:2(@)Loc574	20	0.3106	0.01272	0.01479	0.002619	Hippocampus
ENSG00000037749:3(@)Loc157	76	0.07343	0.1986	0.1968	0.002616	Hippocampus
ENSG00000196535:1(@)Loc410	13	0.8295	0.003956	0.006249	0.002611	Hippocampus
ENSG00000214401:5(@)Loc114_Loc614	2046	0.6683	0.7136	0.7094	0.002607	Hippocampus
ENSG00000226476:2(@)Loc231	36	0.6016	0.01328	0.01531	0.002587	Hippocampus
ENSG00000003509:2(@)Loc74_Loc537	60	0.03459	0.5835	0.5787	0.002574	Hippocampus
ENSG00000124788:2(@)Loc595	1	0.005358	0.07168	0.07229	0.002553	Hippocampus
ENSG00000228358:1(@)Loc533_Loc197	109	0.2273	0.08585	0.08613	0.002537	Hippocampus
ENSG00000168806:2(@)Loc103	23	0.008878	0.9548	0.9538	0.002507	Hippocampus
ENSG00000149926:1(@)Loc40_Loc599	70	0.2096	0.5747	0.5699	0.002504	Hippocampus
ENSG00000163354:1(@)Loc395	5	0.9989	0.001235	0.003496	0.0025	Hippocampus
ENSG00000163815:2(@)Loc618	38	0.04145	0.1741	0.1726	0.002461	Hippocampus
ENSG00000175224:2(@)Loc12	70	0.02733	0.6911	0.6867	0.002454	Hippocampus
ENSG00000278259:1(@)Loc256	40	0.9996	0.008454	0.01049	0.002449	Hippocampus
ENSG00000278311:1(@)Loc256	64	0.8597	0.01459	0.0164	0.002382	Hippocampus
ENSG00000116127:1(@)Loc222	3	0.9987	0.0005443	0.00268	0.002344	Hippocampus
ENSG00000152154:2(@)Loc590	30	0.06748	0.1447	0.1436	0.002331	Hippocampus
ENSG00000280426:1(@)Loc267_Loc19_Loc136	39	0.04337	0.9917	0.9915	0.002255	Hippocampus
ENSG00000090447:1(@)Loc123	18	0.02637	0.2089	0.2066	0.002243	Hippocampus
ENSG00000242808:1(@)Loc15_Loc538_Loc443_Loc71	181	0.05144	1	1	0.002238	Hippocampus
ENSG00000167536:1(@)Loc410	32	0.2588	0.1859	0.184	0.002237	Hippocampus
ENSG00000180098:2(@)Loc188	18	0.02416	0.6673	0.6627	0.00222	Hippocampus
ENSG00000272597:2(@)Loc121	9	0.01727	0.1086	0.1082	0.002198	Hippocampus
ENSG00000113070:2(@)Loc185	237	0.07657	0.4531	0.4483	0.002193	Hippocampus
ENSG00000117335:2(@)Loc466	22	0.9987	0.004497	0.006392	0.00219	Hippocampus
ENSG00000180921:1(@)Loc286	1	0.9982	0.000184	0.002161	0.002161	Hippocampus
ENSG00000157326:1(@)Loc588	5	0.9985	0.0007452	0.002694	0.002146	Hippocampus
ENSG00000130584:1(@)Loc569	1	0.9983	0.0001826	0.002145	0.002145	Hippocampus
ENSG00000246067:2(@)Loc516	19	0.828	0.002817	0.004661	0.002087	Hippocampus
ENSG00000258479:1(@)Loc433	21	0.8796	0.01179	0.0134	0.00208	Hippocampus
ENSG00000204055:1(@)Loc430	44	0.7262	0.01336	0.01493	0.002079	Hippocampus
ENSG00000163374:2(@)Loc395	13	0.998	0.002399	0.004241	0.002074	Hippocampus
ENSG00000278535:1(@)Loc256	22	0.9824	0.005025	0.006793	0.002065	Hippocampus
ENSG00000226383:1(@)Loc602	10	0.9962	0.003815	0.005612	0.002064	Hippocampus
ENSG00000224479:1(@)Loc207	1	0.9997	0.0001721	0.002024	0.002024	Hippocampus
ENSG00000095203:2(@)Loc407	28	0.01488	0.5276	0.5225	0.001952	Hippocampus
ENSG00000177427:1(@)Loc571	102	0.05514	0.3783	0.3739	0.001941	Hippocampus
ENSG00000112658:2(@)Loc489	32	0.01618	0.3671	0.3627	0.001933	Hippocampus
ENSG00000164483:2(@)Loc318	41	0.8616	0.006928	0.0085	0.001904	Hippocampus
ENSG00000056972:2(@)Loc303	107	0.06881	0.1744	0.1724	0.001894	Hippocampus
ENSG00000114902:1(@)Loc262_Loc6_Loc295	100	0.04344	0.9286	0.9271	0.001864	Hippocampus
ENSG00000179562:1(@)Loc431_Loc563	34	0.08788	0.1377	0.1363	0.001862	Hippocampus
ENSG00000215256:3(@)Loc588	5	1	0.0007452	0.002404	0.001829	Hippocampus
ENSG00000256762:1(@)Loc114	2668	0.4129	1	1	0.00181	Hippocampus
ENSG00000152061:2(@)Loc143	205	0.389	0.3382	0.334	0.001806	Hippocampus
ENSG00000183172:1(@)Loc603_Loc485_Loc320_Loc81_Loc244	118	0.1489	0.1417	0.1402	0.001801	Hippocampus
ENSG00000172803:1(@)Loc274	2	0.9957	0.0007439	0.002373	0.001797	Hippocampus
ENSG00000164898:1(@)Loc312	40	0.2092	0.03628	0.03704	0.001796	Hippocampus
ENSG00000175324:2(@)Loc115	185	0.04211	0.9584	0.9575	0.001779	Hippocampus
ENSG00000266079:1(@)Loc78_Loc546	11	0.03086	1	1	0.001734	Hippocampus
ENSG00000113141:1(@)Loc185	58	0.804	0.01156	0.01285	0.001717	Hippocampus
ENSG00000282772:3(@)Loc4_Loc21_Loc293	33	0.01433	0.325	0.3208	0.001713	Hippocampus
ENSG00000167077:1(@)Loc603_Loc485_Loc320_Loc81_Loc244	73	0.1069	0.09686	0.09621	0.001698	Hippocampus
ENSG00000242071:2(@)Loc451	12	0.01524	0.1821	0.1799	0.001689	Hippocampus
ENSG00000102974:1(@)Loc198	47	0.3674	0.01757	0.01865	0.001641	Hippocampus
ENSG00000214425:1(@)Loc114_Loc614	6	0.9989	0.007801	0.009079	0.001603	Hippocampus
ENSG00000128923:5(@)Loc181	33	0.04663	0.03595	0.03655	0.001602	Hippocampus
ENSG00000064726:1(@)Loc109_Loc363	2	0.3348	0.0008216	0.002267	0.001598	Hippocampus
ENSG00000251468:2(@)Loc414	4	0.01648	0.04199	0.04243	0.001576	Hippocampus
ENSG00000164114:1(@)Loc418	19	0.901	0.002653	0.004032	0.001575	Hippocampus
ENSG00000179967:2(@)Loc608	13	0.01289	0.1034	0.1025	0.001572	Hippocampus
ENSG00000157423:2(@)Loc362	29	0.6011	0.005492	0.006784	0.001558	Hippocampus
ENSG00000139746:1(@)Loc79	138	0.994	0.02052	0.02144	0.001543	Hippocampus
ENSG00000169609:2(@)Loc109_Loc363	8	0.9998	0.0008587	0.002242	0.001532	Hippocampus
ENSG00000145075:2(@)Loc15_Loc538_Loc443_Loc71	200	0.04333	1	1	0.00152	Hippocampus
ENSG00000227354:3(@)Loc79	35	0.9801	0.005794	0.007033	0.001507	Hippocampus
ENSG00000232300:2(@)Loc114	757	0.8904	0.1063	0.1053	0.001507	Hippocampus
ENSG00000120709:1(@)Loc92_Loc299	43	0.07873	0.1299	0.1284	0.001505	Hippocampus
ENSG00000196776:2(@)Loc447	18	0.01777	0.6612	0.6563	0.001503	Hippocampus
ENSG00000266497:1(@)Loc114	980	0.9571	0.1323	0.1308	0.001496	Hippocampus
ENSG00000238083:2(@)Loc114	64	0.9988	0.009102	0.01025	0.001496	Hippocampus
ENSG00000072134:2(@)Loc78_Loc546	14	0.01655	0.6893	0.6846	0.001487	Hippocampus
ENSG00000275700:5(@)Loc256	2	0.04823	0.005394	0.006618	0.00148	Hippocampus
ENSG00000270083:1(@)Loc603_Loc485_Loc320_Loc81_Loc244	51	0.5609	0.06774	0.06752	0.001479	Hippocampus
ENSG00000257759:2(@)Loc451	1	0.2726	0.0004614	0.001804	0.001476	Hippocampus
ENSG00000205352:1(@)Loc339_Loc493	1	0.9969	0.000123	0.001444	0.001444	Hippocampus
ENSG00000101447:2(@)Loc549	14	0.01205	0.1452	0.1434	0.001429	Hippocampus
ENSG00000092847:1(@)Loc138	26	0.3502	0.003003	0.004236	0.001425	Hippocampus
ENSG00000140948:2(@)Loc439	2	0.03875	0.003906	0.005101	0.001408	Hippocampus
ENSG00000164574:1(@)Loc157	42	0.376	0.01969	0.02049	0.001402	Hippocampus
ENSG00000100027:1(@)Loc597	3	0.5665	0.001834	0.003068	0.001395	Hippocampus
ENSG00000279068:2(@)Loc185	193	0.05257	0.4158	0.4107	0.001358	Hippocampus
ENSG00000100034:1(@)Loc597	13	0.1701	0.007673	0.00871	0.001335	Hippocampus
ENSG00000270084:2(@)Loc143	123	0.04932	0.4119	0.4068	0.001327	Hippocampus
ENSG00000120071:1(@)Loc114	1	1	0.0001121	0.00132	0.00132	Hippocampus
ENSG00000214401:1(@)Loc114	2	1	0.0001121	0.001319	0.001319	Hippocampus
ENSG00000100731:1(@)Loc352	79	0.9884	0.008297	0.009294	0.001308	Hippocampus
ENSG00000143322:1(@)Loc479	15	0.989	0.0013	0.002456	0.001296	Hippocampus
ENSG00000236535:1(@)Loc143	18	0.01167	0.3726	0.3678	0.001295	Hippocampus
ENSG00000270175:1(@)Loc493	21	0.4226	0.003401	0.004497	0.001287	Hippocampus
ENSG00000176340:1(@)Loc355	63	0.08962	0.04303	0.04316	0.001249	Hippocampus
ENSG00000188483:1(@)Loc430	24	0.2456	0.005503	0.006478	0.001209	Hippocampus
ENSG00000138050:3(@)Loc590	25	0.1147	0.02303	0.02356	0.001189	Hippocampus
ENSG00000164588:1(@)Loc38_Loc209	260	0.0527	0.4887	0.4833	0.001172	Hippocampus
ENSG00000160563:2(@)Loc273_Loc584	10	0.01401	0.07283	0.07224	0.001172	Hippocampus
ENSG00000095321:1(@)Loc430	30	0.9797	0.006968	0.007867	0.001166	Hippocampus
ENSG00000204967:2(@)Loc185	145	0.04889	0.2837	0.2796	0.001163	Hippocampus
ENSG00000184647:3(@)Loc237	25	0.9918	0.002138	0.003114	0.001121	Hippocampus
ENSG00000114982:1(@)Loc202	5	0.009267	0.1107	0.1093	0.001117	Hippocampus
ENSG00000141098:1(@)Loc198	4	0.1572	0.002621	0.003555	0.001087	Hippocampus
ENSG00000268707:2(@)Loc430	9	0.3884	0.001686	0.002626	0.001069	Hippocampus
ENSG00000159753:1(@)Loc198	41	0.135	0.0922	0.09111	0.001062	Hippocampus
ENSG00000164077:1(@)Loc262_Loc191	9	0.00617	0.2654	0.2615	0.001041	Hippocampus
ENSG00000233926:1(@)Loc557	3	0.544	0.0004304	0.001372	0.001038	Hippocampus
ENSG00000126749:2(@)Loc311	17	0.04865	0.02198	0.0224	0.001032	Hippocampus
ENSG00000260093:2(@)Loc237	50	0.01578	0.2912	0.287	0.001032	Hippocampus
ENSG00000242986:2(@)Loc108	10	0.01769	0.07722	0.07641	0.001029	Hippocampus
ENSG00000273455:1(@)Loc613	10	0.02615	0.02934	0.02958	0.001019	Hippocampus
ENSG00000246448:1(@)Loc432	27	0.996	0.001558	0.002452	0.001016	Hippocampus
ENSG00000255129:1(@)Loc353	60	0.07507	0.07098	0.07029	0.001009	Hippocampus
ENSG00000176681:4(@)Loc114	53	0.7088	0.008742	0.009444	0.000996	Hippocampus
ENSG00000120903:1(@)Loc520	27	0.09372	0.03152	0.03167	0.0009793	Hippocampus
ENSG00000145545:2(@)Loc468	14	0.444	0.003235	0.004053	0.0009778	Hippocampus
ENSG00000185829:4(@)Loc114	654	0.5517	0.09874	0.09745	0.0009761	Hippocampus
ENSG00000143622:1(@)Loc395	33	0.8578	0.002241	0.003056	0.0009487	Hippocampus
ENSG00000101150:1(@)Loc569	3	0.4949	0.0003214	0.001164	0.0009276	Hippocampus
ENSG00000163374:1(@)Loc395	4	1	0.0003621	0.001198	0.0009213	Hippocampus
ENSG00000117601:1(@)Loc143	2	0.973	8.047e-05	0.0009198	0.0009173	Hippocampus
ENSG00000156103:1(@)Loc99	156	0.5788	0.08329	0.08225	0.0009084	Hippocampus
ENSG00000256053:1(@)Loc46	22	0.6264	0.05316	0.05275	0.0008947	Hippocampus
ENSG00000187741:4(@)Loc164	1	0.02729	0.002854	0.003602	0.0008907	Hippocampus
ENSG00000115159:1(@)Loc602	17	0.03924	0.05058	0.05023	0.0008899	Hippocampus
ENSG00000102471:2(@)Loc79	258	0.4946	0.03686	0.03681	0.0008811	Hippocampus
ENSG00000183604:4(@)Loc40_Loc599	14	0.005886	0.1806	0.1778	0.0008798	Hippocampus
ENSG00000263232:2(@)Loc362	81	0.1435	0.02958	0.02964	0.0008234	Hippocampus
ENSG00000263276:2(@)Loc198	78	0.01292	0.3597	0.3548	0.0008168	Hippocampus
ENSG00000136404:1(@)Loc109_Loc363	4	0.4853	0.0003728	0.001111	0.0008143	Hippocampus
ENSG00000187630:2(@)Loc588	5	0.4349	0.0007452	0.001468	0.0008079	Hippocampus
ENSG00000234219:1(@)Loc466	34	0.02725	0.0773	0.07629	0.0007935	Hippocampus
ENSG00000169609:3(@)Loc109_Loc363	1	0.9141	7.271e-05	0.0007892	0.0007831	Hippocampus
ENSG00000110047:2(@)Loc346	13	0.02104	0.04209	0.04182	0.0007797	Hippocampus
ENSG00000166272:2(@)Loc4_Loc21_Loc293	23	0.02469	0.03676	0.03661	0.0007761	Hippocampus
ENSG00000101546:2(@)Loc179	2	0.002079	0.1508	0.1483	0.0007674	Hippocampus
ENSG00000252233:2(@)Loc608	10	0.0178	0.4613	0.4558	0.0007559	Hippocampus
ENSG00000274292:1(@)Loc229_Loc440	32	0.35	0.005761	0.006315	0.0007551	Hippocampus
ENSG00000236296:2(@)Loc432	55	0.9061	0.003051	0.003659	0.0007427	Hippocampus
ENSG00000184716:1(@)Loc103	9	0.01979	0.03026	0.03023	0.0007335	Hippocampus
ENSG00000179044:2(@)Loc365	15	0.002462	0.9763	0.9757	0.0007143	Hippocampus
ENSG00000215256:2(@)Loc588	2	1	0.0001212	0.0007732	0.0007141	Hippocampus
ENSG00000215256:1(@)Loc588	1	1	6.025e-05	0.0007099	0.0007099	Hippocampus
ENSG00000234965:2(@)Loc603_Loc485_Loc320_Loc81_Loc244	75	0.05333	0.1035	0.1019	0.000708	Hippocampus
ENSG00000268707:3(@)Loc430	32	0.1267	0.008094	0.008544	0.000702	Hippocampus
ENSG00000104903:2(@)Loc586	14	0.2162	0.005133	0.005645	0.0006926	Hippocampus
ENSG00000249592:1(@)Loc95	21	0.3147	0.004785	0.005301	0.0006872	Hippocampus
ENSG00000253932:2(@)Loc414	9	0.3029	0.004807	0.005318	0.0006833	Hippocampus
ENSG00000268707:4(@)Loc430	26	0.1018	0.009029	0.009436	0.0006794	Hippocampus
ENSG00000258553:1(@)Loc322	22	0.0376	0.1452	0.1428	0.0006762	Hippocampus
ENSG00000259683:2(@)Loc54	150	0.08566	0.321	0.3163	0.0006728	Hippocampus
ENSG00000273108:3(@)Loc4_Loc21_Loc293	36	0.0848	0.07408	0.07303	0.0006719	Hippocampus
ENSG00000175467:2(@)Loc274	18	0.006495	0.2006	0.1973	0.0006672	Hippocampus
ENSG00000139719:1(@)Loc229_Loc440	34	0.996	0.001768	0.002327	0.0006559	Hippocampus
ENSG00000169612:1(@)Loc109_Loc363	57	0.9755	0.00159	0.002148	0.0006496	Hippocampus
ENSG00000264384:2(@)Loc297	182	0.04181	0.4993	0.4937	0.0006469	Hippocampus
ENSG00000183172:2(@)Loc603_Loc485_Loc320_Loc81_Loc244	39	0.01542	0.1636	0.1609	0.0006257	Hippocampus
ENSG00000137106:2(@)Loc416	2	0.09596	0.001073	0.001601	0.0006036	Hippocampus
ENSG00000279519:4(@)Loc176	31	0.01243	0.5705	0.5649	0.0005936	Hippocampus
ENSG00000260259:1(@)Loc164	10	0.9874	0.0006748	0.001198	0.0005885	Hippocampus
ENSG00000223959:1(@)Loc164_Loc264	7	0.8692	0.0005432	0.001063	0.000581	Hippocampus
ENSG00000226383:2(@)Loc602	12	0.9962	0.0005077	0.001005	0.0005555	Hippocampus
ENSG00000226450:2(@)Loc603_Loc485_Loc320_Loc81_Loc244	64	0.02343	0.06254	0.06164	0.0005546	Hippocampus
ENSG00000073111:2(@)Loc456	23	0.1014	0.01071	0.01096	0.0005546	Hippocampus
ENSG00000231064:1(@)Loc395	15	0.3474	0.002645	0.003081	0.0005445	Hippocampus
ENSG00000204852:1(@)Loc267_Loc19_Loc136	16	0.06188	0.008161	0.00846	0.000538	Hippocampus
ENSG00000257086:1(@)Loc445	55	0.9939	0.003473	0.003881	0.0005353	Hippocampus
ENSG00000254938:1(@)Loc517	190	0.2474	0.03308	0.0328	0.0005352	Hippocampus
ENSG00000128989:2(@)Loc411	1	0.03158	0.00144	0.00189	0.000528	Hippocampus
ENSG00000235919:1(@)Loc395	32	0.6126	0.002051	0.002482	0.0005234	Hippocampus
ENSG00000213123:1(@)Loc554	31	0.9945	0.001333	0.001779	0.0005205	Hippocampus
ENSG00000269549:3(@)Loc526	70	0.0434	0.0718	0.07067	0.0005165	Hippocampus
ENSG00000185219:1(@)Loc618	6	0.2142	0.00103	0.001456	0.0004914	Hippocampus
ENSG00000131165:1(@)Loc164	2	0.1629	0.0003206	0.0007616	0.0004892	Hippocampus
ENSG00000102858:1(@)Loc123	2	0.9989	4.26e-05	0.0004859	0.0004844	Hippocampus
ENSG00000187741:1(@)Loc164	2	0.9998	8.645e-05	0.0005278	0.0004835	Hippocampus
ENSG00000179918:1(@)Loc40_Loc599	58	0.1307	0.06635	0.0653	0.0004768	Hippocampus
ENSG00000102981:1(@)Loc198	40	0.1243	0.01344	0.01356	0.0004707	Hippocampus
ENSG00000233926:5(@)Loc557	10	0.009985	0.2141	0.2105	0.0004634	Hippocampus
ENSG00000135298:1(@)Loc279	13	0.9318	0.0005508	0.0009587	0.0004591	Hippocampus
ENSG00000132600:1(@)Loc198	31	0.9758	0.001399	0.001787	0.0004588	Hippocampus
ENSG00000183597:2(@)Loc574	9	0.1928	0.001838	0.0022	0.0004425	Hippocampus
ENSG00000004534:1(@)Loc262_Loc575_Loc191	22	0.9822	0.0007904	0.001175	0.0004396	Hippocampus
ENSG00000103064:1(@)Loc198	12	0.9915	0.0003956	0.0007857	0.0004357	Hippocampus
ENSG00000173295:1(@)Loc237	6	0.9948	0.0003412	0.0007322	0.0004352	Hippocampus
ENSG00000196335:2(@)Loc282	1	0.9996	3.6e-05	0.0004241	0.0004241	Hippocampus
ENSG00000175727:1(@)Loc229	25	0.3081	0.001429	0.001782	0.0004226	Hippocampus
ENSG00000198276:1(@)Loc569	40	0.213	0.005524	0.00578	0.0004222	Hippocampus
ENSG00000204991:2(@)Loc164	6	0.7402	0.0004636	0.0008382	0.0004204	Hippocampus
ENSG00000267270:1(@)Loc594	63	0.6496	0.01032	0.01046	0.0004168	Hippocampus
ENSG00000188732:1(@)Loc282	3	0.9976	7.034e-05	0.0004508	0.0004167	Hippocampus
ENSG00000138172:1(@)Loc4_Loc21_Loc293	4	0.9951	0.0001313	0.0005029	0.0004086	Hippocampus
ENSG00000159720:1(@)Loc198	68	0.7886	0.003768	0.004053	0.0004086	Hippocampus
ENSG00000156374:2(@)Loc4_Loc21_Loc293	62	0.02793	0.09954	0.09777	0.0004034	Hippocampus
ENSG00000263934:2(@)Loc78	3	0.03349	0.002057	0.002372	0.0003971	Hippocampus
ENSG00000251141:2(@)Loc38	6	0.002568	0.4789	0.4732	0.0003951	Hippocampus
ENSG00000115159:2(@)Loc602	7	0.03534	0.004848	0.005093	0.0003918	Hippocampus
ENSG00000253981:2(@)Loc237	32	0.5786	0.001598	0.001917	0.0003894	Hippocampus
ENSG00000162298:2(@)Loc346	46	0.02418	0.2674	0.263	0.0003889	Hippocampus
ENSG00000169609:4(@)Loc109_Loc363	5	0.4378	0.0003824	0.0007257	0.0003842	Hippocampus
ENSG00000158636:1(@)Loc404	37	0.9465	0.001222	0.001545	0.0003841	Hippocampus
ENSG00000114854:1(@)Loc6_Loc295	74	0.1367	0.01084	0.01093	0.0003818	Hippocampus
ENSG00000233799:1(@)Loc95	26	0.3091	0.002441	0.002729	0.0003763	Hippocampus
ENSG00000237037:2(@)Loc320_Loc81_Loc244	28	0.9615	0.0006707	0.0009981	0.0003744	Hippocampus
ENSG00000143499:1(@)Loc543	4	0.9961	0.000102	0.0004417	0.000373	Hippocampus
ENSG00000186448:2(@)Loc618	53	0.4168	0.002927	0.003195	0.0003675	Hippocampus
ENSG00000167526:1(@)Loc367_Loc164	2	0.9906	5.598e-05	0.0003883	0.0003637	Hippocampus
ENSG00000120071:3(@)Loc114	19	0.9997	0.0004694	0.0007896	0.0003614	Hippocampus
ENSG00000154898:3(@)Loc283	6	0.9861	0.0001529	0.0004776	0.000358	Hippocampus
ENSG00000138430:1(@)Loc290	15	0.9914	0.0004384	0.0007554	0.0003569	Hippocampus
ENSG00000103942:1(@)Loc109_Loc363	55	0.1598	0.02007	0.01992	0.0003542	Hippocampus
ENSG00000243244:3(@)Loc370	20	0.6594	0.0005238	0.0008355	0.0003535	Hippocampus
ENSG00000132612:2(@)Loc544	25	0.3451	0.02359	0.02337	0.0003507	Hippocampus
ENSG00000188938:1(@)Loc228	14	0.03873	0.05534	0.05441	0.0003492	Hippocampus
ENSG00000137494:2(@)Loc516	96	0.1017	0.03474	0.03426	0.0003465	Hippocampus
ENSG00000109680:1(@)Loc448	78	0.07098	0.02239	0.02219	0.0003447	Hippocampus
ENSG00000214812:1(@)Loc188	3	0.0022	0.02236	0.02215	0.0003446	Hippocampus
ENSG00000183506:3(@)Loc597	19	0.2025	0.001598	0.001872	0.0003398	Hippocampus
ENSG00000226026:2(@)Loc372	1	0.9369	3.003e-05	0.0003335	0.0003316	Hippocampus
ENSG00000247775:1(@)Loc315	22	0.9712	0.0007513	0.001035	0.0003283	Hippocampus
ENSG00000143207:2(@)Loc600	5	0.006418	0.04627	0.04551	0.0003262	Hippocampus
ENSG00000218739:3(@)Loc74_Loc537	5	0.01041	0.03766	0.0371	0.0003262	Hippocampus
ENSG00000214198:1(@)Loc500	53	0.9998	0.001447	0.001711	0.0003252	Hippocampus
ENSG00000253762:1(@)Loc369	27	0.07531	0.01243	0.01243	0.0003217	Hippocampus
ENSG00000166598:1(@)Loc500	25	0.04653	0.01771	0.01759	0.0003204	Hippocampus
ENSG00000176383:1(@)Loc229_Loc440	26	0.9572	0.001299	0.001562	0.0003201	Hippocampus
ENSG00000158092:2(@)Loc33	49	0.00813	0.1772	0.174	0.0003167	Hippocampus
ENSG00000135390:1(@)Loc493	12	0.9958	0.0003671	0.0006467	0.0003144	Hippocampus
ENSG00000168237:1(@)Loc262_Loc6_Loc295	10	0.9745	0.0002726	0.000554	0.0003139	Hippocampus
ENSG00000177946:1(@)Loc164_Loc264	1	0.9972	2.663e-05	0.000313	0.000313	Hippocampus
ENSG00000173621:1(@)Loc593	13	0.1538	0.003941	0.004134	0.0003116	Hippocampus
ENSG00000115840:1(@)Loc484	64	0.9735	0.001004	0.001261	0.0003067	Hippocampus
ENSG00000261373:1(@)Loc164	7	0.8758	0.0004178	0.0006827	0.0002996	Hippocampus
ENSG00000003987:2(@)Loc403	27	0.7284	0.001229	0.001471	0.0002954	Hippocampus
ENSG00000117601:4(@)Loc143	9	0.02211	0.1413	0.1386	0.0002864	Hippocampus
ENSG00000248828:1(@)Loc432	53	0.3804	0.003438	0.003619	0.0002857	Hippocampus
ENSG00000102904:1(@)Loc198	4	0.04132	0.002621	0.00282	0.0002838	Hippocampus
ENSG00000175482:1(@)Loc593	4	0.0134	0.00833	0.008388	0.0002772	Hippocampus
ENSG00000279519:1(@)Loc176	11	0.9952	0.0002687	0.0005147	0.0002752	Hippocampus
ENSG00000182179:1(@)Loc262_Loc575_Loc191	108	0.7713	0.0036	0.003765	0.0002718	Hippocampus
ENSG00000247626:2(@)Loc612_Loc48	10	0.002707	0.06722	0.06597	0.0002684	Hippocampus
ENSG00000105866:1(@)Loc161	20	0.284	0.001083	0.001302	0.0002678	Hippocampus
ENSG00000144792:2(@)Loc618	135	0.4601	0.003908	0.004057	0.0002628	Hippocampus
ENSG00000163016:2(@)Loc222	18	0.999	0.0003403	0.0005731	0.0002627	Hippocampus
ENSG00000204683:1(@)Loc170	31	0.4097	0.001801	0.001998	0.000261	Hippocampus
ENSG00000243667:1(@)Loc473	36	0.9916	0.000676	0.0008963	0.0002577	Hippocampus
ENSG00000221821:1(@)Loc84	12	0.5252	0.001324	0.001528	0.0002565	Hippocampus
ENSG00000221995:1(@)Loc410	11	0.9993	0.000237	0.0004654	0.0002552	Hippocampus
ENSG00000234999:2(@)Loc93	23	0.01515	0.04196	0.04124	0.000254	Hippocampus
ENSG00000227078:1(@)Loc78_Loc546	3	0.9981	6.396e-05	0.0002914	0.0002497	Hippocampus
ENSG00000160767:1(@)Loc395	53	0.7928	0.001446	0.001638	0.0002471	Hippocampus
ENSG00000157782:1(@)Loc438_Loc166	2	0.2434	0.0001073	0.0003312	0.0002469	Hippocampus
ENSG00000254996:3(@)Loc185	9	0.00701	0.03486	0.03429	0.0002454	Hippocampus
ENSG00000169251:1(@)Loc513	79	0.9124	0.001444	0.001634	0.0002445	Hippocampus
ENSG00000226383:3(@)Loc602	17	0.8832	0.0005898	0.0007997	0.0002442	Hippocampus
ENSG00000176108:2(@)Loc561	27	0.211	0.002629	0.002788	0.0002413	Hippocampus
ENSG00000117569:1(@)Loc178	41	0.251	0.04298	0.04223	0.0002404	Hippocampus
ENSG00000174951:1(@)Loc426	6	0.6181	0.0002357	0.0004498	0.0002396	Hippocampus
ENSG00000267174:1(@)Loc195	23	0.07484	0.008334	0.008356	0.0002385	Hippocampus
ENSG00000273125:1(@)Loc607	20	0.3965	0.001524	0.001706	0.0002381	Hippocampus
ENSG00000110013:1(@)Loc323	7	0.7481	5.054e-05	0.0002651	0.0002352	Hippocampus
ENSG00000182774:3(@)Loc109_Loc363	4	0.01892	0.02666	0.02626	0.0002347	Hippocampus
ENSG00000114737:2(@)Loc262_Loc191	6	0.0009452	0.3939	0.3884	0.0002347	Hippocampus
ENSG00000271653:2(@)Loc132	6	0.01078	0.01448	0.01436	0.0002341	Hippocampus
ENSG00000075303:2(@)Loc162	81	0.3699	0.005356	0.005443	0.000233	Hippocampus
ENSG00000174080:1(@)Loc593	12	0.9933	0.0001765	0.0003778	0.0002241	Hippocampus
ENSG00000162426:1(@)Loc523_Loc128	10	0.06606	0.004933	0.005021	0.0002229	Hippocampus
ENSG00000263142:1(@)Loc114	31	0.8802	0.0006355	0.0008234	0.0002212	Hippocampus
ENSG00000159792:2(@)Loc198	5	0.03215	0.003139	0.003267	0.000221	Hippocampus
ENSG00000143374:2(@)Loc150	153	0.6979	0.003652	0.003766	0.0002184	Hippocampus
ENSG00000173511:1(@)Loc445	1	0.9976	1.844e-05	0.0002168	0.0002168	Hippocampus
ENSG00000249961:2(@)Loc365	49	0.01495	0.1046	0.1026	0.0002149	Hippocampus
ENSG00000187650:1(@)Loc552	5	0.9528	0.0001029	0.0002929	0.0002098	Hippocampus
ENSG00000100364:3(@)Loc510	4	0.9682	5.674e-05	0.0002386	0.0001997	Hippocampus
ENSG00000275342:1(@)Loc237	15	0.7746	0.0003726	0.0005469	0.0001997	Hippocampus
ENSG00000141084:2(@)Loc198	6	0.1157	0.0008795	0.001041	0.0001992	Hippocampus
ENSG00000233557:2(@)Loc11_Loc332	64	0.09627	0.1545	0.1515	0.0001992	Hippocampus
ENSG00000184047:1(@)Loc440	9	0.2738	0.003568	0.003664	0.0001963	Hippocampus
ENSG00000100968:2(@)Loc588	17	0.1548	0.001843	0.001976	0.0001918	Hippocampus
ENSG00000064199:1(@)Loc323	7	0.9989	0.0001121	0.0002832	0.0001894	Hippocampus
ENSG00000272368:3(@)Loc220	7	0.005495	0.02036	0.02006	0.0001877	Hippocampus
ENSG00000137502:2(@)Loc516	56	0.1014	0.01685	0.01663	0.0001852	Hippocampus
ENSG00000135723:1(@)Loc198	7	0.04517	0.00233	0.002444	0.0001848	Hippocampus
ENSG00000166165:1(@)Loc46	93	0.2812	0.04519	0.04434	0.0001834	Hippocampus
ENSG00000242686:2(@)Loc95	51	0.2234	0.002104	0.002222	0.0001826	Hippocampus
ENSG00000235100:1(@)Loc512	45	0.9926	0.0007381	0.000888	0.0001825	Hippocampus
ENSG00000168803:1(@)Loc103	3	1	4.604e-05	0.0002122	0.0001824	Hippocampus
ENSG00000092020:1(@)Loc393	8	0.997	0.0001231	0.0002869	0.0001817	Hippocampus
ENSG00000066084:1(@)Loc220	72	0.9386	0.0008775	0.001023	0.0001811	Hippocampus
ENSG00000136802:1(@)Loc430	11	0.9448	0.0001642	0.000325	0.0001796	Hippocampus
ENSG00000248592:3(@)Loc131	51	0.022	0.03712	0.03643	0.0001771	Hippocampus
ENSG00000260075:4(@)Loc114	31	0.06635	0.006612	0.006618	0.0001766	Hippocampus
ENSG00000169251:3(@)Loc513	3	0.000983	0.05379	0.05274	0.0001741	Hippocampus
ENSG00000244490:2(@)Loc52	80	0.03578	0.04906	0.04811	0.0001738	Hippocampus
ENSG00000115825:3(@)Loc176	3	0.001147	0.06439	0.06312	0.0001735	Hippocampus
ENSG00000100023:3(@)Loc597	10	0.1015	0.003192	0.003275	0.0001718	Hippocampus
ENSG00000242125:1(@)Loc188	1	0.02027	0.0007226	0.0008626	0.0001713	Hippocampus
ENSG00000233725:2(@)Loc124	64	0.1204	0.007359	0.007343	0.000171	Hippocampus
ENSG00000136802:2(@)Loc430	9	0.9359	0.0001465	0.0002999	0.000171	Hippocampus
ENSG00000271092:1(@)Loc372	33	0.5281	0.0006693	0.0008087	0.0001693	Hippocampus
ENSG00000064726:2(@)Loc363	7	0.04555	0.002294	0.002392	0.0001657	Hippocampus
ENSG00000226026:3(@)Loc372	3	0.8217	3.362e-05	0.0001825	0.0001632	Hippocampus
ENSG00000143537:3(@)Loc395	21	0.05029	0.004641	0.004681	0.0001624	Hippocampus
ENSG00000122481:1(@)Loc372	2	0.9998	2.763e-05	0.0001726	0.0001588	Hippocampus
ENSG00000205220:2(@)Loc198	40	0.03643	0.01722	0.01697	0.0001584	Hippocampus
ENSG00000226026:1(@)Loc372	3	0.9998	4.001e-05	0.0001832	0.0001572	Hippocampus
ENSG00000123600:1(@)Loc484	119	0.2276	0.01132	0.01119	0.0001541	Hippocampus
ENSG00000178252:2(@)Loc262_Loc575	47	0.8629	0.0009232	0.001042	0.0001538	Hippocampus
ENSG00000172878:1(@)Loc484	66	0.7931	0.001005	0.001122	0.0001536	Hippocampus
ENSG00000272054:2(@)Loc74_Loc537	7	0.0666	0.002083	0.002174	0.0001528	Hippocampus
ENSG00000103047:1(@)Loc544	3	0.9357	4.46e-05	0.0001829	0.000152	Hippocampus
ENSG00000161217:2(@)Loc554	3	0.9353	3.176e-05	0.0001703	0.0001519	Hippocampus
ENSG00000171097:1(@)Loc430	11	0.9364	0.0001642	0.0002984	0.0001506	Hippocampus
ENSG00000256053:2(@)Loc46	12	0.1536	0.0005427	0.000667	0.0001495	Hippocampus
ENSG00000095319:1(@)Loc430	8	0.774	0.0001318	0.0002634	0.0001468	Hippocampus
ENSG00000120306:3(@)Loc519	3	0.01577	0.002191	0.002274	0.0001465	Hippocampus
ENSG00000120451:2(@)Loc133	62	0.9994	0.001118	0.001226	0.0001463	Hippocampus
ENSG00000171759:1(@)Loc496	2	0.9998	2.469e-05	0.0001582	0.0001462	Hippocampus
ENSG00000175287:4(@)Loc430	21	0.9959	0.0002594	0.0003863	0.0001451	Hippocampus
ENSG00000270049:1(@)Loc198	132	0.8192	0.003048	0.003108	0.0001438	Hippocampus
ENSG00000250069:1(@)Loc519	2	0.1766	7.1e-05	0.0002005	0.000143	Hippocampus
ENSG00000265113:2(@)Loc544	5	0.003778	0.01316	0.01299	0.0001421	Hippocampus
ENSG00000160766:2(@)Loc395	26	0.3695	0.00198	0.002063	0.000142	Hippocampus
ENSG00000143702:1(@)Loc492	57	0.5615	0.005919	0.005909	0.0001406	Hippocampus
ENSG00000203721:2(@)Loc184	3	0.2218	0.01859	0.01829	0.00014	Hippocampus
ENSG00000240567:1(@)Loc513	37	0.07642	0.008662	0.008587	0.0001398	Hippocampus
ENSG00000236263:1(@)Loc395	26	0.9927	0.0003295	0.0004485	0.0001383	Hippocampus
ENSG00000250988:1(@)Loc109_Loc363	36	0.1626	0.002665	0.002728	0.0001367	Hippocampus
ENSG00000179564:1(@)Loc262_Loc575_Loc191	5	0.5077	0.0001522	0.0002734	0.0001361	Hippocampus
ENSG00000222019:1(@)Loc264	4	0.788	6.341e-05	0.0001854	0.0001346	Hippocampus
ENSG00000159714:2(@)Loc198	93	0.2739	0.003217	0.003264	0.0001337	Hippocampus
ENSG00000281538:1(@)Loc603_Loc485_Loc320_Loc81_Loc244	11	0.9948	0.000108	0.0002281	0.0001337	Hippocampus
ENSG00000270165:1(@)Loc198	48	0.03362	0.01888	0.01857	0.0001331	Hippocampus
ENSG00000185619:2(@)Loc95	16	0.995	0.0002016	0.0003181	0.0001322	Hippocampus
ENSG00000268955:1(@)Loc237	30	0.2001	0.001775	0.001851	0.0001284	Hippocampus
ENSG00000258366:1(@)Loc569	7	0.06705	0.001172	0.001262	0.0001279	Hippocampus
ENSG00000274002:1(@)Loc588	17	0.09511	0.001843	0.001917	0.0001278	Hippocampus
ENSG00000077454:2(@)Loc350	21	0.1059	0.002843	0.002892	0.0001265	Hippocampus
ENSG00000115825:2(@)Loc176	29	0.03824	0.01708	0.0168	0.0001258	Hippocampus
ENSG00000232229:2(@)Loc512	3	0.9953	0.0008774	0.0009716	0.0001253	Hippocampus
ENSG00000150776:2(@)Loc560	22	0.03126	0.006634	0.006593	0.0001244	Hippocampus
ENSG00000255003:2(@)Loc516	99	0.02902	0.03701	0.03628	0.0001241	Hippocampus
ENSG00000228510:3(@)Loc430	9	0.9375	7.75e-05	0.0001894	0.000124	Hippocampus
ENSG00000066084:2(@)Loc220	184	0.2484	0.008174	0.008096	0.0001239	Hippocampus
ENSG00000120756:2(@)Loc610	6	0.004057	0.06915	0.06774	0.0001227	Hippocampus
ENSG00000227896:1(@)Loc481	17	0.3527	0.0005075	0.0006071	0.0001216	Hippocampus
ENSG00000120705:1(@)Loc92_Loc299	77	0.08625	0.004856	0.004853	0.0001215	Hippocampus
ENSG00000223478:1(@)Loc430	35	0.05311	0.008528	0.008439	0.0001204	Hippocampus
ENSG00000167118:1(@)Loc430	22	0.04627	0.006466	0.006423	0.0001189	Hippocampus
ENSG00000253734:1(@)Loc369	6	0.3065	0.0002152	0.0003191	0.0001188	Hippocampus
ENSG00000160766:1(@)Loc395	36	0.9808	0.0004939	0.000591	0.0001186	Hippocampus
ENSG00000196357:1(@)Loc241	42	0.9838	0.0002645	0.0003667	0.0001182	Hippocampus
ENSG00000173875:1(@)Loc586	29	0.1718	0.001107	0.001189	0.0001179	Hippocampus
ENSG00000273154:2(@)Loc569	1	0.04372	0.0002283	0.0003305	0.0001174	Hippocampus
ENSG00000203685:2(@)Loc331	3	0.007869	0.001573	0.001643	0.0001165	Hippocampus
ENSG00000113119:1(@)Loc185	82	0.08053	0.01336	0.01315	0.0001163	Hippocampus
ENSG00000141076:1(@)Loc544	9	0.0741	0.003983	0.003995	0.000115	Hippocampus
ENSG00000235501:1(@)Loc372	16	0.9294	0.0007109	0.0007997	0.000115	Hippocampus
ENSG00000186654:1(@)Loc441	15	0.06537	0.001612	0.00168	0.0001148	Hippocampus
ENSG00000260577:2(@)Loc198	45	0.02209	0.01924	0.0189	0.0001146	Hippocampus
ENSG00000239291:1(@)Loc114	33	0.04262	0.007116	0.007054	0.0001146	Hippocampus
ENSG00000163354:2(@)Loc395	3	0.954	3.251e-05	0.0001365	0.0001142	Hippocampus
ENSG00000250305:2(@)Loc414	17	0.1411	0.001327	0.0014	0.0001135	Hippocampus
ENSG00000101546:1(@)Loc594	128	0.3798	0.009286	0.009172	0.0001124	Hippocampus
ENSG00000122483:2(@)Loc535	116	0.6637	0.001432	0.001501	0.0001121	Hippocampus
ENSG00000139116:2(@)Loc272	26	0.01111	0.02125	0.02086	0.0001119	Hippocampus
ENSG00000113068:1(@)Loc519	34	0.9347	0.0002931	0.0003887	0.0001118	Hippocampus
ENSG00000276085:1(@)Loc256	3	0.1088	0.0002716	0.0003676	0.0001116	Hippocampus
ENSG00000092850:1(@)Loc138	45	0.08143	0.01191	0.01173	0.00011	Hippocampus
ENSG00000230910:1(@)Loc309	12	0.9954	0.0001496	0.000247	0.00011	Hippocampus
ENSG00000279576:1(@)Loc274	11	0.0489	0.001615	0.001677	0.0001098	Hippocampus
ENSG00000175287:3(@)Loc430	25	0.9993	0.0002117	0.0003073	0.0001097	Hippocampus
ENSG00000205981:1(@)Loc15_Loc538_Loc443_Loc71	31	0.05858	0.0006431	0.0007281	0.0001092	Hippocampus
ENSG00000271849:1(@)Loc144	12	0.303	0.0009098	0.0009875	0.0001082	Hippocampus
ENSG00000184445:1(@)Loc440	10	0.7863	0.0001149	0.000211	0.0001078	Hippocampus
ENSG00000244171:2(@)Loc610	91	0.1198	0.006948	0.006883	0.0001067	Hippocampus
ENSG00000270091:1(@)Loc283	45	0.4802	0.0009112	0.0009874	0.0001065	Hippocampus
ENSG00000163016:4(@)Loc222	1	0.002617	0.003573	0.003587	0.0001062	Hippocampus
ENSG00000102882:1(@)Loc40	4	0.7296	3.333e-05	0.0001289	0.0001051	Hippocampus
ENSG00000272940:1(@)Loc467	3	0.9205	2.272e-05	0.0001183	0.0001048	Hippocampus
ENSG00000115468:3(@)Loc24_Loc377	17	0.005151	0.02871	0.02814	0.0001046	Hippocampus
ENSG00000263503:1(@)Loc114	8	0.8758	0.004466	0.004455	0.000103	Hippocampus
ENSG00000134917:1(@)Loc133	52	0.9993	0.0004117	0.0004959	0.0001025	Hippocampus
ENSG00000120306:1(@)Loc519	18	0.9956	0.0001481	0.0002379	0.0001017	Hippocampus
ENSG00000006634:2(@)Loc162	136	0.549	0.002645	0.002675	0.0001016	Hippocampus
ENSG00000092020:2(@)Loc393	2	0.5426	3.596e-05	0.0001277	0.000101	Hippocampus
ENSG00000168806:1(@)Loc103	20	0.655	0.0002336	0.0003206	0.0001009	Hippocampus
ENSG00000162924:1(@)Loc384	3	0.0668	0.0006311	0.0007088	0.0001009	Hippocampus
ENSG00000154898:2(@)Loc283	39	0.9971	0.001972	0.002018	0.0001007	Hippocampus
ENSG00000239828:2(@)Loc121	12	0.102	0.000385	0.0004681	0.0001005	Hippocampus

### Sheet: PGC3_snplevel_fastENLOC
cluster_name	variant_id	eQTL_PIP	GWAS_PIP	GWAS_PIP_prior	SNP_RCP	Tissue
ENSG00000234840:1(@)Loc88	chr9:22767165:C:A	0.9585	0.9821	0.9977	0.957	Caudate
ENSG00000006744:1(@)Loc260_Loc399	chr17:12992667:G:C	0.9983	0.09479	0.549	0.5488	Caudate
ENSG00000254427:2(@)Loc555	chr11:45351929:G:C	0.9999	0.04936	0.3771	0.377	Caudate
ENSG00000127903:1(@)Loc246	chr19:56675761:T:C	0.6699	0.05303	0.2767	0.2651	Caudate
ENSG00000176909:1(@)Loc426	chr19:48743609:A:G	0.5249	0.06724	0.2648	0.2404	Caudate
ENSG00000093000:1(@)Loc510	chr22:45183541:A:G	0.9631	0.02594	0.2293	0.2285	Caudate
ENSG00000180667:1(@)Loc392	chr1:207058406:A:T	0.4241	0.07995	0.2457	0.214	Caudate
ENSG00000115946:1(@)Loc473	chr2:68178413:A:G	0.9482	0.02235	0.2018	0.2007	Caudate
ENSG00000263934:1(@)Loc78	chr17:19333641:G:T	0.2081	0.6426	0.6769	0.1989	Caudate
ENSG00000130921:2(@)Loc58_Loc3	chr12:123148383:G:A	0.194	0.9969	0.9961	0.194	Caudate
ENSG00000170802:1(@)Loc370	chr2:48346756:G:C	0.4905	0.04481	0.1952	0.1736	Caudate
ENSG00000180667:1(@)Loc392	chr1:207044014:T:C	0.3305	0.08605	0.2122	0.1734	Caudate
ENSG00000183831:1(@)Loc143	chr1:173611164:C:T	0.3277	0.08368	0.2196	0.1694	Caudate
ENSG00000119242:1(@)Loc275	chr12:123939270:T:C	0.9793	0.01625	0.1585	0.1581	Caudate
ENSG00000125534:2(@)Loc619_Loc366	chr20:63523758:C:T	0.4368	0.04055	0.1664	0.1442	Caudate
ENSG00000112659:1(@)Loc84	chr6:43183242:T:C	1	0.01422	0.144	0.144	Caudate
ENSG00000127903:1(@)Loc246	chr19:56673733:G:A	0.3278	0.04455	0.1343	0.1157	Caudate
ENSG00000136144:1(@)Loc573	chr13:49585356:T:A	0.3268	0.04325	0.1384	0.1146	Caudate
ENSG00000137204:1(@)Loc84_Loc489	chr6:43277636:C:A	0.3205	0.04188	0.1306	0.1084	Caudate
ENSG00000172922:1(@)Loc274	chr11:65717747:G:A	0.9277	0.01079	0.1055	0.1048	Caudate
ENSG00000250091:1(@)Loc275	chr12:123939270:T:C	0.6164	0.01625	0.1057	0.09974	Caudate
ENSG00000137845:1(@)Loc181	chr15:58667074:T:C	0.9927	0.009485	0.09977	0.0997	Caudate
ENSG00000270028:3(@)Loc275	chr12:123943615:T:A	0.9002	0.01035	0.09884	0.09784	Caudate
ENSG00000142233:1(@)Loc426	chr19:48716202:T:C	0.9974	0.009232	0.09777	0.09775	Caudate
ENSG00000176909:1(@)Loc426	chr19:48735796:T:C	0.2491	0.05096	0.1219	0.09623	Caudate
ENSG00000019102:1(@)Loc63	chr11:124757583:A:G	0.2281	0.05273	0.1284	0.09011	Caudate
ENSG00000105866:1(@)Loc161	chr7:21434992:C:G	0.104	0.3472	0.3795	0.08996	Caudate
ENSG00000278259:1(@)Loc256	chr17:36513312:A:G	0.3068	0.0329	0.1086	0.08777	Caudate
ENSG00000140265:2(@)Loc103	chr15:43782086:A:G	0.2341	0.04558	0.1046	0.08518	Caudate
ENSG00000154217:1(@)Loc398	chr17:67479112:A:G	0.4042	0.02184	0.09555	0.08447	Caudate
ENSG00000100023:1(@)Loc597	chr22:21695494:C:T	0.5269	0.01548	0.08772	0.08192	Caudate
ENSG00000203721:1(@)Loc184	chr1:200400568:T:C	0.4375	0.01857	0.08746	0.08067	Caudate
ENSG00000256596:1(@)Loc275	chr12:123919222:C:T	0.7379	0.0103	0.0825	0.07992	Caudate
ENSG00000144677:1(@)Loc400	chr3:37913817:C:G	0.2106	0.04612	0.1069	0.07673	Caudate
ENSG00000178917:2(@)Loc618	chr3:44425995:C:T	0.1258	0.09765	0.1533	0.0702	Caudate
ENSG00000007923:1(@)Loc348	chr1:6623180:G:A	0.1521	0.06614	0.1194	0.06904	Caudate
ENSG00000227370:1(@)Loc603_Loc485_Loc320_Loc81_Loc244	chr22:42142019:G:A	0.9844	0.006393	0.06879	0.0687	Caudate
ENSG00000140265:2(@)Loc103	chr15:43783061:G:A	0.107	0.09979	0.114	0.06104	Caudate
ENSG00000140265:2(@)Loc103	chr15:43788539:T:C	0.107	0.09912	0.1134	0.06084	Caudate
ENSG00000100023:1(@)Loc597	chr22:21706384:G:A	0.171	0.04421	0.09111	0.06005	Caudate
ENSG00000140265:2(@)Loc103	chr15:43788377:C:T	0.107	0.09509	0.1099	0.05963	Caudate
ENSG00000063761:2(@)Loc324	chr14:78193378:C:G	0.4088	0.01435	0.06689	0.05939	Caudate
ENSG00000063761:2(@)Loc324	chr14:78193354:T:C	0.4088	0.01393	0.06512	0.05786	Caudate
ENSG00000227603:1(@)Loc228	chr9:93436254:G:A	0.3944	0.0144	0.06496	0.05744	Caudate
ENSG00000163938:1(@)Loc262_Loc6_Loc295	chr3:52592427:T:C	0.2609	0.02173	0.06715	0.05413	Caudate
ENSG00000149527:2(@)Loc72	chr1:2443319:A:G	0.08215	0.1311	0.164	0.05287	Caudate
ENSG00000169592:1(@)Loc40_Loc599	chr16:29991755:G:A	0.2011	0.02891	0.07008	0.05246	Caudate
ENSG00000137204:1(@)Loc84_Loc489	chr6:43272717:T:C	0.2068	0.02752	0.06768	0.05146	Caudate
ENSG00000140265:2(@)Loc103	chr15:43764847:A:G	0.1005	0.0802	0.0937	0.05135	Caudate
ENSG00000144677:1(@)Loc400	chr3:37923339:C:A	0.1208	0.05832	0.09315	0.05113	Caudate
ENSG00000203721:1(@)Loc184	chr1:200459874:T:G	0.1071	0.06976	0.09711	0.05061	Caudate
ENSG00000140265:2(@)Loc103	chr15:43746265:C:A	0.09149	0.08911	0.09705	0.04935	Caudate
ENSG00000140534:2(@)Loc117_Loc506	chr15:89384958:T:G	0.07593	0.1235	0.158	0.04722	Caudate
ENSG00000175727:1(@)Loc229	chr12:122073332:A:G	0.42	0.01066	0.05275	0.04706	Caudate
ENSG00000163938:1(@)Loc262_Loc6_Loc295	chr3:52751222:A:G	0.08645	0.09191	0.1172	0.04699	Caudate
ENSG00000133687:3(@)Loc108	chr12:29775455:C:A	0.08062	0.1033	0.1361	0.04649	Caudate
ENSG00000137204:1(@)Loc84_Loc489	chr6:43275284:C:T	0.2072	0.02261	0.05734	0.04417	Caudate
ENSG00000172354:1(@)Loc350	chr7:100700275:T:C	0.1342	0.03937	0.07228	0.04386	Caudate
ENSG00000115816:1(@)Loc74_Loc537	chr2:37231568:G:A	0.9657	0.004004	0.04348	0.04336	Caudate
ENSG00000172354:1(@)Loc350	chr7:100701405:C:T	0.1342	0.03855	0.07102	0.04322	Caudate
ENSG00000105866:1(@)Loc161	chr7:21494140:T:C	0.05702	0.1988	0.2092	0.04269	Caudate
ENSG00000169592:1(@)Loc40_Loc599	chr16:29989009:T:G	0.1633	0.02888	0.06096	0.04254	Caudate
ENSG00000227603:1(@)Loc228	chr9:93441746:G:A	0.3207	0.01285	0.04973	0.04228	Caudate
ENSG00000172354:1(@)Loc350	chr7:100698285:A:G	0.1273	0.03968	0.07067	0.04184	Caudate
ENSG00000050130:1(@)Loc532	chr14:59429016:T:C	0.7301	0.005054	0.04215	0.04082	Caudate
ENSG00000172354:1(@)Loc350	chr7:100704471:A:T	0.1342	0.03544	0.06617	0.0407	Caudate
ENSG00000101104:1(@)Loc526	chr20:44909956:G:T	0.2672	0.01405	0.04707	0.03826	Caudate
ENSG00000213398:1(@)Loc198	chr16:68350593:T:C	0.0579	0.1362	0.1614	0.03757	Caudate
ENSG00000278259:1(@)Loc256	chr17:36541028:A:G	0.05737	0.1368	0.1512	0.03734	Caudate
ENSG00000263934:1(@)Loc78_Loc546	chr17:19374231:C:G	0.04306	0.3261	0.2847	0.03674	Caudate
ENSG00000167491:1(@)Loc39	chr19:19417515:T:G	0.1195	0.03579	0.06392	0.03672	Caudate
ENSG00000137822:1(@)Loc103	chr15:43636872:C:G	0.2007	0.01801	0.04942	0.03608	Caudate
ENSG00000183831:1(@)Loc143	chr1:173664389:C:T	0.5599	0.005757	0.03711	0.03565	Caudate
ENSG00000261478:2(@)Loc117	chr15:89400370:G:T	0.7023	0.004416	0.03579	0.03457	Caudate
ENSG00000137204:1(@)Loc84_Loc489	chr6:43274932:C:G	0.1762	0.02037	0.04681	0.0345	Caudate
ENSG00000140265:2(@)Loc103	chr15:43743165:A:C	0.07301	0.06921	0.07175	0.03439	Caudate
ENSG00000173715:1(@)Loc593	chr11:66802038:G:T	0.9749	0.003106	0.03425	0.03418	Caudate
ENSG00000101104:1(@)Loc526	chr20:44893533:C:G	0.2552	0.01243	0.0407	0.03282	Caudate
ENSG00000101104:1(@)Loc526	chr20:44894084:A:G	0.2552	0.01231	0.04033	0.03253	Caudate
ENSG00000203721:1(@)Loc184	chr1:200466172:A:C	0.0662	0.07321	0.08268	0.03213	Caudate
ENSG00000227603:1(@)Loc228	chr9:93449784:C:G	0.2778	0.01095	0.0385	0.03179	Caudate
ENSG00000160345:2(@)Loc285	chr9:135487010:A:G	0.03163	0.9934	0.9933	0.03161	Caudate
ENSG00000203721:1(@)Loc184	chr1:200462125:T:C	0.0662	0.06932	0.07897	0.03116	Caudate
ENSG00000163938:1(@)Loc262_Loc6_Loc295	chr3:52686064:A:C	0.07495	0.05655	0.07405	0.03101	Caudate
ENSG00000181625:1(@)Loc40_Loc599	chr16:29951481:G:A	0.3216	0.008974	0.03643	0.03073	Caudate
ENSG00000169592:1(@)Loc40_Loc599	chr16:30006574:T:C	0.09346	0.03935	0.05792	0.03054	Caudate
ENSG00000257703:1(@)Loc277	chr12:103206353:G:A	0.04997	0.1155	0.1259	0.03052	Caudate
ENSG00000262074:1(@)Loc78	chr17:19333641:G:T	0.03138	0.6684	0.6707	0.0301	Caudate
ENSG00000183386:2(@)Loc616	chr1:38341878:T:C	0.1156	0.02903	0.05146	0.03003	Caudate
ENSG00000103067:1(@)Loc198	chr16:68218613:A:G	0.2272	0.01272	0.03862	0.02973	Caudate
ENSG00000228451:2(@)Loc41	chr8:26403394:A:G	0.6467	0.004097	0.03096	0.02961	Caudate
ENSG00000231312:3(@)Loc590	chr2:39705722:G:A	0.08692	0.04229	0.06359	0.0296	Caudate
ENSG00000154217:1(@)Loc398	chr17:67480214:C:T	0.07034	0.05702	0.07417	0.02933	Caudate
ENSG00000131951:2(@)Loc322	chr14:59701954:C:T	0.07863	0.04616	0.06553	0.02881	Caudate
ENSG00000183166:1(@)Loc127	chr7:72354867:G:A	0.08543	0.04055	0.05794	0.02855	Caudate
ENSG00000183386:2(@)Loc616	chr1:38343908:T:C	0.1198	0.02576	0.04726	0.0284	Caudate
ENSG00000019102:1(@)Loc63	chr11:124770375:T:C	0.03921	0.1752	0.1779	0.02795	Caudate
ENSG00000264070:1(@)Loc114_Loc614	chr17:45592565:T:C	0.987	0.002487	0.02791	0.02788	Caudate
ENSG00000138311:2(@)Loc349_Loc343	chr10:62627348:C:T	0.04543	0.1081	0.1155	0.02682	Caudate
ENSG00000183386:2(@)Loc616	chr1:38344547:A:G	0.1198	0.0233	0.04325	0.02623	Caudate
ENSG00000133687:2(@)Loc108	chr12:29777950:G:A	0.07987	0.03957	0.06023	0.02608	Caudate
ENSG00000162753:3(@)Loc143	chr1:173589180:A:G	0.9098	0.002478	0.02582	0.02561	Caudate
ENSG00000203721:1(@)Loc184	chr1:200434371:A:G	0.04119	0.1183	0.1092	0.02535	Caudate
ENSG00000279519:1(@)Loc176	chr2:36922355:T:C	0.1936	0.01266	0.03481	0.02532	Caudate
ENSG00000181625:1(@)Loc40_Loc599	chr16:29954175:C:T	0.3216	0.007223	0.02971	0.02516	Caudate
ENSG00000173599:1(@)Loc593	chr11:66726354:C:T	0.4893	0.004616	0.02737	0.02514	Caudate
ENSG00000183386:2(@)Loc616	chr1:38328754:C:G	0.1898	0.0128	0.03356	0.02509	Caudate
ENSG00000231312:3(@)Loc590	chr2:39713368:T:C	0.1906	0.01268	0.03377	0.02491	Caudate
ENSG00000140265:2(@)Loc103	chr15:43737820:G:A	0.05064	0.07195	0.06417	0.02438	Caudate
ENSG00000140265:2(@)Loc103	chr15:43738073:C:A	0.05064	0.07184	0.06409	0.02436	Caudate
ENSG00000263707:1(@)Loc260_Loc399	chr17:12992667:G:C	0.04307	0.09479	0.1136	0.02393	Caudate
ENSG00000133687:2(@)Loc108	chr12:29778123:C:A	0.07391	0.03898	0.05768	0.02388	Caudate
ENSG00000100023:1(@)Loc597	chr22:21694573:C:T	0.1681	0.01386	0.03309	0.02376	Caudate
ENSG00000172831:2(@)Loc365	chr16:66920988:G:A	0.1269	0.01874	0.03861	0.02352	Caudate
ENSG00000198791:2(@)Loc403	chr8:17211664:A:G	0.1218	0.01977	0.03985	0.02352	Caudate
ENSG00000172831:2(@)Loc365	chr16:66920342:C:T	0.1269	0.01846	0.03809	0.02323	Caudate
ENSG00000231312:3(@)Loc590	chr2:39703051:A:G	0.1035	0.02413	0.04209	0.02323	Caudate
ENSG00000197256:2(@)Loc195	chr19:11293694:C:A	0.04897	0.0687	0.08572	0.02301	Caudate
ENSG00000173715:2(@)Loc593	chr11:66879959:T:G	0.4082	0.005085	0.02578	0.02298	Caudate
ENSG00000136144:1(@)Loc573	chr13:49589452:G:T	0.06595	0.04209	0.0533	0.0227	Caudate
ENSG00000173715:2(@)Loc593	chr11:66879960:T:C	0.4082	0.004997	0.02535	0.02261	Caudate
ENSG00000163938:1(@)Loc262_Loc6_Loc295	chr3:52698413:A:G	0.06495	0.04284	0.05512	0.02242	Caudate
ENSG00000132563:1(@)Loc92_Loc299	chr5:138362610:C:T	0.04391	0.07984	0.08725	0.02235	Caudate
ENSG00000136144:1(@)Loc573	chr13:49589887:C:G	0.06595	0.04111	0.05222	0.02234	Caudate
ENSG00000184164:1(@)Loc325	chr22:49918577:T:C	0.1749	0.01217	0.03079	0.02212	Caudate
ENSG00000257703:1(@)Loc277	chr12:103187263:T:C	0.05113	0.05893	0.0701	0.02195	Caudate
ENSG00000117335:1(@)Loc466	chr1:207761142:A:C	0.4145	0.004744	0.02441	0.02184	Caudate
ENSG00000257703:1(@)Loc277	chr12:103188207:A:G	0.05113	0.0573	0.06838	0.02158	Caudate
ENSG00000169592:1(@)Loc40_Loc599	chr16:30000297:C:T	0.0943	0.02431	0.0382	0.0215	Caudate
ENSG00000172831:2(@)Loc365	chr16:66920898:A:G	0.1269	0.01683	0.03501	0.0215	Caudate
ENSG00000183386:2(@)Loc616	chr1:38337175:A:T	0.09991	0.02267	0.03829	0.02139	Caudate
ENSG00000231312:3(@)Loc590	chr2:39701582:A:G	0.1035	0.02171	0.03828	0.02134	Caudate
ENSG00000136295:2(@)Loc247	chr7:2663830:G:A	0.02844	0.1986	0.2073	0.02129	Caudate
ENSG00000172831:2(@)Loc365	chr16:66921531:G:A	0.1269	0.01652	0.03443	0.02117	Caudate
ENSG00000175662:1(@)Loc571	chr17:17847244:G:A	0.6172	0.003024	0.02226	0.02116	Caudate
ENSG00000203721:1(@)Loc184	chr1:200413959:A:G	0.03093	0.1519	0.1297	0.02107	Caudate
ENSG00000136144:1(@)Loc573	chr13:49590427:C:A	0.06595	0.0373	0.04792	0.02086	Caudate
ENSG00000149527:2(@)Loc72	chr1:2441729:A:G	0.0257	0.2483	0.2377	0.02051	Caudate
ENSG00000141564:2(@)Loc561	chr17:80544980:C:T	0.2513	0.007478	0.02561	0.02047	Caudate
ENSG00000183386:2(@)Loc616	chr1:38332019:G:A	0.09991	0.02142	0.03638	0.02043	Caudate
ENSG00000092020:4(@)Loc393	chr14:35124985:C:T	0.397	0.004627	0.02312	0.02042	Caudate
ENSG00000140564:1(@)Loc5	chr15:90883330:G:A	0.02038	0.999	0.9984	0.02038	Caudate
ENSG00000183166:1(@)Loc127	chr7:72369275:T:C	0.08543	0.02561	0.03871	0.02033	Caudate
ENSG00000132563:1(@)Loc92_Loc299	chr5:138372745:C:T	0.04391	0.06696	0.07456	0.02027	Caudate
ENSG00000133687:3(@)Loc108	chr12:29766121:G:C	0.03939	0.0812	0.09196	0.02014	Caudate
ENSG00000149527:2(@)Loc72	chr1:2441515:A:G	0.0257	0.2317	0.2227	0.02012	Caudate
ENSG00000281100:1(@)Loc132	chr3:36822998:T:G	0.04888	0.05544	0.068	0.02006	Caudate
ENSG00000149527:2(@)Loc72	chr1:2440958:A:G	0.0257	0.2237	0.2154	0.01992	Caudate
ENSG00000149930:1(@)Loc40_Loc599	chr16:29983415:T:A	0.0775	0.02819	0.04189	0.01981	Caudate
ENSG00000203721:1(@)Loc184	chr1:200437800:T:C	0.03167	0.1221	0.1069	0.01976	Caudate
ENSG00000183166:1(@)Loc127	chr7:72322707:G:A	0.05486	0.04464	0.05292	0.01958	Caudate
ENSG00000198791:2(@)Loc403	chr8:17207344:T:C	0.6775	0.002481	0.02012	0.01944	Caudate
ENSG00000149930:1(@)Loc40_Loc599	chr16:29977620:A:G	0.08036	0.02555	0.03896	0.01904	Caudate
ENSG00000231312:3(@)Loc590	chr2:39698592:A:T	0.143	0.01285	0.0284	0.0189	Caudate
ENSG00000186326:1(@)Loc525	chr19:32655508:T:C	0.05777	0.03963	0.05236	0.01881	Caudate
ENSG00000103067:1(@)Loc198	chr16:68218176:T:C	0.1428	0.01279	0.02863	0.01877	Caudate
ENSG00000169609:1(@)Loc109_Loc363	chr15:83011577:G:A	0.556	0.002982	0.02001	0.01876	Caudate
ENSG00000136144:1(@)Loc573	chr13:49584803:A:G	0.05959	0.03666	0.04537	0.01862	Caudate
ENSG00000133687:3(@)Loc108	chr12:29768510:G:A	0.03342	0.09596	0.1039	0.01861	Caudate
ENSG00000137204:1(@)Loc84_Loc489	chr6:43272354:T:C	0.0505	0.04717	0.05212	0.01852	Caudate
ENSG00000138311:2(@)Loc349_Loc343	chr10:62628605:A:G	0.03364	0.09285	0.09498	0.01847	Caudate
ENSG00000132603:1(@)Loc544	chr16:69344542:A:G	0.1394	0.01282	0.02868	0.01845	Caudate
ENSG00000154217:1(@)Loc398	chr17:67485993:G:A	0.02916	0.1258	0.1211	0.01835	Caudate
ENSG00000142686:1(@)Loc138_Loc280	chr1:36161941:C:T	0.0247	0.1944	0.1986	0.01834	Caudate
ENSG00000138311:2(@)Loc349_Loc343	chr10:62628871:G:C	0.03364	0.09152	0.09374	0.01833	Caudate
ENSG00000136144:1(@)Loc573	chr13:49585029:G:A	0.05959	0.03553	0.04412	0.01821	Caudate
ENSG00000169592:1(@)Loc40_Loc599	chr16:29989580:G:A	0.06035	0.03451	0.04271	0.01796	Caudate
ENSG00000255135:2(@)Loc404	chr11:76444511:G:T	0.06443	0.03116	0.04566	0.01785	Caudate
ENSG00000133687:2(@)Loc108	chr12:29780136:T:C	0.02708	0.1411	0.1459	0.01783	Caudate
ENSG00000203721:1(@)Loc184	chr1:200445831:C:T	0.02619	0.1483	0.124	0.01768	Caudate
ENSG00000138311:2(@)Loc349_Loc343	chr10:62630637:A:T	0.03364	0.08515	0.08778	0.01767	Caudate
ENSG00000174938:1(@)Loc40_Loc599	chr16:29973518:C:G	0.1004	0.01726	0.03106	0.01737	Caudate
ENSG00000257703:1(@)Loc277	chr12:103200284:C:T	0.02916	0.1087	0.1081	0.01733	Caudate
ENSG00000138311:2(@)Loc349_Loc343	chr10:62631448:G:C	0.03364	0.08037	0.08327	0.01714	Caudate
ENSG00000111725:1(@)Loc401	chr12:119667935:C:A	0.9534	0.001566	0.01719	0.01712	Caudate
ENSG00000174938:1(@)Loc40_Loc599	chr16:29962846:G:A	0.1335	0.01198	0.02595	0.01684	Caudate
ENSG00000103415:1(@)Loc123	chr16:4512511:A:G	0.5709	0.002592	0.01786	0.01681	Caudate
ENSG00000166913:1(@)Loc526	chr20:44885562:C:T	0.07659	0.02331	0.03706	0.01676	Caudate
ENSG00000149930:1(@)Loc40_Loc599	chr16:29989580:G:A	0.05631	0.03451	0.0444	0.01674	Caudate
ENSG00000183166:1(@)Loc127	chr7:72336647:G:A	0.07072	0.02516	0.03493	0.0166	Caudate
ENSG00000131951:2(@)Loc322	chr14:59693061:T:C	0.03721	0.06301	0.06859	0.01658	Caudate
ENSG00000137822:1(@)Loc103	chr15:43646484:T:C	0.1304	0.01203	0.02609	0.01656	Caudate
ENSG00000166763:1(@)Loc103	chr15:43764847:A:G	0.03225	0.0802	0.09091	0.0165	Caudate
ENSG00000174938:1(@)Loc40_Loc599	chr16:29961369:C:T	0.1335	0.01156	0.0251	0.01632	Caudate
ENSG00000197457:1(@)Loc569	chr20:63646569:A:G	0.3134	0.004659	0.0193	0.01623	Caudate
ENSG00000181097:2(@)Loc286	chr8:143835363:G:A	0.02507	0.1302	0.139	0.01609	Caudate
ENSG00000149930:1(@)Loc40_Loc599	chr16:30007179:C:T	0.06199	0.02851	0.03865	0.01598	Caudate
ENSG00000138311:2(@)Loc349_Loc343	chr10:62632086:C:A	0.03364	0.06963	0.07305	0.01584	Caudate
ENSG00000131951:2(@)Loc322	chr14:59696125:G:A	0.04123	0.04918	0.05612	0.01575	Caudate
ENSG00000224924:1(@)Loc266	chr21:20743831:C:A	0.9998	0.001363	0.01566	0.01566	Caudate
ENSG00000136295:2(@)Loc247	chr7:2662648:C:T	0.0261	0.1109	0.1193	0.01566	Caudate
ENSG00000166484:3(@)Loc78	chr17:19333641:G:T	0.01764	0.3936	0.3918	0.01563	Caudate
ENSG00000184164:1(@)Loc325	chr22:49920641:G:C	0.07618	0.0214	0.03276	0.01557	Caudate
ENSG00000183831:1(@)Loc143	chr1:173677634:G:A	0.06575	0.02569	0.03397	0.01554	Caudate
ENSG00000007923:1(@)Loc348	chr1:6626154:A:T	0.05014	0.03629	0.04487	0.01538	Caudate
ENSG00000131951:2(@)Loc322	chr14:59699304:C:T	0.04123	0.04698	0.05383	0.01529	Caudate
ENSG00000257703:1(@)Loc277	chr12:103203368:T:A	0.02498	0.1151	0.1116	0.01523	Caudate
ENSG00000169592:1(@)Loc40_Loc599	chr16:29984559:G:A	0.05642	0.03007	0.03676	0.01516	Caudate
ENSG00000132563:1(@)Loc92_Loc299	chr5:138418491:T:A	0.0333	0.06502	0.06821	0.01511	Caudate
ENSG00000144677:1(@)Loc400	chr3:37898917:A:G	0.07325	0.02138	0.03078	0.01507	Caudate
ENSG00000257703:1(@)Loc277	chr12:103202677:T:C	0.02498	0.1118	0.1086	0.01504	Caudate
ENSG00000132563:1(@)Loc92_Loc299	chr5:138419006:T:C	0.0333	0.0642	0.06743	0.015	Caudate
ENSG00000163938:1(@)Loc262_Loc6_Loc295	chr3:52718943:C:G	0.03353	0.06391	0.06526	0.01494	Caudate
ENSG00000122778:2(@)Loc333	chr7:138918170:G:C	0.8275	0.001556	0.01503	0.01477	Caudate
ENSG00000132563:1(@)Loc92_Loc299	chr5:138423321:T:C	0.0333	0.06192	0.06523	0.01468	Caudate
ENSG00000146830:2(@)Loc350	chr7:100695291:T:C	0.04115	0.04469	0.05582	0.01468	Caudate
ENSG00000007923:1(@)Loc348	chr1:6621215:A:C	0.1405	0.009715	0.02156	0.01453	Caudate
ENSG00000163728:1(@)Loc335	chr3:180602193:G:T	0.08117	0.01812	0.02968	0.01453	Caudate
ENSG00000203721:1(@)Loc184	chr1:200399224:G:T	0.07946	0.0183	0.02657	0.01447	Caudate
ENSG00000169592:1(@)Loc40_Loc599	chr16:29983415:T:A	0.05642	0.02819	0.03467	0.01443	Caudate
ENSG00000132563:1(@)Loc92_Loc299	chr5:138422856:G:C	0.0333	0.05889	0.0623	0.01425	Caudate
ENSG00000132563:1(@)Loc92_Loc299	chr5:138422857:G:T	0.0333	0.05876	0.06217	0.01423	Caudate
ENSG00000281100:1(@)Loc132	chr3:36821489:C:T	0.05796	0.02621	0.03631	0.01403	Caudate
ENSG00000257703:1(@)Loc277	chr12:103197834:C:T	0.02729	0.08075	0.08133	0.01402	Caudate
ENSG00000186326:1(@)Loc525	chr19:32655497:T:C	0.09517	0.01443	0.02557	0.01393	Caudate
ENSG00000144677:1(@)Loc400	chr3:37909431:A:G	0.02851	0.0742	0.07161	0.01389	Caudate
ENSG00000281100:1(@)Loc132	chr3:36819705:T:G	0.04652	0.03449	0.04356	0.01385	Caudate
ENSG00000186326:1(@)Loc525	chr19:32657135:T:C	0.09517	0.0143	0.02534	0.01382	Caudate
ENSG00000198791:3(@)Loc403	chr8:17229505:T:C	0.3367	0.003655	0.01616	0.01381	Caudate
ENSG00000183166:1(@)Loc127	chr7:72341992:T:C	0.04084	0.04046	0.04419	0.01363	Caudate
ENSG00000149930:1(@)Loc40_Loc599	chr16:30000297:C:T	0.05935	0.02431	0.03286	0.01352	Caudate
ENSG00000183166:1(@)Loc127	chr7:72332206:G:A	0.04084	0.03991	0.04365	0.0135	Caudate
ENSG00000257703:1(@)Loc277	chr12:103214293:C:T	0.04184	0.03805	0.04463	0.01348	Caudate
ENSG00000120451:1(@)Loc133	chr11:130916450:C:A	0.9975	0.00117	0.01345	0.01345	Caudate
ENSG00000163938:1(@)Loc262_Loc6_Loc295	chr3:52615732:A:G	0.03667	0.04677	0.05005	0.01343	Caudate
ENSG00000255455:3(@)Loc133	chr11:130916450:C:A	0.9883	0.00117	0.01333	0.01332	Caudate
ENSG00000157837:1(@)Loc438_Loc166	chr12:120910846:T:C	0.8647	0.001326	0.01337	0.01319	Caudate
ENSG00000270028:1(@)Loc275	chr12:123939270:T:C	0.08159	0.01625	0.02766	0.01318	Caudate
ENSG00000228451:2(@)Loc41	chr8:26393906:A:G	0.2927	0.004028	0.01584	0.01318	Caudate
ENSG00000169592:1(@)Loc40_Loc599	chr16:30003243:C:T	0.04898	0.02993	0.03479	0.01311	Caudate
ENSG00000132563:1(@)Loc92_Loc299	chr5:138430751:A:G	0.03018	0.05867	0.06086	0.01288	Caudate
ENSG00000131951:2(@)Loc322	chr14:59694436:C:T	0.02985	0.05811	0.06086	0.01267	Caudate
ENSG00000132563:1(@)Loc92_Loc299	chr5:138430070:T:C	0.03018	0.05661	0.05888	0.0126	Caudate
ENSG00000170802:1(@)Loc370	chr2:48327816:G:A	0.04263	0.03456	0.03931	0.01257	Caudate
ENSG00000169592:1(@)Loc40_Loc599	chr16:30002353:C:G	0.04898	0.02818	0.03292	0.01253	Caudate
ENSG00000186326:1(@)Loc525	chr19:32658310:T:C	0.09517	0.01262	0.02255	0.0124	Caudate
ENSG00000154217:1(@)Loc398	chr17:67478889:T:G	0.04468	0.03129	0.03727	0.01235	Caudate
ENSG00000100023:1(@)Loc597	chr22:21705004:C:T	0.02355	0.08623	0.08166	0.01235	Caudate
ENSG00000169592:1(@)Loc40_Loc599	chr16:30001945:C:T	0.04898	0.02762	0.03232	0.01234	Caudate
ENSG00000154217:1(@)Loc398	chr17:67478472:C:T	0.08147	0.01474	0.02345	0.01225	Caudate
ENSG00000105866:1(@)Loc161	chr7:21494534:T:C	0.01365	0.3765	0.3331	0.012	Caudate
ENSG00000172766:1(@)Loc487	chr13:41381722:A:G	0.1724	0.006356	0.01707	0.01197	Caudate
ENSG00000269938:1(@)Loc275	chr12:123994784:C:T	0.04858	0.02669	0.03474	0.01196	Caudate
ENSG00000117335:1(@)Loc466	chr1:207767846:G:T	0.2181	0.004949	0.01555	0.01196	Caudate
ENSG00000131951:2(@)Loc322	chr14:59697383:C:T	0.02985	0.05252	0.05541	0.0119	Caudate
ENSG00000226476:1(@)Loc231	chr1:60611527:T:C	0.02442	0.07366	0.08058	0.01176	Caudate
ENSG00000149930:1(@)Loc40_Loc599	chr16:29951481:G:A	0.1184	0.008974	0.01807	0.01147	Caudate
ENSG00000101104:1(@)Loc526	chr20:44906262:G:A	0.08009	0.01396	0.02237	0.0114	Caudate
ENSG00000132563:1(@)Loc92_Loc299	chr5:138448826:A:G	0.2235	0.004464	0.01416	0.01137	Caudate
ENSG00000183166:1(@)Loc127	chr7:72321736:G:A	0.04084	0.03118	0.03478	0.0113	Caudate
ENSG00000167491:1(@)Loc39	chr19:19417997:A:G	0.03637	0.03606	0.04079	0.01124	Caudate
ENSG00000167491:1(@)Loc39	chr19:19419461:G:A	0.03637	0.03544	0.04014	0.0111	Caudate
ENSG00000183166:1(@)Loc127	chr7:72376895:T:G	0.0359	0.03619	0.0385	0.01108	Caudate
ENSG00000007923:1(@)Loc348	chr1:6617004:A:G	0.1405	0.007182	0.01618	0.01101	Caudate
ENSG00000279519:1(@)Loc176	chr2:36984738:C:T	0.1163	0.00881	0.01813	0.01098	Caudate
ENSG00000117335:1(@)Loc466	chr1:207769813:C:T	0.2181	0.00452	0.01424	0.01097	Caudate
ENSG00000149930:1(@)Loc40_Loc599	chr16:29984559:G:A	0.04077	0.03007	0.03534	0.01094	Caudate
ENSG00000163938:1(@)Loc262_Loc6_Loc295	chr3:52688319:A:C	0.03004	0.04605	0.04713	0.01089	Caudate
ENSG00000164100:1(@)Loc533_Loc197	chr4:117815750:G:C	0.8484	0.001111	0.01102	0.01086	Caudate
ENSG00000172354:1(@)Loc350	chr7:100701361:A:G	0.03569	0.03559	0.03894	0.01085	Caudate
ENSG00000281100:1(@)Loc132	chr3:36830702:C:A	0.02488	0.06106	0.06456	0.01084	Caudate
ENSG00000103067:1(@)Loc198	chr16:68219421:T:G	0.0867	0.01202	0.02062	0.01079	Caudate
ENSG00000184164:1(@)Loc325	chr22:49919711:G:A	0.07618	0.01379	0.02177	0.01075	Caudate
ENSG00000144677:1(@)Loc400	chr3:37911051:T:C	0.02186	0.07516	0.06947	0.01073	Caudate
ENSG00000167491:1(@)Loc39	chr19:19435181:T:C	0.03637	0.03377	0.03838	0.01072	Caudate
ENSG00000167491:1(@)Loc39	chr19:19434887:G:A	0.03637	0.0337	0.0383	0.0107	Caudate
ENSG00000186326:1(@)Loc525	chr19:32667179:T:C	0.09422	0.01082	0.0194	0.0107	Caudate
ENSG00000197256:2(@)Loc195	chr19:11291740:C:T	0.01363	0.2289	0.2251	0.01064	Caudate
ENSG00000183166:1(@)Loc127	chr7:72376826:T:C	0.0359	0.03354	0.03589	0.01048	Caudate
ENSG00000281100:1(@)Loc132	chr3:36830502:C:T	0.02488	0.05751	0.06103	0.01045	Caudate
ENSG00000181097:2(@)Loc286	chr8:143793775:G:A	0.01252	0.2967	0.2928	0.01045	Caudate
ENSG00000103067:1(@)Loc198	chr16:68219423:T:A	0.0867	0.01159	0.01992	0.01044	Caudate
ENSG00000281100:1(@)Loc132	chr3:36830733:T:C	0.02488	0.05722	0.06074	0.01042	Caudate
ENSG00000186326:1(@)Loc525	chr19:32660253:G:A	0.08259	0.01214	0.02028	0.01039	Caudate
ENSG00000248383:1(@)Loc185	chr5:140861442:G:T	0.2986	0.003076	0.01243	0.01039	Caudate
ENSG00000224086:1(@)Loc597	chr22:21938623:C:A	0.9983	0.0008942	0.01031	0.01031	Caudate
ENSG00000197256:2(@)Loc195	chr19:11290429:C:T	0.01363	0.203	0.2004	0.01027	Caudate
ENSG00000141564:2(@)Loc561	chr17:80559389:A:T	0.06548	0.01552	0.02359	0.01024	Caudate
ENSG00000197256:2(@)Loc195	chr19:11288048:C:T	0.01502	0.1512	0.1516	0.01024	Caudate
ENSG00000124143:2(@)Loc96_Loc25_Loc503	chr20:38869934:T:A	0.0115	0.4007	0.4026	0.01021	Caudate
ENSG00000183166:1(@)Loc127	chr7:72346763:G:A	0.04084	0.02728	0.03073	0.01021	Caudate
ENSG00000184164:1(@)Loc325	chr22:49919476:C:T	0.07618	0.01292	0.02048	0.01016	Caudate
ENSG00000184164:1(@)Loc325	chr22:49919434:C:T	0.07618	0.01289	0.02043	0.01014	Caudate
ENSG00000185352:2(@)Loc495	chr13:96069178:T:C	0.047	0.02255	0.0293	0.01012	Caudate
ENSG00000132603:1(@)Loc544	chr16:69315882:T:C	0.04409	0.02443	0.03161	0.01002	Caudate
ENSG00000184164:1(@)Loc325	chr22:49919331:C:T	0.07618	0.01269	0.02012	0.009996	Caudate
ENSG00000185352:2(@)Loc495	chr13:96068834:G:T	0.03657	0.03059	0.0363	0.009978	Caudate
ENSG00000184164:1(@)Loc325	chr22:49919366:T:C	0.07618	0.01264	0.02005	0.009962	Caudate
ENSG00000163931:2(@)Loc131	chr3:53290885:G:A	0.4725	0.001825	0.0108	0.009869	Caudate
ENSG00000166484:3(@)Loc78_Loc546	chr17:19373831:G:A	0.01515	0.1331	0.1366	0.009827	Caudate
ENSG00000185352:2(@)Loc495	chr13:96071276:T:C	0.0401	0.02626	0.03224	0.009738	Caudate
ENSG00000183166:1(@)Loc127	chr7:72373222:G:A	0.0359	0.03021	0.03256	0.009699	Caudate
ENSG00000167491:1(@)Loc39	chr19:19372073:G:A	0.04117	0.0249	0.02987	0.009628	Caudate
ENSG00000103067:1(@)Loc198	chr16:68236326:T:C	0.07804	0.0119	0.01945	0.009624	Caudate
ENSG00000088808:1(@)Loc46	chr14:103849154:A:G	0.1046	0.008486	0.01606	0.009588	Caudate
ENSG00000163016:1(@)Loc222	chr2:73673773:T:C	0.9374	0.0008775	0.009555	0.009502	Caudate
ENSG00000226476:1(@)Loc231	chr1:60620463:T:C	0.02837	0.04103	0.04755	0.009464	Caudate
ENSG00000183166:1(@)Loc127	chr7:72357929:T:C	0.03592	0.02914	0.03148	0.009442	Caudate
ENSG00000183166:1(@)Loc127	chr7:72379406:T:C	0.05181	0.01835	0.023	0.009416	Caudate
ENSG00000149930:1(@)Loc40_Loc599	chr16:29954175:C:T	0.1184	0.007223	0.01469	0.009391	Caudate
ENSG00000138311:2(@)Loc349_Loc343	chr10:62638706:C:T	0.07604	0.01169	0.01843	0.009382	Caudate
ENSG00000088808:1(@)Loc46	chr14:103841217:G:A	0.05497	0.01709	0.02322	0.009355	Caudate
ENSG00000007923:1(@)Loc348	chr1:6633037:A:G	0.03671	0.02822	0.03249	0.00934	Caudate
ENSG00000250091:1(@)Loc275	chr12:123936906:T:C	0.3055	0.002688	0.01091	0.009333	Caudate
ENSG00000167491:1(@)Loc39	chr19:19371799:C:T	0.04117	0.02368	0.0285	0.009254	Caudate
ENSG00000101452:1(@)Loc549	chr20:38956569:T:C	0.02341	0.05217	0.05549	0.009244	Caudate
ENSG00000007923:1(@)Loc348	chr1:6629259:G:A	0.0388	0.02589	0.03042	0.009235	Caudate
ENSG00000105894:2(@)Loc300	chr7:137418788:A:G	0.0238	0.04997	0.05214	0.009208	Caudate
ENSG00000115816:2(@)Loc74_Loc537	chr2:37226486:T:C	0.338	0.002367	0.0106	0.0091	Caudate
ENSG00000132563:1(@)Loc92_Loc299	chr5:138376027:C:A	0.01746	0.08248	0.07724	0.009043	Caudate
ENSG00000166484:3(@)Loc78_Loc546	chr17:19372886:G:A	0.01409	0.1291	0.1321	0.009024	Caudate
ENSG00000131951:2(@)Loc322	chr14:59698650:A:G	0.02819	0.03782	0.0403	0.009008	Caudate
ENSG00000088808:1(@)Loc46	chr14:103857440:G:T	0.08589	0.009803	0.01663	0.00898	Caudate
ENSG00000185352:2(@)Loc495	chr13:96067458:C:G	0.047	0.01918	0.02515	0.008865	Caudate
ENSG00000115946:2(@)Loc473	chr2:68159129:A:G	0.287	0.00271	0.01064	0.008825	Caudate
ENSG00000088808:1(@)Loc46	chr14:103812519:G:A	0.03848	0.02456	0.02912	0.00881	Caudate
ENSG00000197256:2(@)Loc195	chr19:11288206:C:T	0.01363	0.1312	0.1314	0.008784	Caudate
ENSG00000261574:1(@)Loc164	chr16:89807005:G:A	0.02241	0.05097	0.05639	0.008734	Caudate
ENSG00000184164:1(@)Loc325	chr22:49919531:G:A	0.07618	0.01088	0.0174	0.008723	Caudate
ENSG00000136295:2(@)Loc247	chr7:2664345:G:A	0.01132	0.218	0.2142	0.008716	Caudate
ENSG00000065609:2(@)Loc531_Loc113	chr6:83692088:G:A	0.02683	0.03875	0.04352	0.008714	Caudate
ENSG00000125534:3(@)Loc619_Loc366	chr20:63520505:G:A	0.07829	0.01056	0.01811	0.008665	Caudate
ENSG00000088808:1(@)Loc46	chr14:103800327:C:T	0.03848	0.02367	0.02813	0.008556	Caudate
ENSG00000146830:2(@)Loc350	chr7:100693577:C:T	0.02498	0.04164	0.04726	0.008496	Caudate
ENSG00000088808:1(@)Loc46	chr14:103805133:G:A	0.03848	0.0234	0.02782	0.008476	Caudate
ENSG00000225968:1(@)Loc2_Loc328	chr7:1990232:T:C	0.009311	0.4388	0.4368	0.008406	Caudate
ENSG00000196123:2(@)Loc365	chr16:66823939:G:A	0.3734	0.001967	0.009576	0.008389	Caudate
ENSG00000255135:2(@)Loc404	chr11:76445744:G:A	0.02983	0.03156	0.03733	0.008346	Caudate
ENSG00000185352:2(@)Loc495	chr13:96070245:C:G	0.03847	0.02262	0.02769	0.008303	Caudate
ENSG00000142686:1(@)Loc138_Loc280	chr1:36169314:C:T	0.01403	0.1074	0.108	0.008282	Caudate
ENSG00000088808:1(@)Loc46	chr14:103797800:G:C	0.03848	0.0227	0.02703	0.008272	Caudate
ENSG00000183166:1(@)Loc127	chr7:72369186:A:G	0.0359	0.02455	0.02681	0.008265	Caudate
ENSG00000088808:1(@)Loc46	chr14:103819873:C:T	0.03848	0.02249	0.02679	0.00821	Caudate
ENSG00000162753:1(@)Loc143	chr1:173604513:C:T	0.2707	0.002663	0.01003	0.008176	Caudate
ENSG00000183166:1(@)Loc127	chr7:72367453:G:C	0.0359	0.02398	0.02623	0.008114	Caudate
ENSG00000253553:1(@)Loc99	chr8:88327933:G:C	0.8991	0.0007755	0.00814	0.008064	Caudate
ENSG00000144677:1(@)Loc400	chr3:37928204:C:G	0.01966	0.05506	0.05105	0.008031	Caudate
ENSG00000261478:2(@)Loc117_Loc506	chr15:89387357:G:A	0.03589	0.02395	0.02957	0.007987	Caudate
ENSG00000269997:2(@)Loc275	chr12:123961022:C:G	0.08742	0.00827	0.01508	0.007958	Caudate
ENSG00000278259:1(@)Loc256	chr17:36580791:T:C	0.01686	0.07017	0.06723	0.007934	Caudate
ENSG00000101452:1(@)Loc549	chr20:38949412:G:T	0.02563	0.03639	0.04006	0.007926	Caudate
ENSG00000115816:2(@)Loc74_Loc537	chr2:37196344:G:C	0.1254	0.005743	0.01274	0.007916	Caudate
ENSG00000149930:1(@)Loc40_Loc599	chr16:30003243:C:T	0.02948	0.02993	0.03243	0.007886	Caudate
ENSG00000183066:3(@)Loc603_Loc485_Loc320_Loc81_Loc244	chr22:42027641:A:T	0.08817	0.008146	0.01469	0.007873	Caudate
ENSG00000128923:1(@)Loc181_Loc572	chr15:58860203:G:T	0.4996	0.001369	0.008516	0.00786	Caudate
ENSG00000142686:1(@)Loc138_Loc280	chr1:36150736:T:C	0.01837	0.05853	0.06192	0.007837	Caudate
ENSG00000065609:2(@)Loc531_Loc113	chr6:83697747:C:T	0.02683	0.0331	0.03749	0.007781	Caudate
ENSG00000088808:1(@)Loc46	chr14:103806988:T:C	0.03848	0.02103	0.02514	0.007777	Caudate
ENSG00000131951:2(@)Loc322	chr14:59693847:G:A	0.02254	0.04168	0.04239	0.00771	Caudate
ENSG00000088808:1(@)Loc46	chr14:103805828:A:C	0.03848	0.02081	0.02489	0.00771	Caudate
ENSG00000131951:2(@)Loc322	chr14:59691551:G:A	0.02254	0.04158	0.04229	0.007696	Caudate
ENSG00000183166:1(@)Loc127	chr7:72384692:A:T	0.05181	0.01446	0.01838	0.007694	Caudate
ENSG00000174938:1(@)Loc40_Loc599	chr16:29975204:G:A	0.03977	0.01943	0.024	0.007592	Caudate
ENSG00000261758:1(@)Loc33	chr3:136580037:G:A	0.01504	0.0776	0.07868	0.007549	Caudate
ENSG00000183066:3(@)Loc603_Loc485_Loc320_Loc81_Loc244	chr22:42035425:G:A	0.08817	0.00778	0.01406	0.007547	Caudate
ENSG00000141564:2(@)Loc561	chr17:80556500:T:C	0.04572	0.01652	0.02202	0.007543	Caudate
ENSG00000269997:2(@)Loc275	chr12:124006982:G:C	0.03424	0.02295	0.0285	0.007533	Caudate
ENSG00000149930:1(@)Loc40_Loc599	chr16:30002353:C:G	0.02948	0.02818	0.03063	0.007533	Caudate
ENSG00000144677:1(@)Loc400	chr3:37933027:C:T	0.01966	0.04953	0.04618	0.007507	Caudate
ENSG00000261574:1(@)Loc164	chr16:89811567:A:G	0.01898	0.05212	0.05635	0.007504	Caudate
ENSG00000065609:2(@)Loc531_Loc113	chr6:83668266:G:A	0.03377	0.02337	0.02831	0.007502	Caudate
ENSG00000176909:1(@)Loc426	chr19:48716202:T:C	0.076	0.009232	0.01297	0.007493	Caudate
ENSG00000213398:1(@)Loc198	chr16:68375532:A:C	0.0215	0.04325	0.04717	0.007457	Caudate
ENSG00000149930:1(@)Loc40_Loc599	chr16:30001945:C:T	0.02948	0.02762	0.03005	0.007419	Caudate
ENSG00000128923:1(@)Loc181_Loc572	chr15:58861104:G:A	0.4999	0.001287	0.008018	0.007402	Caudate
ENSG00000146830:2(@)Loc350	chr7:100668458:T:C	0.02883	0.02816	0.03345	0.007375	Caudate
ENSG00000137822:1(@)Loc103	chr15:43743165:A:C	0.01555	0.06921	0.06949	0.007313	Caudate
ENSG00000167491:1(@)Loc39	chr19:19437437:A:G	0.02425	0.03478	0.03609	0.0073	Caudate
ENSG00000261574:1(@)Loc164	chr16:89806969:G:A	0.02166	0.04088	0.04549	0.007287	Caudate
ENSG00000226476:1(@)Loc231	chr1:60622054:A:G	0.02837	0.02867	0.03384	0.007285	Caudate
ENSG00000093000:1(@)Loc510	chr22:45182608:A:G	0.03053	0.02581	0.02629	0.007217	Caudate
ENSG00000105894:2(@)Loc300	chr7:137431943:A:T	0.04435	0.01592	0.02053	0.007211	Caudate
ENSG00000105894:2(@)Loc300	chr7:137431539:C:T	0.04024	0.01784	0.02221	0.007202	Caudate
ENSG00000174938:1(@)Loc40_Loc599	chr16:29972749:C:G	0.03977	0.01821	0.02256	0.007195	Caudate
ENSG00000183066:3(@)Loc603_Loc485_Loc320_Loc81_Loc244	chr22:42046535:A:T	0.08697	0.007494	0.01347	0.007191	Caudate
ENSG00000279519:1(@)Loc176	chr2:36965352:T:C	0.3026	0.00206	0.008449	0.007158	Caudate
ENSG00000248383:1(@)Loc185	chr5:140876207:C:A	0.1882	0.00335	0.009682	0.007114	Caudate
ENSG00000263934:1(@)Loc78	chr17:19238269:C:G	0.08805	0.007246	0.01209	0.007101	Caudate
ENSG00000144677:1(@)Loc400	chr3:37934315:G:T	0.01966	0.04549	0.0426	0.007097	Caudate
ENSG00000249484:4(@)Loc182_Loc69	chr5:152894327:C:T	0.01844	0.0495	0.05321	0.007094	Caudate
ENSG00000144677:1(@)Loc400	chr3:37929590:C:T	0.01966	0.04533	0.04246	0.00708	Caudate
ENSG00000249484:4(@)Loc182_Loc69	chr5:152873988:C:T	0.01413	0.07719	0.07933	0.00708	Caudate
ENSG00000131951:2(@)Loc322	chr14:59698352:T:G	0.02254	0.03685	0.03771	0.007073	Caudate
ENSG00000277161:1(@)Loc256	chr17:36536882:A:C	0.01283	0.09337	0.0979	0.007064	Caudate
ENSG00000167491:1(@)Loc39	chr19:19439655:A:C	0.02425	0.03315	0.03448	0.007049	Caudate
ENSG00000184164:1(@)Loc325	chr22:49921057:G:A	0.03314	0.02242	0.02582	0.007036	Caudate
ENSG00000105894:2(@)Loc300	chr7:137431730:A:G	0.04024	0.01734	0.02161	0.007031	Caudate
ENSG00000144677:1(@)Loc400	chr3:37936255:C:T	0.01966	0.04467	0.04187	0.007012	Caudate
ENSG00000184164:1(@)Loc325	chr22:49921279:G:C	0.03314	0.02232	0.02571	0.00701	Caudate
ENSG00000258947:2(@)Loc264	chr16:90043881:C:A	0.0086	0.2637	0.266	0.006976	Caudate
ENSG00000088808:1(@)Loc46	chr14:103817108:C:T	0.03848	0.01825	0.02198	0.006919	Caudate
ENSG00000149930:1(@)Loc40_Loc599	chr16:29983601:C:T	0.01158	0.1106	0.09942	0.006892	Caudate
ENSG00000088808:1(@)Loc46	chr14:103810559:G:T	0.03848	0.01802	0.02171	0.006845	Caudate
ENSG00000088808:1(@)Loc46	chr14:103817107:G:T	0.03848	0.01796	0.02165	0.006828	Caudate
ENSG00000183066:3(@)Loc603_Loc485_Loc320_Loc81_Loc244	chr22:42039864:C:T	0.08817	0.006916	0.01255	0.006768	Caudate
ENSG00000070061:1(@)Loc407	chr9:108934109:G:C	0.3319	0.00175	0.007807	0.006701	Caudate
ENSG00000105894:2(@)Loc300	chr7:137432653:T:A	0.04435	0.01452	0.01881	0.006666	Caudate
ENSG00000182264:1(@)Loc426	chr19:48735796:T:C	0.01713	0.05096	0.05569	0.006664	Caudate
ENSG00000101452:1(@)Loc549	chr20:38941761:G:T	0.02563	0.02873	0.03199	0.006655	Caudate
ENSG00000186326:1(@)Loc525	chr19:32666097:C:T	0.1423	0.004168	0.00979	0.00665	Caudate
ENSG00000166913:1(@)Loc526	chr20:44885696:G:T	0.04361	0.01481	0.01978	0.006541	Caudate
ENSG00000088808:1(@)Loc46	chr14:103856057:A:C	0.08589	0.00686	0.01181	0.00647	Caudate
ENSG00000142686:1(@)Loc138_Loc280	chr1:36166450:C:T	0.0112	0.1002	0.09961	0.006401	Caudate
ENSG00000274818:1(@)Loc352	chr14:70892347:G:T	0.03052	0.02158	0.02688	0.006386	Caudate
ENSG00000137822:1(@)Loc103	chr15:43737820:G:A	0.01326	0.07195	0.07112	0.006375	Caudate
ENSG00000137822:1(@)Loc103	chr15:43738073:C:A	0.01326	0.07184	0.07101	0.00637	Caudate
ENSG00000183066:3(@)Loc603_Loc485_Loc320_Loc81_Loc244	chr22:42032723:A:T	0.08817	0.006467	0.01176	0.006357	Caudate
ENSG00000100505:2(@)Loc433	chr14:51188427:C:T	0.00947	0.1467	0.1475	0.006332	Caudate
ENSG00000162753:1(@)Loc143	chr1:173579963:T:C	0.3721	0.001482	0.007212	0.00633	Caudate
ENSG00000198791:2(@)Loc403	chr8:17227357:A:C	0.006929	0.4563	0.4278	0.006292	Caudate
ENSG00000088808:1(@)Loc46	chr14:103785183:C:T	0.03218	0.02001	0.02287	0.006243	Caudate
ENSG00000103067:1(@)Loc198	chr16:68241613:A:C	0.06186	0.00951	0.01421	0.00624	Caudate
ENSG00000183066:3(@)Loc603_Loc485_Loc320_Loc81_Loc244	chr22:42046231:C:T	0.08697	0.006403	0.01157	0.006214	Caudate
ENSG00000101452:1(@)Loc549	chr20:38989379:C:T	0.08279	0.006777	0.01179	0.006198	Caudate
ENSG00000281100:1(@)Loc132	chr3:36830016:T:C	0.01482	0.05697	0.05664	0.006186	Caudate
ENSG00000261758:1(@)Loc33	chr3:136435986:C:T	0.01604	0.04968	0.0516	0.006174	Caudate
ENSG00000179044:1(@)Loc365	chr16:66920988:G:A	0.03308	0.01874	0.02385	0.006159	Caudate
ENSG00000255135:2(@)Loc404	chr11:76435488:A:G	0.02384	0.0283	0.03223	0.006141	Caudate
ENSG00000197136:1(@)Loc274	chr11:65616284:G:T	0.00947	0.1343	0.1354	0.006117	Caudate
ENSG00000185352:2(@)Loc495	chr13:96033446:G:T	0.03521	0.01734	0.02099	0.006107	Caudate
ENSG00000179044:1(@)Loc365	chr16:66920342:C:T	0.03308	0.01846	0.02352	0.006083	Caudate
ENSG00000166913:1(@)Loc526	chr20:44885569:T:C	0.03801	0.01597	0.02043	0.006079	Caudate
ENSG00000163728:1(@)Loc335	chr3:180607699:T:C	0.03087	0.02027	0.02386	0.006063	Caudate
ENSG00000101452:1(@)Loc549	chr20:38993367:T:A	0.08279	0.006608	0.01151	0.006054	Caudate
ENSG00000105894:2(@)Loc300	chr7:137432243:G:A	0.04435	0.01298	0.01689	0.006045	Caudate
ENSG00000183386:2(@)Loc616	chr1:38316713:A:G	0.04353	0.0135	0.01665	0.006029	Caudate
ENSG00000141034:1(@)Loc571	chr17:18066915:T:C	0.106	0.005094	0.01031	0.006012	Caudate
ENSG00000166484:3(@)Loc78_Loc546	chr17:19364058:A:G	0.009555	0.1235	0.1239	0.006007	Caudate
ENSG00000105894:2(@)Loc300	chr7:137432756:C:T	0.04435	0.01287	0.01675	0.005999	Caudate
ENSG00000101452:1(@)Loc549	chr20:38993263:A:G	0.08279	0.006534	0.01138	0.005991	Caudate
ENSG00000007923:1(@)Loc348	chr1:6634147:A:G	0.02468	0.02641	0.02787	0.005969	Caudate
ENSG00000186326:1(@)Loc525	chr19:32665911:C:T	0.1285	0.004102	0.009059	0.005916	Caudate
ENSG00000100034:1(@)Loc597	chr22:21918869:T:C	0.3666	0.001391	0.006713	0.005863	Caudate
ENSG00000261574:1(@)Loc164	chr16:89807593:T:C	0.01965	0.03432	0.03793	0.00584	Caudate
ENSG00000101452:1(@)Loc549	chr20:38947612:G:A	0.02563	0.02427	0.02722	0.005837	Caudate
ENSG00000149527:2(@)Loc72	chr1:2448266:A:G	0.02252	0.02836	0.03034	0.005832	Caudate
ENSG00000181097:2(@)Loc286	chr8:143826551:C:G	0.008502	0.1525	0.1509	0.005807	Caudate
ENSG00000169592:1(@)Loc40_Loc599	chr16:29977620:A:G	0.02447	0.02555	0.02475	0.005801	Caudate
ENSG00000172115:2(@)Loc93	chr7:24655876:A:G	0.008077	0.1771	0.1776	0.005797	Caudate
ENSG00000167491:1(@)Loc39	chr19:19386860:C:G	0.01413	0.05453	0.05139	0.005768	Caudate
ENSG00000269938:1(@)Loc275	chr12:124002304:A:G	0.0182	0.03751	0.03869	0.005766	Caudate
ENSG00000007923:1(@)Loc348	chr1:6635271:G:T	0.09604	0.005378	0.009823	0.005741	Caudate
ENSG00000257703:1(@)Loc277	chr12:103186422:C:T	0.01279	0.06292	0.0586	0.005712	Caudate
ENSG00000169592:1(@)Loc40_Loc599	chr16:29983601:C:T	0.009566	0.1106	0.08933	0.005695	Caudate
ENSG00000183066:3(@)Loc603_Loc485_Loc320_Loc81_Loc244	chr22:42031945:C:T	0.08817	0.005734	0.01047	0.00568	Caudate
ENSG00000166763:1(@)Loc103	chr15:43646409:A:G	0.04081	0.01316	0.01761	0.005638	Caudate
ENSG00000279519:1(@)Loc176	chr2:36909617:T:C	0.02673	0.02227	0.02555	0.005636	Caudate
ENSG00000179044:1(@)Loc365	chr16:66920898:A:G	0.03308	0.01683	0.02151	0.005629	Caudate
ENSG00000269938:1(@)Loc275	chr12:124002131:A:G	0.0182	0.03615	0.03735	0.005617	Caudate
ENSG00000179044:1(@)Loc365	chr16:66921531:G:A	0.03308	0.01652	0.02114	0.005543	Caudate
ENSG00000174938:1(@)Loc40_Loc599	chr16:29959944:G:T	0.0523	0.009822	0.01368	0.005525	Caudate
ENSG00000259735:1(@)Loc181_Loc572	chr15:58860203:G:T	0.3508	0.001369	0.006375	0.005519	Caudate
ENSG00000279519:1(@)Loc176	chr2:36909495:T:C	0.02854	0.02003	0.02339	0.005519	Caudate
ENSG00000070061:1(@)Loc407	chr9:108943221:A:C	0.1474	0.003286	0.008164	0.005499	Caudate
ENSG00000131951:2(@)Loc322	chr14:59691447:C:A	0.01256	0.06116	0.05686	0.005495	Caudate
ENSG00000282100:1(@)Loc181	chr15:58692965:T:G	0.02296	0.02622	0.03025	0.005493	Caudate
ENSG00000172922:1(@)Loc274	chr11:65710483:G:A	0.04668	0.01125	0.01481	0.005472	Caudate
ENSG00000269938:1(@)Loc275	chr12:123994019:A:T	0.02256	0.02601	0.02816	0.005441	Caudate
ENSG00000141098:1(@)Loc198	chr16:67807226:T:G	0.8072	0.0005812	0.005545	0.005437	Caudate
ENSG00000075914:1(@)Loc356	chr3:45293311:A:T	0.03498	0.01508	0.01983	0.00543	Caudate
ENSG00000175727:1(@)Loc229	chr12:122065538:G:A	0.05102	0.01003	0.01399	0.005411	Caudate
ENSG00000166763:1(@)Loc103	chr15:43743165:A:C	0.01143	0.06921	0.07034	0.005396	Caudate
ENSG00000270061:1(@)Loc275	chr12:123943615:T:A	0.04839	0.01035	0.01456	0.00538	Caudate
ENSG00000110492:1(@)Loc12	chr11:46330716:C:G	0.01794	0.03457	0.03865	0.00535	Caudate
ENSG00000185352:2(@)Loc495	chr13:96002061:G:A	0.03521	0.0147	0.01791	0.005305	Caudate
ENSG00000101452:1(@)Loc549	chr20:38975293:T:C	0.0716	0.006563	0.01068	0.005202	Caudate
ENSG00000259735:1(@)Loc181_Loc572	chr15:58861104:G:A	0.3508	0.001287	0.005998	0.005194	Caudate
ENSG00000255946:1(@)Loc438_Loc166	chr12:120910846:T:C	0.3393	0.001326	0.006021	0.005174	Caudate
ENSG00000132394:1(@)Loc456	chr3:128176383:A:G	0.06227	0.007609	0.01159	0.005161	Caudate
ENSG00000101452:1(@)Loc549	chr20:38926138:G:T	0.01639	0.0368	0.03785	0.00511	Caudate
ENSG00000101452:1(@)Loc549	chr20:38976660:T:A	0.07517	0.006111	0.01019	0.005109	Caudate
ENSG00000149930:1(@)Loc40_Loc599	chr16:29991755:G:A	0.0196	0.02891	0.02902	0.005108	Caudate
ENSG00000183166:1(@)Loc127	chr7:72374009:T:A	0.02185	0.02502	0.02428	0.005105	Caudate
ENSG00000149930:1(@)Loc40_Loc599	chr16:29989009:T:G	0.0196	0.02888	0.02899	0.005103	Caudate
ENSG00000249307:2(@)Loc145	chr4:79272560:C:G	0.01003	0.07888	0.08141	0.005086	Caudate
ENSG00000141564:2(@)Loc561	chr17:80541410:G:A	0.05326	0.008872	0.01277	0.005076	Caudate
ENSG00000132394:1(@)Loc456	chr3:128185653:T:C	0.05768	0.008101	0.01194	0.005065	Caudate
ENSG00000248383:1(@)Loc185	chr5:140873375:T:G	0.1882	0.002354	0.00685	0.00505	Caudate
ENSG00000091536:1(@)Loc571	chr17:18115697:G:A	0.4573	0.0009564	0.005548	0.005049	Caudate
ENSG00000181097:2(@)Loc286	chr8:143789463:C:T	0.01874	0.02973	0.03299	0.005031	Caudate
ENSG00000138311:2(@)Loc349_Loc343	chr10:62637156:C:T	0.02993	0.01667	0.01862	0.005026	Caudate
ENSG00000196123:2(@)Loc365	chr16:66837056:C:T	0.2986	0.001458	0.00598	0.004998	Caudate
ENSG00000132394:1(@)Loc456	chr3:128186675:G:A	0.05768	0.007982	0.01177	0.004997	Caudate
ENSG00000167491:1(@)Loc39	chr19:19408709:G:T	0.01495	0.04005	0.03842	0.004975	Caudate
ENSG00000143499:2(@)Loc543	chr1:214309545:T:C	0.02141	0.0248	0.02872	0.004969	Caudate
ENSG00000143499:2(@)Loc543	chr1:214309337:C:T	0.02141	0.02454	0.02843	0.004928	Caudate
ENSG00000105866:1(@)Loc161	chr7:21442353:A:T	0.05687	0.00783	0.01121	0.004926	Caudate
ENSG00000138311:2(@)Loc349_Loc343	chr10:62637161:G:A	0.02993	0.01626	0.01818	0.004922	Caudate
ENSG00000185352:2(@)Loc495	chr13:96064935:A:C	0.02968	0.01641	0.01907	0.004913	Caudate
ENSG00000180667:1(@)Loc392	chr1:207069797:C:G	0.03272	0.01482	0.01368	0.004912	Caudate
ENSG00000256596:1(@)Loc275	chr12:123943615:T:A	0.04505	0.01035	0.01376	0.004899	Caudate
ENSG00000088808:1(@)Loc46	chr14:103827197:G:A	0.03002	0.01623	0.01839	0.004889	Caudate
ENSG00000163728:1(@)Loc335	chr3:180430268:G:A	0.184	0.0023	0.006551	0.004881	Caudate
ENSG00000132394:1(@)Loc456	chr3:128186608:A:G	0.05768	0.007775	0.01148	0.004878	Caudate
ENSG00000182264:1(@)Loc426	chr19:48746982:C:T	0.009651	0.07914	0.08147	0.00487	Caudate
ENSG00000269938:1(@)Loc275	chr12:123992052:T:A	0.0214	0.02411	0.02593	0.004863	Caudate
ENSG00000088808:1(@)Loc46	chr14:103769525:C:A	0.03218	0.01478	0.0171	0.004837	Caudate
ENSG00000117601:1(@)Loc143	chr1:173916899:G:A	0.4661	0.0008952	0.005279	0.004819	Caudate
ENSG00000259295:1(@)Loc54	chr15:84727044:T:C	0.05474	0.008031	0.01168	0.00479	Caudate
ENSG00000269938:1(@)Loc275	chr12:123992159:C:G	0.0214	0.02362	0.02542	0.004784	Caudate
ENSG00000174938:1(@)Loc40_Loc599	chr16:29949147:G:A	0.03524	0.01296	0.01573	0.004765	Caudate
ENSG00000269997:2(@)Loc275	chr12:123952668:A:T	0.0444	0.009782	0.01352	0.00471	Caudate
ENSG00000163728:1(@)Loc335	chr3:180431483:G:A	0.184	0.002216	0.006315	0.004706	Caudate
ENSG00000245975:1(@)Loc181	chr15:58667074:T:C	0.0467	0.009485	0.01347	0.004696	Caudate
ENSG00000167588:1(@)Loc220	chr12:50192844:G:A	0.02522	0.01901	0.02247	0.004687	Caudate
ENSG00000132394:1(@)Loc456	chr3:128220514:T:A	0.05074	0.008558	0.01201	0.004686	Caudate
ENSG00000257703:1(@)Loc277	chr12:103211987:C:T	0.01209	0.04983	0.04654	0.004672	Caudate
ENSG00000149527:2(@)Loc72	chr1:2450129:A:G	0.02062	0.02381	0.02526	0.004662	Caudate
ENSG00000100505:2(@)Loc433	chr14:51191354:A:G	0.1387	0.002915	0.007045	0.004615	Caudate
ENSG00000101104:1(@)Loc526	chr20:44908559:T:C	0.02113	0.02321	0.02404	0.004603	Caudate
ENSG00000183066:3(@)Loc603_Loc485_Loc320_Loc81_Loc244	chr22:42061908:T:A	0.05965	0.006944	0.01058	0.004596	Caudate
ENSG00000146830:2(@)Loc350	chr7:100688351:A:C	0.01457	0.03739	0.03965	0.004596	Caudate
ENSG00000254427:4(@)Loc555	chr11:45315992:C:T	0.1677	0.002397	0.006508	0.004577	Caudate
ENSG00000138311:2(@)Loc343	chr10:62646598:C:G	0.05127	0.008139	0.01102	0.004562	Caudate
ENSG00000137822:1(@)Loc103	chr15:43643905:C:T	0.03513	0.01227	0.01529	0.004538	Caudate
ENSG00000204963:1(@)Loc185	chr5:140823847:C:T	0.09358	0.004312	0.008188	0.004514	Caudate
ENSG00000269997:2(@)Loc275	chr12:123930906:T:C	0.03985	0.01049	0.01399	0.004499	Caudate
ENSG00000154217:1(@)Loc398	chr17:67485948:C:T	0.009363	0.07223	0.06402	0.004488	Caudate
ENSG00000131951:2(@)Loc322	chr14:59695594:A:G	0.01445	0.03619	0.03477	0.004477	Caudate
ENSG00000144381:1(@)Loc612_Loc48	chr2:197446138:A:G	0.01002	0.06272	0.0634	0.004454	Caudate
ENSG00000174938:1(@)Loc40_Loc599	chr16:29971640:C:T	0.01665	0.02974	0.03015	0.004451	Caudate
ENSG00000163939:1(@)Loc262_Loc6_Loc295	chr3:52686064:A:C	0.01063	0.05655	0.05984	0.004446	Caudate
ENSG00000269997:2(@)Loc275	chr12:124008063:T:G	0.01623	0.03025	0.03252	0.004423	Caudate
ENSG00000131951:2(@)Loc322	chr14:59700392:A:G	0.01608	0.03071	0.03007	0.004418	Caudate
ENSG00000132563:1(@)Loc92_Loc299	chr5:138452138:T:A	0.04264	0.00956	0.01204	0.004411	Caudate
ENSG00000136295:2(@)Loc247	chr7:2662192:G:A	0.008488	0.08262	0.08216	0.004411	Caudate
ENSG00000103415:1(@)Loc123	chr16:4487692:T:C	0.1151	0.003396	0.007246	0.004403	Caudate
ENSG00000132603:1(@)Loc544	chr16:69313796:A:G	0.03464	0.01223	0.01526	0.004397	Caudate
ENSG00000269938:1(@)Loc275	chr12:123996319:G:A	0.02256	0.01992	0.02177	0.004394	Caudate
ENSG00000166763:1(@)Loc103	chr15:43631757:A:C	0.02542	0.01707	0.02016	0.00439	Caudate
ENSG00000261758:1(@)Loc33	chr3:136707980:A:T	0.07017	0.005531	0.009133	0.004383	Caudate
ENSG00000198791:2(@)Loc403	chr8:17219108:G:T	0.01459	0.03481	0.0362	0.004374	Caudate
ENSG00000174938:1(@)Loc40_Loc599	chr16:29949272:T:C	0.03524	0.01174	0.0143	0.004368	Caudate
ENSG00000174938:1(@)Loc40_Loc599	chr16:29971827:T:C	0.01665	0.02891	0.02935	0.004357	Caudate
ENSG00000117569:1(@)Loc178	chr1:96674229:C:A	0.0623	0.006346	0.01003	0.004324	Caudate
ENSG00000105894:2(@)Loc300	chr7:137418792:C:T	0.01026	0.057	0.0538	0.004315	Caudate
ENSG00000139722:2(@)Loc58_Loc3	chr12:123148383:G:A	0.00431	0.9969	0.9968	0.004309	Caudate
ENSG00000143499:2(@)Loc543	chr1:214300681:C:T	0.02031	0.02214	0.02553	0.004307	Caudate
ENSG00000123144:1(@)Loc586	chr19:12973153:C:T	0.01431	0.03537	0.03815	0.004285	Caudate
ENSG00000101126:1(@)Loc455	chr20:51040836:C:T	0.05352	0.007394	0.01107	0.004279	Caudate
ENSG00000269938:1(@)Loc275	chr12:124004615:A:G	0.0182	0.0251	0.02627	0.004269	Caudate
ENSG00000185352:2(@)Loc495	chr13:96003890:A:G	0.03361	0.01208	0.01463	0.004266	Caudate
ENSG00000249484:4(@)Loc182_Loc69	chr5:152943676:C:T	0.00743	0.1007	0.09892	0.00426	Caudate
ENSG00000132603:1(@)Loc544	chr16:69291990:T:C	0.01939	0.02321	0.02518	0.004228	Caudate
ENSG00000281100:1(@)Loc132	chr3:36836595:A:G	0.01284	0.03969	0.03938	0.004225	Caudate
ENSG00000117569:1(@)Loc178	chr1:96676139:G:T	0.0623	0.00618	0.009771	0.004218	Caudate
ENSG00000132394:1(@)Loc456	chr3:128224485:A:G	0.04472	0.008719	0.01171	0.004201	Caudate
ENSG00000144677:1(@)Loc400	chr3:37874325:G:A	0.01839	0.02432	0.02314	0.004197	Caudate
ENSG00000132394:1(@)Loc456	chr3:128221510:T:G	0.04472	0.008707	0.01169	0.004196	Caudate
ENSG00000183066:3(@)Loc603_Loc485_Loc320_Loc81_Loc244	chr22:42006476:G:A	0.02968	0.01351	0.01622	0.00417	Caudate
ENSG00000132394:1(@)Loc456	chr3:128225634:C:G	0.04472	0.00863	0.01159	0.004161	Caudate
ENSG00000269938:1(@)Loc275	chr12:123990609:A:G	0.0214	0.01983	0.02147	0.004153	Caudate
ENSG00000141034:1(@)Loc571	chr17:18039299:C:T	0.08902	0.004137	0.007695	0.004142	Caudate
ENSG00000132394:1(@)Loc456	chr3:128221597:G:C	0.04472	0.008582	0.01153	0.004141	Caudate
ENSG00000144381:1(@)Loc612_Loc48	chr2:197518657:A:G	0.01646	0.02728	0.02959	0.004136	Caudate
ENSG00000249484:4(@)Loc182_Loc69	chr5:152869522:A:G	0.007714	0.08771	0.08655	0.004132	Caudate
ENSG00000249484:4(@)Loc182_Loc69	chr5:152867661:T:C	0.007714	0.0875	0.08635	0.004127	Caudate
ENSG00000269997:2(@)Loc275	chr12:123939270:T:C	0.0249	0.01625	0.01907	0.004122	Caudate
ENSG00000144381:1(@)Loc612_Loc48	chr2:197417019:T:C	0.02726	0.01464	0.01761	0.004115	Caudate
ENSG00000132394:1(@)Loc456	chr3:128217684:C:T	0.04472	0.008474	0.01139	0.004093	Caudate
ENSG00000132394:1(@)Loc456	chr3:128217689:C:T	0.04472	0.008465	0.01138	0.004089	Caudate
ENSG00000183172:1(@)Loc603_Loc485_Loc320_Loc81_Loc244	chr22:42079699:T:G	0.3011	0.001178	0.004879	0.004087	Caudate
ENSG00000065609:2(@)Loc531_Loc113	chr6:83632084:C:A	0.01433	0.03234	0.0334	0.004084	Caudate
ENSG00000204963:1(@)Loc185	chr5:140825065:A:G	0.08547	0.004268	0.007752	0.004083	Caudate
ENSG00000132394:1(@)Loc456	chr3:128219294:G:A	0.04472	0.008435	0.01134	0.004075	Caudate
ENSG00000088808:1(@)Loc46	chr14:103756555:C:T	0.03218	0.01213	0.01412	0.004069	Caudate
ENSG00000154217:1(@)Loc398	chr17:67481171:C:T	0.009688	0.05732	0.05126	0.004053	Caudate
ENSG00000132394:1(@)Loc456	chr3:128220191:A:T	0.04472	0.008367	0.01125	0.004045	Caudate
ENSG00000183386:2(@)Loc616	chr1:38329106:G:A	0.02232	0.01838	0.01884	0.004025	Caudate
ENSG00000065609:2(@)Loc531_Loc113	chr6:83629576:C:T	0.01433	0.03162	0.03268	0.004017	Caudate
ENSG00000136295:2(@)Loc247	chr7:2665473:G:T	0.005515	0.1815	0.1753	0.00401	Caudate
ENSG00000175662:2(@)Loc571	chr17:18070303:C:A	0.01266	0.03796	0.04049	0.004009	Caudate
ENSG00000259295:1(@)Loc54	chr15:84742305:T:C	0.0399	0.009334	0.01214	0.004005	Caudate
ENSG00000132394:1(@)Loc456	chr3:128215486:T:C	0.04472	0.008275	0.01113	0.004004	Caudate
ENSG00000141564:2(@)Loc561	chr17:80652315:T:C	0.06841	0.005252	0.008474	0.004002	Caudate
ENSG00000273154:1(@)Loc569	chr20:63711302:G:A	0.04432	0.008271	0.01125	0.003967	Caudate
ENSG00000131951:2(@)Loc322	chr14:59690642:G:A	0.01343	0.0338	0.03227	0.003958	Caudate
ENSG00000132394:1(@)Loc456	chr3:128226506:G:A	0.04472	0.008158	0.01098	0.003953	Caudate
ENSG00000132394:1(@)Loc456	chr3:128216618:G:C	0.04472	0.00811	0.01091	0.003931	Caudate
ENSG00000141564:2(@)Loc561	chr17:80651956:T:C	0.06841	0.005151	0.008315	0.003929	Caudate
ENSG00000249484:4(@)Loc182_Loc69	chr5:152855655:G:T	0.007714	0.07742	0.07661	0.00387	Caudate
ENSG00000205704:1(@)Loc603_Loc485_Loc320_Loc81_Loc244	chr22:41968993:C:T	0.04761	0.007494	0.01075	0.003856	Caudate
ENSG00000261758:1(@)Loc33	chr3:136569563:G:A	0.006775	0.09866	0.09476	0.003843	Caudate
ENSG00000279726:1(@)Loc185	chr5:140760055:A:G	0.1308	0.002579	0.00599	0.003842	Caudate
ENSG00000183831:1(@)Loc143	chr1:173740560:G:T	0.01176	0.0396	0.03393	0.003836	Caudate
ENSG00000144677:1(@)Loc400	chr3:37946365:C:A	0.03426	0.01052	0.01186	0.003836	Caudate
ENSG00000174938:1(@)Loc40_Loc599	chr16:30003243:C:T	0.01423	0.02993	0.02975	0.003824	Caudate
ENSG00000249484:4(@)Loc182_Loc69	chr5:152864605:C:T	0.007714	0.07563	0.07487	0.003821	Caudate
ENSG00000186326:1(@)Loc525	chr19:32656751:T:C	0.07009	0.004893	0.007834	0.003817	Caudate
ENSG00000183831:1(@)Loc143	chr1:173743105:T:C	0.01176	0.03918	0.03358	0.003808	Caudate
ENSG00000065609:2(@)Loc531_Loc113	chr6:83644382:G:A	0.01433	0.02945	0.03049	0.003808	Caudate
ENSG00000132603:1(@)Loc544	chr16:69329831:A:G	0.1717	0.001912	0.00522	0.003779	Caudate
ENSG00000273154:1(@)Loc569	chr20:63715519:G:A	0.0364	0.009722	0.01241	0.003776	Caudate
ENSG00000249307:2(@)Loc145	chr4:79282847:G:C	0.006214	0.1139	0.1143	0.003771	Caudate
ENSG00000138311:2(@)Loc343	chr10:62661840:G:C	0.04222	0.008162	0.01031	0.003767	Caudate
ENSG00000259295:1(@)Loc54	chr15:84794569:C:T	0.03127	0.0114	0.01378	0.003758	Caudate
ENSG00000221843:1(@)Loc236	chr2:27814273:T:A	0.01735	0.02289	0.02515	0.00375	Caudate
ENSG00000163728:1(@)Loc335	chr3:180607095:T:C	0.01866	0.02083	0.02224	0.003748	Caudate
ENSG00000259295:1(@)Loc54	chr15:84794468:T:A	0.03127	0.01136	0.01374	0.003746	Caudate
ENSG00000270130:1(@)Loc275	chr12:123943615:T:A	0.03323	0.01035	0.01325	0.003707	Caudate
ENSG00000101452:1(@)Loc549	chr20:38996372:A:C	0.04161	0.00816	0.01074	0.003699	Caudate
ENSG00000137822:1(@)Loc103	chr15:43626883:T:C	0.01874	0.0201	0.02162	0.003689	Caudate
ENSG00000273154:1(@)Loc569	chr20:63740688:G:T	0.02019	0.01862	0.02052	0.003688	Caudate
ENSG00000166484:3(@)Loc78_Loc546	chr17:19374231:C:G	0.004906	0.1998	0.195	0.00368	Caudate
ENSG00000076685:1(@)Loc4_Loc218_Loc21	chr10:102853184:G:A	0.06831	0.004856	0.008056	0.003678	Caudate
ENSG00000263934:1(@)Loc78	chr17:19339154:A:G	0.09759	0.003241	0.005859	0.00367	Caudate
ENSG00000249484:4(@)Loc182_Loc69	chr5:152923635:C:T	0.00743	0.07498	0.07412	0.003664	Caudate
ENSG00000278259:1(@)Loc256	chr17:36494779:T:G	0.008879	0.05627	0.05144	0.003663	Caudate
ENSG00000174938:1(@)Loc40_Loc599	chr16:30002353:C:G	0.01423	0.02818	0.02806	0.003653	Caudate
ENSG00000163728:1(@)Loc335	chr3:180599662:C:T	0.02363	0.01518	0.01704	0.00364	Caudate
ENSG00000259295:1(@)Loc54	chr15:84744856:G:A	0.0399	0.008372	0.01092	0.003627	Caudate
ENSG00000075914:1(@)Loc356	chr3:45290450:G:C	0.02235	0.01586	0.01894	0.003623	Caudate
ENSG00000259295:1(@)Loc54	chr15:84759142:G:A	0.03127	0.01094	0.01324	0.003621	Caudate
ENSG00000169609:2(@)Loc109_Loc363	chr15:83009642:G:T	0.9999	0.0003111	0.003615	0.003615	Caudate
ENSG00000197696:2(@)Loc54	chr15:84664594:A:G	0.008659	0.05616	0.05794	0.003608	Caudate
ENSG00000174938:1(@)Loc40_Loc599	chr16:30001945:C:T	0.01423	0.02762	0.02752	0.003598	Caudate
ENSG00000105894:2(@)Loc300	chr7:137433980:A:G	0.02632	0.01297	0.01463	0.003586	Caudate
ENSG00000204852:1(@)Loc267_Loc19_Loc136	chr12:110285440:C:T	0.00356	0.9912	0.9873	0.003558	Caudate
ENSG00000279726:1(@)Loc185	chr5:140758282:C:A	0.1308	0.002373	0.005518	0.003542	Caudate
ENSG00000103415:1(@)Loc123	chr16:4510928:G:C	0.08044	0.003925	0.006953	0.003538	Caudate
ENSG00000157456:1(@)Loc181_Loc572	chr15:59100193:T:G	0.0571	0.005605	0.00858	0.003533	Caudate
ENSG00000183166:1(@)Loc127	chr7:72376151:C:T	0.02185	0.01596	0.01574	0.00353	Caudate
ENSG00000142686:1(@)Loc138_Loc280	chr1:36135767:C:G	0.04496	0.006977	0.009723	0.003489	Caudate
ENSG00000248383:1(@)Loc185	chr5:140873030:C:T	0.1289	0.002371	0.005429	0.003483	Caudate
ENSG00000105894:2(@)Loc300	chr7:137434355:A:G	0.02632	0.01248	0.01409	0.003466	Caudate
ENSG00000273154:1(@)Loc569	chr20:63739379:G:T	0.02019	0.0172	0.019	0.003451	Caudate
ENSG00000105894:2(@)Loc300	chr7:137419563:T:C	0.01026	0.04023	0.03833	0.003435	Caudate
ENSG00000174938:1(@)Loc40_Loc599	chr16:29991755:G:A	0.0131	0.02891	0.0285	0.003429	Caudate
ENSG00000105894:2(@)Loc300	chr7:137434234:T:C	0.02632	0.01232	0.01392	0.003428	Caudate
ENSG00000259775:2(@)Loc270	chr14:103333734:C:T	0.3146	0.0009436	0.004052	0.003427	Caudate
ENSG00000174938:1(@)Loc40_Loc599	chr16:29989009:T:G	0.0131	0.02888	0.02846	0.003426	Caudate
ENSG00000144381:1(@)Loc612_Loc48	chr2:197395374:A:T	0.02608	0.01246	0.01492	0.003421	Caudate
ENSG00000249484:4(@)Loc182_Loc69	chr5:152927596:C:T	0.00743	0.06614	0.06554	0.003414	Caudate
ENSG00000261758:1(@)Loc33	chr3:136627364:T:C	0.009042	0.0481	0.0476	0.003409	Caudate
ENSG00000259295:1(@)Loc54	chr15:84738814:A:T	0.0399	0.007816	0.01021	0.003405	Caudate
ENSG00000249484:4(@)Loc182_Loc69	chr5:152862767:C:T	0.007714	0.06178	0.06142	0.003405	Caudate
ENSG00000131951:2(@)Loc322	chr14:59688589:C:A	0.01206	0.03164	0.02991	0.003386	Caudate
ENSG00000259295:1(@)Loc54	chr15:84751238:T:A	0.03127	0.01015	0.01231	0.003386	Caudate
ENSG00000197136:1(@)Loc274	chr11:65670874:C:T	0.009465	0.045	0.04657	0.003378	Caudate
ENSG00000269938:1(@)Loc275	chr12:123997709:T:C	0.01222	0.0311	0.0308	0.003378	Caudate
ENSG00000203499:2(@)Loc286	chr8:143778627:G:A	0.8809	0.0003297	0.003413	0.003375	Caudate
ENSG00000142686:1(@)Loc138_Loc280	chr1:36133946:C:T	0.04496	0.006729	0.009386	0.003374	Caudate
ENSG00000105894:2(@)Loc300	chr7:137420887:T:C	0.01026	0.03918	0.03735	0.003372	Caudate
ENSG00000259295:1(@)Loc54	chr15:84776461:A:G	0.03127	0.01007	0.01222	0.003363	Caudate
ENSG00000065609:2(@)Loc531_Loc113	chr6:83678186:C:G	0.01537	0.02288	0.02405	0.003357	Caudate
ENSG00000259295:1(@)Loc54	chr15:84812610:G:A	0.008467	0.05249	0.05069	0.003353	Caudate
ENSG00000132603:1(@)Loc544	chr16:69340558:G:C	0.04507	0.006776	0.009285	0.003344	Caudate
ENSG00000162753:1(@)Loc143	chr1:173616188:C:G	0.1023	0.002884	0.005801	0.003338	Caudate
ENSG00000142686:1(@)Loc138_Loc280	chr1:36137564:G:A	0.04496	0.006647	0.009273	0.003335	Caudate
ENSG00000269938:1(@)Loc275	chr12:123992014:C:T	0.01529	0.02287	0.02342	0.003332	Caudate
ENSG00000065609:2(@)Loc531_Loc113	chr6:83665314:G:A	0.01537	0.02263	0.02381	0.003329	Caudate
ENSG00000261758:1(@)Loc33	chr3:136590868:T:C	0.009042	0.04632	0.04588	0.003325	Caudate
ENSG00000172115:2(@)Loc93	chr7:24695385:G:C	0.005916	0.09784	0.09825	0.003325	Caudate
ENSG00000261574:1(@)Loc164	chr16:89808151:A:C	0.01021	0.039	0.04007	0.003323	Caudate
ENSG00000142686:1(@)Loc138_Loc280	chr1:36162432:G:A	0.005063	0.1376	0.1317	0.003323	Caudate
ENSG00000166763:1(@)Loc103	chr15:43783061:G:A	0.005789	0.09979	0.09732	0.003306	Caudate
ENSG00000065609:2(@)Loc531_Loc113	chr6:83618941:G:A	0.01282	0.0283	0.02898	0.003306	Caudate
ENSG00000221843:1(@)Loc236	chr2:27819192:C:T	0.01926	0.01729	0.01943	0.003304	Caudate
ENSG00000166763:1(@)Loc103	chr15:43788539:T:C	0.005789	0.09912	0.09667	0.003296	Caudate
ENSG00000146830:2(@)Loc350	chr7:100690929:T:C	0.01044	0.03745	0.03852	0.003296	Caudate
ENSG00000185352:2(@)Loc495	chr13:96063526:A:G	0.02199	0.01461	0.01599	0.003295	Caudate
ENSG00000198791:2(@)Loc403	chr8:17202011:G:T	0.02245	0.01427	0.01622	0.003294	Caudate
ENSG00000278259:1(@)Loc256	chr17:36493030:T:C	0.007424	0.06329	0.05709	0.00329	Caudate
ENSG00000100505:2(@)Loc433	chr14:51188391:A:G	0.004942	0.1449	0.1429	0.003288	Caudate
ENSG00000167491:1(@)Loc39	chr19:19385145:G:A	0.009666	0.04123	0.03787	0.003282	Caudate
ENSG00000142686:1(@)Loc138_Loc280	chr1:36137689:C:T	0.04496	0.006525	0.009107	0.003278	Caudate
ENSG00000166913:1(@)Loc526	chr20:44908559:T:C	0.01501	0.02321	0.02461	0.003274	Caudate
ENSG00000105894:2(@)Loc300	chr7:137434687:A:G	0.02632	0.0117	0.01323	0.003274	Caudate
ENSG00000166913:1(@)Loc526	chr20:44893533:C:G	0.02543	0.01243	0.01457	0.003273	Caudate
ENSG00000249484:4(@)Loc182_Loc69	chr5:152937962:G:A	0.00743	0.06156	0.06109	0.003273	Caudate
ENSG00000273154:1(@)Loc569	chr20:63713342:T:C	0.05121	0.005757	0.008299	0.003272	Caudate
ENSG00000175727:1(@)Loc229	chr12:122070022:G:A	0.02727	0.01148	0.01333	0.003266	Caudate
ENSG00000257703:1(@)Loc277	chr12:103181805:A:G	0.007228	0.06415	0.0574	0.003265	Caudate
ENSG00000172922:1(@)Loc274	chr11:65695372:C:G	0.01283	0.02842	0.02773	0.003264	Caudate
ENSG00000185352:2(@)Loc495	chr13:96046159:T:C	0.01695	0.0196	0.02038	0.003255	Caudate
ENSG00000166913:1(@)Loc526	chr20:44894084:A:G	0.02543	0.01231	0.01443	0.003245	Caudate
ENSG00000259295:1(@)Loc54	chr15:84761215:C:T	0.03127	0.009675	0.01175	0.003243	Caudate
ENSG00000137822:1(@)Loc103	chr15:43764847:A:G	0.006348	0.0802	0.07572	0.003238	Caudate
ENSG00000185352:2(@)Loc495	chr13:96063758:C:T	0.02199	0.01431	0.01567	0.003237	Caudate
ENSG00000185352:2(@)Loc495	chr13:96063943:A:G	0.02199	0.01431	0.01566	0.003236	Caudate
ENSG00000166763:1(@)Loc103	chr15:43788377:C:T	0.005789	0.09509	0.09281	0.00323	Caudate
ENSG00000269938:1(@)Loc275	chr12:124002996:C:T	0.04191	0.006962	0.00916	0.003228	Caudate
ENSG00000183831:1(@)Loc143	chr1:173770809:G:A	0.01147	0.03225	0.02772	0.003225	Caudate
ENSG00000264589:2(@)Loc114	chr17:45855941:T:C	1	0.0002773	0.003223	0.003223	Caudate
ENSG00000132612:1(@)Loc544	chr16:69303671:G:A	0.1737	0.001613	0.00448	0.003216	Caudate
ENSG00000101452:1(@)Loc549	chr20:38979226:A:C	0.03634	0.008117	0.01026	0.003215	Caudate
ENSG00000154217:1(@)Loc398	chr17:67479216:A:G	0.01665	0.01982	0.01938	0.003214	Caudate
ENSG00000269938:1(@)Loc275	chr12:123975620:G:T	0.01857	0.01726	0.01831	0.00321	Caudate
ENSG00000105866:1(@)Loc161	chr7:21438021:A:G	0.0718	0.003879	0.006262	0.00321	Caudate
ENSG00000138311:2(@)Loc349_Loc343	chr10:62637778:T:C	0.02333	0.01322	0.01405	0.003208	Caudate
ENSG00000105894:2(@)Loc300	chr7:137434697:G:A	0.02632	0.01141	0.01292	0.003203	Caudate
ENSG00000259295:1(@)Loc54	chr15:84755431:T:C	0.03127	0.009538	0.01159	0.003202	Caudate
ENSG00000176909:1(@)Loc426	chr19:48735769:T:C	0.009478	0.04164	0.03044	0.0032	Caudate
ENSG00000101452:1(@)Loc549	chr20:38992537:A:G	0.04161	0.006975	0.009219	0.0032	Caudate
ENSG00000105894:2(@)Loc300	chr7:137434623:T:C	0.02632	0.01139	0.01289	0.003196	Caudate
ENSG00000144381:1(@)Loc612_Loc48	chr2:197421857:C:T	0.03053	0.009658	0.01206	0.003191	Caudate
ENSG00000102595:1(@)Loc495	chr13:96053485:T:C	0.1668	0.001644	0.004475	0.003157	Caudate
ENSG00000144381:1(@)Loc612_Loc48	chr2:197498127:C:A	0.01162	0.03024	0.03149	0.003157	Caudate
ENSG00000261478:2(@)Loc117	chr15:89402730:C:G	0.08832	0.003164	0.005832	0.003155	Caudate
ENSG00000249307:2(@)Loc145	chr4:79282271:A:C	0.005393	0.1047	0.1048	0.00315	Caudate
ENSG00000221843:1(@)Loc236	chr2:27818333:T:C	0.01308	0.0262	0.02774	0.003146	Caudate
ENSG00000167491:1(@)Loc39	chr19:19407507:T:A	0.009011	0.04268	0.03896	0.003133	Caudate
ENSG00000231312:3(@)Loc590	chr2:39691775:A:G	0.1665	0.001624	0.004252	0.003112	Caudate
ENSG00000183166:1(@)Loc127	chr7:72384553:G:C	0.02185	0.01377	0.01364	0.003109	Caudate
ENSG00000185352:2(@)Loc495	chr13:96063685:T:C	0.02199	0.01364	0.01495	0.003104	Caudate
ENSG00000054116:2(@)Loc138_Loc280	chr1:36155585:G:C	0.01922	0.01618	0.01854	0.003101	Caudate
ENSG00000259295:1(@)Loc54	chr15:84764056:C:T	0.03127	0.009201	0.01119	0.003099	Caudate
ENSG00000163728:1(@)Loc335	chr3:180591136:A:G	0.02161	0.01393	0.01541	0.00309	Caudate
ENSG00000183166:1(@)Loc127	chr7:72331013:G:C	0.008459	0.04619	0.03902	0.003089	Caudate
ENSG00000147905:1(@)Loc416	chr9:37141511:T:C	0.5367	0.0004961	0.003311	0.003089	Caudate
ENSG00000242125:2(@)Loc188	chr1:28823795:T:C	0.02766	0.01038	0.01299	0.003085	Caudate
ENSG00000105894:2(@)Loc300	chr7:137422133:G:C	0.01026	0.03406	0.03258	0.003052	Caudate
ENSG00000142686:1(@)Loc138_Loc280	chr1:36134706:C:T	0.04496	0.006033	0.008435	0.003046	Caudate
ENSG00000261758:1(@)Loc33	chr3:136679545:A:G	0.007693	0.05174	0.05063	0.003041	Caudate
ENSG00000261758:1(@)Loc33	chr3:136555593:G:A	0.006775	0.06352	0.06152	0.003037	Caudate
ENSG00000204852:1(@)Loc267_Loc19_Loc136	chr12:110391231:A:C	0.06986	0.003766	0.006521	0.003035	Caudate
ENSG00000162753:1(@)Loc143	chr1:173631032:T:C	0.1082	0.002468	0.005127	0.003035	Caudate
ENSG00000231615:1(@)Loc143	chr1:173589180:A:G	0.1078	0.002478	0.005178	0.003034	Caudate
ENSG00000105894:2(@)Loc300	chr7:137418041:G:A	0.01026	0.03379	0.03233	0.003034	Caudate
ENSG00000138311:2(@)Loc349_Loc343	chr10:62636282:C:T	0.02333	0.01235	0.01315	0.003021	Caudate
ENSG00000282100:1(@)Loc181	chr15:58693705:A:T	0.01189	0.02835	0.03003	0.003021	Caudate
ENSG00000261758:1(@)Loc33	chr3:136571687:C:G	0.006775	0.06296	0.06098	0.003021	Caudate
ENSG00000138311:2(@)Loc343	chr10:62655653:T:A	0.03553	0.007731	0.009262	0.003015	Caudate
ENSG00000105894:2(@)Loc300	chr7:137435365:A:G	0.02632	0.01065	0.01207	0.00301	Caudate
ENSG00000105894:2(@)Loc300	chr7:137417940:C:A	0.01026	0.03333	0.03191	0.003004	Caudate
ENSG00000105894:2(@)Loc300	chr7:137435057:G:C	0.02632	0.01057	0.01198	0.002991	Caudate
ENSG00000137822:1(@)Loc103	chr15:43782086:A:G	0.008223	0.04558	0.04408	0.002987	Caudate
ENSG00000167491:1(@)Loc39	chr19:19409549:A:G	0.009011	0.03982	0.0364	0.002986	Caudate
ENSG00000259295:1(@)Loc54	chr15:84768151:C:T	0.03127	0.008814	0.01073	0.00298	Caudate
ENSG00000198951:1(@)Loc603_Loc485_Loc320_Loc81_Loc244	chr22:42138267:G:C	0.1266	0.002055	0.0047	0.002974	Caudate
ENSG00000166763:1(@)Loc103	chr15:43737820:G:A	0.006164	0.07195	0.07071	0.002973	Caudate
ENSG00000166763:1(@)Loc103	chr15:43738073:C:A	0.006164	0.07184	0.07061	0.002971	Caudate
ENSG00000115946:2(@)Loc473	chr2:68136779:G:A	0.0589	0.004517	0.00697	0.002963	Caudate
ENSG00000259295:1(@)Loc54	chr15:84814418:C:A	0.008467	0.04323	0.04192	0.002951	Caudate
ENSG00000115946:2(@)Loc473	chr2:68142273:T:C	0.07469	0.003503	0.005998	0.002944	Caudate
ENSG00000117569:1(@)Loc178	chr1:96663675:G:C	0.04841	0.005503	0.007952	0.002939	Caudate
ENSG00000259295:1(@)Loc54	chr15:84806000:T:C	0.008467	0.04297	0.04167	0.002938	Caudate
ENSG00000219891:3(@)Loc1	chr6:27742386:A:C	0.9426	0.0002681	0.002953	0.002938	Caudate
ENSG00000167588:1(@)Loc220	chr12:50258497:G:A	0.02492	0.01121	0.01341	0.002937	Caudate
ENSG00000184164:1(@)Loc325	chr22:49917199:G:T	0.03073	0.008905	0.01038	0.002935	Caudate
ENSG00000065609:2(@)Loc531_Loc113	chr6:83595954:A:T	0.04517	0.005784	0.007992	0.002932	Caudate
ENSG00000221843:1(@)Loc236	chr2:27815213:C:T	0.01293	0.0243	0.02573	0.002931	Caudate
ENSG00000279519:1(@)Loc176	chr2:36914352:C:T	0.04157	0.00642	0.008562	0.00293	Caudate
ENSG00000259295:1(@)Loc54	chr15:84779120:C:G	0.03127	0.008651	0.01053	0.002929	Caudate
ENSG00000184164:1(@)Loc325	chr22:49917232:T:C	0.03073	0.008878	0.01035	0.002927	Caudate
ENSG00000258947:2(@)Loc264	chr16:90045818:A:G	0.01311	0.02337	0.02569	0.002925	Caudate
ENSG00000203896:1(@)Loc569	chr20:63736025:A:G	0.8226	0.0003053	0.002971	0.002918	Caudate
ENSG00000185352:2(@)Loc495	chr13:96044391:G:C	0.01631	0.01793	0.01859	0.002911	Caudate
ENSG00000167588:1(@)Loc220	chr12:50258786:C:T	0.02492	0.01107	0.01324	0.002903	Caudate
ENSG00000258947:2(@)Loc264	chr16:90043619:G:A	0.003769	0.2183	0.2175	0.002902	Caudate
ENSG00000221843:1(@)Loc236	chr2:27816605:G:T	0.01308	0.02352	0.02496	0.002889	Caudate
ENSG00000166763:1(@)Loc103	chr15:43746265:C:A	0.005344	0.08911	0.08684	0.002888	Caudate
ENSG00000221843:1(@)Loc236	chr2:27811813:A:T	0.01293	0.02382	0.02524	0.002885	Caudate
ENSG00000259295:1(@)Loc54	chr15:84737561:T:G	0.02506	0.01084	0.01247	0.00288	Caudate
ENSG00000256546:1(@)Loc229	chr12:122062842:C:A	0.04952	0.005154	0.007647	0.002877	Caudate
ENSG00000184164:1(@)Loc325	chr22:49917181:A:G	0.03073	0.00871	0.01016	0.002877	Caudate
ENSG00000105894:2(@)Loc300	chr7:137423780:C:G	0.01026	0.03137	0.03007	0.002873	Caudate
ENSG00000115946:2(@)Loc473	chr2:68131521:T:C	0.07795	0.003267	0.00571	0.002872	Caudate
ENSG00000249307:2(@)Loc145	chr4:79283563:A:G	0.005573	0.0812	0.08164	0.002869	Caudate
ENSG00000221843:1(@)Loc236	chr2:27816433:G:C	0.01308	0.02327	0.0247	0.002864	Caudate
ENSG00000261574:1(@)Loc164	chr16:89769113:A:G	0.02214	0.01228	0.01427	0.002853	Caudate
ENSG00000115840:2(@)Loc175	chr2:172107630:G:T	0.007134	0.05389	0.05485	0.002847	Caudate
ENSG00000101109:3(@)Loc526	chr20:44983439:A:G	0.03667	0.007099	0.009441	0.002842	Caudate
ENSG00000101452:1(@)Loc549	chr20:38952794:A:G	0.006343	0.064	0.06027	0.002839	Caudate
ENSG00000105894:2(@)Loc300	chr7:137418420:G:T	0.01026	0.03083	0.02956	0.002836	Caudate
ENSG00000131951:2(@)Loc322	chr14:59694123:C:T	0.007547	0.04787	0.04316	0.002833	Caudate
ENSG00000176909:1(@)Loc426	chr19:48738719:A:G	0.009478	0.03504	0.02574	0.002831	Caudate
ENSG00000198791:2(@)Loc403	chr8:17201535:T:C	0.02658	0.009904	0.01175	0.002822	Caudate
ENSG00000180667:1(@)Loc392	chr1:207077111:C:T	0.01251	0.02403	0.01745	0.002805	Caudate
ENSG00000115946:2(@)Loc473	chr2:68149244:T:C	0.08487	0.002919	0.00532	0.002805	Caudate
ENSG00000132603:1(@)Loc544	chr16:69339511:T:C	0.04397	0.00576	0.007856	0.002802	Caudate
ENSG00000259295:1(@)Loc54	chr15:84714368:G:A	0.02432	0.01085	0.01241	0.002797	Caudate
ENSG00000221843:1(@)Loc236	chr2:27817409:G:A	0.01308	0.02256	0.02396	0.002794	Caudate
ENSG00000117335:1(@)Loc466	chr1:207756858:G:A	0.06053	0.004115	0.006362	0.002784	Caudate
ENSG00000105894:2(@)Loc300	chr7:137424046:T:C	0.01026	0.03007	0.02884	0.002783	Caudate
ENSG00000105894:2(@)Loc300	chr7:137435460:C:T	0.02632	0.009726	0.01105	0.002775	Caudate
ENSG00000124134:1(@)Loc526	chr20:45054158:C:T	0.01572	0.01791	0.01971	0.002774	Caudate
ENSG00000221843:1(@)Loc236	chr2:27811517:C:T	0.01293	0.02265	0.02403	0.002772	Caudate
ENSG00000105894:2(@)Loc300	chr7:137423845:A:C	0.01026	0.02987	0.02866	0.00277	Caudate
ENSG00000197696:2(@)Loc54	chr15:84658188:T:C	0.01199	0.0244	0.02627	0.002767	Caudate
ENSG00000132603:1(@)Loc544	chr16:69339024:T:C	0.04397	0.005683	0.007752	0.002766	Caudate
ENSG00000149328:1(@)Loc173_Loc67	chr11:134377293:A:C	0.08832	0.002761	0.005196	0.002762	Caudate
ENSG00000065609:2(@)Loc531_Loc113	chr6:83646407:A:G	0.01078	0.02805	0.02825	0.002762	Caudate
ENSG00000173599:1(@)Loc593	chr11:66753623:G:T	0.05557	0.004453	0.006697	0.002759	Caudate
ENSG00000115946:2(@)Loc473	chr2:68140975:G:C	0.07469	0.003274	0.005611	0.002758	Caudate
ENSG00000261758:1(@)Loc33	chr3:136681578:G:T	0.007693	0.04454	0.04371	0.002756	Caudate
ENSG00000176909:1(@)Loc426	chr19:48728969:G:A	0.01187	0.02493	0.01898	0.002738	Caudate
ENSG00000242125:2(@)Loc188	chr1:28706068:G:A	0.003397	0.256	0.2531	0.002733	Caudate
ENSG00000115946:2(@)Loc473	chr2:68131209:T:C	0.07795	0.003101	0.005424	0.002731	Caudate
ENSG00000105894:2(@)Loc300	chr7:137424457:T:C	0.01026	0.02926	0.02808	0.002726	Caudate
ENSG00000221843:1(@)Loc236	chr2:27818406:A:G	0.01308	0.02185	0.02322	0.002723	Caudate
ENSG00000136295:2(@)Loc247	chr7:2663182:A:G	0.004181	0.1336	0.1288	0.002715	Caudate
ENSG00000205704:1(@)Loc603_Loc485_Loc320_Loc81_Loc244	chr22:41993835:A:G	0.01803	0.01496	0.01689	0.002713	Caudate
ENSG00000242125:2(@)Loc188	chr1:28705206:T:C	0.003397	0.2474	0.2447	0.002708	Caudate
ENSG00000273154:1(@)Loc569	chr20:63741726:G:C	0.02019	0.01297	0.01442	0.002707	Caudate
ENSG00000085788:1(@)Loc115	chr8:38265670:C:T	0.02005	0.01294	0.01478	0.002702	Caudate
ENSG00000105894:2(@)Loc300	chr7:137424773:A:G	0.01026	0.02887	0.02772	0.002699	Caudate
ENSG00000256278:1(@)Loc54	chr15:84664594:A:G	0.00646	0.05616	0.05564	0.002691	Caudate
ENSG00000273154:1(@)Loc569	chr20:63738542:A:G	0.02019	0.01289	0.01433	0.002691	Caudate
ENSG00000138311:2(@)Loc343	chr10:62642673:G:A	0.03576	0.006787	0.008171	0.00269	Caudate
ENSG00000105894:2(@)Loc300	chr7:137424559:C:G	0.01026	0.02872	0.02758	0.002688	Caudate
ENSG00000221843:1(@)Loc236	chr2:27817658:C:A	0.01308	0.02139	0.02274	0.002676	Caudate
ENSG00000198791:2(@)Loc403	chr8:17201547:T:C	0.02245	0.01125	0.01286	0.002674	Caudate
ENSG00000107263:2(@)Loc273_Loc584	chr9:132090256:C:T	0.005259	0.0792	0.08095	0.002667	Caudate
ENSG00000105894:2(@)Loc300	chr7:137419807:T:C	0.02069	0.01217	0.01309	0.002665	Caudate
ENSG00000184164:1(@)Loc325	chr22:49918734:G:A	0.02107	0.01213	0.01291	0.002657	Caudate
ENSG00000269938:1(@)Loc275	chr12:123997143:A:G	0.01029	0.02838	0.02771	0.002656	Caudate
ENSG00000019102:1(@)Loc63	chr11:124758081:C:G	0.01144	0.02508	0.02424	0.002654	Caudate
ENSG00000279726:1(@)Loc185	chr5:140767236:T:G	0.06455	0.003635	0.005903	0.002644	Caudate
ENSG00000163808:2(@)Loc618	chr3:44685971:A:G	0.258	0.0008867	0.003275	0.002643	Caudate
ENSG00000183066:3(@)Loc603_Loc485_Loc320_Loc81_Loc244	chr22:41986801:C:T	0.01919	0.01311	0.01444	0.002628	Caudate
ENSG00000065609:2(@)Loc531_Loc113	chr6:83684223:T:C	0.00892	0.03374	0.03334	0.002624	Caudate
ENSG00000273154:1(@)Loc569	chr20:63741603:C:T	0.02019	0.01251	0.01392	0.002622	Caudate
ENSG00000167491:1(@)Loc39	chr19:19369290:G:A	0.01794	0.01408	0.01431	0.002617	Caudate
ENSG00000136144:1(@)Loc573	chr13:49597997:T:A	0.006477	0.05369	0.04385	0.002616	Caudate
ENSG00000132612:1(@)Loc544	chr16:69242144:C:G	0.09841	0.002323	0.004594	0.002604	Caudate
ENSG00000122778:2(@)Loc333	chr7:138916727:C:T	0.1684	0.001345	0.003671	0.002604	Caudate
ENSG00000105894:2(@)Loc300	chr7:137422383:A:G	0.008527	0.03531	0.03327	0.002603	Caudate
ENSG00000136144:1(@)Loc573	chr13:49596109:C:T	0.006477	0.053	0.0433	0.002595	Caudate
ENSG00000259295:1(@)Loc54	chr15:84714972:T:C	0.02432	0.009982	0.01143	0.002595	Caudate
ENSG00000167588:1(@)Loc220	chr12:50231039:G:A	0.01809	0.01399	0.01575	0.002591	Caudate
ENSG00000154217:1(@)Loc398	chr17:67476804:G:C	0.005545	0.06882	0.05945	0.002586	Caudate
ENSG00000213398:1(@)Loc198	chr16:68289751:G:A	0.0103	0.02775	0.02824	0.002585	Caudate
ENSG00000065609:2(@)Loc531_Loc113	chr6:83597137:C:A	0.0469	0.004855	0.006818	0.002581	Caudate
ENSG00000101246:1(@)Loc569	chr20:63713128:A:G	0.03383	0.006943	0.008949	0.002577	Caudate
ENSG00000136144:1(@)Loc573	chr13:49597414:G:A	0.006477	0.05239	0.04281	0.002576	Caudate
ENSG00000263707:1(@)Loc260_Loc399	chr17:12992612:G:A	0.003011	0.3314	0.3228	0.002575	Caudate
ENSG00000136144:1(@)Loc573	chr13:49596232:C:T	0.006477	0.05233	0.04276	0.002574	Caudate
ENSG00000232912:1(@)Loc523_Loc128	chr1:8413276:G:A	0.01267	0.02094	0.02286	0.002571	Caudate
ENSG00000269997:2(@)Loc275	chr12:124004595:G:C	0.0142	0.01806	0.01935	0.00257	Caudate
ENSG00000259295:1(@)Loc54	chr15:84697172:G:T	0.02432	0.009872	0.01131	0.002569	Caudate
ENSG00000163808:2(@)Loc618	chr3:44700511:C:T	0.258	0.0008608	0.003181	0.002566	Caudate
ENSG00000172115:2(@)Loc93	chr7:24678350:T:C	0.00346	0.195	0.1921	0.002564	Caudate
ENSG00000168016:2(@)Loc132	chr3:36814539:T:C	0.0139	0.01869	0.02074	0.002563	Caudate
ENSG00000166763:1(@)Loc103	chr15:43782086:A:G	0.007015	0.04558	0.04541	0.002558	Caudate
ENSG00000169609:1(@)Loc109_Loc363	chr15:83080406:C:T	0.0768	0.002936	0.00511	0.002553	Caudate
ENSG00000136144:1(@)Loc573	chr13:49594829:C:T	0.005879	0.06033	0.04892	0.002552	Caudate
ENSG00000167491:1(@)Loc39	chr19:19451523:C:T	0.02097	0.01145	0.01202	0.002551	Caudate
ENSG00000204963:1(@)Loc185	chr5:140789714:C:G	0.05619	0.004046	0.006137	0.00255	Caudate
ENSG00000101246:1(@)Loc569	chr20:63715107:A:T	0.03383	0.006861	0.008844	0.002548	Caudate
ENSG00000255135:2(@)Loc404	chr11:76505221:T:C	0.006431	0.05214	0.05135	0.002546	Caudate
ENSG00000254646:2(@)Loc334	chr11:124496147:T:A	0.01068	0.02557	0.0268	0.002546	Caudate
ENSG00000175727:1(@)Loc229	chr12:122145462:G:T	0.04505	0.005087	0.006916	0.002546	Caudate
ENSG00000204963:1(@)Loc185	chr5:140804857:G:A	0.05982	0.003778	0.005879	0.002542	Caudate
ENSG00000065609:2(@)Loc531_Loc113	chr6:83647425:T:A	0.01176	0.02248	0.02294	0.002533	Caudate
ENSG00000175727:1(@)Loc229	chr12:122128993:T:C	0.02756	0.008559	0.01003	0.002532	Caudate
ENSG00000065609:2(@)Loc531_Loc113	chr6:83634970:G:C	0.01005	0.02741	0.02745	0.002531	Caudate
ENSG00000132394:1(@)Loc456	chr3:128173194:T:C	0.02938	0.007898	0.00943	0.002521	Caudate
ENSG00000136144:1(@)Loc573	chr13:49601950:C:A	0.006477	0.05048	0.04128	0.002515	Caudate
ENSG00000138311:2(@)Loc343	chr10:62642674:G:T	0.03576	0.006302	0.007599	0.00251	Caudate
ENSG00000101104:1(@)Loc526	chr20:44885696:G:T	0.01674	0.01481	0.01495	0.002508	Caudate
ENSG00000116127:1(@)Loc222	chr2:73386213:G:A	0.9969	0.0002161	0.002507	0.002507	Caudate
ENSG00000270061:1(@)Loc275	chr12:123951241:T:A	0.02617	0.008775	0.01046	0.002505	Caudate
ENSG00000132603:1(@)Loc544	chr16:69341755:G:A	0.04025	0.005613	0.007446	0.002503	Caudate
ENSG00000142686:1(@)Loc138_Loc280	chr1:36151340:T:G	0.004136	0.1135	0.1085	0.002503	Caudate
ENSG00000114054:1(@)Loc33	chr3:136328347:A:G	0.07981	0.002752	0.004932	0.002501	Caudate
ENSG00000136144:1(@)Loc573	chr13:49601891:G:C	0.006477	0.04985	0.04078	0.002495	Caudate
ENSG00000065609:2(@)Loc531_Loc113	chr6:83607814:A:T	0.01343	0.01872	0.01945	0.00249	Caudate
ENSG00000232912:1(@)Loc523_Loc128	chr1:8413271:G:A	0.01267	0.02011	0.02196	0.002487	Caudate
ENSG00000180921:1(@)Loc286	chr8:143778627:G:A	0.6491	0.0003297	0.002599	0.002487	Caudate
ENSG00000256546:1(@)Loc229	chr12:122071981:G:A	0.01601	0.0152	0.01706	0.002485	Caudate
ENSG00000115816:1(@)Loc74_Loc537	chr2:37339233:A:G	0.009277	0.03032	0.03051	0.002483	Caudate
ENSG00000255135:2(@)Loc404	chr11:76486169:A:C	0.009327	0.02946	0.02997	0.002478	Caudate
ENSG00000136144:1(@)Loc573	chr13:49601342:C:A	0.006477	0.0492	0.04025	0.002474	Caudate
ENSG00000136144:1(@)Loc573	chr13:49602708:G:A	0.006477	0.04919	0.04025	0.002474	Caudate
ENSG00000263934:1(@)Loc78	chr17:19319911:T:G	0.05281	0.004068	0.005396	0.002471	Caudate
ENSG00000127955:1(@)Loc199	chr7:80113782:T:C	0.0193	0.01231	0.01407	0.002464	Caudate
ENSG00000205220:1(@)Loc198	chr16:68244111:G:A	0.02183	0.01066	0.01241	0.002461	Caudate
ENSG00000258947:2(@)Loc264	chr16:90042964:C:T	0.002713	0.4415	0.4369	0.002454	Caudate
ENSG00000157456:1(@)Loc181_Loc572	chr15:59067525:C:T	0.04602	0.004787	0.00681	0.002452	Caudate
ENSG00000136144:1(@)Loc573	chr13:49602185:A:G	0.006477	0.0485	0.03969	0.002451	Caudate
ENSG00000198791:2(@)Loc403	chr8:17201632:A:G	0.02245	0.01018	0.01166	0.002445	Caudate
ENSG00000181097:2(@)Loc286	chr8:143790241:C:G	0.003796	0.1311	0.1274	0.002444	Caudate
ENSG00000259775:2(@)Loc270	chr14:103344844:A:G	0.06499	0.003338	0.005458	0.002443	Caudate
ENSG00000144381:1(@)Loc612_Loc48	chr2:197439853:G:A	0.01083	0.02357	0.02452	0.002428	Caudate
ENSG00000163808:2(@)Loc618	chr3:44697772:C:T	0.258	0.0008126	0.003003	0.002424	Caudate
ENSG00000255135:2(@)Loc404	chr11:76485948:A:G	0.009327	0.02843	0.02894	0.002412	Caudate
ENSG00000174938:1(@)Loc40_Loc599	chr16:29989580:G:A	0.008066	0.03451	0.03247	0.002408	Caudate
ENSG00000185352:2(@)Loc495	chr13:96060928:T:A	0.01558	0.0151	0.0156	0.002402	Caudate
ENSG00000270061:1(@)Loc275	chr12:123954426:G:C	0.02735	0.007982	0.009627	0.002401	Caudate
ENSG00000167491:1(@)Loc39	chr19:19367586:T:C	0.01794	0.01273	0.01296	0.002396	Caudate
ENSG00000231312:5(@)Loc590	chr2:39806132:G:A	0.05101	0.004195	0.006247	0.002391	Caudate
ENSG00000138311:2(@)Loc343	chr10:62650820:G:A	0.02809	0.007751	0.008706	0.002389	Caudate
ENSG00000259295:1(@)Loc54	chr15:84712928:C:T	0.02432	0.009089	0.01043	0.002383	Caudate
ENSG00000101104:1(@)Loc526	chr20:44890896:A:G	0.01674	0.01394	0.01408	0.002379	Caudate
ENSG00000269997:2(@)Loc275	chr12:123920171:T:C	0.02734	0.007854	0.009566	0.002374	Caudate
ENSG00000101104:1(@)Loc526	chr20:44888560:A:G	0.01674	0.01387	0.01402	0.00237	Caudate
ENSG00000157456:1(@)Loc181_Loc572	chr15:59067727:C:T	0.04602	0.004616	0.006571	0.002369	Caudate
ENSG00000261758:1(@)Loc33	chr3:136446853:G:A	0.02718	0.007887	0.009459	0.002363	Caudate
ENSG00000256278:1(@)Loc54	chr15:84812610:G:A	0.005913	0.05249	0.05186	0.002361	Caudate
ENSG00000166913:1(@)Loc526	chr20:44890896:A:G	0.01658	0.01394	0.01514	0.00236	Caudate
ENSG00000259295:1(@)Loc54	chr15:84707022:C:T	0.01856	0.01207	0.0131	0.002345	Caudate
ENSG00000183166:1(@)Loc127	chr7:72336300:C:T	0.008827	0.02952	0.02527	0.002343	Caudate
ENSG00000141034:1(@)Loc571	chr17:18041035:A:G	0.05112	0.00407	0.005982	0.002342	Caudate
ENSG00000107263:2(@)Loc273_Loc584	chr9:132092012:T:C	0.002396	0.7823	0.7775	0.00234	Caudate
ENSG00000167491:1(@)Loc39	chr19:19369127:C:A	0.01794	0.01233	0.01256	0.00233	Caudate
ENSG00000258122:1(@)Loc365	chr16:66895292:A:T	0.00541	0.05924	0.06077	0.002326	Caudate
ENSG00000101104:1(@)Loc526	chr20:44899568:T:C	0.01674	0.01356	0.01371	0.002323	Caudate
ENSG00000186326:1(@)Loc525	chr19:32654200:A:G	0.01769	0.01273	0.01341	0.002321	Caudate
ENSG00000270061:1(@)Loc275	chr12:124002304:A:G	0.007296	0.03751	0.03702	0.002319	Caudate
ENSG00000070061:1(@)Loc407	chr9:109000645:C:T	0.05374	0.003818	0.005752	0.002316	Caudate
ENSG00000156735:1(@)Loc115	chr8:38399988:G:A	0.007505	0.03592	0.03698	0.002314	Caudate
ENSG00000007923:1(@)Loc348	chr1:6602971:G:C	0.01976	0.01115	0.01158	0.002313	Caudate
ENSG00000180667:1(@)Loc392	chr1:207072659:A:G	0.01251	0.01884	0.01378	0.002302	Caudate
ENSG00000261574:1(@)Loc164	chr16:89813850:G:C	0.01009	0.0242	0.02507	0.002298	Caudate
ENSG00000261758:1(@)Loc33	chr3:136752973:C:T	0.1046	0.001871	0.003836	0.002297	Caudate
ENSG00000091536:1(@)Loc571	chr17:18115734:A:G	0.2156	0.0009218	0.002989	0.002295	Caudate
ENSG00000149328:1(@)Loc173_Loc67	chr11:134377421:A:G	0.06342	0.003208	0.005198	0.002294	Caudate
ENSG00000214425:2(@)Loc114_Loc614	chr17:45628235:A:G	0.1562	0.001275	0.003328	0.002291	Caudate
ENSG00000242125:2(@)Loc188	chr1:28827743:T:C	0.02766	0.007481	0.009423	0.002289	Caudate
ENSG00000184164:3(@)Loc325	chr22:49909601:G:A	0.006945	0.04034	0.04117	0.002288	Caudate
ENSG00000085788:1(@)Loc115	chr8:38259274:A:G	0.01842	0.01179	0.0133	0.002286	Caudate
ENSG00000065609:2(@)Loc531_Loc113	chr6:83663216:A:G	0.01289	0.01771	0.01833	0.002283	Caudate
ENSG00000167491:1(@)Loc39	chr19:19411748:G:A	0.01529	0.0144	0.01426	0.002273	Caudate
ENSG00000101104:1(@)Loc526	chr20:44901038:T:C	0.01528	0.01467	0.01461	0.002271	Caudate
ENSG00000132612:1(@)Loc544	chr16:69303188:A:G	0.08466	0.002351	0.004311	0.002267	Caudate
ENSG00000101104:1(@)Loc526	chr20:44898696:C:T	0.01674	0.01315	0.0133	0.002261	Caudate
ENSG00000270061:1(@)Loc275	chr12:124002131:A:G	0.007296	0.03615	0.03571	0.002259	Caudate
ENSG00000085788:1(@)Loc115	chr8:38250615:C:G	0.1043	0.001848	0.003815	0.002245	Caudate
ENSG00000183831:1(@)Loc143	chr1:173829600:C:T	0.01151	0.02021	0.01757	0.002243	Caudate
ENSG00000144381:1(@)Loc612_Loc48	chr2:197507311:T:C	0.00943	0.0254	0.02607	0.002242	Caudate
ENSG00000085788:1(@)Loc115	chr8:38262758:C:A	0.01842	0.0115	0.01299	0.002237	Caudate
ENSG00000270061:1(@)Loc275	chr12:123997709:T:C	0.008061	0.0311	0.03099	0.002236	Caudate
ENSG00000101246:1(@)Loc569	chr20:63713531:G:C	0.03383	0.005945	0.007683	0.002229	Caudate
ENSG00000117569:1(@)Loc178	chr1:96680491:G:A	0.03279	0.006202	0.007967	0.002228	Caudate
ENSG00000255135:2(@)Loc404	chr11:76448641:G:A	0.009255	0.02579	0.02628	0.00222	Caudate
ENSG00000101246:1(@)Loc569	chr20:63714118:A:G	0.03383	0.005913	0.007642	0.002217	Caudate
ENSG00000175727:1(@)Loc229	chr12:122127778:G:A	0.02405	0.008561	0.009737	0.002209	Caudate
ENSG00000225968:1(@)Loc2_Loc328	chr7:1987813:T:C	0.003111	0.1688	0.1671	0.002202	Caudate
ENSG00000177370:2(@)Loc210_Loc155	chr17:1364563:G:A	0.005075	0.05995	0.06018	0.002199	Caudate
ENSG00000138311:2(@)Loc343	chr10:62649027:C:T	0.02809	0.007082	0.007967	0.002198	Caudate
ENSG00000175727:1(@)Loc229	chr12:122084705:C:T	0.02208	0.009329	0.01041	0.002194	Caudate
ENSG00000173715:2(@)Loc593	chr11:66864421:G:A	0.05213	0.003743	0.005471	0.00219	Caudate
ENSG00000180667:1(@)Loc392	chr1:207076510:G:A	0.01251	0.01775	0.013	0.00219	Caudate
ENSG00000214425:2(@)Loc114_Loc614	chr17:45628390:G:C	0.1562	0.001217	0.003178	0.002188	Caudate
ENSG00000141564:2(@)Loc561	chr17:80544083:C:T	0.0286	0.006983	0.008393	0.002186	Caudate
ENSG00000183172:1(@)Loc603_Loc485_Loc320_Loc81_Loc244	chr22:42080750:A:C	0.137	0.001388	0.003337	0.002186	Caudate
ENSG00000182264:1(@)Loc426	chr19:48743609:A:G	0.004741	0.06724	0.06742	0.002184	Caudate
ENSG00000101104:1(@)Loc526	chr20:44885569:T:C	0.01364	0.01597	0.01563	0.002179	Caudate
ENSG00000132603:1(@)Loc544	chr16:69269431:T:C	0.01621	0.01303	0.01395	0.002175	Caudate
ENSG00000225968:1(@)Loc2_Loc328	chr7:2008585:G:C	0.006574	0.03976	0.04087	0.002174	Caudate
ENSG00000148843:3(@)Loc4_Loc21_Loc293	chr10:103270083:G:C	0.02163	0.009373	0.01102	0.002152	Caudate
ENSG00000177370:2(@)Loc210_Loc155	chr17:1380621:A:C	0.00757	0.03203	0.03305	0.00215	Caudate
ENSG00000101452:1(@)Loc549	chr20:38974886:A:G	0.03166	0.006085	0.007448	0.002143	Caudate
ENSG00000270083:1(@)Loc603_Loc485_Loc320_Loc81_Loc244	chr22:42046535:A:T	0.02616	0.007494	0.009096	0.002139	Caudate
ENSG00000169592:1(@)Loc40_Loc599	chr16:30007179:C:T	0.008285	0.02851	0.02364	0.002138	Caudate
ENSG00000205981:1(@)Loc15_Loc538_Loc443	chr3:181154125:G:A	0.007976	0.02954	0.03085	0.002136	Caudate
ENSG00000141564:2(@)Loc561	chr17:80552412:C:T	0.01581	0.01305	0.01389	0.002128	Caudate
ENSG00000065609:2(@)Loc531_Loc113	chr6:83590652:C:T	0.0259	0.007444	0.008776	0.002128	Caudate
ENSG00000273154:1(@)Loc569	chr20:63711449:G:A	0.0221	0.008955	0.01019	0.002127	Caudate
ENSG00000127955:1(@)Loc199	chr7:80109200:A:G	0.0193	0.01043	0.01196	0.002126	Caudate
ENSG00000270130:1(@)Loc275	chr12:123941294:A:G	0.01996	0.009823	0.0113	0.002124	Caudate
ENSG00000182774:2(@)Loc109	chr15:82575930:T:C	0.009183	0.02443	0.02572	0.002124	Caudate
ENSG00000156735:1(@)Loc115	chr8:38370046:G:A	0.009534	0.02341	0.02466	0.002124	Caudate
ENSG00000174939:1(@)Loc40_Loc599	chr16:29977028:G:A	0.006354	0.04121	0.04167	0.002123	Caudate
ENSG00000105894:2(@)Loc300	chr7:137418793:G:A	0.005341	0.05205	0.04747	0.002121	Caudate
ENSG00000269938:1(@)Loc275	chr12:123943615:T:A	0.0191	0.01035	0.01116	0.002115	Caudate
ENSG00000117601:1(@)Loc143	chr1:173916343:C:T	0.1948	0.0009399	0.002841	0.002114	Caudate
ENSG00000205220:1(@)Loc198	chr16:68225078:G:A	0.01341	0.01561	0.01681	0.002113	Caudate
ENSG00000127955:1(@)Loc199	chr7:80105556:A:G	0.01732	0.01168	0.01315	0.002112	Caudate
ENSG00000176454:2(@)Loc347	chr15:34362891:T:C	0.1	0.001845	0.003722	0.00211	Caudate
ENSG00000282100:1(@)Loc181	chr15:58667074:T:C	0.02096	0.009485	0.01106	0.00211	Caudate
ENSG00000141564:2(@)Loc561	chr17:80551317:G:T	0.01581	0.01292	0.01375	0.00211	Caudate
ENSG00000138311:2(@)Loc343	chr10:62663745:G:T	0.02529	0.007586	0.00831	0.002109	Caudate
ENSG00000177370:2(@)Loc210_Loc155	chr17:1364101:A:G	0.006426	0.03914	0.03991	0.002109	Caudate
ENSG00000185278:1(@)Loc143	chr1:173882300:G:A	0.135	0.001356	0.003242	0.002105	Caudate
ENSG00000168078:1(@)Loc76	chr8:27584610:C:A	0.002199	0.6463	0.6429	0.002102	Caudate
ENSG00000255135:2(@)Loc404	chr11:76484477:G:A	0.007671	0.03066	0.03075	0.0021	Caudate
ENSG00000277161:1(@)Loc256	chr17:36506381:C:T	0.004458	0.0696	0.07007	0.002099	Caudate
ENSG00000132563:1(@)Loc92_Loc299	chr5:138439892:C:G	0.003441	0.1157	0.09869	0.002099	Caudate
ENSG00000273154:1(@)Loc569	chr20:63711788:A:G	0.0221	0.008777	0.009995	0.002089	Caudate
ENSG00000156735:1(@)Loc115	chr8:38265670:C:T	0.0154	0.01294	0.01447	0.002087	Caudate
ENSG00000184164:3(@)Loc325	chr22:49919710:G:C	0.007692	0.0308	0.03174	0.002084	Caudate
ENSG00000167491:1(@)Loc39	chr19:19418012:C:A	0.01529	0.01302	0.01292	0.002083	Caudate
ENSG00000256278:1(@)Loc54	chr15:84814418:C:A	0.005913	0.04323	0.04284	0.002079	Caudate
ENSG00000273154:1(@)Loc569	chr20:63711812:T:C	0.0221	0.008728	0.00994	0.002078	Caudate
ENSG00000256278:1(@)Loc54	chr15:84806000:T:C	0.005913	0.04297	0.04258	0.00207	Caudate
ENSG00000224420:1(@)Loc64	chr19:49659652:C:G	0.003146	0.1413	0.1393	0.002068	Caudate
ENSG00000270061:1(@)Loc275	chr12:123980289:G:T	0.01149	0.01799	0.01863	0.002066	Caudate
ENSG00000205981:1(@)Loc15_Loc538_Loc443	chr3:181155555:A:G	0.007976	0.02823	0.0295	0.002064	Caudate
ENSG00000185352:2(@)Loc495	chr13:96003118:T:C	0.01343	0.015	0.0152	0.002059	Caudate
ENSG00000205981:1(@)Loc15_Loc538_Loc443	chr3:181155199:C:A	0.007976	0.02811	0.02937	0.002057	Caudate
ENSG00000181097:2(@)Loc286	chr8:143794599:A:C	0.003288	0.1224	0.1187	0.002056	Caudate
ENSG00000159248:2(@)Loc337	chr15:34765414:G:A	0.03557	0.005219	0.006925	0.002052	Caudate
ENSG00000182774:2(@)Loc109	chr15:82569019:T:C	0.009855	0.02142	0.02273	0.002052	Caudate
ENSG00000185352:2(@)Loc495	chr13:96017706:T:G	0.01283	0.01572	0.01583	0.002049	Caudate
ENSG00000182827:3(@)Loc331	chr1:226586341:T:C	0.002795	0.1872	0.1858	0.002043	Caudate
ENSG00000007923:1(@)Loc348	chr1:6625714:C:T	0.006616	0.03657	0.03287	0.002041	Caudate
ENSG00000130584:2(@)Loc569	chr20:63796001:A:G	0.4978	0.0003528	0.002211	0.00204	Caudate
ENSG00000144381:1(@)Loc612_Loc48	chr2:197449844:A:G	0.004234	0.07211	0.07007	0.00204	Caudate
ENSG00000205704:1(@)Loc603_Loc485_Loc320_Loc81_Loc244	chr22:41972853:G:A	0.04105	0.004453	0.006156	0.002037	Caudate
ENSG00000104228:3(@)Loc520	chr8:27311444:G:A	0.2588	0.0006791	0.002522	0.002036	Caudate
ENSG00000132612:1(@)Loc544	chr16:69304992:A:T	0.08466	0.002103	0.003862	0.002033	Caudate
ENSG00000130584:2(@)Loc569	chr20:63795858:G:C	0.4978	0.0003514	0.002202	0.002032	Caudate
ENSG00000173599:1(@)Loc593	chr11:66858763:T:C	0.03977	0.004589	0.006157	0.002031	Caudate
ENSG00000152154:2(@)Loc590	chr2:39713368:T:C	0.0155	0.01268	0.01416	0.002028	Caudate
ENSG00000156735:1(@)Loc115	chr8:38333857:G:A	0.009534	0.02205	0.02325	0.002025	Caudate
ENSG00000270130:1(@)Loc275	chr12:123954426:G:C	0.02297	0.007982	0.009452	0.002023	Caudate
ENSG00000174938:1(@)Loc40_Loc599	chr16:29946895:G:A	0.01621	0.01183	0.01222	0.002022	Caudate
ENSG00000270130:1(@)Loc275	chr12:123962799:T:C	0.02984	0.006008	0.007569	0.002019	Caudate
ENSG00000104228:3(@)Loc520	chr8:27311613:A:T	0.2588	0.0006692	0.002486	0.002007	Caudate
ENSG00000236296:3(@)Loc432	chr4:143928395:C:G	0.0087	0.02493	0.02607	0.002004	Caudate
ENSG00000269938:1(@)Loc275	chr12:123984025:G:C	0.01063	0.01911	0.01886	0.002002	Caudate
ENSG00000270130:1(@)Loc275	chr12:123942189:C:T	0.01996	0.009202	0.01059	0.002002	Caudate
ENSG00000224479:1(@)Loc207	chr3:63826924:G:A	0.9997	0.0001721	0.002002	0.002002	Caudate
ENSG00000173599:1(@)Loc593	chr11:66783531:G:C	0.0336	0.005389	0.006876	0.002	Caudate
ENSG00000174938:1(@)Loc40_Loc599	chr16:29977620:A:G	0.008388	0.02555	0.02424	0.001996	Caudate
ENSG00000270061:1(@)Loc275	chr12:123975620:G:T	0.01149	0.01726	0.01788	0.001995	Caudate
ENSG00000065609:2(@)Loc531_Loc113	chr6:83674239:C:G	0.008774	0.02407	0.0239	0.001995	Caudate
ENSG00000270083:1(@)Loc603_Loc485_Loc320_Loc81_Loc244	chr22:42061908:T:A	0.02616	0.006944	0.008439	0.001993	Caudate
ENSG00000275601:1(@)Loc103	chr15:43631757:A:C	0.01181	0.01707	0.01835	0.001989	Caudate
ENSG00000185619:2(@)Loc95	chr4:708978:T:C	0.02714	0.006734	0.008335	0.001989	Caudate
ENSG00000174938:1(@)Loc40_Loc599	chr16:29982365:G:C	0.005714	0.04289	0.03943	0.001988	Caudate
ENSG00000140265:2(@)Loc103	chr15:43810130:G:A	0.004472	0.0625	0.03815	0.001985	Caudate
ENSG00000117601:1(@)Loc143	chr1:173915601:C:G	0.1948	0.0008807	0.002663	0.001982	Caudate
ENSG00000132612:1(@)Loc544	chr16:69317756:A:G	0.0775	0.002237	0.003937	0.001976	Caudate
ENSG00000184164:1(@)Loc325	chr22:49918387:C:T	0.01462	0.01309	0.01312	0.001972	Caudate
ENSG00000225681:1(@)Loc283	chr17:20042506:C:G	0.00434	0.06535	0.06565	0.00197	Caudate
ENSG00000255135:2(@)Loc404	chr11:76504947:T:G	0.005289	0.04716	0.04614	0.001962	Caudate
ENSG00000185352:2(@)Loc495	chr13:96025391:T:G	0.01283	0.01494	0.01506	0.001961	Caudate
ENSG00000101452:1(@)Loc549	chr20:38925257:G:C	0.006245	0.03706	0.03519	0.001957	Caudate
ENSG00000085788:1(@)Loc115	chr8:38351611:A:T	0.01325	0.01434	0.01543	0.001953	Caudate
ENSG00000197136:1(@)Loc274	chr11:65660707:C:T	0.01285	0.01494	0.01621	0.001948	Caudate
ENSG00000175727:1(@)Loc229	chr12:122091477:T:C	0.03079	0.005733	0.00695	0.001948	Caudate
ENSG00000270130:1(@)Loc275	chr12:123919222:C:T	0.01749	0.0103	0.01159	0.001943	Caudate
ENSG00000177370:2(@)Loc210_Loc155	chr17:1378105:T:G	0.00757	0.02798	0.02893	0.001942	Caudate
ENSG00000261758:1(@)Loc33	chr3:136533759:G:A	0.01663	0.01092	0.01188	0.001942	Caudate
ENSG00000144381:1(@)Loc612_Loc48	chr2:197414110:T:A	0.01442	0.01283	0.01391	0.001941	Caudate
ENSG00000114054:1(@)Loc33	chr3:136192330:C:T	0.2538	0.0006568	0.002409	0.001941	Caudate
ENSG00000261758:1(@)Loc33	chr3:136716320:A:G	0.03231	0.005296	0.006673	0.001937	Caudate
ENSG00000204962:1(@)Loc185	chr5:140774630:A:G	0.02302	0.007753	0.009233	0.001936	Caudate
ENSG00000132394:1(@)Loc456	chr3:128201180:T:C	0.02145	0.008327	0.009276	0.001932	Caudate
ENSG00000175727:1(@)Loc229	chr12:122145317:A:G	0.03073	0.005689	0.006894	0.001931	Caudate
ENSG00000273154:1(@)Loc569	chr20:63721274:C:T	0.01915	0.009407	0.01043	0.001928	Caudate
ENSG00000205220:1(@)Loc198	chr16:68155437:G:A	0.009833	0.0202	0.021	0.001922	Caudate
ENSG00000259295:1(@)Loc54	chr15:84704902:A:G	0.01856	0.009656	0.01052	0.001921	Caudate
ENSG00000115946:2(@)Loc473	chr2:68150193:A:G	0.06584	0.002563	0.004172	0.001918	Caudate
ENSG00000270130:1(@)Loc275	chr12:123951241:T:A	0.01996	0.008775	0.01011	0.001917	Caudate
ENSG00000141034:1(@)Loc571	chr17:18046475:T:G	0.03807	0.00449	0.005987	0.001916	Caudate
ENSG00000163728:1(@)Loc335	chr3:180553135:T:C	0.01377	0.0135	0.01394	0.001916	Caudate
ENSG00000225681:1(@)Loc283	chr17:20039537:G:A	0.00434	0.06205	0.06237	0.001911	Caudate
ENSG00000101452:1(@)Loc549	chr20:38945173:G:A	0.006944	0.03094	0.02963	0.001907	Caudate
ENSG00000273154:1(@)Loc569	chr20:63731744:G:A	0.01915	0.009298	0.01031	0.001907	Caudate
ENSG00000261758:1(@)Loc33	chr3:136471023:G:A	0.01889	0.009286	0.01034	0.001907	Caudate
ENSG00000067208:1(@)Loc535	chr1:92541259:T:C	0.01084	0.01745	0.01772	0.001906	Caudate
ENSG00000163728:1(@)Loc335	chr3:180553833:G:A	0.01377	0.01341	0.01386	0.001906	Caudate
ENSG00000112893:2(@)Loc144	chr5:109694340:C:G	0.5888	0.0002781	0.002015	0.001904	Caudate
ENSG00000198791:2(@)Loc403	chr8:17202067:C:A	0.01406	0.01302	0.01379	0.001904	Caudate
ENSG00000173599:1(@)Loc593	chr11:66792552:A:G	0.0336	0.005115	0.006532	0.001903	Caudate
ENSG00000185352:2(@)Loc495	chr13:96045076:C:T	0.01117	0.01695	0.01679	0.001901	Caudate
ENSG00000108602:3(@)Loc78	chr17:19275579:C:A	0.002983	0.1304	0.1288	0.0019	Caudate
ENSG00000163728:1(@)Loc335	chr3:180576182:A:T	0.01377	0.01337	0.01381	0.0019	Caudate
ENSG00000163728:1(@)Loc335	chr3:180574948:C:T	0.01377	0.01335	0.01379	0.001898	Caudate
ENSG00000279519:1(@)Loc176	chr2:36948301:T:C	0.02933	0.005856	0.007098	0.001896	Caudate
ENSG00000163728:1(@)Loc335	chr3:180576154:A:T	0.01377	0.01332	0.01376	0.001894	Caudate
ENSG00000270061:1(@)Loc275	chr12:123992014:C:T	0.008653	0.02287	0.02301	0.001892	Caudate
ENSG00000256278:1(@)Loc54	chr15:84610573:A:G	0.005707	0.03968	0.0393	0.001891	Caudate
ENSG00000269938:1(@)Loc275	chr12:124009993:C:T	0.0167	0.0106	0.01118	0.001889	Caudate
ENSG00000270083:1(@)Loc603_Loc485_Loc320_Loc81_Loc244	chr22:42058946:A:G	0.05194	0.003186	0.004764	0.001887	Caudate
ENSG00000067208:1(@)Loc535	chr1:92539449:T:C	0.01084	0.01723	0.0175	0.001886	Caudate
ENSG00000101452:1(@)Loc549	chr20:38944596:T:C	0.006944	0.03038	0.02911	0.001881	Caudate
ENSG00000127955:1(@)Loc199	chr7:80111366:C:T	0.01445	0.01256	0.01378	0.001879	Caudate
ENSG00000100902:1(@)Loc393	chr14:35339056:G:A	0.01904	0.009264	0.0107	0.001876	Caudate
ENSG00000067208:1(@)Loc535	chr1:92538013:A:G	0.01084	0.0171	0.01737	0.001874	Caudate
ENSG00000254427:4(@)Loc555	chr11:45327747:G:A	0.01696	0.01052	0.01186	0.001872	Caudate
ENSG00000067208:1(@)Loc535	chr1:92538662:A:C	0.01084	0.01707	0.01734	0.001871	Caudate
ENSG00000163728:1(@)Loc335	chr3:180570541:G:A	0.01377	0.01307	0.01351	0.001863	Caudate
ENSG00000261758:1(@)Loc33	chr3:136384445:G:A	0.03151	0.005212	0.006525	0.001861	Caudate
ENSG00000163728:1(@)Loc335	chr3:180557654:A:G	0.01377	0.01304	0.01348	0.00186	Caudate
ENSG00000101452:1(@)Loc549	chr20:38944000:G:A	0.006944	0.02989	0.02864	0.001858	Caudate
ENSG00000144381:1(@)Loc612_Loc48	chr2:197383404:C:T	0.01499	0.01167	0.01273	0.001855	Caudate
ENSG00000144677:1(@)Loc400	chr3:37867004:G:A	0.006785	0.03074	0.02609	0.001855	Caudate
ENSG00000182774:2(@)Loc109	chr15:82580618:C:T	0.009183	0.02061	0.02176	0.001854	Caudate
ENSG00000205220:1(@)Loc198	chr16:68129759:T:C	0.009833	0.01931	0.02009	0.001852	Caudate
ENSG00000163728:1(@)Loc335	chr3:180481669:A:G	0.0131	0.01375	0.01411	0.001852	Caudate
ENSG00000270083:1(@)Loc603_Loc485_Loc320_Loc81_Loc244	chr22:42046231:C:T	0.02616	0.006403	0.007791	0.001848	Caudate
ENSG00000152154:2(@)Loc590	chr2:39698592:A:T	0.01395	0.01285	0.01415	0.001846	Caudate
ENSG00000179630:1(@)Loc124	chr13:43879344:C:T	0.3293	0.000483	0.002159	0.001845	Caudate
ENSG00000067208:1(@)Loc535	chr1:92535873:C:T	0.01084	0.01678	0.01705	0.001845	Caudate
ENSG00000065609:2(@)Loc531_Loc113	chr6:83660150:T:C	0.00798	0.02458	0.02423	0.001845	Caudate
ENSG00000131951:2(@)Loc322	chr14:59703177:C:T	0.00737	0.02707	0.02463	0.00184	Caudate
ENSG00000067208:1(@)Loc535	chr1:92535586:A:C	0.01084	0.01674	0.01701	0.00184	Caudate
ENSG00000186866:1(@)Loc592	chr21:45668784:A:G	0.04392	0.00373	0.005294	0.001837	Caudate
ENSG00000254646:2(@)Loc334	chr11:124468326:C:T	0.009361	0.02002	0.02084	0.001835	Caudate
ENSG00000185352:2(@)Loc495	chr13:96003373:C:T	0.01262	0.0141	0.0142	0.001834	Caudate
ENSG00000249307:2(@)Loc145	chr4:79273535:G:A	0.005462	0.0404	0.04099	0.001834	Caudate
ENSG00000259295:1(@)Loc54	chr15:84724805:T:C	0.01994	0.008465	0.009356	0.001831	Caudate
ENSG00000261758:1(@)Loc33	chr3:136432789:G:T	0.01889	0.00888	0.009889	0.001831	Caudate
ENSG00000156735:1(@)Loc115	chr8:38402915:C:G	0.007694	0.02545	0.02638	0.001831	Caudate
ENSG00000164037:1(@)Loc344	chr4:102789895:T:C	0.04517	0.003539	0.005091	0.00183	Caudate
ENSG00000067208:1(@)Loc535	chr1:92535017:T:C	0.01084	0.01661	0.01688	0.001828	Caudate
ENSG00000236457:2(@)Loc151	chr17:2254480:A:G	0.004823	0.0483	0.04896	0.001826	Caudate
ENSG00000065609:2(@)Loc531_Loc113	chr6:83654846:A:T	0.006746	0.03013	0.0293	0.001825	Caudate
ENSG00000185352:2(@)Loc495	chr13:95997869:A:C	0.0113	0.01593	0.01581	0.001823	Caudate
ENSG00000197136:1(@)Loc274	chr11:65638708:C:A	0.007851	0.02499	0.02581	0.001821	Caudate
ENSG00000183066:3(@)Loc603_Loc485_Loc320_Loc81_Loc244	chr22:41993835:A:G	0.01186	0.01496	0.01539	0.00182	Caudate
ENSG00000183066:3(@)Loc603_Loc485_Loc320_Loc81_Loc244	chr22:42024851:G:T	0.02137	0.00773	0.008759	0.001818	Caudate
ENSG00000226476:1(@)Loc231	chr1:60639697:A:G	0.01077	0.01697	0.01774	0.001811	Caudate
ENSG00000182774:2(@)Loc109	chr15:82585958:A:G	0.008397	0.02236	0.02342	0.00181	Caudate
ENSG00000168803:4(@)Loc103	chr15:43294710:C:A	0.5	0.000311	0.001957	0.001807	Caudate
ENSG00000279519:1(@)Loc176	chr2:36962153:T:C	0.01156	0.01551	0.01585	0.001803	Caudate
ENSG00000273154:1(@)Loc569	chr20:63730764:G:C	0.01915	0.008738	0.009697	0.001802	Caudate
ENSG00000174938:1(@)Loc40_Loc599	chr16:30000297:C:T	0.007866	0.02431	0.02297	0.0018	Caudate
ENSG00000067208:1(@)Loc535	chr1:92531813:A:G	0.01084	0.01629	0.01656	0.001799	Caudate
ENSG00000183172:1(@)Loc603_Loc485_Loc320_Loc81_Loc244	chr22:42070976:A:T	0.1338	0.001167	0.00277	0.001799	Caudate
ENSG00000108602:3(@)Loc78	chr17:19280114:C:T	0.002983	0.1146	0.1133	0.001797	Caudate
ENSG00000225968:1(@)Loc2_Loc328	chr7:2008240:G:A	0.005189	0.04239	0.0431	0.001794	Caudate
ENSG00000156735:1(@)Loc115	chr8:38348724:C:T	0.009534	0.01901	0.02009	0.001794	Caudate
ENSG00000163728:1(@)Loc335	chr3:180560389:G:A	0.01377	0.01251	0.01293	0.001792	Caudate
ENSG00000163728:1(@)Loc335	chr3:180483296:T:C	0.0131	0.01323	0.01358	0.001791	Caudate
ENSG00000168803:4(@)Loc103	chr15:43294709:T:A	0.5	0.000308	0.001939	0.00179	Caudate
ENSG00000163728:1(@)Loc335	chr3:180473695:T:C	0.0131	0.01323	0.01358	0.00179	Caudate
ENSG00000166913:1(@)Loc526	chr20:44904645:T:G	0.01273	0.01371	0.0144	0.001786	Caudate
ENSG00000141034:1(@)Loc571	chr17:18045402:G:C	0.03807	0.004169	0.005564	0.001785	Caudate
ENSG00000197457:1(@)Loc569	chr20:63660085:T:C	0.0815	0.001916	0.003457	0.001785	Caudate
ENSG00000163728:1(@)Loc335	chr3:180482883:C:T	0.0131	0.01317	0.01352	0.001784	Caudate
ENSG00000141034:1(@)Loc571	chr17:18045665:T:C	0.03807	0.004162	0.005555	0.001782	Caudate
ENSG00000102981:1(@)Loc198	chr16:68129699:C:A	0.009625	0.01904	0.0201	0.001781	Caudate
ENSG00000270061:1(@)Loc275	chr12:123941294:A:G	0.01673	0.009823	0.01077	0.001775	Caudate
ENSG00000270130:1(@)Loc275	chr12:123940531:A:G	0.01996	0.008064	0.009302	0.001775	Caudate
ENSG00000261478:2(@)Loc117	chr15:89399100:C:G	0.03896	0.004062	0.005397	0.00177	Caudate
ENSG00000112659:4(@)Loc84	chr6:43189253:G:A	0.6853	0.0002221	0.001838	0.00177	Caudate
ENSG00000197457:1(@)Loc569	chr20:63659655:A:G	0.0815	0.001898	0.003426	0.001769	Caudate
ENSG00000183386:2(@)Loc616	chr1:38301320:G:A	0.009703	0.01861	0.01696	0.001768	Caudate
ENSG00000163728:1(@)Loc335	chr3:180459470:T:C	0.0131	0.01302	0.01337	0.001766	Caudate
ENSG00000185619:2(@)Loc95	chr4:709183:T:C	0.02714	0.005913	0.007333	0.001761	Caudate
ENSG00000163728:1(@)Loc335	chr3:180456679:T:C	0.0131	0.01296	0.01331	0.001759	Caudate
ENSG00000263934:1(@)Loc78	chr17:19299719:A:G	0.05281	0.002854	0.003806	0.001756	Caudate
ENSG00000067208:1(@)Loc535	chr1:92530170:C:A	0.01084	0.01584	0.01611	0.001756	Caudate
ENSG00000269938:1(@)Loc275	chr12:123980289:G:T	0.009766	0.01799	0.01763	0.001749	Caudate
ENSG00000170802:1(@)Loc370	chr2:48406397:G:A	0.05388	0.002863	0.003906	0.001749	Caudate
ENSG00000166763:1(@)Loc103	chr15:43643905:C:T	0.01345	0.01227	0.01319	0.001747	Caudate
ENSG00000132394:1(@)Loc456	chr3:128182943:G:A	0.01989	0.008095	0.008896	0.001746	Caudate
ENSG00000067208:1(@)Loc535	chr1:92543163:G:T	0.009543	0.01827	0.01832	0.001744	Caudate
ENSG00000156735:1(@)Loc115	chr8:38404715:T:C	0.007694	0.0239	0.02479	0.001743	Caudate
ENSG00000183166:1(@)Loc127	chr7:72367051:G:A	0.007759	0.02376	0.02021	0.001741	Caudate
ENSG00000147548:2(@)Loc115	chr8:38382490:A:G	0.02902	0.005282	0.006756	0.001741	Caudate
ENSG00000067208:1(@)Loc535	chr1:92545351:T:C	0.009543	0.0182	0.01825	0.001738	Caudate
ENSG00000157456:1(@)Loc181_Loc572	chr15:59098172:G:C	0.04893	0.003135	0.00458	0.001737	Caudate
ENSG00000270130:1(@)Loc275	chr12:124002996:C:T	0.02234	0.006962	0.008216	0.001734	Caudate
ENSG00000174165:2(@)Loc593	chr11:66952010:G:A	0.03626	0.004282	0.005734	0.001733	Caudate
ENSG00000067208:1(@)Loc535	chr1:92528476:G:A	0.01084	0.01559	0.01586	0.001733	Caudate
ENSG00000067208:1(@)Loc535	chr1:92528250:C:T	0.01084	0.01556	0.01583	0.00173	Caudate
ENSG00000269938:1(@)Loc275	chr12:123982176:C:T	0.009766	0.01772	0.01737	0.001727	Caudate
ENSG00000114054:1(@)Loc33	chr3:136338019:T:C	0.01955	0.008201	0.009449	0.001727	Caudate
ENSG00000067208:1(@)Loc535	chr1:92527599:C:T	0.01084	0.0155	0.01576	0.001724	Caudate
ENSG00000159248:2(@)Loc337	chr15:34767687:T:C	0.02629	0.005969	0.007348	0.001722	Caudate
ENSG00000067208:1(@)Loc535	chr1:92527070:G:A	0.01084	0.01548	0.01575	0.001722	Caudate
ENSG00000067208:1(@)Loc535	chr1:92527240:T:C	0.01084	0.01548	0.01575	0.001722	Caudate
ENSG00000275601:1(@)Loc103	chr15:43646409:A:G	0.01278	0.01316	0.01432	0.001721	Caudate
ENSG00000183386:2(@)Loc616	chr1:38302427:C:T	0.009802	0.01779	0.01623	0.001719	Caudate
ENSG00000270061:1(@)Loc275	chr12:124004615:A:G	0.007296	0.0251	0.02493	0.001718	Caudate
ENSG00000067208:1(@)Loc535	chr1:92543881:C:A	0.009543	0.01794	0.018	0.001718	Caudate
ENSG00000269938:1(@)Loc275	chr12:123982657:C:A	0.009766	0.0176	0.01725	0.001716	Caudate
ENSG00000067208:1(@)Loc535	chr1:92546690:T:C	0.009543	0.01792	0.01798	0.001716	Caudate
ENSG00000065609:2(@)Loc531_Loc113	chr6:83654421:C:T	0.006746	0.02778	0.02704	0.001715	Caudate
ENSG00000205220:1(@)Loc198	chr16:68151257:G:A	0.008605	0.02066	0.02124	0.001713	Caudate
ENSG00000141034:1(@)Loc571	chr17:18049133:T:C	0.03807	0.00399	0.005328	0.001711	Caudate
ENSG00000115946:2(@)Loc473	chr2:68152015:A:G	0.06584	0.002279	0.003715	0.00171	Caudate
ENSG00000175662:1(@)Loc571	chr17:17847593:G:A	0.08412	0.001767	0.003235	0.001707	Caudate
ENSG00000182774:2(@)Loc109	chr15:82580370:C:T	0.009183	0.01854	0.0196	0.001699	Caudate
ENSG00000205220:1(@)Loc198	chr16:68219105:A:G	0.01341	0.01216	0.01314	0.001699	Caudate
ENSG00000261758:1(@)Loc33	chr3:136652849:G:T	0.007948	0.02218	0.02207	0.001698	Caudate
ENSG00000175727:1(@)Loc229	chr12:122065471:C:T	0.01435	0.01132	0.01175	0.001697	Caudate
ENSG00000127955:1(@)Loc199	chr7:80112023:A:G	0.01445	0.0112	0.01231	0.001697	Caudate
ENSG00000173599:1(@)Loc593	chr11:66816288:A:G	0.0293	0.005234	0.006453	0.001696	Caudate
ENSG00000256278:1(@)Loc54	chr15:84609953:G:A	0.006532	0.02831	0.02836	0.001692	Caudate
ENSG00000067208:1(@)Loc535	chr1:92527990:A:C	0.01084	0.01516	0.01543	0.001692	Caudate
ENSG00000281100:1(@)Loc132	chr3:36841878:T:C	0.0105	0.01592	0.01579	0.001691	Caudate
ENSG00000177370:2(@)Loc210_Loc155	chr17:1376129:T:A	0.00757	0.02342	0.02427	0.00169	Caudate
ENSG00000177370:2(@)Loc210_Loc155	chr17:1385661:G:A	0.005973	0.03188	0.03248	0.00169	Caudate
ENSG00000273154:1(@)Loc569	chr20:63737947:C:G	0.02019	0.00766	0.008595	0.001683	Caudate
ENSG00000163939:1(@)Loc262_Loc6_Loc295	chr3:52688319:A:C	0.004586	0.04605	0.04695	0.001681	Caudate
ENSG00000269938:1(@)Loc275	chr12:123985512:C:T	0.009766	0.01713	0.01679	0.001678	Caudate
ENSG00000163728:1(@)Loc335	chr3:180406506:C:T	0.05813	0.002509	0.003803	0.001678	Caudate
ENSG00000270061:1(@)Loc275	chr12:123942189:C:T	0.01673	0.009202	0.0101	0.001673	Caudate
ENSG00000110931:5(@)Loc438_Loc211	chr12:121251169:C:G	0.002715	0.1202	0.119	0.001672	Caudate
ENSG00000067208:1(@)Loc535	chr1:92550671:T:C	0.009543	0.01732	0.01738	0.001668	Caudate
ENSG00000259295:1(@)Loc54	chr15:84700450:C:T	0.01458	0.01077	0.0113	0.001666	Caudate
ENSG00000144381:1(@)Loc612_Loc48	chr2:197536759:A:G	0.008706	0.01939	0.01987	0.001666	Caudate
ENSG00000132563:1(@)Loc92_Loc299	chr5:138452918:A:G	0.01218	0.01308	0.01247	0.001666	Caudate
ENSG00000164037:1(@)Loc344	chr4:102801081:G:A	0.04517	0.003209	0.004622	0.001665	Caudate
ENSG00000131951:2(@)Loc322	chr14:59703665:G:A	0.006906	0.02585	0.02343	0.001663	Caudate
ENSG00000197136:1(@)Loc274	chr11:65610557:C:T	0.003794	0.06204	0.06145	0.001661	Caudate
ENSG00000181097:2(@)Loc286	chr8:143793989:G:A	0.02319	0.0064	0.007633	0.001661	Caudate
ENSG00000214425:2(@)Loc114_Loc614	chr17:45641777:A:G	0.1562	0.0009203	0.002409	0.00166	Caudate
ENSG00000258122:1(@)Loc365	chr16:66912044:C:T	0.002032	0.2697	0.2685	0.001657	Caudate
ENSG00000182827:3(@)Loc331	chr1:226602300:C:T	0.001938	0.3329	0.3285	0.001656	Caudate
ENSG00000269938:1(@)Loc275	chr12:123985191:A:G	0.009766	0.01685	0.01652	0.001655	Caudate
ENSG00000205981:1(@)Loc15_Loc538_Loc443	chr3:181162794:T:C	0.007976	0.02132	0.02236	0.001655	Caudate
ENSG00000270061:1(@)Loc275	chr12:123997143:A:G	0.006372	0.02838	0.02792	0.00165	Caudate
ENSG00000174939:1(@)Loc40_Loc599	chr16:29956113:A:G	0.01233	0.01302	0.01406	0.001648	Caudate
ENSG00000183066:3(@)Loc603_Loc485_Loc320_Loc81_Loc244	chr22:42009655:A:G	0.01561	0.009791	0.0105	0.001648	Caudate
ENSG00000169609:1(@)Loc109_Loc363	chr15:83019881:A:G	0.04225	0.003457	0.004767	0.001645	Caudate
ENSG00000242125:2(@)Loc188	chr1:28790639:A:T	0.005444	0.03479	0.03557	0.001641	Caudate
ENSG00000256278:1(@)Loc54	chr15:84658188:T:C	0.007104	0.0244	0.0246	0.001639	Caudate
ENSG00000010319:1(@)Loc6_Loc295	chr3:52780240:T:A	0.006352	0.02895	0.02957	0.001639	Caudate
ENSG00000260114:1(@)Loc40_Loc599	chr16:29983601:C:T	0.002753	0.1106	0.1098	0.001636	Caudate
ENSG00000249856:1(@)Loc545	chr5:75460396:A:G	0.3734	0.0003771	0.001864	0.001635	Caudate
ENSG00000282100:1(@)Loc181	chr15:58674946:T:C	0.01717	0.008888	0.01004	0.001629	Caudate
ENSG00000137822:1(@)Loc103	chr15:43620789:C:T	0.009407	0.01722	0.01711	0.001628	Caudate
ENSG00000067208:1(@)Loc535	chr1:92553756:T:C	0.009543	0.01682	0.01689	0.001627	Caudate
ENSG00000273154:1(@)Loc569	chr20:63734204:A:G	0.02019	0.007368	0.008272	0.001624	Caudate
ENSG00000273154:1(@)Loc569	chr20:63735126:A:G	0.01975	0.007546	0.008436	0.001624	Caudate
ENSG00000172354:1(@)Loc350	chr7:100729466:G:C	0.004845	0.04082	0.03473	0.001624	Caudate
ENSG00000273154:1(@)Loc569	chr20:63734514:C:T	0.02019	0.007355	0.008258	0.001621	Caudate
ENSG00000185352:2(@)Loc495	chr13:95991314:C:T	0.01188	0.0131	0.01312	0.00162	Caudate
ENSG00000214425:2(@)Loc114_Loc614	chr17:45640970:T:C	0.1562	0.0008978	0.00235	0.00162	Caudate
ENSG00000258122:1(@)Loc365	chr16:66908303:C:T	0.001819	0.4011	0.3985	0.001617	Caudate
ENSG00000088808:1(@)Loc46	chr14:103824476:A:G	0.008262	0.02011	0.0187	0.00161	Caudate
ENSG00000182774:2(@)Loc109	chr15:82578613:C:T	0.009183	0.01738	0.01839	0.001609	Caudate
ENSG00000067208:1(@)Loc535	chr1:92556726:A:G	0.009543	0.01659	0.01666	0.001608	Caudate
ENSG00000185352:2(@)Loc495	chr13:96004878:A:G	0.01283	0.01189	0.01203	0.001607	Caudate
ENSG00000067208:1(@)Loc535	chr1:92556334:T:C	0.009543	0.01655	0.01662	0.001605	Caudate
ENSG00000205220:1(@)Loc198	chr16:68127065:G:T	0.008605	0.01901	0.01958	0.0016	Caudate
ENSG00000067208:1(@)Loc535	chr1:92557121:C:G	0.009543	0.01648	0.01655	0.0016	Caudate
ENSG00000183386:2(@)Loc616	chr1:38317548:A:T	0.01217	0.0127	0.01193	0.001598	Caudate
ENSG00000067208:1(@)Loc535	chr1:92521873:C:T	0.01084	0.01419	0.01446	0.001598	Caudate
ENSG00000067208:1(@)Loc535	chr1:92557593:A:C	0.009543	0.01644	0.01651	0.001596	Caudate
ENSG00000281100:1(@)Loc132	chr3:36843901:T:C	0.0105	0.01487	0.01476	0.001595	Caudate
ENSG00000172354:1(@)Loc350	chr7:100700401:A:G	0.005093	0.03706	0.03164	0.001595	Caudate
ENSG00000254639:1(@)Loc427	chr11:45927650:C:T	0.1522	0.0009064	0.002339	0.001593	Caudate
ENSG00000183066:3(@)Loc603_Loc485_Loc320_Loc81_Loc244	chr22:42012075:T:C	0.01561	0.009427	0.01011	0.001593	Caudate
ENSG00000205220:1(@)Loc198	chr16:68134297:C:G	0.008605	0.01885	0.01941	0.001589	Caudate
ENSG00000163728:1(@)Loc335	chr3:180549805:G:A	0.01151	0.01335	0.01351	0.001587	Caudate
ENSG00000269997:2(@)Loc275	chr12:123995826:G:C	0.009426	0.01657	0.01704	0.001586	Caudate
ENSG00000273154:1(@)Loc569	chr20:63719798:T:C	0.01874	0.007778	0.008614	0.001585	Caudate
ENSG00000067208:1(@)Loc535	chr1:92523035:C:A	0.01084	0.01401	0.01427	0.00158	Caudate
ENSG00000132612:1(@)Loc544	chr16:69265032:A:G	0.0444	0.003147	0.004437	0.001578	Caudate
ENSG00000065609:2(@)Loc531_Loc113	chr6:83622122:C:G	0.006067	0.02862	0.02769	0.001578	Caudate
ENSG00000065609:2(@)Loc531_Loc113	chr6:83627688:T:C	0.006067	0.02843	0.02751	0.00157	Caudate
ENSG00000270061:1(@)Loc275	chr12:123994019:A:T	0.006481	0.02601	0.02564	0.001569	Caudate
ENSG00000163728:1(@)Loc335	chr3:180527697:T:C	0.01151	0.01318	0.01334	0.001569	Caudate
ENSG00000273154:1(@)Loc569	chr20:63732135:A:G	0.01874	0.007682	0.008509	0.001567	Caudate
ENSG00000249307:2(@)Loc145	chr4:79266718:T:C	0.002852	0.092	0.09095	0.001566	Caudate
ENSG00000183386:2(@)Loc616	chr1:38315646:G:T	0.01217	0.0124	0.01165	0.001565	Caudate
ENSG00000273154:1(@)Loc569	chr20:63737451:C:T	0.02019	0.007073	0.007946	0.001564	Caudate
ENSG00000164100:1(@)Loc533_Loc197	chr4:117815840:G:A	0.1223	0.001109	0.002497	0.001564	Caudate
ENSG00000067208:1(@)Loc535	chr1:92511718:A:G	0.01084	0.01383	0.01409	0.001563	Caudate
ENSG00000070061:1(@)Loc407	chr9:108974872:C:T	0.004311	0.04621	0.04534	0.001563	Caudate
ENSG00000273154:1(@)Loc569	chr20:63724404:G:A	0.01874	0.007653	0.008477	0.001561	Caudate
ENSG00000085788:1(@)Loc115	chr8:38336000:C:T	0.01325	0.01111	0.012	0.001561	Caudate
ENSG00000105894:2(@)Loc300	chr7:137416086:A:G	0.005341	0.0332	0.03047	0.001559	Caudate
ENSG00000151322:2(@)Loc491	chr14:33344815:G:A	0.009354	0.01685	0.01776	0.001558	Caudate
ENSG00000114054:1(@)Loc33	chr3:136318865:G:A	0.06569	0.002063	0.003403	0.001554	Caudate
ENSG00000114054:1(@)Loc33	chr3:136435986:C:T	0.00409	0.04968	0.04908	0.001553	Caudate
ENSG00000067208:1(@)Loc535	chr1:92522018:A:G	0.01084	0.01371	0.01397	0.001551	Caudate
ENSG00000163728:1(@)Loc335	chr3:180489142:G:A	0.0131	0.01123	0.01155	0.001549	Caudate
ENSG00000273154:1(@)Loc569	chr20:63726119:G:A	0.01874	0.007585	0.008402	0.001548	Caudate
ENSG00000085788:1(@)Loc115	chr8:38290322:C:T	0.02323	0.005974	0.0071	0.001548	Caudate
ENSG00000105894:2(@)Loc300	chr7:137433944:A:C	0.01107	0.0133	0.01305	0.001542	Caudate
ENSG00000165046:1(@)Loc115	chr8:38399988:G:A	0.004996	0.03592	0.03645	0.001542	Caudate
ENSG00000273154:1(@)Loc569	chr20:63728212:T:A	0.01874	0.007542	0.008356	0.00154	Caudate
ENSG00000163728:1(@)Loc335	chr3:180530488:A:G	0.01151	0.0129	0.01306	0.00154	Caudate
ENSG00000174938:1(@)Loc40_Loc599	chr16:30007179:C:T	0.005941	0.02851	0.02641	0.001538	Caudate
ENSG00000067208:1(@)Loc535	chr1:92505213:C:T	0.01084	0.01358	0.01384	0.001538	Caudate
ENSG00000163728:1(@)Loc335	chr3:180530937:T:C	0.01151	0.01288	0.01304	0.001538	Caudate
ENSG00000149527:2(@)Loc72	chr1:2451600:A:G	0.1129	0.001151	0.002424	0.001537	Caudate
ENSG00000117601:1(@)Loc143	chr1:173916398:G:T	0.1423	0.0009352	0.002308	0.001537	Caudate
ENSG00000205981:1(@)Loc15_Loc538_Loc443	chr3:181162775:T:C	0.007976	0.01948	0.02046	0.001537	Caudate
ENSG00000067208:1(@)Loc535	chr1:92523160:A:C	0.01084	0.01356	0.01382	0.001536	Caudate
ENSG00000163728:1(@)Loc335	chr3:180494168:G:A	0.0131	0.01112	0.01145	0.001536	Caudate
ENSG00000242125:2(@)Loc188	chr1:28810174:A:G	0.006366	0.02586	0.02673	0.001535	Caudate
ENSG00000148843:3(@)Loc4_Loc21_Loc293	chr10:103262005:C:T	0.01303	0.0113	0.01232	0.001534	Caudate
ENSG00000269997:2(@)Loc275	chr12:123946065:G:A	0.01791	0.00774	0.008689	0.001534	Caudate
ENSG00000168802:1(@)Loc544	chr16:69364450:G:T	0.03502	0.003903	0.005156	0.001533	Caudate
ENSG00000114054:1(@)Loc33	chr3:136434626:T:C	0.005842	0.0294	0.0296	0.00153	Caudate
ENSG00000269938:1(@)Loc275	chr12:124000096:C:G	0.01899	0.0073	0.007904	0.001529	Caudate
ENSG00000269938:1(@)Loc275	chr12:123951241:T:A	0.01601	0.008775	0.009215	0.001526	Caudate
ENSG00000067208:1(@)Loc535	chr1:92509038:G:A	0.01084	0.01345	0.01371	0.001526	Caudate
ENSG00000067208:1(@)Loc535	chr1:92510466:T:G	0.01084	0.01345	0.0137	0.001525	Caudate
ENSG00000270130:1(@)Loc275	chr12:123961706:T:C	0.03271	0.00405	0.005251	0.001522	Caudate
ENSG00000141034:1(@)Loc571	chr17:18046687:T:C	0.03229	0.004187	0.005339	0.00152	Caudate
ENSG00000273154:1(@)Loc569	chr20:63730385:G:A	0.01874	0.007429	0.008232	0.001519	Caudate
ENSG00000144381:1(@)Loc612_Loc48	chr2:197510605:C:G	0.006508	0.02478	0.02483	0.001518	Caudate
ENSG00000261758:1(@)Loc33	chr3:136559409:T:C	0.004114	0.04658	0.04446	0.001518	Caudate
ENSG00000148843:3(@)Loc4_Loc21_Loc293	chr10:103259060:A:C	0.01303	0.01116	0.01216	0.001517	Caudate
ENSG00000140534:2(@)Loc117	chr15:89399100:C:G	0.03326	0.004062	0.005163	0.001517	Caudate
ENSG00000076685:1(@)Loc4_Loc218_Loc21	chr10:102839238:G:A	0.0274	0.004996	0.006208	0.001516	Caudate
ENSG00000067208:1(@)Loc535	chr1:92568466:G:T	0.01108	0.01299	0.01327	0.001512	Caudate
ENSG00000174938:1(@)Loc40_Loc599	chr16:29984559:G:A	0.0056	0.03007	0.02775	0.00151	Caudate
ENSG00000269997:2(@)Loc275	chr12:123973455:C:A	0.0131	0.01072	0.01147	0.001509	Caudate
ENSG00000067208:1(@)Loc535	chr1:92559287:C:T	0.009543	0.0154	0.01548	0.001509	Caudate
ENSG00000261574:1(@)Loc164	chr16:89811312:C:T	0.005782	0.02881	0.02873	0.001508	Caudate
ENSG00000273154:1(@)Loc569	chr20:63727993:C:T	0.01915	0.0072	0.008011	0.001508	Caudate
ENSG00000067208:1(@)Loc535	chr1:92511033:G:A	0.01084	0.01326	0.01352	0.001507	Caudate
ENSG00000067208:1(@)Loc535	chr1:92562305:G:A	0.009543	0.01535	0.01543	0.001505	Caudate
ENSG00000067208:1(@)Loc535	chr1:92562357:G:A	0.009543	0.01533	0.01541	0.001504	Caudate
ENSG00000067208:1(@)Loc535	chr1:92513797:A:G	0.01084	0.01321	0.01347	0.001501	Caudate
ENSG00000273154:1(@)Loc569	chr20:63725186:G:A	0.01874	0.007332	0.008126	0.001501	Caudate
ENSG00000175727:1(@)Loc229	chr12:122067746:G:T	0.01309	0.01088	0.01117	0.001494	Caudate
ENSG00000270130:1(@)Loc275	chr12:123953670:C:T	0.01639	0.008277	0.009246	0.001493	Caudate
ENSG00000148843:3(@)Loc4_Loc21_Loc293	chr10:103261506:G:A	0.01303	0.01095	0.01195	0.001492	Caudate
ENSG00000281100:1(@)Loc132	chr3:36814539:T:C	0.008093	0.01869	0.01809	0.001492	Caudate
ENSG00000269997:2(@)Loc275	chr12:123947154:A:G	0.01791	0.007498	0.00842	0.00149	Caudate
ENSG00000261758:1(@)Loc33	chr3:136533754:C:A	0.01663	0.008148	0.0089	0.00149	Caudate
ENSG00000149091:1(@)Loc12	chr11:46590255:A:G	0.005256	0.03205	0.03254	0.001488	Caudate
ENSG00000269997:2(@)Loc275	chr12:123932791:T:C	0.0187	0.007133	0.008074	0.001486	Caudate
ENSG00000175727:1(@)Loc229	chr12:122123662:G:A	0.02405	0.005587	0.006394	0.001485	Caudate
ENSG00000067208:1(@)Loc535	chr1:92563235:C:G	0.009543	0.01509	0.01517	0.001484	Caudate
ENSG00000270061:1(@)Loc275	chr12:123940531:A:G	0.01673	0.008064	0.008862	0.001483	Caudate
ENSG00000169592:1(@)Loc40_Loc599	chr16:29973518:C:G	0.008608	0.01726	0.01449	0.001483	Caudate
ENSG00000261574:1(@)Loc164	chr16:89815204:T:C	0.007422	0.02052	0.02083	0.001481	Caudate
ENSG00000270061:1(@)Loc275	chr12:123992052:T:A	0.006481	0.02411	0.02379	0.001478	Caudate
ENSG00000248383:1(@)Loc185	chr5:140870667:T:C	0.04064	0.003213	0.004383	0.001475	Caudate
ENSG00000067208:1(@)Loc535	chr1:92566910:G:A	0.01108	0.0126	0.01288	0.001472	Caudate
ENSG00000177370:2(@)Loc210_Loc155	chr17:1379685:A:G	0.004669	0.03696	0.03721	0.001471	Caudate
ENSG00000109323:3(@)Loc344	chr4:103011399:C:T	0.03575	0.003595	0.004792	0.001462	Caudate
ENSG00000183386:2(@)Loc616	chr1:38301432:T:C	0.009703	0.01487	0.01359	0.001461	Caudate
ENSG00000008226:1(@)Loc400	chr3:37862772:G:A	0.4086	0.0003077	0.001637	0.001461	Caudate
ENSG00000175727:1(@)Loc229	chr12:122134850:C:T	0.02135	0.006209	0.006927	0.001456	Caudate
ENSG00000146007:1(@)Loc185	chr5:140783743:T:A	0.008214	0.01796	0.01875	0.001456	Caudate
ENSG00000257522:2(@)Loc192	chr14:29000167:T:C	0.001531	0.6217	0.6151	0.001455	Caudate
ENSG00000270061:1(@)Loc275	chr12:123992159:C:G	0.006481	0.02362	0.02331	0.001454	Caudate
ENSG00000067208:1(@)Loc535	chr1:92568664:G:A	0.01108	0.01241	0.01269	0.001454	Caudate
ENSG00000067208:1(@)Loc535	chr1:92563896:A:G	0.009543	0.01473	0.01481	0.001453	Caudate
ENSG00000174939:1(@)Loc40_Loc599	chr16:29943333:T:G	0.2116	0.0005907	0.001901	0.001452	Caudate
ENSG00000256278:1(@)Loc54	chr15:84657289:G:T	0.007104	0.02091	0.02112	0.001449	Caudate
ENSG00000164037:1(@)Loc344	chr4:102817075:G:C	0.04517	0.002782	0.004012	0.001449	Caudate
ENSG00000231312:3(@)Loc590	chr2:39714383:A:G	0.01403	0.00974	0.009723	0.001448	Caudate
ENSG00000067208:1(@)Loc535	chr1:92506271:T:A	0.01084	0.01266	0.01291	0.001447	Caudate
ENSG00000067208:1(@)Loc535	chr1:92506394:T:C	0.01084	0.01266	0.01291	0.001447	Caudate
ENSG00000067208:1(@)Loc535	chr1:92507518:A:C	0.01084	0.01263	0.01288	0.001444	Caudate
ENSG00000183066:3(@)Loc603_Loc485_Loc320_Loc81_Loc244	chr22:41999956:C:T	0.009683	0.01447	0.0146	0.001444	Caudate
ENSG00000067208:1(@)Loc535	chr1:92505396:C:T	0.01084	0.01261	0.01286	0.001442	Caudate
ENSG00000261758:1(@)Loc33	chr3:136477912:C:T	0.01889	0.00685	0.007656	0.001442	Caudate
ENSG00000067208:1(@)Loc535	chr1:92506900:T:C	0.01084	0.01259	0.01285	0.00144	Caudate
ENSG00000088808:1(@)Loc46	chr14:103827196:T:C	0.008262	0.01757	0.01637	0.001439	Caudate
ENSG00000147535:2(@)Loc115	chr8:38385709:T:A	0.02302	0.005542	0.006728	0.001439	Caudate
ENSG00000174938:1(@)Loc40_Loc599	chr16:29983415:T:A	0.0056	0.02819	0.02603	0.001438	Caudate
ENSG00000256278:1(@)Loc54	chr15:84657715:G:C	0.007104	0.02066	0.02088	0.001435	Caudate
ENSG00000067208:1(@)Loc535	chr1:92564141:T:G	0.009543	0.01452	0.0146	0.001435	Caudate
ENSG00000132563:1(@)Loc92_Loc299	chr5:138453298:C:T	0.01218	0.01105	0.01055	0.001435	Caudate
ENSG00000212802:1(@)Loc259	chr6:12038746:A:C	0.006674	0.02293	0.02355	0.001434	Caudate
ENSG00000205352:1(@)Loc339_Loc493	chr12:53446601:T:C	0.9986	0.000123	0.001431	0.001431	Caudate
ENSG00000155090:2(@)Loc235	chr8:102656092:A:G	0.002274	0.1248	0.1243	0.001431	Caudate
ENSG00000092847:1(@)Loc138	chr1:35712989:C:T	0.00495	0.03321	0.03356	0.00143	Caudate
ENSG00000167588:1(@)Loc220	chr12:50233871:C:T	0.009526	0.01472	0.01538	0.001426	Caudate
ENSG00000109323:2(@)Loc344	chr4:102886563:T:C	0.04227	0.002946	0.004159	0.001425	Caudate
ENSG00000259797:2(@)Loc198	chr16:68289751:G:A	0.005667	0.02775	0.02838	0.001423	Caudate
ENSG00000092847:1(@)Loc138	chr1:35713267:G:T	0.00495	0.03298	0.03333	0.001423	Caudate
ENSG00000088808:1(@)Loc46	chr14:103843688:C:T	0.009298	0.01507	0.01421	0.001421	Caudate
ENSG00000204963:1(@)Loc185	chr5:140795037:G:A	0.03163	0.003991	0.005048	0.001417	Caudate
ENSG00000166913:1(@)Loc526	chr20:44888560:A:G	0.009985	0.01387	0.01421	0.001415	Caudate
ENSG00000106263:2(@)Loc247	chr7:2666245:C:T	0.0199	0.006456	0.007614	0.001415	Caudate
ENSG00000137822:1(@)Loc103	chr15:43783061:G:A	0.002474	0.09979	0.09182	0.001409	Caudate
ENSG00000183066:3(@)Loc603_Loc485_Loc320_Loc81_Loc244	chr22:42000564:C:A	0.009683	0.01405	0.01418	0.001408	Caudate
ENSG00000137822:1(@)Loc103	chr15:43788539:T:C	0.002474	0.09912	0.0912	0.001405	Caudate
ENSG00000070061:1(@)Loc407	chr9:108983987:A:G	0.09013	0.001345	0.002567	0.001405	Caudate
ENSG00000263707:1(@)Loc260_Loc399	chr17:13011167:T:C	0.005638	0.02699	0.02738	0.001403	Caudate
ENSG00000129933:1(@)Loc39	chr19:19441604:T:C	0.006271	0.02345	0.02429	0.001403	Caudate
ENSG00000183066:3(@)Loc603_Loc485_Loc320_Loc81_Loc244	chr22:42000146:G:A	0.009683	0.01398	0.01412	0.001402	Caudate
ENSG00000156735:1(@)Loc115	chr8:38415064:C:A	0.008331	0.01662	0.01741	0.001401	Caudate
ENSG00000133687:2(@)Loc108	chr12:29781653:C:T	0.00225	0.1222	0.1135	0.001397	Caudate
ENSG00000163728:1(@)Loc335	chr3:180519537:A:C	0.01151	0.01154	0.0117	0.001396	Caudate
ENSG00000204963:1(@)Loc185	chr5:140789226:T:G	0.03163	0.003929	0.00497	0.001396	Caudate
ENSG00000254646:2(@)Loc334	chr11:124459112:A:G	0.004531	0.03592	0.03566	0.001395	Caudate
ENSG00000144381:1(@)Loc612_Loc48	chr2:197393071:T:C	0.00644	0.02256	0.02261	0.001394	Caudate
ENSG00000163728:1(@)Loc335	chr3:180518937:C:G	0.01151	0.01152	0.01168	0.001394	Caudate
ENSG00000204963:1(@)Loc185	chr5:140788485:A:G	0.03163	0.003924	0.004963	0.001394	Caudate
ENSG00000172803:1(@)Loc274	chr11:65834089:G:C	0.855	0.0001399	0.001413	0.001393	Caudate
ENSG00000261758:1(@)Loc33	chr3:136430297:C:T	0.01733	0.007246	0.007978	0.001393	Caudate
ENSG00000183386:2(@)Loc616	chr1:38312476:C:A	0.01217	0.01087	0.01023	0.001392	Caudate
ENSG00000067208:1(@)Loc535	chr1:92566963:T:C	0.01108	0.01181	0.01208	0.001391	Caudate
ENSG00000174939:1(@)Loc40_Loc599	chr16:29943634:A:G	0.2094	0.0005712	0.001825	0.00139	Caudate
ENSG00000141564:2(@)Loc561	chr17:80594647:A:T	0.02474	0.005033	0.005878	0.00139	Caudate
ENSG00000183066:3(@)Loc603_Loc485_Loc320_Loc81_Loc244	chr22:42001038:G:T	0.009683	0.01384	0.01397	0.00139	Caudate
ENSG00000249307:2(@)Loc145	chr4:79275415:T:C	0.003239	0.05879	0.05847	0.001388	Caudate
ENSG00000067208:1(@)Loc535	chr1:92567026:T:C	0.01108	0.01176	0.01204	0.001386	Caudate
ENSG00000270061:1(@)Loc275	chr12:123984025:G:C	0.00731	0.01911	0.01905	0.001381	Caudate
ENSG00000197256:2(@)Loc195	chr19:11288696:C:G	0.001822	0.2065	0.1955	0.001381	Caudate
ENSG00000076685:1(@)Loc4_Loc218_Loc21	chr10:102853263:G:A	0.0274	0.004525	0.005629	0.001379	Caudate
ENSG00000067208:1(@)Loc535	chr1:92565178:T:C	0.009543	0.01386	0.01395	0.001379	Caudate
ENSG00000137822:1(@)Loc103	chr15:43788377:C:T	0.002474	0.09509	0.08752	0.001377	Caudate
ENSG00000101246:1(@)Loc569	chr20:63712788:C:G	0.02054	0.006046	0.006996	0.001374	Caudate
ENSG00000281100:1(@)Loc132	chr3:36846681:T:G	0.0105	0.01251	0.01245	0.001372	Caudate
ENSG00000163728:1(@)Loc335	chr3:180507345:G:A	0.01151	0.01132	0.01148	0.001372	Caudate
ENSG00000204963:1(@)Loc185	chr5:140791609:C:T	0.03163	0.003861	0.004884	0.001372	Caudate
ENSG00000067208:1(@)Loc535	chr1:92566068:T:C	0.009543	0.01377	0.01386	0.001371	Caudate
ENSG00000204963:1(@)Loc185	chr5:140793333:T:C	0.03163	0.003858	0.00488	0.001371	Caudate
ENSG00000279519:1(@)Loc176	chr2:36957342:C:T	0.01932	0.006461	0.007169	0.00137	Caudate
ENSG00000163728:1(@)Loc335	chr3:180502268:A:G	0.01151	0.01131	0.01146	0.00137	Caudate
ENSG00000204963:1(@)Loc185	chr5:140792205:C:T	0.03163	0.003849	0.00487	0.001369	Caudate
ENSG00000156735:1(@)Loc115	chr8:38390788:T:C	0.005793	0.02521	0.02572	0.001369	Caudate
ENSG00000100038:1(@)Loc597	chr22:21951341:A:G	0.1141	0.001037	0.002252	0.001365	Caudate
ENSG00000204963:1(@)Loc185	chr5:140791070:A:T	0.03163	0.003838	0.004855	0.001365	Caudate
ENSG00000138311:2(@)Loc343	chr10:62678726:G:C	0.01201	0.01065	0.01021	0.001364	Caudate
ENSG00000164037:1(@)Loc344	chr4:102828359:C:G	0.04517	0.002614	0.003772	0.001364	Caudate
ENSG00000100034:1(@)Loc597	chr22:21938623:C:A	0.1319	0.0008942	0.002109	0.001363	Caudate
ENSG00000204963:1(@)Loc185	chr5:140792423:A:G	0.03163	0.003831	0.004847	0.001362	Caudate
ENSG00000105894:2(@)Loc300	chr7:137418365:C:T	0.005341	0.02774	0.02551	0.001362	Caudate
ENSG00000254646:2(@)Loc334	chr11:124508604:C:T	0.01321	0.009531	0.01037	0.001361	Caudate
ENSG00000270130:1(@)Loc275	chr12:123939053:G:C	0.01417	0.008773	0.009597	0.001361	Caudate
ENSG00000088808:1(@)Loc46	chr14:103833683:T:C	0.008262	0.01643	0.01532	0.00136	Caudate
ENSG00000173599:1(@)Loc593	chr11:66843174:G:C	0.0336	0.003593	0.004607	0.001358	Caudate
ENSG00000277161:1(@)Loc256	chr17:36511076:A:G	0.003009	0.06445	0.06435	0.001356	Caudate
ENSG00000242125:2(@)Loc188	chr1:28824876:T:C	0.01667	0.007343	0.008433	0.001356	Caudate
ENSG00000269938:1(@)Loc275	chr12:123991393:A:G	0.02222	0.00542	0.006069	0.001354	Caudate
ENSG00000132394:1(@)Loc456	chr3:128212023:C:A	0.01476	0.008485	0.008887	0.001353	Caudate
ENSG00000132394:1(@)Loc456	chr3:128221691:A:G	0.01476	0.008487	0.008889	0.001353	Caudate
ENSG00000188070:2(@)Loc355	chr11:63922407:T:C	0.002215	0.1168	0.1151	0.001352	Caudate
ENSG00000177370:2(@)Loc210_Loc155	chr17:1378223:T:C	0.00514	0.02887	0.02925	0.001351	Caudate
ENSG00000106348:2(@)Loc431_Loc563	chr7:128066983:C:T	0.006104	0.02371	0.02422	0.001351	Caudate
ENSG00000101109:3(@)Loc526	chr20:45001974:C:T	0.01279	0.009935	0.0108	0.001349	Caudate
ENSG00000231312:3(@)Loc590	chr2:39714384:A:C	0.01403	0.008991	0.008983	0.001347	Caudate
ENSG00000204653:4(@)Loc165	chr19:50514846:G:A	0.1224	0.000952	0.002156	0.001346	Caudate
ENSG00000124134:1(@)Loc526	chr20:45000494:G:A	0.01286	0.009854	0.01068	0.001346	Caudate
ENSG00000085788:1(@)Loc115	chr8:38370046:G:A	0.00607	0.02341	0.02349	0.001345	Caudate
ENSG00000105894:2(@)Loc300	chr7:137418411:A:G	0.005341	0.0272	0.02502	0.001342	Caudate
ENSG00000114861:1(@)Loc621	chr3:71224693:A:G	0.01734	0.007135	0.008134	0.001341	Caudate
ENSG00000182774:2(@)Loc109	chr15:82628387:C:T	0.01342	0.009145	0.01013	0.00134	Caudate
ENSG00000067208:1(@)Loc535	chr1:92502755:T:C	0.01084	0.01159	0.01184	0.001339	Caudate
ENSG00000101109:3(@)Loc526	chr20:45000494:G:A	0.01279	0.009854	0.01071	0.001339	Caudate
ENSG00000164037:1(@)Loc344	chr4:102832578:T:G	0.04517	0.002563	0.003699	0.001338	Caudate
ENSG00000256278:1(@)Loc54	chr15:84774834:A:G	0.01069	0.01177	0.01237	0.001337	Caudate
ENSG00000065609:2(@)Loc531_Loc113	chr6:83644895:C:T	0.005286	0.0276	0.02653	0.001337	Caudate
ENSG00000270061:1(@)Loc275	chr12:123996319:G:A	0.006832	0.01992	0.01976	0.001336	Caudate
ENSG00000254646:2(@)Loc334	chr11:124516887:A:G	0.02506	0.004692	0.005713	0.001335	Caudate
ENSG00000269938:1(@)Loc275	chr12:123955563:C:A	0.01332	0.009269	0.009479	0.001335	Caudate
ENSG00000256278:1(@)Loc54	chr15:84774928:A:G	0.01069	0.01172	0.01232	0.001332	Caudate
ENSG00000249307:2(@)Loc145	chr4:79282406:C:A	0.003406	0.05071	0.05056	0.001331	Caudate
ENSG00000101246:1(@)Loc569	chr20:63696914:C:T	0.04805	0.002408	0.003504	0.00133	Caudate
ENSG00000175727:1(@)Loc229	chr12:122125035:G:A	0.01463	0.008451	0.008829	0.001328	Caudate
ENSG00000163728:1(@)Loc335	chr3:180447436:G:T	0.0131	0.009451	0.009749	0.001327	Caudate
ENSG00000184903:1(@)Loc44	chr7:111211497:A:G	0.01493	0.008048	0.009185	0.001325	Caudate
ENSG00000242125:2(@)Loc188	chr1:28784224:G:A	0.02049	0.005733	0.006827	0.001323	Caudate
ENSG00000281100:1(@)Loc132	chr3:36846573:G:T	0.0105	0.01199	0.01194	0.001322	Caudate
ENSG00000173715:2(@)Loc593	chr11:66861558:C:G	0.02807	0.004213	0.00511	0.001321	Caudate
ENSG00000142686:1(@)Loc138_Loc280	chr1:36148103:A:C	0.01943	0.006051	0.006868	0.00132	Caudate
ENSG00000270130:1(@)Loc275	chr12:123957333:C:G	0.01901	0.006169	0.007081	0.001318	Caudate
ENSG00000183066:3(@)Loc603_Loc485_Loc320_Loc81_Loc244	chr22:41999238:C:G	0.008646	0.01484	0.01482	0.001318	Caudate
ENSG00000254646:2(@)Loc334	chr11:124509211:G:T	0.01321	0.009179	0.00999	0.001316	Caudate
ENSG00000268707:1(@)Loc430	chr9:129148526:A:T	0.3751	0.0003016	0.001498	0.001315	Caudate
ENSG00000254646:2(@)Loc334	chr11:124454778:G:A	0.004531	0.03301	0.03279	0.001312	Caudate
ENSG00000269997:2(@)Loc275	chr12:123992326:C:T	0.007622	0.017	0.0172	0.001311	Caudate
ENSG00000259462:1(@)Loc109	chr15:82695186:A:G	0.002794	0.06875	0.06907	0.00131	Caudate
ENSG00000109323:3(@)Loc344	chr4:102964347:C:T	0.01676	0.007126	0.008044	0.00131	Caudate
ENSG00000177370:2(@)Loc210_Loc155	chr17:1377155:C:G	0.00514	0.02765	0.02802	0.001307	Caudate
ENSG00000172354:1(@)Loc350	chr7:100715797:A:G	0.005093	0.02833	0.02427	0.001307	Caudate
ENSG00000270130:1(@)Loc275	chr12:123955563:C:A	0.01292	0.009269	0.01002	0.001305	Caudate
ENSG00000254646:2(@)Loc334	chr11:124509214:A:G	0.01321	0.009078	0.009881	0.001303	Caudate
ENSG00000120071:1(@)Loc114	chr17:46278268:C:A	0.9986	0.0001121	0.001303	0.001303	Caudate
ENSG00000167588:1(@)Loc220	chr12:50206201:T:A	0.007186	0.01843	0.01882	0.001302	Caudate
ENSG00000270061:1(@)Loc275	chr12:123994784:C:T	0.005272	0.02669	0.02603	0.001302	Caudate
ENSG00000177370:2(@)Loc210_Loc155	chr17:1393275:C:T	0.006111	0.02209	0.02263	0.001302	Caudate
ENSG00000250067:1(@)Loc39	chr19:19407507:T:A	0.003736	0.04268	0.04243	0.001301	Caudate
ENSG00000091536:1(@)Loc571	chr17:18115492:T:C	0.1197	0.0009405	0.002096	0.0013	Caudate
ENSG00000181097:2(@)Loc286	chr8:143798754:A:C	0.09806	0.00112	0.00226	0.001299	Caudate
ENSG00000163728:1(@)Loc335	chr3:180448493:G:A	0.0131	0.009222	0.009515	0.001298	Caudate
ENSG00000132603:1(@)Loc544	chr16:69330540:A:G	0.03231	0.003541	0.004437	0.001295	Caudate
ENSG00000070061:1(@)Loc407	chr9:108935147:A:G	0.005776	0.02401	0.024	0.001295	Caudate
ENSG00000249992:1(@)Loc356	chr3:45290450:G:C	0.007982	0.01586	0.01693	0.001294	Caudate
ENSG00000157456:1(@)Loc181_Loc572	chr15:59096897:C:T	0.03525	0.003237	0.004267	0.001291	Caudate
ENSG00000141098:1(@)Loc198	chr16:67850716:C:T	0.1888	0.0005891	0.00175	0.001289	Caudate
ENSG00000254646:2(@)Loc334	chr11:124455532:G:A	0.004206	0.03561	0.03526	0.001287	Caudate
ENSG00000166913:1(@)Loc526	chr20:44901038:T:C	0.008652	0.01467	0.01483	0.001287	Caudate
ENSG00000113141:1(@)Loc185	chr5:140649189:T:C	0.5528	0.0001998	0.001372	0.001286	Caudate
ENSG00000255135:2(@)Loc404	chr11:76522960:G:A	0.005289	0.02617	0.02578	0.001283	Caudate
ENSG00000254646:2(@)Loc334	chr11:124448322:A:G	0.004531	0.03203	0.03183	0.001283	Caudate
ENSG00000248383:1(@)Loc185	chr5:140868954:C:T	0.03553	0.003193	0.004186	0.001282	Caudate
ENSG00000085788:1(@)Loc115	chr8:38333857:G:A	0.00607	0.02205	0.02214	0.001282	Caudate
ENSG00000269938:1(@)Loc275	chr12:123994090:G:T	0.02342	0.004838	0.005483	0.001281	Caudate
ENSG00000127955:1(@)Loc199	chr7:80116934:T:G	0.007354	0.01763	0.0181	0.00128	Caudate
ENSG00000092847:1(@)Loc138	chr1:35730208:C:A	0.006258	0.02122	0.02178	0.001278	Caudate
ENSG00000092847:1(@)Loc138	chr1:35719866:G:A	0.005276	0.02621	0.02662	0.001274	Caudate
ENSG00000250067:1(@)Loc39	chr19:19385145:G:A	0.003736	0.04123	0.04101	0.001271	Caudate
ENSG00000177370:2(@)Loc210_Loc155	chr17:1382150:G:A	0.003917	0.03844	0.03846	0.001269	Caudate
ENSG00000256278:1(@)Loc54	chr15:84656980:C:G	0.007104	0.01777	0.01799	0.001267	Caudate
ENSG00000163728:1(@)Loc335	chr3:180436780:G:C	0.0131	0.008958	0.009245	0.001264	Caudate
ENSG00000184903:1(@)Loc44	chr7:111337645:A:C	0.002128	0.1087	0.1088	0.001264	Caudate
ENSG00000270061:1(@)Loc275	chr12:123990609:A:G	0.006481	0.01983	0.01961	0.001263	Caudate
ENSG00000172354:1(@)Loc350	chr7:100689872:C:G	0.004832	0.02896	0.02474	0.001261	Caudate
ENSG00000168078:1(@)Loc76	chr8:27556469:C:T	0.004216	0.03436	0.03523	0.00126	Caudate
ENSG00000254646:2(@)Loc334	chr11:124443006:A:G	0.004368	0.03284	0.03258	0.001259	Caudate
ENSG00000261758:1(@)Loc33	chr3:136601107:C:T	0.01663	0.00679	0.007433	0.001259	Caudate
ENSG00000101452:1(@)Loc549	chr20:39019239:G:A	0.02979	0.003699	0.004485	0.001256	Caudate
ENSG00000163939:1(@)Loc6_Loc295	chr3:52781889:T:C	0.001444	0.3578	0.3539	0.001256	Caudate
ENSG00000269938:1(@)Loc275	chr12:123971271:C:T	0.01251	0.009264	0.009401	0.001254	Caudate
ENSG00000127955:1(@)Loc199	chr7:80117650:G:A	0.008073	0.01542	0.01595	0.001254	Caudate
ENSG00000092847:1(@)Loc138	chr1:35719096:G:A	0.00495	0.02784	0.02818	0.001253	Caudate
ENSG00000144381:1(@)Loc612_Loc48	chr2:197400802:A:G	0.009223	0.01297	0.01341	0.001253	Caudate
ENSG00000261758:1(@)Loc33	chr3:136598560:G:T	0.01663	0.006749	0.007389	0.001252	Caudate
ENSG00000156735:1(@)Loc115	chr8:38277262:G:T	0.01309	0.008769	0.009658	0.001252	Caudate
ENSG00000249307:2(@)Loc145	chr4:79271998:A:G	0.003239	0.04978	0.04958	0.001251	Caudate
ENSG00000156735:1(@)Loc115	chr8:38326077:G:A	0.009534	0.01246	0.01324	0.001251	Caudate
ENSG00000102595:1(@)Loc495	chr13:96054725:A:C	0.06629	0.001638	0.002719	0.00125	Caudate
ENSG00000163728:1(@)Loc335	chr3:180438596:G:C	0.0131	0.008851	0.009137	0.00125	Caudate
ENSG00000149328:1(@)Loc173	chr11:134375390:T:C	0.8451	0.0001269	0.001267	0.001249	Caudate
ENSG00000256278:1(@)Loc54	chr15:84752696:A:G	0.01069	0.01086	0.01142	0.001244	Caudate
ENSG00000124134:1(@)Loc526	chr20:45055673:A:G	0.008156	0.01508	0.0156	0.001244	Caudate
ENSG00000100505:2(@)Loc433	chr14:51188449:G:T	0.005106	0.02657	0.02679	0.001242	Caudate
ENSG00000115816:2(@)Loc74_Loc537	chr2:37220801:G:A	0.05033	0.002165	0.003204	0.001242	Caudate
ENSG00000254646:2(@)Loc334	chr11:124455408:A:G	0.004531	0.03064	0.03046	0.001241	Caudate
ENSG00000250067:1(@)Loc39	chr19:19409549:A:G	0.003736	0.03982	0.03961	0.00124	Caudate
ENSG00000254646:2(@)Loc334	chr11:124451936:T:C	0.004531	0.0305	0.03032	0.001237	Caudate
ENSG00000197457:1(@)Loc569	chr20:63651086:G:A	0.03282	0.003347	0.004315	0.001237	Caudate
ENSG00000270083:1(@)Loc603_Loc485_Loc320_Loc81_Loc244	chr22:42027641:A:T	0.014	0.008146	0.008889	0.001236	Caudate
ENSG00000261574:1(@)Loc164	chr16:89783506:G:A	0.01662	0.0067	0.007492	0.001235	Caudate
ENSG00000141034:1(@)Loc571	chr17:18063631:C:T	0.02003	0.005563	0.006373	0.001235	Caudate
ENSG00000124134:1(@)Loc526	chr20:45056184:A:G	0.008156	0.01493	0.01545	0.001233	Caudate
ENSG00000254646:2(@)Loc334	chr11:124450292:G:A	0.004531	0.03033	0.03015	0.001232	Caudate
ENSG00000140534:2(@)Loc117_Loc506	chr15:89387271:A:T	0.1497	0.000705	0.00178	0.001227	Caudate
ENSG00000254646:2(@)Loc334	chr11:124453099:G:A	0.004531	0.03014	0.02996	0.001226	Caudate
ENSG00000168802:1(@)Loc544	chr16:69341938:C:T	0.0209	0.005299	0.006215	0.001225	Caudate
ENSG00000249484:4(@)Loc182_Loc69	chr5:152904280:T:C	0.01388	0.00799	0.008662	0.001224	Caudate
ENSG00000267251:2(@)Loc594	chr18:80209128:A:C	0.1022	0.001037	0.002125	0.001222	Caudate
ENSG00000127955:1(@)Loc199	chr7:80116543:A:G	0.007354	0.01668	0.01714	0.001222	Caudate
ENSG00000127955:1(@)Loc199	chr7:80117513:G:A	0.008073	0.01495	0.01547	0.001221	Caudate
ENSG00000168078:1(@)Loc76	chr8:27555088:A:G	0.004216	0.03288	0.03373	0.00122	Caudate
ENSG00000256278:1(@)Loc54	chr15:84606344:T:C	0.004633	0.02891	0.02848	0.001219	Caudate
ENSG00000129933:1(@)Loc39	chr19:19443994:G:A	0.006271	0.01966	0.0204	0.001217	Caudate
ENSG00000168802:1(@)Loc544	chr16:69370338:G:A	0.03502	0.003066	0.00406	0.001215	Caudate
ENSG00000133687:3(@)Loc108	chr12:29763906:T:C	0.002293	0.08688	0.07975	0.001214	Caudate
ENSG00000157456:1(@)Loc181_Loc572	chr15:59093200:C:T	0.04578	0.002321	0.003324	0.001213	Caudate
ENSG00000254646:2(@)Loc334	chr11:124454194:A:G	0.004531	0.02967	0.0295	0.001212	Caudate
ENSG00000254646:2(@)Loc334	chr11:124452972:C:G	0.004531	0.02958	0.02942	0.001209	Caudate
ENSG00000254646:2(@)Loc334	chr11:124453324:T:C	0.004531	0.02955	0.02939	0.001208	Caudate
ENSG00000254646:2(@)Loc334	chr11:124453764:C:T	0.004531	0.02955	0.02939	0.001208	Caudate
ENSG00000144381:1(@)Loc612_Loc48	chr2:197489690:T:C	0.004541	0.0294	0.02891	0.001208	Caudate
ENSG00000249992:1(@)Loc356	chr3:45293311:A:T	0.007755	0.01508	0.01607	0.001204	Caudate
ENSG00000166913:1(@)Loc526	chr20:44899568:T:C	0.008652	0.01356	0.01372	0.001202	Caudate
ENSG00000204963:1(@)Loc185	chr5:140777246:C:T	0.02643	0.004053	0.004908	0.001202	Caudate
ENSG00000259295:1(@)Loc54	chr15:84800749:T:G	0.008852	0.01307	0.01296	0.0012	Caudate
ENSG00000116199:3(@)Loc479	chr1:179381288:C:T	0.01965	0.005456	0.006429	0.001198	Caudate
ENSG00000204963:1(@)Loc185	chr5:140778957:C:T	0.02643	0.004039	0.004891	0.001197	Caudate
ENSG00000124134:1(@)Loc526	chr20:45001974:C:T	0.0113	0.009935	0.01062	0.001192	Caudate
ENSG00000177370:2(@)Loc210_Loc155	chr17:1383211:A:G	0.003917	0.03518	0.03523	0.001191	Caudate
ENSG00000103415:1(@)Loc123	chr16:4491923:T:C	0.03527	0.002981	0.003909	0.00119	Caudate
ENSG00000101246:1(@)Loc569	chr20:63697100:T:C	0.04805	0.002149	0.00313	0.00119	Caudate
ENSG00000163728:1(@)Loc335	chr3:180439365:A:C	0.0131	0.00837	0.008646	0.001188	Caudate
ENSG00000204962:1(@)Loc185	chr5:140767314:T:C	0.02058	0.005184	0.006076	0.001188	Caudate
ENSG00000279519:1(@)Loc176	chr2:36914193:A:G	0.01822	0.005898	0.006485	0.001186	Caudate
ENSG00000249307:2(@)Loc145	chr4:79290245:G:A	0.003498	0.04095	0.04093	0.001186	Caudate
ENSG00000270083:1(@)Loc603_Loc485_Loc320_Loc81_Loc244	chr22:42035425:G:A	0.014	0.00778	0.008494	0.001185	Caudate
ENSG00000141034:1(@)Loc571	chr17:18042186:G:C	0.02311	0.004572	0.005393	0.001183	Caudate
ENSG00000175213:2(@)Loc12	chr11:46321639:C:A	0.002516	0.0705	0.06963	0.001182	Caudate
ENSG00000213398:1(@)Loc198	chr16:68384889:C:G	0.003022	0.05186	0.04943	0.001182	Caudate
ENSG00000100038:1(@)Loc597	chr22:21933937:T:C	0.1343	0.0007594	0.001815	0.00118	Caudate
ENSG00000154217:1(@)Loc398	chr17:67483974:C:A	0.004158	0.0323	0.02787	0.001177	Caudate
ENSG00000155090:2(@)Loc235	chr8:102665495:C:A	0.02053	0.005068	0.006073	0.001176	Caudate
ENSG00000177096:1(@)Loc603_Loc485_Loc320_Loc81_Loc244	chr22:42071691:G:C	0.07878	0.001292	0.002315	0.001174	Caudate
ENSG00000146830:1(@)Loc350	chr7:100628789:A:T	0.1191	0.0008521	0.001896	0.001173	Caudate
ENSG00000261758:1(@)Loc33	chr3:136754886:C:T	0.04836	0.002067	0.002985	0.001171	Caudate
ENSG00000147535:2(@)Loc115	chr8:38280012:A:G	0.0344	0.002936	0.003939	0.001171	Caudate
ENSG00000166913:1(@)Loc526	chr20:44898696:C:T	0.008652	0.01315	0.01331	0.00117	Caudate
ENSG00000225681:1(@)Loc283	chr17:20011979:A:G	0.003389	0.04238	0.04248	0.001169	Caudate
ENSG00000115946:2(@)Loc473	chr2:68127766:C:T	0.03224	0.003208	0.004092	0.001168	Caudate
ENSG00000163939:1(@)Loc262_Loc6_Loc295	chr3:52736294:T:G	0.003206	0.04554	0.04597	0.001167	Caudate
ENSG00000110931:5(@)Loc438_Loc211	chr12:121201854:C:T	0.001534	0.2119	0.2082	0.001164	Caudate
ENSG00000256278:1(@)Loc54	chr15:84794569:C:T	0.009559	0.0114	0.01186	0.001162	Caudate
ENSG00000092847:1(@)Loc138	chr1:35720505:A:G	0.00495	0.02523	0.02556	0.00116	Caudate
ENSG00000256278:1(@)Loc54	chr15:84794468:T:A	0.009559	0.01136	0.01182	0.001158	Caudate
ENSG00000141564:2(@)Loc561	chr17:80571748:T:C	0.02474	0.004156	0.004864	0.001158	Caudate
ENSG00000262097:2(@)Loc55	chr16:13657968:A:G	0.00197	0.1057	0.1062	0.001156	Caudate
ENSG00000092847:1(@)Loc138	chr1:35720511:G:A	0.00495	0.02507	0.0254	0.001155	Caudate
ENSG00000254646:2(@)Loc334	chr11:124458531:G:C	0.005335	0.02262	0.0227	0.001154	Caudate
ENSG00000184164:1(@)Loc325	chr22:49918325:A:G	0.008568	0.01307	0.01235	0.001154	Caudate
ENSG00000254646:2(@)Loc334	chr11:124459080:T:G	0.005335	0.02253	0.02262	0.001151	Caudate
ENSG00000270061:1(@)Loc275	chr12:123957333:C:G	0.01665	0.006169	0.006795	0.001151	Caudate
ENSG00000092847:1(@)Loc138	chr1:35725429:C:G	0.00495	0.02495	0.02528	0.00115	Caudate
ENSG00000205981:1(@)Loc15_Loc538	chr3:181122700:C:T	0.05116	0.00191	0.002922	0.00115	Caudate
ENSG00000016864:1(@)Loc262_Loc6_Loc295	chr3:52594040:C:A	0.00214	0.08776	0.08827	0.001146	Caudate
ENSG00000145354:1(@)Loc344	chr4:102868653:C:A	0.02886	0.003489	0.004424	0.001144	Caudate
ENSG00000255135:2(@)Loc404	chr11:76438602:T:C	0.0044	0.02861	0.02794	0.001143	Caudate
ENSG00000255135:2(@)Loc404	chr11:76438719:A:T	0.0044	0.02862	0.02796	0.001143	Caudate
ENSG00000232912:1(@)Loc523_Loc128	chr1:8408218:A:G	0.004608	0.02694	0.02742	0.001142	Caudate
ENSG00000101109:3(@)Loc526	chr20:44973012:C:T	0.01472	0.007096	0.007878	0.001141	Caudate
ENSG00000256546:1(@)Loc229	chr12:122090554:A:G	0.006217	0.0185	0.01903	0.001139	Caudate
ENSG00000256278:1(@)Loc54	chr15:84781236:T:C	0.01069	0.009813	0.01033	0.001136	Caudate
ENSG00000101246:1(@)Loc569	chr20:63696229:G:A	0.04805	0.00205	0.002987	0.001136	Caudate
ENSG00000085788:1(@)Loc115	chr8:38348724:C:T	0.00607	0.01901	0.01911	0.001136	Caudate
ENSG00000269938:1(@)Loc275	chr12:124010656:G:C	0.01053	0.01004	0.009983	0.001134	Caudate
ENSG00000132603:1(@)Loc544	chr16:69334093:C:A	0.03369	0.002957	0.003755	0.001134	Caudate
ENSG00000144381:1(@)Loc612_Loc48	chr2:197412774:T:C	0.00825	0.01312	0.01345	0.001133	Caudate
ENSG00000117335:1(@)Loc466	chr1:207744154:A:G	0.02584	0.003911	0.004659	0.001132	Caudate
ENSG00000198791:2(@)Loc403	chr8:17223501:A:G	0.007476	0.01481	0.01473	0.001132	Caudate
ENSG00000270083:1(@)Loc603_Loc485_Loc320_Loc81_Loc244	chr22:42004412:A:G	0.009788	0.01096	0.01147	0.001131	Caudate
ENSG00000164037:1(@)Loc344	chr4:102812443:T:C	0.04517	0.002155	0.003114	0.00113	Caudate
ENSG00000167588:1(@)Loc220	chr12:50252496:T:G	0.02658	0.003748	0.004618	0.001128	Caudate
ENSG00000167588:1(@)Loc220	chr12:50211445:T:C	0.007186	0.01555	0.0159	0.001127	Caudate
ENSG00000117335:1(@)Loc466	chr1:207749736:A:G	0.03091	0.003232	0.004026	0.001127	Caudate
ENSG00000249307:2(@)Loc145	chr4:79271994:A:G	0.002769	0.05403	0.05361	0.001127	Caudate
ENSG00000273154:1(@)Loc569	chr20:63715107:A:T	0.01495	0.006861	0.007348	0.001126	Caudate
ENSG00000132394:1(@)Loc456	chr3:128229217:A:G	0.01076	0.00982	0.009883	0.001126	Caudate
ENSG00000168802:1(@)Loc544	chr16:69342783:C:T	0.0209	0.004848	0.00569	0.001125	Caudate
ENSG00000146830:1(@)Loc350	chr7:100639734:T:C	0.1424	0.0006824	0.001689	0.001125	Caudate
ENSG00000163808:2(@)Loc618	chr3:44700986:A:G	0.113	0.0008608	0.001858	0.001124	Caudate
ENSG00000259295:1(@)Loc54	chr15:84801319:T:A	0.008852	0.0121	0.012	0.001121	Caudate
ENSG00000144381:1(@)Loc612_Loc48	chr2:197412827:G:A	0.008429	0.01266	0.013	0.001121	Caudate
ENSG00000204962:1(@)Loc185	chr5:140776679:T:C	0.01585	0.006434	0.007217	0.001121	Caudate
ENSG00000172977:1(@)Loc274	chr11:65759040:G:A	0.005944	0.01931	0.01979	0.00112	Caudate
ENSG00000256278:1(@)Loc54	chr15:84759142:G:A	0.009559	0.01094	0.01138	0.001119	Caudate
ENSG00000270061:1(@)Loc275	chr12:123955563:C:A	0.0111	0.009269	0.009647	0.001117	Caudate
ENSG00000270061:1(@)Loc275	chr12:124002996:C:T	0.01443	0.006962	0.007501	0.001116	Caudate
ENSG00000269938:1(@)Loc275	chr12:123954426:G:C	0.01271	0.007982	0.008127	0.001111	Caudate
ENSG00000155090:2(@)Loc235	chr8:102664377:T:C	0.001455	0.213	0.211	0.001111	Caudate
ENSG00000166913:1(@)Loc526	chr20:44909956:G:T	0.007749	0.01405	0.0141	0.00111	Caudate
ENSG00000117569:1(@)Loc178	chr1:96689567:G:A	0.01663	0.006077	0.006822	0.001109	Caudate
ENSG00000127955:1(@)Loc199	chr7:80118543:A:G	0.007354	0.01487	0.01529	0.001107	Caudate
ENSG00000166913:1(@)Loc526	chr20:44906262:G:A	0.007749	0.01396	0.014	0.001104	Caudate
ENSG00000167491:1(@)Loc39	chr19:19445842:G:A	0.01013	0.0101	0.009551	0.001102	Caudate
ENSG00000163808:2(@)Loc618	chr3:44702085:T:C	0.113	0.000844	0.001822	0.001102	Caudate
ENSG00000269938:1(@)Loc275	chr12:123957333:C:G	0.016	0.006169	0.006504	0.001101	Caudate
ENSG00000124134:1(@)Loc526	chr20:45053910:T:G	0.006726	0.01639	0.01673	0.001101	Caudate
ENSG00000270061:1(@)Loc275	chr12:123944732:G:A	0.04276	0.002203	0.003059	0.0011	Caudate
ENSG00000256278:1(@)Loc54	chr15:84605000:T:G	0.002393	0.06618	0.06367	0.0011	Caudate
ENSG00000164037:1(@)Loc344	chr4:102848077:T:C	0.03342	0.002852	0.003758	0.001099	Caudate
ENSG00000105894:2(@)Loc300	chr7:137435702:T:C	0.01107	0.009099	0.008965	0.001099	Caudate
ENSG00000260075:3(@)Loc114	chr17:46212466:A:G	0.005232	0.02225	0.02255	0.001098	Caudate
ENSG00000101150:1(@)Loc569	chr20:63861419:C:G	0.3244	0.0002911	0.001289	0.001098	Caudate
ENSG00000256278:1(@)Loc54	chr15:84660161:A:T	0.01202	0.0083	0.008864	0.001097	Caudate
ENSG00000177370:2(@)Loc210_Loc155	chr17:1364178:A:G	0.002584	0.05801	0.05729	0.001097	Caudate
ENSG00000167291:3(@)Loc561	chr17:80487606:A:G	0.03287	0.002953	0.003868	0.001097	Caudate
ENSG00000185352:2(@)Loc495	chr13:95962598:A:G	0.02255	0.004277	0.004801	0.001096	Caudate
ENSG00000225681:1(@)Loc283	chr17:20038864:C:T	0.002027	0.08997	0.0889	0.001095	Caudate
ENSG00000141564:2(@)Loc561	chr17:80576668:A:G	0.02474	0.003903	0.00457	0.001091	Caudate
ENSG00000155090:2(@)Loc235	chr8:102664117:T:C	0.01908	0.005052	0.005978	0.00109	Caudate
ENSG00000175727:1(@)Loc229	chr12:122122516:A:G	0.01769	0.00556	0.006005	0.001088	Caudate
ENSG00000166763:1(@)Loc103	chr15:43646484:T:C	0.008493	0.01203	0.01236	0.001084	Caudate
ENSG00000183066:3(@)Loc603_Loc485_Loc320_Loc81_Loc244	chr22:42003392:C:G	0.008547	0.01201	0.01202	0.001083	Caudate
ENSG00000172977:1(@)Loc274	chr11:65753776:C:T	0.005944	0.01852	0.01899	0.001082	Caudate
ENSG00000269938:1(@)Loc275	chr12:123941294:A:G	0.01024	0.009823	0.00974	0.001081	Caudate
ENSG00000162753:1(@)Loc143	chr1:173656042:C:G	0.07332	0.00128	0.002206	0.00108	Caudate
ENSG00000101246:1(@)Loc569	chr20:63694757:A:C	0.04805	0.001947	0.002837	0.00108	Caudate
ENSG00000146830:1(@)Loc350	chr7:100629565:A:C	0.1191	0.0007843	0.001746	0.00108	Caudate
ENSG00000213790:1(@)Loc603_Loc485_Loc320_Loc81_Loc244	chr22:42108675:A:G	0.09349	0.0009976	0.001952	0.001079	Caudate
ENSG00000198791:2(@)Loc403	chr8:17223114:A:G	0.007476	0.01399	0.01393	0.001078	Caudate
ENSG00000262097:2(@)Loc55	chr16:13653946:C:G	0.001903	0.09779	0.09824	0.001077	Caudate
ENSG00000186732:2(@)Loc459	chr22:43607198:C:T	0.235	0.0003947	0.001369	0.001077	Caudate
ENSG00000103415:1(@)Loc123	chr16:4512350:T:C	0.0355	0.002669	0.003509	0.001076	Caudate
ENSG00000133687:3(@)Loc108	chr12:29764333:T:A	0.002293	0.06932	0.06373	0.001074	Caudate
ENSG00000141034:1(@)Loc571	chr17:18043416:T:C	0.02311	0.00413	0.004875	0.001074	Caudate
ENSG00000067208:1(@)Loc535	chr1:92500412:T:C	0.008148	0.01248	0.01241	0.001074	Caudate
ENSG00000270061:1(@)Loc275	chr12:123982176:C:T	0.006045	0.01772	0.01747	0.001073	Caudate
ENSG00000159248:2(@)Loc337	chr15:34769156:G:A	0.009402	0.01093	0.01154	0.001073	Caudate
ENSG00000249307:2(@)Loc145	chr4:79268223:T:C	0.002852	0.04767	0.04736	0.001071	Caudate
ENSG00000166763:1(@)Loc103	chr15:43636872:C:G	0.005916	0.01801	0.018	0.001069	Caudate
ENSG00000146830:2(@)Loc350	chr7:100698285:A:G	0.003251	0.03968	0.03858	0.001069	Caudate
ENSG00000157456:1(@)Loc181_Loc572	chr15:59099637:G:A	0.03374	0.002784	0.003632	0.001068	Caudate
ENSG00000205220:1(@)Loc198	chr16:68218176:T:C	0.008058	0.01279	0.01316	0.001068	Caudate
ENSG00000270061:1(@)Loc275	chr12:123982657:C:A	0.006045	0.0176	0.01735	0.001067	Caudate
ENSG00000117569:1(@)Loc178	chr1:96667343:T:G	0.0174	0.00556	0.00629	0.001067	Caudate
ENSG00000133687:3(@)Loc108	chr12:29764332:C:A	0.002293	0.06841	0.0629	0.001066	Caudate
ENSG00000256278:1(@)Loc54	chr15:84776027:A:G	0.01069	0.009142	0.009632	0.001065	Caudate
ENSG00000270083:1(@)Loc603_Loc485_Loc320_Loc81_Loc244	chr22:42003321:G:A	0.007173	0.01456	0.01484	0.001065	Caudate
ENSG00000129933:1(@)Loc39	chr19:19457850:T:C	0.006271	0.0167	0.01735	0.001062	Caudate
ENSG00000270083:1(@)Loc603_Loc485_Loc320_Loc81_Loc244	chr22:42039864:C:T	0.014	0.006916	0.007559	0.001062	Caudate
ENSG00000132563:1(@)Loc92_Loc299	chr5:138446646:G:A	0.02424	0.003812	0.004159	0.00106	Caudate
ENSG00000270061:1(@)Loc275	chr12:123953670:C:T	0.01167	0.008277	0.008672	0.001059	Caudate
ENSG00000270083:1(@)Loc603_Loc485_Loc320_Loc81_Loc244	chr22:41999956:C:T	0.007173	0.01447	0.01475	0.001058	Caudate
ENSG00000169609:1(@)Loc109_Loc363	chr15:83052144:A:G	0.0244	0.003862	0.004611	0.001057	Caudate
ENSG00000132612:1(@)Loc544	chr16:69289934:G:A	0.03854	0.002408	0.003257	0.001056	Caudate
ENSG00000101452:1(@)Loc549	chr20:38972600:A:G	0.01416	0.006749	0.00705	0.001056	Caudate
ENSG00000173715:2(@)Loc593	chr11:66874925:C:T	0.01757	0.005443	0.006004	0.001055	Caudate
ENSG00000124143:2(@)Loc96_Loc25_Loc503	chr20:38869930:T:A	0.001778	0.1092	0.1081	0.001055	Caudate
ENSG00000177096:1(@)Loc603_Loc485_Loc320_Loc81_Loc244	chr22:42067685:T:C	0.02426	0.003868	0.004677	0.001054	Caudate
ENSG00000250067:1(@)Loc39	chr19:19417997:A:G	0.003402	0.03606	0.0358	0.001053	Caudate
ENSG00000225681:1(@)Loc283	chr17:20017757:T:C	0.002952	0.04451	0.04445	0.001052	Caudate
ENSG00000149091:1(@)Loc12	chr11:46377988:T:C	0.01271	0.007501	0.008259	0.001051	Caudate
ENSG00000255135:2(@)Loc404	chr11:76428802:G:A	0.004817	0.02286	0.02245	0.00105	Caudate
ENSG00000146830:1(@)Loc350	chr7:100638970:T:C	0.1191	0.0007615	0.001695	0.001049	Caudate
ENSG00000256278:1(@)Loc54	chr15:84751238:T:A	0.009559	0.01015	0.01057	0.001047	Caudate
ENSG00000132612:1(@)Loc544	chr16:69289766:T:A	0.03854	0.002387	0.003227	0.001047	Caudate
ENSG00000172977:1(@)Loc274	chr11:65773415:C:T	0.004099	0.02817	0.02833	0.001044	Caudate
ENSG00000115946:2(@)Loc473	chr2:68148075:G:C	0.03215	0.002866	0.003656	0.001044	Caudate
ENSG00000270061:1(@)Loc275	chr12:123985512:C:T	0.006045	0.01713	0.01689	0.001043	Caudate
ENSG00000117569:1(@)Loc178	chr1:96661872:C:A	0.0174	0.005427	0.00614	0.001043	Caudate
ENSG00000124134:1(@)Loc526	chr20:45046751:G:A	0.005624	0.01901	0.01918	0.001043	Caudate
ENSG00000261758:1(@)Loc33	chr3:136618187:G:A	0.01663	0.005553	0.006091	0.001043	Caudate
ENSG00000256278:1(@)Loc54	chr15:84776461:A:G	0.009559	0.01007	0.01049	0.00104	Caudate
ENSG00000250067:1(@)Loc39	chr19:19419461:G:A	0.003402	0.03544	0.0352	0.00104	Caudate
ENSG00000198951:1(@)Loc603_Loc485_Loc320_Loc81_Loc244	chr22:42138117:T:G	0.05076	0.001785	0.002666	0.001039	Caudate
ENSG00000169609:1(@)Loc109_Loc363	chr15:83051661:T:A	0.0244	0.003785	0.004519	0.001037	Caudate
ENSG00000269938:1(@)Loc275	chr12:123976156:C:A	0.01904	0.004805	0.005228	0.001035	Caudate
ENSG00000117335:1(@)Loc466	chr1:207747443:C:T	0.03183	0.002864	0.003598	0.001032	Caudate
ENSG00000270083:1(@)Loc603_Loc485_Loc320_Loc81_Loc244	chr22:42000564:C:A	0.007173	0.01405	0.01432	0.001032	Caudate
ENSG00000225681:1(@)Loc283	chr17:20024386:C:T	0.002412	0.05908	0.05866	0.001031	Caudate
ENSG00000092847:1(@)Loc138	chr1:35796132:T:G	0.002471	0.05713	0.05642	0.001031	Caudate
ENSG00000136295:2(@)Loc247	chr7:2660355:A:G	0.003082	0.04002	0.03879	0.001029	Caudate
ENSG00000270061:1(@)Loc275	chr12:123985191:A:G	0.006045	0.01685	0.01662	0.001028	Caudate
ENSG00000270083:1(@)Loc603_Loc485_Loc320_Loc81_Loc244	chr22:42000146:G:A	0.007173	0.01398	0.01426	0.001028	Caudate
ENSG00000173120:1(@)Loc593	chr11:66847541:C:T	0.02382	0.003848	0.004666	0.001027	Caudate
ENSG00000281100:1(@)Loc132	chr3:36852557:C:T	0.01106	0.008551	0.008592	0.001027	Caudate
ENSG00000164037:1(@)Loc344	chr4:102788948:A:G	0.02723	0.003287	0.004112	0.001027	Caudate
ENSG00000270061:1(@)Loc275	chr12:123962799:T:C	0.01521	0.006008	0.00653	0.001025	Caudate
ENSG00000183172:1(@)Loc603_Loc485_Loc320_Loc81_Loc244	chr22:42067810:C:T	0.02806	0.003238	0.00405	0.001025	Caudate
ENSG00000167491:1(@)Loc39	chr19:19461299:T:G	0.02083	0.004294	0.004567	0.001022	Caudate
ENSG00000269938:1(@)Loc275	chr12:123942189:C:T	0.01024	0.009202	0.00913	0.001019	Caudate
ENSG00000187741:1(@)Loc164	chr16:89816399:G:T	0.4959	0.0001766	0.001105	0.001019	Caudate
ENSG00000270083:1(@)Loc603_Loc485_Loc320_Loc81_Loc244	chr22:42001038:G:T	0.007173	0.01384	0.01411	0.001019	Caudate
ENSG00000269997:2(@)Loc275	chr12:123936906:T:C	0.03239	0.002688	0.00346	0.001015	Caudate
ENSG00000232912:1(@)Loc523_Loc128	chr1:8409224:G:C	0.004608	0.02318	0.02363	0.001015	Caudate
ENSG00000270061:1(@)Loc275	chr12:123962181:A:G	0.01521	0.005935	0.006451	0.001013	Caudate
ENSG00000186866:1(@)Loc592	chr21:45725460:A:G	0.04392	0.00202	0.002883	0.001013	Caudate
ENSG00000177370:2(@)Loc210_Loc155	chr17:1383706:T:A	0.00367	0.03068	0.03069	0.001009	Caudate
ENSG00000167491:1(@)Loc39	chr19:19381164:T:C	0.005978	0.0166	0.01496	0.001004	Caudate
ENSG00000117569:1(@)Loc178	chr1:96689568:C:A	0.01663	0.005469	0.006145	0.001004	Caudate
ENSG00000256278:1(@)Loc54	chr15:84761215:C:T	0.009559	0.009675	0.01008	0.001003	Caudate
ENSG00000103415:1(@)Loc123	chr16:4486933:T:A	0.03028	0.00292	0.003677	0.001001	Caudate
ENSG00000115946:2(@)Loc473	chr2:68141048:G:A	0.02944	0.003004	0.003746	0.001	Caudate
ENSG00000275126:1(@)Loc1	chr6:28301047:A:G	0.06818	0.001275	0.002152	0.0009998	Caudate
ENSG00000132603:1(@)Loc544	chr16:69348292:A:G	0.04894	0.001769	0.002539	0.000998	Caudate
ENSG00000177370:2(@)Loc210_Loc155	chr17:1392709:G:A	0.004186	0.02544	0.0256	0.0009978	Caudate
ENSG00000270083:1(@)Loc603_Loc485_Loc320_Loc81_Loc244	chr22:42032723:A:T	0.014	0.006467	0.007072	0.0009977	Caudate
ENSG00000270083:1(@)Loc603_Loc485_Loc320_Loc81_Loc244	chr22:42010367:C:A	0.009152	0.01024	0.01066	0.0009953	Caudate
ENSG00000263707:1(@)Loc260_Loc399	chr17:12992498:C:T	0.001406	0.1688	0.1641	0.0009951	Caudate
ENSG00000270130:1(@)Loc275	chr12:123938728:C:G	0.03937	0.002154	0.002962	0.0009946	Caudate
ENSG00000144381:1(@)Loc612_Loc48	chr2:197528773:C:G	0.005344	0.01874	0.01864	0.0009943	Caudate
ENSG00000144381:1(@)Loc612_Loc48	chr2:197373700:T:G	0.02202	0.003933	0.00463	0.0009937	Caudate
ENSG00000112855:1(@)Loc185	chr5:140946828:G:A	0.01121	0.008141	0.008642	0.0009936	Caudate
ENSG00000174939:1(@)Loc40_Loc599	chr16:29954956:G:C	0.008211	0.01163	0.01212	0.000993	Caudate
ENSG00000105894:2(@)Loc300	chr7:137432217:C:T	0.006714	0.01425	0.01337	0.0009926	Caudate
ENSG00000124134:1(@)Loc526	chr20:45057520:C:T	0.006099	0.01622	0.01646	0.0009902	Caudate
ENSG00000256278:1(@)Loc54	chr15:84755431:T:C	0.009559	0.009538	0.009938	0.00099	Caudate
ENSG00000164037:1(@)Loc344	chr4:102838032:T:C	0.03342	0.002561	0.003377	0.0009894	Caudate
ENSG00000167588:1(@)Loc220	chr12:50187864:T:C	0.02837	0.003054	0.003826	0.0009885	Caudate
ENSG00000255135:2(@)Loc404	chr11:76472967:G:A	0.003759	0.02903	0.02819	0.0009874	Caudate
ENSG00000172977:1(@)Loc274	chr11:65742553:T:C	0.00643	0.01512	0.0156	0.0009856	Caudate
ENSG00000114861:1(@)Loc621	chr3:71235226:A:T	0.01842	0.004807	0.005553	0.0009831	Caudate
ENSG00000175727:1(@)Loc229	chr12:122113798:C:T	0.01463	0.006105	0.006399	0.0009824	Caudate
ENSG00000205981:1(@)Loc15_Loc538_Loc443	chr3:181156450:T:G	0.005013	0.01987	0.02033	0.0009821	Caudate
ENSG00000269938:1(@)Loc275	chr12:123962799:T:C	0.01461	0.006008	0.00625	0.0009808	Caudate
ENSG00000273154:1(@)Loc569	chr20:63714118:A:G	0.01495	0.005913	0.006342	0.0009796	Caudate
ENSG00000270083:1(@)Loc603_Loc485_Loc320_Loc81_Loc244	chr22:42003682:T:C	0.007173	0.01322	0.01348	0.0009786	Caudate
ENSG00000244327:2(@)Loc610	chr3:142970001:A:G	0.004863	0.02103	0.02135	0.0009772	Caudate
ENSG00000146007:1(@)Loc185	chr5:140813058:C:T	0.0166	0.005277	0.006012	0.0009764	Caudate
ENSG00000254646:2(@)Loc334	chr11:124454093:T:C	0.005335	0.01834	0.01844	0.0009726	Caudate
ENSG00000162753:1(@)Loc143	chr1:173662042:G:C	0.07332	0.001151	0.001985	0.0009723	Caudate
ENSG00000172354:1(@)Loc350	chr7:100723515:T:G	0.002992	0.03905	0.03269	0.0009722	Caudate
ENSG00000132563:1(@)Loc92_Loc299	chr5:138450759:C:T	0.02504	0.003362	0.0037	0.0009705	Caudate
ENSG00000269938:1(@)Loc275	chr12:123962181:A:G	0.01461	0.005935	0.006175	0.0009695	Caudate
ENSG00000168802:1(@)Loc544	chr16:69338024:A:G	0.01444	0.006115	0.006763	0.0009685	Caudate
ENSG00000269938:1(@)Loc275	chr12:123953670:C:T	0.01071	0.008277	0.008259	0.000968	Caudate
ENSG00000149091:1(@)Loc12	chr11:46628888:T:C	0.003454	0.03156	0.03158	0.0009665	Caudate
ENSG00000169609:1(@)Loc109_Loc363	chr15:83036931:A:G	0.0244	0.003516	0.004201	0.0009657	Caudate
ENSG00000261758:1(@)Loc33	chr3:136629757:G:A	0.01663	0.005115	0.005614	0.0009649	Caudate
ENSG00000092847:1(@)Loc138	chr1:35815735:A:G	0.002471	0.05134	0.05074	0.0009644	Caudate
ENSG00000254646:2(@)Loc334	chr11:124457914:G:A	0.004381	0.0231	0.02299	0.0009643	Caudate
ENSG00000115207:2(@)Loc236	chr2:27819192:C:T	0.005621	0.01729	0.0177	0.0009641	Caudate
ENSG00000070061:1(@)Loc407	chr9:108916148:T:A	0.004349	0.02365	0.02336	0.0009635	Caudate
ENSG00000113013:1(@)Loc92	chr5:138556481:G:A	0.001815	0.0854	0.08547	0.0009597	Caudate
ENSG00000183506:2(@)Loc597	chr22:21727904:G:C	0.09025	0.0009205	0.001772	0.0009592	Caudate
ENSG00000146830:1(@)Loc350	chr7:100622306:G:A	0.08806	0.0009428	0.001787	0.0009586	Caudate
ENSG00000256278:1(@)Loc54	chr15:84764056:C:T	0.009559	0.009201	0.00959	0.0009582	Caudate
ENSG00000125520:1(@)Loc569	chr20:63737253:T:C	0.01225	0.007206	0.007854	0.0009567	Caudate
ENSG00000231312:3(@)Loc590	chr2:39663521:A:C	0.06637	0.001247	0.001952	0.0009565	Caudate
ENSG00000249484:4(@)Loc182_Loc69	chr5:152834654:C:G	0.007772	0.01153	0.01176	0.0009545	Caudate
ENSG00000259728:1(@)Loc54	chr15:84605000:T:G	0.002096	0.06618	0.06529	0.0009534	Caudate
ENSG00000140534:2(@)Loc117_Loc506	chr15:89389177:C:T	0.08002	0.001027	0.001827	0.0009523	Caudate
ENSG00000205981:1(@)Loc15_Loc538	chr3:181110020:A:G	0.05116	0.001573	0.002409	0.0009504	Caudate
ENSG00000163939:1(@)Loc262_Loc6_Loc295	chr3:52718943:C:G	0.002111	0.06391	0.0639	0.0009502	Caudate
ENSG00000273154:1(@)Loc569	chr20:63718139:G:A	0.01537	0.005553	0.005983	0.0009492	Caudate
ENSG00000269997:2(@)Loc275	chr12:123964676:C:A	0.01429	0.00588	0.006401	0.000948	Caudate
ENSG00000254646:2(@)Loc334	chr11:124507301:C:T	0.01185	0.007224	0.007781	0.0009468	Caudate
ENSG00000256278:1(@)Loc54	chr15:84777989:T:C	0.01069	0.008029	0.008469	0.0009462	Caudate
ENSG00000122481:1(@)Loc372	chr1:95215445:A:G	0.1128	0.0007243	0.001567	0.0009457	Caudate
ENSG00000137561:1(@)Loc369	chr8:63585802:T:C	0.005345	0.01806	0.01838	0.0009438	Caudate
ENSG00000280063:1(@)Loc123	chr16:4412831:C:T	0.04351	0.001886	0.002694	0.0009429	Caudate
ENSG00000070061:1(@)Loc407	chr9:108915745:C:G	0.004349	0.02301	0.02273	0.0009425	Caudate
ENSG00000273154:1(@)Loc569	chr20:63718273:C:G	0.01537	0.005507	0.005934	0.0009418	Caudate
ENSG00000141034:1(@)Loc571	chr17:18058093:C:A	0.02003	0.00418	0.004801	0.0009412	Caudate
ENSG00000141564:2(@)Loc561	chr17:80660500:G:A	0.01232	0.006979	0.007246	0.0009409	Caudate
ENSG00000120458:2(@)Loc63	chr11:124758723:C:T	0.005455	0.01751	0.01788	0.0009404	Caudate
ENSG00000136144:1(@)Loc573	chr13:49601944:C:T	0.002443	0.04974	0.03926	0.0009397	Caudate
ENSG00000101447:3(@)Loc549	chr20:38903496:C:T	0.005298	0.01782	0.01837	0.000937	Caudate
ENSG00000245975:1(@)Loc181	chr15:58693705:A:T	0.003688	0.02835	0.02826	0.0009367	Caudate
ENSG00000225968:1(@)Loc2_Loc328	chr7:2005716:T:C	0.002866	0.03909	0.03908	0.0009367	Caudate
ENSG00000254646:2(@)Loc334	chr11:124475314:T:C	0.006613	0.01363	0.01391	0.0009365	Caudate
ENSG00000132612:1(@)Loc544	chr16:69312849:A:G	0.03926	0.002089	0.002843	0.0009365	Caudate
ENSG00000174939:1(@)Loc40_Loc599	chr16:29951031:A:G	0.006399	0.01443	0.01477	0.000935	Caudate
ENSG00000157456:1(@)Loc181_Loc572	chr15:59101153:G:A	0.02769	0.002976	0.003693	0.0009348	Caudate
ENSG00000260075:3(@)Loc114	chr17:46188473:C:T	0.004202	0.02391	0.02401	0.0009344	Caudate
ENSG00000176371:1(@)Loc54	chr15:84664594:A:G	0.002241	0.05616	0.05602	0.0009334	Caudate
ENSG00000177370:2(@)Loc210_Loc155	chr17:1386265:A:C	0.004373	0.02208	0.02228	0.0009316	Caudate
ENSG00000221843:1(@)Loc236	chr2:27823161:G:A	0.01611	0.005188	0.005775	0.0009315	Caudate
ENSG00000102904:1(@)Loc198	chr16:68236326:T:C	0.007545	0.0119	0.01237	0.0009311	Caudate
ENSG00000065609:2(@)Loc531_Loc113	chr6:83699536:A:G	0.005217	0.01787	0.01724	0.0009307	Caudate
ENSG00000167588:1(@)Loc220	chr12:50201164:A:G	0.01986	0.004155	0.004825	0.0009306	Caudate
ENSG00000250067:1(@)Loc39	chr19:19408709:G:T	0.002788	0.04005	0.03955	0.0009292	Caudate
ENSG00000173120:1(@)Loc593	chr11:66768675:T:G	0.02309	0.003581	0.004318	0.0009289	Caudate
ENSG00000254646:2(@)Loc334	chr11:124479028:T:C	0.006613	0.0135	0.01377	0.0009287	Caudate
ENSG00000270061:1(@)Loc275	chr12:123938728:C:G	0.03686	0.002154	0.002855	0.0009279	Caudate
ENSG00000214401:1(@)Loc114	chr17:46278268:C:A	0.7109	0.0001121	0.0009592	0.0009278	Caudate
ENSG00000157456:1(@)Loc181_Loc572	chr15:59100607:T:C	0.02769	0.002946	0.003656	0.0009257	Caudate
ENSG00000132612:1(@)Loc544	chr16:69317897:A:G	0.05558	0.001448	0.002224	0.0009255	Caudate
ENSG00000175727:1(@)Loc229	chr12:122055072:T:C	0.04637	0.001731	0.002405	0.0009232	Caudate
ENSG00000256546:1(@)Loc229	chr12:122052203:A:T	0.05823	0.001351	0.00216	0.0009231	Caudate
ENSG00000270061:1(@)Loc275	chr12:123949358:C:T	0.03303	0.002398	0.003077	0.000923	Caudate
ENSG00000256278:1(@)Loc54	chr15:84768151:C:T	0.009559	0.008814	0.00919	0.0009215	Caudate
ENSG00000254646:2(@)Loc334	chr11:124441757:C:T	0.005335	0.01717	0.01727	0.0009203	Caudate
ENSG00000249307:2(@)Loc145	chr4:79277722:C:T	0.00281	0.0389	0.0387	0.0009191	Caudate
ENSG00000070061:1(@)Loc407	chr9:108915818:G:A	0.004349	0.02226	0.022	0.0009179	Caudate
ENSG00000141034:1(@)Loc571	chr17:18052030:T:C	0.02003	0.00407	0.004676	0.0009176	Caudate
ENSG00000187741:1(@)Loc164	chr16:89816418:C:T	0.4959	0.0001589	0.0009948	0.0009173	Caudate
ENSG00000205981:1(@)Loc15_Loc538	chr3:181087982:C:G	0.03106	0.002525	0.003311	0.0009172	Caudate
ENSG00000149091:1(@)Loc12	chr11:46624480:A:C	0.003454	0.02938	0.02942	0.000916	Caudate
ENSG00000174939:1(@)Loc40_Loc599	chr16:29953036:T:C	0.008613	0.01005	0.01053	0.000914	Caudate
ENSG00000182774:2(@)Loc109	chr15:82548043:A:G	0.0105	0.007857	0.008482	0.0009119	Caudate
ENSG00000101109:3(@)Loc526	chr20:44986767:G:A	0.02444	0.003285	0.003999	0.0009115	Caudate
ENSG00000167491:1(@)Loc39	chr19:19376293:C:T	0.004853	0.01893	0.01684	0.0009096	Caudate
ENSG00000132612:1(@)Loc544	chr16:69189762:C:A	0.02341	0.003448	0.004109	0.000909	Caudate
ENSG00000167588:1(@)Loc220	chr12:50200076:T:G	0.01986	0.004051	0.004706	0.0009083	Caudate
ENSG00000141034:1(@)Loc571	chr17:18050234:G:A	0.02003	0.004019	0.004618	0.0009066	Caudate
ENSG00000259935:1(@)Loc411	chr15:52355758:T:C	0.04366	0.001814	0.002589	0.000906	Caudate
ENSG00000256278:1(@)Loc54	chr15:84779120:C:G	0.009559	0.008651	0.009021	0.0009059	Caudate
ENSG00000250067:1(@)Loc39	chr19:19372073:G:A	0.003865	0.0249	0.02488	0.0009055	Caudate
ENSG00000175727:1(@)Loc229	chr12:122069601:T:C	0.009406	0.008993	0.008928	0.0009038	Caudate
ENSG00000269938:1(@)Loc275	chr12:123940531:A:G	0.01024	0.008064	0.00801	0.0009034	Caudate
ENSG00000269997:2(@)Loc275	chr12:123962792:T:G	0.0159	0.004989	0.005522	0.0009032	Caudate
ENSG00000146830:1(@)Loc350	chr7:100621544:A:G	0.08806	0.0008878	0.001683	0.0009031	Caudate
ENSG00000250067:1(@)Loc39	chr19:19437437:A:G	0.00299	0.03478	0.03443	0.0009017	Caudate
ENSG00000141034:1(@)Loc571	chr17:18058075:T:C	0.02003	0.003996	0.004592	0.0009016	Caudate
ENSG00000169609:1(@)Loc109_Loc363	chr15:83034926:C:G	0.02257	0.00355	0.004174	0.0009015	Caudate
ENSG00000182774:2(@)Loc109	chr15:82548122:G:T	0.0105	0.007758	0.008377	0.0009014	Caudate
ENSG00000197696:2(@)Loc54	chr15:84667534:A:G	0.008659	0.009585	0.01015	0.0009011	Caudate
ENSG00000182774:2(@)Loc109	chr15:82546501:T:C	0.0105	0.007738	0.008355	0.0008992	Caudate
ENSG00000213790:2(@)Loc603_Loc485_Loc320_Loc81_Loc244	chr22:42142019:G:A	0.01287	0.006393	0.007026	0.0008986	Caudate
ENSG00000070061:1(@)Loc407	chr9:108914260:T:G	0.004349	0.02167	0.02142	0.0008981	Caudate
ENSG00000141034:1(@)Loc571	chr17:18051450:A:G	0.02003	0.00398	0.004573	0.000898	Caudate
ENSG00000177370:2(@)Loc210_Loc155	chr17:1394697:T:C	0.004352	0.02118	0.02137	0.0008964	Caudate
ENSG00000270130:1(@)Loc275	chr12:123944732:G:A	0.0347	0.002203	0.002919	0.0008961	Caudate
ENSG00000146830:1(@)Loc350	chr7:100623192:T:G	0.08806	0.0008807	0.00167	0.000896	Caudate
ENSG00000070061:1(@)Loc407	chr9:108914064:A:G	0.004349	0.02154	0.02129	0.0008938	Caudate
ENSG00000167491:1(@)Loc39	chr19:19370570:G:T	0.006251	0.01376	0.01245	0.0008937	Caudate
ENSG00000136295:2(@)Loc247	chr7:2654818:T:C	0.01703	0.004587	0.005156	0.0008933	Caudate
ENSG00000174938:1(@)Loc40_Loc599	chr16:30006574:T:C	0.002724	0.03935	0.03532	0.0008927	Caudate
ENSG00000070061:1(@)Loc407	chr9:108913053:C:T	0.004349	0.02149	0.02124	0.000892	Caudate
ENSG00000270083:1(@)Loc603_Loc485_Loc320_Loc81_Loc244	chr22:42031945:C:T	0.014	0.005734	0.006277	0.0008913	Caudate
ENSG00000100038:1(@)Loc597	chr22:21935025:G:A	0.09834	0.0007832	0.001573	0.0008907	Caudate
ENSG00000259429:3(@)Loc109	chr15:82585320:A:C	0.06672	0.001157	0.001938	0.0008902	Caudate
ENSG00000270130:1(@)Loc275	chr12:124009993:C:T	0.007781	0.0106	0.0109	0.0008869	Caudate
ENSG00000144381:1(@)Loc612_Loc48	chr2:197544887:G:A	0.00572	0.01508	0.01507	0.0008859	Caudate
ENSG00000146007:1(@)Loc185	chr5:140782019:A:C	0.03324	0.002319	0.003061	0.0008858	Caudate
ENSG00000142686:1(@)Loc138_Loc280	chr1:36172107:A:G	0.001862	0.07033	0.06658	0.0008849	Caudate
ENSG00000085788:1(@)Loc115	chr8:38243485:A:G	0.03099	0.002465	0.003154	0.0008839	Caudate
ENSG00000179630:1(@)Loc124	chr13:43886334:T:C	0.1424	0.0005349	0.001327	0.0008835	Caudate
ENSG00000250067:1(@)Loc39	chr19:19435181:T:C	0.00299	0.03377	0.03344	0.0008828	Caudate
ENSG00000141034:1(@)Loc571	chr17:18049554:T:C	0.02003	0.003909	0.004492	0.0008827	Caudate
ENSG00000250067:1(@)Loc39	chr19:19434887:G:A	0.00299	0.0337	0.03337	0.0008814	Caudate
ENSG00000149091:1(@)Loc12	chr11:46618032:G:A	0.003454	0.02792	0.02796	0.000881	Caudate
ENSG00000141564:2(@)Loc561	chr17:80558521:G:A	0.005686	0.01534	0.01484	0.0008808	Caudate
ENSG00000149091:1(@)Loc12	chr11:46438488:C:T	0.003011	0.03347	0.03336	0.0008798	Caudate
ENSG00000149091:1(@)Loc12	chr11:46614145:A:T	0.003454	0.02787	0.02791	0.0008798	Caudate
ENSG00000167136:2(@)Loc430	chr9:128815171:A:G	0.3473	0.0002174	0.001016	0.0008782	Caudate
ENSG00000156232:1(@)Loc109_Loc363	chr15:82862716:C:T	0.00301	0.03411	0.03388	0.0008779	Caudate
ENSG00000167491:1(@)Loc39	chr19:19370797:G:A	0.006251	0.01347	0.01219	0.0008771	Caudate
ENSG00000254664:1(@)Loc555	chr11:45187898:G:A	0.2661	0.0002826	0.001076	0.0008745	Caudate
ENSG00000146007:1(@)Loc185	chr5:140817637:C:A	0.0166	0.004682	0.005339	0.0008716	Caudate
ENSG00000250067:1(@)Loc39	chr19:19439655:A:C	0.00299	0.03315	0.03282	0.0008708	Caudate
ENSG00000168802:1(@)Loc544	chr16:69341755:G:A	0.01407	0.005613	0.006191	0.0008706	Caudate
ENSG00000204963:1(@)Loc185	chr5:140819454:G:A	0.0147	0.005351	0.005824	0.0008706	Caudate
ENSG00000250067:1(@)Loc39	chr19:19371799:C:T	0.003865	0.02368	0.02367	0.0008702	Caudate
ENSG00000167491:1(@)Loc39	chr19:19376493:C:T	0.004853	0.01786	0.01589	0.0008666	Caudate
ENSG00000250067:1(@)Loc39	chr19:19386860:C:G	0.002119	0.05453	0.05348	0.0008662	Caudate
ENSG00000165046:1(@)Loc115	chr8:38386347:T:G	0.01094	0.007115	0.007732	0.0008653	Caudate
ENSG00000157456:1(@)Loc181_Loc572	chr15:59091888:A:G	0.03109	0.002439	0.003116	0.0008646	Caudate
ENSG00000144381:1(@)Loc612_Loc48	chr2:197415862:T:C	0.006297	0.01312	0.0132	0.0008642	Caudate
ENSG00000183066:3(@)Loc603_Loc485_Loc320_Loc81_Loc244	chr22:42005745:G:T	0.00729	0.01114	0.01101	0.0008639	Caudate
ENSG00000165046:1(@)Loc115	chr8:38402915:C:G	0.003621	0.02545	0.02561	0.0008632	Caudate
ENSG00000085788:1(@)Loc115	chr8:38244605:G:A	0.03099	0.002404	0.003077	0.0008626	Caudate
ENSG00000101109:3(@)Loc526	chr20:45014558:G:A	0.009856	0.008093	0.008582	0.0008623	Caudate
ENSG00000177370:2(@)Loc210_Loc155	chr17:1388683:T:C	0.004373	0.02006	0.02026	0.0008618	Caudate
ENSG00000254646:2(@)Loc334	chr11:124458277:C:A	0.004381	0.02004	0.01996	0.0008593	Caudate
ENSG00000100890:2(@)Loc393	chr14:35123332:C:G	0.009762	0.008197	0.008741	0.0008592	Caudate
ENSG00000167588:1(@)Loc220	chr12:50245027:T:C	0.01936	0.003924	0.004539	0.000859	Caudate
ENSG00000176371:1(@)Loc54	chr15:84609953:G:A	0.003317	0.02831	0.0286	0.000859	Caudate
ENSG00000261758:1(@)Loc33	chr3:136662526:A:C	0.01462	0.005173	0.005569	0.0008572	Caudate
ENSG00000149929:1(@)Loc40_Loc599	chr16:29977028:G:A	0.002552	0.04121	0.04088	0.000855	Caudate
ENSG00000172977:1(@)Loc274	chr11:65770085:A:G	0.004099	0.02183	0.02199	0.0008534	Caudate
ENSG00000132603:1(@)Loc544	chr16:69362682:C:T	0.03636	0.00204	0.002654	0.0008526	Caudate
ENSG00000085788:1(@)Loc115	chr8:38252697:T:C	0.03266	0.00225	0.002921	0.0008526	Caudate
ENSG00000131951:2(@)Loc322	chr14:59704329:A:G	0.003502	0.02616	0.02295	0.0008512	Caudate
ENSG00000183066:3(@)Loc603_Loc485_Loc320_Loc81_Loc244	chr22:42005837:G:A	0.00729	0.01094	0.01082	0.0008504	Caudate
ENSG00000147535:2(@)Loc115	chr8:38356221:A:T	0.01447	0.005181	0.005836	0.0008487	Caudate
ENSG00000188070:2(@)Loc355	chr11:63890605:G:A	0.00425	0.0206	0.02086	0.0008485	Caudate
ENSG00000270083:1(@)Loc603_Loc485_Loc320_Loc81_Loc244	chr22:42003392:C:G	0.006752	0.01201	0.01221	0.0008467	Caudate
ENSG00000141034:1(@)Loc571	chr17:18051414:G:C	0.02003	0.003735	0.004294	0.000845	Caudate
ENSG00000141564:2(@)Loc561	chr17:80659697:T:C	0.01232	0.00622	0.006464	0.000845	Caudate
ENSG00000132612:1(@)Loc544	chr16:69310318:T:C	0.04289	0.001716	0.002403	0.0008436	Caudate
ENSG00000176371:1(@)Loc54	chr15:84610573:A:G	0.002537	0.03968	0.03974	0.0008407	Caudate
ENSG00000183172:1(@)Loc603_Loc485_Loc320_Loc81_Loc244	chr22:42074585:G:C	0.07113	0.001023	0.001752	0.0008395	Caudate
ENSG00000197696:2(@)Loc54	chr15:84812610:G:A	0.002098	0.05249	0.05183	0.0008378	Caudate
ENSG00000149930:1(@)Loc40_Loc599	chr16:30006574:T:C	0.002563	0.03935	0.03389	0.0008369	Caudate
ENSG00000269997:2(@)Loc275	chr12:123981448:T:C	0.0064	0.01236	0.0124	0.0008366	Caudate
ENSG00000185352:2(@)Loc495	chr13:96017217:C:T	0.004811	0.01733	0.01615	0.000834	Caudate
ENSG00000172977:1(@)Loc274	chr11:65765529:A:C	0.004099	0.02116	0.02133	0.0008323	Caudate
ENSG00000270049:1(@)Loc198	chr16:67647267:C:T	0.2321	0.0003081	0.00106	0.0008311	Caudate
ENSG00000101109:3(@)Loc526	chr20:45046751:G:A	0.004481	0.01901	0.01906	0.0008309	Caudate
ENSG00000203499:2(@)Loc286	chr8:143793989:G:A	0.01189	0.0064	0.006947	0.0008309	Caudate
ENSG00000205220:1(@)Loc198	chr16:68219421:T:G	0.006624	0.01202	0.01221	0.0008308	Caudate
ENSG00000249307:2(@)Loc145	chr4:79286586:T:C	0.002105	0.05148	0.05085	0.0008307	Caudate
ENSG00000165046:1(@)Loc115	chr8:38370046:G:A	0.003721	0.02341	0.02359	0.0008305	Caudate
ENSG00000204963:1(@)Loc185	chr5:140794012:G:A	0.01833	0.004034	0.004549	0.0008296	Caudate
ENSG00000169609:1(@)Loc109_Loc363	chr15:83026354:C:T	0.0277	0.002635	0.003244	0.0008289	Caudate
ENSG00000204963:1(@)Loc185	chr5:140788566:G:T	0.01833	0.004029	0.004543	0.0008285	Caudate
ENSG00000270130:1(@)Loc275	chr12:123969688:T:C	0.03001	0.002358	0.003004	0.0008281	Caudate
ENSG00000250067:1(@)Loc39	chr19:19376293:C:T	0.004408	0.01893	0.01905	0.0008279	Caudate
ENSG00000122481:1(@)Loc372	chr1:95232272:C:T	0.106	0.000674	0.00141	0.0008274	Caudate
ENSG00000132603:1(@)Loc544	chr16:69338024:A:G	0.01227	0.006115	0.006371	0.000827	Caudate
ENSG00000169964:2(@)Loc356	chr3:45265142:G:T	0.001794	0.0667	0.06676	0.0008268	Caudate
ENSG00000255946:1(@)Loc438_Loc166	chr12:120914131:C:T	0.05722	0.001255	0.001968	0.0008267	Caudate
ENSG00000163939:1(@)Loc262_Loc6_Loc295	chr3:52751222:A:G	0.001508	0.09191	0.09139	0.0008266	Caudate
ENSG00000105894:2(@)Loc300	chr7:137444738:A:G	0.009337	0.008023	0.007773	0.000826	Caudate
ENSG00000183454:1(@)Loc87	chr16:9846107:C:T	0.01121	0.006761	0.007311	0.0008248	Caudate
ENSG00000177370:2(@)Loc210_Loc155	chr17:1387854:G:A	0.004095	0.02058	0.02073	0.0008242	Caudate
ENSG00000225681:1(@)Loc283	chr17:20029418:C:T	0.002111	0.05105	0.05063	0.0008235	Caudate
ENSG00000137822:1(@)Loc103	chr15:43810130:G:A	0.001857	0.0625	0.05745	0.000823	Caudate
ENSG00000165046:1(@)Loc115	chr8:38404715:T:C	0.003621	0.0239	0.02406	0.0008216	Caudate
ENSG00000101109:3(@)Loc526	chr20:44998486:G:A	0.009856	0.007673	0.00814	0.000821	Caudate
ENSG00000269938:1(@)Loc275	chr12:123969688:T:C	0.02999	0.002358	0.002853	0.0008209	Caudate
ENSG00000231312:5(@)Loc590	chr2:39807534:C:T	0.0732	0.0009701	0.00169	0.0008207	Caudate
ENSG00000163354:1(@)Loc395	chr1:155029453:T:C	0.381	0.000185	0.0009312	0.0008203	Caudate
ENSG00000204963:1(@)Loc185	chr5:140791857:C:T	0.01833	0.003985	0.004495	0.00082	Caudate
ENSG00000205220:1(@)Loc198	chr16:68118254:A:G	0.04326	0.001634	0.002308	0.0008192	Caudate
ENSG00000205981:1(@)Loc15_Loc538_Loc443_Loc71	chr3:181230271:T:A	0.001027	0.2458	0.2412	0.0008178	Caudate
ENSG00000100027:1(@)Loc597	chr22:21735973:G:A	0.05554	0.001279	0.001989	0.0008173	Caudate
ENSG00000250067:1(@)Loc39	chr19:19417515:T:G	0.002653	0.03579	0.03533	0.0008168	Caudate
ENSG00000124134:1(@)Loc526	chr20:44989263:G:A	0.01015	0.007387	0.007831	0.0008163	Caudate
ENSG00000204962:1(@)Loc185	chr5:140806853:G:C	0.107	0.0006525	0.001374	0.0008145	Caudate
ENSG00000165046:1(@)Loc115	chr8:38390788:T:C	0.003441	0.02521	0.02533	0.0008142	Caudate
ENSG00000157456:1(@)Loc181_Loc572	chr15:59100318:G:A	0.0259	0.002765	0.003381	0.000814	Caudate
ENSG00000198951:1(@)Loc603_Loc485_Loc320_Loc81_Loc244	chr22:42138066:A:G	0.0474	0.001493	0.002179	0.0008137	Caudate
ENSG00000269938:1(@)Loc275	chr12:123939053:G:C	0.00852	0.008773	0.008558	0.0008121	Caudate
ENSG00000269997:2(@)Loc275	chr12:123928944:G:A	0.009823	0.00744	0.007744	0.0008114	Caudate
ENSG00000258122:1(@)Loc365	chr16:66857678:C:T	0.002208	0.04627	0.04654	0.0008114	Caudate
ENSG00000130921:2(@)Loc58_Loc3	chr12:123060331:A:G	0.07759	0.0008783	0.001464	0.0008111	Caudate
ENSG00000144381:1(@)Loc612_Loc48	chr2:197421750:A:G	0.006282	0.01221	0.01229	0.0008098	Caudate
ENSG00000085788:1(@)Loc115	chr8:38382874:C:T	0.003706	0.02298	0.0226	0.0008095	Caudate
ENSG00000280063:1(@)Loc123	chr16:4414014:T:C	0.04351	0.001613	0.002307	0.0008089	Caudate
ENSG00000177370:2(@)Loc210_Loc155	chr17:1372027:G:A	0.002828	0.03232	0.0321	0.0008087	Caudate
ENSG00000204963:1(@)Loc185	chr5:140790145:A:G	0.01833	0.003928	0.00443	0.0008086	Caudate
ENSG00000270130:1(@)Loc275	chr12:123949358:C:T	0.0288	0.002398	0.003023	0.0008078	Caudate
ENSG00000205220:1(@)Loc198	chr16:68217881:C:G	0.005851	0.0134	0.0135	0.0008076	Caudate
ENSG00000100678:4(@)Loc451	chr14:70118552:G:A	0.001784	0.06601	0.06504	0.0008074	Caudate
ENSG00000149091:1(@)Loc12	chr11:46375773:A:C	0.01271	0.005657	0.006242	0.0008073	Caudate
ENSG00000269997:2(@)Loc275	chr12:123922856:C:T	0.009503	0.00767	0.007957	0.0008073	Caudate
ENSG00000244327:2(@)Loc610	chr3:142966740:C:G	0.004764	0.01711	0.01738	0.0008064	Caudate
ENSG00000205220:1(@)Loc198	chr16:68219423:T:A	0.006624	0.01159	0.01177	0.0008043	Caudate
ENSG00000179044:1(@)Loc365	chr16:66908303:C:T	0.0009036	0.4011	0.3906	0.0008033	Caudate
ENSG00000112855:1(@)Loc185	chr5:140954367:C:T	0.007266	0.01037	0.01058	0.0008024	Caudate
ENSG00000198951:1(@)Loc603_Loc485_Loc320_Loc81_Loc244	chr22:42070505:C:G	0.04789	0.001456	0.002134	0.0008021	Caudate
ENSG00000137822:1(@)Loc103	chr15:43631757:A:C	0.004647	0.01707	0.01622	0.0007985	Caudate
ENSG00000181625:1(@)Loc40_Loc599	chr16:29953036:T:C	0.007522	0.01005	0.009982	0.0007968	Caudate
ENSG00000279519:1(@)Loc176	chr2:36913570:A:C	0.005166	0.0153	0.01474	0.0007968	Caudate
ENSG00000234043:2(@)Loc120	chr10:90970475:C:T	0.00871	0.008354	0.009002	0.0007955	Caudate
ENSG00000166913:1(@)Loc526	chr20:44903747:A:G	0.004899	0.01618	0.01579	0.0007926	Caudate
ENSG00000198791:2(@)Loc403	chr8:17221849:A:G	0.006287	0.012	0.01182	0.0007924	Caudate
ENSG00000085788:1(@)Loc115	chr8:38326077:G:A	0.00607	0.01246	0.01258	0.0007916	Caudate
ENSG00000141034:1(@)Loc571	chr17:18070303:C:A	0.002496	0.03796	0.03649	0.00079	Caudate
ENSG00000149929:1(@)Loc40_Loc599	chr16:29971640:C:T	0.002986	0.02974	0.02966	0.0007894	Caudate
ENSG00000100038:1(@)Loc597	chr22:21938623:C:A	0.07639	0.0008942	0.001587	0.000789	Caudate
ENSG00000103067:1(@)Loc198	chr16:68120959:G:A	0.05323	0.001285	0.001871	0.0007889	Caudate
ENSG00000250067:1(@)Loc39	chr19:19376493:C:T	0.004408	0.01786	0.01798	0.0007888	Caudate
ENSG00000172977:1(@)Loc274	chr11:65764227:C:T	0.004099	0.01981	0.01998	0.0007886	Caudate
ENSG00000172977:1(@)Loc274	chr11:65733820:C:T	0.005606	0.01369	0.01403	0.0007882	Caudate
ENSG00000177096:1(@)Loc603_Loc485_Loc320_Loc81_Loc244	chr22:42069570:G:A	0.05007	0.001363	0.002028	0.0007864	Caudate
ENSG00000257703:1(@)Loc277	chr12:103179797:G:A	0.002094	0.04758	0.04107	0.0007856	Caudate
ENSG00000127955:1(@)Loc199	chr7:80098188:C:G	0.006726	0.01111	0.01139	0.0007841	Caudate
ENSG00000144381:1(@)Loc612_Loc48	chr2:197417052:C:A	0.005535	0.01359	0.01357	0.0007834	Caudate
ENSG00000259462:1(@)Loc109	chr15:82581437:C:T	0.02934	0.00228	0.002966	0.0007808	Caudate
ENSG00000175727:1(@)Loc229	chr12:122084801:G:A	0.008485	0.008561	0.008426	0.0007795	Caudate
ENSG00000101452:1(@)Loc549	chr20:39025381:T:G	0.0329	0.00204	0.002553	0.000779	Caudate
ENSG00000169964:2(@)Loc356	chr3:45265828:A:G	0.001794	0.06009	0.06017	0.0007775	Caudate
ENSG00000279726:1(@)Loc185	chr5:140757420:C:T	0.03151	0.002156	0.002777	0.0007775	Caudate
ENSG00000167136:2(@)Loc430	chr9:128813622:A:G	0.3332	0.0002004	0.0009065	0.0007771	Caudate
ENSG00000254646:2(@)Loc334	chr11:124450203:T:C	0.004381	0.01774	0.01768	0.0007767	Caudate
ENSG00000149091:1(@)Loc12	chr11:46651794:C:T	0.003454	0.02374	0.0238	0.0007763	Caudate
ENSG00000144381:1(@)Loc612_Loc48	chr2:197538973:C:T	0.003886	0.02043	0.02004	0.0007763	Caudate
ENSG00000269938:1(@)Loc275	chr12:123949358:C:T	0.0279	0.002398	0.002847	0.0007761	Caudate
ENSG00000172977:1(@)Loc274	chr11:65730790:A:G	0.005606	0.01345	0.01378	0.000776	Caudate
ENSG00000205220:1(@)Loc198	chr16:68119479:G:C	0.04326	0.001546	0.002183	0.0007755	Caudate
ENSG00000148843:2(@)Loc4_Loc21_Loc293	chr10:103297804:C:G	0.2853	0.0002337	0.0009374	0.0007754	Caudate
ENSG00000256278:1(@)Loc54	chr15:84742305:T:C	0.007623	0.009334	0.009547	0.0007742	Caudate
ENSG00000132612:1(@)Loc544	chr16:69277608:G:C	0.02462	0.002773	0.003344	0.0007742	Caudate
ENSG00000254646:2(@)Loc334	chr11:124446568:T:C	0.004381	0.01767	0.01761	0.0007741	Caudate
ENSG00000149929:1(@)Loc40_Loc599	chr16:29971827:T:C	0.002986	0.02891	0.02885	0.0007728	Caudate
ENSG00000261758:1(@)Loc33	chr3:136634351:T:G	0.002566	0.03474	0.03283	0.0007728	Caudate
ENSG00000188070:2(@)Loc355	chr11:63888374:C:T	0.004382	0.01773	0.01799	0.0007724	Caudate
ENSG00000181097:2(@)Loc286	chr8:143846488:C:T	0.003429	0.0237	0.02334	0.0007724	Caudate
ENSG00000168802:1(@)Loc544	chr16:69340558:G:C	0.01046	0.006776	0.007219	0.0007723	Caudate
ENSG00000270061:1(@)Loc275	chr12:123946972:C:T	0.0273	0.002427	0.002966	0.0007719	Caudate
ENSG00000270130:1(@)Loc275	chr12:123971271:C:T	0.007638	0.009264	0.009524	0.000771	Caudate
ENSG00000278259:1(@)Loc256	chr17:36510707:C:T	0.005564	0.01346	0.01221	0.0007708	Caudate
ENSG00000091536:1(@)Loc571	chr17:18118293:G:A	0.06619	0.001008	0.001675	0.0007701	Caudate
ENSG00000132394:1(@)Loc456	chr3:128215931:C:A	0.008033	0.008903	0.008729	0.0007691	Caudate
ENSG00000255135:2(@)Loc404	chr11:76427998:A:T	0.003095	0.02698	0.02607	0.0007688	Caudate
ENSG00000132394:1(@)Loc456	chr3:128215433:C:T	0.008033	0.008896	0.008722	0.0007686	Caudate
ENSG00000112855:1(@)Loc185	chr5:140954405:G:T	0.007266	0.009876	0.01008	0.0007681	Caudate
ENSG00000177096:1(@)Loc603_Loc485_Loc320_Loc81_Loc244	chr22:42069937:G:A	0.05007	0.001331	0.00198	0.0007679	Caudate
ENSG00000261758:1(@)Loc33	chr3:136751162:G:C	0.03041	0.002157	0.002699	0.0007678	Caudate
ENSG00000270061:1(@)Loc275	chr12:124009993:C:T	0.006757	0.0106	0.01057	0.0007676	Caudate
ENSG00000105866:1(@)Loc161	chr7:21491543:G:A	0.01182	0.005743	0.005616	0.0007671	Caudate
ENSG00000149091:1(@)Loc12	chr11:46445542:C:G	0.003082	0.02696	0.02692	0.0007652	Caudate
ENSG00000136404:1(@)Loc109_Loc363	chr15:83100192:A:T	0.3554	0.000185	0.0008808	0.0007652	Caudate
ENSG00000177096:1(@)Loc603_Loc485_Loc320_Loc81_Loc244	chr22:42069256:T:C	0.05007	0.001326	0.001973	0.0007651	Caudate
ENSG00000132394:1(@)Loc456	chr3:128214979:T:G	0.008033	0.008846	0.008673	0.0007646	Caudate
ENSG00000102904:1(@)Loc198	chr16:68241613:A:C	0.007545	0.00951	0.009905	0.0007615	Caudate
ENSG00000109323:3(@)Loc344	chr4:102975256:A:T	0.02775	0.002381	0.002984	0.0007614	Caudate
ENSG00000102595:1(@)Loc495	chr13:96024569:T:C	0.0444	0.001484	0.002124	0.0007599	Caudate
ENSG00000144381:1(@)Loc612_Loc48	chr2:197549715:G:A	0.004096	0.01865	0.01834	0.0007592	Caudate
ENSG00000067208:1(@)Loc535	chr1:92487304:A:G	0.008148	0.008472	0.008449	0.0007585	Caudate
ENSG00000137822:1(@)Loc103	chr15:43646409:A:G	0.005515	0.01316	0.01264	0.000758	Caudate
ENSG00000175727:1(@)Loc229	chr12:122138453:T:C	0.008922	0.007845	0.007759	0.0007564	Caudate
ENSG00000196335:1(@)Loc282	chr7:23674669:C:T	0.8489	7.647e-05	0.0007675	0.0007563	Caudate
ENSG00000101246:1(@)Loc569	chr20:63715519:G:A	0.007279	0.009722	0.009915	0.0007551	Caudate
ENSG00000179044:1(@)Loc365	chr16:66912044:C:T	0.0009258	0.2697	0.2628	0.000755	Caudate
ENSG00000177370:2(@)Loc210_Loc155	chr17:1396615:A:T	0.004186	0.01801	0.01817	0.0007548	Caudate
ENSG00000109323:3(@)Loc344	chr4:102974160:T:G	0.02775	0.002359	0.002957	0.0007546	Caudate
ENSG00000177096:1(@)Loc603_Loc485_Loc320_Loc81_Loc244	chr22:42058350:G:A	0.01556	0.004339	0.004854	0.0007545	Caudate
ENSG00000171962:1(@)Loc571	chr17:18046643:C:T	0.009998	0.00691	0.007356	0.0007543	Caudate
ENSG00000101246:1(@)Loc569	chr20:63703941:A:C	0.02555	0.002573	0.003132	0.0007541	Caudate
ENSG00000182774:2(@)Loc109	chr15:82697544:A:C	0.00151	0.07667	0.07531	0.000754	Caudate
ENSG00000132394:1(@)Loc456	chr3:128214943:C:T	0.008033	0.008691	0.008522	0.0007524	Caudate
ENSG00000204963:1(@)Loc185	chr5:140800952:A:G	0.01833	0.003642	0.00411	0.0007521	Caudate
ENSG00000021645:2(@)Loc324	chr14:78171648:C:G	0.05921	0.001102	0.001758	0.0007519	Caudate
ENSG00000127955:1(@)Loc199	chr7:80094245:T:A	0.007187	0.009838	0.01013	0.0007509	Caudate
ENSG00000270130:1(@)Loc275	chr12:123942759:T:A	0.0248	0.002593	0.003157	0.0007508	Caudate
ENSG00000132612:1(@)Loc544	chr16:69277603:G:A	0.02462	0.002687	0.003241	0.0007508	Caudate
ENSG00000255135:2(@)Loc404	chr11:76415711:T:C	0.003062	0.02649	0.02559	0.0007497	Caudate
ENSG00000269997:2(@)Loc275	chr12:123985786:T:C	0.0064	0.01091	0.01096	0.0007491	Caudate
ENSG00000169609:1(@)Loc109_Loc363	chr15:83040573:G:A	0.0244	0.002703	0.003235	0.0007486	Caudate
ENSG00000167491:1(@)Loc39	chr19:19486431:T:C	0.02044	0.003167	0.003363	0.0007479	Caudate
ENSG00000269997:2(@)Loc275	chr12:123923444:A:G	0.009503	0.007059	0.007327	0.0007475	Caudate
ENSG00000204963:1(@)Loc185	chr5:140802149:A:G	0.01833	0.003617	0.004082	0.0007471	Caudate
ENSG00000149091:1(@)Loc12	chr11:46374929:T:C	0.01271	0.005207	0.005749	0.0007466	Caudate
ENSG00000261758:1(@)Loc33	chr3:136706672:A:C	0.01748	0.003708	0.004113	0.0007463	Caudate
ENSG00000259295:1(@)Loc54	chr15:84721230:G:A	0.008836	0.007726	0.007692	0.000746	Caudate
ENSG00000132394:1(@)Loc456	chr3:128215426:A:T	0.008033	0.008609	0.008443	0.0007459	Caudate
ENSG00000157456:1(@)Loc181_Loc572	chr15:59098923:T:C	0.03014	0.002163	0.002745	0.0007457	Caudate
ENSG00000225681:1(@)Loc283	chr17:20038566:C:A	0.001647	0.06499	0.06418	0.0007454	Caudate
ENSG00000176371:1(@)Loc54	chr15:84812610:G:A	0.001866	0.05249	0.05224	0.0007447	Caudate
ENSG00000169609:1(@)Loc109_Loc363	chr15:83037836:G:A	0.0244	0.002687	0.003216	0.0007442	Caudate
ENSG00000138182:1(@)Loc512	chr10:89708108:C:G	0.05895	0.001093	0.001736	0.0007441	Caudate
ENSG00000163939:1(@)Loc262_Loc6_Loc295	chr3:52698413:A:G	0.002127	0.04284	0.04293	0.0007429	Caudate
ENSG00000101246:1(@)Loc569	chr20:63701670:G:A	0.02074	0.00314	0.00366	0.0007427	Caudate
ENSG00000250067:1(@)Loc39	chr19:19381164:T:C	0.004408	0.0166	0.01672	0.0007419	Caudate
ENSG00000070061:1(@)Loc407	chr9:108956068:T:A	0.04869	0.001314	0.001929	0.0007417	Caudate
ENSG00000132394:1(@)Loc456	chr3:128218802:A:G	0.008033	0.008547	0.008382	0.0007409	Caudate
ENSG00000255135:2(@)Loc404	chr11:76445535:C:G	0.002726	0.03036	0.02922	0.0007405	Caudate
ENSG00000149091:1(@)Loc12	chr11:46514892:G:A	0.002146	0.04231	0.04183	0.0007403	Caudate
ENSG00000165046:1(@)Loc115	chr8:38391943:T:C	0.01245	0.005247	0.005796	0.0007403	Caudate
ENSG00000124134:1(@)Loc526	chr20:45061920:C:G	0.008156	0.008416	0.008748	0.0007399	Caudate
ENSG00000109323:3(@)Loc344	chr4:102959922:G:A	0.02578	0.002491	0.003069	0.0007388	Caudate
ENSG00000270130:1(@)Loc275	chr12:123962351:T:C	0.03733	0.001678	0.002275	0.0007385	Caudate
ENSG00000109323:3(@)Loc344	chr4:102959294:T:C	0.02578	0.002488	0.003066	0.0007381	Caudate
ENSG00000149091:1(@)Loc12	chr11:46560522:A:C	0.002533	0.03333	0.0331	0.0007378	Caudate
ENSG00000197696:2(@)Loc54	chr15:84814418:C:A	0.002098	0.04323	0.04273	0.0007377	Caudate
ENSG00000067208:1(@)Loc535	chr1:92485682:A:G	0.008148	0.008216	0.008197	0.0007376	Caudate
ENSG00000101246:1(@)Loc569	chr20:63740688:G:T	0.004036	0.01862	0.01834	0.0007376	Caudate
ENSG00000167491:1(@)Loc39	chr19:19369766:T:C	0.006251	0.01106	0.01003	0.0007373	Caudate
ENSG00000127903:1(@)Loc246	chr19:56671549:C:T	0.001735	0.05928	0.03825	0.0007363	Caudate
ENSG00000070061:1(@)Loc407	chr9:108909420:C:A	0.003779	0.02015	0.01983	0.0007355	Caudate
ENSG00000133687:3(@)Loc108	chr12:29786695:A:G	0.002744	0.02997	0.0278	0.000735	Caudate
ENSG00000085788:1(@)Loc115	chr8:38376991:C:T	0.003706	0.02039	0.02006	0.0007348	Caudate
ENSG00000197696:2(@)Loc54	chr15:84806000:T:C	0.002098	0.04297	0.04246	0.0007346	Caudate
ENSG00000070061:1(@)Loc407	chr9:108970936:T:C	0.003631	0.02112	0.02074	0.0007343	Caudate
ENSG00000259295:1(@)Loc54	chr15:84834210:G:A	0.01248	0.005248	0.005433	0.000734	Caudate
ENSG00000101109:3(@)Loc526	chr20:45053910:T:G	0.004481	0.01639	0.01645	0.0007337	Caudate
ENSG00000132603:1(@)Loc544	chr16:69199633:G:A	0.003618	0.02119	0.02013	0.0007335	Caudate
ENSG00000174938:1(@)Loc40_Loc599	chr16:29983897:G:A	0.002384	0.03595	0.0322	0.0007331	Caudate
ENSG00000085788:1(@)Loc115	chr8:38377869:C:T	0.003706	0.0203	0.01997	0.000732	Caudate
ENSG00000204963:1(@)Loc185	chr5:140803473:G:A	0.01833	0.003538	0.003993	0.0007313	Caudate
ENSG00000154822:1(@)Loc110_Loc483	chr3:16828841:G:A	0.001631	0.06441	0.06381	0.0007308	Caudate
ENSG00000016864:1(@)Loc6_Loc295	chr3:52781889:T:C	0.0008397	0.3578	0.3562	0.0007302	Caudate
ENSG00000127955:1(@)Loc199	chr7:80101245:C:T	0.006726	0.01026	0.01052	0.00073	Caudate
ENSG00000269997:2(@)Loc275	chr12:123923129:T:C	0.009503	0.006879	0.007142	0.0007299	Caudate
ENSG00000112855:1(@)Loc185	chr5:140951071:C:T	0.008245	0.008128	0.008388	0.0007298	Caudate
ENSG00000262097:2(@)Loc55	chr16:13659527:G:A	0.001115	0.1351	0.135	0.0007276	Caudate
ENSG00000217930:1(@)Loc123	chr16:4440399:G:A	0.008581	0.007799	0.008286	0.0007271	Caudate
ENSG00000092847:1(@)Loc138	chr1:35729771:C:T	0.002636	0.03116	0.03092	0.0007266	Caudate
ENSG00000165046:1(@)Loc115	chr8:38366179:C:T	0.004568	0.01553	0.01581	0.0007264	Caudate
ENSG00000259462:1(@)Loc109	chr15:82699986:T:G	0.001354	0.08788	0.08742	0.0007247	Caudate
ENSG00000101246:1(@)Loc569	chr20:63701763:G:A	0.02074	0.003061	0.003568	0.0007246	Caudate
ENSG00000183066:3(@)Loc603_Loc485_Loc320_Loc81_Loc244	chr22:42003321:G:A	0.004828	0.01456	0.01403	0.0007241	Caudate
ENSG00000270083:1(@)Loc603_Loc485_Loc320_Loc81_Loc244	chr22:42010881:G:A	0.008268	0.008074	0.008351	0.000724	Caudate
ENSG00000113013:1(@)Loc92	chr5:138559529:C:T	0.001831	0.05158	0.05176	0.0007238	Caudate
ENSG00000112855:1(@)Loc185	chr5:140959163:C:T	0.009503	0.006906	0.007222	0.0007236	Caudate
ENSG00000173599:1(@)Loc593	chr11:66882141:A:G	0.04509	0.001393	0.001966	0.0007226	Caudate
ENSG00000132394:1(@)Loc456	chr3:128211616:A:G	0.008033	0.00831	0.008151	0.0007221	Caudate
ENSG00000132612:1(@)Loc544	chr16:69182897:C:T	0.02341	0.002712	0.003237	0.0007204	Caudate
ENSG00000132394:1(@)Loc456	chr3:128215375:A:G	0.008033	0.008277	0.008119	0.0007194	Caudate
ENSG00000085788:1(@)Loc115	chr8:38379076:C:G	0.003706	0.01982	0.0195	0.0007179	Caudate
ENSG00000132603:1(@)Loc544	chr16:69375506:A:G	0.03833	0.001621	0.002146	0.0007175	Caudate
ENSG00000270130:1(@)Loc275	chr12:123963294:G:C	0.03654	0.001659	0.002234	0.0007147	Caudate
ENSG00000157456:1(@)Loc181_Loc572	chr15:59093935:G:A	0.03058	0.002041	0.0026	0.0007146	Caudate
ENSG00000109323:3(@)Loc344	chr4:103010206:T:C	0.02578	0.002406	0.002965	0.0007142	Caudate
ENSG00000176371:1(@)Loc54	chr15:84605000:T:G	0.001553	0.06618	0.06566	0.0007135	Caudate
ENSG00000178917:3(@)Loc618	chr3:44494397:G:C	0.002405	0.03453	0.03436	0.0007122	Caudate
ENSG00000197696:2(@)Loc54	chr15:84657289:G:T	0.00349	0.02091	0.02099	0.0007121	Caudate
ENSG00000112855:1(@)Loc185	chr5:140958900:C:T	0.009503	0.006785	0.007096	0.0007117	Caudate
ENSG00000204963:1(@)Loc185	chr5:140787878:C:T	0.01589	0.003989	0.004399	0.0007113	Caudate
ENSG00000205220:1(@)Loc198	chr16:68129699:C:A	0.003814	0.01904	0.01879	0.0007102	Caudate
ENSG00000141013:5(@)Loc164_Loc264	chr16:89960104:T:C	0.1617	0.000378	0.001017	0.0007098	Caudate
ENSG00000205704:1(@)Loc603_Loc485_Loc320_Loc81_Loc244	chr22:41986801:C:T	0.005287	0.01311	0.01328	0.0007098	Caudate
ENSG00000124134:1(@)Loc526	chr20:44998055:T:C	0.007759	0.008474	0.008774	0.0007083	Caudate
ENSG00000157326:2(@)Loc588	chr14:23977427:T:G	1	6.074e-05	0.0007077	0.0007077	Caudate
ENSG00000092847:1(@)Loc138	chr1:35773633:C:T	0.002168	0.03935	0.03886	0.0007077	Caudate
ENSG00000263503:1(@)Loc114	chr17:46049399:C:A	0.2642	0.0002294	0.0008715	0.0007075	Caudate
ENSG00000270061:1(@)Loc275	chr12:123948159:C:T	0.0273	0.002215	0.002709	0.0007062	Caudate
ENSG00000177370:2(@)Loc210_Loc155	chr17:1397646:T:C	0.00448	0.01536	0.01555	0.000706	Caudate
ENSG00000183066:3(@)Loc603_Loc485_Loc320_Loc81_Loc244	chr22:41994089:C:T	0.006197	0.01065	0.01042	0.000706	Caudate
ENSG00000259462:1(@)Loc109	chr15:82699762:T:G	0.001418	0.07645	0.07612	0.0007054	Caudate
ENSG00000274818:1(@)Loc352	chr14:70945161:T:C	0.003993	0.01757	0.01776	0.0007053	Caudate
ENSG00000270130:1(@)Loc275	chr12:123946972:C:T	0.0248	0.002427	0.002955	0.0007038	Caudate
ENSG00000205220:1(@)Loc198	chr16:68176701:A:G	0.04326	0.0014	0.001979	0.0007036	Caudate
ENSG00000112855:1(@)Loc185	chr5:140959643:G:A	0.009503	0.006699	0.007007	0.0007033	Caudate
ENSG00000256278:1(@)Loc54	chr15:84744856:G:A	0.007623	0.008372	0.008569	0.0007011	Caudate
ENSG00000204963:1(@)Loc185	chr5:140778276:T:C	0.01531	0.004083	0.004477	0.0007008	Caudate
ENSG00000112855:1(@)Loc185	chr5:140958484:G:A	0.009503	0.006668	0.006974	0.0007003	Caudate
ENSG00000109323:3(@)Loc344	chr4:102968657:G:T	0.02578	0.002356	0.002904	0.0006999	Caudate
ENSG00000146166:3(@)Loc511	chr6:63434209:T:C	0.01592	0.00391	0.004421	0.0006999	Caudate
ENSG00000163354:1(@)Loc395	chr1:155028528:G:C	0.3089	0.0001947	0.00083	0.0006998	Caudate
ENSG00000254646:2(@)Loc334	chr11:124513220:A:G	0.01028	0.006077	0.006456	0.0006992	Caudate
ENSG00000142686:1(@)Loc138_Loc280	chr1:36157302:A:G	0.00175	0.05233	0.04957	0.0006964	Caudate
ENSG00000085788:1(@)Loc115	chr8:38238781:A:G	0.03987	0.001493	0.002058	0.0006961	Caudate
ENSG00000269997:2(@)Loc275	chr12:123958205:T:C	0.01278	0.00477	0.005126	0.0006958	Caudate
ENSG00000169609:1(@)Loc109_Loc363	chr15:83038433:G:A	0.0244	0.002507	0.003002	0.0006958	Caudate
ENSG00000205220:1(@)Loc198	chr16:68238732:C:G	0.006345	0.01034	0.01048	0.0006957	Caudate
ENSG00000101246:1(@)Loc569	chr20:63697389:C:T	0.02271	0.002673	0.003174	0.0006956	Caudate
ENSG00000204962:1(@)Loc185	chr5:140756883:G:T	0.02101	0.002903	0.00343	0.0006953	Caudate
ENSG00000149091:1(@)Loc12	chr11:46445278:A:C	0.002533	0.03076	0.03055	0.0006951	Caudate
ENSG00000204963:1(@)Loc185	chr5:140786039:G:A	0.01589	0.003894	0.004294	0.000695	Caudate
ENSG00000132394:1(@)Loc456	chr3:128212559:A:G	0.008033	0.007949	0.0078	0.0006933	Caudate
ENSG00000092847:1(@)Loc138	chr1:35778279:G:A	0.002168	0.03819	0.03772	0.0006929	Caudate
ENSG00000112893:2(@)Loc144	chr5:109690784:C:G	0.0901	0.000663	0.001276	0.0006918	Caudate
ENSG00000273154:1(@)Loc569	chr20:63713128:A:G	0.009076	0.006943	0.007026	0.0006911	Caudate
ENSG00000177370:2(@)Loc210_Loc155	chr17:1371519:T:C	0.001944	0.04391	0.04324	0.0006904	Caudate
ENSG00000101246:1(@)Loc569	chr20:63739379:G:T	0.004036	0.0172	0.01695	0.0006902	Caudate
ENSG00000168802:1(@)Loc544	chr16:69368034:G:A	0.04841	0.001235	0.001819	0.0006896	Caudate
ENSG00000152154:2(@)Loc590	chr2:39705722:G:A	0.002023	0.04229	0.04165	0.0006895	Caudate
ENSG00000167588:1(@)Loc220	chr12:50201662:T:C	0.01456	0.004199	0.004646	0.0006892	Caudate
ENSG00000147548:2(@)Loc115	chr8:38377869:C:T	0.003456	0.0203	0.02046	0.0006888	Caudate
ENSG00000085788:1(@)Loc115	chr8:38379372:G:A	0.003706	0.01881	0.01852	0.0006877	Caudate
ENSG00000182264:1(@)Loc426	chr19:48735943:G:A	0.002634	0.02884	0.02869	0.0006861	Caudate
ENSG00000149091:1(@)Loc12	chr11:46502463:T:C	0.002533	0.03018	0.02999	0.0006854	Caudate
ENSG00000186010:2(@)Loc39	chr19:19386860:C:G	0.001674	0.05453	0.05467	0.0006853	Caudate
ENSG00000203809:1(@)Loc317	chr6:104983059:C:T	0.001522	0.06514	0.06385	0.0006843	Caudate
ENSG00000163354:1(@)Loc395	chr1:155027894:C:T	0.3089	0.0001901	0.0008107	0.0006835	Caudate
ENSG00000248383:1(@)Loc185	chr5:140935840:G:T	0.0277	0.002161	0.002665	0.0006835	Caudate
ENSG00000259728:1(@)Loc54	chr15:84610573:A:G	0.002088	0.03968	0.03924	0.0006834	Caudate
ENSG00000085788:1(@)Loc115	chr8:38249259:A:C	0.02562	0.0023	0.002813	0.0006833	Caudate
ENSG00000109323:3(@)Loc344	chr4:102966174:G:A	0.02578	0.002297	0.002831	0.0006827	Caudate
ENSG00000205220:1(@)Loc198	chr16:68218613:A:G	0.005174	0.01272	0.01274	0.0006824	Caudate
ENSG00000147535:2(@)Loc115	chr8:38268841:G:C	0.01749	0.003379	0.003924	0.0006819	Caudate
ENSG00000112855:1(@)Loc185	chr5:140961914:C:T	0.009503	0.006471	0.00677	0.000681	Caudate
ENSG00000109323:3(@)Loc344	chr4:103009354:T:C	0.01901	0.003132	0.003631	0.0006806	Caudate
ENSG00000188070:2(@)Loc355	chr11:63890022:G:A	0.003977	0.01707	0.01726	0.0006793	Caudate
ENSG00000270061:1(@)Loc275	chr12:123939053:G:C	0.007095	0.008773	0.008785	0.0006792	Caudate
ENSG00000226383:1(@)Loc602	chr2:156273894:T:A	0.09929	0.0005904	0.001194	0.0006792	Caudate
ENSG00000115207:2(@)Loc236	chr2:27818333:T:C	0.002824	0.0262	0.02611	0.0006789	Caudate
ENSG00000132603:1(@)Loc544	chr16:69199095:G:A	0.003618	0.01928	0.01832	0.0006785	Caudate
ENSG00000100902:1(@)Loc393	chr14:35342493:C:T	0.00574	0.01134	0.01161	0.0006783	Caudate
ENSG00000101246:1(@)Loc569	chr20:63699131:G:A	0.02074	0.002859	0.003334	0.0006783	Caudate
ENSG00000270061:1(@)Loc275	chr12:123971271:C:T	0.006735	0.009264	0.009241	0.0006775	Caudate
ENSG00000256278:1(@)Loc54	chr15:84800749:T:G	0.004941	0.01307	0.013	0.0006775	Caudate
ENSG00000205220:1(@)Loc198	chr16:68109695:T:G	0.03802	0.001535	0.002083	0.000677	Caudate
ENSG00000132612:1(@)Loc544	chr16:69286090:T:C	0.02462	0.002415	0.002915	0.0006769	Caudate
ENSG00000101246:1(@)Loc569	chr20:63718139:G:A	0.01094	0.005553	0.005888	0.0006759	Caudate
ENSG00000100403:1(@)Loc603_Loc37_Loc485_Loc320	chr22:41357599:G:A	0.9613	6.032e-05	0.0006779	0.0006757	Caudate
ENSG00000147548:2(@)Loc115	chr8:38379076:C:G	0.003456	0.01982	0.01998	0.0006755	Caudate
ENSG00000155090:2(@)Loc235	chr8:102657763:A:G	0.001014	0.1427	0.1413	0.0006744	Caudate
ENSG00000112855:1(@)Loc185	chr5:140961280:C:G	0.009503	0.006398	0.006693	0.0006737	Caudate
ENSG00000249484:4(@)Loc182_Loc69	chr5:152938239:G:A	0.00743	0.008237	0.00839	0.0006735	Caudate
ENSG00000279519:1(@)Loc176	chr2:36910903:C:A	0.003303	0.02134	0.02015	0.0006727	Caudate
ENSG00000165046:1(@)Loc115	chr8:38382874:C:T	0.003058	0.02298	0.02303	0.0006726	Caudate
ENSG00000070061:1(@)Loc407	chr9:108954858:T:C	0.0447	0.001297	0.001849	0.0006721	Caudate
ENSG00000270083:1(@)Loc603_Loc485_Loc320_Loc81_Loc244	chr22:42005745:G:T	0.005727	0.01114	0.01122	0.0006713	Caudate
ENSG00000168802:1(@)Loc544	chr16:69366304:T:G	0.04841	0.001202	0.00177	0.0006712	Caudate
ENSG00000172354:1(@)Loc350	chr7:100681034:A:G	0.002139	0.03714	0.03086	0.0006708	Caudate
ENSG00000101246:1(@)Loc569	chr20:63718273:C:G	0.01094	0.005507	0.005839	0.0006706	Caudate
ENSG00000183066:3(@)Loc603_Loc485_Loc320_Loc81_Loc244	chr22:42004412:A:G	0.005738	0.01096	0.01067	0.0006703	Caudate
ENSG00000122481:1(@)Loc372	chr1:95219470:A:G	0.1128	0.0005111	0.001107	0.0006689	Caudate
ENSG00000132612:1(@)Loc544	chr16:69283904:G:C	0.02462	0.002382	0.002875	0.0006676	Caudate
ENSG00000176371:1(@)Loc54	chr15:84606344:T:C	0.002537	0.02891	0.029	0.0006675	Caudate
ENSG00000124134:1(@)Loc526	chr20:44999135:G:C	0.007759	0.007938	0.008223	0.000667	Caudate
ENSG00000142686:1(@)Loc138_Loc280	chr1:36146550:C:G	0.01112	0.005294	0.005561	0.0006659	Caudate
ENSG00000157456:1(@)Loc181_Loc572	chr15:59099906:A:T	0.02101	0.002788	0.003267	0.0006658	Caudate
ENSG00000183066:3(@)Loc603_Loc485_Loc320_Loc81_Loc244	chr22:42003682:T:C	0.004828	0.01322	0.01274	0.0006657	Caudate
ENSG00000147548:2(@)Loc115	chr8:38370046:G:A	0.002977	0.02341	0.02348	0.0006657	Caudate
ENSG00000197696:2(@)Loc54	chr15:84684405:C:T	0.004801	0.01323	0.01348	0.0006656	Caudate
ENSG00000270130:1(@)Loc275	chr12:124002304:A:G	0.002085	0.03751	0.03631	0.0006645	Caudate
ENSG00000070061:1(@)Loc407	chr9:108965787:C:T	0.02825	0.002045	0.002553	0.0006644	Caudate
ENSG00000274818:1(@)Loc352	chr14:70942897:T:C	0.003784	0.01743	0.01759	0.0006642	Caudate
ENSG00000203809:1(@)Loc317	chr6:104946746:G:A	0.01203	0.004953	0.005415	0.0006639	Caudate
ENSG00000259797:2(@)Loc198	chr16:68350593:T:C	0.001023	0.1362	0.1335	0.0006635	Caudate
ENSG00000149091:1(@)Loc12	chr11:46401136:C:A	0.003843	0.01719	0.01733	0.0006632	Caudate
ENSG00000109323:3(@)Loc344	chr4:103006991:G:A	0.02578	0.002227	0.002746	0.0006626	Caudate
ENSG00000270083:1(@)Loc603_Loc485_Loc320_Loc81_Loc244	chr22:42005837:G:A	0.005727	0.01094	0.01102	0.0006608	Caudate
ENSG00000163933:2(@)Loc131	chr3:53505214:C:T	0.01893	0.003083	0.003597	0.0006605	Caudate
ENSG00000109323:3(@)Loc344	chr4:103003981:G:C	0.02775	0.002058	0.002582	0.0006605	Caudate
ENSG00000149295:2(@)Loc609_Loc32	chr11:113522272:C:T	0.001002	0.1392	0.1387	0.0006604	Caudate
ENSG00000270061:1(@)Loc275	chr12:123933925:C:G	0.007999	0.007445	0.007531	0.0006586	Caudate
ENSG00000205220:1(@)Loc198	chr16:68120641:A:G	0.04326	0.001309	0.001851	0.0006586	Caudate
ENSG00000145545:2(@)Loc468	chr5:6638532:G:T	0.248	0.0002282	0.0008246	0.0006585	Caudate
ENSG00000256278:1(@)Loc54	chr15:84738814:A:T	0.007623	0.007816	0.008004	0.0006582	Caudate
ENSG00000183066:3(@)Loc603_Loc485_Loc320_Loc81_Loc244	chr22:41986793:G:A	0.00771	0.007749	0.007713	0.0006575	Caudate
ENSG00000167491:1(@)Loc39	chr19:19455446:T:C	0.006129	0.009949	0.009014	0.0006574	Caudate
ENSG00000103067:1(@)Loc198	chr16:68186066:A:G	0.04679	0.001216	0.001688	0.0006566	Caudate
ENSG00000274818:1(@)Loc352	chr14:70940939:A:G	0.003784	0.01717	0.01733	0.0006559	Caudate
ENSG00000176371:1(@)Loc54	chr15:84814418:C:A	0.001866	0.04323	0.04306	0.0006556	Caudate
ENSG00000204963:1(@)Loc185	chr5:140784972:T:C	0.01589	0.003659	0.004036	0.0006546	Caudate
ENSG00000109323:3(@)Loc344	chr4:102990624:G:A	0.02578	0.002198	0.002711	0.0006541	Caudate
ENSG00000176371:1(@)Loc54	chr15:84806000:T:C	0.001866	0.04297	0.0428	0.0006529	Caudate
ENSG00000140265:2(@)Loc103	chr15:43817944:A:G	0.002213	0.03376	0.02022	0.0006526	Caudate
ENSG00000217930:1(@)Loc123	chr16:4413845:G:A	0.003524	0.01887	0.01903	0.0006506	Caudate
ENSG00000151773:1(@)Loc124	chr13:43886334:T:C	0.1049	0.0005349	0.001114	0.0006504	Caudate
ENSG00000085788:1(@)Loc115	chr8:38363950:T:G	0.003706	0.0176	0.01733	0.0006503	Caudate
ENSG00000188070:2(@)Loc355	chr11:63885600:T:C	0.003977	0.01618	0.01636	0.000649	Caudate
ENSG00000157456:1(@)Loc181_Loc572	chr15:59099896:G:T	0.02101	0.002715	0.003182	0.0006489	Caudate
ENSG00000124134:1(@)Loc526	chr20:45018053:A:G	0.00682	0.008855	0.009085	0.0006481	Caudate
ENSG00000101452:1(@)Loc549	chr20:38959717:A:G	0.009737	0.005972	0.005976	0.0006477	Caudate
ENSG00000109323:3(@)Loc344	chr4:102957991:C:T	0.01359	0.004214	0.00464	0.0006474	Caudate
ENSG00000270130:1(@)Loc275	chr12:124002131:A:G	0.002085	0.03615	0.035	0.0006473	Caudate
ENSG00000147548:2(@)Loc115	chr8:38379372:G:A	0.003456	0.01881	0.01897	0.0006471	Caudate
ENSG00000270049:1(@)Loc198	chr16:67656731:T:G	0.1701	0.0003271	0.0009092	0.0006466	Caudate
ENSG00000261758:1(@)Loc33	chr3:136469995:T:C	0.006009	0.009959	0.009801	0.0006462	Caudate
ENSG00000146830:2(@)Loc350	chr7:100687290:C:G	0.002451	0.02927	0.02833	0.0006456	Caudate
ENSG00000109323:3(@)Loc344	chr4:102956834:T:C	0.01359	0.004198	0.004622	0.000645	Caudate
ENSG00000270130:1(@)Loc275	chr12:123948159:C:T	0.0248	0.002215	0.002699	0.000644	Caudate
ENSG00000188070:2(@)Loc355	chr11:63896624:G:A	0.003977	0.01602	0.01621	0.0006436	Caudate
ENSG00000104228:3(@)Loc520	chr8:27306932:G:A	0.004229	0.01516	0.01522	0.0006436	Caudate
ENSG00000234043:2(@)Loc120	chr10:91029731:A:T	0.0006646	0.7186	0.7121	0.0006431	Caudate
ENSG00000277161:1(@)Loc256	chr17:36493030:T:C	0.001443	0.06329	0.06256	0.0006431	Caudate
ENSG00000144381:1(@)Loc612_Loc48	chr2:197549989:A:T	0.005633	0.01065	0.01066	0.0006431	Caudate
ENSG00000149930:1(@)Loc40_Loc599	chr16:29973518:C:G	0.003729	0.01726	0.01512	0.0006421	Caudate
ENSG00000249307:2(@)Loc145	chr4:79297258:T:C	0.002156	0.03407	0.03374	0.0006414	Caudate
ENSG00000207751:1(@)Loc597	chr22:21651398:G:C	0.1646	0.0003349	0.0009117	0.0006406	Caudate
ENSG00000122481:1(@)Loc372	chr1:95237334:C:T	0.08405	0.0006567	0.00122	0.0006392	Caudate
ENSG00000102595:1(@)Loc495	chr13:96036886:T:C	0.03815	0.001449	0.001978	0.0006376	Caudate
ENSG00000205981:1(@)Loc15_Loc538_Loc443	chr3:181163435:C:T	0.001595	0.05244	0.05187	0.0006373	Caudate
ENSG00000102595:1(@)Loc495	chr13:96055279:C:G	0.00848	0.006888	0.007204	0.000637	Caudate
ENSG00000197457:1(@)Loc569	chr20:63671297:C:G	0.03749	0.001479	0.00199	0.000637	Caudate
ENSG00000173715:2(@)Loc593	chr11:66880612:A:G	0.0092	0.006325	0.006436	0.0006364	Caudate
ENSG00000157315:1(@)Loc544	chr16:69250092:T:A	0.01459	0.003893	0.004358	0.000636	Caudate
ENSG00000122481:1(@)Loc372	chr1:95237026:A:G	0.08405	0.0006531	0.001214	0.0006357	Caudate
ENSG00000205220:1(@)Loc198	chr16:68204294:A:G	0.059	0.0009228	0.001462	0.0006356	Caudate
ENSG00000113013:1(@)Loc92	chr5:138564350:G:T	0.002752	0.02434	0.02469	0.0006347	Caudate
ENSG00000171962:1(@)Loc571	chr17:18004079:T:A	0.01237	0.004589	0.005008	0.0006345	Caudate
ENSG00000205220:1(@)Loc198	chr16:68205557:T:C	0.059	0.0009202	0.001458	0.0006339	Caudate
ENSG00000256278:1(@)Loc54	chr15:84801319:T:A	0.004941	0.0121	0.01203	0.0006329	Caudate
ENSG00000143337:1(@)Loc479	chr1:179395237:G:C	0.01096	0.005214	0.005636	0.0006328	Caudate
ENSG00000207751:1(@)Loc597	chr22:21651430:C:G	0.1646	0.0003307	0.0009005	0.0006327	Caudate
ENSG00000257594:1(@)Loc253	chr12:89542538:T:C	0.002305	0.03051	0.03074	0.000632	Caudate
ENSG00000262074:1(@)Loc78	chr17:19321084:G:C	0.04653	0.001155	0.00169	0.0006313	Caudate
ENSG00000144381:1(@)Loc612_Loc48	chr2:197428967:T:C	0.004112	0.01487	0.01464	0.0006294	Caudate
ENSG00000204055:2(@)Loc430	chr9:129176634:T:C	0.1994	0.0002712	0.0008391	0.000629	Caudate
ENSG00000197696:2(@)Loc54	chr15:84688354:G:A	0.004801	0.0124	0.01264	0.0006287	Caudate
ENSG00000270083:1(@)Loc603_Loc485_Loc320_Loc81_Loc244	chr22:42009318:A:G	0.006143	0.009575	0.009693	0.0006286	Caudate
ENSG00000112855:1(@)Loc185	chr5:140951339:G:A	0.007266	0.00792	0.008097	0.000628	Caudate
ENSG00000270061:1(@)Loc275	chr12:123976156:C:A	0.0115	0.004805	0.005046	0.0006279	Caudate
ENSG00000112855:1(@)Loc185	chr5:140951382:G:A	0.007266	0.007917	0.008094	0.0006278	Caudate
ENSG00000104228:3(@)Loc520	chr8:27301942:C:T	0.07906	0.0006853	0.001237	0.0006277	Caudate
ENSG00000112855:1(@)Loc185	chr5:140966883:T:A	0.009919	0.005663	0.005952	0.0006271	Caudate
ENSG00000270130:1(@)Loc275	chr12:123940602:C:T	0.0248	0.002156	0.002627	0.000627	Caudate
ENSG00000109323:3(@)Loc344	chr4:103013743:C:T	0.01926	0.002839	0.003301	0.000627	Caudate
ENSG00000155090:2(@)Loc235	chr8:102666293:A:C	0.01004	0.005553	0.006047	0.000627	Caudate
ENSG00000270130:1(@)Loc275	chr12:123962181:A:G	0.009358	0.005935	0.006222	0.0006259	Caudate
ENSG00000231312:3(@)Loc590	chr2:39692596:A:G	0.05697	0.0009477	0.001391	0.0006258	Caudate
ENSG00000146830:2(@)Loc350	chr7:100729466:G:C	0.001866	0.04082	0.03926	0.0006258	Caudate
ENSG00000249307:2(@)Loc145	chr4:79300061:C:G	0.002082	0.03454	0.03418	0.0006257	Caudate
ENSG00000197136:1(@)Loc274	chr11:65653289:C:G	0.01308	0.004242	0.004671	0.0006255	Caudate
ENSG00000115207:2(@)Loc236	chr2:27814273:T:A	0.002894	0.02289	0.02284	0.0006252	Caudate
ENSG00000149930:1(@)Loc40_Loc599	chr16:29975204:G:A	0.003287	0.01943	0.01693	0.0006245	Caudate
ENSG00000114861:1(@)Loc621	chr3:71221637:G:T	0.01436	0.003876	0.004322	0.0006236	Caudate
ENSG00000115207:2(@)Loc236	chr2:27816605:G:T	0.002824	0.02352	0.02345	0.0006235	Caudate
ENSG00000197696:2(@)Loc54	chr15:84656980:C:G	0.00349	0.01777	0.01786	0.0006229	Caudate
ENSG00000249484:4(@)Loc182_Loc69	chr5:152920194:A:T	0.00743	0.007559	0.007704	0.0006223	Caudate
ENSG00000256278:1(@)Loc54	chr15:84700450:C:T	0.005379	0.01077	0.01077	0.0006214	Caudate
ENSG00000204970:1(@)Loc185	chr5:140761268:A:G	0.01431	0.003826	0.00432	0.0006212	Caudate
ENSG00000270049:1(@)Loc198	chr16:67656730:C:A	0.1701	0.000314	0.0008729	0.0006208	Caudate
ENSG00000149091:1(@)Loc12	chr11:46609631:C:T	0.003454	0.01803	0.01811	0.0006205	Caudate
ENSG00000113013:1(@)Loc92	chr5:138561900:A:C	0.001844	0.04043	0.04062	0.0006199	Caudate
ENSG00000184903:1(@)Loc44	chr7:111218212:G:A	0.002441	0.02759	0.02789	0.0006198	Caudate
ENSG00000115207:2(@)Loc236	chr2:27816433:G:C	0.002824	0.02327	0.0232	0.0006182	Caudate
ENSG00000167491:1(@)Loc39	chr19:19457630:G:A	0.006129	0.009283	0.008414	0.0006175	Caudate
ENSG00000256278:1(@)Loc54	chr15:84684405:C:T	0.004455	0.01323	0.01309	0.0006172	Caudate
ENSG00000257594:1(@)Loc253	chr12:89534536:T:C	0.003679	0.01648	0.01686	0.000616	Caudate
ENSG00000167491:1(@)Loc39	chr19:19456439:A:G	0.006129	0.009256	0.00839	0.0006158	Caudate
ENSG00000257703:1(@)Loc277	chr12:103168021:C:T	0.002109	0.03317	0.0287	0.0006157	Caudate
ENSG00000109323:3(@)Loc344	chr4:103002401:C:T	0.02578	0.002066	0.002548	0.0006157	Caudate
ENSG00000249484:4(@)Loc182_Loc69	chr5:152921777:C:G	0.00743	0.007472	0.007615	0.0006156	Caudate
ENSG00000112855:1(@)Loc185	chr5:140946015:G:A	0.006967	0.008108	0.008264	0.0006153	Caudate
ENSG00000085788:1(@)Loc115	chr8:38276275:G:A	0.007648	0.007308	0.007513	0.0006152	Caudate
ENSG00000101246:1(@)Loc569	chr20:63697476:C:G	0.02271	0.002353	0.002796	0.0006144	Caudate
ENSG00000169609:1(@)Loc109_Loc363	chr15:83065641:T:C	0.01385	0.003958	0.004295	0.0006141	Caudate
ENSG00000132394:1(@)Loc456	chr3:128222596:T:C	0.006246	0.009161	0.008818	0.0006138	Caudate
ENSG00000272617:2(@)Loc544	chr16:69315882:T:C	0.002676	0.02443	0.02463	0.0006136	Caudate
ENSG00000109323:3(@)Loc344	chr4:103004032:T:A	0.02578	0.002059	0.00254	0.0006136	Caudate
ENSG00000149527:2(@)Loc72	chr1:2452669:T:C	0.06454	0.0008005	0.001268	0.0006134	Caudate
ENSG00000269940:3(@)Loc46	chr14:103733243:A:C	0.01269	0.004323	0.004753	0.0006124	Caudate
ENSG00000112855:1(@)Loc185	chr5:140943562:T:G	0.01038	0.005261	0.005557	0.0006122	Caudate
ENSG00000269997:2(@)Loc275	chr12:123943784:T:C	0.008456	0.006455	0.006635	0.0006121	Caudate
ENSG00000103067:1(@)Loc198	chr16:68094201:A:G	0.03518	0.001513	0.001912	0.0006121	Caudate
ENSG00000270061:1(@)Loc275	chr12:123934515:A:C	0.007999	0.006868	0.00695	0.0006111	Caudate
ENSG00000279726:1(@)Loc185	chr5:140757328:C:T	0.03151	0.001685	0.002172	0.0006103	Caudate
ENSG00000279726:1(@)Loc185	chr5:140757330:C:A	0.03151	0.001685	0.002172	0.0006103	Caudate
ENSG00000197696:2(@)Loc54	chr15:84605000:T:G	0.001327	0.06618	0.06493	0.00061	Caudate
ENSG00000101246:1(@)Loc569	chr20:63700637:T:G	0.02074	0.002563	0.00299	0.0006099	Caudate
ENSG00000228451:2(@)Loc41	chr8:26374081:G:A	0.03457	0.001536	0.00199	0.0006094	Caudate
ENSG00000261758:1(@)Loc33	chr3:136652662:C:T	0.002255	0.02998	0.02828	0.0006092	Caudate
ENSG00000112855:1(@)Loc185	chr5:140960299:A:C	0.009503	0.005747	0.006016	0.0006092	Caudate
ENSG00000156735:1(@)Loc115	chr8:38296053:A:T	0.00777	0.00705	0.007399	0.0006083	Caudate
ENSG00000109323:3(@)Loc344	chr4:103002507:C:A	0.02578	0.002038	0.002514	0.0006074	Caudate
ENSG00000273154:1(@)Loc569	chr20:63712788:C:G	0.009076	0.006046	0.006123	0.0006072	Caudate
ENSG00000172354:1(@)Loc350	chr7:100711188:C:G	0.001723	0.04389	0.0363	0.0006067	Caudate
ENSG00000103067:1(@)Loc198	chr16:68071571:A:C	0.05323	0.0009841	0.001434	0.0006059	Caudate
ENSG00000171962:1(@)Loc571	chr17:17974845:T:G	0.04644	0.001126	0.001641	0.0006059	Caudate
ENSG00000187630:3(@)Loc588	chr14:23982213:T:G	0.5102	0.0001019	0.0006541	0.0006057	Caudate
ENSG00000157456:1(@)Loc181_Loc572	chr15:59099254:G:A	0.02101	0.00252	0.002955	0.0006035	Caudate
ENSG00000112855:1(@)Loc185	chr5:140961519:A:G	0.009503	0.005688	0.005954	0.0006033	Caudate
ENSG00000115207:2(@)Loc236	chr2:27817409:G:A	0.002824	0.02256	0.0225	0.000603	Caudate
ENSG00000169609:1(@)Loc109_Loc363	chr15:83065080:T:C	0.01385	0.003882	0.004213	0.0006029	Caudate
ENSG00000124134:1(@)Loc526	chr20:44973012:C:T	0.007759	0.007096	0.007355	0.0006013	Caudate
ENSG00000197457:1(@)Loc569	chr20:63675057:A:G	0.03749	0.001392	0.001872	0.0005998	Caudate
ENSG00000250067:1(@)Loc39	chr19:19411748:G:A	0.004023	0.0144	0.01446	0.0005996	Caudate
ENSG00000277161:1(@)Loc256	chr17:36494779:T:G	0.001443	0.05627	0.05564	0.0005989	Caudate
ENSG00000101452:1(@)Loc549	chr20:39031370:G:C	0.03672	0.001393	0.001803	0.0005977	Caudate
ENSG00000273154:1(@)Loc569	chr20:63713531:G:C	0.009076	0.005945	0.006021	0.0005977	Caudate
ENSG00000147548:2(@)Loc115	chr8:38366179:C:T	0.003749	0.01553	0.01572	0.0005972	Caudate
ENSG00000225681:1(@)Loc283	chr17:20056515:A:C	0.1099	0.0004588	0.0009956	0.000597	Caudate
ENSG00000112941:2(@)Loc468	chr5:6713027:G:A	0.04754	0.001087	0.0016	0.000596	Caudate
ENSG00000179044:1(@)Loc365	chr16:66922707:T:C	0.06276	0.0007985	0.001322	0.0005952	Caudate
ENSG00000185352:2(@)Loc495	chr13:96005123:C:T	0.004705	0.01201	0.01121	0.0005945	Caudate
ENSG00000267475:2(@)Loc525	chr19:32627476:A:G	0.01856	0.002822	0.003275	0.0005943	Caudate
ENSG00000270061:1(@)Loc275	chr12:124000096:C:G	0.007347	0.0073	0.007337	0.000594	Caudate
ENSG00000124143:2(@)Loc96_Loc25_Loc503	chr20:38873994:T:G	0.0008631	0.156	0.1537	0.0005936	Caudate
ENSG00000112855:1(@)Loc185	chr5:140953641:G:A	0.007266	0.007449	0.007617	0.0005934	Caudate
ENSG00000270083:1(@)Loc603_Loc485_Loc320_Loc81_Loc244	chr22:42010816:G:A	0.006143	0.008982	0.009096	0.0005931	Caudate
ENSG00000172831:2(@)Loc365	chr16:66924453:T:C	0.07282	0.0006873	0.001168	0.0005924	Caudate
ENSG00000112855:1(@)Loc185	chr5:140952301:T:G	0.007266	0.007435	0.007603	0.0005924	Caudate
ENSG00000274818:1(@)Loc352	chr14:70914502:G:A	0.005424	0.01011	0.01039	0.0005922	Caudate
ENSG00000135390:2(@)Loc339_Loc493	chr12:53555002:A:G	0.00473	0.01208	0.01224	0.0005905	Caudate
ENSG00000112855:1(@)Loc185	chr5:140952380:G:A	0.007266	0.007399	0.007567	0.0005898	Caudate
ENSG00000112855:1(@)Loc185	chr5:140952479:A:C	0.007266	0.007399	0.007567	0.0005898	Caudate
ENSG00000171962:1(@)Loc571	chr17:18043309:T:C	0.007345	0.007388	0.007667	0.0005897	Caudate
ENSG00000085788:1(@)Loc115	chr8:38277894:T:C	0.00538	0.01026	0.01029	0.0005897	Caudate
ENSG00000101246:1(@)Loc569	chr20:63702868:G:A	0.02074	0.002471	0.002884	0.0005886	Caudate
ENSG00000204963:1(@)Loc185	chr5:140781037:C:T	0.01324	0.003957	0.004256	0.0005883	Caudate
ENSG00000112855:1(@)Loc185	chr5:140952962:C:A	0.007266	0.00738	0.007547	0.0005883	Caudate
ENSG00000112855:1(@)Loc185	chr5:140953928:C:T	0.007266	0.00738	0.007547	0.0005883	Caudate
ENSG00000183066:3(@)Loc603_Loc485_Loc320_Loc81_Loc244	chr22:41986744:G:A	0.00771	0.00687	0.006843	0.0005882	Caudate
ENSG00000112855:1(@)Loc185	chr5:140954016:A:G	0.007266	0.007377	0.007544	0.0005881	Caudate
ENSG00000115207:2(@)Loc236	chr2:27818406:A:G	0.002824	0.02185	0.02179	0.0005876	Caudate
ENSG00000085788:1(@)Loc115	chr8:38243170:G:A	0.02562	0.00197	0.002412	0.0005874	Caudate
ENSG00000169609:1(@)Loc109_Loc363	chr15:83075988:T:G	0.01729	0.003003	0.00337	0.0005873	Caudate
ENSG00000112855:1(@)Loc185	chr5:140954919:C:A	0.007266	0.007361	0.007528	0.0005869	Caudate
ENSG00000175727:1(@)Loc229	chr12:122055478:A:C	0.03412	0.00149	0.00188	0.0005864	Caudate
ENSG00000188070:2(@)Loc355	chr11:63886190:G:T	0.003525	0.01655	0.01666	0.0005863	Caudate
ENSG00000091536:1(@)Loc571	chr17:18114949:C:A	0.04914	0.001034	0.00153	0.0005861	Caudate
ENSG00000103067:1(@)Loc198	chr16:68109842:G:A	0.03518	0.001447	0.001829	0.0005858	Caudate
ENSG00000174080:2(@)Loc593	chr11:66575140:G:A	0.06529	0.0007754	0.001288	0.0005857	Caudate
ENSG00000085788:1(@)Loc115	chr8:38367831:T:C	0.003706	0.01552	0.0153	0.0005847	Caudate
ENSG00000112855:1(@)Loc185	chr5:140952530:A:C	0.007266	0.007323	0.007489	0.0005841	Caudate
ENSG00000174938:1(@)Loc40_Loc599	chr16:29967506:G:A	0.0928	0.0005315	0.001001	0.000584	Caudate
ENSG00000112941:2(@)Loc468	chr5:6712741:T:C	0.04754	0.001064	0.001566	0.0005836	Caudate
ENSG00000102595:1(@)Loc495	chr13:96060928:T:A	0.003833	0.0151	0.01505	0.0005832	Caudate
ENSG00000256278:1(@)Loc54	chr15:84688354:G:A	0.004455	0.0124	0.01227	0.0005831	Caudate
ENSG00000169964:2(@)Loc356	chr3:45298415:T:G	0.001132	0.08158	0.08126	0.0005831	Caudate
ENSG00000205220:1(@)Loc198	chr16:68255156:C:T	0.005687	0.009588	0.009666	0.0005826	Caudate
ENSG00000132603:1(@)Loc544	chr16:69239719:T:A	0.004189	0.01357	0.01299	0.0005825	Caudate
ENSG00000146007:1(@)Loc185	chr5:140827159:G:T	0.01858	0.002739	0.00319	0.0005825	Caudate
ENSG00000085788:1(@)Loc115	chr8:38243581:T:G	0.02562	0.001953	0.002391	0.0005823	Caudate
ENSG00000112855:1(@)Loc185	chr5:140952114:A:G	0.007266	0.007293	0.007459	0.000582	Caudate
ENSG00000112855:1(@)Loc185	chr5:140954120:C:G	0.007266	0.007293	0.007459	0.000582	Caudate
ENSG00000171962:1(@)Loc571	chr17:17998632:C:G	0.01237	0.004191	0.004576	0.0005819	Caudate
ENSG00000269938:1(@)Loc275	chr12:123933925:C:G	0.007085	0.007445	0.007164	0.0005808	Caudate
ENSG00000166763:1(@)Loc103	chr15:43810130:G:A	0.001306	0.0625	0.05959	0.0005808	Caudate
ENSG00000124134:1(@)Loc526	chr20:45021495:T:C	0.00682	0.007857	0.008066	0.0005808	Caudate
ENSG00000091536:1(@)Loc571	chr17:18116398:T:C	0.05209	0.0009648	0.001459	0.0005801	Caudate
ENSG00000169592:1(@)Loc40_Loc599	chr16:29975204:G:A	0.003045	0.01943	0.01531	0.0005792	Caudate
ENSG00000085788:1(@)Loc115	chr8:38245721:T:A	0.02562	0.001941	0.002376	0.0005788	Caudate
ENSG00000115207:2(@)Loc236	chr2:27815213:C:T	0.002554	0.0243	0.02417	0.0005787	Caudate
ENSG00000112855:1(@)Loc185	chr5:140954183:A:T	0.007266	0.007243	0.007408	0.0005783	Caudate
ENSG00000169964:2(@)Loc356	chr3:45286256:G:C	0.001121	0.08155	0.08122	0.0005777	Caudate
ENSG00000149929:1(@)Loc40_Loc599	chr16:29971798:G:T	0.001844	0.03744	0.03696	0.0005775	Caudate
ENSG00000115207:2(@)Loc236	chr2:27817658:C:A	0.002824	0.02139	0.02133	0.0005775	Caudate
ENSG00000008226:1(@)Loc400	chr3:37851284:C:T	0.06021	0.0008285	0.00133	0.0005766	Caudate
ENSG00000112855:1(@)Loc185	chr5:140955186:G:A	0.007266	0.007207	0.007371	0.0005756	Caudate
ENSG00000269938:1(@)Loc275	chr12:123982232:G:T	0.01002	0.005091	0.005062	0.0005752	Caudate
ENSG00000112855:1(@)Loc185	chr5:140955351:A:G	0.007266	0.007199	0.007363	0.000575	Caudate
ENSG00000085788:1(@)Loc115	chr8:38244206:T:C	0.02562	0.001926	0.002358	0.0005744	Caudate
ENSG00000075413:1(@)Loc46	chr14:103789232:T:G	0.0008567	0.1462	0.1446	0.0005743	Caudate
ENSG00000259295:1(@)Loc54	chr15:84771166:G:C	0.00926	0.005551	0.005562	0.0005743	Caudate
ENSG00000085788:1(@)Loc115	chr8:38246563:T:C	0.02562	0.001925	0.002357	0.0005743	Caudate
ENSG00000174938:1(@)Loc40_Loc599	chr16:29971798:G:T	0.001813	0.03744	0.03335	0.0005738	Caudate
ENSG00000261758:1(@)Loc33	chr3:136526973:G:A	0.01344	0.003708	0.003955	0.0005736	Caudate
ENSG00000101210:1(@)Loc619	chr20:63501358:G:A	0.0728	0.0006787	0.001183	0.000572	Caudate
ENSG00000270130:1(@)Loc275	chr12:124008063:T:G	0.002099	0.03025	0.02932	0.0005718	Caudate
ENSG00000129933:1(@)Loc39	chr19:19347099:A:C	0.01268	0.003916	0.004366	0.0005718	Caudate
ENSG00000112855:1(@)Loc185	chr5:140953522:G:A	0.007266	0.007148	0.007311	0.0005712	Caudate
ENSG00000279519:1(@)Loc176	chr2:36927282:T:A	0.004135	0.01347	0.01285	0.000571	Caudate
ENSG00000173599:1(@)Loc593	chr11:66864421:G:A	0.01358	0.003743	0.004026	0.0005708	Caudate
ENSG00000261758:1(@)Loc33	chr3:136517066:T:C	0.002566	0.02333	0.0221	0.0005708	Caudate
ENSG00000129933:1(@)Loc39	chr19:19369290:G:A	0.003898	0.01408	0.01434	0.0005707	Caudate
ENSG00000198951:1(@)Loc603_Loc485_Loc320_Loc81_Loc244	chr22:42070976:A:T	0.04234	0.001167	0.001643	0.0005701	Caudate
ENSG00000256278:1(@)Loc54	chr15:84771166:G:C	0.00908	0.005551	0.005778	0.0005699	Caudate
ENSG00000115207:2(@)Loc236	chr2:27811813:A:T	0.002554	0.02382	0.02369	0.0005697	Caudate
ENSG00000198720:1(@)Loc410	chr17:29136446:T:C	0.0008545	0.1461	0.1428	0.0005693	Caudate
ENSG00000270083:1(@)Loc603_Loc485_Loc320_Loc81_Loc244	chr22:42013452:G:A	0.006143	0.008588	0.008699	0.0005693	Caudate
ENSG00000112855:1(@)Loc185	chr5:140955458:T:C	0.007266	0.007122	0.007285	0.0005693	Caudate
ENSG00000112855:1(@)Loc185	chr5:140951543:C:G	0.007266	0.007115	0.007277	0.0005687	Caudate
ENSG00000249484:4(@)Loc182_Loc69	chr5:152930047:G:A	0.00743	0.006852	0.006986	0.0005682	Caudate
ENSG00000101109:3(@)Loc526	chr20:44980284:G:C	0.009351	0.005472	0.005789	0.0005679	Caudate
ENSG00000112855:1(@)Loc185	chr5:140957050:A:T	0.007266	0.007102	0.007265	0.0005678	Caudate
ENSG00000101246:1(@)Loc569	chr20:63697816:G:A	0.02271	0.002169	0.002578	0.0005674	Caudate
ENSG00000101246:1(@)Loc569	chr20:63699086:T:C	0.02074	0.002379	0.002777	0.0005673	Caudate
ENSG00000147548:2(@)Loc115	chr8:38390788:T:C	0.002392	0.02521	0.02515	0.000567	Caudate
ENSG00000203809:1(@)Loc317	chr6:104950211:G:T	0.01203	0.004195	0.004591	0.0005668	Caudate
ENSG00000132603:1(@)Loc544	chr16:69309458:G:A	0.006486	0.008079	0.007934	0.0005663	Caudate
ENSG00000172354:1(@)Loc350	chr7:100715101:A:G	0.001723	0.03966	0.03281	0.0005659	Caudate
ENSG00000169964:2(@)Loc356	chr3:45276079:T:C	0.001121	0.07841	0.07811	0.0005657	Caudate
ENSG00000262097:2(@)Loc55	chr16:13655408:A:C	0.0008853	0.1281	0.1279	0.0005652	Caudate
ENSG00000112855:1(@)Loc185	chr5:140955475:C:T	0.007266	0.007057	0.007219	0.0005644	Caudate
ENSG00000204962:1(@)Loc185	chr5:140765621:G:A	0.01108	0.004545	0.00489	0.0005643	Caudate
ENSG00000112855:1(@)Loc185	chr5:140955889:G:A	0.007266	0.007052	0.007214	0.0005641	Caudate
ENSG00000189136:2(@)Loc54	chr15:84571037:T:C	0.2174	0.000223	0.0007333	0.000564	Caudate
ENSG00000159714:2(@)Loc198	chr16:67776970:A:G	0.1677	0.0002891	0.0007969	0.0005639	Caudate
ENSG00000278535:1(@)Loc256	chr17:36593809:C:T	0.09649	0.0005038	0.001005	0.0005639	Caudate
ENSG00000112855:1(@)Loc185	chr5:140954411:G:A	0.007266	0.007045	0.007206	0.0005635	Caudate
ENSG00000112855:1(@)Loc185	chr5:140953569:C:G	0.007266	0.007037	0.007199	0.000563	Caudate
ENSG00000225681:1(@)Loc283	chr17:20009397:T:C	0.001811	0.03649	0.03617	0.0005625	Caudate
ENSG00000269938:1(@)Loc275	chr12:123938728:C:G	0.02243	0.002154	0.002434	0.0005619	Caudate
ENSG00000269997:2(@)Loc275	chr12:123988024:T:C	0.0064	0.007948	0.007993	0.0005618	Caudate
ENSG00000171962:1(@)Loc571	chr17:18045161:G:A	0.007345	0.00701	0.007276	0.0005616	Caudate
ENSG00000112855:1(@)Loc185	chr5:140955641:A:G	0.007266	0.007017	0.007179	0.0005615	Caudate
ENSG00000147548:2(@)Loc115	chr8:38376991:C:T	0.002805	0.02039	0.02043	0.0005612	Caudate
ENSG00000008226:1(@)Loc400	chr3:37855140:C:T	0.06021	0.0008061	0.001294	0.0005611	Caudate
ENSG00000261758:1(@)Loc33	chr3:136725747:C:T	0.01367	0.00356	0.003807	0.0005611	Caudate
ENSG00000248971:1(@)Loc344	chr4:102757960:G:T	0.7467	6.448e-05	0.0005769	0.000561	Caudate
ENSG00000205220:1(@)Loc198	chr16:68246990:T:C	0.006345	0.008158	0.008284	0.0005609	Caudate
ENSG00000007923:1(@)Loc348	chr1:6618804:A:C	0.007279	0.007041	0.006483	0.0005602	Caudate
ENSG00000141564:2(@)Loc561	chr17:80569382:G:A	0.01041	0.004808	0.004912	0.00056	Caudate
ENSG00000146830:2(@)Loc350	chr7:100700275:T:C	0.00171	0.03937	0.03783	0.0005593	Caudate
ENSG00000248383:1(@)Loc185	chr5:140943562:T:G	0.009603	0.005261	0.005474	0.0005588	Caudate
ENSG00000169964:2(@)Loc356	chr3:45295214:C:G	0.001121	0.07657	0.07629	0.0005586	Caudate
ENSG00000102904:1(@)Loc198	chr16:68219421:T:G	0.00448	0.01202	0.01215	0.0005578	Caudate
ENSG00000269997:2(@)Loc275	chr12:123956196:G:T	0.008456	0.005842	0.006008	0.0005575	Caudate
ENSG00000169964:2(@)Loc356	chr3:45276218:C:T	0.001121	0.07618	0.0759	0.000557	Caudate
ENSG00000184903:1(@)Loc44	chr7:111335580:G:A	0.001676	0.03976	0.03989	0.0005561	Caudate
ENSG00000188070:2(@)Loc355	chr11:63915397:A:G	0.0042	0.0127	0.01289	0.0005558	Caudate
ENSG00000257703:1(@)Loc277	chr12:103168721:T:C	0.001629	0.04127	0.03551	0.0005555	Caudate
ENSG00000102898:1(@)Loc198	chr16:67694466:T:A	0.1121	0.0004263	0.0009221	0.0005549	Caudate
ENSG00000112855:1(@)Loc185	chr5:140956212:C:A	0.007266	0.006928	0.007087	0.0005548	Caudate
ENSG00000254646:2(@)Loc334	chr11:124523174:A:G	0.005253	0.009794	0.009881	0.0005547	Caudate
ENSG00000155090:2(@)Loc235	chr8:102669434:C:G	0.0108	0.004516	0.004959	0.0005545	Caudate
ENSG00000203809:1(@)Loc317	chr6:104950212:C:T	0.01203	0.004093	0.00448	0.0005535	Caudate
ENSG00000112855:1(@)Loc185	chr5:140956692:C:T	0.007266	0.006904	0.007063	0.0005531	Caudate
ENSG00000112855:1(@)Loc185	chr5:140948005:T:G	0.006158	0.008257	0.008348	0.000553	Caudate
ENSG00000003987:1(@)Loc403	chr8:17316261:T:G	0.1052	0.0004518	0.0009436	0.0005515	Caudate
ENSG00000169964:2(@)Loc356	chr3:45282782:G:C	0.001121	0.0747	0.07443	0.0005511	Caudate
ENSG00000146830:2(@)Loc350	chr7:100701405:C:T	0.00171	0.03855	0.03705	0.0005511	Caudate
ENSG00000184903:1(@)Loc44	chr7:111438856:T:G	0.0007696	0.1738	0.1726	0.0005511	Caudate
ENSG00000085788:1(@)Loc115	chr8:38239069:G:A	0.02562	0.001846	0.002261	0.0005511	Caudate
ENSG00000169964:2(@)Loc356	chr3:45288559:T:A	0.001121	0.07453	0.07425	0.0005504	Caudate
ENSG00000112855:1(@)Loc185	chr5:140956820:G:C	0.007266	0.006868	0.007027	0.0005504	Caudate
ENSG00000112855:1(@)Loc185	chr5:140947275:T:G	0.006158	0.008212	0.008303	0.0005503	Caudate
ENSG00000255135:2(@)Loc404	chr11:76450783:A:T	0.002328	0.0253	0.02429	0.00055	Caudate
ENSG00000101246:1(@)Loc569	chr20:63713342:T:C	0.008601	0.005757	0.005965	0.0005496	Caudate
ENSG00000250067:1(@)Loc39	chr19:19418012:C:A	0.004023	0.01302	0.01309	0.0005494	Caudate
ENSG00000112855:1(@)Loc185	chr5:140945549:G:A	0.006158	0.008195	0.008286	0.0005492	Caudate
ENSG00000169592:1(@)Loc40_Loc599	chr16:29972749:C:G	0.003045	0.01821	0.01435	0.0005489	Caudate
ENSG00000070061:1(@)Loc407	chr9:108969860:G:C	0.03345	0.001417	0.00185	0.0005489	Caudate
ENSG00000124134:1(@)Loc526	chr20:45027792:G:A	0.005624	0.009115	0.009242	0.0005487	Caudate
ENSG00000233926:1(@)Loc557	chr9:81726922:A:T	0.6225	7.562e-05	0.0005761	0.0005485	Caudate
ENSG00000140265:2(@)Loc103	chr15:43822329:G:A	0.002213	0.02675	0.01605	0.0005479	Caudate
ENSG00000100505:2(@)Loc433	chr14:51191672:C:G	0.004787	0.01086	0.01098	0.0005478	Caudate
ENSG00000112855:1(@)Loc185	chr5:140948752:C:T	0.006158	0.008165	0.008255	0.0005474	Caudate
ENSG00000146830:2(@)Loc350	chr7:100689872:C:G	0.002095	0.02896	0.02795	0.0005474	Caudate
ENSG00000115207:2(@)Loc236	chr2:27811517:C:T	0.002554	0.02265	0.02254	0.0005473	Caudate
ENSG00000132603:1(@)Loc544	chr16:69341938:C:T	0.009284	0.005299	0.005365	0.0005468	Caudate
ENSG00000102595:1(@)Loc495	chr13:96046537:A:G	0.02578	0.001846	0.002276	0.0005467	Caudate
ENSG00000085788:1(@)Loc115	chr8:38277262:G:T	0.005746	0.008769	0.008839	0.0005465	Caudate
ENSG00000269940:3(@)Loc46	chr14:103732014:T:C	0.01271	0.003831	0.004215	0.0005462	Caudate
ENSG00000112855:1(@)Loc185	chr5:140948315:G:A	0.006158	0.008145	0.008235	0.0005461	Caudate
ENSG00000172803:1(@)Loc274	chr11:65828226:G:A	0.07803	0.0006039	0.001085	0.000546	Caudate
ENSG00000112855:1(@)Loc185	chr5:140946574:G:A	0.006158	0.008138	0.008228	0.0005457	Caudate
ENSG00000166763:1(@)Loc103	chr15:43896656:T:C	0.002108	0.02824	0.02719	0.0005456	Caudate
ENSG00000112855:1(@)Loc185	chr5:140956315:A:G	0.007266	0.006801	0.006958	0.0005454	Caudate
ENSG00000116199:3(@)Loc479	chr1:179383790:T:C	0.009157	0.005316	0.005693	0.0005448	Caudate
ENSG00000008226:1(@)Loc400	chr3:37853130:G:T	0.06021	0.000782	0.001256	0.0005445	Caudate
ENSG00000105866:1(@)Loc161	chr7:21480514:G:A	0.009019	0.005318	0.005049	0.0005444	Caudate
ENSG00000257594:1(@)Loc253	chr12:89533304:C:T	0.003827	0.01363	0.01397	0.0005443	Caudate
ENSG00000147548:2(@)Loc115	chr8:38363950:T:G	0.003071	0.0176	0.01769	0.0005439	Caudate
ENSG00000250067:1(@)Loc39	chr19:19546823:A:C	0.002974	0.01833	0.01821	0.0005438	Caudate
ENSG00000112855:1(@)Loc185	chr5:140945164:T:C	0.006158	0.008105	0.008195	0.0005436	Caudate
ENSG00000112855:1(@)Loc185	chr5:140952261:C:T	0.007266	0.006776	0.006933	0.0005435	Caudate
ENSG00000104228:3(@)Loc520	chr8:27305606:T:C	0.07906	0.0005923	0.00107	0.0005431	Caudate
ENSG00000112855:1(@)Loc185	chr5:140949679:T:A	0.006158	0.008095	0.008185	0.000543	Caudate
ENSG00000101447:3(@)Loc549	chr20:38924300:C:T	0.001753	0.0365	0.03636	0.0005427	Caudate
ENSG00000109323:2(@)Loc344	chr4:102888488:T:G	0.01557	0.003046	0.003447	0.0005423	Caudate
ENSG00000274818:1(@)Loc352	chr14:70917131:T:C	0.003449	0.01531	0.01541	0.0005422	Caudate
ENSG00000259728:1(@)Loc54	chr15:84606344:T:C	0.002088	0.02891	0.02863	0.000542	Caudate
ENSG00000112855:1(@)Loc185	chr5:140944995:T:A	0.006158	0.008078	0.008168	0.000542	Caudate
ENSG00000203809:1(@)Loc317	chr6:104937737:G:A	0.009463	0.005147	0.005492	0.0005419	Caudate
ENSG00000112855:1(@)Loc185	chr5:140944907:T:A	0.006158	0.008075	0.008165	0.0005418	Caudate
ENSG00000112855:1(@)Loc185	chr5:140945071:C:A	0.006158	0.008072	0.008162	0.0005416	Caudate
ENSG00000101246:1(@)Loc569	chr20:63741726:G:C	0.004036	0.01297	0.0128	0.0005414	Caudate
ENSG00000198951:1(@)Loc603_Loc485_Loc320_Loc81_Loc244	chr22:42138591:C:T	0.03311	0.001419	0.001858	0.0005406	Caudate
ENSG00000256546:1(@)Loc229	chr12:122073848:T:C	0.007787	0.006223	0.006545	0.0005402	Caudate
ENSG00000102904:1(@)Loc198	chr16:68219423:T:A	0.00448	0.01159	0.01171	0.00054	Caudate
ENSG00000182774:2(@)Loc109	chr15:82699762:T:G	0.001082	0.07645	0.0749	0.0005397	Caudate
ENSG00000149091:1(@)Loc12	chr11:46562677:T:G	0.002533	0.0222	0.02209	0.0005395	Caudate
ENSG00000177096:1(@)Loc603_Loc485_Loc320_Loc81_Loc244	chr22:42079564:A:G	0.03143	0.001491	0.001925	0.0005394	Caudate
ENSG00000112855:1(@)Loc185	chr5:140945998:A:G	0.006158	0.008036	0.008125	0.0005394	Caudate
ENSG00000112855:1(@)Loc185	chr5:140944188:T:A	0.006158	0.008032	0.008122	0.0005392	Caudate
ENSG00000269938:1(@)Loc275	chr12:123934515:A:C	0.007085	0.006868	0.006611	0.0005389	Caudate
ENSG00000262097:2(@)Loc55	chr16:13656002:T:C	0.0008776	0.1167	0.1166	0.0005385	Caudate
ENSG00000112855:1(@)Loc185	chr5:140944053:A:G	0.006158	0.00802	0.008109	0.0005384	Caudate
ENSG00000101246:1(@)Loc569	chr20:63738542:A:G	0.004036	0.01289	0.01272	0.0005383	Caudate
ENSG00000112855:1(@)Loc185	chr5:140950299:C:T	0.006158	0.008016	0.008106	0.0005382	Caudate
ENSG00000112855:1(@)Loc185	chr5:140944724:C:G	0.006158	0.008013	0.008102	0.000538	Caudate
ENSG00000166763:1(@)Loc103	chr15:43817944:A:G	0.001818	0.03376	0.03239	0.0005375	Caudate
ENSG00000232912:1(@)Loc523_Loc128	chr1:8387662:C:T	0.002468	0.02279	0.02281	0.0005363	Caudate
ENSG00000129933:1(@)Loc39	chr19:19370570:G:T	0.003726	0.01376	0.01399	0.0005346	Caudate
ENSG00000070061:1(@)Loc407	chr9:108925526:T:C	0.0217	0.002143	0.002527	0.0005343	Caudate
ENSG00000102595:1(@)Loc495	chr13:96036394:C:G	0.02824	0.001642	0.002067	0.0005336	Caudate
ENSG00000177096:1(@)Loc603_Loc485_Loc320_Loc81_Loc244	chr22:42070505:C:G	0.03182	0.001456	0.001885	0.0005332	Caudate
ENSG00000173599:1(@)Loc593	chr11:66882777:C:A	0.0418	0.001105	0.001523	0.0005331	Caudate
ENSG00000124134:1(@)Loc526	chr20:44998486:G:A	0.006398	0.007673	0.007845	0.000533	Caudate
ENSG00000279519:1(@)Loc176	chr2:36863090:T:C	0.04376	0.001048	0.001447	0.0005322	Caudate
ENSG00000100034:1(@)Loc597	chr22:21927265:T:C	0.05848	0.0007864	0.001244	0.0005319	Caudate
ENSG00000109323:2(@)Loc344	chr4:102890220:A:C	0.01557	0.002986	0.003379	0.0005319	Caudate
ENSG00000157326:4(@)Loc588	chr14:23936426:G:A	0.2345	0.0001949	0.0006763	0.0005318	Caudate
ENSG00000113013:1(@)Loc92	chr5:138582137:G:A	0.002116	0.02717	0.0274	0.0005316	Caudate
ENSG00000112855:1(@)Loc185	chr5:140946077:C:T	0.006158	0.007904	0.007993	0.0005313	Caudate
ENSG00000112855:1(@)Loc185	chr5:140945425:G:T	0.006158	0.007901	0.00799	0.0005311	Caudate
ENSG00000157326:4(@)Loc588	chr14:23935842:G:A	0.2345	0.0001946	0.0006752	0.000531	Caudate
ENSG00000169964:2(@)Loc356	chr3:45287158:C:T	0.001121	0.06963	0.06939	0.0005299	Caudate
ENSG00000070061:1(@)Loc407	chr9:108925304:T:C	0.03286	0.001392	0.001809	0.0005298	Caudate
ENSG00000270130:1(@)Loc275	chr12:123933925:C:G	0.00641	0.007445	0.007572	0.0005296	Caudate
ENSG00000113013:1(@)Loc92	chr5:138581950:G:A	0.002116	0.02704	0.02727	0.0005296	Caudate
ENSG00000141564:2(@)Loc561	chr17:80562811:C:T	0.004154	0.01225	0.01169	0.0005288	Caudate
ENSG00000171962:1(@)Loc571	chr17:18049688:G:C	0.007345	0.006566	0.006817	0.0005283	Caudate
ENSG00000124134:1(@)Loc526	chr20:45062589:G:A	0.006099	0.008002	0.008157	0.0005282	Caudate
ENSG00000124134:1(@)Loc526	chr20:45041000:T:G	0.005624	0.008733	0.008857	0.0005277	Caudate
ENSG00000109323:2(@)Loc344	chr4:102895366:A:G	0.01557	0.002956	0.003345	0.0005268	Caudate
ENSG00000261574:1(@)Loc164	chr16:89745875:G:A	0.00708	0.00671	0.006852	0.0005267	Caudate
ENSG00000270061:1(@)Loc275	chr12:123942759:T:A	0.01746	0.002593	0.002896	0.0005265	Caudate
ENSG00000250067:1(@)Loc39	chr19:19370570:G:T	0.003675	0.01376	0.01378	0.0005265	Caudate
ENSG00000174938:1(@)Loc40_Loc599	chr16:29981787:C:G	0.001923	0.03065	0.02735	0.0005258	Caudate
ENSG00000085788:1(@)Loc115	chr8:38295074:C:G	0.007648	0.006174	0.006353	0.0005258	Caudate
ENSG00000157326:4(@)Loc588	chr14:23939470:G:A	0.2345	0.0001925	0.0006681	0.0005254	Caudate
ENSG00000242193:2(@)Loc422	chr1:177808473:G:C	0.01254	0.003729	0.004099	0.0005249	Caudate
ENSG00000109323:2(@)Loc344	chr4:102876177:G:A	0.01557	0.002943	0.003331	0.0005246	Caudate
ENSG00000149091:1(@)Loc12	chr11:46473752:A:G	0.00254	0.02135	0.02125	0.0005244	Caudate
ENSG00000101246:1(@)Loc569	chr20:63741603:C:T	0.004036	0.01251	0.01235	0.0005244	Caudate
ENSG00000144381:1(@)Loc612_Loc48	chr2:197548968:G:C	0.004096	0.01212	0.01194	0.0005244	Caudate
ENSG00000185924:2(@)Loc151	chr17:2252136:G:A	0.003639	0.01421	0.01427	0.000524	Caudate
ENSG00000141564:2(@)Loc561	chr17:80546926:G:A	0.005919	0.008185	0.007967	0.0005239	Caudate
ENSG00000182774:2(@)Loc109	chr15:82613877:T:C	0.006872	0.00682	0.007118	0.0005238	Caudate
ENSG00000101210:3(@)Loc619_Loc366	chr20:63510156:A:G	0.005475	0.008986	0.009195	0.0005237	Caudate
ENSG00000179044:1(@)Loc365	chr16:66895292:A:T	0.001217	0.05924	0.05806	0.0005234	Caudate
ENSG00000075914:1(@)Loc356	chr3:45298415:T:G	0.001014	0.08158	0.08082	0.0005234	Caudate
ENSG00000173120:1(@)Loc593	chr11:66883828:G:A	0.01492	0.003106	0.003486	0.0005231	Caudate
ENSG00000132600:2(@)Loc198	chr16:68320072:C:T	0.1258	0.0003575	0.0008258	0.0005227	Caudate
ENSG00000197696:2(@)Loc54	chr15:84688675:T:C	0.004801	0.01007	0.01027	0.0005225	Caudate
ENSG00000129933:1(@)Loc39	chr19:19367586:T:C	0.003898	0.01273	0.01297	0.0005225	Caudate
ENSG00000114861:1(@)Loc621	chr3:71221091:C:T	0.01436	0.003225	0.0036	0.0005224	Caudate
ENSG00000269938:1(@)Loc275	chr12:123944732:G:A	0.02037	0.002203	0.002441	0.0005217	Caudate
ENSG00000186732:2(@)Loc459	chr22:43620385:C:T	0.1408	0.0003187	0.000786	0.0005215	Caudate
ENSG00000116199:3(@)Loc479	chr1:179397471:A:T	0.008898	0.005223	0.00558	0.0005206	Caudate
ENSG00000164898:1(@)Loc312	chr7:139339304:C:G	0.05098	0.0008834	0.001332	0.0005205	Caudate
ENSG00000225681:1(@)Loc283	chr17:20017205:G:A	0.001193	0.06109	0.06016	0.0005203	Caudate
ENSG00000171962:1(@)Loc571	chr17:17977563:A:G	0.04193	0.001069	0.001508	0.00052	Caudate
ENSG00000163933:2(@)Loc131	chr3:53503852:T:C	0.0161	0.002847	0.003239	0.0005197	Caudate
ENSG00000270083:1(@)Loc603_Loc485_Loc320_Loc81_Loc244	chr22:42009918:T:C	0.005727	0.008391	0.008466	0.0005196	Caudate
ENSG00000250067:1(@)Loc39	chr19:19369290:G:A	0.003554	0.01408	0.01408	0.0005195	Caudate
ENSG00000270083:1(@)Loc603_Loc485_Loc320_Loc81_Loc244	chr22:41986801:C:T	0.003834	0.01311	0.01296	0.0005194	Caudate
ENSG00000177096:1(@)Loc603_Loc485_Loc320_Loc81_Loc244	chr22:42075770:C:T	0.03604	0.001249	0.001674	0.0005192	Caudate
ENSG00000146830:2(@)Loc350	chr7:100704471:A:T	0.00171	0.03544	0.03407	0.000519	Caudate
ENSG00000256546:1(@)Loc229	chr12:122065538:G:A	0.004819	0.01003	0.01022	0.0005186	Caudate
ENSG00000270061:1(@)Loc275	chr12:123935181:C:T	0.008256	0.005572	0.00566	0.0005186	Caudate
ENSG00000197696:2(@)Loc54	chr15:84657715:G:C	0.002566	0.02066	0.02057	0.0005184	Caudate
ENSG00000256278:1(@)Loc54	chr15:84714368:G:A	0.004455	0.01085	0.01075	0.000518	Caudate
ENSG00000101246:1(@)Loc569	chr20:63698059:G:A	0.02074	0.002168	0.002532	0.000518	Caudate
ENSG00000114054:1(@)Loc33	chr3:136132235:A:C	0.05368	0.0008304	0.001271	0.000518	Caudate
ENSG00000257594:1(@)Loc253	chr12:89543660:A:G	0.001935	0.02951	0.02965	0.0005175	Caudate
ENSG00000250067:1(@)Loc39	chr19:19370797:G:A	0.003675	0.01347	0.01349	0.0005167	Caudate
ENSG00000259462:1(@)Loc109	chr15:82649451:T:C	0.002076	0.02683	0.02696	0.0005149	Caudate
ENSG00000250067:1(@)Loc39	chr19:19365556:G:A	0.003394	0.01469	0.01467	0.0005147	Caudate
ENSG00000204963:1(@)Loc185	chr5:140831641:G:A	0.01065	0.004319	0.004528	0.0005146	Caudate
ENSG00000236457:2(@)Loc151	chr17:2241796:G:A	0.002926	0.01745	0.01756	0.0005145	Caudate
ENSG00000182774:2(@)Loc109	chr15:82545213:C:T	0.006153	0.007535	0.007805	0.0005144	Caudate
ENSG00000270130:1(@)Loc275	chr12:123943784:T:C	0.007107	0.006455	0.006616	0.0005142	Caudate
ENSG00000197696:2(@)Loc54	chr15:84697172:G:T	0.004801	0.009872	0.01007	0.0005132	Caudate
ENSG00000204962:2(@)Loc185	chr5:140866702:C:T	0.02021	0.002193	0.002623	0.0005128	Caudate
ENSG00000175662:1(@)Loc571	chr17:17844699:A:G	0.01201	0.003793	0.004055	0.0005125	Caudate
ENSG00000250067:1(@)Loc39	chr19:19455446:T:C	0.004767	0.009949	0.01008	0.0005125	Caudate
ENSG00000262097:2(@)Loc55	chr16:13656837:T:C	0.00089	0.1014	0.1013	0.0005122	Caudate
ENSG00000236457:2(@)Loc151	chr17:2242035:A:G	0.002926	0.01733	0.01743	0.0005113	Caudate
ENSG00000118689:1(@)Loc137	chr6:108567390:C:G	0.0979	0.0004493	0.0009033	0.0005105	Caudate
ENSG00000109323:3(@)Loc344	chr4:103016438:G:A	0.01926	0.002297	0.002674	0.0005102	Caudate
ENSG00000165046:1(@)Loc115	chr8:38415024:C:G	0.003201	0.01554	0.01562	0.0005091	Caudate
ENSG00000129933:1(@)Loc39	chr19:19369127:C:A	0.003898	0.01233	0.01256	0.0005082	Caudate
ENSG00000225681:1(@)Loc283	chr17:20017909:C:G	0.001193	0.05874	0.05785	0.0005081	Caudate
ENSG00000109323:2(@)Loc344	chr4:102892437:T:C	0.01557	0.002848	0.003223	0.000508	Caudate
ENSG00000261758:1(@)Loc33	chr3:136683451:C:T	0.008763	0.005089	0.005169	0.0005059	Caudate
ENSG00000140265:2(@)Loc103	chr15:43636872:C:G	0.002805	0.01801	0.01094	0.0005052	Caudate
ENSG00000109323:3(@)Loc344	chr4:103016817:C:A	0.01926	0.002274	0.002647	0.0005052	Caudate
ENSG00000233926:3(@)Loc557	chr9:81737032:G:A	0.01544	0.002882	0.003263	0.0005044	Caudate
ENSG00000109323:2(@)Loc344	chr4:102873031:T:A	0.01557	0.002819	0.003191	0.0005031	Caudate
ENSG00000113013:1(@)Loc92	chr5:138561405:A:G	0.001228	0.05455	0.05449	0.0005028	Caudate
ENSG00000188070:2(@)Loc355	chr11:63971967:C:T	0.003439	0.01423	0.01433	0.0005027	Caudate
ENSG00000132603:1(@)Loc544	chr16:69342783:C:T	0.009284	0.004848	0.00491	0.0005025	Caudate
ENSG00000263707:1(@)Loc260_Loc399	chr17:12993236:C:T	0.0007084	0.1698	0.1646	0.0005025	Caudate
ENSG00000109323:2(@)Loc344	chr4:102892724:C:T	0.01557	0.002816	0.003187	0.0005025	Caudate
ENSG00000114054:1(@)Loc33	chr3:136318385:A:C	0.02218	0.001972	0.002352	0.0005023	Caudate
ENSG00000101452:1(@)Loc549	chr20:39033425:C:A	0.02221	0.001944	0.002212	0.0005016	Caudate
ENSG00000204969:1(@)Loc185	chr5:140795037:G:A	0.0111	0.003991	0.00436	0.0005015	Caudate
ENSG00000182774:2(@)Loc109	chr15:82699986:T:G	0.0009344	0.08788	0.08599	0.0005013	Caudate
ENSG00000124134:1(@)Loc526	chr20:44991940:A:G	0.01013	0.004402	0.00468	0.0005005	Caudate
ENSG00000146007:1(@)Loc185	chr5:140833091:C:T	0.01858	0.002343	0.00273	0.0005003	Caudate
ENSG00000270083:1(@)Loc603_Loc485_Loc320_Loc81_Loc244	chr22:42011685:T:C	0.005727	0.008048	0.008122	0.0005001	Caudate
ENSG00000085788:1(@)Loc115	chr8:38291886:C:T	0.007648	0.005846	0.006017	0.0004995	Caudate
ENSG00000109323:2(@)Loc344	chr4:102892577:C:T	0.01557	0.002795	0.003164	0.000499	Caudate
ENSG00000124134:1(@)Loc526	chr20:44969513:G:C	0.005228	0.008891	0.008982	0.0004987	Caudate
ENSG00000105866:1(@)Loc161	chr7:21492273:C:A	0.003151	0.0154	0.01363	0.0004985	Caudate
ENSG00000213790:1(@)Loc603_Loc485_Loc320_Loc81_Loc244	chr22:42110366:C:T	0.0432	0.0009976	0.00142	0.0004984	Caudate
ENSG00000104228:3(@)Loc520	chr8:27303716:A:G	0.003432	0.01433	0.01429	0.0004976	Caudate
ENSG00000256278:1(@)Loc54	chr15:84707022:C:T	0.003887	0.01207	0.01188	0.0004969	Caudate
ENSG00000197696:2(@)Loc54	chr15:84707022:C:T	0.003883	0.01207	0.01219	0.0004965	Caudate
ENSG00000109323:3(@)Loc344	chr4:102958354:C:A	0.007927	0.005622	0.005854	0.0004965	Caudate
ENSG00000138311:2(@)Loc343	chr10:62681444:G:A	0.005702	0.007946	0.007134	0.0004963	Caudate
ENSG00000255135:2(@)Loc404	chr11:76419648:G:C	0.00308	0.01586	0.01537	0.0004963	Caudate
ENSG00000105866:1(@)Loc161	chr7:21430918:A:T	0.0131	0.003265	0.003248	0.0004962	Caudate
ENSG00000165046:1(@)Loc115	chr8:38376991:C:T	0.002482	0.02039	0.02034	0.0004956	Caudate
ENSG00000147905:1(@)Loc416	chr9:37129357:G:A	0.03647	0.001179	0.001593	0.0004953	Caudate
ENSG00000270130:1(@)Loc275	chr12:123994784:C:T	0.001998	0.02669	0.02586	0.0004949	Caudate
ENSG00000242125:2(@)Loc188	chr1:28812463:G:T	0.001774	0.03132	0.03112	0.0004949	Caudate
ENSG00000141564:2(@)Loc561	chr17:80567047:T:G	0.006349	0.007128	0.006974	0.0004946	Caudate
ENSG00000109323:2(@)Loc344	chr4:102865403:G:A	0.01557	0.002769	0.003135	0.0004945	Caudate
ENSG00000165046:1(@)Loc115	chr8:38377869:C:T	0.002482	0.0203	0.02025	0.0004937	Caudate
ENSG00000269938:1(@)Loc275	chr12:123934127:C:T	0.005964	0.007511	0.007142	0.0004929	Caudate
ENSG00000205702:2(@)Loc603_Loc485_Loc320_Loc81_Loc244	chr22:42006476:G:A	0.003567	0.01351	0.01355	0.0004929	Caudate
ENSG00000269938:1(@)Loc275	chr12:123977707:T:A	0.009535	0.004555	0.004509	0.0004926	Caudate
ENSG00000143337:1(@)Loc479	chr1:179397471:A:T	0.008515	0.005223	0.005515	0.0004926	Caudate
ENSG00000116199:3(@)Loc479	chr1:179374803:C:T	0.009157	0.004779	0.005121	0.0004925	Caudate
ENSG00000270130:1(@)Loc275	chr12:124004615:A:G	0.002085	0.0251	0.02434	0.0004923	Caudate
ENSG00000124134:1(@)Loc526	chr20:45014558:G:A	0.005624	0.008093	0.008211	0.0004921	Caudate
ENSG00000226853:1(@)Loc290	chr2:174091386:A:G	0.001278	0.05091	0.04996	0.000492	Caudate
ENSG00000130921:2(@)Loc58_Loc3	chr12:123084072:A:C	0.0946	0.0004345	0.0008073	0.0004916	Caudate
ENSG00000186010:2(@)Loc39	chr19:19408709:G:T	0.001472	0.04005	0.04014	0.0004915	Caudate
ENSG00000270130:1(@)Loc275	chr12:123934515:A:C	0.00641	0.006868	0.006987	0.0004914	Caudate
ENSG00000197696:2(@)Loc54	chr15:84610573:A:G	0.001476	0.03968	0.03904	0.0004894	Caudate
ENSG00000147548:2(@)Loc115	chr8:38367831:T:C	0.003071	0.01552	0.01561	0.0004891	Caudate
ENSG00000270061:1(@)Loc275	chr12:124010656:G:C	0.004517	0.01004	0.00979	0.0004887	Caudate
ENSG00000281100:1(@)Loc132	chr3:36842879:C:A	0.003233	0.01478	0.01367	0.0004887	Caudate
ENSG00000281100:1(@)Loc132	chr3:36846482:C:G	0.003887	0.01196	0.01114	0.0004882	Caudate
ENSG00000124074:1(@)Loc198	chr16:68057247:T:G	0.2404	0.0001745	0.0006166	0.0004881	Caudate
ENSG00000167588:1(@)Loc220	chr12:50067893:A:C	0.0007659	0.13	0.1247	0.000488	Caudate
ENSG00000101452:1(@)Loc549	chr20:38929251:A:G	0.001863	0.02906	0.02664	0.000488	Caudate
ENSG00000156232:1(@)Loc109_Loc363	chr15:82848216:C:T	0.05878	0.0007165	0.001142	0.0004878	Caudate
ENSG00000129933:1(@)Loc39	chr19:19362221:A:G	0.006558	0.006647	0.006968	0.0004878	Caudate
ENSG00000116199:3(@)Loc479	chr1:179391818:A:G	0.009157	0.00473	0.005068	0.0004877	Caudate
ENSG00000070061:1(@)Loc407	chr9:108950644:G:C	0.03227	0.001304	0.001686	0.0004877	Caudate
ENSG00000187741:3(@)Loc164	chr16:89821933:T:C	0.4219	9.923e-05	0.0005432	0.0004876	Caudate
ENSG00000169592:1(@)Loc40_Loc599	chr16:29966682:C:T	0.002957	0.01638	0.0129	0.0004873	Caudate
ENSG00000132603:1(@)Loc544	chr16:69322792:A:G	0.009206	0.00473	0.004788	0.0004868	Caudate
ENSG00000116199:3(@)Loc479	chr1:179391066:A:G	0.009157	0.004721	0.005059	0.0004868	Caudate
ENSG00000188070:2(@)Loc355	chr11:63834640:A:T	0.01932	0.002169	0.002559	0.0004857	Caudate
ENSG00000186732:2(@)Loc459	chr22:43602366:T:C	0.09222	0.0004536	0.0008833	0.0004855	Caudate
ENSG00000149295:2(@)Loc609_Loc32	chr11:113500036:G:A	0.0009967	0.07344	0.0733	0.0004854	Caudate
ENSG00000236296:3(@)Loc432	chr4:144024957:C:T	0.0009342	0.08469	0.08278	0.0004853	Caudate
ENSG00000270083:1(@)Loc603_Loc485_Loc320_Loc81_Loc244	chr22:41994089:C:T	0.004302	0.01065	0.01059	0.0004848	Caudate
ENSG00000256278:1(@)Loc54	chr15:84688675:T:C	0.004455	0.01007	0.009979	0.0004845	Caudate
ENSG00000269938:1(@)Loc275	chr12:123946972:C:T	0.01721	0.002427	0.002606	0.0004844	Caudate
ENSG00000236457:2(@)Loc151	chr17:2240166:G:T	0.002776	0.01729	0.01737	0.0004843	Caudate
ENSG00000144381:1(@)Loc612_Loc48	chr2:197418581:T:C	0.003911	0.01167	0.01148	0.0004842	Caudate
ENSG00000165046:1(@)Loc115	chr8:38379076:C:G	0.002482	0.01982	0.01977	0.0004842	Caudate
ENSG00000132612:1(@)Loc544	chr16:69316166:C:G	0.0194	0.002187	0.002522	0.000484	Caudate
ENSG00000109323:2(@)Loc344	chr4:102884642:A:G	0.01557	0.002708	0.003066	0.0004839	Caudate
ENSG00000132612:1(@)Loc544	chr16:69316132:A:C	0.0194	0.002185	0.00252	0.0004837	Caudate
ENSG00000261758:1(@)Loc33	chr3:136777848:T:C	0.02649	0.00155	0.001877	0.0004837	Caudate
ENSG00000109323:3(@)Loc344	chr4:102957010:C:T	0.007927	0.005467	0.005693	0.0004836	Caudate
ENSG00000147548:2(@)Loc115	chr8:38399988:G:A	0.001562	0.03592	0.03554	0.000483	Caudate
ENSG00000279519:1(@)Loc176	chr2:36970230:G:A	0.01717	0.002456	0.00269	0.0004822	Caudate
ENSG00000163374:1(@)Loc395	chr1:155680036:G:C	0.3445	0.0001201	0.0005579	0.0004816	Caudate
ENSG00000249992:1(@)Loc356	chr3:45276079:T:C	0.0009531	0.07841	0.07828	0.0004815	Caudate
ENSG00000250067:1(@)Loc39	chr19:19457630:G:A	0.004767	0.009283	0.009411	0.0004814	Caudate
ENSG00000169592:1(@)Loc40_Loc599	chr16:29966241:A:T	0.002957	0.01614	0.01271	0.0004812	Caudate
ENSG00000165046:1(@)Loc115	chr8:38363950:T:G	0.002717	0.0176	0.0176	0.0004803	Caudate
ENSG00000250067:1(@)Loc39	chr19:19456439:A:G	0.004767	0.009256	0.009383	0.0004801	Caudate
ENSG00000101210:3(@)Loc619_Loc366	chr20:63510617:C:T	0.005475	0.008166	0.008359	0.0004798	Caudate
ENSG00000102595:1(@)Loc495	chr13:96038862:G:A	0.02494	0.001669	0.002044	0.0004791	Caudate
ENSG00000188070:2(@)Loc355	chr11:63869644:A:G	0.005127	0.008615	0.008835	0.0004789	Caudate
ENSG00000075914:1(@)Loc356	chr3:45286256:G:C	0.0009267	0.08155	0.08075	0.000478	Caudate
ENSG00000197696:2(@)Loc54	chr15:84788262:A:G	0.004769	0.009187	0.009374	0.0004777	Caudate
ENSG00000197696:2(@)Loc54	chr15:84788040:A:G	0.004769	0.009161	0.009348	0.0004765	Caudate
ENSG00000203809:1(@)Loc317	chr6:104967823:C:T	0.001266	0.04893	0.04793	0.0004765	Caudate
ENSG00000182774:2(@)Loc109	chr15:82617096:C:T	0.004913	0.008854	0.009054	0.0004762	Caudate
ENSG00000204962:1(@)Loc185	chr5:140776733:T:G	0.009176	0.004634	0.004894	0.000476	Caudate
ENSG00000256278:1(@)Loc54	chr15:84697172:G:T	0.004455	0.009872	0.009783	0.0004759	Caudate
ENSG00000250067:1(@)Loc39	chr19:19367586:T:C	0.003554	0.01273	0.01274	0.0004757	Caudate
ENSG00000067208:1(@)Loc535	chr1:92476795:G:A	0.005735	0.007469	0.007272	0.0004755	Caudate
ENSG00000186732:2(@)Loc459	chr22:43602844:A:G	0.09222	0.0004441	0.000865	0.0004754	Caudate
ENSG00000166763:1(@)Loc103	chr15:43620789:C:T	0.002733	0.01722	0.0167	0.0004753	Caudate
ENSG00000147535:2(@)Loc115	chr8:38382980:G:A	0.001929	0.02655	0.02635	0.0004746	Caudate
ENSG00000270130:1(@)Loc275	chr12:124006982:G:C	0.002155	0.02295	0.02228	0.0004741	Caudate
ENSG00000249992:1(@)Loc356	chr3:45276218:C:T	0.0009531	0.07618	0.07606	0.0004741	Caudate
ENSG00000065609:2(@)Loc531_Loc113	chr6:83688846:C:T	0.001777	0.02959	0.02756	0.000474	Caudate
ENSG00000109323:3(@)Loc344	chr4:102957720:C:T	0.007927	0.005352	0.005574	0.0004739	Caudate
ENSG00000149295:2(@)Loc609_Loc32	chr11:113504125:T:G	0.0009267	0.08022	0.08002	0.0004735	Caudate
ENSG00000184209:2(@)Loc275	chr12:123922856:C:T	0.00568	0.00767	0.007907	0.000473	Caudate
ENSG00000186732:2(@)Loc459	chr22:43601595:T:A	0.07041	0.0005789	0.0009925	0.0004725	Caudate
ENSG00000114054:1(@)Loc33	chr3:136278028:T:A	0.007493	0.005706	0.005906	0.0004723	Caudate
ENSG00000175662:1(@)Loc571	chr17:18066915:T:C	0.008347	0.005094	0.005247	0.0004719	Caudate
ENSG00000070061:1(@)Loc407	chr9:108988243:T:C	0.03249	0.001251	0.001621	0.0004715	Caudate
ENSG00000257594:1(@)Loc253	chr12:89540880:A:T	0.001935	0.02613	0.02626	0.0004714	Caudate
ENSG00000183570:5(@)Loc592	chr21:45677417:G:A	0.001373	0.04204	0.04172	0.0004696	Caudate
ENSG00000282772:1(@)Loc4_Loc21_Loc293	chr10:103266444:C:T	0.01429	0.002901	0.00324	0.000469	Caudate
ENSG00000167491:1(@)Loc39	chr19:19461976:A:G	0.006129	0.006882	0.006248	0.000469	Caudate
ENSG00000256278:1(@)Loc54	chr15:84714972:T:C	0.004344	0.009982	0.00988	0.0004687	Caudate
ENSG00000100038:1(@)Loc597	chr22:21959457:A:C	0.03984	0.00102	0.001415	0.0004687	Caudate
ENSG00000129933:1(@)Loc39	chr19:19362636:T:C	0.006558	0.006365	0.006674	0.0004685	Caudate
ENSG00000197136:1(@)Loc274	chr11:65695976:T:G	0.002411	0.02005	0.0198	0.0004684	Caudate
ENSG00000183570:5(@)Loc592	chr21:45685241:G:A	0.001373	0.04184	0.04152	0.0004681	Caudate
ENSG00000075914:1(@)Loc356	chr3:45276079:T:C	0.0009267	0.07841	0.07765	0.0004681	Caudate
ENSG00000182774:2(@)Loc109	chr15:82621360:G:A	0.004913	0.00868	0.008877	0.0004677	Caudate
ENSG00000188070:2(@)Loc355	chr11:63921221:C:A	0.001808	0.02858	0.02828	0.0004676	Caudate
ENSG00000196123:3(@)Loc365	chr16:66920988:G:A	0.002564	0.01874	0.01861	0.0004675	Caudate
ENSG00000085788:1(@)Loc115	chr8:38272915:C:A	0.007727	0.005383	0.005547	0.0004669	Caudate
ENSG00000274818:1(@)Loc352	chr14:70998064:T:C	0.003948	0.01105	0.0112	0.0004668	Caudate
ENSG00000105866:1(@)Loc161	chr7:21492213:A:G	0.003151	0.01423	0.0126	0.0004658	Caudate
ENSG00000109323:2(@)Loc344	chr4:102872502:T:C	0.01557	0.002599	0.002943	0.0004649	Caudate
ENSG00000205981:1(@)Loc15_Loc538_Loc443	chr3:181154162:C:T	0.001595	0.03305	0.03275	0.0004646	Caudate
ENSG00000115816:1(@)Loc74_Loc537	chr2:37299694:A:C	0.005746	0.007464	0.007377	0.0004645	Caudate
ENSG00000101152:1(@)Loc569	chr20:63907925:G:A	0.1743	0.0002291	0.0006479	0.0004644	Caudate
ENSG00000064726:2(@)Loc363	chr15:83227856:C:T	0.129	0.0003095	0.0007254	0.0004639	Caudate
ENSG00000165046:1(@)Loc115	chr8:38379372:G:A	0.002482	0.01881	0.01877	0.0004639	Caudate
ENSG00000147905:1(@)Loc416	chr9:37330502:T:A	0.03971	0.001013	0.001403	0.0004639	Caudate
ENSG00000113013:1(@)Loc92	chr5:138578193:A:G	0.002318	0.02039	0.02062	0.0004638	Caudate
ENSG00000256278:1(@)Loc54	chr15:84696777:A:G	0.004983	0.008477	0.00845	0.0004635	Caudate
ENSG00000256278:1(@)Loc54	chr15:84667534:A:G	0.004455	0.009585	0.009499	0.0004634	Caudate
ENSG00000101109:3(@)Loc526	chr20:44998055:T:C	0.005072	0.008474	0.008583	0.0004629	Caudate
ENSG00000250067:1(@)Loc39	chr19:19369127:C:A	0.003554	0.01233	0.01234	0.0004626	Caudate
ENSG00000075914:1(@)Loc356	chr3:45295214:C:G	0.0009267	0.07657	0.07584	0.0004622	Caudate
ENSG00000196123:3(@)Loc365	chr16:66920342:C:T	0.002564	0.01846	0.01834	0.0004617	Caudate
ENSG00000270061:1(@)Loc275	chr12:123939270:T:C	0.002794	0.01625	0.01554	0.0004609	Caudate
ENSG00000174938:1(@)Loc40_Loc599	chr16:29951481:G:A	0.004735	0.008974	0.008291	0.0004609	Caudate
ENSG00000075914:1(@)Loc356	chr3:45276218:C:T	0.0009267	0.07618	0.07545	0.0004609	Caudate
ENSG00000100034:1(@)Loc597	chr22:21933937:T:C	0.05243	0.0007594	0.001153	0.0004607	Caudate
ENSG00000234043:2(@)Loc120	chr10:90961562:T:C	0.005101	0.008247	0.008588	0.0004604	Caudate
ENSG00000146830:1(@)Loc350	chr7:100643540:A:C	0.0688	0.0005774	0.0009784	0.0004604	Caudate
ENSG00000261758:1(@)Loc33	chr3:136650868:T:C	0.00997	0.004025	0.004144	0.0004603	Caudate
ENSG00000132603:1(@)Loc544	chr16:69291239:G:T	0.003804	0.01156	0.01103	0.0004595	Caudate
ENSG00000120899:1(@)Loc520	chr8:27415831:T:C	0.01778	0.002267	0.002615	0.0004591	Caudate
ENSG00000129933:1(@)Loc39	chr19:19408709:G:T	0.001374	0.04005	0.03971	0.0004587	Caudate
ENSG00000261758:1(@)Loc33	chr3:136651250:C:T	0.00997	0.004009	0.004127	0.0004585	Caudate
ENSG00000109323:3(@)Loc344	chr4:102969292:G:A	0.01215	0.003307	0.003596	0.0004584	Caudate
ENSG00000102858:1(@)Loc123	chr16:4686315:C:T	0.9225	4.26e-05	0.0004612	0.000458	Caudate
ENSG00000250067:1(@)Loc39	chr19:19535463:T:C	0.01072	0.003708	0.004002	0.0004579	Caudate
ENSG00000188070:2(@)Loc355	chr11:63910460:C:T	0.003421	0.01283	0.01292	0.0004568	Caudate
ENSG00000147548:2(@)Loc115	chr8:38415024:C:G	0.002866	0.01554	0.01559	0.0004568	Caudate
ENSG00000197696:2(@)Loc54	chr15:84737561:T:G	0.003927	0.01084	0.01096	0.0004566	Caudate
ENSG00000155090:2(@)Loc235	chr8:102668188:A:C	0.01004	0.003974	0.004335	0.0004561	Caudate
ENSG00000236457:2(@)Loc151	chr17:2260916:A:C	0.003072	0.01431	0.01442	0.000456	Caudate
ENSG00000075914:1(@)Loc356	chr3:45282782:G:C	0.0009267	0.0747	0.07399	0.000456	Caudate
ENSG00000179044:1(@)Loc365	chr16:66802667:T:C	0.001612	0.03186	0.03138	0.0004559	Caudate
ENSG00000282772:1(@)Loc4_Loc21_Loc293	chr10:103247771:C:T	0.01019	0.003997	0.004289	0.0004557	Caudate
ENSG00000101447:3(@)Loc549	chr20:38926138:G:T	0.001463	0.0368	0.03658	0.0004557	Caudate
ENSG00000101452:1(@)Loc549	chr20:38962541:G:C	0.007216	0.005647	0.005507	0.0004554	Caudate
ENSG00000075914:1(@)Loc356	chr3:45288559:T:A	0.0009267	0.07453	0.07382	0.0004554	Caudate
ENSG00000144381:1(@)Loc612_Loc48	chr2:197580877:T:C	0.003825	0.01114	0.01096	0.0004545	Caudate
ENSG00000270061:1(@)Loc275	chr12:123919222:C:T	0.004097	0.0103	0.01	0.0004537	Caudate
ENSG00000262097:2(@)Loc55	chr16:13658499:C:T	0.0007755	0.1043	0.1041	0.0004523	Caudate
ENSG00000259462:1(@)Loc109	chr15:82697544:A:C	0.0009071	0.07667	0.0761	0.000452	Caudate
ENSG00000173821:3(@)Loc561	chr17:80605413:C:T	0.007566	0.005419	0.00567	0.000452	Caudate
ENSG00000204852:1(@)Loc267_Loc19_Loc136	chr12:110441421:A:G	0.04907	0.0007698	0.001177	0.0004501	Caudate
ENSG00000281100:1(@)Loc132	chr3:36844469:C:T	0.003887	0.0109	0.01016	0.0004495	Caudate
ENSG00000250067:1(@)Loc39	chr19:19451523:C:T	0.003684	0.01145	0.01147	0.000449	Caudate
ENSG00000274627:3(@)Loc367_Loc164	chr16:89498995:A:G	0.01375	0.002883	0.003206	0.0004487	Caudate
ENSG00000204962:1(@)Loc185	chr5:140827159:G:T	0.01434	0.002739	0.003046	0.0004485	Caudate
ENSG00000165046:1(@)Loc115	chr8:38348724:C:T	0.00238	0.01901	0.01895	0.0004485	Caudate
ENSG00000186010:2(@)Loc39	chr19:19417515:T:G	0.001453	0.03579	0.03588	0.0004483	Caudate
ENSG00000120899:1(@)Loc520	chr8:27417835:G:A	0.01778	0.002212	0.002553	0.0004483	Caudate
ENSG00000234043:2(@)Loc120	chr10:90962725:G:A	0.005101	0.008004	0.008337	0.0004479	Caudate
ENSG00000236457:2(@)Loc151	chr17:2252654:C:T	0.002926	0.01479	0.01489	0.000447	Caudate
ENSG00000232912:1(@)Loc523_Loc128	chr1:8385300:C:T	0.002144	0.02161	0.02157	0.0004464	Caudate
ENSG00000171962:1(@)Loc571	chr17:18009234:C:T	0.007985	0.005018	0.005248	0.0004459	Caudate
ENSG00000203809:1(@)Loc317	chr6:104934258:C:A	0.007632	0.005258	0.005512	0.0004459	Caudate
ENSG00000164197:1(@)Loc423	chr5:64153152:A:C	0.01272	0.003044	0.00338	0.0004458	Caudate
ENSG00000235370:5(@)Loc54	chr15:84594463:C:A	0.01724	0.002267	0.002605	0.0004457	Caudate
ENSG00000234043:2(@)Loc120	chr10:90963705:T:C	0.005101	0.007959	0.008289	0.0004456	Caudate
ENSG00000113013:1(@)Loc92	chr5:138568109:T:C	0.00206	0.02246	0.02266	0.0004456	Caudate
ENSG00000125534:4(@)Loc619_Loc366	chr20:63518699:G:A	0.002477	0.01842	0.01829	0.0004452	Caudate
ENSG00000261758:1(@)Loc33	chr3:136781891:T:G	0.01559	0.002447	0.002671	0.0004452	Caudate
ENSG00000197696:2(@)Loc54	chr15:84785121:C:T	0.004461	0.009142	0.0093	0.0004448	Caudate
ENSG00000113013:1(@)Loc92	chr5:138547009:T:C	0.001161	0.04914	0.04909	0.0004447	Caudate
ENSG00000257594:1(@)Loc253	chr12:89538816:G:A	0.001935	0.02417	0.0243	0.0004435	Caudate
ENSG00000269938:1(@)Loc275	chr12:123948159:C:T	0.01721	0.002215	0.002379	0.0004432	Caudate
ENSG00000120899:1(@)Loc520	chr8:27417080:C:T	0.01778	0.002186	0.002522	0.0004431	Caudate
ENSG00000114054:1(@)Loc33	chr3:136316375:G:A	0.01358	0.002868	0.003157	0.000443	Caudate
ENSG00000167491:1(@)Loc39	chr19:19467263:T:C	0.006129	0.006471	0.005877	0.0004428	Caudate
ENSG00000174080:2(@)Loc593	chr11:66575220:G:A	0.04345	0.0008815	0.00126	0.0004426	Caudate
ENSG00000090376:1(@)Loc397	chr12:65987366:G:T	0.009746	0.00406	0.004343	0.0004426	Caudate
ENSG00000120899:1(@)Loc520	chr8:27418001:G:A	0.01778	0.002183	0.002519	0.0004425	Caudate
ENSG00000149091:1(@)Loc12	chr11:46530368:C:T	0.001913	0.02457	0.0243	0.0004418	Caudate
ENSG00000171962:1(@)Loc571	chr17:17972697:A:G	0.05986	0.0006336	0.001016	0.0004418	Caudate
ENSG00000143578:1(@)Loc297	chr1:153969680:G:A	0.007104	0.005573	0.00588	0.0004418	Caudate
ENSG00000159248:2(@)Loc337	chr15:34768759:C:G	0.003708	0.01146	0.01148	0.0004416	Caudate
ENSG00000256278:1(@)Loc54	chr15:84712928:C:T	0.004455	0.009089	0.00901	0.0004416	Caudate
ENSG00000182264:1(@)Loc426	chr19:48745473:G:A	0.002318	0.01946	0.01934	0.0004416	Caudate
ENSG00000116199:3(@)Loc479	chr1:179400986:C:A	0.009157	0.004262	0.004569	0.0004416	Caudate
ENSG00000170802:1(@)Loc370	chr2:48043117:A:T	0.02086	0.001845	0.001889	0.0004414	Caudate
ENSG00000129933:1(@)Loc39	chr19:19369766:T:C	0.003726	0.01106	0.01126	0.0004411	Caudate
ENSG00000101150:2(@)Loc569	chr20:63891113:A:G	0.2248	0.0001685	0.0005677	0.000441	Caudate
ENSG00000257594:1(@)Loc253	chr12:89538512:G:A	0.001935	0.02399	0.02412	0.0004409	Caudate
ENSG00000172354:1(@)Loc350	chr7:100690929:T:C	0.001398	0.03745	0.03091	0.0004409	Caudate
ENSG00000181097:2(@)Loc286	chr8:143828069:G:A	0.02747	0.001358	0.0017	0.0004404	Caudate
ENSG00000167491:1(@)Loc39	chr19:19467641:A:G	0.006129	0.006431	0.005841	0.0004403	Caudate
ENSG00000184903:1(@)Loc44	chr7:111317095:G:A	0.009665	0.003961	0.004326	0.0004402	Caudate
ENSG00000166763:1(@)Loc103	chr15:43822329:G:A	0.001773	0.02675	0.02568	0.0004401	Caudate
ENSG00000257594:1(@)Loc253	chr12:89501942:C:G	0.001689	0.0285	0.02857	0.0004398	Caudate
ENSG00000203809:1(@)Loc317	chr6:104934540:G:A	0.007632	0.005182	0.005432	0.0004398	Caudate
ENSG00000270061:1(@)Loc275	chr12:123940602:C:T	0.01746	0.002156	0.002409	0.0004397	Caudate
ENSG00000232912:1(@)Loc523_Loc128	chr1:8426071:A:C	0.001677	0.02898	0.02878	0.0004396	Caudate
ENSG00000188070:2(@)Loc355	chr11:63914176:G:A	0.003421	0.01227	0.01236	0.0004393	Caudate
ENSG00000155090:2(@)Loc235	chr8:102650624:T:C	0.0009453	0.06777	0.06719	0.0004389	Caudate
ENSG00000175662:1(@)Loc571	chr17:17845742:A:G	0.01188	0.003266	0.003489	0.0004386	Caudate
ENSG00000075914:1(@)Loc356	chr3:45287158:C:T	0.0009267	0.06963	0.06898	0.0004385	Caudate
ENSG00000143543:1(@)Loc297	chr1:153953602:T:C	0.00392	0.01044	0.01065	0.0004381	Caudate
ENSG00000184209:2(@)Loc275	chr12:123923444:A:G	0.00568	0.007059	0.007279	0.000438	Caudate
ENSG00000259797:2(@)Loc198	chr16:68375532:A:C	0.001262	0.04325	0.0426	0.0004378	Caudate
ENSG00000110492:1(@)Loc12	chr11:46399608:G:A	0.03955	0.0009418	0.00132	0.0004376	Caudate
ENSG00000263707:1(@)Loc260_Loc399	chr17:12993976:A:C	0.003047	0.01383	0.01377	0.0004373	Caudate
ENSG00000101109:3(@)Loc526	chr20:45027792:G:A	0.004481	0.009115	0.009176	0.0004371	Caudate
ENSG00000188070:2(@)Loc355	chr11:63977137:T:C	0.003439	0.01212	0.01221	0.0004368	Caudate
ENSG00000144381:1(@)Loc612_Loc48	chr2:197500319:C:G	0.00217	0.02061	0.01989	0.0004366	Caudate
ENSG00000171962:1(@)Loc571	chr17:17972522:A:T	0.05986	0.0006257	0.001004	0.0004363	Caudate
ENSG00000149091:1(@)Loc12	chr11:46478324:C:T	0.001913	0.02417	0.02391	0.0004362	Caudate
ENSG00000270083:1(@)Loc603_Loc485_Loc320_Loc81_Loc244	chr22:42024851:G:T	0.005183	0.00773	0.007759	0.0004361	Caudate
ENSG00000189423:2(@)Loc283	chr17:20011233:C:T	0.001213	0.04552	0.04485	0.000436	Caudate
ENSG00000101109:3(@)Loc526	chr20:44974892:A:C	0.01134	0.00339	0.003664	0.0004359	Caudate
ENSG00000101109:3(@)Loc526	chr20:44999135:G:C	0.005072	0.007938	0.008042	0.0004359	Caudate
ENSG00000149295:2(@)Loc609_Loc32	chr11:113506766:C:A	0.0009267	0.06886	0.06871	0.0004353	Caudate
ENSG00000090376:1(@)Loc397	chr12:65990037:T:C	0.009746	0.003988	0.004266	0.0004351	Caudate
ENSG00000274818:1(@)Loc352	chr14:71112024:G:A	0.002344	0.01861	0.01852	0.0004344	Caudate
ENSG00000250067:1(@)Loc39	chr19:19369766:T:C	0.003675	0.01106	0.01109	0.0004344	Caudate
ENSG00000270061:1(@)Loc275	chr12:123977707:T:A	0.008367	0.004555	0.004636	0.0004342	Caudate
ENSG00000262097:2(@)Loc55	chr16:13656362:T:C	0.0007755	0.0957	0.09558	0.0004341	Caudate
ENSG00000173599:1(@)Loc593	chr11:66880612:A:G	0.006268	0.006325	0.006317	0.0004337	Caudate
ENSG00000105894:2(@)Loc300	chr7:137442288:T:G	0.0047	0.008396	0.00774	0.0004335	Caudate
ENSG00000102981:1(@)Loc198	chr16:68046777:T:C	0.04818	0.0007747	0.001148	0.0004333	Caudate
ENSG00000109323:3(@)Loc344	chr4:102966404:G:C	0.01215	0.003116	0.003389	0.0004328	Caudate
ENSG00000267475:2(@)Loc525	chr19:32621801:T:C	0.01419	0.002683	0.002993	0.0004326	Caudate
ENSG00000165046:1(@)Loc115	chr8:38367831:T:C	0.002717	0.01552	0.01553	0.0004319	Caudate
ENSG00000138182:1(@)Loc512	chr10:89709819:T:C	0.03254	0.001149	0.001505	0.0004318	Caudate
ENSG00000182774:2(@)Loc109	chr15:82577391:T:A	0.002336	0.01852	0.01843	0.0004318	Caudate
ENSG00000129933:1(@)Loc39	chr19:19417997:A:G	0.001393	0.03606	0.03577	0.0004317	Caudate
ENSG00000205702:2(@)Loc603_Loc485_Loc320_Loc81_Loc244	chr22:42058946:A:G	0.01196	0.003186	0.003486	0.0004317	Caudate
ENSG00000171962:1(@)Loc571	chr17:17972982:C:G	0.05986	0.0006183	0.0009916	0.0004312	Caudate
ENSG00000188732:2(@)Loc282	chr7:23674669:C:T	0.484	7.647e-05	0.0004694	0.0004311	Caudate
ENSG00000163939:1(@)Loc262_Loc6_Loc295	chr3:52653550:T:C	0.001168	0.04652	0.04627	0.000431	Caudate
ENSG00000236457:2(@)Loc151	chr17:2254631:G:A	0.002926	0.01416	0.01426	0.0004306	Caudate
ENSG00000115946:2(@)Loc473	chr2:68161000:T:G	0.01241	0.003069	0.003285	0.0004305	Caudate
ENSG00000091536:1(@)Loc571	chr17:18118568:T:C	0.03836	0.000972	0.001328	0.0004304	Caudate
ENSG00000141034:1(@)Loc571	chr17:18036259:G:A	0.0102	0.003733	0.003911	0.0004298	Caudate
ENSG00000145354:1(@)Loc344	chr4:102875751:A:G	0.01098	0.003446	0.003728	0.0004298	Caudate
ENSG00000124143:2(@)Loc96_Loc25_Loc503	chr20:38868756:A:G	0.0008049	0.08756	0.08632	0.0004295	Caudate
ENSG00000146007:1(@)Loc185	chr5:140790018:G:C	0.01576	0.00237	0.002691	0.0004291	Caudate
ENSG00000188070:2(@)Loc355	chr11:63913247:C:T	0.003421	0.01194	0.01203	0.0004288	Caudate
ENSG00000165046:1(@)Loc115	chr8:38392277:T:C	0.00731	0.00517	0.005435	0.0004287	Caudate
ENSG00000279726:1(@)Loc185	chr5:140789714:C:G	0.009434	0.004046	0.004264	0.0004282	Caudate
ENSG00000281100:1(@)Loc132	chr3:36853155:A:T	0.004776	0.008224	0.00775	0.000428	Caudate
ENSG00000270130:1(@)Loc275	chr12:123956196:G:T	0.006492	0.005842	0.005953	0.0004278	Caudate
ENSG00000184209:2(@)Loc275	chr12:123923129:T:C	0.00568	0.006879	0.007094	0.0004276	Caudate
ENSG00000101452:1(@)Loc549	chr20:38968767:G:T	0.006326	0.006076	0.005867	0.0004276	Caudate
ENSG00000236457:2(@)Loc151	chr17:2253616:C:G	0.002926	0.01405	0.01414	0.0004275	Caudate
ENSG00000090376:1(@)Loc397	chr12:65986896:T:C	0.009746	0.003914	0.004187	0.0004273	Caudate
ENSG00000102595:1(@)Loc495	chr13:95928601:G:A	0.2267	0.0001612	0.0005467	0.0004273	Caudate
ENSG00000196123:3(@)Loc365	chr16:66920898:A:G	0.002564	0.01683	0.01672	0.0004271	Caudate
ENSG00000085788:1(@)Loc115	chr8:38276094:C:T	0.009135	0.00411	0.004299	0.000427	Caudate
ENSG00000236457:2(@)Loc151	chr17:2253623:G:A	0.002926	0.01401	0.0141	0.0004265	Caudate
ENSG00000147535:2(@)Loc115	chr8:38386347:T:G	0.005401	0.007115	0.007336	0.0004265	Caudate
ENSG00000129933:1(@)Loc39	chr19:19419461:G:A	0.001393	0.03544	0.03516	0.0004264	Caudate
ENSG00000261758:1(@)Loc33	chr3:136770721:G:A	0.02058	0.001763	0.002021	0.0004263	Caudate
ENSG00000177096:1(@)Loc603_Loc485_Loc320_Loc81_Loc244	chr22:42048485:G:A	0.009885	0.003838	0.004072	0.000426	Caudate
ENSG00000282772:1(@)Loc4_Loc21_Loc293	chr10:103264621:T:C	0.01429	0.002625	0.002933	0.0004256	Caudate
ENSG00000101246:1(@)Loc569	chr20:63711449:G:A	0.004419	0.008955	0.008886	0.0004254	Caudate
ENSG00000095321:1(@)Loc430	chr9:129102671:C:T	0.0737	0.0004964	0.0008696	0.0004245	Caudate
ENSG00000257594:1(@)Loc253	chr12:89500148:A:G	0.001689	0.0272	0.02728	0.0004244	Caudate
ENSG00000182774:2(@)Loc109	chr15:82610683:C:T	0.004536	0.008518	0.008679	0.0004244	Caudate
ENSG00000197696:2(@)Loc54	chr15:84724805:T:C	0.004566	0.008465	0.008622	0.0004244	Caudate
ENSG00000274627:3(@)Loc367_Loc164	chr16:89492889:A:G	0.01576	0.002366	0.002683	0.0004242	Caudate
ENSG00000141034:1(@)Loc571	chr17:18035933:C:T	0.0102	0.003682	0.003858	0.0004242	Caudate
ENSG00000120899:1(@)Loc520	chr8:27416914:G:A	0.01778	0.002088	0.002409	0.0004236	Caudate
ENSG00000270061:1(@)Loc275	chr12:123962351:T:C	0.02148	0.001678	0.00195	0.0004234	Caudate
ENSG00000165046:1(@)Loc115	chr8:38333857:G:A	0.00199	0.02205	0.02189	0.0004233	Caudate
ENSG00000257594:1(@)Loc253	chr12:89499935:A:G	0.001689	0.02706	0.02714	0.0004228	Caudate
ENSG00000120899:1(@)Loc520	chr8:27419009:C:A	0.01778	0.002078	0.002399	0.0004217	Caudate
ENSG00000140534:2(@)Loc117_Loc506	chr15:89387357:G:A	0.001888	0.02395	0.02263	0.0004214	Caudate
ENSG00000167491:1(@)Loc39	chr19:19468237:T:G	0.006129	0.006137	0.005575	0.0004214	Caudate
ENSG00000141564:2(@)Loc561	chr17:80569568:G:A	0.006349	0.006003	0.005878	0.0004213	Caudate
ENSG00000242193:2(@)Loc422	chr1:177803964:G:C	0.001823	0.0251	0.02474	0.0004211	Caudate
ENSG00000196123:3(@)Loc365	chr16:66921531:G:A	0.002564	0.01652	0.01642	0.0004205	Caudate
ENSG00000101109:3(@)Loc526	chr20:45041000:T:G	0.004481	0.008733	0.008793	0.0004204	Caudate
ENSG00000259462:1(@)Loc109	chr15:82654937:C:T	0.01782	0.002012	0.002372	0.0004199	Caudate
ENSG00000257594:1(@)Loc253	chr12:89540783:C:G	0.001935	0.02255	0.02267	0.0004196	Caudate
ENSG00000269938:1(@)Loc275	chr12:123932792:G:A	0.005159	0.007378	0.006956	0.0004194	Caudate
ENSG00000124134:1(@)Loc526	chr20:45059511:A:G	0.008156	0.004589	0.004785	0.0004193	Caudate
ENSG00000248383:1(@)Loc185	chr5:140921958:A:G	0.01026	0.003634	0.003811	0.0004192	Caudate
ENSG00000140995:3(@)Loc164_Loc264	chr16:89977970:C:T	0.8791	4.089e-05	0.0004238	0.000419	Caudate
ENSG00000183570:5(@)Loc592	chr21:45658860:T:A	0.001303	0.03849	0.03819	0.000419	Caudate
ENSG00000110492:1(@)Loc12	chr11:46401136:C:A	0.002436	0.01719	0.01717	0.0004189	Caudate
ENSG00000236457:2(@)Loc151	chr17:2256688:C:T	0.002926	0.01371	0.01381	0.0004187	Caudate
ENSG00000250067:1(@)Loc39	chr19:19362221:A:G	0.005639	0.006647	0.006806	0.0004187	Caudate
ENSG00000188732:1(@)Loc282	chr7:23680147:G:A	0.998	3.6e-05	0.0004188	0.0004187	Caudate
ENSG00000213790:1(@)Loc603_Loc485_Loc320_Loc81_Loc244	chr22:42117820:G:C	0.03548	0.00102	0.001368	0.0004184	Caudate
ENSG00000101246:1(@)Loc569	chr20:63711788:A:G	0.004419	0.008777	0.00871	0.0004177	Caudate
ENSG00000149091:1(@)Loc12	chr11:46424714:C:A	0.001944	0.02243	0.0222	0.0004176	Caudate
ENSG00000149091:1(@)Loc12	chr11:46432763:A:C	0.002016	0.02144	0.02124	0.0004176	Caudate
ENSG00000259570:1(@)Loc54	chr15:84153633:G:A	0.0232	0.001566	0.001897	0.0004171	Caudate
ENSG00000260613:1(@)Loc325	chr22:49869354:T:C	0.1917	0.0001868	0.000563	0.0004167	Caudate
ENSG00000146166:3(@)Loc511	chr6:63446363:A:C	0.008648	0.004299	0.004537	0.0004165	Caudate
ENSG00000124134:1(@)Loc526	chr20:45061984:A:G	0.008156	0.004556	0.004751	0.0004164	Caudate
ENSG00000236457:2(@)Loc151	chr17:2258339:G:A	0.002926	0.01362	0.01372	0.0004162	Caudate
ENSG00000149091:1(@)Loc12	chr11:46539130:C:T	0.001913	0.02277	0.02253	0.0004159	Caudate
ENSG00000269938:1(@)Loc275	chr12:123929551:C:T	0.005159	0.007307	0.006889	0.0004157	Caudate
ENSG00000236457:2(@)Loc151	chr17:2256920:T:C	0.002926	0.0136	0.0137	0.0004157	Caudate
ENSG00000101246:1(@)Loc569	chr20:63711812:T:C	0.004419	0.008728	0.008661	0.0004155	Caudate
ENSG00000182774:2(@)Loc109	chr15:82589345:A:G	0.007276	0.005013	0.005259	0.0004153	Caudate
ENSG00000141034:1(@)Loc571	chr17:18036991:A:T	0.009902	0.003707	0.003873	0.0004147	Caudate
ENSG00000102981:1(@)Loc198	chr16:68151257:G:A	0.002095	0.02066	0.02041	0.0004146	Caudate
ENSG00000101452:1(@)Loc549	chr20:38970138:G:A	0.0079	0.004648	0.004569	0.0004146	Caudate
ENSG00000163016:1(@)Loc222	chr2:73668638:G:A	0.02959	0.001217	0.001549	0.0004145	Caudate
ENSG00000182774:2(@)Loc109	chr15:82610000:C:T	0.004536	0.008274	0.008431	0.0004133	Caudate
ENSG00000269940:3(@)Loc46	chr14:103805167:G:A	0.002037	0.0213	0.02103	0.0004127	Caudate
ENSG00000186010:2(@)Loc39	chr19:19417997:A:G	0.00133	0.03606	0.03611	0.0004126	Caudate
ENSG00000146166:3(@)Loc511	chr6:63440784:G:A	0.007768	0.004756	0.004975	0.000412	Caudate
ENSG00000156735:1(@)Loc115	chr8:38355093:T:C	0.006247	0.005863	0.006067	0.0004117	Caudate
ENSG00000257703:1(@)Loc277	chr12:103180424:G:A	0.007997	0.004495	0.004189	0.0004115	Caudate
ENSG00000114054:1(@)Loc33	chr3:136318144:T:C	0.05244	0.0006734	0.001023	0.0004111	Caudate
ENSG00000250326:2(@)Loc276	chr4:142958739:C:A	0.002652	0.01548	0.01541	0.0004111	Caudate
ENSG00000146166:3(@)Loc511	chr6:63445070:G:C	0.008648	0.00424	0.004476	0.0004111	Caudate
ENSG00000232912:1(@)Loc523_Loc128	chr1:8358584:C:A	0.001004	0.055	0.05422	0.0004107	Caudate
ENSG00000173599:1(@)Loc593	chr11:66905608:T:C	0.03452	0.001029	0.001339	0.0004103	Caudate
ENSG00000129933:1(@)Loc39	chr19:19437437:A:G	0.001358	0.03478	0.03449	0.0004102	Caudate
ENSG00000173599:1(@)Loc593	chr11:66853912:C:T	0.01621	0.002217	0.002451	0.0004101	Caudate
ENSG00000163939:1(@)Loc262_Loc6_Loc295	chr3:52594040:C:A	0.0007655	0.08776	0.08692	0.00041	Caudate
ENSG00000272368:2(@)Loc220	chr12:50179254:A:G	0.05334	0.000663	0.001017	0.0004098	Caudate
ENSG00000149091:1(@)Loc12	chr11:46493454:C:G	0.001947	0.02186	0.02164	0.0004097	Caudate
ENSG00000149091:1(@)Loc12	chr11:46494352:A:G	0.001994	0.02122	0.02101	0.0004096	Caudate
ENSG00000144381:1(@)Loc612_Loc48	chr2:197504646:T:C	0.001924	0.02209	0.02127	0.0004095	Caudate
ENSG00000274698:2(@)Loc198	chr16:68375532:A:C	0.001185	0.04325	0.04238	0.0004092	Caudate
ENSG00000281100:1(@)Loc132	chr3:36854250:C:G	0.004776	0.007832	0.007382	0.0004092	Caudate
ENSG00000171962:1(@)Loc571	chr17:18018966:G:A	0.007985	0.004582	0.004795	0.000409	Caudate
ENSG00000204962:1(@)Loc185	chr5:140766364:G:A	0.007765	0.004708	0.004904	0.000409	Caudate
ENSG00000144381:1(@)Loc612_Loc48	chr2:197420830:C:G	0.003911	0.009651	0.009501	0.0004085	Caudate
ENSG00000204963:1(@)Loc185	chr5:140785646:T:C	0.009093	0.004002	0.004133	0.0004083	Caudate
ENSG00000109323:3(@)Loc344	chr4:103006416:A:G	0.01306	0.002722	0.002988	0.000408	Caudate
ENSG00000186010:2(@)Loc39	chr19:19419461:G:A	0.00133	0.03544	0.0355	0.0004075	Caudate
ENSG00000270130:1(@)Loc275	chr12:123997143:A:G	0.001568	0.02838	0.02738	0.0004072	Caudate
ENSG00000256278:1(@)Loc54	chr15:84704902:A:G	0.003887	0.009656	0.009515	0.0004071	Caudate
ENSG00000197696:2(@)Loc54	chr15:84704902:A:G	0.003883	0.009656	0.009765	0.0004068	Caudate
ENSG00000256278:1(@)Loc54	chr15:84737561:T:G	0.003497	0.01084	0.01064	0.0004064	Caudate
ENSG00000109323:2(@)Loc344	chr4:102878371:T:C	0.01557	0.002263	0.002564	0.0004063	Caudate
ENSG00000270049:1(@)Loc198	chr16:67758843:G:A	0.1132	0.0003088	0.0006712	0.0004062	Caudate
ENSG00000147548:2(@)Loc115	chr8:38333857:G:A	0.001904	0.02205	0.02191	0.0004058	Caudate
ENSG00000281100:1(@)Loc132	chr3:36854744:C:T	0.004776	0.007759	0.007313	0.0004057	Caudate
ENSG00000258122:1(@)Loc365	chr16:66757057:G:A	0.001565	0.02834	0.02843	0.0004054	Caudate
ENSG00000281100:1(@)Loc132	chr3:36853088:C:T	0.004776	0.007731	0.007287	0.0004043	Caudate
ENSG00000114054:1(@)Loc33	chr3:136281901:A:G	0.005102	0.007289	0.007362	0.0004043	Caudate
ENSG00000167588:1(@)Loc220	chr12:50088428:T:C	0.00379	0.01003	0.009958	0.0004041	Caudate
ENSG00000259683:1(@)Loc54	chr15:84145450:T:C	0.01824	0.001938	0.002246	0.0004041	Caudate
ENSG00000256546:1(@)Loc229	chr12:122092107:C:T	0.004425	0.008366	0.008503	0.0004039	Caudate
ENSG00000257594:1(@)Loc253	chr12:89500100:T:C	0.001689	0.02551	0.02558	0.0004038	Caudate
ENSG00000259570:1(@)Loc54	chr15:84155150:A:G	0.0232	0.001514	0.001835	0.0004037	Caudate
ENSG00000112855:1(@)Loc185	chr5:140940841:C:T	0.004568	0.008112	0.008073	0.0004036	Caudate
ENSG00000164037:1(@)Loc344	chr4:102767912:C:T	0.004741	0.007763	0.007857	0.0004033	Caudate
ENSG00000175662:1(@)Loc571	chr17:18003250:C:G	0.01409	0.002505	0.002736	0.0004023	Caudate
ENSG00000183570:5(@)Loc592	chr21:45791171:C:T	0.001498	0.03006	0.02989	0.0004023	Caudate
ENSG00000250067:1(@)Loc39	chr19:19362636:T:C	0.005639	0.006365	0.006519	0.0004021	Caudate
ENSG00000186010:2(@)Loc39	chr19:19437437:A:G	0.00133	0.03478	0.03483	0.000402	Caudate
ENSG00000262097:2(@)Loc55	chr16:13655059:G:C	0.0006695	0.1111	0.1108	0.0004019	Caudate
ENSG00000129933:1(@)Loc39	chr19:19435181:T:C	0.001358	0.03377	0.0335	0.0004015	Caudate
ENSG00000129933:1(@)Loc39	chr19:19434887:G:A	0.001358	0.0337	0.03343	0.0004009	Caudate
ENSG00000156735:1(@)Loc115	chr8:38401517:C:A	0.005341	0.006735	0.006903	0.0004008	Caudate
ENSG00000188070:2(@)Loc355	chr11:63923577:C:T	0.001312	0.03577	0.03523	0.0004007	Caudate
ENSG00000095321:1(@)Loc430	chr9:129103214:C:T	0.0737	0.0004683	0.0008204	0.0004005	Caudate
ENSG00000275379:1(@)Loc1	chr6:27409456:A:G	0.006596	0.005504	0.005701	0.0004003	Caudate
ENSG00000163016:1(@)Loc222	chr2:73670017:A:G	0.03217	0.001079	0.001404	0.0004002	Caudate
ENSG00000178917:3(@)Loc618	chr3:44471718:C:T	0.001538	0.02904	0.02871	0.0004002	Caudate
ENSG00000109323:2(@)Loc344	chr4:102857277:A:G	0.01597	0.002169	0.002466	0.0003996	Caudate
ENSG00000147548:2(@)Loc115	chr8:38259274:A:G	0.003187	0.01179	0.01188	0.0003995	Caudate
ENSG00000178917:3(@)Loc618	chr3:44471370:G:A	0.001538	0.02894	0.02861	0.0003992	Caudate
ENSG00000256278:1(@)Loc54	chr15:84724805:T:C	0.004296	0.008465	0.00838	0.0003991	Caudate
ENSG00000236457:2(@)Loc151	chr17:2258755:G:A	0.002926	0.01298	0.01307	0.000399	Caudate
ENSG00000102595:1(@)Loc495	chr13:96036135:G:A	0.00598	0.006064	0.006194	0.0003987	Caudate
ENSG00000236457:2(@)Loc151	chr17:2257560:A:G	0.002926	0.01296	0.01305	0.0003986	Caudate
ENSG00000102595:1(@)Loc495	chr13:96050060:C:T	0.005254	0.006961	0.007056	0.0003985	Caudate
ENSG00000167491:1(@)Loc39	chr19:19474178:C:G	0.02097	0.001617	0.001732	0.0003984	Caudate
ENSG00000075914:1(@)Loc356	chr3:45295628:T:C	0.0009968	0.05254	0.05211	0.0003983	Caudate
ENSG00000175662:1(@)Loc571	chr17:17992891:C:T	0.01337	0.002616	0.002837	0.0003981	Caudate
ENSG00000103067:1(@)Loc198	chr16:68099360:A:G	0.02338	0.001479	0.001686	0.000398	Caudate
ENSG00000101109:3(@)Loc526	chr20:44991940:A:G	0.008057	0.004402	0.004603	0.000398	Caudate
ENSG00000197696:2(@)Loc54	chr15:84700450:C:T	0.003441	0.01077	0.01084	0.0003977	Caudate
ENSG00000169964:2(@)Loc356	chr3:45295628:T:C	0.0009958	0.05254	0.05236	0.0003973	Caudate
ENSG00000225968:1(@)Loc2	chr7:1942546:A:G	0.001175	0.04102	0.04048	0.0003973	Caudate
ENSG00000189423:2(@)Loc283	chr17:20017757:T:C	0.001121	0.04451	0.04383	0.0003969	Caudate
ENSG00000274818:1(@)Loc352	chr14:71101966:T:A	0.002483	0.0156	0.01556	0.0003966	Caudate
ENSG00000187630:3(@)Loc588	chr14:23977394:T:C	0.3044	0.0001118	0.0004719	0.0003965	Caudate
ENSG00000269940:3(@)Loc46	chr14:103810844:T:A	0.002037	0.02028	0.02003	0.0003965	Caudate
ENSG00000184164:1(@)Loc325	chr22:49919790:T:C	0.003655	0.01025	0.009212	0.0003965	Caudate
ENSG00000141564:2(@)Loc561	chr17:80569996:G:C	0.006692	0.005319	0.005229	0.0003962	Caudate
ENSG00000129933:1(@)Loc39	chr19:19439655:A:C	0.001358	0.03315	0.03288	0.0003961	Caudate
ENSG00000101452:1(@)Loc549	chr20:38924300:C:T	0.001278	0.0365	0.03325	0.0003961	Caudate
ENSG00000075914:1(@)Loc356	chr3:45295639:G:T	0.0009968	0.05209	0.05166	0.0003961	Caudate
ENSG00000171962:1(@)Loc571	chr17:17971172:C:T	0.03093	0.001103	0.001427	0.0003956	Caudate
ENSG00000171962:1(@)Loc571	chr17:17994425:T:C	0.007576	0.004676	0.004873	0.0003956	Caudate
ENSG00000101246:1(@)Loc569	chr20:63711302:G:A	0.004419	0.008271	0.008209	0.0003956	Caudate
ENSG00000270083:1(@)Loc603_Loc485_Loc320_Loc81_Loc244	chr22:42020299:C:T	0.007712	0.004564	0.004708	0.0003956	Caudate
ENSG00000169964:2(@)Loc356	chr3:45295639:G:T	0.0009958	0.05209	0.0519	0.0003951	Caudate
ENSG00000173295:1(@)Loc237	chr8:8237303:T:C	0.1796	0.000189	0.0005455	0.0003951	Caudate
ENSG00000130584:1(@)Loc569	chr20:63812426:G:A	0.2207	0.0001538	0.0005111	0.000395	Caudate
ENSG00000261758:1(@)Loc33	chr3:136695479:C:T	0.008763	0.003923	0.00399	0.0003948	Caudate
ENSG00000270061:1(@)Loc275	chr12:123991393:A:G	0.00645	0.00542	0.005405	0.0003947	Caudate
ENSG00000203809:1(@)Loc317	chr6:104924810:G:C	0.008409	0.004177	0.004416	0.0003947	Caudate
ENSG00000085788:1(@)Loc115	chr8:38307554:A:G	0.003801	0.00965	0.009537	0.0003944	Caudate
ENSG00000243056:1(@)Loc519	chr5:140191146:G:A	0.02293	0.001464	0.001808	0.0003943	Caudate
ENSG00000089505:1(@)Loc365	chr16:66823939:G:A	0.01754	0.001967	0.002269	0.0003942	Caudate
ENSG00000205702:2(@)Loc603_Loc485_Loc320_Loc81_Loc244	chr22:41986801:C:T	0.002927	0.01311	0.01308	0.0003942	Caudate
ENSG00000106348:2(@)Loc431_Loc563	chr7:128080472:G:T	0.01046	0.003335	0.003594	0.0003942	Caudate
ENSG00000151773:1(@)Loc124	chr13:43882973:A:G	0.06321	0.0005377	0.000882	0.0003941	Caudate
ENSG00000259570:1(@)Loc54	chr15:84148400:T:G	0.0232	0.001477	0.00179	0.0003939	Caudate
ENSG00000186010:2(@)Loc39	chr19:19435181:T:C	0.00133	0.03377	0.03383	0.0003935	Caudate
ENSG00000270083:1(@)Loc603_Loc485_Loc320_Loc81_Loc244	chr22:42021683:T:A	0.007712	0.004538	0.004682	0.0003935	Caudate
ENSG00000112941:2(@)Loc468	chr5:6721587:C:G	0.01289	0.002691	0.002968	0.0003934	Caudate
ENSG00000186010:2(@)Loc39	chr19:19434887:G:A	0.00133	0.0337	0.03376	0.0003929	Caudate
ENSG00000164037:1(@)Loc344	chr4:102769309:C:T	0.004741	0.007539	0.007632	0.0003926	Caudate
ENSG00000185352:2(@)Loc495	chr13:96045082:T:C	0.002322	0.01678	0.01525	0.0003916	Caudate
ENSG00000147535:2(@)Loc115	chr8:38382490:A:G	0.006555	0.005282	0.005515	0.0003916	Caudate
ENSG00000198951:1(@)Loc603_Loc485_Loc320_Loc81_Loc244	chr22:42079564:A:G	0.02283	0.001491	0.001791	0.0003915	Caudate
ENSG00000267475:2(@)Loc525	chr19:32626936:C:A	0.01069	0.00324	0.003494	0.0003914	Caudate
ENSG00000243056:1(@)Loc519	chr5:140201344:G:A	0.02293	0.001452	0.001794	0.0003913	Caudate
ENSG00000225968:1(@)Loc2_Loc328	chr7:1997580:G:A	0.01062	0.003193	0.003481	0.0003912	Caudate
ENSG00000205220:1(@)Loc198	chr16:68236326:T:C	0.003145	0.0119	0.01169	0.000391	Caudate
ENSG00000147548:2(@)Loc115	chr8:38262758:C:A	0.003187	0.0115	0.01159	0.0003909	Caudate
ENSG00000203809:1(@)Loc317	chr6:104918505:C:T	0.008409	0.00413	0.004366	0.0003904	Caudate
ENSG00000095321:1(@)Loc430	chr9:129102748:C:T	0.0737	0.0004564	0.0007996	0.0003904	Caudate
ENSG00000109323:3(@)Loc344	chr4:103004514:G:A	0.01215	0.002801	0.003047	0.0003903	Caudate
ENSG00000272617:2(@)Loc544	chr16:69291990:T:C	0.001773	0.02321	0.02322	0.0003902	Caudate
ENSG00000130584:1(@)Loc569	chr20:63813715:G:A	0.2149	0.0001559	0.0005088	0.0003902	Caudate
ENSG00000213790:1(@)Loc603_Loc485_Loc320_Loc81_Loc244	chr22:42098331:A:G	0.02485	0.001363	0.001673	0.0003902	Caudate
ENSG00000175662:1(@)Loc571	chr17:17998821:G:A	0.01409	0.002427	0.002651	0.0003901	Caudate
ENSG00000130584:1(@)Loc569	chr20:63817967:C:T	0.2149	0.0001556	0.0005078	0.0003894	Caudate
ENSG00000182774:2(@)Loc109	chr15:82614804:C:T	0.004913	0.007111	0.007277	0.0003893	Caudate
ENSG00000109323:3(@)Loc344	chr4:103005385:C:T	0.01215	0.002793	0.003039	0.0003892	Caudate
ENSG00000124134:1(@)Loc526	chr20:44980284:G:C	0.006398	0.005472	0.005603	0.0003887	Caudate
ENSG00000152154:2(@)Loc590	chr2:39703051:A:G	0.001731	0.02413	0.02376	0.0003887	Caudate
ENSG00000270061:1(@)Loc275	chr12:123952668:A:T	0.003675	0.009782	0.009458	0.0003884	Caudate
ENSG00000141034:1(@)Loc571	chr17:18074041:T:C	0.01752	0.001926	0.002171	0.0003884	Caudate
ENSG00000182774:2(@)Loc109	chr15:82617044:C:A	0.004913	0.007092	0.007258	0.0003883	Caudate
ENSG00000186010:2(@)Loc39	chr19:19439655:A:C	0.00133	0.03315	0.0332	0.0003882	Caudate
ENSG00000165046:1(@)Loc115	chr8:38415064:C:A	0.002303	0.01662	0.01656	0.000388	Caudate
ENSG00000141564:2(@)Loc561	chr17:80634020:A:G	0.005307	0.006654	0.006442	0.0003877	Caudate
ENSG00000135390:1(@)Loc493	chr12:53678651:C:A	0.1096	0.0003043	0.0006503	0.0003876	Caudate
ENSG00000102981:1(@)Loc198	chr16:68127065:G:T	0.002095	0.01901	0.01879	0.0003872	Caudate
ENSG00000269938:1(@)Loc275	chr12:123935181:C:T	0.006182	0.005572	0.005318	0.0003866	Caudate
ENSG00000129933:1(@)Loc39	chr19:19417515:T:G	0.001254	0.03579	0.03546	0.0003866	Caudate
ENSG00000163933:2(@)Loc131	chr3:53498728:C:T	0.01722	0.00196	0.002256	0.0003863	Caudate
ENSG00000259295:1(@)Loc54	chr15:84785121:C:T	0.003919	0.009142	0.008646	0.000386	Caudate
ENSG00000225190:1(@)Loc114	chr17:45868925:A:G	0.7698	4.302e-05	0.0003956	0.000386	Caudate
ENSG00000113013:1(@)Loc92	chr5:138554110:A:G	0.001228	0.03671	0.03672	0.0003858	Caudate
ENSG00000101246:1(@)Loc569	chr20:63721274:C:T	0.003829	0.009407	0.009278	0.0003855	Caudate
ENSG00000250067:1(@)Loc39	chr19:19445842:G:A	0.003536	0.0101	0.01011	0.0003854	Caudate
ENSG00000197696:2(@)Loc54	chr15:84714368:G:A	0.003311	0.01085	0.01091	0.0003852	Caudate
ENSG00000172115:2(@)Loc93	chr7:24747660:C:G	0.004463	0.007895	0.008035	0.0003847	Caudate
ENSG00000177954:1(@)Loc297	chr1:153954794:T:C	0.003572	0.01001	0.0102	0.0003846	Caudate
ENSG00000102981:1(@)Loc198	chr16:68134297:C:G	0.002095	0.01885	0.01863	0.0003845	Caudate
ENSG00000156232:1(@)Loc109_Loc363	chr15:82824947:A:G	0.04325	0.0007673	0.001096	0.0003842	Caudate
ENSG00000129933:1(@)Loc39	chr19:19407507:T:A	0.001102	0.04268	0.04222	0.0003841	Caudate
ENSG00000066248:1(@)Loc24_Loc377	chr2:232927278:T:A	0.007669	0.004492	0.004709	0.0003835	Caudate
ENSG00000166763:1(@)Loc103	chr15:43626883:T:C	0.001937	0.0201	0.01935	0.0003832	Caudate
ENSG00000147548:2(@)Loc115	chr8:38382874:C:T	0.001738	0.02298	0.0228	0.0003829	Caudate
ENSG00000128594:1(@)Loc431_Loc563	chr7:128026036:T:C	0.0153	0.002192	0.002477	0.0003823	Caudate
ENSG00000177096:1(@)Loc603_Loc485_Loc320_Loc81_Loc244	chr22:42138591:C:T	0.02338	0.001419	0.001711	0.000382	Caudate
ENSG00000225968:1(@)Loc2_Loc328	chr7:1977810:C:T	0.006337	0.00534	0.005571	0.0003817	Caudate
ENSG00000185352:2(@)Loc495	chr13:95947017:C:T	0.01703	0.001923	0.002057	0.0003815	Caudate
ENSG00000101246:1(@)Loc569	chr20:63731744:G:A	0.003829	0.009298	0.00917	0.0003815	Caudate
ENSG00000282772:1(@)Loc4_Loc21_Loc293	chr10:103279484:G:A	0.01429	0.002345	0.002621	0.0003814	Caudate
ENSG00000233926:1(@)Loc557	chr9:81713871:C:T	0.1307	0.0002508	0.0005926	0.0003813	Caudate
ENSG00000233926:1(@)Loc557	chr9:81723307:T:C	0.01441	0.002323	0.0026	0.000381	Caudate
ENSG00000180720:1(@)Loc12	chr11:46330716:C:G	0.001292	0.03457	0.03395	0.0003809	Caudate
ENSG00000085788:1(@)Loc115	chr8:38366179:C:T	0.002413	0.01553	0.01511	0.0003808	Caudate
ENSG00000270061:1(@)Loc275	chr12:123969688:T:C	0.01381	0.002358	0.002542	0.0003798	Caudate
ENSG00000157326:4(@)Loc588	chr14:23955942:C:T	0.1997	0.0001632	0.0005059	0.0003794	Caudate
ENSG00000100678:4(@)Loc451	chr14:70170054:A:G	0.01062	0.003146	0.003412	0.0003789	Caudate
ENSG00000101109:3(@)Loc526	chr20:44989263:G:A	0.004712	0.007387	0.00746	0.0003789	Caudate
ENSG00000171962:1(@)Loc571	chr17:18007700:G:A	0.007985	0.004223	0.00442	0.0003784	Caudate
ENSG00000259775:2(@)Loc270	chr14:103330758:A:G	0.08217	0.0003963	0.0007288	0.0003782	Caudate
ENSG00000114054:1(@)Loc33	chr3:136384445:G:A	0.006536	0.005212	0.005346	0.0003782	Caudate
ENSG00000203809:1(@)Loc317	chr6:104917551:A:T	0.008409	0.003994	0.004223	0.0003781	Caudate
ENSG00000114054:1(@)Loc33	chr3:136316461:C:T	0.01358	0.002436	0.002683	0.0003779	Caudate
ENSG00000278311:1(@)Loc256	chr17:36557688:G:A	0.1383	0.0002348	0.0005738	0.0003778	Caudate
ENSG00000204852:1(@)Loc267_Loc19_Loc136	chr12:110614660:T:A	0.03338	0.000951	0.00129	0.0003776	Caudate
ENSG00000174938:1(@)Loc40_Loc599	chr16:29954175:C:T	0.004735	0.007223	0.006679	0.0003776	Caudate
ENSG00000204970:1(@)Loc185	chr5:140760654:C:A	0.009115	0.003638	0.003912	0.0003771	Caudate
ENSG00000085788:1(@)Loc115	chr8:38302525:C:T	0.003801	0.009181	0.009075	0.000377	Caudate
ENSG00000075914:1(@)Loc356	chr3:45270126:G:A	0.001807	0.02149	0.02151	0.0003769	Caudate
ENSG00000143543:1(@)Loc297	chr1:153948088:A:G	0.002458	0.01496	0.01503	0.0003768	Caudate
ENSG00000270130:1(@)Loc275	chr12:123946502:G:A	0.005253	0.006395	0.006432	0.0003767	Caudate
ENSG00000258122:1(@)Loc365	chr16:66772160:A:C	0.001453	0.02838	0.02843	0.0003767	Caudate
ENSG00000147535:2(@)Loc115	chr8:38318669:T:G	0.008064	0.004076	0.004323	0.0003764	Caudate
ENSG00000281100:1(@)Loc132	chr3:36852474:C:T	0.004097	0.008443	0.007899	0.0003761	Caudate
ENSG00000270061:1(@)Loc275	chr12:123934127:C:T	0.004529	0.007511	0.007333	0.000376	Caudate
ENSG00000243056:1(@)Loc519	chr5:140189996:A:T	0.02293	0.001395	0.001723	0.000376	Caudate
ENSG00000249484:4(@)Loc182_Loc69	chr5:152895682:A:T	0.01844	0.00173	0.001977	0.0003759	Caudate
ENSG00000129518:2(@)Loc393	chr14:35016731:T:C	0.009605	0.003467	0.003694	0.0003752	Caudate
ENSG00000129933:1(@)Loc39	chr19:19385145:G:A	0.001102	0.04123	0.04079	0.0003751	Caudate
ENSG00000205702:2(@)Loc603_Loc485_Loc320_Loc81_Loc244	chr22:42024851:G:T	0.004486	0.00773	0.007839	0.000375	Caudate
ENSG00000141034:1(@)Loc571	chr17:18037723:G:C	0.009902	0.003334	0.003484	0.0003744	Caudate
ENSG00000106348:2(@)Loc431_Loc563	chr7:128077602:C:G	0.01528	0.002142	0.002419	0.0003744	Caudate
ENSG00000114054:1(@)Loc33	chr3:136274757:A:C	0.00484	0.0071	0.007153	0.0003743	Caudate
ENSG00000259775:2(@)Loc270	chr14:103329593:G:T	0.08461	0.0003805	0.0007097	0.0003739	Caudate
ENSG00000250067:1(@)Loc39	chr19:19347099:A:C	0.008309	0.003916	0.004127	0.0003739	Caudate
ENSG00000129518:2(@)Loc393	chr14:35019103:A:G	0.009605	0.003453	0.003679	0.0003737	Caudate
ENSG00000102595:1(@)Loc495	chr13:96055454:C:T	0.005465	0.006224	0.006325	0.0003735	Caudate
ENSG00000274818:1(@)Loc352	chr14:70933936:G:T	0.003003	0.0117	0.01174	0.0003735	Caudate
ENSG00000247400:2(@)Loc495	chr13:95747584:G:C	0.2352	0.0001363	0.0004743	0.0003732	Caudate
ENSG00000197696:2(@)Loc54	chr15:84788398:A:G	0.004769	0.007011	0.007161	0.0003726	Caudate
ENSG00000092847:1(@)Loc138	chr1:35744906:C:T	0.001937	0.01972	0.01949	0.0003724	Caudate
ENSG00000226383:1(@)Loc602	chr2:156268651:A:C	0.04869	0.0006604	0.0009809	0.0003723	Caudate
ENSG00000226383:1(@)Loc602	chr2:156268632:C:A	0.04869	0.0006603	0.0009807	0.0003722	Caudate
ENSG00000165046:1(@)Loc115	chr8:38406595:C:G	0.005172	0.006424	0.006606	0.000372	Caudate
ENSG00000203809:1(@)Loc317	chr6:104976056:G:C	0.0008547	0.06162	0.06014	0.0003717	Caudate
ENSG00000186010:2(@)Loc39	chr19:19407507:T:A	0.001065	0.04268	0.04264	0.0003715	Caudate
ENSG00000136404:1(@)Loc109_Loc363	chr15:83092972:T:C	0.3897	8.179e-05	0.0004197	0.0003713	Caudate
ENSG00000141564:2(@)Loc561	chr17:80643639:T:C	0.005307	0.006348	0.006147	0.0003711	Caudate
ENSG00000102595:1(@)Loc495	chr13:96057017:A:G	0.00605	0.005547	0.005671	0.000371	Caudate
ENSG00000203809:1(@)Loc317	chr6:104921635:A:G	0.008409	0.003915	0.004139	0.0003709	Caudate
ENSG00000178917:3(@)Loc618	chr3:44504791:G:C	0.001269	0.03392	0.03344	0.0003707	Caudate
ENSG00000146166:3(@)Loc511	chr6:63443314:G:A	0.008163	0.004043	0.004248	0.0003707	Caudate
ENSG00000132603:1(@)Loc544	chr16:69286500:G:A	0.00318	0.01111	0.01053	0.0003706	Caudate
ENSG00000085788:1(@)Loc115	chr8:38310131:G:A	0.003801	0.009006	0.008902	0.0003704	Caudate
ENSG00000178917:3(@)Loc618	chr3:44505149:A:C	0.001269	0.03387	0.03339	0.0003703	Caudate
ENSG00000205702:2(@)Loc603_Loc485_Loc320_Loc81_Loc244	chr22:42009655:A:G	0.003567	0.009791	0.009834	0.0003702	Caudate
ENSG00000129933:1(@)Loc39	chr19:19364279:G:A	0.006885	0.004707	0.004957	0.00037	Caudate
ENSG00000267475:2(@)Loc525	chr19:32641297:T:G	0.01204	0.002706	0.002957	0.00037	Caudate
ENSG00000085788:1(@)Loc115	chr8:38321249:C:A	0.003801	0.008988	0.008885	0.0003697	Caudate
ENSG00000259728:1(@)Loc54	chr15:84609953:G:A	0.001446	0.02831	0.02789	0.0003694	Caudate
ENSG00000129518:2(@)Loc393	chr14:35020056:A:G	0.009605	0.003407	0.003631	0.000369	Caudate
ENSG00000008277:2(@)Loc162	chr7:87934864:G:C	0.2538	0.0001248	0.0004593	0.000369	Caudate
ENSG00000186732:2(@)Loc459	chr22:43598189:C:T	0.06533	0.0004862	0.0008076	0.0003685	Caudate
ENSG00000129518:2(@)Loc393	chr14:35017663:T:C	0.009605	0.003402	0.003625	0.0003684	Caudate
ENSG00000226383:1(@)Loc602	chr2:156279712:A:G	0.04869	0.0006532	0.0009702	0.0003683	Caudate
ENSG00000141564:2(@)Loc561	chr17:80644837:A:G	0.005175	0.006466	0.006252	0.0003681	Caudate
ENSG00000257594:1(@)Loc253	chr12:89516907:G:A	0.001543	0.02544	0.02548	0.000368	Caudate
ENSG00000113013:1(@)Loc92	chr5:138590778:T:C	0.001683	0.02276	0.02288	0.0003679	Caudate
ENSG00000279726:1(@)Loc185	chr5:140757219:A:C	0.02282	0.001397	0.001674	0.0003676	Caudate
ENSG00000141564:2(@)Loc561	chr17:80635594:A:G	0.005307	0.006281	0.006083	0.0003674	Caudate
ENSG00000178917:3(@)Loc618	chr3:44504547:T:C	0.001269	0.03348	0.03301	0.0003672	Caudate
ENSG00000106348:2(@)Loc431_Loc563	chr7:128080871:T:C	0.001428	0.02872	0.02817	0.0003669	Caudate
ENSG00000203809:1(@)Loc317	chr6:104952962:A:G	0.006273	0.005258	0.005439	0.0003665	Caudate
ENSG00000184903:1(@)Loc44	chr7:111295923:G:A	0.001554	0.02506	0.02516	0.0003665	Caudate
ENSG00000173599:1(@)Loc593	chr11:66782269:C:G	0.005381	0.006212	0.006148	0.0003661	Caudate
ENSG00000129933:1(@)Loc39	chr19:19409549:A:G	0.001102	0.03982	0.03939	0.0003661	Caudate
ENSG00000118689:1(@)Loc137	chr6:108574183:C:T	0.0725	0.0004349	0.0007568	0.000366	Caudate
ENSG00000236457:2(@)Loc151	chr17:2245527:G:T	0.002005	0.01823	0.01818	0.0003657	Caudate
ENSG00000156735:1(@)Loc115	chr8:38280012:A:G	0.01075	0.002936	0.003184	0.0003657	Caudate
ENSG00000250067:1(@)Loc39	chr19:19461976:A:G	0.004767	0.006882	0.006985	0.0003656	Caudate
ENSG00000146166:3(@)Loc511	chr6:63441866:C:G	0.008202	0.003962	0.004165	0.0003654	Caudate
ENSG00000204962:1(@)Loc185	chr5:140760009:C:T	0.008556	0.003779	0.003971	0.0003652	Caudate
ENSG00000182774:2(@)Loc109	chr15:82554675:A:G	0.0032	0.0106	0.01065	0.000365	Caudate
ENSG00000243056:1(@)Loc519	chr5:140187632:G:T	0.02293	0.001353	0.001672	0.0003649	Caudate
ENSG00000085788:1(@)Loc115	chr8:38308883:G:T	0.003801	0.00886	0.008759	0.0003649	Caudate
ENSG00000274818:1(@)Loc352	chr14:70946629:T:C	0.003003	0.01139	0.01143	0.0003646	Caudate
ENSG00000279519:1(@)Loc176	chr2:36920832:T:G	0.004604	0.007275	0.006992	0.0003646	Caudate
ENSG00000178074:1(@)Loc22_Loc119_Loc62	chr2:199960517:A:T	0.001207	0.03477	0.03489	0.0003646	Caudate
ENSG00000129518:2(@)Loc393	chr14:35017811:C:T	0.009605	0.003362	0.003583	0.0003642	Caudate
ENSG00000261758:1(@)Loc33	chr3:136685841:C:T	0.008763	0.003606	0.003668	0.0003641	Caudate
ENSG00000129518:2(@)Loc393	chr14:35020298:C:G	0.009605	0.003359	0.00358	0.0003639	Caudate
ENSG00000168807:1(@)Loc544	chr16:69295365:T:G	0.01843	0.001721	0.002003	0.0003639	Caudate
ENSG00000168807:1(@)Loc544	chr16:69303188:A:G	0.01358	0.002351	0.002614	0.0003637	Caudate
ENSG00000092847:1(@)Loc138	chr1:35754957:C:A	0.001937	0.01914	0.01892	0.0003633	Caudate
ENSG00000171962:1(@)Loc571	chr17:18008697:A:T	0.007985	0.004046	0.004236	0.0003632	Caudate
ENSG00000236457:2(@)Loc151	chr17:2296552:C:T	0.001905	0.01924	0.01916	0.0003631	Caudate
ENSG00000186010:2(@)Loc39	chr19:19385145:G:A	0.001065	0.04123	0.0412	0.0003628	Caudate
ENSG00000275379:1(@)Loc1	chr6:27414607:G:T	0.006596	0.004961	0.005141	0.0003628	Caudate
ENSG00000164197:1(@)Loc423	chr5:64205706:T:C	0.01393	0.002242	0.002521	0.0003627	Caudate
ENSG00000259775:2(@)Loc270	chr14:103328081:T:C	0.08461	0.0003689	0.0006881	0.0003626	Caudate
ENSG00000116199:3(@)Loc479	chr1:179372368:C:T	0.005717	0.005676	0.005877	0.0003619	Caudate
ENSG00000129933:1(@)Loc39	chr19:19370797:G:A	0.002569	0.01347	0.01354	0.0003618	Caudate
ENSG00000267475:2(@)Loc525	chr19:32627189:T:C	0.01069	0.002988	0.003222	0.0003618	Caudate
ENSG00000249484:4(@)Loc182_Loc69	chr5:152894918:A:G	0.01844	0.001664	0.001902	0.0003618	Caudate
ENSG00000146166:3(@)Loc511	chr6:63440521:C:G	0.007768	0.004152	0.004345	0.0003618	Caudate
ENSG00000092020:4(@)Loc393	chr14:35124900:C:G	0.006832	0.004766	0.004869	0.0003613	Caudate
ENSG00000205220:1(@)Loc198	chr16:68115413:T:C	0.02555	0.001215	0.001488	0.0003613	Caudate
ENSG00000109323:2(@)Loc344	chr4:102955457:A:G	0.004971	0.006588	0.00671	0.0003611	Caudate
ENSG00000147535:2(@)Loc115	chr8:38315857:G:C	0.008679	0.003614	0.003859	0.0003609	Caudate
ENSG00000102595:1(@)Loc495	chr13:96060153:G:A	0.0047	0.00705	0.007107	0.0003608	Caudate
ENSG00000275379:1(@)Loc1	chr6:27424023:C:T	0.003334	0.01028	0.0103	0.0003606	Caudate
ENSG00000101246:1(@)Loc569	chr20:63730764:G:C	0.003829	0.008738	0.00862	0.0003605	Caudate
ENSG00000146166:3(@)Loc511	chr6:63439452:T:C	0.007768	0.00413	0.004322	0.00036	Caudate
ENSG00000254646:2(@)Loc334	chr11:124525879:T:C	0.003384	0.009871	0.009775	0.0003599	Caudate
ENSG00000146166:3(@)Loc511	chr6:63442896:C:T	0.007768	0.004128	0.00432	0.0003599	Caudate
ENSG00000197696:2(@)Loc54	chr15:84800749:T:G	0.002622	0.01307	0.01305	0.0003597	Caudate
ENSG00000167588:1(@)Loc220	chr12:50109299:A:G	0.07183	0.0004266	0.0007375	0.0003595	Caudate
ENSG00000147548:2(@)Loc115	chr8:38348724:C:T	0.001904	0.01901	0.0189	0.0003595	Caudate
ENSG00000185352:2(@)Loc495	chr13:96044828:G:A	0.002102	0.01705	0.01546	0.0003594	Caudate
ENSG00000129518:2(@)Loc393	chr14:35020878:A:G	0.009605	0.003313	0.00353	0.0003591	Caudate
ENSG00000141564:2(@)Loc561	chr17:80636545:A:G	0.005307	0.00613	0.005936	0.0003591	Caudate
ENSG00000274818:1(@)Loc352	chr14:70925216:G:T	0.002369	0.01465	0.0146	0.0003588	Caudate
ENSG00000205702:2(@)Loc603_Loc485_Loc320_Loc81_Loc244	chr22:42046535:A:T	0.004414	0.007494	0.007595	0.0003586	Caudate
ENSG00000132394:1(@)Loc456	chr3:128229306:T:C	0.002933	0.01167	0.01085	0.0003585	Caudate
ENSG00000184164:1(@)Loc325	chr22:49914284:T:C	0.002861	0.01203	0.01072	0.0003581	Caudate
ENSG00000122481:1(@)Loc372	chr1:95197102:G:T	0.07215	0.0004275	0.0007412	0.000358	Caudate
ENSG00000248383:1(@)Loc185	chr5:140911258:T:C	0.009115	0.003488	0.003617	0.000358	Caudate
ENSG00000138182:1(@)Loc512	chr10:89710668:A:G	0.0278	0.001115	0.001404	0.0003579	Caudate
ENSG00000100902:1(@)Loc393	chr14:35340208:G:A	0.003308	0.01027	0.01029	0.0003579	Caudate
ENSG00000205702:2(@)Loc603_Loc485_Loc320_Loc81_Loc244	chr22:42012075:T:C	0.003567	0.009427	0.009469	0.0003577	Caudate
ENSG00000275379:1(@)Loc1	chr6:27413881:T:C	0.006596	0.004884	0.005061	0.0003575	Caudate
ENSG00000197696:2(@)Loc54	chr15:84714972:T:C	0.003311	0.009982	0.01004	0.0003574	Caudate
ENSG00000147548:2(@)Loc115	chr8:38402915:C:G	0.001495	0.02545	0.02519	0.0003572	Caudate
ENSG00000152154:2(@)Loc590	chr2:39701582:A:G	0.001731	0.02171	0.02139	0.0003571	Caudate
ENSG00000138182:1(@)Loc512	chr10:89710470:A:G	0.0278	0.001111	0.001399	0.0003567	Caudate
ENSG00000138182:1(@)Loc512	chr10:89710744:T:A	0.0278	0.001111	0.001399	0.0003567	Caudate
ENSG00000177954:1(@)Loc297	chr1:153862392:G:C	0.004322	0.007483	0.00769	0.0003567	Caudate
ENSG00000260613:1(@)Loc325	chr22:49875444:G:A	0.1917	0.0001598	0.0004816	0.0003565	Caudate
ENSG00000101452:1(@)Loc549	chr20:39039629:A:G	0.01408	0.002184	0.002295	0.0003564	Caudate
ENSG00000113013:1(@)Loc92	chr5:138546923:A:G	0.001161	0.03553	0.03552	0.0003562	Caudate
ENSG00000146166:3(@)Loc511	chr6:63441188:A:G	0.007768	0.004084	0.004274	0.0003562	Caudate
ENSG00000259570:1(@)Loc54	chr15:84145450:T:C	0.01604	0.001938	0.002202	0.0003558	Caudate
ENSG00000143337:1(@)Loc479	chr1:179383790:T:C	0.006047	0.005316	0.00548	0.0003556	Caudate
ENSG00000116199:3(@)Loc479	chr1:179372675:C:A	0.005717	0.005569	0.005767	0.0003555	Caudate
ENSG00000113013:1(@)Loc92	chr5:138567395:A:G	0.001354	0.02871	0.02877	0.0003549	Caudate
ENSG00000165046:1(@)Loc115	chr8:38400636:G:A	0.001596	0.0233	0.02305	0.0003549	Caudate
ENSG00000101104:1(@)Loc526	chr20:44904645:T:G	0.002532	0.01371	0.01203	0.0003547	Caudate
ENSG00000151773:1(@)Loc124	chr13:43882646:T:G	0.06321	0.0004835	0.0007932	0.0003546	Caudate
ENSG00000270061:1(@)Loc275	chr12:123994090:G:T	0.00645	0.004838	0.004826	0.0003544	Caudate
ENSG00000141564:2(@)Loc561	chr17:80628897:G:A	0.004404	0.007383	0.007079	0.0003544	Caudate
ENSG00000228451:2(@)Loc41	chr8:26381867:C:A	0.02132	0.001446	0.001672	0.0003542	Caudate
ENSG00000186010:2(@)Loc39	chr19:19409549:A:G	0.001065	0.03982	0.03978	0.0003541	Caudate
ENSG00000117569:1(@)Loc178	chr1:96691779:G:A	0.004572	0.007129	0.007135	0.0003538	Caudate
ENSG00000101109:3(@)Loc526	chr20:45055673:A:G	0.00232	0.01508	0.01484	0.0003537	Caudate
ENSG00000178074:1(@)Loc22_Loc119_Loc62	chr2:199955782:T:G	0.001207	0.03331	0.03344	0.0003535	Caudate
ENSG00000102904:1(@)Loc198	chr16:68218613:A:G	0.002697	0.01272	0.01264	0.0003531	Caudate
ENSG00000122778:3(@)Loc312	chr7:139395602:A:G	0.03365	0.0009076	0.001203	0.0003529	Caudate
ENSG00000109323:3(@)Loc344	chr4:103000141:C:A	0.01215	0.002523	0.002746	0.0003527	Caudate
ENSG00000236457:2(@)Loc151	chr17:2265546:T:C	0.003072	0.01067	0.01077	0.0003525	Caudate
ENSG00000156735:1(@)Loc115	chr8:38406595:C:G	0.004892	0.006424	0.006556	0.0003513	Caudate
ENSG00000236457:2(@)Loc151	chr17:2265584:T:A	0.003072	0.01063	0.01073	0.0003512	Caudate
ENSG00000226383:1(@)Loc602	chr2:156270154:A:G	0.04869	0.0006224	0.0009246	0.000351	Caudate
ENSG00000173715:2(@)Loc593	chr11:66783531:G:C	0.005899	0.005389	0.005308	0.0003509	Caudate
ENSG00000247400:2(@)Loc495	chr13:95750439:A:G	0.2352	0.0001281	0.0004457	0.0003508	Caudate
ENSG00000183066:3(@)Loc603_Loc485_Loc320_Loc81_Loc244	chr22:41989963:A:G	0.004031	0.00792	0.007588	0.0003508	Caudate
ENSG00000129518:2(@)Loc393	chr14:35021712:C:G	0.009605	0.003233	0.003445	0.0003507	Caudate
ENSG00000101109:3(@)Loc526	chr20:45056184:A:G	0.00232	0.01493	0.0147	0.0003507	Caudate
ENSG00000277161:1(@)Loc256	chr17:36541028:A:G	0.0005366	0.1368	0.1343	0.0003506	Caudate
ENSG00000204962:1(@)Loc185	chr5:140833091:C:T	0.01305	0.002343	0.002575	0.0003505	Caudate
ENSG00000168802:1(@)Loc544	chr16:69357811:C:G	0.02137	0.001424	0.00169	0.0003504	Caudate
ENSG00000272368:2(@)Loc220	chr12:50176827:T:C	0.01383	0.002217	0.002464	0.0003496	Caudate
ENSG00000226026:2(@)Loc372	chr1:95234069:C:G	0.9987	3.003e-05	0.0003496	0.0003496	Caudate
ENSG00000185352:2(@)Loc495	chr13:95996452:T:C	0.002825	0.01172	0.01073	0.0003493	Caudate
ENSG00000095321:1(@)Loc430	chr9:129106712:A:G	0.0908	0.0003307	0.0006399	0.000349	Caudate
ENSG00000270061:1(@)Loc275	chr12:123982232:G:T	0.006049	0.005091	0.005057	0.0003489	Caudate
ENSG00000182774:2(@)Loc109	chr15:82630613:A:C	0.004839	0.006422	0.00657	0.0003487	Caudate
ENSG00000113013:1(@)Loc92	chr5:138545415:T:C	0.001161	0.0345	0.0345	0.0003487	Caudate
ENSG00000189423:2(@)Loc283	chr17:20029418:C:T	0.0008988	0.05105	0.05017	0.0003485	Caudate
ENSG00000114054:1(@)Loc33	chr3:136095167:G:A	0.05368	0.0005569	0.0008535	0.0003484	Caudate
ENSG00000120899:1(@)Loc520	chr8:27416150:G:T	0.01489	0.00205	0.002304	0.0003483	Caudate
ENSG00000254427:4(@)Loc555	chr11:45328488:G:T	0.005692	0.005551	0.005674	0.0003482	Caudate
ENSG00000075914:1(@)Loc356	chr3:45265142:G:T	0.0007541	0.0667	0.066	0.0003481	Caudate
ENSG00000168802:1(@)Loc544	chr16:69389213:A:G	0.02015	0.0015	0.00176	0.0003476	Caudate
ENSG00000236457:2(@)Loc151	chr17:2265478:C:A	0.003072	0.01051	0.01061	0.0003476	Caudate
ENSG00000141564:2(@)Loc561	chr17:80645122:T:C	0.005175	0.006082	0.005882	0.0003476	Caudate
ENSG00000260613:1(@)Loc325	chr22:49872982:T:C	0.1917	0.0001556	0.000469	0.0003472	Caudate
ENSG00000274818:1(@)Loc352	chr14:70949450:T:C	0.003003	0.01077	0.01081	0.000347	Caudate
ENSG00000254646:2(@)Loc334	chr11:124516115:T:C	0.008614	0.003501	0.003668	0.0003467	Caudate
ENSG00000250067:1(@)Loc39	chr19:19508508:T:C	0.006306	0.00483	0.004985	0.0003467	Caudate
ENSG00000232912:1(@)Loc523_Loc128	chr1:8406670:T:C	0.001552	0.02354	0.02336	0.000346	Caudate
ENSG00000232912:1(@)Loc523_Loc128	chr1:8407293:G:A	0.001552	0.02352	0.02335	0.0003458	Caudate
ENSG00000151773:1(@)Loc124	chr13:43889907:A:G	0.05465	0.0005456	0.0008451	0.0003457	Caudate
ENSG00000109323:2(@)Loc344	chr4:102780603:G:A	0.008538	0.00356	0.003764	0.0003457	Caudate
ENSG00000129518:2(@)Loc393	chr14:35023764:G:A	0.009605	0.003185	0.003394	0.0003456	Caudate
ENSG00000114054:1(@)Loc33	chr3:136288491:A:G	0.005102	0.00616	0.006225	0.0003456	Caudate
ENSG00000250067:1(@)Loc39	chr19:19537537:G:C	0.01008	0.002954	0.003171	0.0003455	Caudate
ENSG00000250067:1(@)Loc39	chr19:19467263:T:C	0.004767	0.006471	0.006569	0.0003452	Caudate
ENSG00000165046:1(@)Loc115	chr8:38392317:T:C	0.005913	0.00513	0.005318	0.0003442	Caudate
ENSG00000165046:1(@)Loc115	chr8:38402922:C:T	0.001596	0.02238	0.02214	0.0003437	Caudate
ENSG00000259683:2(@)Loc54	chr15:84605000:T:G	0.0007478	0.06618	0.06612	0.0003436	Caudate
ENSG00000250067:1(@)Loc39	chr19:19467641:A:G	0.004767	0.006431	0.006528	0.0003432	Caudate
ENSG00000232912:1(@)Loc523_Loc128	chr1:8358590:T:C	0.0008983	0.04933	0.04861	0.0003429	Caudate
ENSG00000203809:1(@)Loc317	chr6:104916546:T:G	0.008409	0.003608	0.003816	0.0003429	Caudate
ENSG00000115816:1(@)Loc74_Loc537	chr2:37323053:T:C	0.001254	0.03119	0.02936	0.0003428	Caudate
ENSG00000186732:2(@)Loc459	chr22:43600470:G:A	0.05003	0.0005912	0.0008854	0.0003427	Caudate
ENSG00000236457:2(@)Loc151	chr17:2272915:G:C	0.002501	0.01303	0.01307	0.0003424	Caudate
ENSG00000197457:1(@)Loc569	chr20:63660477:C:T	0.03737	0.0007919	0.001066	0.0003423	Caudate
ENSG00000164197:1(@)Loc423	chr5:64195273:T:C	0.01393	0.002112	0.002375	0.0003422	Caudate
ENSG00000270049:2(@)Loc198	chr16:67483276:C:T	0.2363	0.0001241	0.0004332	0.0003414	Caudate
ENSG00000085788:1(@)Loc115	chr8:38306769:G:A	0.003801	0.008233	0.008141	0.0003412	Caudate
ENSG00000092020:5(@)Loc393	chr14:35135686:A:C	0.005567	0.005559	0.00571	0.0003411	Caudate
ENSG00000110583:2(@)Loc355	chr11:63937345:T:C	0.02498	0.001183	0.00146	0.0003407	Caudate
ENSG00000184903:1(@)Loc44	chr7:111348537:G:T	0.002455	0.01325	0.01343	0.0003406	Caudate
ENSG00000270049:1(@)Loc198	chr16:67790492:A:G	0.07964	0.000368	0.0006681	0.0003404	Caudate
ENSG00000270130:1(@)Loc275	chr12:123992014:C:T	0.001552	0.02287	0.02208	0.0003403	Caudate
ENSG00000205220:1(@)Loc198	chr16:68201149:A:C	0.02473	0.001182	0.001438	0.0003403	Caudate
ENSG00000250067:1(@)Loc39	chr19:19508733:A:G	0.006306	0.004735	0.004887	0.0003402	Caudate
ENSG00000270083:1(@)Loc603_Loc485_Loc320_Loc81_Loc244	chr22:41993835:A:G	0.00224	0.01496	0.01455	0.0003401	Caudate
ENSG00000147548:2(@)Loc115	chr8:38404715:T:C	0.001495	0.0239	0.02366	0.00034	Caudate
ENSG00000182774:2(@)Loc109	chr15:82554866:T:C	0.0032	0.009789	0.009838	0.0003397	Caudate
ENSG00000106348:2(@)Loc431_Loc563	chr7:128074439:G:A	0.009788	0.003062	0.003279	0.0003397	Caudate
ENSG00000092020:5(@)Loc393	chr14:35150610:A:G	0.003429	0.009321	0.009363	0.0003395	Caudate
ENSG00000147535:2(@)Loc115	chr8:38283861:G:A	0.01152	0.00253	0.002781	0.0003393	Caudate
ENSG00000168078:1(@)Loc76	chr8:27567832:C:T	0.0007128	0.07047	0.07021	0.0003392	Caudate
ENSG00000248383:1(@)Loc185	chr5:140917447:A:T	0.008325	0.003621	0.003726	0.0003391	Caudate
ENSG00000249992:1(@)Loc356	chr3:45286256:G:C	0.0006572	0.08155	0.08126	0.000339	Caudate
ENSG00000132394:1(@)Loc456	chr3:128179658:A:C	0.004156	0.007475	0.007047	0.0003389	Caudate
ENSG00000145354:1(@)Loc344	chr4:102864425:G:A	0.01168	0.002528	0.002756	0.0003386	Caudate
ENSG00000270083:1(@)Loc603_Loc485_Loc320_Loc81_Loc244	chr22:42006476:G:A	0.002433	0.01351	0.01317	0.0003382	Caudate
ENSG00000143543:1(@)Loc297	chr1:153947810:G:A	0.002417	0.01346	0.01352	0.0003381	Caudate
ENSG00000064726:1(@)Loc109_Loc363	chr15:83064153:G:A	0.007277	0.004155	0.004337	0.0003376	Caudate
ENSG00000100038:1(@)Loc597	chr22:21960091:T:C	0.1474	0.0001969	0.0004996	0.0003376	Caudate
ENSG00000129518:2(@)Loc393	chr14:35034215:G:A	0.009927	0.003003	0.003211	0.0003375	Caudate
ENSG00000205981:1(@)Loc15_Loc538	chr3:181026837:G:A	0.003434	0.008989	0.0091	0.0003375	Caudate
ENSG00000248383:1(@)Loc185	chr5:140916687:T:G	0.008325	0.003601	0.003706	0.0003373	Caudate
ENSG00000183066:3(@)Loc603_Loc485_Loc320_Loc81_Loc244	chr22:42009318:A:G	0.003259	0.009575	0.009095	0.0003372	Caudate
ENSG00000250067:1(@)Loc39	chr19:19494539:T:C	0.005201	0.005749	0.005864	0.0003371	Caudate
ENSG00000075413:1(@)Loc46	chr14:103805167:G:A	0.001638	0.0213	0.0213	0.000337	Caudate
ENSG00000274818:1(@)Loc352	chr14:70954340:T:G	0.003003	0.01042	0.01046	0.0003369	Caudate
ENSG00000102904:1(@)Loc198	chr16:67930300:T:C	0.05599	0.0005171	0.0008093	0.0003367	Caudate
ENSG00000101246:1(@)Loc569	chr20:63737947:C:G	0.004036	0.00766	0.007575	0.0003367	Caudate
ENSG00000114861:1(@)Loc621	chr3:71236018:G:C	0.007046	0.00428	0.00445	0.0003365	Caudate
ENSG00000242125:2(@)Loc188	chr1:28833950:T:C	0.004646	0.006476	0.00665	0.0003363	Caudate
ENSG00000178074:1(@)Loc22_Loc119_Loc62	chr2:199953535:T:C	0.001207	0.03114	0.03126	0.0003363	Caudate
ENSG00000105866:1(@)Loc161	chr7:21458353:T:C	0.02947	0.0009594	0.001129	0.0003362	Caudate
ENSG00000169609:1(@)Loc109_Loc363	chr15:83074039:G:A	0.008533	0.003499	0.003607	0.0003361	Caudate
ENSG00000197696:2(@)Loc54	chr15:84721230:G:A	0.003932	0.007726	0.007823	0.0003361	Caudate
ENSG00000197696:2(@)Loc54	chr15:84801319:T:A	0.002622	0.0121	0.01208	0.0003361	Caudate
ENSG00000175213:2(@)Loc12	chr11:46321392:C:T	0.0009355	0.04577	0.04481	0.000336	Caudate
ENSG00000147535:2(@)Loc115	chr8:38375220:G:T	0.005401	0.00551	0.005686	0.0003357	Caudate
ENSG00000270130:1(@)Loc275	chr12:124004595:G:C	0.001855	0.01806	0.0175	0.0003355	Caudate
ENSG00000164898:1(@)Loc312	chr7:139395602:A:G	0.03196	0.0009076	0.001186	0.0003352	Caudate
ENSG00000205702:2(@)Loc603_Loc485_Loc320_Loc81_Loc244	chr22:41993835:A:G	0.002217	0.01496	0.01481	0.0003346	Caudate
ENSG00000205702:2(@)Loc603_Loc485_Loc320_Loc81_Loc244	chr22:42061908:T:A	0.004414	0.006944	0.00704	0.0003341	Caudate
ENSG00000173715:2(@)Loc593	chr11:66792552:A:G	0.005899	0.005115	0.005039	0.000334	Caudate
ENSG00000281100:1(@)Loc132	chr3:36828739:A:G	0.1005	0.0002808	0.0005574	0.000334	Caudate
ENSG00000188070:2(@)Loc355	chr11:63887650:T:C	0.002023	0.0164	0.01629	0.0003339	Caudate
ENSG00000176371:1(@)Loc54	chr15:84696777:A:G	0.00359	0.008477	0.008632	0.0003338	Caudate
ENSG00000132603:1(@)Loc544	chr16:69251934:C:A	0.00318	0.00988	0.009375	0.0003337	Caudate
ENSG00000147548:2(@)Loc115	chr8:38385610:A:G	0.005177	0.005701	0.005875	0.0003336	Caudate
ENSG00000163374:1(@)Loc395	chr1:155645024:A:C	0.2412	0.0001186	0.0004203	0.0003331	Caudate
ENSG00000167588:1(@)Loc220	chr12:50279701:G:A	0.00967	0.003017	0.003189	0.000333	Caudate
ENSG00000115816:1(@)Loc74_Loc537	chr2:37323942:T:C	0.001254	0.03001	0.02825	0.000333	Caudate
ENSG00000143543:1(@)Loc297	chr1:153936593:G:C	0.002458	0.01297	0.01304	0.0003329	Caudate
ENSG00000274818:1(@)Loc352	chr14:71079457:A:T	0.002483	0.01273	0.0127	0.0003326	Caudate
ENSG00000102981:1(@)Loc198	chr16:68155437:G:A	0.00171	0.0202	0.01989	0.0003324	Caudate
ENSG00000175662:1(@)Loc571	chr17:18063631:C:T	0.00541	0.005563	0.005562	0.0003324	Caudate
ENSG00000270130:1(@)Loc275	chr12:123984025:G:C	0.001753	0.01911	0.01849	0.0003323	Caudate
ENSG00000147548:2(@)Loc115	chr8:38386347:T:G	0.004192	0.007115	0.007254	0.0003323	Caudate
ENSG00000129518:2(@)Loc393	chr14:35022137:T:A	0.009605	0.003057	0.003258	0.0003322	Caudate
ENSG00000174165:2(@)Loc593	chr11:66941782:A:G	0.009361	0.003141	0.003345	0.0003321	Caudate
ENSG00000102595:1(@)Loc495	chr13:96037286:C:T	0.00488	0.006195	0.006259	0.000332	Caudate
ENSG00000205220:1(@)Loc198	chr16:68099360:A:G	0.01932	0.001479	0.001713	0.0003318	Caudate
ENSG00000183570:5(@)Loc592	chr21:45666011:A:C	0.001695	0.02011	0.02005	0.0003316	Caudate
ENSG00000183570:5(@)Loc592	chr21:45816292:C:T	0.001242	0.0298	0.02957	0.0003314	Caudate
ENSG00000204963:1(@)Loc185	chr5:140756883:G:T	0.01006	0.002903	0.00303	0.0003314	Caudate
ENSG00000269938:1(@)Loc275	chr12:123942759:T:A	0.01101	0.002593	0.002613	0.0003304	Caudate
ENSG00000146007:1(@)Loc185	chr5:140767663:T:C	0.0141	0.002033	0.002274	0.0003304	Caudate
ENSG00000141034:1(@)Loc571	chr17:17992891:C:T	0.01105	0.002616	0.002768	0.0003303	Caudate
ENSG00000143543:1(@)Loc297	chr1:153947280:T:G	0.002458	0.01285	0.01292	0.0003302	Caudate
ENSG00000184903:1(@)Loc44	chr7:111254722:A:G	0.000884	0.04734	0.04719	0.0003302	Caudate
ENSG00000102595:1(@)Loc495	chr13:96036733:A:G	0.00488	0.006152	0.006216	0.0003298	Caudate
ENSG00000213398:1(@)Loc198	chr16:68301489:T:C	0.0268	0.001059	0.001289	0.0003298	Caudate
ENSG00000085788:1(@)Loc115	chr8:38390788:T:C	0.001403	0.02521	0.02427	0.0003298	Caudate
ENSG00000167491:1(@)Loc39	chr19:19496755:A:C	0.005977	0.004855	0.004407	0.0003294	Caudate
ENSG00000163933:2(@)Loc131	chr3:53485740:G:A	0.0009976	0.04047	0.03957	0.0003291	Caudate
ENSG00000261758:1(@)Loc33	chr3:136658535:T:C	0.005252	0.005549	0.005433	0.000329	Caudate
ENSG00000188015:2(@)Loc297	chr1:153948088:A:G	0.002145	0.01496	0.01497	0.0003287	Caudate
ENSG00000109323:2(@)Loc344	chr4:102782903:T:C	0.008538	0.003378	0.003573	0.0003287	Caudate
ENSG00000274818:1(@)Loc352	chr14:70931129:G:A	0.002848	0.01075	0.01078	0.0003286	Caudate
ENSG00000274818:1(@)Loc352	chr14:71093635:T:C	0.001904	0.01709	0.01695	0.0003286	Caudate
ENSG00000172115:2(@)Loc93	chr7:24758145:T:C	0.005069	0.005815	0.00596	0.0003286	Caudate
ENSG00000250067:1(@)Loc39	chr19:19468237:T:G	0.004767	0.006137	0.006231	0.0003285	Caudate
ENSG00000178074:1(@)Loc22_Loc119_Loc62	chr2:199954454:C:A	0.001207	0.03016	0.03029	0.0003284	Caudate
ENSG00000197696:2(@)Loc54	chr15:84712928:C:T	0.003311	0.009089	0.009141	0.0003283	Caudate
ENSG00000117569:1(@)Loc178	chr1:96687868:A:G	0.004572	0.006579	0.006586	0.0003283	Caudate
ENSG00000067208:1(@)Loc535	chr1:92546015:A:G	0.002012	0.01597	0.01492	0.0003282	Caudate
ENSG00000105866:1(@)Loc161	chr7:21459255:T:G	0.02947	0.0009363	0.001102	0.0003282	Caudate
ENSG00000269997:2(@)Loc275	chr12:123962069:G:A	0.00701	0.004071	0.004131	0.0003281	Caudate
ENSG00000167523:1(@)Loc164	chr16:89665830:C:T	0.06192	0.0004566	0.0007435	0.0003281	Caudate
ENSG00000185219:4(@)Loc618	chr3:44479488:G:C	0.3362	8.369e-05	0.0003816	0.0003278	Caudate
ENSG00000249992:1(@)Loc356	chr3:45295214:C:G	0.0006572	0.07657	0.07632	0.0003278	Caudate
ENSG00000262500:1(@)Loc114	chr17:46278268:C:A	0.2509	0.0001121	0.0004089	0.0003275	Caudate
ENSG00000075914:1(@)Loc356	chr3:45265828:A:G	0.0007541	0.06009	0.05948	0.0003274	Caudate
ENSG00000183570:5(@)Loc592	chr21:45736938:G:A	0.0009467	0.04265	0.04219	0.000327	Caudate
ENSG00000178074:1(@)Loc22_Loc119_Loc62	chr2:199958637:T:A	0.001207	0.02999	0.03011	0.000327	Caudate
ENSG00000182774:2(@)Loc109	chr15:82671819:A:G	0.001639	0.02031	0.02006	0.0003268	Caudate
ENSG00000016864:1(@)Loc262_Loc6_Loc295	chr3:52588070:G:A	0.001627	0.02052	0.02069	0.0003266	Caudate
ENSG00000269997:2(@)Loc275	chr12:123961706:T:C	0.00701	0.00405	0.00411	0.0003265	Caudate
ENSG00000167136:1(@)Loc430	chr9:128810624:A:G	0.01958	0.001452	0.001707	0.0003265	Caudate
ENSG00000109323:2(@)Loc344	chr4:102779265:G:C	0.008538	0.003353	0.003546	0.0003263	Caudate
ENSG00000168807:1(@)Loc544	chr16:69304992:A:T	0.01358	0.002103	0.002339	0.0003262	Caudate
ENSG00000167491:1(@)Loc39	chr19:19497728:A:G	0.005977	0.004805	0.004361	0.0003262	Caudate
ENSG00000258122:1(@)Loc365	chr16:66802667:T:C	0.001152	0.03186	0.03183	0.0003259	Caudate
ENSG00000007923:1(@)Loc348	chr1:6599445:G:A	0.002059	0.01572	0.01363	0.0003256	Caudate
ENSG00000106348:2(@)Loc431_Loc563	chr7:128074366:G:A	0.009788	0.002931	0.00314	0.0003256	Caudate
ENSG00000175662:1(@)Loc571	chr17:18039299:C:T	0.007019	0.004137	0.004208	0.0003254	Caudate
ENSG00000249484:4(@)Loc182_Loc69	chr5:152877848:G:A	0.01413	0.00196	0.002148	0.0003254	Caudate
ENSG00000197696:2(@)Loc54	chr15:84606344:T:C	0.001234	0.02891	0.02841	0.0003249	Caudate
ENSG00000101246:1(@)Loc569	chr20:63734204:A:G	0.004036	0.007368	0.007288	0.0003248	Caudate
ENSG00000128989:1(@)Loc411	chr15:52521415:T:C	0.02577	0.001093	0.001357	0.0003247	Caudate
ENSG00000114054:1(@)Loc33	chr3:136308707:A:G	0.003518	0.0086	0.008546	0.0003247	Caudate
ENSG00000184209:2(@)Loc275	chr12:123939270:T:C	0.001995	0.01625	0.01613	0.0003243	Caudate
ENSG00000101246:1(@)Loc569	chr20:63734514:C:T	0.004036	0.007355	0.007275	0.0003243	Caudate
ENSG00000242125:2(@)Loc188	chr1:28843647:C:G	0.005408	0.005299	0.005486	0.0003242	Caudate
ENSG00000172115:2(@)Loc93	chr7:24759020:C:T	0.002517	0.01232	0.01228	0.0003241	Caudate
ENSG00000129933:1(@)Loc39	chr19:19546823:A:C	0.001769	0.01833	0.01828	0.000324	Caudate
ENSG00000075413:1(@)Loc46	chr14:103810844:T:A	0.001638	0.02028	0.02029	0.0003238	Caudate
ENSG00000255135:2(@)Loc404	chr11:76479289:T:C	0.001291	0.02729	0.02596	0.0003235	Caudate
ENSG00000249992:1(@)Loc356	chr3:45282782:G:C	0.0006572	0.0747	0.07446	0.0003234	Caudate
ENSG00000065609:2(@)Loc531_Loc113	chr6:83570203:G:T	0.01035	0.002695	0.002768	0.0003234	Caudate
ENSG00000254427:4(@)Loc555	chr11:45326404:A:G	0.002935	0.01049	0.01041	0.0003232	Caudate
ENSG00000270061:1(@)Loc275	chr12:123933342:C:T	0.01461	0.001887	0.002052	0.0003231	Caudate
ENSG00000270130:1(@)Loc275	chr12:123997709:T:C	0.001161	0.0311	0.0299	0.0003231	Caudate
ENSG00000232912:1(@)Loc523_Loc128	chr1:8409277:A:G	0.001552	0.0216	0.02145	0.000323	Caudate
ENSG00000249992:1(@)Loc356	chr3:45288559:T:A	0.0006572	0.07453	0.07428	0.000323	Caudate
ENSG00000177096:1(@)Loc603_Loc485_Loc320_Loc81_Loc244	chr22:42116293:G:C	0.0236	0.001185	0.001432	0.0003227	Caudate
ENSG00000109323:2(@)Loc344	chr4:102780174:A:C	0.008538	0.003315	0.003506	0.0003227	Caudate
ENSG00000168802:1(@)Loc544	chr16:69398347:G:C	0.008758	0.003262	0.00343	0.0003226	Caudate
ENSG00000164197:1(@)Loc423	chr5:64175997:T:G	0.01322	0.002098	0.002344	0.0003226	Caudate
ENSG00000274818:1(@)Loc352	chr14:70924308:T:C	0.002369	0.01296	0.01292	0.0003225	Caudate
ENSG00000254427:4(@)Loc555	chr11:45326442:G:A	0.002935	0.01046	0.01038	0.0003224	Caudate
ENSG00000102904:1(@)Loc198	chr16:68218176:T:C	0.00245	0.01279	0.01268	0.0003222	Caudate
ENSG00000264050:1(@)Loc410	chr17:29136446:T:C	0.0004835	0.1461	0.1426	0.0003221	Caudate
ENSG00000101452:1(@)Loc549	chr20:38922292:G:A	0.001457	0.02339	0.02137	0.0003221	Caudate
ENSG00000205702:2(@)Loc603_Loc485_Loc320_Loc81_Loc244	chr22:42027641:A:T	0.003669	0.008146	0.008195	0.000322	Caudate
ENSG00000228331:1(@)Loc78_Loc546	chr17:19469986:A:G	0.9101	3.035e-05	0.0003246	0.0003219	Caudate
ENSG00000183066:3(@)Loc603_Loc485_Loc320_Loc81_Loc244	chr22:41983997:A:C	0.004693	0.006129	0.005918	0.0003218	Caudate
ENSG00000183570:5(@)Loc592	chr21:45694396:A:G	0.0009467	0.04157	0.04112	0.0003213	Caudate
ENSG00000272368:2(@)Loc220	chr12:50174482:G:T	0.01305	0.002158	0.002381	0.0003211	Caudate
ENSG00000270049:1(@)Loc198	chr16:67947993:A:G	0.04247	0.0006529	0.0009261	0.0003211	Caudate
ENSG00000183066:3(@)Loc603_Loc485_Loc320_Loc81_Loc244	chr22:42009918:T:C	0.003497	0.008391	0.007993	0.0003208	Caudate
ENSG00000270061:1(@)Loc275	chr12:123932792:G:A	0.003928	0.007378	0.007158	0.0003207	Caudate
ENSG00000177096:1(@)Loc603_Loc485_Loc320_Loc81_Loc244	chr22:42078134:C:G	0.01752	0.001593	0.001822	0.0003207	Caudate
ENSG00000118690:2(@)Loc137	chr6:108659914:A:G	0.004395	0.006695	0.006793	0.0003204	Caudate
ENSG00000102981:1(@)Loc198	chr16:68129759:T:C	0.00171	0.01931	0.01901	0.0003202	Caudate
ENSG00000147548:2(@)Loc115	chr8:38391943:T:C	0.005369	0.005247	0.005419	0.00032	Caudate
ENSG00000205220:1(@)Loc198	chr16:68241613:A:C	0.003145	0.00951	0.009351	0.0003198	Caudate
ENSG00000163939:1(@)Loc262_Loc6_Loc295	chr3:52592427:T:C	0.001521	0.02173	0.02172	0.0003198	Caudate
ENSG00000145354:1(@)Loc344	chr4:102862343:T:A	0.007206	0.003924	0.00409	0.0003197	Caudate
ENSG00000146007:1(@)Loc185	chr5:140766760:C:T	0.0141	0.001966	0.002199	0.0003197	Caudate
ENSG00000149091:1(@)Loc12	chr11:46449277:C:T	0.001857	0.01714	0.01696	0.0003196	Caudate
ENSG00000138430:1(@)Loc290	chr2:174074440:C:T	0.9746	2.814e-05	0.0003203	0.0003196	Caudate
ENSG00000236457:2(@)Loc151	chr17:2262046:A:G	0.002926	0.0101	0.01018	0.0003194	Caudate
ENSG00000145354:1(@)Loc344	chr4:102865214:C:T	0.01168	0.002378	0.002594	0.0003191	Caudate
ENSG00000016864:1(@)Loc262_Loc6_Loc295	chr3:52736294:T:G	0.0008763	0.04554	0.04555	0.0003189	Caudate
ENSG00000184903:1(@)Loc44	chr7:111292683:G:A	0.001806	0.01756	0.01768	0.0003189	Caudate
ENSG00000274818:1(@)Loc352	chr14:70921681:T:A	0.002369	0.01279	0.01275	0.0003187	Caudate
ENSG00000205981:1(@)Loc15_Loc538	chr3:181139317:T:A	0.01049	0.002602	0.002836	0.0003187	Caudate
ENSG00000143337:1(@)Loc479	chr1:179391818:A:G	0.006047	0.00473	0.004877	0.0003183	Caudate
ENSG00000183066:3(@)Loc603_Loc485_Loc320_Loc81_Loc244	chr22:42010816:G:A	0.003259	0.008982	0.008533	0.0003182	Caudate
ENSG00000173295:1(@)Loc237	chr8:8237607:G:C	0.1796	0.0001522	0.0004392	0.0003182	Caudate
ENSG00000270061:1(@)Loc275	chr12:123929551:C:T	0.003928	0.007307	0.00709	0.0003179	Caudate
ENSG00000143337:1(@)Loc479	chr1:179391066:A:G	0.006047	0.004721	0.004868	0.0003178	Caudate
ENSG00000183570:5(@)Loc592	chr21:45704919:C:T	0.0009467	0.04093	0.04048	0.0003178	Caudate
ENSG00000184164:1(@)Loc325	chr22:49915798:G:A	0.002779	0.01086	0.009669	0.0003175	Caudate
ENSG00000145354:1(@)Loc344	chr4:102878375:C:T	0.01098	0.002521	0.002731	0.0003175	Caudate
ENSG00000250067:1(@)Loc39	chr19:19506846:T:C	0.006306	0.004402	0.004544	0.0003174	Caudate
ENSG00000132394:1(@)Loc456	chr3:128183248:G:T	0.003599	0.008132	0.00762	0.0003172	Caudate
ENSG00000100034:1(@)Loc597	chr22:21959457:A:C	0.02693	0.00102	0.001271	0.0003168	Caudate
ENSG00000141034:1(@)Loc571	chr17:18003250:C:G	0.01105	0.002505	0.00265	0.0003167	Caudate
ENSG00000100034:1(@)Loc597	chr22:21951341:A:G	0.02647	0.001037	0.001288	0.0003166	Caudate
ENSG00000016864:1(@)Loc262_Loc6_Loc295	chr3:52718943:C:G	0.000702	0.06391	0.06381	0.000316	Caudate
ENSG00000249484:4(@)Loc182_Loc69	chr5:152875269:T:C	0.01413	0.001901	0.002084	0.0003159	Caudate
ENSG00000249484:4(@)Loc182_Loc69	chr5:152876042:C:G	0.01413	0.0019	0.002083	0.0003157	Caudate
ENSG00000183066:3(@)Loc603_Loc485_Loc320_Loc81_Loc244	chr22:41968993:C:T	0.003817	0.007494	0.007165	0.0003156	Caudate
ENSG00000250067:1(@)Loc39	chr19:19496755:A:C	0.005701	0.004855	0.00498	0.000315	Caudate
ENSG00000146166:3(@)Loc511	chr6:63437739:A:T	0.007768	0.003587	0.003755	0.0003144	Caudate
ENSG00000250067:1(@)Loc39	chr19:19492136:A:G	0.005201	0.005329	0.005436	0.0003138	Caudate
ENSG00000204991:1(@)Loc164	chr16:89816399:G:T	0.1526	0.0001766	0.0004588	0.0003137	Caudate
ENSG00000205220:1(@)Loc198	chr16:68100393:T:C	0.01813	0.001489	0.001705	0.0003134	Caudate
ENSG00000102595:1(@)Loc495	chr13:96029297:A:T	0.01385	0.001972	0.002183	0.0003133	Caudate
ENSG00000255120:2(@)Loc274	chr11:65807792:G:A	0.1576	0.0001707	0.0004527	0.0003132	Caudate
ENSG00000270130:1(@)Loc275	chr12:123958205:T:C	0.005756	0.00477	0.004827	0.0003132	Caudate
ENSG00000102595:1(@)Loc495	chr13:96028928:G:A	0.01089	0.002522	0.002711	0.0003132	Caudate
ENSG00000165046:1(@)Loc115	chr8:38265670:C:T	0.002307	0.01294	0.0129	0.0003132	Caudate
ENSG00000204962:1(@)Loc185	chr5:140776392:C:G	0.005483	0.005125	0.005217	0.000313	Caudate
ENSG00000205981:1(@)Loc15_Loc538	chr3:181019853:T:G	0.003434	0.008274	0.008378	0.0003129	Caudate
ENSG00000147535:2(@)Loc115	chr8:38342703:T:G	0.005539	0.004979	0.005147	0.0003129	Caudate
ENSG00000280063:1(@)Loc123	chr16:4425867:A:T	0.03264	0.0008245	0.001087	0.0003128	Caudate
ENSG00000249484:4(@)Loc182_Loc69	chr5:152875585:G:T	0.01413	0.001882	0.002063	0.0003128	Caudate
ENSG00000256546:1(@)Loc229	chr12:122096282:A:G	0.003685	0.007728	0.007799	0.0003127	Caudate
ENSG00000101246:1(@)Loc569	chr20:63737451:C:T	0.004036	0.007073	0.006997	0.0003127	Caudate
ENSG00000065609:2(@)Loc531_Loc113	chr6:83585701:G:A	0.004408	0.006351	0.00611	0.0003125	Caudate
ENSG00000127955:1(@)Loc199	chr7:80110793:T:G	0.002499	0.01202	0.01182	0.0003124	Caudate
ENSG00000147535:2(@)Loc115	chr8:38263203:T:C	0.006423	0.004254	0.004439	0.0003123	Caudate
ENSG00000204962:1(@)Loc185	chr5:140777842:G:T	0.005833	0.004789	0.004893	0.0003122	Caudate
ENSG00000174165:2(@)Loc593	chr11:66942256:T:C	0.008307	0.003331	0.003511	0.0003119	Caudate
ENSG00000250067:1(@)Loc39	chr19:19497728:A:G	0.005701	0.004805	0.004928	0.0003119	Caudate
ENSG00000177096:1(@)Loc603_Loc485_Loc320_Loc81_Loc244	chr22:42038018:C:A	0.006161	0.004541	0.004642	0.0003119	Caudate
ENSG00000250067:1(@)Loc39	chr19:19494954:C:T	0.005201	0.005287	0.005394	0.0003115	Caudate
ENSG00000175662:2(@)Loc571	chr17:18029617:G:A	0.009227	0.002961	0.003156	0.0003111	Caudate
ENSG00000274818:1(@)Loc352	chr14:70928070:A:G	0.002848	0.01011	0.01013	0.000311	Caudate
ENSG00000249992:1(@)Loc356	chr3:45287158:C:T	0.0006572	0.06963	0.06941	0.000311	Caudate
ENSG00000163933:2(@)Loc131	chr3:53493266:T:G	0.003033	0.009685	0.009681	0.000311	Caudate
ENSG00000232912:1(@)Loc523_Loc128	chr1:8408312:A:T	0.001552	0.0206	0.02046	0.0003107	Caudate
ENSG00000257594:1(@)Loc253	chr12:89517614:C:T	0.001543	0.02056	0.02061	0.0003105	Caudate
ENSG00000227354:3(@)Loc79	chr13:79403005:T:C	0.312	8.544e-05	0.0003675	0.0003105	Caudate
ENSG00000176371:1(@)Loc54	chr15:84684405:C:T	0.002241	0.01323	0.01328	0.0003105	Caudate
ENSG00000184164:1(@)Loc325	chr22:49912668:C:T	0.002322	0.01296	0.01148	0.0003104	Caudate
ENSG00000255135:2(@)Loc404	chr11:76482153:A:G	0.001291	0.02587	0.0246	0.0003103	Caudate
ENSG00000256278:1(@)Loc54	chr15:84721230:G:A	0.003632	0.007726	0.007599	0.0003103	Caudate
ENSG00000164197:1(@)Loc423	chr5:64147361:A:G	0.009146	0.00294	0.003154	0.00031	Caudate
ENSG00000185352:2(@)Loc495	chr13:96034572:G:A	0.004005	0.007004	0.006501	0.0003099	Caudate
ENSG00000109323:3(@)Loc344	chr4:102983877:C:T	0.01162	0.002312	0.002505	0.0003099	Caudate
ENSG00000205702:2(@)Loc603_Loc485_Loc320_Loc81_Loc244	chr22:42046231:C:T	0.004414	0.006403	0.006493	0.0003098	Caudate
ENSG00000106348:2(@)Loc431_Loc563	chr7:128071065:T:C	0.01258	0.002152	0.00237	0.0003097	Caudate
ENSG00000250067:1(@)Loc39	chr19:19520635:A:T	0.007429	0.003616	0.003777	0.0003096	Caudate
ENSG00000145354:1(@)Loc344	chr4:102864700:T:C	0.008655	0.003138	0.00332	0.0003095	Caudate
ENSG00000197696:2(@)Loc54	chr15:84727044:T:C	0.003492	0.008031	0.008095	0.0003093	Caudate
ENSG00000256278:1(@)Loc54	chr15:84649784:A:T	0.007104	0.003779	0.003862	0.0003093	Caudate
ENSG00000204962:2(@)Loc185	chr5:140893943:G:C	0.003793	0.00744	0.007588	0.0003093	Caudate
ENSG00000147535:2(@)Loc115	chr8:38305785:T:A	0.008064	0.003323	0.003527	0.0003093	Caudate
ENSG00000173715:1(@)Loc593	chr11:66847541:C:T	0.007172	0.003848	0.0039	0.0003092	Caudate
ENSG00000261873:2(@)Loc562	chr17:55406620:A:C	0.1414	0.0001879	0.0004657	0.0003092	Caudate
ENSG00000272368:2(@)Loc220	chr12:50165191:A:G	0.07781	0.0003414	0.0006134	0.0003089	Caudate
ENSG00000183066:3(@)Loc603_Loc485_Loc320_Loc81_Loc244	chr22:42011685:T:C	0.003497	0.008048	0.007668	0.0003088	Caudate
ENSG00000147535:2(@)Loc115	chr8:38303951:T:C	0.008064	0.003317	0.003521	0.0003088	Caudate
ENSG00000205702:2(@)Loc603_Loc485_Loc320_Loc81_Loc244	chr22:42035425:G:A	0.003669	0.00778	0.007827	0.0003086	Caudate
ENSG00000179630:1(@)Loc124	chr13:43882973:A:G	0.04948	0.0005377	0.0008026	0.0003085	Caudate
ENSG00000280063:1(@)Loc123	chr16:4421290:A:C	0.03555	0.0007459	0.001007	0.0003084	Caudate
ENSG00000147535:2(@)Loc115	chr8:38343714:C:T	0.002495	0.01165	0.01166	0.0003084	Caudate
ENSG00000249484:4(@)Loc182_Loc69	chr5:152876625:A:G	0.01413	0.001853	0.002031	0.0003081	Caudate
ENSG00000259295:1(@)Loc54	chr15:84774834:A:G	0.002492	0.01177	0.01096	0.000308	Caudate
ENSG00000274818:1(@)Loc352	chr14:70997667:G:C	0.002076	0.0143	0.01421	0.0003077	Caudate
ENSG00000016864:1(@)Loc262_Loc6_Loc295	chr3:52751222:A:G	0.0005612	0.09191	0.09162	0.0003077	Caudate
ENSG00000163931:2(@)Loc131	chr3:53298676:G:C	0.01819	0.001472	0.001693	0.0003076	Caudate
ENSG00000256053:3(@)Loc46	chr14:103568526:C:T	0.4251	6.208e-05	0.0003421	0.0003075	Caudate
ENSG00000182774:2(@)Loc109	chr15:82667123:A:C	0.001639	0.01885	0.01863	0.0003074	Caudate
ENSG00000244327:2(@)Loc610	chr3:142960774:A:G	0.003613	0.007876	0.007941	0.0003072	Caudate
ENSG00000141034:1(@)Loc571	chr17:17998821:G:A	0.01105	0.002427	0.002568	0.0003071	Caudate
ENSG00000164898:1(@)Loc312	chr7:139347048:C:T	0.02447	0.001088	0.001335	0.0003071	Caudate
ENSG00000076685:1(@)Loc4_Loc218_Loc21	chr10:102868477:T:C	0.01675	0.001598	0.001823	0.000307	Caudate
ENSG00000259295:1(@)Loc54	chr15:84774928:A:G	0.002492	0.01172	0.01092	0.0003069	Caudate
ENSG00000188070:2(@)Loc355	chr11:63896718:T:G	0.002023	0.01486	0.01476	0.0003068	Caudate
ENSG00000145354:1(@)Loc344	chr4:102867054:A:G	0.01134	0.002351	0.002556	0.0003065	Caudate
ENSG00000256278:1(@)Loc54	chr15:84650638:T:C	0.007839	0.003377	0.003478	0.0003063	Caudate
ENSG00000204991:3(@)Loc164	chr16:89809302:A:C	0.1215	0.0002166	0.0004906	0.0003062	Caudate
ENSG00000270061:1(@)Loc275	chr12:123963294:G:C	0.01571	0.001659	0.001824	0.0003061	Caudate
ENSG00000102595:1(@)Loc495	chr13:96034572:G:A	0.004012	0.007004	0.007013	0.0003061	Caudate
ENSG00000147548:2(@)Loc115	chr8:38400636:G:A	0.001374	0.0233	0.02304	0.0003061	Caudate
ENSG00000274818:1(@)Loc352	chr14:71084618:A:G	0.00202	0.01466	0.01456	0.0003059	Caudate
ENSG00000070061:1(@)Loc407	chr9:108921859:C:T	0.01916	0.001378	0.00159	0.0003059	Caudate
ENSG00000280474:2(@)Loc430	chr9:128826609:G:C	0.009028	0.002998	0.003189	0.0003059	Caudate
ENSG00000269938:1(@)Loc275	chr12:123963294:G:C	0.01576	0.001659	0.001758	0.0003058	Caudate
ENSG00000145354:1(@)Loc344	chr4:102865431:G:A	0.008655	0.003096	0.003276	0.0003056	Caudate
ENSG00000159714:2(@)Loc198	chr16:67647267:C:T	0.08527	0.0003081	0.0005783	0.0003055	Caudate
ENSG00000183066:3(@)Loc603_Loc485_Loc320_Loc81_Loc244	chr22:42013452:G:A	0.003259	0.008588	0.00816	0.0003055	Caudate
ENSG00000205981:1(@)Loc15_Loc538	chr3:181012456:G:A	0.003257	0.008525	0.008617	0.0003051	Caudate
ENSG00000270130:1(@)Loc275	chr12:123932792:G:A	0.003718	0.007378	0.007301	0.0003046	Caudate
ENSG00000185352:2(@)Loc495	chr13:95940663:T:C	0.004029	0.006828	0.00634	0.0003045	Caudate
ENSG00000116199:3(@)Loc479	chr1:179383601:T:C	0.005717	0.00473	0.0049	0.0003045	Caudate
ENSG00000143621:1(@)Loc297	chr1:153947810:G:A	0.002176	0.01346	0.01353	0.0003044	Caudate
ENSG00000102595:1(@)Loc495	chr13:96050664:G:A	0.003701	0.007588	0.007573	0.0003042	Caudate
ENSG00000095321:1(@)Loc430	chr9:129149953:T:C	0.05395	0.0004855	0.0007486	0.0003039	Caudate
ENSG00000257594:1(@)Loc253	chr12:89477008:C:T	0.00108	0.03158	0.0315	0.0003038	Caudate
ENSG00000183570:5(@)Loc592	chr21:45704264:G:A	0.0009467	0.03837	0.03796	0.0003038	Caudate
ENSG00000204962:1(@)Loc185	chr5:140758059:C:T	0.008556	0.003123	0.003283	0.0003038	Caudate
ENSG00000204962:1(@)Loc185	chr5:140779372:A:G	0.005833	0.004652	0.004753	0.0003037	Caudate
ENSG00000259462:1(@)Loc109	chr15:82702846:T:C	0.001107	0.03056	0.03045	0.0003031	Caudate
ENSG00000279726:1(@)Loc185	chr5:140777246:C:T	0.006665	0.004053	0.004157	0.0003031	Caudate
ENSG00000175662:2(@)Loc571	chr17:18029504:G:A	0.009227	0.00288	0.003071	0.0003029	Caudate
ENSG00000189423:2(@)Loc283	chr17:20017205:G:A	0.0006985	0.06109	0.05993	0.0003029	Caudate
ENSG00000147535:2(@)Loc115	chr8:38356988:A:G	0.005539	0.004812	0.004975	0.0003029	Caudate
ENSG00000267475:2(@)Loc525	chr19:32623608:A:G	0.01069	0.002488	0.002685	0.0003028	Caudate
ENSG00000257594:1(@)Loc253	chr12:89477403:A:C	0.00108	0.03142	0.03134	0.0003027	Caudate
ENSG00000146830:2(@)Loc350	chr7:100723515:T:G	0.0009309	0.03905	0.03729	0.0003027	Caudate
ENSG00000112659:3(@)Loc84	chr6:43221637:A:G	0.6771	3.835e-05	0.0003147	0.0003026	Caudate
ENSG00000236457:2(@)Loc151	chr17:2252136:G:A	0.002049	0.01421	0.01418	0.0003023	Caudate
ENSG00000147535:2(@)Loc115	chr8:38277894:T:C	0.002741	0.01026	0.01029	0.0003023	Caudate
ENSG00000235501:1(@)Loc372	chr1:95195644:G:A	0.0609	0.0004274	0.0006908	0.0003022	Caudate
ENSG00000185352:2(@)Loc495	chr13:96012620:T:C	0.004005	0.00681	0.006322	0.000302	Caudate
ENSG00000141034:1(@)Loc571	chr17:18029617:G:A	0.008959	0.002961	0.003066	0.000302	Caudate
ENSG00000279726:1(@)Loc185	chr5:140778957:C:T	0.006665	0.004039	0.004142	0.000302	Caudate
ENSG00000147535:2(@)Loc115	chr8:38354895:T:G	0.005539	0.004797	0.00496	0.000302	Caudate
ENSG00000270130:1(@)Loc275	chr12:123929551:C:T	0.003718	0.007307	0.007231	0.0003019	Caudate
ENSG00000177954:1(@)Loc297	chr1:153961727:T:C	0.0033	0.00837	0.008512	0.0003019	Caudate
ENSG00000085788:1(@)Loc115	chr8:38415064:C:A	0.001805	0.01662	0.01608	0.0003019	Caudate
ENSG00000101246:1(@)Loc569	chr20:63727993:C:T	0.003829	0.0072	0.007107	0.0003016	Caudate
ENSG00000256278:1(@)Loc54	chr15:84727044:T:C	0.003406	0.008031	0.00788	0.0003015	Caudate
ENSG00000279519:1(@)Loc176	chr2:36910110:C:T	0.001526	0.02054	0.01908	0.0003014	Caudate
ENSG00000214706:1(@)Loc262_Loc191	chr3:50467964:C:T	0.0003569	0.3143	0.3112	0.0003014	Caudate
ENSG00000132603:1(@)Loc544	chr16:69373083:A:G	0.015	0.001741	0.001875	0.0003013	Caudate
ENSG00000146166:3(@)Loc511	chr6:63431296:A:G	0.005735	0.004707	0.004826	0.0003012	Caudate
ENSG00000141564:2(@)Loc561	chr17:80648017:G:A	0.005175	0.005221	0.005052	0.000301	Caudate
ENSG00000256278:1(@)Loc54	chr15:84652199:C:T	0.007104	0.003672	0.003752	0.0003008	Caudate
ENSG00000260075:3(@)Loc114	chr17:46197108:C:T	0.0248	0.00105	0.001293	0.0003008	Caudate
ENSG00000205220:1(@)Loc198	chr16:68171311:T:A	0.01813	0.001428	0.001636	0.0003007	Caudate
ENSG00000256278:1(@)Loc54	chr15:84650323:G:A	0.007104	0.003669	0.003749	0.0003006	Caudate
ENSG00000172115:2(@)Loc93	chr7:24746263:C:G	0.004463	0.006051	0.006163	0.0003004	Caudate
ENSG00000144381:1(@)Loc612_Loc48	chr2:197566490:A:G	0.00473	0.005627	0.005597	0.0003001	Caudate
ENSG00000205981:1(@)Loc15_Loc538	chr3:181024074:T:C	0.003434	0.007908	0.008009	0.0003001	Caudate
ENSG00000177954:1(@)Loc297	chr1:153935363:T:C	0.002224	0.0129	0.01297	0.0002999	Caudate
ENSG00000182774:2(@)Loc109	chr15:82624277:A:G	0.005179	0.005081	0.00522	0.0002994	Caudate
ENSG00000067208:1(@)Loc535	chr1:92480922:G:A	0.003625	0.007427	0.007072	0.000299	Caudate
ENSG00000163931:2(@)Loc131	chr3:53300118:G:A	0.01819	0.001429	0.001644	0.0002988	Caudate
ENSG00000270061:1(@)Loc275	chr12:123936906:T:C	0.009561	0.002688	0.002774	0.0002986	Caudate
ENSG00000279726:1(@)Loc185	chr5:140795037:G:A	0.006665	0.003991	0.004094	0.0002986	Caudate
ENSG00000102580:1(@)Loc495	chr13:96041866:A:C	0.002055	0.01401	0.01411	0.0002983	Caudate
ENSG00000270130:1(@)Loc275	chr12:123994019:A:T	0.001227	0.02601	0.02503	0.000298	Caudate
ENSG00000260075:3(@)Loc114	chr17:46185584:G:A	0.02175	0.001188	0.001424	0.000298	Caudate
ENSG00000235501:1(@)Loc372	chr1:95195477:A:G	0.0609	0.0004213	0.0006811	0.0002979	Caudate
ENSG00000147535:2(@)Loc115	chr8:38373796:A:T	0.005401	0.004854	0.005011	0.0002978	Caudate
ENSG00000256278:1(@)Loc54	chr15:84650706:G:A	0.007104	0.003632	0.003712	0.0002977	Caudate
ENSG00000197696:2(@)Loc54	chr15:84794569:C:T	0.002446	0.0114	0.01136	0.0002974	Caudate
ENSG00000167491:1(@)Loc39	chr19:19494539:T:C	0.004598	0.005749	0.005133	0.0002974	Caudate
ENSG00000101452:1(@)Loc549	chr20:39006061:T:C	0.0327	0.0007726	0.0009687	0.0002972	Caudate
ENSG00000185352:2(@)Loc495	chr13:95947191:C:T	0.01703	0.001491	0.001596	0.0002971	Caudate
ENSG00000169609:1(@)Loc109_Loc363	chr15:83075653:C:T	0.008533	0.003076	0.003172	0.0002967	Caudate
ENSG00000270083:1(@)Loc603_Loc485_Loc320_Loc81_Loc244	chr22:41989963:A:G	0.003446	0.00792	0.007813	0.0002965	Caudate
ENSG00000197696:2(@)Loc54	chr15:84794468:T:A	0.002446	0.01136	0.01132	0.0002964	Caudate
ENSG00000147548:2(@)Loc115	chr8:38402922:C:T	0.001374	0.02238	0.02214	0.0002964	Caudate
ENSG00000250067:1(@)Loc39	chr19:19510229:T:C	0.005401	0.004817	0.004926	0.0002962	Caudate
ENSG00000114054:1(@)Loc33	chr3:136430297:C:T	0.003756	0.007246	0.007221	0.0002961	Caudate
ENSG00000273192:1(@)Loc325	chr22:49908901:A:G	0.00983	0.002656	0.002848	0.000296	Caudate
ENSG00000235501:1(@)Loc372	chr1:95198941:C:G	0.0609	0.0004183	0.0006762	0.0002958	Caudate
ENSG00000182774:2(@)Loc109	chr15:82618749:A:G	0.004536	0.00577	0.005887	0.0002957	Caudate
ENSG00000189423:2(@)Loc283	chr17:20017909:C:G	0.0006985	0.05874	0.05763	0.0002957	Caudate
ENSG00000254664:2(@)Loc555	chr11:45234375:C:T	0.974	2.604e-05	0.0002963	0.0002956	Caudate
ENSG00000188070:2(@)Loc355	chr11:63894348:C:T	0.002023	0.01422	0.01413	0.0002954	Caudate
ENSG00000116199:3(@)Loc479	chr1:179359110:T:C	0.0009371	0.03742	0.03684	0.0002953	Caudate
ENSG00000204963:1(@)Loc185	chr5:140833925:A:T	0.02061	0.001241	0.001436	0.0002952	Caudate
ENSG00000116199:3(@)Loc479	chr1:179359412:G:A	0.0009371	0.0373	0.03672	0.0002946	Caudate
ENSG00000147548:2(@)Loc115	chr8:38382980:G:A	0.001194	0.02655	0.0262	0.0002946	Caudate
ENSG00000279726:1(@)Loc185	chr5:140789226:T:G	0.006665	0.003929	0.00403	0.0002942	Caudate
ENSG00000141034:1(@)Loc571	chr17:18029504:G:A	0.008959	0.00288	0.002983	0.000294	Caudate
ENSG00000016864:1(@)Loc262_Loc6_Loc295	chr3:52688319:A:C	0.000802	0.04605	0.04603	0.000294	Caudate
ENSG00000184209:2(@)Loc275	chr12:123920171:T:C	0.003453	0.007854	0.007922	0.0002939	Caudate
ENSG00000279726:1(@)Loc185	chr5:140788485:A:G	0.006665	0.003924	0.004025	0.0002938	Caudate
ENSG00000129933:1(@)Loc39	chr19:19372073:G:A	0.001251	0.0249	0.02469	0.0002936	Caudate
ENSG00000182450:2(@)Loc355	chr11:63888374:C:T	0.001665	0.01773	0.0177	0.0002935	Caudate
ENSG00000176371:1(@)Loc54	chr15:84688354:G:A	0.002241	0.0124	0.01245	0.0002933	Caudate
ENSG00000231312:5(@)Loc590	chr2:39806911:A:T	0.02111	0.001205	0.001434	0.0002933	Caudate
ENSG00000227354:3(@)Loc79	chr13:79388717:G:A	0.2766	9.09e-05	0.0003567	0.0002929	Caudate
ENSG00000132600:2(@)Loc198	chr16:68322105:A:G	0.06559	0.0003843	0.0006411	0.0002929	Caudate
ENSG00000106263:2(@)Loc247	chr7:2667935:T:A	0.0137	0.001851	0.00208	0.0002929	Caudate
ENSG00000173120:1(@)Loc593	chr11:66906460:G:C	0.01152	0.002231	0.002428	0.0002928	Caudate
ENSG00000274818:1(@)Loc352	chr14:71069570:G:T	0.004037	0.006476	0.006577	0.0002928	Caudate
ENSG00000213790:1(@)Loc603_Loc485_Loc320_Loc81_Loc244	chr22:42096859:G:A	0.01946	0.001304	0.001527	0.0002927	Caudate
ENSG00000205981:1(@)Loc15_Loc538_Loc443_Loc71	chr3:181236330:A:T	0.0005341	0.09164	0.08989	0.0002927	Caudate
ENSG00000250067:1(@)Loc39	chr19:19364279:G:A	0.005452	0.004707	0.004816	0.0002925	Caudate
ENSG00000274627:3(@)Loc367_Loc164	chr16:89495067:A:C	0.0147	0.001737	0.001952	0.0002924	Caudate
ENSG00000270083:1(@)Loc603_Loc485_Loc320_Loc81_Loc244	chr22:41986793:G:A	0.003466	0.007749	0.007646	0.0002923	Caudate
ENSG00000278000:1(@)Loc594	chr18:80223941:C:T	0.01029	0.002499	0.002691	0.0002922	Caudate
ENSG00000168802:1(@)Loc544	chr16:69330540:A:G	0.007314	0.003541	0.00367	0.0002916	Caudate
ENSG00000259462:1(@)Loc109	chr15:82686882:A:C	0.001328	0.02297	0.02295	0.0002915	Caudate
ENSG00000174165:2(@)Loc593	chr11:66938004:T:C	0.008307	0.0031	0.003268	0.000291	Caudate
ENSG00000163939:1(@)Loc262_Loc6_Loc295	chr3:52615732:A:G	0.0007853	0.04677	0.04639	0.0002909	Caudate
ENSG00000109323:2(@)Loc344	chr4:102918936:T:C	0.004579	0.005708	0.005794	0.0002908	Caudate
ENSG00000109323:2(@)Loc344	chr4:102921553:C:T	0.004579	0.005708	0.005794	0.0002908	Caudate
ENSG00000182774:2(@)Loc109	chr15:82649451:T:C	0.001167	0.02683	0.02638	0.0002905	Caudate
ENSG00000188015:2(@)Loc297	chr1:153936593:G:C	0.002145	0.01297	0.01299	0.0002904	Caudate
ENSG00000243056:1(@)Loc519	chr5:140163540:A:G	0.0006629	0.06134	0.0609	0.0002904	Caudate
ENSG00000167136:1(@)Loc430	chr9:128809477:G:A	0.01958	0.001289	0.001516	0.0002903	Caudate
ENSG00000270130:1(@)Loc275	chr12:123934127:C:T	0.003485	0.007511	0.007415	0.0002902	Caudate
ENSG00000204652:1(@)Loc114_Loc614	chr17:45728159:A:C	0.01643	0.001497	0.001745	0.0002902	Caudate
ENSG00000007923:1(@)Loc348	chr1:6594993:G:A	0.0022	0.01274	0.01107	0.0002899	Caudate
ENSG00000176371:1(@)Loc54	chr15:84800749:T:G	0.002112	0.01307	0.01311	0.0002896	Caudate
ENSG00000257594:1(@)Loc253	chr12:89495350:A:C	0.00108	0.0296	0.02953	0.0002895	Caudate
ENSG00000168078:1(@)Loc76	chr8:27578983:G:A	0.001294	0.02348	0.02355	0.0002894	Caudate
ENSG00000279726:1(@)Loc185	chr5:140791609:C:T	0.006665	0.003861	0.00396	0.0002892	Caudate
ENSG00000182544:1(@)Loc339_Loc493	chr12:53245259:C:T	0.02796	0.0008947	0.001132	0.000289	Caudate
ENSG00000236457:2(@)Loc151	chr17:2285345:C:T	0.002265	0.01203	0.01204	0.000289	Caudate
ENSG00000279726:1(@)Loc185	chr5:140793333:T:C	0.006665	0.003858	0.003957	0.000289	Caudate
ENSG00000110583:2(@)Loc355_Loc445	chr11:64018488:A:C	0.002881	0.009454	0.009439	0.0002889	Caudate
ENSG00000172354:1(@)Loc350	chr7:100673898:T:C	0.001982	0.0142	0.01183	0.0002888	Caudate
ENSG00000132603:1(@)Loc544	chr16:69368928:A:G	0.015	0.001667	0.001795	0.0002887	Caudate
ENSG00000274818:1(@)Loc352	chr14:70936594:T:C	0.001809	0.01557	0.01543	0.0002886	Caudate
ENSG00000176371:1(@)Loc54	chr15:84774834:A:G	0.002309	0.01177	0.01183	0.0002886	Caudate
ENSG00000163931:2(@)Loc131	chr3:53344218:C:T	0.01624	0.001547	0.001747	0.0002885	Caudate
ENSG00000279726:1(@)Loc185	chr5:140792205:C:T	0.006665	0.003849	0.003948	0.0002884	Caudate
ENSG00000145354:1(@)Loc344	chr4:102858815:A:G	0.0115	0.002177	0.002371	0.0002883	Caudate
ENSG00000156735:1(@)Loc115	chr8:38389244:T:C	0.003835	0.006748	0.006813	0.0002883	Caudate
ENSG00000143337:1(@)Loc479	chr1:179400986:C:A	0.006047	0.004262	0.004396	0.0002882	Caudate
ENSG00000236457:2(@)Loc151	chr17:2243997:T:C	0.00187	0.01494	0.01489	0.0002881	Caudate
ENSG00000188015:2(@)Loc297	chr1:153947280:T:G	0.002145	0.01285	0.01286	0.0002881	Caudate
ENSG00000256278:1(@)Loc54	chr15:84653013:G:A	0.007104	0.003509	0.003586	0.000288	Caudate
ENSG00000185352:2(@)Loc495	chr13:95999858:C:T	0.004005	0.006471	0.006008	0.0002879	Caudate
ENSG00000236457:2(@)Loc151	chr17:2265215:G:C	0.002926	0.008998	0.009073	0.0002877	Caudate
ENSG00000250067:1(@)Loc39	chr19:19499221:A:G	0.006681	0.00374	0.003877	0.0002877	Caudate
ENSG00000095321:1(@)Loc430	chr9:129126156:A:C	0.03638	0.0006829	0.0009247	0.0002877	Caudate
ENSG00000176371:1(@)Loc54	chr15:84774928:A:G	0.002309	0.01172	0.01178	0.0002876	Caudate
ENSG00000177370:2(@)Loc210_Loc155	chr17:1387656:C:G	0.001407	0.02098	0.02062	0.0002876	Caudate
ENSG00000279726:1(@)Loc185	chr5:140791070:A:T	0.006665	0.003838	0.003936	0.0002876	Caudate
ENSG00000147535:2(@)Loc115	chr8:38333416:T:C	0.002501	0.01074	0.01075	0.0002874	Caudate
ENSG00000255135:2(@)Loc404	chr11:76457540:T:G	0.001225	0.02505	0.02381	0.0002871	Caudate
ENSG00000279726:1(@)Loc185	chr5:140792423:A:G	0.006665	0.003831	0.00393	0.0002871	Caudate
ENSG00000109323:2(@)Loc344	chr4:102913321:G:A	0.004579	0.005627	0.005712	0.0002869	Caudate
ENSG00000197696:2(@)Loc54	chr15:84759142:G:A	0.002446	0.01094	0.0109	0.0002866	Caudate
ENSG00000259295:1(@)Loc54	chr15:84752696:A:G	0.002492	0.01086	0.01011	0.0002866	Caudate
ENSG00000114054:1(@)Loc33	chr3:136286083:C:T	0.005102	0.005051	0.005108	0.0002866	Caudate
ENSG00000141034:1(@)Loc571	chr17:18055088:G:A	0.00375	0.006994	0.006853	0.0002865	Caudate
ENSG00000102580:1(@)Loc495	chr13:95943533:C:T	0.003353	0.00775	0.007916	0.0002863	Caudate
ENSG00000147535:2(@)Loc115	chr8:38360223:T:C	0.005539	0.004532	0.004687	0.0002861	Caudate
ENSG00000255135:2(@)Loc404	chr11:76460374:A:G	0.001225	0.02492	0.02369	0.0002859	Caudate
ENSG00000249992:1(@)Loc356	chr3:45298415:T:G	0.0005542	0.08158	0.08125	0.0002859	Caudate
ENSG00000092847:1(@)Loc138	chr1:35735177:T:C	0.001437	0.02055	0.02022	0.0002858	Caudate
ENSG00000255135:2(@)Loc404	chr11:76459146:G:T	0.001225	0.02488	0.02365	0.0002855	Caudate
ENSG00000151322:2(@)Loc491	chr14:33349764:G:A	0.006909	0.003673	0.003821	0.0002849	Caudate
ENSG00000250067:1(@)Loc39	chr19:19514738:A:G	0.005401	0.004625	0.00473	0.0002849	Caudate
ENSG00000182774:2(@)Loc109	chr15:82592889:C:T	0.004913	0.005093	0.005218	0.0002847	Caudate
ENSG00000149091:1(@)Loc12	chr11:46545925:C:T	0.001415	0.02063	0.02033	0.0002841	Caudate
ENSG00000213790:1(@)Loc603_Loc485_Loc320_Loc81_Loc244	chr22:42096100:C:T	0.01946	0.001265	0.001482	0.0002841	Caudate
ENSG00000257594:1(@)Loc253	chr12:89485554:A:T	0.00108	0.02886	0.02879	0.000284	Caudate
ENSG00000205220:1(@)Loc198	chr16:68243824:T:C	0.002864	0.009245	0.009065	0.0002839	Caudate
ENSG00000257594:1(@)Loc253	chr12:89488768:T:C	0.00108	0.02884	0.02877	0.0002838	Caudate
ENSG00000171962:1(@)Loc571	chr17:17972093:A:G	0.02147	0.001141	0.001361	0.0002838	Caudate
ENSG00000171962:1(@)Loc571	chr17:17972028:A:G	0.02147	0.001139	0.001359	0.0002834	Caudate
ENSG00000102580:1(@)Loc495	chr13:95870573:T:C	0.01299	0.001862	0.002098	0.0002832	Caudate
ENSG00000124134:1(@)Loc526	chr20:44991778:T:C	0.00622	0.004042	0.004135	0.0002832	Caudate
ENSG00000256546:1(@)Loc229	chr12:122092350:T:C	0.003685	0.006936	0.007001	0.0002829	Caudate
ENSG00000163374:2(@)Loc395	chr1:155682290:T:A	0.1241	0.0001959	0.000449	0.0002828	Caudate
ENSG00000109323:3(@)Loc344	chr4:102955979:G:T	0.005545	0.004527	0.004606	0.0002828	Caudate
ENSG00000141034:1(@)Loc571	chr17:18057299:G:T	0.00375	0.006894	0.006754	0.0002827	Caudate
ENSG00000172831:2(@)Loc365	chr16:66922707:T:C	0.02991	0.0007985	0.0009851	0.0002823	Caudate
ENSG00000204991:1(@)Loc164	chr16:89816418:C:T	0.1526	0.0001589	0.0004129	0.0002823	Caudate
ENSG00000155090:2(@)Loc235	chr8:102658852:G:A	0.0004261	0.1414	0.1396	0.0002823	Caudate
ENSG00000129933:1(@)Loc39	chr19:19371799:C:T	0.001251	0.02368	0.02348	0.0002822	Caudate
ENSG00000257594:1(@)Loc253	chr12:89459631:G:A	0.001064	0.02917	0.0291	0.0002821	Caudate
ENSG00000176371:1(@)Loc54	chr15:84721230:G:A	0.003303	0.007726	0.007847	0.0002821	Caudate
ENSG00000168807:1(@)Loc544	chr16:69303671:G:A	0.01523	0.001613	0.001823	0.000282	Caudate
ENSG00000185352:2(@)Loc495	chr13:96007234:A:G	0.001955	0.01394	0.01263	0.0002814	Caudate
ENSG00000185352:2(@)Loc495	chr13:96008125:G:A	0.004005	0.006312	0.005861	0.0002813	Caudate
ENSG00000259462:1(@)Loc109	chr15:82654567:A:G	0.001588	0.01768	0.01771	0.0002813	Caudate
ENSG00000261416:1(@)Loc40_Loc599	chr16:29977028:G:A	0.000842	0.04121	0.04031	0.0002813	Caudate
ENSG00000236457:2(@)Loc151	chr17:2284163:C:T	0.002265	0.01166	0.01167	0.0002811	Caudate
ENSG00000141564:2(@)Loc561	chr17:80577139:C:T	0.006484	0.003837	0.003767	0.0002811	Caudate
ENSG00000171962:1(@)Loc571	chr17:18058035:G:A	0.00184	0.01513	0.01485	0.0002809	Caudate
ENSG00000272368:2(@)Loc220	chr12:50179044:T:C	0.03626	0.0006682	0.0009036	0.0002808	Caudate
ENSG00000270130:1(@)Loc275	chr12:123992052:T:A	0.001227	0.02411	0.02321	0.0002808	Caudate
ENSG00000236457:2(@)Loc151	chr17:2277415:G:C	0.002265	0.01163	0.01164	0.0002805	Caudate
ENSG00000236457:2(@)Loc151	chr17:2284107:G:A	0.002265	0.01163	0.01164	0.0002805	Caudate
ENSG00000141034:1(@)Loc571	chr17:18061403:G:A	0.00375	0.006832	0.006694	0.0002804	Caudate
ENSG00000016864:1(@)Loc262_Loc6_Loc295	chr3:52686064:A:C	0.0006703	0.05655	0.05646	0.0002803	Caudate
ENSG00000102580:1(@)Loc495	chr13:96030218:C:G	0.001843	0.01477	0.01484	0.0002799	Caudate
ENSG00000204962:2(@)Loc185	chr5:140874104:A:G	0.007388	0.003313	0.003509	0.0002799	Caudate
ENSG00000236457:2(@)Loc151	chr17:2273411:A:G	0.002204	0.01196	0.01196	0.0002798	Caudate
ENSG00000146007:1(@)Loc185	chr5:140775538:T:A	0.008358	0.002929	0.003097	0.0002796	Caudate
ENSG00000279726:1(@)Loc185	chr5:140800952:A:G	0.006805	0.003642	0.003742	0.0002793	Caudate
ENSG00000055147:1(@)Loc157	chr5:154045521:A:G	0.009285	0.00265	0.002823	0.0002792	Caudate
ENSG00000256546:1(@)Loc229	chr12:122090419:A:C	0.004425	0.005622	0.005721	0.0002791	Caudate
ENSG00000016864:1(@)Loc262_Loc6_Loc295	chr3:52653550:T:C	0.0007559	0.04652	0.04648	0.000279	Caudate
ENSG00000270061:1(@)Loc275	chr12:123956196:G:T	0.004245	0.005842	0.005692	0.0002788	Caudate
ENSG00000184164:1(@)Loc325	chr22:49916398:T:C	0.002779	0.009394	0.00837	0.0002787	Caudate
ENSG00000205981:1(@)Loc15_Loc538	chr3:181010627:G:C	0.003257	0.007716	0.007801	0.0002784	Caudate
ENSG00000249484:4(@)Loc182_Loc69	chr5:152892964:T:C	0.01509	0.001562	0.001729	0.0002781	Caudate
ENSG00000147548:2(@)Loc115	chr8:38389244:T:C	0.003684	0.006748	0.006846	0.0002781	Caudate
ENSG00000272368:2(@)Loc220	chr12:50162999:A:G	0.07781	0.0003071	0.0005518	0.000278	Caudate
ENSG00000270130:1(@)Loc275	chr12:123935181:C:T	0.004411	0.005572	0.005559	0.000278	Caudate
ENSG00000182774:2(@)Loc109	chr15:82652585:A:G	0.001362	0.0209	0.02059	0.000278	Caudate
ENSG00000280063:1(@)Loc123	chr16:4405674:G:A	0.01608	0.001499	0.001709	0.000278	Caudate
ENSG00000114054:1(@)Loc33	chr3:136446853:G:A	0.003258	0.007887	0.007819	0.0002777	Caudate
ENSG00000179630:1(@)Loc124	chr13:43882646:T:G	0.04948	0.0004835	0.0007219	0.0002776	Caudate
ENSG00000175662:1(@)Loc571	chr17:18046687:T:C	0.005916	0.004187	0.004212	0.0002774	Caudate
ENSG00000279726:1(@)Loc185	chr5:140802149:A:G	0.006805	0.003617	0.003716	0.0002774	Caudate
ENSG00000151773:1(@)Loc124	chr13:43879344:C:T	0.04944	0.000483	0.0007216	0.000277	Caudate
ENSG00000163374:2(@)Loc395	chr1:155665166:T:C	0.1358	0.0001752	0.0004235	0.0002769	Caudate
ENSG00000167491:1(@)Loc39	chr19:19492136:A:G	0.004598	0.005329	0.004759	0.0002768	Caudate
ENSG00000205702:2(@)Loc603_Loc485_Loc320_Loc81_Loc244	chr22:42039864:C:T	0.003669	0.006916	0.00696	0.0002767	Caudate
ENSG00000197696:2(@)Loc54	chr15:84609953:G:A	0.001067	0.02831	0.02779	0.0002766	Caudate
ENSG00000145354:1(@)Loc344	chr4:102859366:T:C	0.007779	0.003119	0.003271	0.0002766	Caudate
ENSG00000008277:2(@)Loc162	chr7:87938726:G:T	0.3711	6.395e-05	0.0003155	0.0002765	Caudate
ENSG00000182450:2(@)Loc355	chr11:63890605:G:A	0.001384	0.0206	0.02051	0.0002763	Caudate
ENSG00000102595:1(@)Loc495	chr13:96022032:G:A	0.003807	0.006639	0.006635	0.0002763	Caudate
ENSG00000270130:1(@)Loc275	chr12:123992159:C:G	0.001227	0.02362	0.02273	0.0002762	Caudate
ENSG00000204991:3(@)Loc164	chr16:89813508:A:C	0.07456	0.0003187	0.0005621	0.0002762	Caudate
ENSG00000250067:1(@)Loc39	chr19:19505933:G:A	0.006306	0.003805	0.00393	0.0002761	Caudate
ENSG00000269938:1(@)Loc275	chr12:123940602:C:T	0.01101	0.002156	0.002173	0.000276	Caudate
ENSG00000175662:1(@)Loc571	chr17:18042186:G:C	0.00541	0.004572	0.004574	0.0002759	Caudate
ENSG00000147548:2(@)Loc115	chr8:38375220:G:T	0.00442	0.00551	0.005635	0.0002758	Caudate
ENSG00000250067:1(@)Loc39	chr19:19495825:G:A	0.005201	0.004648	0.004744	0.0002757	Caudate
ENSG00000197696:2(@)Loc54	chr15:84751238:T:A	0.002508	0.01015	0.01012	0.0002748	Caudate
ENSG00000167491:1(@)Loc39	chr19:19494954:C:T	0.004598	0.005287	0.004722	0.0002748	Caudate
ENSG00000204962:2(@)Loc185	chr5:140891432:C:T	0.003793	0.006551	0.006684	0.0002748	Caudate
ENSG00000204963:1(@)Loc185	chr5:140831175:T:C	0.01214	0.001974	0.002106	0.0002747	Caudate
ENSG00000145354:1(@)Loc344	chr4:102859765:C:T	0.007779	0.003095	0.003246	0.0002745	Caudate
ENSG00000147535:2(@)Loc115	chr8:38341271:A:G	0.005539	0.004338	0.004487	0.0002744	Caudate
ENSG00000182774:2(@)Loc109	chr15:82695186:A:G	0.0005829	0.06875	0.06717	0.000274	Caudate
ENSG00000132600:2(@)Loc198	chr16:68322344:C:T	0.06559	0.0003594	0.0005996	0.000274	Caudate
ENSG00000175662:1(@)Loc571	chr17:18041035:A:G	0.005993	0.00407	0.004098	0.0002736	Caudate
ENSG00000114054:1(@)Loc33	chr3:136214422:A:G	0.05643	0.0004154	0.0006493	0.0002736	Caudate
ENSG00000182450:2(@)Loc355	chr11:63921221:C:A	0.001058	0.02858	0.02834	0.0002735	Caudate
ENSG00000183570:5(@)Loc592	chr21:45811514:C:T	0.001074	0.02803	0.02778	0.0002735	Caudate
ENSG00000174080:2(@)Loc593	chr11:66573980:G:A	0.03052	0.0007743	0.001001	0.0002734	Caudate
ENSG00000236457:2(@)Loc151	chr17:2274438:T:C	0.002204	0.01165	0.01165	0.0002734	Caudate
ENSG00000177954:1(@)Loc297	chr1:153969038:C:T	0.004249	0.005729	0.005887	0.0002733	Caudate
ENSG00000146166:3(@)Loc511	chr6:63429049:A:G	0.00474	0.005192	0.005269	0.0002732	Caudate
ENSG00000101109:3(@)Loc526	chr20:45054158:C:T	0.001548	0.01791	0.01749	0.0002731	Caudate
ENSG00000109466:1(@)Loc180	chr4:165326033:C:T	0.07004	0.0003353	0.0005753	0.0002729	Caudate
ENSG00000179044:1(@)Loc365	chr16:66924453:T:C	0.03337	0.0006873	0.0009181	0.0002728	Caudate
ENSG00000204962:1(@)Loc185	chr5:140817637:C:A	0.005205	0.004682	0.004754	0.0002727	Caudate
ENSG00000275379:1(@)Loc1	chr6:27438828:C:G	0.004207	0.005896	0.005964	0.0002725	Caudate
ENSG00000147535:2(@)Loc115	chr8:38337043:C:G	0.005539	0.004305	0.004452	0.0002724	Caudate
ENSG00000270083:1(@)Loc603_Loc485_Loc320_Loc81_Loc244	chr22:41972853:G:A	0.005428	0.004453	0.004489	0.000272	Caudate
ENSG00000205981:1(@)Loc15_Loc538	chr3:181015362:C:T	0.002047	0.01259	0.01256	0.000272	Caudate
ENSG00000236457:2(@)Loc151	chr17:2273238:A:G	0.002204	0.01158	0.01159	0.0002719	Caudate
ENSG00000176909:1(@)Loc426	chr19:48732845:T:C	0.008087	0.002955	0.002201	0.0002719	Caudate
ENSG00000163374:2(@)Loc395	chr1:155682607:T:C	0.1241	0.0001883	0.0004315	0.0002718	Caudate
ENSG00000129933:1(@)Loc39	chr19:19386860:C:G	0.000664	0.05453	0.05374	0.0002717	Caudate
ENSG00000279726:1(@)Loc185	chr5:140803473:G:A	0.006805	0.003538	0.003635	0.0002716	Caudate
ENSG00000175662:1(@)Loc571	chr17:18046475:T:G	0.00541	0.00449	0.004492	0.0002712	Caudate
ENSG00000165046:1(@)Loc115	chr8:38389244:T:C	0.0036	0.006748	0.006829	0.0002711	Caudate
ENSG00000102595:1(@)Loc495	chr13:96019084:A:G	0.003807	0.006503	0.006499	0.000271	Caudate
ENSG00000175662:2(@)Loc571	chr17:17830446:C:T	0.01018	0.002321	0.002499	0.0002709	Caudate
ENSG00000256546:1(@)Loc229	chr12:122090369:T:C	0.004425	0.005445	0.005541	0.0002708	Caudate
ENSG00000236457:2(@)Loc151	chr17:2283161:A:G	0.002265	0.01118	0.01119	0.0002708	Caudate
ENSG00000176371:1(@)Loc54	chr15:84801319:T:A	0.002112	0.0121	0.01213	0.0002705	Caudate
ENSG00000186010:2(@)Loc39	chr19:19366175:A:G	0.001371	0.02004	0.0201	0.0002705	Caudate
ENSG00000164037:1(@)Loc344	chr4:102868653:C:A	0.00677	0.003489	0.003613	0.0002705	Caudate
ENSG00000147535:2(@)Loc115	chr8:38356065:A:G	0.005003	0.00475	0.004885	0.0002702	Caudate
ENSG00000236457:2(@)Loc151	chr17:2277529:C:T	0.002265	0.01114	0.01115	0.0002699	Caudate
ENSG00000163931:2(@)Loc131	chr3:53297517:C:T	0.01819	0.001289	0.001483	0.0002699	Caudate
ENSG00000185352:2(@)Loc495	chr13:96056926:T:C	0.001753	0.01503	0.01359	0.0002693	Caudate
ENSG00000217930:1(@)Loc123	chr16:4419283:T:C	0.002123	0.01219	0.01216	0.0002693	Caudate
ENSG00000167588:1(@)Loc220	chr12:50174482:G:T	0.01083	0.002158	0.00231	0.0002692	Caudate
ENSG00000168140:1(@)Loc123	chr16:4417532:C:T	0.00164	0.01656	0.01632	0.0002692	Caudate
ENSG00000198951:1(@)Loc603_Loc485_Loc320_Loc81_Loc244	chr22:42070946:C:T	0.02845	0.0008171	0.001032	0.0002692	Caudate
ENSG00000213790:1(@)Loc603_Loc485_Loc320_Loc81_Loc244	chr22:42094596:C:T	0.01946	0.001198	0.001403	0.0002691	Caudate
ENSG00000114054:1(@)Loc33	chr3:136312516:G:C	0.002793	0.009011	0.00889	0.000269	Caudate
ENSG00000236457:2(@)Loc151	chr17:2270203:A:G	0.002265	0.01109	0.0111	0.0002689	Caudate
ENSG00000236457:2(@)Loc151	chr17:2270205:C:T	0.002265	0.01109	0.0111	0.0002689	Caudate
ENSG00000116199:3(@)Loc479	chr1:179385620:T:A	0.005717	0.004153	0.004304	0.0002689	Caudate
ENSG00000176371:1(@)Loc54	chr15:84752696:A:G	0.002309	0.01086	0.01091	0.0002686	Caudate
ENSG00000197457:1(@)Loc569	chr20:63688251:A:C	0.02495	0.0009323	0.001132	0.0002686	Caudate
ENSG00000177096:1(@)Loc603_Loc485_Loc320_Loc81_Loc244	chr22:42041362:G:A	0.006161	0.003882	0.00397	0.0002685	Caudate
ENSG00000114054:1(@)Loc33	chr3:136273803:T:C	0.00484	0.004982	0.005024	0.0002683	Caudate
ENSG00000274818:1(@)Loc352	chr14:71083458:C:G	0.001904	0.01348	0.01338	0.0002682	Caudate
ENSG00000280063:1(@)Loc123	chr16:4420026:G:T	0.02312	0.0009997	0.001216	0.0002682	Caudate
ENSG00000146007:1(@)Loc185	chr5:140783025:G:A	0.009692	0.00241	0.002583	0.0002682	Caudate
ENSG00000141034:1(@)Loc571	chr17:18026939:G:A	0.00906	0.002586	0.002682	0.0002678	Caudate
ENSG00000102580:1(@)Loc495	chr13:96030052:A:C	0.001843	0.01401	0.01408	0.0002676	Caudate
ENSG00000147535:2(@)Loc115	chr8:38334526:A:G	0.005539	0.004224	0.004369	0.0002676	Caudate
ENSG00000120458:2(@)Loc63	chr11:124763633:T:C	0.001072	0.02768	0.02715	0.0002675	Caudate
ENSG00000235501:1(@)Loc372	chr1:95215445:A:G	0.03189	0.0007243	0.0009463	0.0002673	Caudate
ENSG00000164037:1(@)Loc344	chr4:102875751:A:G	0.00677	0.003446	0.003569	0.0002673	Caudate
ENSG00000254646:2(@)Loc334	chr11:124518106:T:C	0.002993	0.008146	0.00804	0.0002672	Caudate
ENSG00000267251:2(@)Loc594	chr18:80223941:C:T	0.009414	0.002499	0.002666	0.0002672	Caudate
ENSG00000256546:1(@)Loc229	chr12:122069601:T:C	0.00274	0.008993	0.008987	0.0002671	Caudate
ENSG00000176371:1(@)Loc54	chr15:84660161:A:T	0.002928	0.0083	0.008397	0.0002671	Caudate
ENSG00000116199:3(@)Loc479	chr1:179391455:G:A	0.005717	0.00412	0.00427	0.0002669	Caudate
ENSG00000185352:2(@)Loc495	chr13:96022032:G:A	0.003622	0.006639	0.006137	0.0002667	Caudate
ENSG00000184164:3(@)Loc325	chr22:49925093:C:T	0.006005	0.003956	0.004076	0.0002667	Caudate
ENSG00000066248:1(@)Loc24_Loc377	chr2:232920039:T:G	0.004333	0.005585	0.005661	0.0002664	Caudate
ENSG00000147535:2(@)Loc115	chr8:38271610:T:C	0.007187	0.003207	0.003375	0.0002664	Caudate
ENSG00000274818:1(@)Loc352	chr14:71028571:C:T	0.001997	0.01266	0.01257	0.0002663	Caudate
ENSG00000197696:2(@)Loc54	chr15:84776461:A:G	0.002446	0.01007	0.01004	0.0002662	Caudate
ENSG00000175662:2(@)Loc571	chr17:17833944:A:C	0.008794	0.00265	0.002814	0.0002662	Caudate
ENSG00000270083:1(@)Loc603_Loc485_Loc320_Loc81_Loc244	chr22:41968993:C:T	0.003256	0.007494	0.007379	0.0002662	Caudate
ENSG00000143543:1(@)Loc297	chr1:153944893:C:T	0.002458	0.01008	0.01014	0.000266	Caudate
ENSG00000221995:2(@)Loc410	chr17:29197787:C:T	0.07627	0.0002998	0.0005344	0.0002658	Caudate
ENSG00000173821:3(@)Loc561	chr17:80583251:C:T	0.005423	0.004396	0.004507	0.0002656	Caudate
ENSG00000274818:1(@)Loc352	chr14:71033010:A:G	0.001904	0.01333	0.01323	0.0002655	Caudate
ENSG00000147535:2(@)Loc115	chr8:38360094:C:G	0.005003	0.004659	0.004791	0.0002653	Caudate
ENSG00000233926:1(@)Loc557	chr9:81716463:A:T	0.1071	0.0002129	0.0004495	0.0002653	Caudate
ENSG00000236457:2(@)Loc151	chr17:2281261:A:G	0.002265	0.01091	0.01093	0.0002651	Caudate
ENSG00000236457:2(@)Loc151	chr17:2282806:C:T	0.002265	0.0109	0.01092	0.0002649	Caudate
ENSG00000270130:1(@)Loc275	chr12:123980289:G:T	0.001466	0.01799	0.01737	0.0002643	Caudate
ENSG00000231312:5(@)Loc590	chr2:39782915:G:A	0.0227	0.001008	0.001217	0.0002643	Caudate
ENSG00000149295:2(@)Loc609_Loc32	chr11:113484722:T:C	0.001162	0.02396	0.02401	0.0002642	Caudate
ENSG00000067208:1(@)Loc535	chr1:92519778:C:T	0.002146	0.01155	0.01081	0.0002642	Caudate
ENSG00000149295:2(@)Loc609_Loc32	chr11:113485014:G:A	0.001162	0.02394	0.02399	0.000264	Caudate
ENSG00000259462:1(@)Loc109	chr15:82687507:A:G	0.001184	0.02343	0.02337	0.000264	Caudate
ENSG00000264589:1(@)Loc114_Loc614	chr17:45721537:A:G	0.01091	0.002116	0.002285	0.0002639	Caudate
ENSG00000235501:1(@)Loc372	chr1:95274192:G:A	0.02199	0.00104	0.001249	0.0002637	Caudate
ENSG00000171962:1(@)Loc571	chr17:18043087:T:C	0.003013	0.008109	0.008063	0.0002636	Caudate
ENSG00000188015:2(@)Loc297	chr1:153926854:A:C	0.002145	0.01161	0.01162	0.0002634	Caudate
ENSG00000065609:2(@)Loc531_Loc113	chr6:83575542:T:C	0.004749	0.004892	0.004727	0.0002632	Caudate
ENSG00000264589:1(@)Loc114_Loc614	chr17:45721536:C:T	0.01091	0.002108	0.002277	0.000263	Caudate
ENSG00000205981:1(@)Loc15_Loc538_Loc443	chr3:181162090:C:G	0.00118	0.02326	0.02299	0.0002626	Caudate
ENSG00000249484:4(@)Loc182_Loc69	chr5:152879870:C:T	0.01413	0.001575	0.001727	0.0002625	Caudate
ENSG00000100890:2(@)Loc393	chr14:35150610:A:G	0.002651	0.009321	0.009285	0.0002624	Caudate
ENSG00000217930:1(@)Loc123	chr16:4447536:G:C	0.0006479	0.05466	0.05364	0.0002623	Caudate
ENSG00000165046:1(@)Loc115	chr8:38415434:T:C	0.001682	0.01517	0.01504	0.0002622	Caudate
ENSG00000141034:1(@)Loc571	chr17:18080848:A:G	0.01819	0.001243	0.001411	0.0002621	Caudate
ENSG00000259295:1(@)Loc54	chr15:84781236:T:C	0.002492	0.009813	0.009141	0.0002617	Caudate
ENSG00000054116:2(@)Loc138_Loc280	chr1:36161590:T:C	0.0008565	0.03628	0.03542	0.0002617	Caudate
ENSG00000185352:2(@)Loc495	chr13:96019084:A:G	0.003622	0.006503	0.006012	0.0002616	Caudate
ENSG00000164037:1(@)Loc344	chr4:102859366:T:C	0.007296	0.003119	0.003248	0.0002616	Caudate
ENSG00000164197:1(@)Loc423	chr5:64148433:T:C	0.007302	0.003113	0.003279	0.0002616	Caudate
ENSG00000165046:1(@)Loc115	chr8:38326077:G:A	0.00199	0.01246	0.01239	0.0002615	Caudate
ENSG00000255135:1(@)Loc404	chr11:76518745:G:A	0.8096	2.77e-05	0.0002665	0.0002614	Caudate
ENSG00000270083:1(@)Loc603_Loc485_Loc320_Loc81_Loc244	chr22:41986744:G:A	0.003466	0.00687	0.006781	0.0002614	Caudate
ENSG00000280063:1(@)Loc123	chr16:4422608:T:C	0.04505	0.0004974	0.0007223	0.0002613	Caudate
ENSG00000116199:3(@)Loc479	chr1:179386121:G:A	0.005717	0.00403	0.004177	0.0002613	Caudate
ENSG00000259683:1(@)Loc54	chr15:84162473:C:T	0.02821	0.0008006	0.001014	0.0002612	Caudate
ENSG00000256546:1(@)Loc229	chr12:122082669:A:G	0.001628	0.01579	0.01558	0.000261	Caudate
ENSG00000270130:1(@)Loc275	chr12:123982176:C:T	0.001466	0.01772	0.01711	0.000261	Caudate
ENSG00000249484:4(@)Loc182_Loc69	chr5:152884612:T:C	0.01413	0.001565	0.001716	0.000261	Caudate
ENSG00000275569:1(@)Loc490	chr14:56307244:T:C	0.08927	0.0002513	0.0004828	0.0002609	Caudate
ENSG00000164197:1(@)Loc423	chr5:64149238:T:G	0.007302	0.003104	0.00327	0.0002609	Caudate
ENSG00000236457:2(@)Loc151	chr17:2270629:A:G	0.002265	0.01072	0.01073	0.0002608	Caudate
ENSG00000269997:2(@)Loc275	chr12:124002304:A:G	0.0008172	0.03751	0.03553	0.0002605	Caudate
ENSG00000116199:3(@)Loc479	chr1:179386008:C:A	0.005717	0.004014	0.004161	0.0002603	Caudate
ENSG00000105866:1(@)Loc161	chr7:21451403:T:C	0.02263	0.0009671	0.001066	0.0002602	Caudate
ENSG00000147535:2(@)Loc115	chr8:38350172:A:G	0.005003	0.004564	0.004693	0.0002601	Caudate
ENSG00000197696:2(@)Loc54	chr15:84755431:T:C	0.002508	0.009538	0.009516	0.0002599	Caudate
ENSG00000280063:1(@)Loc123	chr16:4447198:G:C	0.00718	0.003193	0.003337	0.0002599	Caudate
ENSG00000205702:2(@)Loc603_Loc485_Loc320_Loc81_Loc244	chr22:42032723:A:T	0.003669	0.006467	0.006509	0.0002599	Caudate
ENSG00000145354:1(@)Loc344	chr4:102859339:T:C	0.01051	0.002147	0.002315	0.0002598	Caudate
ENSG00000164037:1(@)Loc344	chr4:102873379:C:T	0.00677	0.003345	0.003464	0.0002597	Caudate
ENSG00000204969:1(@)Loc185	chr5:140831641:G:A	0.005332	0.004319	0.004459	0.0002597	Caudate
ENSG00000250091:1(@)Loc275	chr12:123924955:G:A	0.02703	0.0008285	0.0009627	0.0002596	Caudate
ENSG00000164037:1(@)Loc344	chr4:102859765:C:T	0.007296	0.003095	0.003223	0.0002596	Caudate
ENSG00000169612:1(@)Loc109_Loc363	chr15:82986352:T:A	0.306	7.277e-05	0.0003084	0.0002595	Caudate
ENSG00000270130:1(@)Loc275	chr12:123982657:C:A	0.001466	0.0176	0.01699	0.0002594	Caudate
ENSG00000274818:1(@)Loc352	chr14:71079854:G:C	0.001904	0.01298	0.01288	0.0002594	Caudate
ENSG00000101452:1(@)Loc549	chr20:39042812:C:T	0.01408	0.00158	0.001662	0.0002594	Caudate
ENSG00000147535:2(@)Loc115	chr8:38352757:G:A	0.005003	0.004549	0.004679	0.0002594	Caudate
ENSG00000164037:1(@)Loc344	chr4:102906331:T:G	0.003458	0.006772	0.00677	0.0002592	Caudate
ENSG00000236457:2(@)Loc151	chr17:2278297:G:A	0.002265	0.01064	0.01065	0.0002591	Caudate
ENSG00000144381:1(@)Loc612_Loc48	chr2:197571379:A:G	0.004484	0.005098	0.005059	0.0002591	Caudate
ENSG00000140265:2(@)Loc103	chr15:43643905:C:T	0.001998	0.01227	0.007368	0.0002587	Caudate
ENSG00000156735:1(@)Loc115	chr8:38271610:T:C	0.006978	0.003207	0.00335	0.0002587	Caudate
ENSG00000254491:1(@)Loc606	chr8:13742522:A:T	0.002744	0.008832	0.008811	0.0002586	Caudate
ENSG00000147548:2(@)Loc115	chr8:38265670:C:T	0.0019	0.01294	0.01287	0.0002586	Caudate
ENSG00000176371:1(@)Loc54	chr15:84737561:T:G	0.002225	0.01084	0.01089	0.0002585	Caudate
ENSG00000070061:1(@)Loc407	chr9:108954832:A:G	0.01811	0.00123	0.001406	0.0002585	Caudate
ENSG00000257594:1(@)Loc253	chr12:89546725:T:C	0.0004385	0.1067	0.1058	0.0002584	Caudate
ENSG00000267475:2(@)Loc525	chr19:32627491:T:C	0.009598	0.002362	0.002522	0.0002584	Caudate
ENSG00000267475:2(@)Loc525	chr19:32627860:C:A	0.009598	0.002361	0.002521	0.0002583	Caudate
ENSG00000149091:1(@)Loc12	chr11:46539751:C:T	0.001857	0.01336	0.01323	0.0002582	Caudate
ENSG00000257594:1(@)Loc253	chr12:89459917:G:A	0.001064	0.02599	0.02592	0.0002582	Caudate
ENSG00000149295:2(@)Loc609_Loc32	chr11:113485457:C:T	0.001162	0.02327	0.02332	0.0002581	Caudate
ENSG00000205220:1(@)Loc198	chr16:68094201:A:G	0.0147	0.001513	0.001677	0.000258	Caudate
ENSG00000116199:3(@)Loc479	chr1:179343251:G:A	0.0009371	0.03111	0.03063	0.000258	Caudate
ENSG00000164037:1(@)Loc344	chr4:103018363:T:G	0.006275	0.003595	0.003704	0.000258	Caudate
ENSG00000274818:1(@)Loc352	chr14:70965455:C:A	0.002236	0.01075	0.01071	0.0002579	Caudate
ENSG00000146830:1(@)Loc350	chr7:100643148:A:T	0.05259	0.0004224	0.0006433	0.0002579	Caudate
ENSG00000114054:1(@)Loc33	chr3:136319732:G:A	0.01358	0.001648	0.001817	0.0002578	Caudate
ENSG00000259683:1(@)Loc54	chr15:84162560:G:C	0.02821	0.0007897	0.001	0.0002577	Caudate
ENSG00000205220:1(@)Loc198	chr16:68120959:G:A	0.01722	0.001285	0.00146	0.0002575	Caudate
ENSG00000186326:1(@)Loc525	chr19:32677506:C:T	0.002922	0.008181	0.007485	0.0002575	Caudate
ENSG00000257594:1(@)Loc253	chr12:89546611:A:G	0.0007667	0.04041	0.04018	0.0002574	Caudate
ENSG00000106348:2(@)Loc431_Loc563	chr7:128075850:T:C	0.001341	0.01987	0.01949	0.0002571	Caudate
ENSG00000143499:2(@)Loc543	chr1:214327866:C:G	0.0006298	0.05476	0.0536	0.0002568	Caudate
ENSG00000102595:1(@)Loc495	chr13:96062271:G:A	0.004281	0.005417	0.005442	0.0002567	Caudate
ENSG00000197696:2(@)Loc54	chr15:84761215:C:T	0.002446	0.009675	0.009646	0.0002567	Caudate
ENSG00000142494:2(@)Loc78_Loc546	chr17:19483653:T:C	0.158	0.0001395	0.0003703	0.0002566	Caudate
ENSG00000122481:1(@)Loc372	chr1:95274192:G:A	0.02139	0.00104	0.00124	0.0002566	Caudate
ENSG00000213790:1(@)Loc603_Loc485_Loc320_Loc81_Loc244	chr22:42102200:C:T	0.01778	0.001251	0.001443	0.0002566	Caudate
ENSG00000154822:1(@)Loc110_Loc483	chr3:16833950:G:A	0.0005902	0.06115	0.06017	0.0002563	Caudate
ENSG00000225190:1(@)Loc114_Loc614	chr17:45701386:C:T	0.01812	0.001227	0.001425	0.0002559	Caudate
ENSG00000236457:2(@)Loc151	chr17:2269122:C:G	0.002265	0.01049	0.0105	0.0002558	Caudate
ENSG00000197696:2(@)Loc54	chr15:84660161:A:T	0.0028	0.0083	0.008308	0.0002556	Caudate
ENSG00000103415:1(@)Loc123	chr16:4477108:T:C	0.02936	0.0007511	0.0009441	0.0002554	Caudate
ENSG00000270130:1(@)Loc275	chr12:123975620:G:T	0.001466	0.01726	0.01666	0.0002552	Caudate
ENSG00000113013:1(@)Loc92	chr5:138589946:C:T	0.001311	0.0197	0.01975	0.000255	Caudate
ENSG00000157456:1(@)Loc181_Loc572	chr15:59074478:C:A	0.01996	0.001102	0.001284	0.0002546	Caudate
ENSG00000259683:1(@)Loc54	chr15:84161418:T:C	0.02821	0.0007801	0.0009881	0.0002546	Caudate
ENSG00000278535:1(@)Loc256	chr17:36528318:T:C	0.04616	0.0004753	0.0006935	0.0002546	Caudate
ENSG00000093000:1(@)Loc510	chr22:45184955:G:C	0.0008115	0.03763	0.02892	0.0002544	Caudate
ENSG00000243056:1(@)Loc519	chr5:140197634:T:C	0.01366	0.001587	0.001802	0.0002543	Caudate
ENSG00000179044:1(@)Loc365	chr16:66924068:T:C	0.0307	0.0006964	0.0009099	0.0002542	Caudate
ENSG00000176371:1(@)Loc54	chr15:84714368:G:A	0.002186	0.01085	0.01089	0.0002541	Caudate
ENSG00000132563:1(@)Loc92_Loc299	chr5:138444679:C:A	0.004274	0.005261	0.004631	0.0002541	Caudate
ENSG00000270083:1(@)Loc603_Loc485_Loc320_Loc81_Loc244	chr22:42009655:A:G	0.002433	0.009791	0.009556	0.000254	Caudate
ENSG00000256278:1(@)Loc54	chr15:84641732:G:A	0.00491	0.004524	0.004516	0.0002539	Caudate
ENSG00000164197:1(@)Loc423	chr5:64153089:A:C	0.007302	0.003019	0.00318	0.0002539	Caudate
ENSG00000269997:2(@)Loc275	chr12:124002131:A:G	0.0008172	0.03615	0.03425	0.0002538	Caudate
ENSG00000280063:1(@)Loc123	chr16:4446407:T:C	0.0008569	0.03467	0.03388	0.0002538	Caudate
ENSG00000143543:1(@)Loc297	chr1:153928826:A:G	0.001917	0.01264	0.01264	0.0002538	Caudate
ENSG00000270130:1(@)Loc275	chr12:123985512:C:T	0.001466	0.01713	0.01653	0.0002536	Caudate
ENSG00000269940:3(@)Loc46	chr14:103743902:G:A	0.002376	0.01013	0.01005	0.0002536	Caudate
ENSG00000146007:1(@)Loc185	chr5:140774145:G:A	0.008358	0.002649	0.002801	0.0002536	Caudate
ENSG00000248383:1(@)Loc185	chr5:140951071:C:T	0.002903	0.008128	0.007898	0.0002536	Caudate
ENSG00000145354:1(@)Loc344	chr4:102873379:C:T	0.006663	0.003345	0.003468	0.0002535	Caudate
ENSG00000175662:1(@)Loc571	chr17:18058093:C:A	0.00541	0.00418	0.004183	0.0002533	Caudate
ENSG00000182774:2(@)Loc109	chr15:82593431:T:G	0.004394	0.005064	0.005161	0.0002532	Caudate
ENSG00000112658:1(@)Loc84	chr6:43156982:C:T	0.02439	0.0008987	0.001104	0.0002531	Caudate
ENSG00000147535:2(@)Loc115	chr8:38368759:A:G	0.005003	0.004432	0.004558	0.000253	Caudate
ENSG00000204852:1(@)Loc267_Loc19_Loc136	chr12:110537085:T:C	0.02551	0.000832	0.001058	0.0002528	Caudate
ENSG00000175662:1(@)Loc571	chr17:18045402:G:C	0.00541	0.004169	0.004172	0.0002527	Caudate
ENSG00000171962:1(@)Loc571	chr17:18038050:A:G	0.003254	0.007131	0.007109	0.0002527	Caudate
ENSG00000262500:2(@)Loc114	chr17:45854807:A:G	0.0454	0.0004796	0.000697	0.0002527	Caudate
ENSG00000102904:1(@)Loc198	chr16:67807226:T:G	0.03738	0.0005812	0.0007942	0.0002525	Caudate
ENSG00000274818:1(@)Loc352	chr14:71028982:C:T	0.001904	0.01257	0.01248	0.0002523	Caudate
ENSG00000164037:1(@)Loc344	chr4:102899729:G:A	0.003458	0.006577	0.006575	0.0002523	Caudate
ENSG00000129518:2(@)Loc393	chr14:35012703:T:C	0.007626	0.002918	0.003051	0.0002522	Caudate
ENSG00000175662:1(@)Loc571	chr17:18045665:T:C	0.00541	0.004162	0.004165	0.0002522	Caudate
ENSG00000165046:1(@)Loc115	chr8:38385610:A:G	0.003921	0.005701	0.005791	0.0002522	Caudate
ENSG00000065609:2(@)Loc531_Loc113	chr6:83574014:C:A	0.004588	0.004848	0.004676	0.0002521	Caudate
ENSG00000106348:2(@)Loc431_Loc563	chr7:128072009:C:T	0.008708	0.002539	0.002692	0.0002519	Caudate
ENSG00000147548:2(@)Loc115	chr8:38351611:A:T	0.001692	0.01434	0.01424	0.0002518	Caudate
ENSG00000085788:1(@)Loc115	chr8:38272507:G:A	0.007256	0.003015	0.003098	0.0002517	Caudate
ENSG00000114054:1(@)Loc33	chr3:136320426:C:A	0.01358	0.001608	0.001773	0.0002516	Caudate
ENSG00000236457:2(@)Loc151	chr17:2267564:A:G	0.002265	0.01029	0.0103	0.0002515	Caudate
ENSG00000113013:1(@)Loc92	chr5:138602884:G:T	0.001651	0.01473	0.01482	0.0002515	Caudate
ENSG00000188015:2(@)Loc297	chr1:153928826:A:G	0.001898	0.01264	0.01262	0.0002512	Caudate
ENSG00000143543:1(@)Loc297	chr1:153926854:A:C	0.002046	0.01161	0.01162	0.0002512	Caudate
ENSG00000258122:1(@)Loc365	chr16:66761168:T:C	0.001003	0.02709	0.02705	0.000251	Caudate
ENSG00000147548:2(@)Loc115	chr8:38360223:T:C	0.004838	0.004532	0.004657	0.000251	Caudate
ENSG00000100038:1(@)Loc597	chr22:21951257:A:G	0.1173	0.0001838	0.0004075	0.0002509	Caudate
ENSG00000143543:1(@)Loc297	chr1:153928673:A:G	0.001917	0.01247	0.01247	0.0002508	Caudate
ENSG00000175662:1(@)Loc571	chr17:18043416:T:C	0.00541	0.00413	0.004132	0.0002504	Caudate
ENSG00000110025:2(@)Loc346	chr11:65015765:T:C	0.01016	0.00216	0.002325	0.0002502	Caudate
ENSG00000270130:1(@)Loc275	chr12:123985191:A:G	0.001466	0.01685	0.01626	0.0002501	Caudate
ENSG00000156735:1(@)Loc115	chr8:38434948:A:T	0.007398	0.002915	0.003058	0.00025	Caudate
ENSG00000236457:2(@)Loc151	chr17:2277674:A:G	0.002265	0.01021	0.01022	0.0002496	Caudate
ENSG00000101452:1(@)Loc549	chr20:39042934:C:T	0.01408	0.001519	0.001598	0.0002496	Caudate
ENSG00000143543:1(@)Loc297	chr1:153931407:T:C	0.001917	0.01239	0.01239	0.0002495	Caudate
ENSG00000182774:2(@)Loc109	chr15:82597799:G:C	0.004913	0.004431	0.004541	0.0002494	Caudate
ENSG00000129518:2(@)Loc393	chr14:35013242:A:G	0.007626	0.002884	0.003015	0.0002493	Caudate
ENSG00000261758:1(@)Loc33	chr3:136494468:T:C	0.003146	0.007131	0.006823	0.0002493	Caudate
ENSG00000164037:1(@)Loc344	chr4:102901676:G:A	0.003458	0.006494	0.006492	0.0002493	Caudate
ENSG00000184903:1(@)Loc44	chr7:111288721:C:G	0.00114	0.02275	0.02276	0.0002489	Caudate
ENSG00000231312:5(@)Loc590	chr2:39807837:T:C	0.02111	0.00102	0.001215	0.0002488	Caudate
ENSG00000274818:1(@)Loc352	chr14:71039600:C:T	0.001904	0.01237	0.01227	0.0002486	Caudate
ENSG00000142494:2(@)Loc78_Loc546	chr17:19485911:T:C	0.1438	0.0001485	0.0003716	0.0002485	Caudate
ENSG00000261758:1(@)Loc33	chr3:136347209:A:T	0.04698	0.0004438	0.0006382	0.0002485	Caudate
ENSG00000112245:1(@)Loc511	chr6:63464534:T:A	0.09517	0.0002242	0.0004452	0.0002484	Caudate
ENSG00000129518:2(@)Loc393	chr14:35013591:A:G	0.007626	0.002871	0.003002	0.0002482	Caudate
ENSG00000182774:2(@)Loc109	chr15:82665667:T:C	0.001428	0.01721	0.01697	0.0002482	Caudate
ENSG00000188015:2(@)Loc297	chr1:153928673:A:G	0.001898	0.01247	0.01245	0.0002482	Caudate
ENSG00000167491:1(@)Loc39	chr19:19364279:G:A	0.004637	0.004707	0.004207	0.0002481	Caudate
ENSG00000188015:2(@)Loc297	chr1:153947810:G:A	0.001772	0.01346	0.01343	0.0002479	Caudate
ENSG00000142494:2(@)Loc78_Loc546	chr17:19485662:C:T	0.1438	0.0001478	0.00037	0.0002474	Caudate
ENSG00000177954:1(@)Loc297	chr1:153947810:G:A	0.001768	0.01346	0.01347	0.0002474	Caudate
ENSG00000164197:1(@)Loc423	chr5:64144464:C:T	0.007302	0.002938	0.003095	0.0002473	Caudate
ENSG00000259683:1(@)Loc54	chr15:84164642:C:G	0.02821	0.0007566	0.0009584	0.000247	Caudate
ENSG00000172831:2(@)Loc365	chr16:66924068:T:C	0.02997	0.0006964	0.0008599	0.000247	Caudate
ENSG00000176371:1(@)Loc54	chr15:84658188:T:C	0.00107	0.0244	0.02419	0.0002469	Caudate
ENSG00000205220:1(@)Loc198	chr16:68109842:G:A	0.0147	0.001447	0.001604	0.0002469	Caudate
ENSG00000175662:1(@)Loc571	chr17:18052030:T:C	0.00541	0.00407	0.004073	0.0002469	Caudate
ENSG00000188015:2(@)Loc297	chr1:153931407:T:C	0.001898	0.01239	0.01238	0.0002469	Caudate
ENSG00000136295:2(@)Loc247	chr7:2658247:G:T	0.004044	0.005381	0.005314	0.0002468	Caudate
ENSG00000256546:1(@)Loc229	chr12:122119315:G:A	0.002527	0.009005	0.008979	0.0002467	Caudate
ENSG00000165046:1(@)Loc115	chr8:38277262:G:T	0.002572	0.008769	0.008778	0.0002466	Caudate
ENSG00000141564:2(@)Loc561	chr17:80615868:G:A	0.004404	0.005014	0.004812	0.0002465	Caudate
ENSG00000164037:1(@)Loc344	chr4:102902574:T:G	0.003458	0.006417	0.006416	0.0002465	Caudate
ENSG00000184209:2(@)Loc275	chr12:123928944:G:A	0.003043	0.00744	0.007475	0.0002464	Caudate
ENSG00000261574:1(@)Loc164	chr16:89799635:T:C	0.0007411	0.04021	0.03839	0.0002464	Caudate
ENSG00000164037:1(@)Loc344	chr4:102881422:A:G	0.006774	0.003164	0.003278	0.0002463	Caudate
ENSG00000204055:2(@)Loc430	chr9:129178586:C:T	0.08072	0.0002622	0.0004795	0.0002462	Caudate
ENSG00000236457:2(@)Loc151	chr17:2286030:T:C	0.002118	0.01082	0.01082	0.000246	Caudate
ENSG00000274818:1(@)Loc352	chr14:71035040:G:T	0.001904	0.01221	0.01212	0.0002458	Caudate
ENSG00000146166:3(@)Loc511	chr6:63427088:T:C	0.004338	0.005098	0.005153	0.0002458	Caudate
ENSG00000274818:1(@)Loc352	chr14:71041312:G:C	0.001904	0.0122	0.01211	0.0002457	Caudate
ENSG00000146166:3(@)Loc511	chr6:63425743:A:G	0.004338	0.005092	0.005147	0.0002455	Caudate
ENSG00000147535:2(@)Loc115	chr8:38385610:A:G	0.003825	0.005701	0.00579	0.0002455	Caudate
ENSG00000259295:1(@)Loc54	chr15:84776027:A:G	0.002492	0.009142	0.008517	0.0002454	Caudate
ENSG00000270083:1(@)Loc603_Loc485_Loc320_Loc81_Loc244	chr22:42012075:T:C	0.002433	0.009427	0.009201	0.0002454	Caudate
ENSG00000197696:2(@)Loc54	chr15:84764056:C:T	0.002446	0.009201	0.009175	0.0002453	Caudate
ENSG00000176371:1(@)Loc54	chr15:84781236:T:C	0.002309	0.009813	0.009864	0.0002453	Caudate
ENSG00000183066:3(@)Loc603_Loc485_Loc320_Loc81_Loc244	chr22:42010367:C:A	0.002231	0.01024	0.009622	0.0002453	Caudate
ENSG00000243056:1(@)Loc519	chr5:140202183:T:G	0.01366	0.00153	0.001737	0.0002453	Caudate
ENSG00000185352:2(@)Loc495	chr13:96036135:G:A	0.003622	0.006064	0.005607	0.000245	Caudate
ENSG00000159714:2(@)Loc198	chr16:67903072:T:C	0.03482	0.0006071	0.0008122	0.000245	Caudate
ENSG00000167136:2(@)Loc430	chr9:128818032:T:C	0.09574	0.0002199	0.0004374	0.0002449	Caudate
ENSG00000281100:1(@)Loc132	chr3:36821189:T:C	0.1446	0.0001428	0.0003522	0.0002448	Caudate
ENSG00000188732:2(@)Loc282	chr7:23681954:G:A	0.5141	4.085e-05	0.000264	0.0002447	Caudate
ENSG00000147548:2(@)Loc115	chr8:38373796:A:T	0.00442	0.004854	0.004965	0.0002447	Caudate
ENSG00000173715:2(@)Loc593	chr11:66882141:A:G	0.01527	0.001393	0.001513	0.0002446	Caudate
ENSG00000102580:1(@)Loc495	chr13:95872568:T:C	0.01065	0.001963	0.002163	0.0002445	Caudate
ENSG00000164197:1(@)Loc423	chr5:64148217:G:C	0.007302	0.002903	0.003058	0.0002445	Caudate
ENSG00000089505:1(@)Loc365	chr16:66837056:C:T	0.0146	0.001458	0.001638	0.0002443	Caudate
ENSG00000164197:1(@)Loc423	chr5:64148225:A:G	0.007302	0.002901	0.003056	0.0002443	Caudate
ENSG00000164037:1(@)Loc344	chr4:102864700:T:C	0.00677	0.003138	0.00325	0.0002441	Caudate
ENSG00000259295:1(@)Loc54	chr15:84804478:A:G	0.008852	0.002388	0.00239	0.000244	Caudate
ENSG00000175662:1(@)Loc571	chr17:18050234:G:A	0.00541	0.004019	0.004022	0.000244	Caudate
ENSG00000256278:1(@)Loc54	chr15:84785121:C:T	0.002447	0.009142	0.008879	0.0002439	Caudate
ENSG00000205220:1(@)Loc198	chr16:68186066:A:G	0.01722	0.001216	0.001382	0.0002438	Caudate
ENSG00000167588:1(@)Loc220	chr12:50109486:C:T	0.04704	0.0004416	0.0006456	0.0002437	Caudate
ENSG00000176371:1(@)Loc54	chr15:84688675:T:C	0.002241	0.01007	0.01012	0.0002437	Caudate
ENSG00000132603:1(@)Loc544	chr16:69321060:A:G	0.004711	0.004622	0.004466	0.0002437	Caudate
ENSG00000168802:1(@)Loc544	chr16:69334093:C:A	0.007274	0.002957	0.003065	0.0002437	Caudate
ENSG00000143543:1(@)Loc297	chr1:153928014:C:A	0.001917	0.01206	0.01207	0.0002437	Caudate
ENSG00000214706:1(@)Loc262_Loc191	chr3:50433977:G:T	0.0002821	0.3468	0.3432	0.0002433	Caudate
ENSG00000167491:1(@)Loc39	chr19:19495825:G:A	0.004598	0.004648	0.004152	0.0002432	Caudate
ENSG00000274818:1(@)Loc352	chr14:71021937:G:A	0.001997	0.01142	0.01134	0.0002431	Caudate
ENSG00000164037:1(@)Loc344	chr4:102904091:T:C	0.003458	0.006323	0.006322	0.0002431	Caudate
ENSG00000259797:2(@)Loc198	chr16:68384889:C:G	0.0006213	0.05186	0.05082	0.000243	Caudate
ENSG00000164037:1(@)Loc344	chr4:102891342:A:G	0.006774	0.00312	0.003232	0.000243	Caudate
ENSG00000167588:1(@)Loc220	chr12:50217237:T:C	0.005466	0.003931	0.00398	0.0002429	Caudate
ENSG00000204055:2(@)Loc430	chr9:129155435:C:G	0.03958	0.000529	0.0007347	0.0002429	Caudate
ENSG00000109323:2(@)Loc344	chr4:102928601:T:C	0.004579	0.004718	0.004791	0.0002428	Caudate
ENSG00000103415:1(@)Loc123	chr16:4468391:G:A	0.01943	0.001082	0.001245	0.0002427	Caudate
ENSG00000186732:2(@)Loc459	chr22:43598491:A:G	0.06357	0.0003284	0.0005398	0.0002427	Caudate
ENSG00000175662:1(@)Loc571	chr17:18058075:T:C	0.00541	0.003996	0.003999	0.0002426	Caudate
ENSG00000109323:2(@)Loc344	chr4:102928840:T:C	0.004579	0.004715	0.004788	0.0002426	Caudate
ENSG00000236457:2(@)Loc151	chr17:2287473:T:C	0.002118	0.01063	0.01063	0.0002422	Caudate
ENSG00000175662:1(@)Loc571	chr17:18049133:T:C	0.00541	0.00399	0.003993	0.0002422	Caudate
ENSG00000177954:1(@)Loc297	chr1:153969680:G:A	0.003864	0.005573	0.005706	0.0002422	Caudate
ENSG00000163939:1(@)Loc262_Loc6_Loc295	chr3:52588070:G:A	0.001206	0.02052	0.02045	0.0002422	Caudate
ENSG00000280063:1(@)Loc123	chr16:4447536:G:C	0.000599	0.05466	0.05327	0.0002418	Caudate
ENSG00000142494:2(@)Loc78_Loc546	chr17:19481648:A:G	0.158	0.0001314	0.0003489	0.0002417	Caudate
ENSG00000274818:1(@)Loc352	chr14:71085271:C:T	0.00307	0.007068	0.007107	0.0002416	Caudate
ENSG00000175662:1(@)Loc571	chr17:18051450:A:G	0.00541	0.00398	0.003983	0.0002416	Caudate
ENSG00000164037:1(@)Loc344	chr4:102881157:T:C	0.006774	0.003102	0.003213	0.0002416	Caudate
ENSG00000141564:2(@)Loc561	chr17:80647506:G:A	0.004294	0.005035	0.004827	0.0002414	Caudate
ENSG00000129933:1(@)Loc39	chr19:19411748:G:A	0.001618	0.0144	0.01435	0.0002414	Caudate
ENSG00000231615:1(@)Loc143	chr1:173419963:A:G	0.2199	9.422e-05	0.0003124	0.0002414	Caudate
ENSG00000124134:1(@)Loc526	chr20:44992215:A:G	0.004664	0.004618	0.004649	0.0002412	Caudate
ENSG00000128989:1(@)Loc411	chr15:52527872:T:G	0.02577	0.0008093	0.001005	0.0002411	Caudate
ENSG00000188015:2(@)Loc297	chr1:153928014:C:A	0.001898	0.01206	0.01205	0.0002411	Caudate
ENSG00000164037:1(@)Loc344	chr4:102865431:G:A	0.00677	0.003096	0.003207	0.000241	Caudate
ENSG00000270130:1(@)Loc275	chr12:123996319:G:A	0.001227	0.01992	0.01918	0.0002408	Caudate
ENSG00000274818:1(@)Loc352	chr14:70982877:C:T	0.00207	0.01085	0.01079	0.0002408	Caudate
ENSG00000254646:2(@)Loc334	chr11:124500836:G:A	0.003169	0.006833	0.006759	0.0002405	Caudate
ENSG00000236457:2(@)Loc151	chr17:2287024:C:T	0.002118	0.01055	0.01055	0.0002405	Caudate
ENSG00000175662:1(@)Loc571	chr17:18036259:G:A	0.00572	0.003733	0.003748	0.0002403	Caudate
ENSG00000134198:1(@)Loc458	chr1:115083450:A:G	0.9996	2.061e-05	0.0002401	0.0002401	Caudate
ENSG00000270130:1(@)Loc275	chr12:123990609:A:G	0.001227	0.01983	0.01909	0.0002399	Caudate
ENSG00000256278:1(@)Loc54	chr15:84788262:A:G	0.002397	0.009187	0.008918	0.0002399	Caudate
ENSG00000188015:2(@)Loc297	chr1:153953602:T:C	0.002145	0.01044	0.01046	0.0002397	Caudate
ENSG00000106348:2(@)Loc431_Loc563	chr7:128075113:A:C	0.001341	0.01826	0.01792	0.0002396	Caudate
ENSG00000129933:1(@)Loc39	chr19:19376293:C:T	0.001273	0.01893	0.01879	0.0002395	Caudate
ENSG00000178074:1(@)Loc22_Loc119_Loc62	chr2:199951659:C:T	0.0005932	0.05334	0.05325	0.0002395	Caudate
ENSG00000164197:1(@)Loc423	chr5:64431109:A:G	0.001533	0.01533	0.01518	0.0002395	Caudate
ENSG00000176371:1(@)Loc54	chr15:84697172:G:T	0.002241	0.009872	0.009916	0.0002394	Caudate
ENSG00000168802:1(@)Loc544	chr16:69348292:A:G	0.0118	0.001769	0.001919	0.0002394	Caudate
ENSG00000256278:1(@)Loc54	chr15:84788040:A:G	0.002397	0.009161	0.008893	0.0002393	Caudate
ENSG00000164197:1(@)Loc423	chr5:64158384:A:G	0.00667	0.003115	0.003261	0.0002391	Caudate
ENSG00000274818:1(@)Loc352	chr14:70981231:T:C	0.00207	0.01076	0.0107	0.000239	Caudate
ENSG00000164197:1(@)Loc423	chr5:64431047:G:C	0.001533	0.01529	0.01515	0.000239	Caudate
ENSG00000259683:1(@)Loc54	chr15:84162919:G:A	0.02821	0.0007315	0.0009267	0.0002389	Caudate
ENSG00000164197:1(@)Loc423	chr5:64426987:G:C	0.001533	0.01529	0.01514	0.0002389	Caudate
ENSG00000259429:3(@)Loc109	chr15:82579329:T:C	0.02023	0.001023	0.001211	0.0002388	Caudate
ENSG00000182774:2(@)Loc109	chr15:82595709:T:G	0.004394	0.004758	0.004849	0.0002387	Caudate
ENSG00000175662:1(@)Loc571	chr17:18036991:A:T	0.00572	0.003707	0.003722	0.0002387	Caudate
ENSG00000143621:1(@)Loc297	chr1:153948088:A:G	0.001557	0.01496	0.01495	0.0002387	Caudate
ENSG00000145545:2(@)Loc468	chr5:6652723:C:T	0.09335	0.0002198	0.0004315	0.0002387	Caudate
ENSG00000236457:2(@)Loc151	chr17:2293891:G:A	0.002494	0.008733	0.008768	0.0002386	Caudate
ENSG00000178917:3(@)Loc618	chr3:44446053:C:T	0.001282	0.01905	0.01881	0.0002384	Caudate
ENSG00000242125:2(@)Loc188	chr1:28840066:A:G	0.004901	0.004251	0.00438	0.0002383	Caudate
ENSG00000256053:1(@)Loc46	chr14:103563112:G:A	0.7457	2.74e-05	0.000245	0.0002382	Caudate
ENSG00000147535:2(@)Loc115	chr8:38382874:C:T	0.001084	0.02298	0.02265	0.0002381	Caudate
ENSG00000164037:1(@)Loc344	chr4:102884286:T:C	0.006774	0.003053	0.003163	0.0002379	Caudate
ENSG00000168802:1(@)Loc544	chr16:69390596:C:T	0.01887	0.001091	0.001266	0.0002378	Caudate
ENSG00000164197:1(@)Loc423	chr5:64159565:G:C	0.00667	0.003098	0.003242	0.0002378	Caudate
ENSG00000101447:3(@)Loc549	chr20:38922292:G:A	0.001075	0.02339	0.0232	0.0002376	Caudate
ENSG00000274818:1(@)Loc352	chr14:70967194:A:G	0.00207	0.01068	0.01063	0.0002375	Caudate
ENSG00000175662:1(@)Loc571	chr17:18049554:T:C	0.00541	0.003909	0.003912	0.0002375	Caudate
ENSG00000274818:1(@)Loc352	chr14:71004383:G:A	0.001952	0.0114	0.01133	0.0002374	Caudate
ENSG00000085788:1(@)Loc115	chr8:38400636:G:A	0.001075	0.0233	0.02238	0.0002374	Caudate
ENSG00000249484:4(@)Loc182_Loc69	chr5:152943061:C:T	0.00743	0.00274	0.002803	0.0002372	Caudate
ENSG00000175662:1(@)Loc571	chr17:18035933:C:T	0.00572	0.003682	0.003697	0.0002371	Caudate
ENSG00000204991:1(@)Loc164	chr16:89819984:C:G	0.5874	3.46e-05	0.0002507	0.0002368	Caudate
ENSG00000188015:2(@)Loc297	chr1:153935432:T:C	0.00196	0.0114	0.0114	0.0002368	Caudate
ENSG00000274818:1(@)Loc352	chr14:71010328:A:G	0.001978	0.01119	0.01112	0.0002365	Caudate
ENSG00000236457:2(@)Loc151	chr17:2287706:G:A	0.002118	0.01035	0.01035	0.0002365	Caudate
ENSG00000204969:1(@)Loc185	chr5:140776679:T:C	0.003329	0.006434	0.006505	0.0002364	Caudate
ENSG00000269938:1(@)Loc275	chr12:123919222:C:T	0.002143	0.0103	0.009393	0.0002363	Caudate
ENSG00000274818:1(@)Loc352	chr14:70963410:A:T	0.00207	0.01062	0.01057	0.0002363	Caudate
ENSG00000274818:1(@)Loc352	chr14:70966605:T:C	0.00207	0.01062	0.01056	0.0002362	Caudate
ENSG00000164197:1(@)Loc423	chr5:64429745:G:A	0.001533	0.01508	0.01494	0.0002362	Caudate
ENSG00000197696:2(@)Loc54	chr15:84768151:C:T	0.002446	0.008814	0.00879	0.0002359	Caudate
ENSG00000147548:2(@)Loc115	chr8:38415064:C:A	0.001398	0.01662	0.01645	0.0002359	Caudate
ENSG00000176371:1(@)Loc54	chr15:84714972:T:C	0.002186	0.009982	0.01002	0.0002358	Caudate
ENSG00000095321:1(@)Loc430	chr9:129155435:C:G	0.03835	0.000529	0.0007277	0.0002353	Caudate
ENSG00000256546:1(@)Loc229	chr12:122067480:G:A	0.002975	0.007155	0.00717	0.0002351	Caudate
ENSG00000248383:1(@)Loc185	chr5:140946015:G:A	0.002698	0.008108	0.007862	0.0002351	Caudate
ENSG00000145354:1(@)Loc344	chr4:102851095:A:G	0.007793	0.002631	0.002761	0.0002349	Caudate
ENSG00000257594:1(@)Loc253	chr12:89463361:G:A	0.0009032	0.02843	0.02832	0.0002348	Caudate
ENSG00000182774:2(@)Loc109	chr15:82594678:C:T	0.004394	0.004677	0.004767	0.0002348	Caudate
ENSG00000177096:1(@)Loc603_Loc485_Loc320_Loc81_Loc244	chr22:42044281:G:A	0.006161	0.003377	0.003454	0.0002347	Caudate
ENSG00000129518:2(@)Loc393	chr14:35035362:A:G	0.009605	0.002138	0.002281	0.0002346	Caudate
ENSG00000110583:2(@)Loc355	chr11:63948432:A:G	0.005235	0.003994	0.004091	0.0002342	Caudate
ENSG00000140534:2(@)Loc117	chr15:89400370:G:T	0.004742	0.004416	0.004315	0.0002342	Caudate
ENSG00000114439:1(@)Loc121	chr3:107826323:G:A	0.002095	0.01067	0.01058	0.0002342	Caudate
ENSG00000085788:1(@)Loc115	chr8:38296053:A:T	0.003011	0.00705	0.006918	0.0002342	Caudate
ENSG00000169964:2(@)Loc356	chr3:45273808:C:T	0.0009778	0.02563	0.02558	0.0002341	Caudate
ENSG00000141564:2(@)Loc561	chr17:80592900:C:T	0.004723	0.004411	0.004249	0.000234	Caudate
ENSG00000114054:1(@)Loc33	chr3:136215057:G:A	0.06457	0.0003101	0.0005119	0.000234	Caudate
ENSG00000182774:2(@)Loc109	chr15:82626493:G:A	0.005531	0.003661	0.003777	0.0002339	Caudate
ENSG00000236457:2(@)Loc151	chr17:2288387:A:C	0.002118	0.01023	0.01023	0.0002339	Caudate
ENSG00000183066:3(@)Loc603_Loc485_Loc320_Loc81_Loc244	chr22:41979757:T:G	0.00771	0.002612	0.002611	0.0002338	Caudate
ENSG00000154822:1(@)Loc110_Loc483	chr3:16834754:G:A	0.0005902	0.05268	0.05185	0.0002337	Caudate
ENSG00000164197:1(@)Loc423	chr5:64427156:A:C	0.001533	0.0149	0.01476	0.0002337	Caudate
ENSG00000250067:1(@)Loc39	chr19:19520846:A:G	0.00576	0.003515	0.00361	0.0002336	Caudate
ENSG00000270083:1(@)Loc603_Loc485_Loc320_Loc81_Loc244	chr22:41983997:A:C	0.003446	0.006129	0.006049	0.0002336	Caudate
ENSG00000109323:3(@)Loc344	chr4:102980538:A:C	0.008587	0.002359	0.002479	0.0002335	Caudate
ENSG00000164197:1(@)Loc423	chr5:64431444:G:C	0.001533	0.01488	0.01474	0.0002334	Caudate
ENSG00000268707:1(@)Loc430	chr9:129149295:A:G	0.06974	0.0002878	0.0004924	0.0002334	Caudate
ENSG00000176371:1(@)Loc54	chr15:84667534:A:G	0.002241	0.009585	0.009628	0.0002331	Caudate
ENSG00000188015:2(@)Loc297	chr1:153923949:C:T	0.002145	0.01012	0.01014	0.000233	Caudate
ENSG00000186326:1(@)Loc525	chr19:32670730:G:A	0.001892	0.01182	0.01069	0.0002326	Caudate
ENSG00000164197:1(@)Loc423	chr5:64158495:C:T	0.00667	0.003027	0.003168	0.0002325	Caudate
ENSG00000147548:2(@)Loc115	chr8:38270250:T:C	0.005538	0.003635	0.003764	0.0002325	Caudate
ENSG00000272617:2(@)Loc544	chr16:69313796:A:G	0.001812	0.01223	0.01226	0.0002324	Caudate
ENSG00000101109:3(@)Loc526	chr20:45057520:C:T	0.001432	0.01622	0.01583	0.0002324	Caudate
ENSG00000175727:1(@)Loc229	chr12:122053027:A:C	0.01586	0.001266	0.001353	0.0002322	Caudate
ENSG00000205702:2(@)Loc603_Loc485_Loc320_Loc81_Loc244	chr22:42031945:C:T	0.003669	0.005734	0.005773	0.0002322	Caudate
ENSG00000188015:2(@)Loc297	chr1:153944893:C:T	0.002145	0.01008	0.0101	0.0002321	Caudate
ENSG00000164197:1(@)Loc423	chr5:64432667:A:T	0.001533	0.01478	0.01464	0.0002321	Caudate
ENSG00000270130:1(@)Loc275	chr12:123962792:T:G	0.004084	0.004989	0.004961	0.0002319	Caudate
ENSG00000197696:2(@)Loc54	chr15:84779120:C:G	0.002446	0.008651	0.008627	0.0002319	Caudate
ENSG00000204962:1(@)Loc185	chr5:140755951:T:C	0.04045	0.0004903	0.0006843	0.0002319	Caudate
ENSG00000274818:1(@)Loc352	chr14:70979189:C:T	0.00207	0.0104	0.01034	0.0002318	Caudate
ENSG00000259683:1(@)Loc54	chr15:84163898:G:A	0.02821	0.0007094	0.0008987	0.0002317	Caudate
ENSG00000257594:1(@)Loc253	chr12:89458600:G:C	0.0009032	0.02793	0.02782	0.0002316	Caudate
ENSG00000274818:1(@)Loc352	chr14:71007092:G:T	0.001952	0.01107	0.011	0.0002312	Caudate
ENSG00000274818:1(@)Loc352	chr14:70978071:G:A	0.00207	0.01036	0.01031	0.0002311	Caudate
ENSG00000268129:1(@)Loc610	chr3:142996107:A:G	0.1868	0.0001062	0.0003148	0.0002311	Caudate
ENSG00000205981:1(@)Loc15_Loc538	chr3:181021071:G:A	0.002047	0.01048	0.01046	0.0002311	Caudate
ENSG00000259683:2(@)Loc54	chr15:84610573:A:G	0.0006973	0.03968	0.03967	0.000231	Caudate
ENSG00000171695:2(@)Loc569	chr20:63881643:A:G	0.08533	0.0002327	0.0004375	0.000231	Caudate
ENSG00000184209:2(@)Loc275	chr12:123932791:T:C	0.002965	0.007133	0.007161	0.0002309	Caudate
ENSG00000145354:1(@)Loc344	chr4:102849422:C:T	0.007793	0.002584	0.002712	0.0002309	Caudate
ENSG00000156011:2(@)Loc576	chr8:18698913:T:C	0.044	0.0004519	0.0006497	0.0002307	Caudate
ENSG00000274818:1(@)Loc352	chr14:71065071:A:G	0.001904	0.01136	0.01128	0.0002306	Caudate
ENSG00000183570:5(@)Loc592	chr21:45778387:G:A	0.0006726	0.04219	0.04165	0.0002306	Caudate
ENSG00000147535:2(@)Loc115	chr8:38330495:A:G	0.005003	0.004016	0.004131	0.0002302	Caudate
ENSG00000270049:2(@)Loc198	chr16:67465811:T:C	0.1397	0.0001415	0.0003481	0.0002301	Caudate
ENSG00000176371:1(@)Loc54	chr15:84776027:A:G	0.002309	0.009142	0.00919	0.00023	Caudate
ENSG00000225681:1(@)Loc283	chr17:20056380:C:T	0.03931	0.0004945	0.0006939	0.00023	Caudate
ENSG00000141564:2(@)Loc561	chr17:80578467:G:T	0.006022	0.003363	0.003288	0.00023	Caudate
ENSG00000154822:1(@)Loc110_Loc483	chr3:16834975:C:T	0.0005902	0.05139	0.05058	0.00023	Caudate
ENSG00000248228:2(@)Loc307	chr4:19930836:C:A	0.002112	0.01013	0.01017	0.00023	Caudate
ENSG00000085788:1(@)Loc115	chr8:38402922:C:T	0.001075	0.02238	0.02149	0.0002298	Caudate
ENSG00000274818:1(@)Loc352	chr14:71060982:A:G	0.001904	0.01131	0.01122	0.0002297	Caudate
ENSG00000143499:2(@)Loc543	chr1:214321035:C:T	0.0006298	0.04609	0.04512	0.0002297	Caudate
ENSG00000008226:1(@)Loc400	chr3:37844345:T:A	0.0807	0.0002448	0.0004473	0.0002297	Caudate
ENSG00000257594:1(@)Loc253	chr12:89457455:A:C	0.0009032	0.02761	0.0275	0.0002296	Caudate
ENSG00000236457:2(@)Loc151	chr17:2288791:C:T	0.002118	0.01002	0.01002	0.0002296	Caudate
ENSG00000176371:1(@)Loc54	chr15:84724805:T:C	0.00247	0.008465	0.008524	0.0002293	Caudate
ENSG00000259462:1(@)Loc109	chr15:82652585:A:G	0.001126	0.0209	0.02084	0.0002291	Caudate
ENSG00000236457:2(@)Loc151	chr17:2269890:A:G	0.002153	0.00982	0.009824	0.0002291	Caudate
ENSG00000203499:2(@)Loc286	chr8:143766586:G:A	0.107	0.000184	0.0003879	0.0002291	Caudate
ENSG00000274818:1(@)Loc352	chr14:70996042:T:G	0.001952	0.01094	0.01087	0.0002288	Caudate
ENSG00000163931:2(@)Loc131	chr3:53353862:C:T	0.01624	0.001223	0.001382	0.0002288	Caudate
ENSG00000143499:2(@)Loc543	chr1:214320621:G:A	0.0006298	0.04573	0.04478	0.0002285	Caudate
ENSG00000101210:3(@)Loc619_Loc366	chr20:63511660:C:T	0.005072	0.004025	0.004113	0.0002284	Caudate
ENSG00000274818:1(@)Loc352	chr14:71006820:G:A	0.001963	0.01084	0.01077	0.0002282	Caudate
ENSG00000129933:1(@)Loc39	chr19:19376493:C:T	0.001273	0.01786	0.01773	0.0002282	Caudate
ENSG00000268707:1(@)Loc430	chr9:129126041:C:G	0.04607	0.0004266	0.0006219	0.0002282	Caudate
ENSG00000274818:1(@)Loc352	chr14:71120451:C:G	0.001115	0.02097	0.02064	0.000228	Caudate
ENSG00000175662:1(@)Loc571	chr17:17992776:C:T	0.008185	0.002443	0.002518	0.000228	Caudate
ENSG00000183172:1(@)Loc603_Loc485_Loc320_Loc81_Loc244	chr22:42096859:G:A	0.01519	0.001304	0.001462	0.000228	Caudate
ENSG00000156011:2(@)Loc576	chr8:18699383:C:A	0.044	0.0004466	0.000642	0.000228	Caudate
ENSG00000179630:1(@)Loc124	chr13:43875232:G:C	0.04517	0.0004347	0.0006292	0.0002279	Caudate
ENSG00000205981:1(@)Loc15_Loc538	chr3:181015958:G:C	0.002047	0.01032	0.0103	0.0002279	Caudate
ENSG00000274818:1(@)Loc352	chr14:70992806:A:G	0.001952	0.01089	0.01081	0.0002277	Caudate
ENSG00000159714:2(@)Loc198	chr16:67900822:A:G	0.03482	0.000564	0.0007546	0.0002277	Caudate
ENSG00000117593:1(@)Loc143	chr1:173820226:C:T	0.06154	0.0003183	0.0005168	0.0002277	Caudate
ENSG00000270049:2(@)Loc198	chr16:67467341:C:T	0.1397	0.00014	0.0003444	0.0002276	Caudate
ENSG00000166924:2(@)Loc350	chr7:100622306:G:A	0.0209	0.0009428	0.001122	0.0002276	Caudate
ENSG00000250091:1(@)Loc275	chr12:123943784:T:C	0.003223	0.006455	0.005855	0.0002275	Caudate
ENSG00000175662:1(@)Loc571	chr17:18051414:G:C	0.00541	0.003735	0.003739	0.0002274	Caudate
ENSG00000182774:2(@)Loc109	chr15:82671937:A:G	0.001181	0.01944	0.01913	0.0002273	Caudate
ENSG00000182450:2(@)Loc355	chr11:63923577:C:T	0.0007438	0.03577	0.03538	0.0002272	Caudate
ENSG00000274818:1(@)Loc352	chr14:70991112:T:C	0.001952	0.01086	0.01079	0.0002272	Caudate
ENSG00000188015:2(@)Loc297	chr1:153961727:T:C	0.002484	0.00837	0.008418	0.0002271	Caudate
ENSG00000175662:1(@)Loc571	chr17:17988467:A:G	0.008185	0.002429	0.002504	0.0002268	Caudate
ENSG00000213790:1(@)Loc603_Loc485_Loc320_Loc81_Loc244	chr22:42091896:G:A	0.01946	0.001007	0.00118	0.0002268	Caudate
ENSG00000170802:1(@)Loc370	chr2:48303842:A:G	0.2017	9.631e-05	0.0002854	0.0002268	Caudate
ENSG00000145545:2(@)Loc468	chr5:6655134:C:G	0.09335	0.0002087	0.0004097	0.0002267	Caudate
ENSG00000235370:3(@)Loc54	chr15:84704985:T:C	0.01236	0.001598	0.001758	0.0002265	Caudate
ENSG00000256278:1(@)Loc54	chr15:84786190:A:C	0.00279	0.007309	0.007127	0.0002264	Caudate
ENSG00000164197:1(@)Loc423	chr5:64433898:T:C	0.001533	0.01436	0.01423	0.0002264	Caudate
ENSG00000109323:3(@)Loc344	chr4:102979044:G:T	0.008587	0.002285	0.002402	0.0002263	Caudate
ENSG00000147548:2(@)Loc115	chr8:38415434:T:C	0.001448	0.01517	0.01503	0.0002262	Caudate
ENSG00000167588:1(@)Loc220	chr12:50234683:T:C	0.004879	0.004107	0.004133	0.0002261	Caudate
ENSG00000272368:2(@)Loc220	chr12:50117625:T:C	0.0342	0.0005699	0.0007583	0.000226	Caudate
ENSG00000226026:3(@)Loc372	chr1:95220735:T:C	0.04836	0.000402	0.0005966	0.0002257	Caudate
ENSG00000205981:1(@)Loc15_Loc538	chr3:181013670:C:T	0.001942	0.01082	0.01079	0.0002257	Caudate
ENSG00000109466:1(@)Loc180	chr4:165316237:A:G	0.03823	0.0005088	0.0007002	0.0002256	Caudate
ENSG00000248383:1(@)Loc185	chr5:140966883:T:A	0.003616	0.005663	0.005547	0.0002256	Caudate
ENSG00000176371:1(@)Loc54	chr15:84700450:C:T	0.001952	0.01077	0.01079	0.0002254	Caudate
ENSG00000184903:1(@)Loc44	chr7:111298342:C:G	0.001038	0.02256	0.02255	0.0002251	Caudate
ENSG00000274818:1(@)Loc352	chr14:70957538:G:A	0.00207	0.01006	0.01	0.000225	Caudate
ENSG00000261574:1(@)Loc164	chr16:89798834:T:C	0.0007801	0.03293	0.03147	0.0002249	Caudate
ENSG00000227354:3(@)Loc79	chr13:79373871:C:T	0.1763	0.0001095	0.0003122	0.0002248	Caudate
ENSG00000065609:2(@)Loc531_Loc113	chr6:83582853:C:T	0.003959	0.005019	0.004808	0.0002248	Caudate
ENSG00000177096:1(@)Loc603_Loc485_Loc320_Loc81_Loc244	chr22:42045298:G:A	0.006161	0.003225	0.003299	0.0002245	Caudate
ENSG00000146007:1(@)Loc185	chr5:140772116:A:G	0.008358	0.002333	0.002468	0.0002241	Caudate
ENSG00000258122:1(@)Loc365	chr16:66727604:T:C	0.001653	0.01291	0.01298	0.000224	Caudate
ENSG00000164037:1(@)Loc344	chr4:102951697:C:A	0.001599	0.01351	0.01324	0.0002237	Caudate
ENSG00000110492:1(@)Loc12	chr11:46514892:G:A	0.0006503	0.04231	0.0415	0.0002236	Caudate
ENSG00000182774:2(@)Loc109	chr15:82670601:A:C	0.001181	0.01903	0.01872	0.0002233	Caudate
ENSG00000140564:1(@)Loc5	chr15:90885812:G:A	0.3013	6.171e-05	0.0002652	0.0002233	Caudate
ENSG00000165046:1(@)Loc115	chr8:38277359:C:A	0.00311	0.006407	0.006452	0.0002231	Caudate
ENSG00000142494:2(@)Loc78_Loc546	chr17:19487048:G:T	0.1438	0.0001332	0.0003335	0.000223	Caudate
ENSG00000147535:2(@)Loc115	chr8:38401963:T:C	0.004251	0.004607	0.004702	0.000223	Caudate
ENSG00000175662:2(@)Loc571	chr17:18101759:A:G	0.01738	0.001104	0.001275	0.0002229	Caudate
ENSG00000274818:1(@)Loc352	chr14:71031077:G:C	0.001904	0.01092	0.01084	0.0002227	Caudate
ENSG00000113013:1(@)Loc92	chr5:138591930:C:G	0.001113	0.02039	0.0204	0.0002227	Caudate
ENSG00000274818:1(@)Loc352	chr14:71058370:C:T	0.001904	0.01091	0.01084	0.0002226	Caudate
ENSG00000176371:1(@)Loc54	chr15:84786190:A:C	0.002744	0.007309	0.007383	0.0002226	Caudate
ENSG00000250067:1(@)Loc39	chr19:19502671:T:C	0.004436	0.004388	0.004444	0.0002226	Caudate
ENSG00000237522:2(@)Loc384	chr2:60486100:A:G	0.000258	0.35	0.3434	0.0002226	Caudate
ENSG00000279726:1(@)Loc185	chr5:140823847:C:T	0.004611	0.004312	0.004331	0.0002225	Caudate
ENSG00000270130:1(@)Loc275	chr12:123962069:G:A	0.004755	0.004071	0.004079	0.0002224	Caudate
ENSG00000174939:1(@)Loc40	chr16:29920743:C:T	0.1786	0.0001066	0.0003065	0.0002223	Caudate
ENSG00000143543:1(@)Loc297	chr1:153923949:C:T	0.002046	0.01012	0.01014	0.0002223	Caudate
ENSG00000257594:1(@)Loc253	chr12:89456163:A:G	0.0009032	0.02643	0.02633	0.000222	Caudate
ENSG00000236457:2(@)Loc151	chr17:2290734:T:C	0.002118	0.009642	0.009643	0.0002218	Caudate
ENSG00000185278:1(@)Loc143	chr1:173901226:G:A	0.008833	0.002204	0.002336	0.0002218	Caudate
ENSG00000150627:2(@)Loc31_Loc316	chr4:175815810:C:T	0.000403	0.09383	0.09239	0.0002216	Caudate
ENSG00000143337:1(@)Loc479	chr1:179383601:T:C	0.004205	0.00473	0.004789	0.0002214	Caudate
ENSG00000075914:1(@)Loc356	chr3:45273808:C:T	0.0009226	0.02563	0.02544	0.0002214	Caudate
ENSG00000147548:2(@)Loc115	chr8:38360094:C:G	0.004159	0.004659	0.004754	0.0002214	Caudate
ENSG00000140564:1(@)Loc5	chr15:90885406:G:A	0.1044	0.0001767	0.0003762	0.0002213	Caudate
ENSG00000129933:1(@)Loc39	chr19:19418012:C:A	0.001618	0.01302	0.01298	0.0002213	Caudate
ENSG00000258366:1(@)Loc619	chr20:63496168:G:A	0.009644	0.002011	0.002153	0.0002213	Caudate
ENSG00000183172:1(@)Loc603_Loc485_Loc320_Loc81_Loc244	chr22:42096100:C:T	0.01519	0.001265	0.001419	0.0002213	Caudate
ENSG00000197696:2(@)Loc54	chr15:84742305:T:C	0.002177	0.009334	0.009282	0.0002212	Caudate
ENSG00000188015:2(@)Loc297	chr1:153931738:T:C	0.001744	0.01202	0.012	0.000221	Caudate
ENSG00000164197:1(@)Loc423	chr5:64181720:G:A	0.1218	0.0001528	0.0003518	0.000221	Caudate
ENSG00000165046:1(@)Loc115	chr8:38416675:C:G	0.001682	0.01246	0.01235	0.000221	Caudate
ENSG00000110025:2(@)Loc346	chr11:65020408:T:C	0.0128	0.001501	0.001658	0.0002206	Caudate
ENSG00000177954:1(@)Loc297	chr1:153914286:A:G	0.002224	0.009149	0.009204	0.0002206	Caudate
ENSG00000185745:5(@)Loc512	chr10:89659537:A:G	0.001911	0.01102	0.01092	0.0002205	Caudate
ENSG00000085788:1(@)Loc115	chr8:38270250:T:C	0.005306	0.003635	0.003658	0.0002205	Caudate
ENSG00000101109:3(@)Loc526	chr20:45018053:A:G	0.00232	0.008855	0.008728	0.0002204	Caudate
ENSG00000112941:2(@)Loc468	chr5:6726431:G:A	0.006687	0.002913	0.003023	0.0002204	Caudate
ENSG00000270130:1(@)Loc275	chr12:123992326:C:T	0.001279	0.017	0.01638	0.0002199	Caudate
ENSG00000174939:1(@)Loc40_Loc599	chr16:29935624:T:C	0.09935	0.0001897	0.0003844	0.0002199	Caudate
ENSG00000204991:3(@)Loc164	chr16:89808851:T:C	0.06074	0.0003113	0.0005031	0.0002198	Caudate
ENSG00000168016:2(@)Loc132	chr3:36822998:T:G	0.0005349	0.05544	0.05476	0.0002196	Caudate
ENSG00000168802:1(@)Loc544	chr16:69385128:T:A	0.01549	0.001229	0.001382	0.0002195	Caudate
ENSG00000177954:1(@)Loc297	chr1:153931862:G:A	0.001672	0.01251	0.01251	0.0002194	Caudate
ENSG00000188015:2(@)Loc297	chr1:153941223:T:G	0.00196	0.01046	0.01046	0.0002194	Caudate
ENSG00000281100:1(@)Loc132	chr3:36837479:A:G	0.0008613	0.028	0.02525	0.0002194	Caudate
ENSG00000152154:2(@)Loc590	chr2:39716915:G:A	0.001701	0.01247	0.0123	0.0002193	Caudate
ENSG00000205981:1(@)Loc15_Loc538	chr3:181020584:C:G	0.002047	0.009886	0.00987	0.0002193	Caudate
ENSG00000254427:4(@)Loc555	chr11:45329921:A:G	0.01077	0.001776	0.001914	0.0002192	Caudate
ENSG00000164037:1(@)Loc344	chr4:102862343:T:A	0.004897	0.003924	0.003986	0.0002191	Caudate
ENSG00000183172:1(@)Loc603_Loc485_Loc320_Loc81_Loc244	chr22:42102200:C:T	0.01519	0.001251	0.001403	0.0002189	Caudate
ENSG00000143499:2(@)Loc543	chr1:214319443:C:T	0.0006298	0.04289	0.042	0.0002188	Caudate
ENSG00000146166:3(@)Loc511	chr6:63425925:G:A	0.003628	0.005444	0.005463	0.0002187	Caudate
ENSG00000253981:1(@)Loc237	chr8:8240557:A:G	0.261	7.194e-05	0.0002703	0.0002187	Caudate
ENSG00000188015:2(@)Loc297	chr1:153935363:T:C	0.00162	0.0129	0.01285	0.0002184	Caudate
ENSG00000257594:1(@)Loc253	chr12:89545558:G:A	0.00108	0.02068	0.02064	0.0002183	Caudate
ENSG00000176371:1(@)Loc54	chr15:84657289:G:T	0.00107	0.02091	0.02074	0.0002182	Caudate
ENSG00000156735:1(@)Loc115	chr8:38415024:C:G	0.001374	0.01554	0.01528	0.0002182	Caudate
ENSG00000259295:1(@)Loc54	chr15:84777989:T:C	0.002492	0.008029	0.007483	0.000218	Caudate
ENSG00000164197:1(@)Loc423	chr5:64435873:A:T	0.001533	0.01375	0.01362	0.000218	Caudate
ENSG00000164037:1(@)Loc344	chr4:102909368:C:T	0.00291	0.006763	0.006722	0.0002179	Caudate
ENSG00000165046:1(@)Loc115	chr8:38394552:T:C	0.003763	0.005095	0.005168	0.0002176	Caudate
ENSG00000102595:1(@)Loc495	chr13:96026962:C:T	0.003102	0.006398	0.006349	0.0002175	Caudate
ENSG00000116199:3(@)Loc479	chr1:179365117:G:A	0.0007302	0.03461	0.03402	0.0002175	Caudate
ENSG00000115816:2(@)Loc74_Loc537	chr2:37217630:C:T	0.009011	0.002116	0.002218	0.0002175	Caudate
ENSG00000163931:2(@)Loc131	chr3:53364541:G:A	0.01724	0.001094	0.001248	0.0002175	Caudate
ENSG00000141034:1(@)Loc571	chr17:18021554:A:G	0.00906	0.002082	0.002161	0.0002168	Caudate
ENSG00000113013:1(@)Loc92	chr5:138595901:G:A	0.001113	0.01973	0.01975	0.0002168	Caudate
ENSG00000176371:1(@)Loc54	chr15:84712928:C:T	0.002186	0.009089	0.009126	0.0002166	Caudate
ENSG00000147535:2(@)Loc115	chr8:38376991:C:T	0.001084	0.02039	0.0201	0.0002162	Caudate
ENSG00000182774:2(@)Loc109	chr15:82673276:A:G	0.001181	0.01829	0.018	0.0002161	Caudate
ENSG00000176371:1(@)Loc54	chr15:84657715:G:C	0.00107	0.02066	0.02049	0.0002161	Caudate
ENSG00000168802:1(@)Loc544	chr16:69322792:A:G	0.004107	0.00473	0.004743	0.0002161	Caudate
ENSG00000167491:1(@)Loc39	chr19:19510229:T:C	0.003951	0.004817	0.004271	0.0002161	Caudate
ENSG00000173120:1(@)Loc593	chr11:66802038:G:T	0.006159	0.003106	0.003205	0.000216	Caudate
ENSG00000274818:1(@)Loc352	chr14:70911471:T:C	0.0021	0.009462	0.009415	0.0002159	Caudate
ENSG00000186010:2(@)Loc39	chr19:19372073:G:A	0.0009198	0.0249	0.02487	0.0002159	Caudate
ENSG00000255135:2(@)Loc404	chr11:76523909:A:G	0.0008901	0.02613	0.02477	0.0002157	Caudate
ENSG00000105866:1(@)Loc161	chr7:21460239:A:G	0.02004	0.0009047	0.0009718	0.0002157	Caudate
ENSG00000177946:1(@)Loc164_Loc264	chr16:89972488:G:C	0.6947	2.663e-05	0.0002235	0.0002156	Caudate
ENSG00000175662:1(@)Loc571	chr17:18037723:G:C	0.00572	0.003334	0.003348	0.0002155	Caudate
ENSG00000147535:2(@)Loc115	chr8:38323043:T:G	0.005325	0.003513	0.003627	0.0002155	Caudate
ENSG00000146166:3(@)Loc511	chr6:63428329:G:T	0.003628	0.005358	0.005376	0.0002154	Caudate
ENSG00000147535:2(@)Loc115	chr8:38377869:C:T	0.001084	0.0203	0.02001	0.0002154	Caudate
ENSG00000124134:1(@)Loc526	chr20:44983439:A:G	0.002776	0.007099	0.007004	0.0002152	Caudate
ENSG00000164197:1(@)Loc423	chr5:64436478:G:A	0.001533	0.01354	0.01342	0.0002152	Caudate
ENSG00000075399:2(@)Loc164	chr16:89706211:G:A	0.2913	6.337e-05	0.0002587	0.0002151	Caudate
ENSG00000145545:2(@)Loc468	chr5:6635456:C:T	0.0466	0.0003976	0.000582	0.0002151	Caudate
ENSG00000248228:2(@)Loc307	chr4:19892815:T:C	0.001488	0.01395	0.0139	0.000215	Caudate
ENSG00000145545:2(@)Loc468	chr5:6657695:C:T	0.09335	0.0001978	0.0003885	0.0002149	Caudate
ENSG00000275379:1(@)Loc1	chr6:27389635:C:G	0.003693	0.005264	0.005299	0.0002149	Caudate
ENSG00000259728:1(@)Loc54	chr15:84658188:T:C	0.0009439	0.0244	0.02394	0.0002147	Caudate
ENSG00000129933:1(@)Loc39	chr19:19381164:T:C	0.001273	0.0166	0.01649	0.0002146	Caudate
ENSG00000147535:2(@)Loc115	chr8:38411996:T:C	0.004251	0.004425	0.004516	0.0002146	Caudate
ENSG00000205981:1(@)Loc15_Loc538	chr3:181138665:T:A	0.01049	0.001734	0.001892	0.0002144	Caudate
ENSG00000166924:2(@)Loc350	chr7:100621544:A:G	0.0209	0.0008878	0.001057	0.0002144	Caudate
ENSG00000177096:1(@)Loc603_Loc485_Loc320_Loc81_Loc244	chr22:42090719:G:A	0.01111	0.001678	0.001806	0.0002142	Caudate
ENSG00000147548:2(@)Loc115	chr8:38268841:G:C	0.005472	0.003379	0.003497	0.0002142	Caudate
ENSG00000100890:2(@)Loc393	chr14:35124900:C:G	0.004042	0.004766	0.004821	0.0002141	Caudate
ENSG00000204991:3(@)Loc164	chr16:89799752:A:G	0.01095	0.001706	0.001849	0.0002139	Caudate
ENSG00000143621:1(@)Loc297	chr1:153928826:A:G	0.001615	0.01264	0.01264	0.0002138	Caudate
ENSG00000016864:1(@)Loc262_Loc6_Loc295	chr3:52698413:A:G	0.0006123	0.04284	0.04277	0.0002138	Caudate
ENSG00000260075:3(@)Loc114	chr17:46028029:A:G	0.17	0.0001078	0.0003003	0.0002137	Caudate
ENSG00000177096:1(@)Loc603_Loc485_Loc320_Loc81_Loc244	chr22:42063618:C:T	0.01687	0.001096	0.001247	0.0002137	Caudate
ENSG00000147548:2(@)Loc115	chr8:38280012:A:G	0.006254	0.002936	0.003063	0.0002137	Caudate
ENSG00000147548:2(@)Loc115	chr8:38333416:T:C	0.001851	0.01074	0.01068	0.0002136	Caudate
ENSG00000280063:1(@)Loc123	chr16:4407906:C:G	0.0134	0.001379	0.001534	0.0002135	Caudate
ENSG00000168101:1(@)Loc123	chr16:4455330:C:T	0.006684	0.002787	0.002932	0.0002135	Caudate
ENSG00000102580:1(@)Loc495	chr13:95963030:C:T	0.003773	0.004988	0.005121	0.0002133	Caudate
ENSG00000274818:1(@)Loc352	chr14:70910578:A:G	0.0021	0.009324	0.009278	0.0002131	Caudate
ENSG00000167264:1(@)Loc198	chr16:68298844:G:A	0.4127	4.428e-05	0.0002382	0.000213	Caudate
ENSG00000166924:2(@)Loc350	chr7:100623192:T:G	0.0209	0.0008807	0.001049	0.0002127	Caudate
ENSG00000118689:1(@)Loc137	chr6:108575012:A:G	0.03801	0.0004818	0.0006616	0.0002125	Caudate
ENSG00000175662:2(@)Loc571	chr17:18023291:C:T	0.007574	0.00245	0.002571	0.0002124	Caudate
ENSG00000066248:1(@)Loc24_Loc377	chr2:232925939:G:T	0.004333	0.004399	0.004461	0.0002124	Caudate
ENSG00000236457:2(@)Loc151	chr17:2292794:C:T	0.002118	0.009182	0.009184	0.0002122	Caudate
ENSG00000249484:4(@)Loc182_Loc69	chr5:152867047:A:C	0.007714	0.002352	0.002414	0.0002122	Caudate
ENSG00000275379:1(@)Loc1	chr6:27390387:A:G	0.003693	0.005194	0.005229	0.0002122	Caudate
ENSG00000129933:1(@)Loc39	chr19:19365556:G:A	0.001395	0.01469	0.01461	0.0002119	Caudate
ENSG00000168802:1(@)Loc544	chr16:69390232:T:C	0.01181	0.00156	0.001693	0.0002118	Caudate
ENSG00000260075:3(@)Loc114	chr17:46111701:A:G	0.003136	0.006159	0.006158	0.0002116	Caudate
ENSG00000148843:3(@)Loc4_Loc21_Loc293	chr10:103244344:G:A	0.002231	0.008888	0.008777	0.0002115	Caudate
ENSG00000178074:1(@)Loc558_Loc22_Loc457	chr2:199850665:T:G	0.0003978	0.08629	0.08598	0.0002115	Caudate
ENSG00000184209:2(@)Loc275	chr12:123946065:G:A	0.002517	0.00774	0.007735	0.0002114	Caudate
ENSG00000187741:3(@)Loc164	chr16:89818509:G:A	0.172	0.0001054	0.0002959	0.0002113	Caudate
ENSG00000267475:2(@)Loc525	chr19:32639960:T:C	0.01179	0.001558	0.001701	0.0002112	Caudate
ENSG00000143621:1(@)Loc297	chr1:153928673:A:G	0.001615	0.01247	0.01247	0.0002112	Caudate
ENSG00000172115:2(@)Loc93	chr7:24752482:C:T	0.002952	0.006459	0.006479	0.0002112	Caudate
ENSG00000147535:2(@)Loc115	chr8:38379076:C:G	0.001084	0.01982	0.01954	0.0002112	Caudate
ENSG00000147548:2(@)Loc115	chr8:38368759:A:G	0.004159	0.004432	0.004523	0.0002112	Caudate
ENSG00000185278:2(@)Loc143	chr1:173908748:G:C	0.007908	0.002324	0.002467	0.0002111	Caudate
ENSG00000156011:2(@)Loc576	chr8:18687247:T:C	0.03685	0.0004936	0.0006719	0.000211	Caudate
ENSG00000204962:1(@)Loc185	chr5:140780542:C:T	0.003993	0.004721	0.004735	0.0002109	Caudate
ENSG00000256546:1(@)Loc229	chr12:122106754:T:A	0.003308	0.005685	0.005719	0.0002108	Caudate
ENSG00000143621:1(@)Loc297	chr1:153936593:G:C	0.001557	0.01297	0.01296	0.0002108	Caudate
ENSG00000115207:2(@)Loc236	chr2:27823161:G:A	0.003644	0.005188	0.00524	0.0002107	Caudate
ENSG00000269997:2(@)Loc275	chr12:123946265:G:A	0.01201	0.001484	0.001589	0.0002105	Caudate
ENSG00000232912:1(@)Loc523_Loc128	chr1:8404449:T:C	0.001129	0.0189	0.0187	0.0002105	Caudate
ENSG00000189423:2(@)Loc283	chr17:20085230:C:A	0.0008767	0.02611	0.02569	0.0002104	Caudate
ENSG00000101109:3(@)Loc526	chr20:45061920:C:G	0.00232	0.008416	0.008296	0.0002104	Caudate
ENSG00000143621:1(@)Loc297	chr1:153931407:T:C	0.001615	0.01239	0.01239	0.0002101	Caudate
ENSG00000182774:2(@)Loc109	chr15:82654567:A:G	0.001181	0.01768	0.0174	0.00021	Caudate
ENSG00000236457:2(@)Loc151	chr17:2293365:G:A	0.002118	0.00908	0.009082	0.00021	Caudate
ENSG00000232912:1(@)Loc523_Loc128	chr1:8376742:C:T	0.001155	0.01832	0.01813	0.00021	Caudate
ENSG00000164197:1(@)Loc423	chr5:64438146:G:A	0.001533	0.01317	0.01305	0.00021	Caudate
ENSG00000141034:1(@)Loc571	chr17:18061031:G:A	0.003656	0.005157	0.005051	0.0002098	Caudate
ENSG00000225681:1(@)Loc283	chr17:20061462:A:G	0.04668	0.0003793	0.0005629	0.0002098	Caudate
ENSG00000109323:3(@)Loc344	chr4:102980629:C:T	0.008587	0.002115	0.002223	0.0002098	Caudate
ENSG00000145545:2(@)Loc468	chr5:6634748:T:A	0.0466	0.0003876	0.0005674	0.0002098	Caudate
ENSG00000259429:3(@)Loc109	chr15:82654937:C:T	0.009115	0.002012	0.002143	0.0002096	Caudate
ENSG00000183172:1(@)Loc603_Loc485_Loc320_Loc81_Loc244	chr22:42094596:C:T	0.01519	0.001198	0.001343	0.0002096	Caudate
ENSG00000147548:2(@)Loc115	chr8:38326077:G:A	0.001592	0.01246	0.01237	0.0002096	Caudate
ENSG00000143499:2(@)Loc543	chr1:214306150:G:A	0.0006298	0.04026	0.03943	0.0002095	Caudate
ENSG00000280063:1(@)Loc123	chr16:4434612:A:G	0.04799	0.0003737	0.0005546	0.0002094	Caudate
ENSG00000205981:1(@)Loc15_Loc538	chr3:181018037:A:T	0.002047	0.009392	0.009377	0.0002094	Caudate
ENSG00000101109:3(@)Loc526	chr20:44969513:G:C	0.002194	0.008891	0.008752	0.0002093	Caudate
ENSG00000129518:2(@)Loc393	chr14:35028843:G:A	0.007626	0.002408	0.002518	0.0002092	Caudate
ENSG00000143621:1(@)Loc297	chr1:153947280:T:G	0.001557	0.01285	0.01284	0.0002091	Caudate
ENSG00000183570:5(@)Loc592	chr21:45631160:C:T	0.0003666	0.1009	0.09926	0.0002091	Caudate
ENSG00000146166:3(@)Loc511	chr6:63425105:G:A	0.003628	0.005192	0.005211	0.0002091	Caudate
ENSG00000109323:3(@)Loc344	chr4:102990002:A:C	0.008587	0.002107	0.002215	0.000209	Caudate
ENSG00000168802:1(@)Loc544	chr16:69388783:C:T	0.01549	0.001169	0.001314	0.0002089	Caudate
ENSG00000126790:1(@)Loc532	chr14:59474860:A:G	0.7853	2.281e-05	0.0002136	0.0002088	Caudate
ENSG00000184164:3(@)Loc325	chr22:49924177:T:C	0.004602	0.004045	0.004109	0.0002088	Caudate
ENSG00000256546:1(@)Loc229	chr12:122108763:G:C	0.003308	0.005626	0.00566	0.0002087	Caudate
ENSG00000270130:1(@)Loc275	chr12:123939270:T:C	0.001261	0.01625	0.01566	0.0002087	Caudate
ENSG00000108379:3(@)Loc114	chr17:46743059:T:C	0.03859	0.000466	0.000643	0.0002087	Caudate
ENSG00000164197:1(@)Loc423	chr5:64118573:T:C	0.006496	0.002782	0.002908	0.0002087	Caudate
ENSG00000256546:1(@)Loc229	chr12:122105918:G:T	0.003308	0.005622	0.005656	0.0002086	Caudate
ENSG00000179630:1(@)Loc124	chr13:43889907:A:G	0.03298	0.0005456	0.0007186	0.0002086	Caudate
ENSG00000177954:1(@)Loc297	chr1:153948088:A:G	0.00136	0.01496	0.01491	0.0002085	Caudate
ENSG00000145354:1(@)Loc344	chr4:102881422:A:G	0.005774	0.003164	0.003252	0.0002082	Caudate
ENSG00000106263:2(@)Loc247	chr7:2662648:C:T	0.0003497	0.1109	0.1088	0.000208	Caudate
ENSG00000167491:1(@)Loc39	chr19:19514738:A:G	0.003951	0.004625	0.0041	0.0002079	Caudate
ENSG00000204962:1(@)Loc185	chr5:140753147:T:C	0.04045	0.0004394	0.0006134	0.0002079	Caudate
ENSG00000171962:1(@)Loc571	chr17:18012477:G:T	0.004171	0.004448	0.00448	0.0002077	Caudate
ENSG00000186010:2(@)Loc39	chr19:19371799:C:T	0.0009198	0.02368	0.02365	0.0002076	Caudate
ENSG00000273154:1(@)Loc569	chr20:63679745:G:A	0.01564	0.00114	0.001239	0.0002076	Caudate
ENSG00000183066:3(@)Loc603_Loc485_Loc320_Loc81_Loc244	chr22:41974987:T:C	0.0002349	0.3895	0.3576	0.0002076	Caudate
ENSG00000204962:1(@)Loc185	chr5:140785304:A:T	0.003993	0.004646	0.004659	0.0002076	Caudate
ENSG00000204962:1(@)Loc185	chr5:140785333:T:C	0.003993	0.004644	0.004658	0.0002076	Caudate
ENSG00000248228:2(@)Loc307	chr4:19935779:A:C	0.001711	0.01143	0.01142	0.0002075	Caudate
ENSG00000129518:2(@)Loc393	chr14:35033571:A:C	0.008424	0.002152	0.002269	0.0002071	Caudate
ENSG00000249992:1(@)Loc356	chr3:45295628:T:C	0.0005177	0.05254	0.05235	0.0002069	Caudate
ENSG00000143621:1(@)Loc297	chr1:153931862:G:A	0.001577	0.01251	0.0125	0.0002068	Caudate
ENSG00000269997:2(@)Loc275	chr12:123997709:T:C	0.0007425	0.0311	0.02945	0.0002066	Caudate
ENSG00000101246:1(@)Loc569	chr20:63735126:A:G	0.002512	0.007546	0.007348	0.0002066	Caudate
ENSG00000177096:1(@)Loc603_Loc485_Loc320_Loc81_Loc244	chr22:42097094:A:G	0.01111	0.001618	0.001741	0.0002066	Caudate
ENSG00000159720:1(@)Loc198	chr16:67903072:T:C	0.02934	0.0006071	0.0007776	0.0002065	Caudate
ENSG00000106348:2(@)Loc431_Loc563	chr7:128079895:G:A	0.01046	0.001718	0.001854	0.0002065	Caudate
ENSG00000164898:1(@)Loc312	chr7:139349461:A:C	0.01287	0.001395	0.001539	0.0002065	Caudate
ENSG00000197136:1(@)Loc274	chr11:65638228:C:T	0.00477	0.003823	0.003882	0.0002064	Caudate
ENSG00000157456:1(@)Loc181_Loc572	chr15:59065968:T:C	0.009565	0.001881	0.001982	0.0002064	Caudate
ENSG00000188582:1(@)Loc610	chr3:142991222:A:G	0.248	7.14e-05	0.0002584	0.0002063	Caudate
ENSG00000165046:1(@)Loc115	chr8:38259274:A:G	0.001649	0.01179	0.01168	0.0002063	Caudate
ENSG00000178917:3(@)Loc618	chr3:44437730:T:C	0.0009054	0.02446	0.02406	0.0002062	Caudate
ENSG00000143543:1(@)Loc297	chr1:153858681:T:C	0.002333	0.008059	0.008101	0.000206	Caudate
ENSG00000104529:2(@)Loc286	chr8:143849489:G:T	0.0007653	0.03054	0.0299	0.000206	Caudate
ENSG00000172977:1(@)Loc274	chr11:65775950:G:C	0.00117	0.01779	0.01748	0.0002059	Caudate
ENSG00000281100:1(@)Loc132	chr3:36837072:A:G	0.0008613	0.02578	0.02325	0.0002059	Caudate
ENSG00000177954:1(@)Loc297	chr1:153971324:C:T	0.004249	0.004249	0.004369	0.0002058	Caudate
ENSG00000143578:1(@)Loc297	chr1:153969038:C:T	0.003223	0.005729	0.005816	0.0002057	Caudate
ENSG00000249992:1(@)Loc356	chr3:45295639:G:T	0.0005177	0.05209	0.05189	0.0002057	Caudate
ENSG00000278535:1(@)Loc256	chr17:36521034:T:A	0.0479	0.0003695	0.0005463	0.0002056	Caudate
ENSG00000177096:1(@)Loc603_Loc485_Loc320_Loc81_Loc244	chr22:42089288:T:C	0.01111	0.00161	0.001733	0.0002056	Caudate
ENSG00000178074:1(@)Loc22_Loc119_Loc62	chr2:199949997:A:T	0.0005196	0.05169	0.05157	0.0002056	Caudate
ENSG00000204962:1(@)Loc185	chr5:140785983:T:C	0.003993	0.004596	0.00461	0.0002055	Caudate
ENSG00000100034:1(@)Loc597	chr22:21935025:G:A	0.02268	0.0007832	0.0009416	0.0002054	Caudate
ENSG00000145354:1(@)Loc344	chr4:102891342:A:G	0.005774	0.00312	0.003207	0.0002054	Caudate
ENSG00000184209:2(@)Loc275	chr12:123947154:A:G	0.002517	0.007498	0.007493	0.0002053	Caudate
ENSG00000188015:2(@)Loc297	chr1:153954794:T:C	0.001908	0.01001	0.01001	0.0002053	Caudate
ENSG00000143543:1(@)Loc297	chr1:153858770:T:C	0.002333	0.008026	0.008068	0.0002053	Caudate
ENSG00000178074:1(@)Loc22_Loc119_Loc62	chr2:199949849:C:T	0.0005196	0.05154	0.05143	0.0002053	Caudate
ENSG00000075413:1(@)Loc46	chr14:103824476:A:G	0.001045	0.02011	0.02	0.0002052	Caudate
ENSG00000143621:1(@)Loc297	chr1:153928014:C:A	0.001615	0.01206	0.01207	0.0002052	Caudate
ENSG00000213398:1(@)Loc198	chr16:68290307:A:T	0.01462	0.001208	0.001315	0.000205	Caudate
ENSG00000104228:1(@)Loc520	chr8:27310425:T:C	0.3002	5.859e-05	0.0002447	0.0002049	Caudate
ENSG00000261574:1(@)Loc164	chr16:89741867:A:C	0.002209	0.008516	0.008272	0.0002048	Caudate
ENSG00000143621:1(@)Loc297	chr1:153935363:T:C	0.00152	0.0129	0.01289	0.0002048	Caudate
ENSG00000257594:1(@)Loc253	chr12:89455093:A:G	0.0009032	0.02381	0.02373	0.0002046	Caudate
ENSG00000204055:2(@)Loc430	chr9:129092024:C:T	0.003899	0.004727	0.004763	0.0002046	Caudate
ENSG00000085788:1(@)Loc115	chr8:38415024:C:G	0.001295	0.01554	0.01496	0.0002044	Caudate
ENSG00000176371:1(@)Loc54	chr15:84777989:T:C	0.002309	0.008029	0.008074	0.0002043	Caudate
ENSG00000104529:2(@)Loc286	chr8:143851281:C:T	0.0007864	0.02915	0.02854	0.0002043	Caudate
ENSG00000145354:1(@)Loc344	chr4:102881157:T:C	0.005774	0.003102	0.003188	0.0002042	Caudate
ENSG00000204962:1(@)Loc185	chr5:140752549:T:A	0.04045	0.0004311	0.0006018	0.000204	Caudate
ENSG00000147548:2(@)Loc115	chr8:38343714:C:T	0.001643	0.01165	0.01157	0.0002038	Caudate
ENSG00000067208:1(@)Loc535	chr1:92539435:T:C	0.001262	0.01576	0.01461	0.0002037	Caudate
ENSG00000213790:1(@)Loc603_Loc485_Loc320_Loc81_Loc244	chr22:42080750:A:C	0.01275	0.001388	0.001526	0.0002037	Caudate
ENSG00000205981:1(@)Loc15_Loc538	chr3:181026158:T:A	0.002047	0.009111	0.009097	0.0002037	Caudate
ENSG00000279726:1(@)Loc185	chr5:140756883:G:T	0.006179	0.002903	0.002965	0.0002037	Caudate
ENSG00000110492:1(@)Loc12	chr11:46377988:T:C	0.002474	0.007501	0.007508	0.0002036	Caudate
ENSG00000129518:2(@)Loc393	chr14:35029878:T:C	0.007626	0.00234	0.002447	0.0002034	Caudate
ENSG00000177096:1(@)Loc603_Loc485_Loc320_Loc81_Loc244	chr22:42097763:A:G	0.01111	0.001593	0.001714	0.0002034	Caudate
ENSG00000118689:1(@)Loc137	chr6:108587315:G:T	0.0402	0.0004355	0.0006083	0.0002032	Caudate
ENSG00000122481:2(@)Loc372	chr1:95234488:G:C	0.6961	2.503e-05	0.0002104	0.0002031	Caudate
ENSG00000171962:1(@)Loc571	chr17:17973782:C:T	0.01512	0.001158	0.001303	0.0002029	Caudate
ENSG00000204962:1(@)Loc185	chr5:140751945:G:C	0.04045	0.0004288	0.0005985	0.0002029	Caudate
ENSG00000064726:1(@)Loc109_Loc363	chr15:83067174:C:G	0.1548	0.0001125	0.0002949	0.0002028	Caudate
ENSG00000117593:1(@)Loc143	chr1:173813143:C:T	0.05468	0.0003192	0.0004948	0.0002028	Caudate
ENSG00000085788:1(@)Loc115	chr8:38263203:T:C	0.004197	0.004254	0.004231	0.0002028	Caudate
ENSG00000204962:1(@)Loc185	chr5:140790018:G:C	0.007464	0.00237	0.002465	0.0002027	Caudate
ENSG00000146166:3(@)Loc511	chr6:63427704:C:T	0.003435	0.00532	0.005328	0.0002026	Caudate
ENSG00000184903:1(@)Loc44	chr7:111272406:C:T	0.000687	0.03369	0.03355	0.0002026	Caudate
ENSG00000259683:2(@)Loc54	chr15:84664594:A:G	0.0004864	0.05616	0.05603	0.0002025	Caudate
ENSG00000164197:1(@)Loc423	chr5:64177241:A:T	0.0087	0.001999	0.002137	0.0002025	Caudate
ENSG00000156735:1(@)Loc115	chr8:38259274:A:G	0.001622	0.01179	0.01162	0.0002025	Caudate
ENSG00000149091:1(@)Loc12	chr11:46663127:T:G	0.005932	0.002954	0.003059	0.0002024	Caudate
ENSG00000175662:1(@)Loc571	chr17:18021554:A:G	0.00849	0.002082	0.002154	0.0002024	Caudate
ENSG00000248383:1(@)Loc185	chr5:140929431:C:T	0.008742	0.002024	0.002094	0.0002023	Caudate
ENSG00000147535:2(@)Loc115	chr8:38379372:G:A	0.001084	0.01881	0.01855	0.0002023	Caudate
ENSG00000235370:5(@)Loc54	chr15:84159214:C:T	0.008943	0.001976	0.002101	0.0002022	Caudate
ENSG00000241231:3(@)Loc15_Loc538_Loc443_Loc71	chr3:181230271:T:A	0.0002402	0.3064	0.3056	0.0002021	Caudate
ENSG00000146166:3(@)Loc511	chr6:63425288:G:A	0.003628	0.005005	0.005023	0.000202	Caudate
ENSG00000163931:2(@)Loc131	chr3:53346026:T:C	0.02026	0.0008618	0.001011	0.0002019	Caudate
ENSG00000165046:1(@)Loc115	chr8:38262758:C:A	0.001649	0.0115	0.0114	0.0002019	Caudate
ENSG00000125520:1(@)Loc569	chr20:63722792:C:T	0.01875	0.0009309	0.001086	0.0002017	Caudate
ENSG00000175662:1(@)Loc571	chr17:17850532:A:T	0.008549	0.002059	0.002131	0.0002016	Caudate
ENSG00000101246:1(@)Loc569	chr20:63719798:T:C	0.002383	0.007778	0.007564	0.0002016	Caudate
ENSG00000167136:2(@)Loc430	chr9:128814275:T:C	0.08256	0.0002099	0.000388	0.0002016	Caudate
ENSG00000171962:1(@)Loc571	chr17:18009743:T:C	0.003357	0.005414	0.005406	0.0002014	Caudate
ENSG00000147548:2(@)Loc115	chr8:38336000:C:T	0.001692	0.01111	0.01104	0.0002013	Caudate
ENSG00000112941:2(@)Loc468	chr5:6753615:G:A	0.009218	0.00191	0.002034	0.0002012	Caudate
ENSG00000145354:1(@)Loc344	chr4:102884286:T:C	0.005774	0.003053	0.003138	0.0002011	Caudate
ENSG00000103415:1(@)Loc123	chr16:4478633:T:C	0.01729	0.001007	0.001136	0.000201	Caudate
ENSG00000272617:2(@)Loc544	chr16:69269431:T:C	0.001482	0.01303	0.01302	0.0002009	Caudate
ENSG00000145354:1(@)Loc344	chr4:102846182:T:G	0.007793	0.002239	0.00235	0.0002008	Caudate
ENSG00000116199:3(@)Loc479	chr1:179365799:T:G	0.0007302	0.03104	0.03051	0.0002007	Caudate
ENSG00000197136:1(@)Loc274	chr11:65638922:C:T	0.00477	0.003711	0.003768	0.0002006	Caudate
ENSG00000269997:2(@)Loc275	chr12:123946502:G:A	0.002795	0.006395	0.006201	0.0002006	Caudate
ENSG00000178917:3(@)Loc618	chr3:44513695:T:C	0.0009262	0.02296	0.02259	0.0002006	Caudate
ENSG00000145545:2(@)Loc468	chr5:6635726:A:G	0.0466	0.0003705	0.0005425	0.0002006	Caudate
ENSG00000176371:1(@)Loc54	chr15:84707022:C:T	0.001568	0.01207	0.01204	0.0002004	Caudate
ENSG00000197457:1(@)Loc569	chr20:63690935:T:C	0.02495	0.0006938	0.000843	0.0002004	Caudate
ENSG00000197696:2(@)Loc54	chr15:84744856:G:A	0.002177	0.008372	0.008327	0.0002003	Caudate
ENSG00000149295:2(@)Loc609_Loc32	chr11:113466336:C:A	0.001066	0.01894	0.01897	0.0002002	Caudate
ENSG00000205220:1(@)Loc198	chr16:68071268:C:G	0.01813	0.0009456	0.001084	0.0002002	Caudate
ENSG00000205220:1(@)Loc198	chr16:68250851:T:G	0.002217	0.008343	0.00813	0.0002001	Caudate
ENSG00000274818:1(@)Loc352	chr14:70974029:A:G	0.00207	0.008835	0.00879	0.0002	Caudate
ENSG00000272368:2(@)Loc220	chr12:50183134:A:G	0.02723	0.0006334	0.0007958	0.0001999	Caudate
ENSG00000147548:2(@)Loc115	chr8:38355093:T:C	0.003021	0.005863	0.00591	0.0001999	Caudate
ENSG00000232912:1(@)Loc523_Loc128	chr1:8403116:T:C	0.001129	0.01774	0.01755	0.0001997	Caudate
ENSG00000270061:1(@)Loc275	chr12:123962069:G:A	0.00428	0.004071	0.003971	0.0001995	Caudate
ENSG00000167523:1(@)Loc164	chr16:89641816:T:G	0.164	0.0001045	0.0002842	0.0001995	Caudate
ENSG00000122778:3(@)Loc312	chr7:139389323:C:T	0.01747	0.0009887	0.001141	0.0001994	Caudate
ENSG00000101246:1(@)Loc569	chr20:63732135:A:G	0.002383	0.007682	0.00747	0.0001993	Caudate
ENSG00000279726:1(@)Loc185	chr5:140778276:T:C	0.004352	0.004083	0.004091	0.0001993	Caudate
ENSG00000175662:2(@)Loc571	chr17:18080848:A:G	0.01381	0.001243	0.001388	0.0001991	Caudate
ENSG00000178074:1(@)Loc22_Loc119_Loc62	chr2:199950086:C:G	0.0005196	0.04917	0.04906	0.0001991	Caudate
ENSG00000177096:1(@)Loc603_Loc485_Loc320_Loc81_Loc244	chr22:42104479:A:G	0.01171	0.001475	0.001597	0.0001989	Caudate
ENSG00000164898:1(@)Loc312	chr7:139347947:G:A	0.01587	0.001087	0.001234	0.0001989	Caudate
ENSG00000143630:1(@)Loc395	chr1:155277916:G:T	0.7207	2.366e-05	0.0002052	0.0001988	Caudate
ENSG00000145545:2(@)Loc468	chr5:6635686:T:G	0.0466	0.0003673	0.0005377	0.0001988	Caudate
ENSG00000274818:1(@)Loc352	chr14:71053723:A:G	0.003034	0.005806	0.005838	0.0001987	Caudate
ENSG00000177954:1(@)Loc297	chr1:153868029:T:C	0.00253	0.007095	0.007163	0.0001987	Caudate
ENSG00000163016:2(@)Loc222	chr2:73609879:T:A	0.1658	0.0001029	0.000282	0.0001987	Caudate
ENSG00000225681:1(@)Loc283	chr17:20062389:T:G	0.04668	0.0003591	0.0005329	0.0001986	Caudate
ENSG00000101246:1(@)Loc569	chr20:63724404:G:A	0.002383	0.007653	0.007442	0.0001986	Caudate
ENSG00000270061:1(@)Loc275	chr12:123961706:T:C	0.00428	0.00405	0.00395	0.0001985	Caudate
ENSG00000147535:2(@)Loc115	chr8:38345905:G:A	0.003923	0.004436	0.004512	0.0001985	Caudate
ENSG00000262500:2(@)Loc114	chr17:45850342:A:G	0.0198	0.0008665	0.001023	0.0001983	Caudate
ENSG00000156735:1(@)Loc115	chr8:38262758:C:A	0.001622	0.0115	0.01134	0.0001982	Caudate
ENSG00000272368:2(@)Loc220	chr12:50162692:C:A	0.05816	0.0002927	0.0004646	0.0001981	Caudate
ENSG00000236457:2(@)Loc151	chr17:2294343:C:T	0.002118	0.008515	0.008517	0.0001981	Caudate
ENSG00000106348:2(@)Loc431_Loc563	chr7:128071634:A:G	0.008708	0.001984	0.002104	0.000198	Caudate
ENSG00000205220:1(@)Loc198	chr16:68071571:A:C	0.01722	0.0009841	0.001119	0.0001978	Caudate
ENSG00000177096:1(@)Loc603_Loc485_Loc320_Loc81_Loc244	chr22:42102574:C:T	0.01183	0.001452	0.001574	0.0001978	Caudate
ENSG00000248228:2(@)Loc307	chr4:19931952:A:C	0.001488	0.01268	0.01263	0.0001977	Caudate
ENSG00000243056:1(@)Loc519	chr5:140159085:A:G	0.0004563	0.06022	0.0597	0.0001977	Caudate
ENSG00000274818:1(@)Loc352	chr14:71117756:T:C	0.0009218	0.02223	0.02184	0.0001976	Caudate
ENSG00000164037:1(@)Loc344	chr4:102878375:C:T	0.006774	0.002521	0.002613	0.0001976	Caudate
ENSG00000250067:1(@)Loc39	chr19:19532219:C:A	0.006526	0.002597	0.00269	0.0001975	Caudate
ENSG00000101109:3(@)Loc526	chr20:45021495:T:C	0.00232	0.007857	0.007745	0.0001975	Caudate
ENSG00000232912:1(@)Loc523_Loc128	chr1:8387344:C:T	0.0008798	0.02373	0.02342	0.0001974	Caudate
ENSG00000075914:1(@)Loc356	chr3:45269050:C:T	0.000754	0.0287	0.02844	0.0001974	Caudate
ENSG00000126790:2(@)Loc532	chr14:59486661:A:T	0.7639	2.214e-05	0.0002022	0.0001972	Caudate
ENSG00000236457:2(@)Loc151	chr17:2294093:T:C	0.002118	0.008473	0.008476	0.0001972	Caudate
ENSG00000145545:2(@)Loc468	chr5:6635827:A:G	0.0466	0.0003643	0.0005334	0.0001972	Caudate
ENSG00000075413:1(@)Loc46	chr14:103827197:G:A	0.001201	0.01623	0.01618	0.0001971	Caudate
ENSG00000177096:1(@)Loc603_Loc485_Loc320_Loc81_Loc244	chr22:42096221:G:A	0.01111	0.001542	0.00166	0.0001971	Caudate
ENSG00000177096:1(@)Loc603_Loc485_Loc320_Loc81_Loc244	chr22:42104741:A:G	0.01171	0.001462	0.001583	0.0001971	Caudate
ENSG00000205981:1(@)Loc15_Loc538	chr3:181142627:A:G	0.01049	0.001591	0.001737	0.0001971	Caudate
ENSG00000101246:1(@)Loc569	chr20:63726119:G:A	0.002383	0.007585	0.007376	0.000197	Caudate
ENSG00000279726:1(@)Loc185	chr5:140794012:G:A	0.004352	0.004034	0.004041	0.000197	Caudate
ENSG00000146830:2(@)Loc350	chr7:100701361:A:G	0.0006468	0.03559	0.03391	0.0001969	Caudate
ENSG00000056972:3(@)Loc303	chr6:111217184:C:T	0.003004	0.005921	0.005949	0.0001968	Caudate
ENSG00000254646:2(@)Loc334	chr11:124529740:T:C	0.001646	0.01124	0.01094	0.0001967	Caudate
ENSG00000279726:1(@)Loc185	chr5:140788566:G:T	0.004352	0.004029	0.004036	0.0001967	Caudate
ENSG00000125520:1(@)Loc569	chr20:63721285:G:A	0.01769	0.0009622	0.001112	0.0001966	Caudate
ENSG00000177096:1(@)Loc603_Loc485_Loc320_Loc81_Loc244	chr22:42095730:G:T	0.01111	0.001538	0.001656	0.0001966	Caudate
ENSG00000226026:3(@)Loc372	chr1:95243483:A:G	0.02786	0.0006085	0.0007698	0.0001964	Caudate
ENSG00000186326:1(@)Loc525	chr19:32670197:T:C	0.001536	0.01236	0.01113	0.0001963	Caudate
ENSG00000147535:2(@)Loc115	chr8:38363950:T:G	0.001112	0.0176	0.01736	0.0001962	Caudate
ENSG00000110492:1(@)Loc12	chr11:46438488:C:T	0.0006735	0.03347	0.03285	0.0001961	Caudate
ENSG00000171962:1(@)Loc571	chr17:18010190:G:A	0.003357	0.005259	0.005252	0.000196	Caudate
ENSG00000101246:1(@)Loc569	chr20:63728212:T:A	0.002383	0.007542	0.007335	0.000196	Caudate
ENSG00000177096:1(@)Loc603_Loc485_Loc320_Loc81_Loc244	chr22:42122422:G:A	0.01171	0.001453	0.001574	0.000196	Caudate
ENSG00000270061:1(@)Loc275	chr12:123943784:T:C	0.002715	0.006455	0.006186	0.0001958	Caudate
ENSG00000143036:2(@)Loc308	chr1:95058600:G:C	0.03675	0.0004592	0.0006245	0.0001958	Caudate
ENSG00000205981:1(@)Loc15_Loc538	chr3:181021908:T:C	0.002047	0.008724	0.008711	0.0001958	Caudate
ENSG00000225681:1(@)Loc283	chr17:20062110:A:G	0.04668	0.0003537	0.000525	0.0001957	Caudate
ENSG00000264589:1(@)Loc114_Loc614	chr17:45722444:G:C	0.01091	0.001558	0.001684	0.0001956	Caudate
ENSG00000205250:2(@)Loc365	chr16:66908303:C:T	0.0002199	0.4011	0.3998	0.0001955	Caudate
ENSG00000117593:1(@)Loc143	chr1:173814279:C:T	0.05468	0.0003076	0.0004769	0.0001955	Caudate
ENSG00000143337:1(@)Loc479	chr1:179385620:T:A	0.004205	0.004153	0.004206	0.0001955	Caudate
ENSG00000187630:3(@)Loc588	chr14:23985080:G:C	0.1542	0.0001088	0.0002846	0.0001954	Caudate
ENSG00000109323:3(@)Loc344	chr4:102968908:C:T	0.005145	0.00333	0.003377	0.0001954	Caudate
ENSG00000259462:1(@)Loc109	chr15:82705191:C:G	0.002431	0.007249	0.007335	0.0001953	Caudate
ENSG00000108379:3(@)Loc114	chr17:46735803:G:A	0.03859	0.0004361	0.0006018	0.0001953	Caudate
ENSG00000129518:2(@)Loc393	chr14:35031104:T:C	0.007626	0.002243	0.002347	0.0001952	Caudate
ENSG00000113013:1(@)Loc92	chr5:138541231:G:A	0.0008868	0.02292	0.02288	0.000195	Caudate
ENSG00000272368:2(@)Loc220	chr12:50180528:T:C	0.0283	0.0005933	0.0007523	0.0001948	Caudate
ENSG00000177096:1(@)Loc603_Loc485_Loc320_Loc81_Loc244	chr22:42100975:C:T	0.01171	0.001444	0.001564	0.0001947	Caudate
ENSG00000279726:1(@)Loc185	chr5:140791857:C:T	0.004352	0.003985	0.003993	0.0001947	Caudate
ENSG00000204965:1(@)Loc185	chr5:140821679:C:T	0.0035	0.005	0.005047	0.0001946	Caudate
ENSG00000175662:2(@)Loc571	chr17:18083641:A:G	0.01059	0.00159	0.00172	0.0001944	Caudate
ENSG00000261574:1(@)Loc164	chr16:89815078:T:C	0.0009597	0.0209	0.02001	0.0001943	Caudate
ENSG00000198951:1(@)Loc603_Loc485_Loc320_Loc81_Loc244	chr22:42078134:C:G	0.01062	0.001593	0.001708	0.0001943	Caudate
ENSG00000147548:2(@)Loc115	chr8:38345905:G:A	0.003821	0.004436	0.004511	0.0001942	Caudate
ENSG00000236457:2(@)Loc151	chr17:2273670:A:G	0.001645	0.01102	0.01096	0.0001941	Caudate
ENSG00000264589:1(@)Loc114_Loc614	chr17:45727023:T:A	0.01091	0.001546	0.001671	0.0001941	Caudate
ENSG00000143337:1(@)Loc479	chr1:179391455:G:A	0.004205	0.00412	0.004172	0.0001941	Caudate
ENSG00000145545:2(@)Loc468	chr5:6638412:A:G	0.07764	0.0002149	0.0003859	0.0001941	Caudate
ENSG00000259295:1(@)Loc54	chr15:84696777:A:G	0.00211	0.008477	0.007866	0.000194	Caudate
ENSG00000204962:1(@)Loc185	chr5:140751634:T:A	0.04045	0.0004098	0.0005721	0.000194	Caudate
ENSG00000117593:1(@)Loc143	chr1:173812869:A:C	0.05468	0.0003051	0.000473	0.0001939	Caudate
ENSG00000249484:4(@)Loc182_Loc69	chr5:152859290:T:C	0.007714	0.002144	0.002201	0.0001939	Caudate
ENSG00000155975:1(@)Loc403	chr8:17280178:G:A	0.3934	4.23e-05	0.0002188	0.0001939	Caudate
ENSG00000162302:2(@)Loc355	chr11:63981951:T:C	0.006856	0.002485	0.00259	0.0001938	Caudate
ENSG00000167491:1(@)Loc39	chr19:19486246:G:A	0.005977	0.002793	0.002539	0.0001937	Caudate
ENSG00000188015:2(@)Loc297	chr1:153907268:C:T	0.002145	0.008246	0.008265	0.0001934	Caudate
ENSG00000101246:1(@)Loc569	chr20:63730385:G:A	0.002383	0.007429	0.007224	0.0001932	Caudate
ENSG00000269997:2(@)Loc275	chr12:124004615:A:G	0.0008172	0.0251	0.02379	0.000193	Caudate
ENSG00000264589:1(@)Loc114_Loc614	chr17:45722438:C:A	0.01091	0.001538	0.001662	0.000193	Caudate
ENSG00000188015:2(@)Loc297	chr1:153802541:A:T	0.00289	0.005967	0.006029	0.000193	Caudate
ENSG00000249484:4(@)Loc182_Loc69	chr5:152868292:C:A	0.007714	0.002134	0.002191	0.000193	Caudate
ENSG00000274818:1(@)Loc352	chr14:71056888:C:T	0.003034	0.005627	0.005658	0.0001929	Caudate
ENSG00000256546:1(@)Loc229	chr12:122142295:G:A	0.002548	0.006828	0.006815	0.0001928	Caudate
ENSG00000102580:1(@)Loc495	chr13:95995173:T:C	0.001797	0.009954	0.01001	0.0001928	Caudate
ENSG00000234219:2(@)Loc577	chr1:208157697:C:T	0.002198	0.008173	0.00811	0.0001928	Caudate
ENSG00000177096:1(@)Loc603_Loc485_Loc320_Loc81_Loc244	chr22:42098769:T:C	0.01111	0.001508	0.001623	0.0001928	Caudate
ENSG00000204965:1(@)Loc185	chr5:140821835:T:C	0.0035	0.004951	0.004998	0.0001928	Caudate
ENSG00000147535:2(@)Loc115	chr8:38424140:G:A	0.004734	0.003537	0.003629	0.0001928	Caudate
ENSG00000213790:1(@)Loc603_Loc485_Loc320_Loc81_Loc244	chr22:42116293:G:C	0.01409	0.001185	0.00132	0.0001927	Caudate
ENSG00000105894:2(@)Loc300	chr7:137436810:C:T	0.005315	0.003125	0.00291	0.0001927	Caudate
ENSG00000236457:2(@)Loc151	chr17:2298441:C:T	0.001148	0.01651	0.01634	0.0001926	Caudate
ENSG00000122008:2(@)Loc545	chr5:75368808:G:C	0.003545	0.004866	0.004903	0.0001925	Caudate
ENSG00000145354:1(@)Loc344	chr4:102782372:A:C	0.005853	0.002876	0.002959	0.0001924	Caudate
ENSG00000230204:2(@)Loc304	chr6:50921108:C:T	0.001409	0.01337	0.01315	0.0001924	Caudate
ENSG00000129518:2(@)Loc393	chr14:35034875:C:T	0.007626	0.00221	0.002311	0.0001923	Caudate
ENSG00000204962:1(@)Loc185	chr5:140813058:C:T	0.003277	0.005277	0.005252	0.0001923	Caudate
ENSG00000224411:2(@)Loc107_Loc265	chr11:28365912:G:A	0.0006127	0.03746	0.03676	0.0001922	Caudate
ENSG00000157456:1(@)Loc181_Loc572	chr15:59092156:T:C	0.0166	0.001	0.001129	0.0001922	Caudate
ENSG00000217930:1(@)Loc123	chr16:4443611:C:G	0.0005481	0.04389	0.04305	0.0001922	Caudate
ENSG00000145354:1(@)Loc344	chr4:102844759:G:A	0.007793	0.00214	0.002247	0.0001921	Caudate
ENSG00000155975:1(@)Loc403	chr8:17289054:A:G	0.3898	4.228e-05	0.0002171	0.0001921	Caudate
ENSG00000197696:2(@)Loc54	chr15:84696777:A:G	0.002063	0.008477	0.008421	0.000192	Caudate
ENSG00000279726:1(@)Loc185	chr5:140790145:A:G	0.004352	0.003928	0.003935	0.000192	Caudate
ENSG00000147535:2(@)Loc115	chr8:38340685:A:C	0.003923	0.004284	0.004358	0.000192	Caudate
ENSG00000159720:1(@)Loc198	chr16:67900822:A:G	0.02934	0.000564	0.0007225	0.0001919	Caudate
ENSG00000236457:2(@)Loc151	chr17:2287966:G:A	0.002118	0.008225	0.008228	0.0001919	Caudate
ENSG00000117593:1(@)Loc143	chr1:173805814:C:T	0.05468	0.0003017	0.0004679	0.0001918	Caudate
ENSG00000125520:1(@)Loc569	chr20:63716838:C:T	0.01769	0.0009386	0.001085	0.0001918	Caudate
ENSG00000164037:1(@)Loc344	chr4:102764314:G:A	0.003061	0.005593	0.00557	0.0001918	Caudate
ENSG00000204962:1(@)Loc185	chr5:140751461:C:T	0.04045	0.0004053	0.0005657	0.0001918	Caudate
ENSG00000270130:1(@)Loc275	chr12:124000096:C:G	0.002362	0.0073	0.007124	0.0001916	Caudate
ENSG00000264589:1(@)Loc114_Loc614	chr17:45721035:G:A	0.01091	0.001526	0.00165	0.0001916	Caudate
ENSG00000143543:1(@)Loc297	chr1:153838088:C:T	0.002333	0.007446	0.007486	0.0001916	Caudate
ENSG00000167491:1(@)Loc39	chr19:19520635:A:T	0.004598	0.003616	0.003232	0.0001912	Caudate
ENSG00000143621:1(@)Loc297	chr1:153926854:A:C	0.001557	0.01161	0.0116	0.0001912	Caudate
ENSG00000105894:2(@)Loc300	chr7:137443783:T:C	0.006499	0.002518	0.002377	0.0001911	Caudate
ENSG00000250007:2(@)Loc337	chr15:34761048:G:A	0.9999	1.638e-05	0.000191	0.000191	Caudate
ENSG00000177096:1(@)Loc603_Loc485_Loc320_Loc81_Loc244	chr22:42086498:C:G	0.01111	0.001494	0.001608	0.000191	Caudate
ENSG00000176371:1(@)Loc54	chr15:84656980:C:G	0.00107	0.01777	0.01763	0.0001909	Caudate
ENSG00000101246:1(@)Loc569	chr20:63725186:G:A	0.002383	0.007332	0.00713	0.0001909	Caudate
ENSG00000205981:1(@)Loc15_Loc538_Loc443	chr3:181176992:T:C	0.001027	0.01866	0.01842	0.0001909	Caudate
ENSG00000112941:2(@)Loc468	chr5:6731300:C:T	0.006687	0.002512	0.002608	0.0001909	Caudate
ENSG00000249484:4(@)Loc182_Loc69	chr5:152913772:C:A	0.00743	0.002189	0.00224	0.0001906	Caudate
ENSG00000147548:2(@)Loc115	chr8:38416675:C:G	0.001448	0.01246	0.01235	0.0001906	Caudate
ENSG00000149295:2(@)Loc609_Loc32	chr11:113465450:G:A	0.001167	0.01601	0.01606	0.0001905	Caudate
ENSG00000143543:1(@)Loc297	chr1:153863687:G:A	0.002333	0.007397	0.007437	0.0001904	Caudate
ENSG00000204652:1(@)Loc114_Loc614	chr17:45751987:A:G	0.005793	0.002826	0.002965	0.0001903	Caudate
ENSG00000264589:1(@)Loc114_Loc614	chr17:45724227:G:A	0.01091	0.001516	0.001638	0.0001903	Caudate
ENSG00000177096:1(@)Loc603_Loc485_Loc320_Loc81_Loc244	chr22:42102671:A:G	0.01171	0.001411	0.001528	0.0001903	Caudate
ENSG00000164037:1(@)Loc344	chr4:102766881:T:C	0.003061	0.005544	0.005521	0.0001902	Caudate
ENSG00000264589:1(@)Loc114_Loc614	chr17:45723038:T:G	0.01091	0.001515	0.001637	0.0001901	Caudate
ENSG00000164197:1(@)Loc423	chr5:64427846:C:G	0.001292	0.0143	0.01414	0.0001901	Caudate
ENSG00000143036:2(@)Loc308	chr1:95063045:G:A	0.03675	0.0004454	0.0006058	0.00019	Caudate
ENSG00000143337:1(@)Loc479	chr1:179386121:G:A	0.004205	0.00403	0.004082	0.00019	Caudate
ENSG00000236457:2(@)Loc151	chr17:2293532:T:C	0.002118	0.008129	0.008133	0.0001899	Caudate
ENSG00000264589:1(@)Loc114_Loc614	chr17:45726422:T:C	0.01091	0.001512	0.001635	0.0001899	Caudate
ENSG00000248228:2(@)Loc307	chr4:19931949:G:A	0.001488	0.01211	0.01207	0.0001899	Caudate
ENSG00000143543:1(@)Loc297	chr1:153918512:A:G	0.002321	0.007411	0.00745	0.0001898	Caudate
ENSG00000259728:1(@)Loc54	chr15:84657289:G:T	0.0009439	0.02091	0.02052	0.0001897	Caudate
ENSG00000264589:1(@)Loc114_Loc614	chr17:45722301:C:A	0.01091	0.00151	0.001632	0.0001896	Caudate
ENSG00000264589:1(@)Loc114_Loc614	chr17:45722985:A:C	0.01091	0.00151	0.001632	0.0001896	Caudate
ENSG00000274818:1(@)Loc352	chr14:70974807:C:T	0.00207	0.008327	0.008285	0.0001895	Caudate
ENSG00000162302:2(@)Loc355	chr11:63981511:A:G	0.006856	0.002427	0.00253	0.0001894	Caudate
ENSG00000102595:1(@)Loc495	chr13:96012620:T:C	0.002548	0.00681	0.00672	0.0001894	Caudate
ENSG00000188015:2(@)Loc297	chr1:153858681:T:C	0.002145	0.008059	0.008078	0.0001894	Caudate
ENSG00000264589:1(@)Loc114_Loc614	chr17:45721667:C:T	0.01091	0.001508	0.00163	0.0001893	Caudate
ENSG00000188015:2(@)Loc297	chr1:153923894:T:C	0.00196	0.008891	0.008894	0.0001893	Caudate
ENSG00000143337:1(@)Loc479	chr1:179386008:C:A	0.004205	0.004014	0.004066	0.0001893	Caudate
ENSG00000146166:3(@)Loc511	chr6:63429951:G:A	0.003435	0.004952	0.004961	0.0001893	Caudate
ENSG00000264589:1(@)Loc114_Loc614	chr17:45719175:T:A	0.01091	0.001507	0.001628	0.0001892	Caudate
ENSG00000108379:3(@)Loc114	chr17:46722744:G:A	0.04213	0.0003865	0.0005481	0.0001891	Caudate
ENSG00000235501:1(@)Loc372	chr1:95219470:A:G	0.03189	0.0005111	0.0006682	0.0001891	Caudate
ENSG00000249992:1(@)Loc356	chr3:45265142:G:T	0.0004094	0.0667	0.06638	0.000189	Caudate
ENSG00000264589:1(@)Loc114_Loc614	chr17:45723726:T:C	0.01091	0.001504	0.001626	0.0001889	Caudate
ENSG00000163374:2(@)Loc395	chr1:155673612:C:T	0.08644	0.0001878	0.0003551	0.0001889	Caudate
ENSG00000235370:5(@)Loc54	chr15:84593453:C:T	0.01133	0.001448	0.001577	0.0001887	Caudate
ENSG00000188015:2(@)Loc297	chr1:153858770:T:C	0.002145	0.008026	0.008045	0.0001887	Caudate
ENSG00000254491:1(@)Loc606	chr8:13745266:T:C	0.002744	0.00628	0.006269	0.0001886	Caudate
ENSG00000143543:1(@)Loc297	chr1:153864705:C:T	0.002333	0.007311	0.007351	0.0001884	Caudate
ENSG00000105894:2(@)Loc300	chr7:137437659:C:A	0.004623	0.003527	0.003258	0.0001884	Caudate
ENSG00000132563:1(@)Loc92_Loc299	chr5:138446426:T:G	0.004136	0.003974	0.003496	0.0001883	Caudate
ENSG00000188015:2(@)Loc297	chr1:153931862:G:A	0.001435	0.01251	0.01244	0.0001882	Caudate
ENSG00000146166:3(@)Loc511	chr6:63430092:G:A	0.003435	0.004921	0.004929	0.0001882	Caudate
ENSG00000167588:1(@)Loc220	chr12:50071572:A:G	0.001378	0.01324	0.01283	0.0001881	Caudate
ENSG00000197696:2(@)Loc54	chr15:84738814:A:T	0.002177	0.007816	0.007775	0.0001881	Caudate
ENSG00000106263:2(@)Loc247	chr7:2663182:A:G	0.0002919	0.1336	0.1309	0.0001881	Caudate
ENSG00000274818:1(@)Loc352	chr14:71054623:C:T	0.003034	0.005474	0.005505	0.000188	Caudate
ENSG00000174165:2(@)Loc593	chr11:66929809:G:A	0.005091	0.003272	0.00334	0.0001879	Caudate
ENSG00000259728:1(@)Loc54	chr15:84657715:G:C	0.0009439	0.02066	0.02028	0.0001879	Caudate
ENSG00000124134:1(@)Loc526	chr20:44974892:A:C	0.004884	0.00339	0.003423	0.0001878	Caudate
ENSG00000147548:2(@)Loc115	chr8:38340685:A:C	0.003821	0.004284	0.004357	0.0001878	Caudate
ENSG00000177954:1(@)Loc297	chr1:153844276:T:C	0.00253	0.006675	0.00674	0.0001877	Caudate
ENSG00000167588:1(@)Loc220	chr12:50176827:T:C	0.007347	0.002217	0.002291	0.0001875	Caudate
ENSG00000085788:1(@)Loc115	chr8:38223784:C:G	0.02209	0.00072	0.0008565	0.0001875	Caudate
ENSG00000264589:1(@)Loc114_Loc614	chr17:45723621:C:A	0.01091	0.001492	0.001613	0.0001874	Caudate
ENSG00000188015:2(@)Loc297	chr1:153911405:C:T	0.002145	0.007969	0.007988	0.0001874	Caudate
ENSG00000248228:2(@)Loc307	chr4:19934558:A:G	0.001501	0.01181	0.01177	0.0001874	Caudate
ENSG00000248228:2(@)Loc307	chr4:19935411:G:A	0.001501	0.01181	0.01177	0.0001873	Caudate
ENSG00000256278:1(@)Loc54	chr15:84788398:A:G	0.002397	0.007011	0.006809	0.0001872	Caudate
ENSG00000264589:1(@)Loc114_Loc614	chr17:45721180:A:G	0.01091	0.001491	0.001611	0.0001872	Caudate
ENSG00000188070:2(@)Loc355	chr11:63866146:G:C	0.0016	0.01104	0.01093	0.0001871	Caudate
ENSG00000171962:1(@)Loc571	chr17:17974457:C:T	0.02772	0.0005792	0.0007302	0.0001871	Caudate
ENSG00000177096:1(@)Loc603_Loc485_Loc320_Loc81_Loc244	chr22:42138066:A:G	0.01089	0.001493	0.001603	0.0001871	Caudate
ENSG00000250067:1(@)Loc39	chr19:19329619:A:G	0.08129	0.0001922	0.000357	0.0001868	Caudate
ENSG00000248228:2(@)Loc307	chr4:19935430:C:T	0.001501	0.01177	0.01173	0.0001868	Caudate
ENSG00000264589:1(@)Loc114_Loc614	chr17:45720794:G:A	0.01091	0.001486	0.001607	0.0001867	Caudate
ENSG00000248228:2(@)Loc307	chr4:19935097:A:G	0.001501	0.01176	0.01173	0.0001867	Caudate
ENSG00000204962:1(@)Loc185	chr5:140783743:T:A	0.001056	0.01796	0.01745	0.0001867	Caudate
ENSG00000143036:2(@)Loc308	chr1:95050081:T:G	0.03675	0.0004373	0.0005948	0.0001866	Caudate
ENSG00000264589:1(@)Loc114_Loc614	chr17:45727253:C:T	0.01091	0.001485	0.001606	0.0001865	Caudate
ENSG00000149091:1(@)Loc12	chr11:46590782:A:G	0.009266	0.001719	0.001843	0.0001864	Caudate
ENSG00000143543:1(@)Loc297	chr1:153935432:T:C	0.001543	0.0114	0.01136	0.0001864	Caudate
ENSG00000109323:3(@)Loc344	chr4:102995297:C:T	0.005145	0.003171	0.003216	0.0001864	Caudate
ENSG00000275379:1(@)Loc1	chr6:27445566:C:T	0.006596	0.002484	0.002578	0.0001864	Caudate
ENSG00000147535:2(@)Loc115	chr8:38270250:T:C	0.004458	0.003635	0.003719	0.0001864	Caudate
ENSG00000140564:1(@)Loc5	chr15:90885359:T:G	0.1266	0.0001225	0.0002907	0.0001861	Caudate
ENSG00000175662:1(@)Loc571	chr17:17991436:G:A	0.008185	0.001984	0.002045	0.0001861	Caudate
ENSG00000264589:1(@)Loc114_Loc614	chr17:45720649:A:C	0.01091	0.001482	0.001602	0.0001861	Caudate
ENSG00000164197:1(@)Loc423	chr5:64431749:C:A	0.001292	0.01395	0.01379	0.0001861	Caudate
ENSG00000184164:3(@)Loc325	chr22:49925017:G:C	0.003997	0.004154	0.004194	0.000186	Caudate
ENSG00000254646:2(@)Loc334	chr11:124530159:G:A	0.001646	0.01055	0.01027	0.0001859	Caudate
ENSG00000249484:4(@)Loc182_Loc69	chr5:152863113:C:T	0.007714	0.002053	0.002108	0.0001859	Caudate
ENSG00000182450:2(@)Loc355	chr11:63886190:G:T	0.001117	0.01655	0.01644	0.0001858	Caudate
ENSG00000255135:2(@)Loc404	chr11:76422521:C:T	0.001284	0.01399	0.01332	0.0001858	Caudate
ENSG00000264589:1(@)Loc114_Loc614	chr17:45724329:C:T	0.01091	0.00148	0.0016	0.0001858	Caudate
ENSG00000163933:2(@)Loc131	chr3:53488287:T:G	0.001636	0.01084	0.01069	0.0001858	Caudate
ENSG00000248228:2(@)Loc307	chr4:19930051:G:T	0.001696	0.0102	0.01019	0.0001858	Caudate
ENSG00000164197:1(@)Loc423	chr5:64432139:G:C	0.001292	0.01393	0.01377	0.0001858	Caudate
ENSG00000164197:1(@)Loc423	chr5:64432856:G:A	0.001292	0.01393	0.01377	0.0001858	Caudate
ENSG00000175727:1(@)Loc229	chr12:122130968:C:G	0.00495	0.003314	0.003155	0.0001856	Caudate
ENSG00000270130:1(@)Loc275	chr12:123981448:T:C	0.001421	0.01236	0.01194	0.0001856	Caudate
ENSG00000236457:2(@)Loc151	chr17:2293611:A:G	0.002118	0.007932	0.007936	0.0001856	Caudate
ENSG00000267500:2(@)Loc195	chr19:11281400:A:G	0.02052	0.0007816	0.0009282	0.0001855	Caudate
ENSG00000249484:4(@)Loc182_Loc69	chr5:152862994:C:G	0.007714	0.002049	0.002104	0.0001855	Caudate
ENSG00000175662:2(@)Loc571	chr17:18100334:G:A	0.007076	0.002284	0.002385	0.0001853	Caudate
ENSG00000188015:2(@)Loc297	chr1:153910807:C:T	0.002145	0.007869	0.007888	0.0001853	Caudate
ENSG00000178074:1(@)Loc22_Loc119_Loc62	chr2:199947479:C:A	0.0005196	0.04409	0.044	0.0001853	Caudate
ENSG00000149295:2(@)Loc609_Loc32	chr11:113493969:T:C	0.0006673	0.03108	0.031	0.0001852	Caudate
ENSG00000256278:1(@)Loc54	chr15:84640559:G:C	0.00491	0.003256	0.003252	0.0001852	Caudate
ENSG00000264589:1(@)Loc114_Loc614	chr17:45725541:T:C	0.01091	0.001474	0.001594	0.0001852	Caudate
ENSG00000250067:1(@)Loc39	chr19:19486246:G:A	0.005701	0.002793	0.002869	0.0001852	Caudate
ENSG00000102595:1(@)Loc495	chr13:96011057:T:A	0.003102	0.005389	0.005349	0.0001851	Caudate
ENSG00000270049:2(@)Loc198	chr16:67485550:G:A	0.1184	0.0001342	0.0002997	0.000185	Caudate
ENSG00000264589:1(@)Loc114_Loc614	chr17:45725605:C:T	0.01091	0.001473	0.001593	0.000185	Caudate
ENSG00000167136:2(@)Loc430	chr9:128818291:T:C	0.07241	0.0002196	0.0003822	0.000185	Caudate
ENSG00000164197:1(@)Loc423	chr5:64431894:C:A	0.001292	0.01385	0.01369	0.0001849	Caudate
ENSG00000217930:1(@)Loc123	chr16:4447450:T:C	0.0004919	0.04866	0.04771	0.0001848	Caudate
ENSG00000172977:1(@)Loc274	chr11:65782135:T:C	0.0009152	0.02099	0.02057	0.0001846	Caudate
ENSG00000217930:1(@)Loc123	chr16:4446972:T:A	0.0004919	0.04858	0.04763	0.0001846	Caudate
ENSG00000254646:2(@)Loc334	chr11:124530205:C:T	0.001646	0.01046	0.01018	0.0001845	Caudate
ENSG00000270028:1(@)Loc275	chr12:123936906:T:C	0.006054	0.002688	0.002746	0.0001845	Caudate
ENSG00000143543:1(@)Loc297	chr1:153907268:C:T	0.002046	0.008246	0.008265	0.0001845	Caudate
ENSG00000164197:1(@)Loc423	chr5:64437921:C:T	0.001407	0.01253	0.0124	0.0001845	Caudate
ENSG00000143543:1(@)Loc297	chr1:153980122:T:G	0.02107	0.0007395	0.0008951	0.0001843	Caudate
ENSG00000164197:1(@)Loc423	chr5:64433468:C:T	0.001292	0.0138	0.01364	0.0001843	Caudate
ENSG00000135476:3(@)Loc339_Loc493	chr12:53258150:T:G	0.9949	1.588e-05	0.0001843	0.0001842	Caudate
ENSG00000179044:1(@)Loc365	chr16:66772160:A:C	0.0007106	0.02838	0.02775	0.0001842	Caudate
ENSG00000189423:2(@)Loc283	chr17:20009397:T:C	0.0005974	0.03649	0.0358	0.0001842	Caudate
ENSG00000163132:2(@)Loc582	chr4:5293479:G:A	0.1372	0.0001152	0.0002805	0.0001841	Caudate
ENSG00000163931:2(@)Loc131	chr3:53329913:T:C	0.01232	0.001297	0.001412	0.000184	Caudate
ENSG00000248228:2(@)Loc307	chr4:19936119:C:T	0.001501	0.01157	0.01153	0.000184	Caudate
ENSG00000147548:2(@)Loc115	chr8:38277894:T:C	0.001661	0.01026	0.01019	0.000184	Caudate
ENSG00000248228:2(@)Loc307	chr4:19936382:G:A	0.001501	0.01156	0.01153	0.0001839	Caudate
ENSG00000164197:1(@)Loc423	chr5:64432916:G:T	0.001292	0.01375	0.0136	0.0001838	Caudate
ENSG00000269997:2(@)Loc275	chr12:123943615:T:A	0.001646	0.01035	0.009907	0.0001837	Caudate
ENSG00000177096:1(@)Loc603_Loc485_Loc320_Loc81_Loc244	chr22:42121488:G:A	0.01171	0.001361	0.001474	0.0001837	Caudate
ENSG00000164197:1(@)Loc423	chr5:64439178:G:A	0.001533	0.01132	0.01122	0.0001837	Caudate
ENSG00000101126:1(@)Loc455	chr20:51025462:A:G	0.01161	0.001376	0.001497	0.0001836	Caudate
ENSG00000147905:1(@)Loc416	chr9:37174613:A:G	0.04072	0.0003882	0.0005432	0.0001836	Caudate
ENSG00000075413:1(@)Loc46	chr14:103827196:T:C	0.001045	0.01757	0.01748	0.0001835	Caudate
ENSG00000259683:2(@)Loc54	chr15:84606344:T:C	0.0006973	0.02891	0.02891	0.0001834	Caudate
ENSG00000100027:1(@)Loc597	chr22:21733034:T:C	0.01643	0.0009674	0.001106	0.0001834	Caudate
ENSG00000248228:2(@)Loc307	chr4:19928676:G:T	0.001696	0.01006	0.01005	0.0001834	Caudate
ENSG00000248228:2(@)Loc307	chr4:19936262:G:C	0.001501	0.01153	0.01149	0.0001834	Caudate
ENSG00000118482:1(@)Loc511	chr6:63645254:C:T	0.00658	0.002444	0.002546	0.0001834	Caudate
ENSG00000249484:4(@)Loc182_Loc69	chr5:152860603:C:T	0.007714	0.002024	0.002078	0.0001833	Caudate
ENSG00000163931:2(@)Loc131	chr3:53328538:A:G	0.01232	0.001292	0.001406	0.0001832	Caudate
ENSG00000254491:4(@)Loc606	chr8:13742852:C:T	0.002196	0.007718	0.007675	0.0001831	Caudate
ENSG00000189136:2(@)Loc54	chr15:84567712:C:G	0.0652	0.0002412	0.0004015	0.0001829	Caudate
ENSG00000207751:1(@)Loc597	chr22:21653081:T:C	0.04139	0.0003802	0.0005359	0.0001828	Caudate
ENSG00000182544:1(@)Loc339_Loc493	chr12:53251414:G:A	0.02093	0.0007545	0.0008989	0.0001827	Caudate
ENSG00000171962:1(@)Loc571	chr17:17993359:A:C	0.003185	0.005162	0.005147	0.0001827	Caudate
ENSG00000264589:1(@)Loc114_Loc614	chr17:45726940:T:C	0.01091	0.001454	0.001572	0.0001827	Caudate
ENSG00000177954:1(@)Loc297	chr1:153947280:T:G	0.00136	0.01285	0.01281	0.0001827	Caudate
ENSG00000197696:2(@)Loc54	chr15:84834210:G:A	0.003065	0.005248	0.005272	0.0001826	Caudate
ENSG00000164197:1(@)Loc423	chr5:64433301:C:A	0.001292	0.01366	0.0135	0.0001826	Caudate
ENSG00000254646:2(@)Loc334	chr11:124500295:T:G	0.003285	0.004898	0.004854	0.0001823	Caudate
ENSG00000177096:1(@)Loc603_Loc485_Loc320_Loc81_Loc244	chr22:42105798:G:A	0.01171	0.00135	0.001462	0.0001822	Caudate
ENSG00000164197:1(@)Loc423	chr5:64433772:A:T	0.001292	0.01362	0.01346	0.0001822	Caudate
ENSG00000149295:2(@)Loc609_Loc32	chr11:113474190:T:C	0.001276	0.01371	0.01377	0.0001821	Caudate
ENSG00000213398:1(@)Loc198	chr16:68343617:C:T	0.03445	0.0004517	0.0005881	0.0001821	Caudate
ENSG00000109323:2(@)Loc344	chr4:102798736:G:A	0.005821	0.002726	0.002807	0.0001821	Caudate
ENSG00000122778:3(@)Loc312	chr7:139390808:G:A	0.0171	0.0009217	0.00106	0.0001821	Caudate
ENSG00000075413:1(@)Loc46	chr14:103812519:G:A	0.0007895	0.02456	0.02438	0.000182	Caudate
ENSG00000163374:2(@)Loc395	chr1:155641208:G:A	0.08685	0.00018	0.0003412	0.000182	Caudate
ENSG00000259295:1(@)Loc54	chr15:84788262:A:G	0.001837	0.009187	0.0085	0.0001818	Caudate
ENSG00000179044:1(@)Loc365	chr16:66761168:T:C	0.0007253	0.02709	0.0265	0.0001815	Caudate
ENSG00000264589:1(@)Loc114_Loc614	chr17:45725159:C:T	0.01091	0.001445	0.001562	0.0001815	Caudate
ENSG00000067208:1(@)Loc535	chr1:92547573:G:A	0.001111	0.01599	0.0148	0.0001815	Caudate
ENSG00000122481:1(@)Loc372	chr1:95205332:G:A	0.0293	0.0005341	0.0006822	0.0001815	Caudate
ENSG00000164898:1(@)Loc312	chr7:139340684:C:G	0.01669	0.0009413	0.001077	0.0001815	Caudate
ENSG00000165046:1(@)Loc115	chr8:38375220:G:T	0.002915	0.00551	0.005539	0.0001815	Caudate
ENSG00000205220:1(@)Loc198	chr16:68239992:T:C	0.001658	0.01031	0.009987	0.0001814	Caudate
ENSG00000248228:2(@)Loc307	chr4:19936572:C:T	0.001501	0.01139	0.01135	0.0001814	Caudate
ENSG00000109323:3(@)Loc344	chr4:102991926:A:G	0.005145	0.003083	0.003127	0.0001814	Caudate
ENSG00000259295:1(@)Loc54	chr15:84788040:A:G	0.001837	0.009161	0.008476	0.0001813	Caudate
ENSG00000177096:1(@)Loc603_Loc485_Loc320_Loc81_Loc244	chr22:42105213:T:C	0.01171	0.001342	0.001454	0.0001812	Caudate
ENSG00000164197:1(@)Loc423	chr5:64433783:A:G	0.001292	0.01353	0.01337	0.0001812	Caudate
ENSG00000177370:2(@)Loc210_Loc155	chr17:1370028:A:G	0.0006229	0.03305	0.03224	0.0001811	Caudate
ENSG00000205981:1(@)Loc15_Loc538	chr3:181035595:G:C	0.003434	0.004612	0.004677	0.0001811	Caudate
ENSG00000270441:1(@)Loc262_Loc575	chr3:49162704:G:T	0.5343	2.906e-05	0.0001941	0.000181	Caudate
ENSG00000171962:1(@)Loc571	chr17:18055088:G:A	0.002371	0.006994	0.006912	0.0001809	Caudate
ENSG00000250091:1(@)Loc275	chr12:123920171:T:C	0.002135	0.007854	0.007035	0.0001808	Caudate
ENSG00000110492:1(@)Loc12	chr11:46590255:A:G	0.0006406	0.03205	0.03145	0.0001807	Caudate
ENSG00000182774:2(@)Loc109	chr15:82683304:A:G	0.000796	0.02387	0.0234	0.0001807	Caudate
ENSG00000143543:1(@)Loc297	chr1:153923736:A:G	0.001521	0.01118	0.01114	0.0001806	Caudate
ENSG00000164197:1(@)Loc423	chr5:64434380:G:A	0.001292	0.01348	0.01333	0.0001806	Caudate
ENSG00000204962:1(@)Loc185	chr5:140833925:A:T	0.01255	0.001241	0.001359	0.0001806	Caudate
ENSG00000188070:2(@)Loc355	chr11:63849852:C:T	0.0016	0.0106	0.01049	0.0001803	Caudate
ENSG00000279519:1(@)Loc176	chr2:36941906:G:A	0.001905	0.008823	0.008241	0.0001802	Caudate
ENSG00000256546:1(@)Loc229	chr12:122054692:A:G	0.01362	0.001124	0.001258	0.0001801	Caudate
ENSG00000256278:1(@)Loc54	chr15:84834210:G:A	0.003025	0.005248	0.005134	0.0001801	Caudate
ENSG00000143621:1(@)Loc297	chr1:153950800:C:T	0.0009249	0.01987	0.01974	0.0001801	Caudate
ENSG00000184164:3(@)Loc325	chr22:49924774:T:G	0.003997	0.004014	0.004053	0.00018	Caudate
ENSG00000249484:4(@)Loc182_Loc69	chr5:152935858:T:C	0.00743	0.002063	0.002111	0.0001799	Caudate
ENSG00000188070:2(@)Loc355	chr11:63865201:G:T	0.0016	0.01056	0.01045	0.0001798	Caudate
ENSG00000143543:1(@)Loc297	chr1:153869245:T:C	0.002333	0.006954	0.006992	0.0001798	Caudate
ENSG00000236457:2(@)Loc151	chr17:2267903:A:C	0.002265	0.007121	0.007136	0.0001797	Caudate
ENSG00000177954:1(@)Loc297	chr1:153815735:T:C	0.002723	0.00589	0.00596	0.0001797	Caudate
ENSG00000113013:1(@)Loc92	chr5:138595402:C:T	0.001113	0.01578	0.01579	0.0001797	Caudate
ENSG00000225681:1(@)Loc283	chr17:20054736:T:C	0.03198	0.0004745	0.0006283	0.0001796	Caudate
ENSG00000164037:1(@)Loc344	chr4:102918497:C:T	0.00291	0.005505	0.005475	0.0001796	Caudate
ENSG00000274818:1(@)Loc352	chr14:71005509:A:G	0.001938	0.008437	0.008383	0.0001795	Caudate
ENSG00000170571:1(@)Loc153	chr5:50444436:G:A	0.003092	0.005151	0.005252	0.0001795	Caudate
ENSG00000149295:2(@)Loc609_Loc32	chr11:113503845:G:T	0.0003326	0.08907	0.08853	0.0001794	Caudate
ENSG00000168802:1(@)Loc544	chr16:69321060:A:G	0.003485	0.004622	0.004606	0.0001794	Caudate
ENSG00000145354:1(@)Loc344	chr4:102788506:A:G	0.004896	0.003218	0.003278	0.0001794	Caudate
ENSG00000164197:1(@)Loc423	chr5:64433570:C:T	0.001292	0.01337	0.01322	0.0001793	Caudate
ENSG00000164197:1(@)Loc423	chr5:64439395:G:C	0.001533	0.01102	0.01092	0.0001793	Caudate
ENSG00000115816:2(@)Loc74_Loc537	chr2:37211850:G:A	0.00744	0.002111	0.002178	0.0001791	Caudate
ENSG00000254491:1(@)Loc606	chr8:13802790:C:G	0.008226	0.001902	0.002011	0.0001791	Caudate
ENSG00000274762:2(@)Loc192	chr14:28919720:G:T	0.9999	1.535e-05	0.0001789	0.0001789	Caudate
ENSG00000245975:1(@)Loc181_Loc572	chr15:58823796:A:G	0.002219	0.007453	0.007367	0.0001789	Caudate
ENSG00000143543:1(@)Loc297	chr1:153911405:C:T	0.002046	0.007969	0.007987	0.0001788	Caudate
ENSG00000198951:1(@)Loc603_Loc485_Loc320_Loc81_Loc244	chr22:42097094:A:G	0.009623	0.001618	0.001717	0.0001788	Caudate
ENSG00000257594:1(@)Loc253	chr12:89448057:C:T	0.0009032	0.02011	0.02004	0.0001785	Caudate
ENSG00000270130:1(@)Loc275	chr12:123995826:G:C	0.001061	0.01657	0.01593	0.0001785	Caudate
ENSG00000171962:1(@)Loc571	chr17:18057299:G:T	0.002371	0.006894	0.006813	0.0001785	Caudate
ENSG00000159714:2(@)Loc198	chr16:67656731:T:G	0.04691	0.0003271	0.00048	0.0001783	Caudate
ENSG00000204962:1(@)Loc185	chr5:140756469:A:G	0.04045	0.0003764	0.0005255	0.0001782	Caudate
ENSG00000213790:1(@)Loc603_Loc485_Loc320_Loc81_Loc244	chr22:42067810:C:T	0.004868	0.003238	0.003288	0.0001781	Caudate
ENSG00000147905:1(@)Loc416	chr9:37169660:G:A	0.04059	0.0003777	0.000528	0.0001781	Caudate
ENSG00000177954:1(@)Loc297	chr1:153965388:C:T	0.003744	0.004167	0.004264	0.000178	Caudate
ENSG00000205981:1(@)Loc15_Loc538_Loc443	chr3:181169324:C:T	0.001027	0.01713	0.01692	0.0001778	Caudate
ENSG00000249992:1(@)Loc356	chr3:45265828:A:G	0.0004094	0.06009	0.05981	0.0001777	Caudate
ENSG00000249484:4(@)Loc182_Loc69	chr5:152858781:G:A	0.007714	0.001961	0.002013	0.0001777	Caudate
ENSG00000141034:1(@)Loc571	chr17:18045161:G:A	0.00232	0.00701	0.006767	0.0001776	Caudate
ENSG00000164037:1(@)Loc344	chr4:102913483:G:A	0.00291	0.005439	0.005409	0.0001776	Caudate
ENSG00000105894:2(@)Loc300	chr7:137440169:T:C	0.002648	0.005954	0.00537	0.0001776	Caudate
ENSG00000245975:1(@)Loc181	chr15:58674946:T:C	0.001873	0.008888	0.008752	0.0001775	Caudate
ENSG00000163374:2(@)Loc395	chr1:155663516:T:C	0.08685	0.0001756	0.0003328	0.0001775	Caudate
ENSG00000272617:2(@)Loc544	chr16:69228836:A:G	0.0004796	0.04696	0.04643	0.0001771	Caudate
ENSG00000171962:1(@)Loc571	chr17:18061403:G:A	0.002371	0.006832	0.006752	0.000177	Caudate
ENSG00000263142:1(@)Loc114	chr17:46724418:G:A	0.6319	2.403e-05	0.0001856	0.000177	Caudate
ENSG00000161217:3(@)Loc554	chr3:196241772:G:A	0.8373	1.813e-05	0.0001799	0.000177	Caudate
ENSG00000166924:2(@)Loc350	chr7:100643540:A:C	0.02645	0.0005774	0.000722	0.000177	Caudate
ENSG00000232912:1(@)Loc523_Loc128	chr1:8361143:T:C	0.0005206	0.04146	0.04076	0.0001769	Caudate
ENSG00000188015:2(@)Loc297	chr1:153814803:C:T	0.002751	0.005729	0.005781	0.0001769	Caudate
ENSG00000075413:1(@)Loc46	chr14:103800327:C:T	0.0007895	0.02367	0.02349	0.0001768	Caudate
ENSG00000183172:1(@)Loc603_Loc485_Loc320_Loc81_Loc244	chr22:42119633:G:C	0.01389	0.001104	0.001223	0.0001768	Caudate
ENSG00000145354:1(@)Loc344	chr4:102860002:C:T	0.009479	0.001611	0.00172	0.0001768	Caudate
ENSG00000143543:1(@)Loc297	chr1:153910807:C:T	0.002046	0.007869	0.007887	0.0001767	Caudate
ENSG00000183172:1(@)Loc603_Loc485_Loc320_Loc81_Loc244	chr22:42091896:G:A	0.01519	0.001007	0.00113	0.0001767	Caudate
ENSG00000250067:1(@)Loc39	chr19:19539287:A:G	0.005301	0.002867	0.002932	0.0001766	Caudate
ENSG00000127955:1(@)Loc199	chr7:80123013:A:G	0.001376	0.01239	0.01206	0.0001766	Caudate
ENSG00000249484:4(@)Loc182_Loc69	chr5:152871641:T:C	0.007714	0.001948	0.002	0.0001765	Caudate
ENSG00000147535:2(@)Loc115	chr8:38367831:T:C	0.001112	0.01552	0.01531	0.0001765	Caudate
ENSG00000102595:1(@)Loc495	chr13:96008125:G:A	0.002548	0.006312	0.006229	0.0001764	Caudate
ENSG00000176371:1(@)Loc54	chr15:84794569:C:T	0.001452	0.0114	0.01136	0.0001764	Caudate
ENSG00000236457:2(@)Loc151	chr17:2296455:C:A	0.001827	0.008821	0.008798	0.0001764	Caudate
ENSG00000164898:1(@)Loc312	chr7:139335354:T:C	0.01926	0.0007916	0.0009277	0.0001764	Caudate
ENSG00000182544:1(@)Loc339_Loc493	chr12:53250901:A:G	0.02093	0.0007277	0.0008671	0.0001763	Caudate
ENSG00000143578:1(@)Loc297	chr1:153976229:C:T	0.006855	0.002225	0.002348	0.0001763	Caudate
ENSG00000236457:2(@)Loc151	chr17:2296460:G:A	0.001827	0.008804	0.008781	0.0001761	Caudate
ENSG00000188015:2(@)Loc297	chr1:153838088:C:T	0.002145	0.007446	0.007465	0.0001761	Caudate
ENSG00000198951:1(@)Loc603_Loc485_Loc320_Loc81_Loc244	chr22:42097763:A:G	0.009623	0.001593	0.001691	0.0001761	Caudate
ENSG00000256596:1(@)Loc275	chr12:123952668:A:T	0.001702	0.009782	0.00892	0.0001759	Caudate
ENSG00000176371:1(@)Loc54	chr15:84794468:T:A	0.001452	0.01136	0.01132	0.0001759	Caudate
ENSG00000198951:1(@)Loc603_Loc485_Loc320_Loc81_Loc244	chr22:42090719:G:A	0.009129	0.001678	0.001773	0.0001758	Caudate
ENSG00000249484:4(@)Loc182_Loc69	chr5:152932884:T:G	0.00743	0.002015	0.002063	0.0001758	Caudate
ENSG00000186732:2(@)Loc459	chr22:43621290:C:T	0.04006	0.0003773	0.0005255	0.0001756	Caudate
ENSG00000249484:4(@)Loc182_Loc69	chr5:152930498:A:G	0.00743	0.002012	0.002059	0.0001755	Caudate
ENSG00000147548:2(@)Loc115	chr8:38342703:T:G	0.003094	0.004979	0.005025	0.0001755	Caudate
ENSG00000075413:1(@)Loc46	chr14:103805133:G:A	0.0007895	0.0234	0.02322	0.0001751	Caudate
ENSG00000164037:1(@)Loc344	chr4:102914927:T:C	0.00291	0.005357	0.005327	0.0001751	Caudate
ENSG00000138182:1(@)Loc512	chr10:89743046:G:A	0.01114	0.001364	0.001476	0.000175	Caudate
ENSG00000257594:1(@)Loc253	chr12:89447088:C:T	0.0009032	0.01963	0.01956	0.000175	Caudate
ENSG00000188015:2(@)Loc297	chr1:153863687:G:A	0.002145	0.007397	0.007416	0.000175	Caudate
ENSG00000145354:1(@)Loc344	chr4:102793960:A:T	0.004896	0.003136	0.003195	0.000175	Caudate
ENSG00000147548:2(@)Loc115	chr8:38406595:C:G	0.002426	0.006424	0.006436	0.0001749	Caudate
ENSG00000185745:5(@)Loc512	chr10:89688706:C:T	0.002014	0.008057	0.007998	0.0001748	Caudate
ENSG00000100034:1(@)Loc597	chr22:21913871:A:G	0.0483	0.0003111	0.0004594	0.0001747	Caudate
ENSG00000275379:1(@)Loc1	chr6:27457570:T:C	0.006596	0.002324	0.002413	0.0001747	Caudate
ENSG00000168802:1(@)Loc544	chr16:69328549:C:G	0.006302	0.002433	0.002498	0.0001746	Caudate
ENSG00000225681:1(@)Loc283	chr17:20002292:A:G	0.001209	0.014	0.01384	0.0001746	Caudate
ENSG00000112855:1(@)Loc185	chr5:140876207:C:A	0.004556	0.00335	0.003342	0.0001746	Caudate
ENSG00000110492:1(@)Loc12	chr11:46651794:C:T	0.0007796	0.02374	0.02333	0.0001745	Caudate
ENSG00000204969:1(@)Loc185	chr5:140789714:C:G	0.003814	0.004046	0.004114	0.0001745	Caudate
ENSG00000143499:2(@)Loc543	chr1:214323732:G:A	0.0004496	0.05056	0.04943	0.0001742	Caudate
ENSG00000188070:2(@)Loc355	chr11:63864969:G:C	0.0016	0.01019	0.01009	0.0001741	Caudate
ENSG00000149295:2(@)Loc609_Loc32	chr11:113501949:C:T	0.0003326	0.08394	0.08344	0.0001741	Caudate
ENSG00000241231:3(@)Loc15_Loc538_Loc443_Loc71	chr3:181236330:A:T	0.0002864	0.1142	0.114	0.0001741	Caudate
ENSG00000143621:1(@)Loc297	chr1:153953602:T:C	0.001557	0.01044	0.01044	0.000174	Caudate
ENSG00000122481:1(@)Loc372	chr1:95195644:G:A	0.03506	0.0004274	0.0005723	0.0001739	Caudate
ENSG00000145354:1(@)Loc344	chr4:102789773:G:A	0.004896	0.003116	0.003174	0.0001739	Caudate
ENSG00000156735:1(@)Loc115	chr8:38243485:A:G	0.006058	0.002465	0.002552	0.0001739	Caudate
ENSG00000188070:2(@)Loc355	chr11:63859792:C:T	0.0016	0.01016	0.01006	0.0001737	Caudate
ENSG00000177954:1(@)Loc297	chr1:153965270:T:C	0.003744	0.004063	0.004157	0.0001737	Caudate
ENSG00000256546:1(@)Loc229	chr12:122114712:T:G	0.002527	0.006156	0.006144	0.0001736	Caudate
ENSG00000109323:2(@)Loc344	chr4:102940223:A:G	0.003155	0.004905	0.004909	0.0001736	Caudate
ENSG00000170571:1(@)Loc153	chr5:50445695:A:G	0.003092	0.004969	0.005067	0.0001735	Caudate
ENSG00000172977:1(@)Loc274	chr11:65781944:T:C	0.0009152	0.01945	0.01906	0.0001734	Caudate
ENSG00000075413:1(@)Loc46	chr14:103833683:T:C	0.001045	0.01643	0.01635	0.0001734	Caudate
ENSG00000101126:1(@)Loc455	chr20:51026156:G:C	0.01161	0.001298	0.001413	0.0001734	Caudate
ENSG00000213790:1(@)Loc603_Loc485_Loc320_Loc81_Loc244	chr22:42079699:T:G	0.01275	0.001178	0.001296	0.0001734	Caudate
ENSG00000188015:2(@)Loc297	chr1:153905248:G:A	0.002145	0.00732	0.007339	0.0001733	Caudate
ENSG00000225361:1(@)Loc285	chr9:135473778:G:C	0.1281	0.0001162	0.0002716	0.0001733	Caudate
ENSG00000106348:2(@)Loc431_Loc563	chr7:128072042:G:C	0.008708	0.001731	0.001836	0.0001732	Caudate
ENSG00000188015:2(@)Loc297	chr1:153864705:C:T	0.002145	0.007311	0.00733	0.0001731	Caudate
ENSG00000205981:1(@)Loc15_Loc538	chr3:181010348:C:T	0.001942	0.008071	0.008052	0.000173	Caudate
ENSG00000165046:1(@)Loc115	chr8:38401517:C:A	0.0023	0.006735	0.006726	0.0001729	Caudate
ENSG00000255946:1(@)Loc438_Loc166	chr12:120913926:T:A	0.01276	0.001174	0.00129	0.0001727	Caudate
ENSG00000256546:1(@)Loc229	chr12:122115536:G:C	0.002527	0.006124	0.006111	0.0001727	Caudate
ENSG00000280063:1(@)Loc123	chr16:4413845:G:A	0.0009389	0.01887	0.01847	0.0001727	Caudate
ENSG00000143543:1(@)Loc297	chr1:153941223:T:G	0.001543	0.01046	0.01043	0.0001727	Caudate
ENSG00000147548:2(@)Loc115	chr8:38356221:A:T	0.002933	0.005181	0.00522	0.0001727	Caudate
ENSG00000188070:2(@)Loc355	chr11:63864189:C:T	0.0016	0.01008	0.009985	0.0001725	Caudate
ENSG00000109323:2(@)Loc344	chr4:102790277:C:T	0.005821	0.00258	0.002656	0.0001725	Caudate
ENSG00000110492:1(@)Loc12	chr11:46356220:T:C	0.005048	0.002969	0.003056	0.0001724	Caudate
ENSG00000128594:1(@)Loc431_Loc563	chr7:127999361:T:C	0.01595	0.0009362	0.001066	0.0001724	Caudate
ENSG00000171962:1(@)Loc571	chr17:18061031:G:A	0.003007	0.005157	0.005132	0.0001723	Caudate
ENSG00000248228:2(@)Loc307	chr4:19928139:G:A	0.001488	0.01085	0.01082	0.0001723	Caudate
ENSG00000129933:1(@)Loc39	chr19:19445842:G:A	0.001577	0.0101	0.01007	0.0001722	Caudate
ENSG00000172977:1(@)Loc274	chr11:65757648:T:G	0.001164	0.0145	0.01425	0.0001721	Caudate
ENSG00000147548:2(@)Loc115	chr8:38307554:A:G	0.001642	0.00965	0.009584	0.0001721	Caudate
ENSG00000269938:1(@)Loc275	chr12:123962351:T:C	0.008765	0.001678	0.001653	0.000172	Caudate
ENSG00000141564:2(@)Loc561	chr17:80730099:A:G	0.01066	0.001392	0.001431	0.000172	Caudate
ENSG00000146007:1(@)Loc185	chr5:140762194:G:T	0.008358	0.00178	0.001884	0.000172	Caudate
ENSG00000256546:1(@)Loc229	chr12:122116256:A:T	0.002527	0.006091	0.006079	0.0001719	Caudate
ENSG00000256546:1(@)Loc229	chr12:122116421:T:A	0.002527	0.006091	0.006079	0.0001719	Caudate
ENSG00000155090:2(@)Loc235	chr8:102649991:G:A	0.0004444	0.05023	0.04966	0.0001719	Caudate
ENSG00000149295:2(@)Loc609_Loc32	chr11:113494419:G:C	0.0006115	0.03159	0.0315	0.0001718	Caudate
ENSG00000163374:2(@)Loc395	chr1:155655811:G:T	0.08685	0.0001699	0.0003221	0.0001718	Caudate
ENSG00000145354:1(@)Loc344	chr4:102792189:A:G	0.004896	0.003076	0.003134	0.0001718	Caudate
ENSG00000172977:1(@)Loc274	chr11:65759517:C:T	0.001164	0.01446	0.01421	0.0001717	Caudate
ENSG00000143543:1(@)Loc297	chr1:153969680:G:A	0.002739	0.005573	0.005629	0.0001716	Caudate
ENSG00000122481:1(@)Loc372	chr1:95195477:A:G	0.03506	0.0004213	0.0005642	0.0001715	Caudate
ENSG00000249484:4(@)Loc182_Loc69	chr5:152862295:A:G	0.007714	0.001891	0.001941	0.0001715	Caudate
ENSG00000147548:2(@)Loc115	chr8:38385709:T:A	0.002733	0.005542	0.005571	0.0001715	Caudate
ENSG00000221995:2(@)Loc410	chr17:29209567:T:G	0.04434	0.0003324	0.0004793	0.0001713	Caudate
ENSG00000067208:1(@)Loc535	chr1:92569463:C:T	0.001136	0.01456	0.01349	0.0001713	Caudate
ENSG00000159714:2(@)Loc198	chr16:67656730:C:A	0.04691	0.000314	0.0004608	0.0001712	Caudate
ENSG00000109323:2(@)Loc344	chr4:102791052:C:G	0.005821	0.00256	0.002635	0.0001712	Caudate
ENSG00000259462:1(@)Loc109	chr15:82694571:G:A	0.001201	0.0137	0.01368	0.0001711	Caudate
ENSG00000235501:1(@)Loc372	chr1:95205332:G:A	0.02763	0.0005341	0.000674	0.0001711	Caudate
ENSG00000279519:1(@)Loc176	chr2:36875477:T:C	0.008871	0.001673	0.001688	0.0001711	Caudate
ENSG00000163931:2(@)Loc131	chr3:53351391:T:C	0.01232	0.001205	0.001312	0.0001711	Caudate
ENSG00000172977:1(@)Loc274	chr11:65760742:A:G	0.001164	0.01439	0.01414	0.0001709	Caudate
ENSG00000075413:1(@)Loc46	chr14:103797800:G:C	0.0007895	0.0227	0.02253	0.0001709	Caudate
ENSG00000177954:1(@)Loc297	chr1:153818025:C:T	0.002723	0.005581	0.005648	0.0001709	Caudate
ENSG00000259683:2(@)Loc54	chr15:84812610:G:A	0.0004279	0.05249	0.05235	0.0001708	Caudate
ENSG00000275379:1(@)Loc1	chr6:27446145:A:G	0.006596	0.002272	0.002359	0.0001708	Caudate
ENSG00000264589:1(@)Loc114	chr17:45913296:G:A	0.07031	0.0002081	0.0003575	0.0001707	Caudate
ENSG00000145354:1(@)Loc344	chr4:102791432:G:A	0.004896	0.003057	0.003114	0.0001707	Caudate
ENSG00000104529:2(@)Loc286	chr8:143847639:C:T	0.0005999	0.0329	0.03216	0.0001707	Caudate
ENSG00000063761:2(@)Loc324	chr14:78169849:G:T	0.00918	0.001618	0.001559	0.0001706	Caudate
ENSG00000198951:1(@)Loc603_Loc485_Loc320_Loc81_Loc244	chr22:42096221:G:A	0.009623	0.001542	0.001638	0.0001706	Caudate
ENSG00000256546:1(@)Loc229	chr12:122114495:T:C	0.002527	0.006041	0.006029	0.0001705	Caudate
ENSG00000130584:1(@)Loc569	chr20:63807062:G:A	0.09559	0.0001532	0.0003047	0.0001705	Caudate
ENSG00000279519:1(@)Loc176	chr2:36932656:A:G	0.001502	0.01079	0.01003	0.0001705	Caudate
ENSG00000122481:1(@)Loc372	chr1:95198941:C:G	0.03506	0.0004183	0.0005601	0.0001702	Caudate
ENSG00000249484:4(@)Loc182_Loc69	chr5:152850856:C:T	0.007714	0.001876	0.001927	0.0001702	Caudate
ENSG00000184164:3(@)Loc325	chr22:49925279:T:C	0.003997	0.003782	0.003819	0.0001701	Caudate
ENSG00000248228:2(@)Loc307	chr4:19937868:G:A	0.001501	0.01059	0.01056	0.0001701	Caudate
ENSG00000176371:1(@)Loc54	chr15:84759142:G:A	0.001452	0.01094	0.0109	0.00017	Caudate
ENSG00000231312:3(@)Loc590	chr2:39669660:A:C	0.01217	0.001208	0.001197	0.0001699	Caudate
ENSG00000163931:2(@)Loc131	chr3:53327949:C:T	0.01232	0.001196	0.001302	0.0001699	Caudate
ENSG00000163931:2(@)Loc131	chr3:53342642:C:T	0.01232	0.001197	0.001303	0.0001699	Caudate
ENSG00000147548:2(@)Loc115	chr8:38356988:A:G	0.003094	0.004812	0.004856	0.0001699	Caudate
ENSG00000075413:1(@)Loc46	chr14:103819873:C:T	0.0007895	0.02249	0.02232	0.0001697	Caudate
ENSG00000176371:1(@)Loc54	chr15:84785121:C:T	0.001704	0.009142	0.009135	0.0001697	Caudate
ENSG00000164197:1(@)Loc423	chr5:64436315:C:T	0.001292	0.01255	0.01241	0.0001697	Caudate
ENSG00000156735:1(@)Loc115	chr8:38244605:G:A	0.006058	0.002404	0.002488	0.0001697	Caudate
ENSG00000174165:2(@)Loc593	chr11:66921769:G:T	0.005091	0.002943	0.003004	0.0001696	Caudate
ENSG00000269997:2(@)Loc275	chr12:123975620:G:T	0.0009729	0.01726	0.01639	0.0001695	Caudate
ENSG00000221995:1(@)Loc410	chr17:29078147:G:C	0.635	2.289e-05	0.0001776	0.0001694	Caudate
ENSG00000147548:2(@)Loc115	chr8:38354895:T:G	0.003094	0.004797	0.004841	0.0001694	Caudate
ENSG00000119335:1(@)Loc430	chr9:129093859:G:C	0.006217	0.002393	0.002477	0.0001693	Caudate
ENSG00000221995:2(@)Loc410	chr17:29207561:C:T	0.04434	0.0003283	0.0004734	0.0001692	Caudate
ENSG00000143621:1(@)Loc297	chr1:153923949:C:T	0.001557	0.01012	0.01012	0.0001692	Caudate
ENSG00000248228:2(@)Loc307	chr4:19926377:T:C	0.001488	0.01064	0.01061	0.0001692	Caudate
ENSG00000256596:1(@)Loc275	chr12:123921324:G:A	0.008743	0.001686	0.001664	0.000169	Caudate
ENSG00000109323:2(@)Loc344	chr4:102788229:C:T	0.005821	0.002523	0.002598	0.0001689	Caudate
ENSG00000174080:2(@)Loc593	chr11:66570516:C:T	0.0138	0.001061	0.001182	0.0001688	Caudate
ENSG00000151773:1(@)Loc124	chr13:43859429:A:G	0.02168	0.0006726	0.000806	0.0001688	Caudate
ENSG00000198951:1(@)Loc603_Loc485_Loc320_Loc81_Loc244	chr22:42089288:T:C	0.009129	0.00161	0.001701	0.0001688	Caudate
ENSG00000255120:2(@)Loc274	chr11:65828226:G:A	0.02409	0.0006039	0.0007401	0.0001686	Caudate
ENSG00000175662:1(@)Loc571	chr17:18026939:G:A	0.00572	0.002586	0.002598	0.0001685	Caudate
ENSG00000143621:1(@)Loc297	chr1:153944893:C:T	0.001557	0.01008	0.01008	0.0001685	Caudate
ENSG00000114439:1(@)Loc121	chr3:107825799:G:C	0.001293	0.01267	0.01246	0.0001685	Caudate
ENSG00000205250:2(@)Loc365	chr16:66912044:C:T	0.0002065	0.2697	0.2689	0.0001684	Caudate
ENSG00000146007:1(@)Loc185	chr5:140763116:T:C	0.008358	0.001742	0.001844	0.0001684	Caudate
ENSG00000147535:2(@)Loc115	chr8:38307554:A:G	0.001613	0.00965	0.009574	0.0001684	Caudate
ENSG00000249484:4(@)Loc182_Loc69	chr5:152934890:T:C	0.00743	0.001926	0.001972	0.0001682	Caudate
ENSG00000274818:1(@)Loc352	chr14:71118396:T:C	0.0009218	0.01825	0.01793	0.0001681	Caudate
ENSG00000054116:2(@)Loc138_Loc280	chr1:36157269:C:G	0.001103	0.01514	0.01484	0.0001681	Caudate
ENSG00000100034:1(@)Loc597	chr22:21978846:C:T	0.02116	0.0006859	0.0008138	0.000168	Caudate
ENSG00000182774:2(@)Loc109	chr15:82687507:A:G	0.0007504	0.02343	0.02296	0.0001679	Caudate
ENSG00000262246:1(@)Loc123	chr16:4400420:T:G	0.03149	0.0004595	0.0005997	0.0001679	Caudate
ENSG00000204970:2(@)Loc185	chr5:140893943:G:C	0.00206	0.00744	0.007476	0.0001678	Caudate
ENSG00000269997:2(@)Loc275	chr12:123994784:C:T	0.0006768	0.02669	0.02527	0.0001677	Caudate
ENSG00000164037:1(@)Loc344	chr4:102772007:G:A	0.002695	0.005553	0.00551	0.0001677	Caudate
ENSG00000168016:2(@)Loc132	chr3:36819705:T:G	0.0005628	0.03449	0.0341	0.0001676	Caudate
ENSG00000254491:4(@)Loc606	chr8:13746192:C:G	0.003267	0.004602	0.00463	0.0001676	Caudate
ENSG00000128989:1(@)Loc411	chr15:52528707:C:T	0.0154	0.0009419	0.001066	0.0001675	Caudate
ENSG00000272368:2(@)Loc220	chr12:50159657:G:A	0.04901	0.0002936	0.0004374	0.0001674	Caudate
ENSG00000259462:1(@)Loc109	chr15:82683304:A:G	0.0007389	0.02387	0.02371	0.0001672	Caudate
ENSG00000184164:3(@)Loc325	chr22:49925703:T:C	0.003997	0.003716	0.003753	0.0001672	Caudate
ENSG00000003987:1(@)Loc403	chr8:17320728:G:A	0.0402	0.000358	0.0005004	0.0001672	Caudate
ENSG00000165046:1(@)Loc115	chr8:38355093:T:C	0.002533	0.005863	0.005871	0.0001672	Caudate
ENSG00000204962:1(@)Loc185	chr5:140757226:G:A	0.01006	0.001434	0.001532	0.000167	Caudate
ENSG00000198951:1(@)Loc603_Loc485_Loc320_Loc81_Loc244	chr22:42098769:T:C	0.009623	0.001508	0.001601	0.0001669	Caudate
ENSG00000105894:2(@)Loc300	chr7:137437014:T:C	0.005315	0.002694	0.002509	0.0001669	Caudate
ENSG00000177096:1(@)Loc603_Loc485_Loc320_Loc81_Loc244	chr22:42111855:G:C	0.01171	0.001234	0.001337	0.0001668	Caudate
ENSG00000138182:1(@)Loc512	chr10:89748239:A:G	0.01114	0.001299	0.001406	0.0001667	Caudate
ENSG00000174080:2(@)Loc593	chr11:66573534:C:G	0.01844	0.0007815	0.0009099	0.0001667	Caudate
ENSG00000236457:2(@)Loc151	chr17:2295506:C:T	0.001827	0.008278	0.008257	0.0001665	Caudate
ENSG00000105894:2(@)Loc300	chr7:137437205:G:A	0.005315	0.002688	0.002503	0.0001665	Caudate
ENSG00000118689:1(@)Loc137	chr6:108584477:G:A	0.03086	0.0004647	0.0006028	0.0001664	Caudate
ENSG00000188015:2(@)Loc297	chr1:153902212:C:T	0.002145	0.007001	0.007019	0.0001663	Caudate
ENSG00000146007:1(@)Loc185	chr5:140762962:T:C	0.008358	0.00172	0.00182	0.0001663	Caudate
ENSG00000204962:1(@)Loc185	chr5:140775538:T:A	0.004982	0.002929	0.00297	0.0001663	Caudate
ENSG00000085788:1(@)Loc115	chr8:38415434:T:C	0.001075	0.01517	0.01458	0.0001663	Caudate
ENSG00000149091:1(@)Loc12	chr11:46372408:T:C	0.003049	0.004812	0.004833	0.0001662	Caudate
ENSG00000270130:1(@)Loc275	chr12:123985786:T:C	0.001421	0.01091	0.01054	0.0001662	Caudate
ENSG00000143543:1(@)Loc297	chr1:153853693:T:C	0.004331	0.003336	0.003428	0.0001662	Caudate
ENSG00000231312:3(@)Loc590	chr2:39706127:T:G	0.007621	0.001898	0.001788	0.0001659	Caudate
ENSG00000259728:1(@)Loc54	chr15:84656980:C:G	0.0009439	0.01777	0.01745	0.0001658	Caudate
ENSG00000256278:1(@)Loc54	chr15:84620374:T:C	0.00869	0.001618	0.001683	0.0001657	Caudate
ENSG00000188015:2(@)Loc297	chr1:153914397:T:C	0.00196	0.00769	0.007695	0.0001657	Caudate
ENSG00000164898:1(@)Loc312	chr7:139348975:A:G	0.01366	0.001052	0.00117	0.0001657	Caudate
ENSG00000149295:2(@)Loc609_Loc32	chr11:113494081:C:T	0.0006115	0.03008	0.02999	0.0001656	Caudate
ENSG00000270130:1(@)Loc275	chr12:124010656:G:C	0.001526	0.01004	0.009709	0.0001656	Caudate
ENSG00000163931:2(@)Loc131	chr3:53354923:C:G	0.01232	0.001165	0.001269	0.0001655	Caudate
ENSG00000157456:1(@)Loc181_Loc572	chr15:59089570:A:T	0.01645	0.0008666	0.0009774	0.0001653	Caudate
ENSG00000188015:2(@)Loc297	chr1:153869245:T:C	0.002145	0.006954	0.006972	0.0001653	Caudate
ENSG00000143543:1(@)Loc297	chr1:153905248:G:A	0.002046	0.00732	0.007339	0.0001653	Caudate
ENSG00000112855:1(@)Loc185	chr5:140921958:A:G	0.003987	0.003634	0.003602	0.0001652	Caudate
ENSG00000138182:1(@)Loc512	chr10:89748012:T:G	0.01114	0.001286	0.001392	0.0001651	Caudate
ENSG00000236457:2(@)Loc151	chr17:2252049:A:G	0.001313	0.01183	0.01173	0.0001651	Caudate
ENSG00000256546:1(@)Loc229	chr12:122115966:A:G	0.002527	0.005832	0.00582	0.000165	Caudate
ENSG00000117593:1(@)Loc143	chr1:173823772:C:G	0.0439	0.0003234	0.0004642	0.000165	Caudate
ENSG00000184903:1(@)Loc44	chr7:111385892:T:C	0.001469	0.01044	0.01049	0.000165	Caudate
ENSG00000256546:1(@)Loc229	chr12:122134419:T:C	0.002527	0.005828	0.005816	0.0001649	Caudate
ENSG00000277161:1(@)Loc256	chr17:36544987:C:G	0.000255	0.1333	0.1307	0.0001649	Caudate
ENSG00000213790:1(@)Loc603_Loc485_Loc320_Loc81_Loc244	chr22:42119633:G:C	0.01291	0.001104	0.001216	0.0001647	Caudate
ENSG00000248228:2(@)Loc307	chr4:19922496:C:T	0.001488	0.01032	0.01029	0.0001647	Caudate
ENSG00000274818:1(@)Loc352	chr14:71075451:T:C	0.001302	0.01191	0.01175	0.0001646	Caudate
ENSG00000177370:2(@)Loc210_Loc155	chr17:1374057:C:T	0.001092	0.01458	0.0143	0.0001646	Caudate
ENSG00000163931:2(@)Loc131	chr3:53389316:T:C	0.008918	0.001609	0.001693	0.0001646	Caudate
ENSG00000112983:1(@)Loc92_Loc299	chr5:138439892:C:G	0.0002699	0.1157	0.1152	0.0001646	Caudate
ENSG00000112855:1(@)Loc185	chr5:140917447:A:T	0.003987	0.003621	0.003589	0.0001646	Caudate
ENSG00000221843:1(@)Loc236	chr2:27834657:T:C	0.003256	0.0045	0.004419	0.0001645	Caudate
ENSG00000248228:2(@)Loc307	chr4:19922517:T:C	0.001488	0.01031	0.01028	0.0001645	Caudate
ENSG00000147548:2(@)Loc115	chr8:38302525:C:T	0.001642	0.009181	0.009119	0.0001645	Caudate
ENSG00000248228:2(@)Loc307	chr4:19933978:G:A	0.001488	0.0103	0.01027	0.0001644	Caudate
ENSG00000164197:1(@)Loc423	chr5:64438344:C:T	0.001292	0.01211	0.01197	0.0001644	Caudate
ENSG00000165046:1(@)Loc115	chr8:38385709:T:A	0.002626	0.005542	0.005555	0.0001644	Caudate
ENSG00000173715:2(@)Loc593	chr11:66843174:G:C	0.004068	0.003593	0.003475	0.0001643	Caudate
ENSG00000272368:2(@)Loc220	chr12:50157165:G:A	0.04901	0.000288	0.000429	0.0001642	Caudate
ENSG00000176371:1(@)Loc54	chr15:84704902:A:G	0.001568	0.009656	0.009635	0.0001642	Caudate
ENSG00000217930:1(@)Loc123	chr16:4446407:T:C	0.0005521	0.03467	0.03402	0.0001641	Caudate
ENSG00000112855:1(@)Loc185	chr5:140920972:T:C	0.002789	0.005249	0.005135	0.0001641	Caudate
ENSG00000198951:1(@)Loc603_Loc485_Loc320_Loc81_Loc244	chr22:42080750:A:C	0.01026	0.001388	0.001483	0.0001639	Caudate
ENSG00000174080:2(@)Loc593	chr11:66570647:A:G	0.0138	0.001029	0.001147	0.0001638	Caudate
ENSG00000112855:1(@)Loc185	chr5:140916687:T:G	0.003987	0.003601	0.00357	0.0001638	Caudate
ENSG00000109323:2(@)Loc344	chr4:102801330:G:A	0.005821	0.002443	0.002516	0.0001637	Caudate
ENSG00000102580:1(@)Loc495	chr13:95854973:A:G	0.006985	0.002002	0.002127	0.0001636	Caudate
ENSG00000151327:1(@)Loc393	chr14:34985190:A:G	0.05583	0.000252	0.0003941	0.0001636	Caudate
ENSG00000175662:2(@)Loc571	chr17:18082784:A:G	0.01327	0.001061	0.001179	0.0001636	Caudate
ENSG00000259570:1(@)Loc54	chr15:84162473:C:T	0.01764	0.0008006	0.0009246	0.0001635	Caudate
ENSG00000132612:1(@)Loc544	chr16:69295365:T:G	0.008286	0.001721	0.001785	0.0001635	Caudate
ENSG00000243056:1(@)Loc519	chr5:140154734:T:A	0.0003864	0.05794	0.05741	0.0001635	Caudate
ENSG00000213790:1(@)Loc603_Loc485_Loc320_Loc81_Loc244	chr22:42070946:C:T	0.01726	0.0008171	0.0009383	0.0001634	Caudate
ENSG00000109323:2(@)Loc344	chr4:102788414:A:T	0.005821	0.002439	0.002512	0.0001634	Caudate
ENSG00000157456:1(@)Loc181_Loc572	chr15:59091352:A:T	0.01145	0.001235	0.001327	0.0001633	Caudate
ENSG00000198951:1(@)Loc603_Loc485_Loc320_Loc81_Loc244	chr22:42104479:A:G	0.009623	0.001475	0.001566	0.0001633	Caudate
ENSG00000249484:4(@)Loc182_Loc69	chr5:152918069:G:C	0.00743	0.001868	0.001913	0.0001633	Caudate
ENSG00000188070:2(@)Loc355	chr11:63874993:C:G	0.001561	0.009752	0.009653	0.0001632	Caudate
ENSG00000260608:1(@)Loc109_Loc363	chr15:82863022:T:A	0.0005205	0.03764	0.03674	0.0001632	Caudate
ENSG00000198791:1(@)Loc403	chr8:17290092:C:G	0.8578	1.631e-05	0.0001654	0.0001631	Caudate
ENSG00000226026:3(@)Loc372	chr1:95228712:A:G	0.01783	0.0007906	0.0009157	0.000163	Caudate
ENSG00000164037:1(@)Loc344	chr4:102771986:G:C	0.002695	0.005384	0.005342	0.0001629	Caudate
ENSG00000109323:2(@)Loc344	chr4:102780661:C:T	0.005234	0.002712	0.002776	0.0001629	Caudate
ENSG00000270061:1(@)Loc275	chr12:123942977:G:C	0.006582	0.002116	0.002118	0.0001628	Caudate
ENSG00000109323:3(@)Loc344	chr4:102951697:C:A	0.001168	0.01351	0.01312	0.0001627	Caudate
ENSG00000143543:1(@)Loc297	chr1:153852928:C:T	0.001767	0.008426	0.008422	0.0001626	Caudate
ENSG00000178917:3(@)Loc618	chr3:44437351:T:G	0.0009054	0.01827	0.01798	0.0001626	Caudate
ENSG00000157456:1(@)Loc181_Loc572	chr15:59074364:A:G	0.01247	0.001127	0.001223	0.0001625	Caudate
ENSG00000232912:1(@)Loc523_Loc128	chr1:8372076:C:T	0.000595	0.03059	0.0301	0.0001625	Caudate
ENSG00000143036:2(@)Loc308	chr1:95071067:A:T	0.0324	0.0004319	0.0005675	0.0001625	Caudate
ENSG00000127955:1(@)Loc199	chr7:80105713:T:G	0.001544	0.009917	0.009669	0.0001625	Caudate
ENSG00000008277:2(@)Loc162	chr7:87905426:A:C	0.00347	0.004197	0.004218	0.0001625	Caudate
ENSG00000184903:1(@)Loc44	chr7:111452422:C:T	0.002224	0.006525	0.006611	0.0001625	Caudate
ENSG00000063761:2(@)Loc324	chr14:78169155:C:T	0.00918	0.00154	0.001484	0.0001624	Caudate
ENSG00000204969:1(@)Loc185	chr5:140800952:A:G	0.003927	0.003642	0.003709	0.0001624	Caudate
ENSG00000164898:1(@)Loc312	chr7:139422914:A:G	0.01367	0.001029	0.001144	0.0001623	Caudate
ENSG00000182450:2(@)Loc355	chr11:63890022:G:A	0.0009498	0.01707	0.01693	0.0001622	Caudate
ENSG00000260608:1(@)Loc109_Loc363	chr15:82865669:C:T	0.0005205	0.03733	0.03643	0.0001622	Caudate
ENSG00000175662:2(@)Loc571	chr17:18083753:G:A	0.01327	0.001051	0.001168	0.0001622	Caudate
ENSG00000138182:1(@)Loc512	chr10:89705005:A:C	0.01287	0.00109	0.0012	0.0001621	Caudate
ENSG00000163931:2(@)Loc131	chr3:53318072:G:A	0.01232	0.001141	0.001242	0.0001621	Caudate
ENSG00000266126:1(@)Loc283	chr17:20025253:G:A	0.0003388	0.07103	0.07086	0.000162	Caudate
ENSG00000177096:1(@)Loc603_Loc485_Loc320_Loc81_Loc244	chr22:42110189:A:C	0.01171	0.001198	0.001298	0.000162	Caudate
ENSG00000102580:1(@)Loc495	chr13:95854410:A:G	0.006566	0.002109	0.002231	0.0001618	Caudate
ENSG00000259462:1(@)Loc109	chr15:82671819:A:G	0.0008144	0.02031	0.0202	0.0001618	Caudate
ENSG00000198951:1(@)Loc603_Loc485_Loc320_Loc81_Loc244	chr22:42104741:A:G	0.009623	0.001462	0.001552	0.0001618	Caudate
ENSG00000248708:1(@)Loc376	chr5:88134103:T:A	0.1936	7.176e-05	0.000218	0.0001618	Caudate
ENSG00000267475:2(@)Loc525	chr19:32628977:A:G	0.009581	0.001467	0.001568	0.0001617	Caudate
ENSG00000177096:1(@)Loc603_Loc485_Loc320_Loc81_Loc244	chr22:42117257:C:T	0.01171	0.001196	0.001296	0.0001617	Caudate
ENSG00000147548:2(@)Loc115	chr8:38310131:G:A	0.001642	0.009006	0.008945	0.0001617	Caudate
ENSG00000250067:1(@)Loc39	chr19:19486431:T:C	0.004405	0.003167	0.003208	0.0001616	Caudate
ENSG00000267475:2(@)Loc525	chr19:32626760:T:C	0.005992	0.002366	0.002437	0.0001616	Caudate
ENSG00000235370:5(@)Loc54	chr15:84150119:A:G	0.008943	0.001572	0.001672	0.0001615	Caudate
ENSG00000248228:2(@)Loc307	chr4:19931446:T:C	0.001488	0.0101	0.01007	0.0001615	Caudate
ENSG00000198951:1(@)Loc603_Loc485_Loc320_Loc81_Loc244	chr22:42095730:G:T	0.009129	0.001538	0.001625	0.0001614	Caudate
ENSG00000204969:1(@)Loc185	chr5:140802149:A:G	0.003927	0.003617	0.003683	0.0001614	Caudate
ENSG00000147535:2(@)Loc115	chr8:38294926:A:G	0.004931	0.002821	0.002901	0.0001614	Caudate
ENSG00000147548:2(@)Loc115	chr8:38321249:C:A	0.001642	0.008988	0.008928	0.0001614	Caudate
ENSG00000259570:1(@)Loc54	chr15:84162560:G:C	0.01764	0.0007897	0.000912	0.0001613	Caudate
ENSG00000248228:2(@)Loc307	chr4:19930509:G:A	0.001488	0.01009	0.01006	0.0001613	Caudate
ENSG00000248228:2(@)Loc307	chr4:19931617:G:T	0.001488	0.01008	0.01005	0.0001613	Caudate
ENSG00000248228:2(@)Loc307	chr4:19931916:A:G	0.001488	0.01008	0.01005	0.0001613	Caudate
ENSG00000155975:1(@)Loc403	chr8:17295348:T:G	0.1265	0.0001095	0.0002541	0.0001613	Caudate
ENSG00000260114:1(@)Loc40_Loc599	chr16:29951481:G:A	0.00167	0.008974	0.008933	0.0001612	Caudate
ENSG00000261574:1(@)Loc164	chr16:89809922:T:G	0.0006023	0.02981	0.02845	0.0001612	Caudate
ENSG00000101126:1(@)Loc455	chr20:51026309:T:C	0.01161	0.001205	0.001312	0.0001612	Caudate
ENSG00000272368:2(@)Loc220	chr12:50153255:G:A	0.04901	0.0002826	0.0004209	0.0001611	Caudate
ENSG00000177096:1(@)Loc603_Loc485_Loc320_Loc81_Loc244	chr22:42093054:A:T	0.01111	0.001257	0.001353	0.0001611	Caudate
ENSG00000248228:2(@)Loc307	chr4:19931912:C:T	0.001488	0.01007	0.01004	0.0001611	Caudate
ENSG00000147535:2(@)Loc115	chr8:38276275:G:A	0.00199	0.007308	0.007282	0.0001611	Caudate
ENSG00000075413:1(@)Loc46	chr14:103843688:C:T	0.001045	0.01507	0.015	0.000161	Caudate
ENSG00000067208:1(@)Loc535	chr1:92551602:A:T	0.001111	0.01391	0.01287	0.000161	Caudate
ENSG00000165046:1(@)Loc115	chr8:38373796:A:T	0.002915	0.004854	0.004881	0.000161	Caudate
ENSG00000101452:1(@)Loc549	chr20:39010566:A:G	0.01763	0.000776	0.0008468	0.0001609	Caudate
ENSG00000163931:2(@)Loc131	chr3:53278899:C:T	0.008174	0.001718	0.001794	0.0001609	Caudate
ENSG00000147535:2(@)Loc115	chr8:38302525:C:T	0.001613	0.009181	0.00911	0.0001609	Caudate
ENSG00000147535:2(@)Loc115	chr8:38394552:T:C	0.002787	0.005095	0.005121	0.0001609	Caudate
ENSG00000075413:1(@)Loc46	chr14:103806988:T:C	0.0007895	0.02103	0.02087	0.0001607	Caudate
ENSG00000188015:2(@)Loc297	chr1:153914286:A:G	0.00162	0.009149	0.009121	0.0001607	Caudate
ENSG00000106789:2(@)Loc226	chr9:98271177:C:T	0.08304	0.0001662	0.0003084	0.0001607	Caudate
ENSG00000103942:2(@)Loc109_Loc363	chr15:82912266:C:A	0.001919	0.00774	0.007686	0.0001606	Caudate
ENSG00000174165:2(@)Loc593	chr11:66916680:T:G	0.005091	0.002781	0.002839	0.0001605	Caudate
ENSG00000278535:1(@)Loc256	chr17:36488913:A:C	0.05449	0.0002533	0.0003924	0.0001605	Caudate
ENSG00000177096:1(@)Loc603_Loc485_Loc320_Loc81_Loc244	chr22:42092902:G:A	0.01111	0.001252	0.001348	0.0001605	Caudate
ENSG00000109323:2(@)Loc344	chr4:102793629:G:T	0.005821	0.002396	0.002467	0.0001605	Caudate
ENSG00000151773:1(@)Loc124	chr13:43866305:C:G	0.02168	0.0006388	0.0007655	0.0001604	Caudate
ENSG00000248228:2(@)Loc307	chr4:19924060:A:T	0.001488	0.01002	0.00999	0.0001604	Caudate
ENSG00000164037:1(@)Loc344	chr4:102788506:A:G	0.004341	0.003218	0.003251	0.0001604	Caudate
ENSG00000138182:1(@)Loc512	chr10:89704748:G:A	0.01287	0.001078	0.001187	0.0001603	Caudate
ENSG00000110492:1(@)Loc12	chr11:46560522:A:C	0.0005522	0.03333	0.03268	0.0001603	Caudate
ENSG00000259462:1(@)Loc109	chr15:82673276:A:G	0.0008796	0.01829	0.0182	0.0001603	Caudate
ENSG00000259683:2(@)Loc54	chr15:84609953:G:A	0.0006188	0.02831	0.0283	0.0001603	Caudate
ENSG00000279726:1(@)Loc185	chr5:140774630:A:G	0.001911	0.007753	0.007567	0.0001602	Caudate
ENSG00000248228:2(@)Loc307	chr4:19932429:C:T	0.001488	0.009999	0.009969	0.0001601	Caudate
ENSG00000165046:1(@)Loc115	chr8:38351611:A:T	0.001078	0.01434	0.01413	0.0001601	Caudate
ENSG00000182450:2(@)Loc355	chr11:63915397:A:G	0.001209	0.0127	0.01263	0.00016	Caudate
ENSG00000259462:1(@)Loc109	chr15:82671937:A:G	0.0008345	0.01944	0.01934	0.00016	Caudate
ENSG00000064726:1(@)Loc109_Loc363	chr15:83075541:T:C	0.1235	0.0001112	0.0002545	0.00016	Caudate
ENSG00000227078:1(@)Loc78_Loc546	chr17:19469986:A:G	0.4523	3.035e-05	0.0001761	0.00016	Caudate
ENSG00000145354:1(@)Loc344	chr4:102794228:C:T	0.004896	0.002858	0.002912	0.00016	Caudate
ENSG00000164898:1(@)Loc312	chr7:139348843:T:G	0.01366	0.001015	0.001129	0.00016	Caudate
ENSG00000110583:2(@)Loc355	chr11:63958310:C:T	0.00317	0.004528	0.004541	0.0001599	Caudate
ENSG00000198951:1(@)Loc603_Loc485_Loc320_Loc81_Loc244	chr22:42100975:C:T	0.009623	0.001444	0.001533	0.0001599	Caudate
ENSG00000167491:1(@)Loc39	chr19:19500741:C:A	0.003951	0.003513	0.003116	0.0001598	Caudate
ENSG00000248228:2(@)Loc307	chr4:19932617:C:T	0.001488	0.009979	0.009949	0.0001598	Caudate
ENSG00000141034:1(@)Loc571	chr17:18078624:C:G	0.007956	0.001741	0.001786	0.0001597	Caudate
ENSG00000248228:2(@)Loc307	chr4:19931747:C:T	0.001488	0.009974	0.009944	0.0001597	Caudate
ENSG00000248228:2(@)Loc307	chr4:19932727:T:G	0.001488	0.009972	0.009942	0.0001597	Caudate
ENSG00000106348:2(@)Loc431_Loc563	chr7:128064218:A:G	0.003552	0.004006	0.004029	0.0001597	Caudate
ENSG00000125520:1(@)Loc569	chr20:63720187:A:T	0.01437	0.0009613	0.001077	0.0001596	Caudate
ENSG00000224411:2(@)Loc107_Loc265	chr11:28357913:T:A	0.0009157	0.01763	0.01736	0.0001595	Caudate
ENSG00000186010:2(@)Loc39	chr19:19370570:G:T	0.001111	0.01376	0.01378	0.0001595	Caudate
ENSG00000151327:1(@)Loc393	chr14:34982954:T:C	0.07619	0.0001797	0.0003203	0.0001594	Caudate
ENSG00000186010:2(@)Loc39	chr19:19369290:G:A	0.001088	0.01408	0.0141	0.0001594	Caudate
ENSG00000198951:1(@)Loc603_Loc485_Loc320_Loc81_Loc244	chr22:42098331:A:G	0.01015	0.001363	0.001455	0.0001594	Caudate
ENSG00000163931:2(@)Loc131	chr3:53354430:C:T	0.01232	0.001121	0.001221	0.0001594	Caudate
ENSG00000075413:1(@)Loc46	chr14:103805828:A:C	0.0007895	0.02081	0.02065	0.0001593	Caudate
ENSG00000259570:1(@)Loc54	chr15:84161418:T:C	0.01764	0.0007801	0.000901	0.0001593	Caudate
ENSG00000188015:2(@)Loc297	chr1:153900139:C:A	0.002145	0.006687	0.006705	0.0001593	Caudate
ENSG00000147548:2(@)Loc115	chr8:38308883:G:T	0.001642	0.00886	0.008801	0.0001593	Caudate
ENSG00000125520:1(@)Loc569	chr20:63721037:T:G	0.01437	0.0009591	0.001075	0.0001592	Caudate
ENSG00000156735:1(@)Loc115	chr8:38252697:T:C	0.006058	0.00225	0.00233	0.0001592	Caudate
ENSG00000176371:1(@)Loc54	chr15:84751238:T:A	0.001452	0.01015	0.01011	0.000159	Caudate
ENSG00000226026:3(@)Loc372	chr1:95231973:A:C	0.02133	0.0006431	0.0007689	0.0001589	Caudate
ENSG00000263934:1(@)Loc78	chr17:19321084:G:C	0.01205	0.00111	0.001	0.0001588	Caudate
ENSG00000272573:2(@)Loc6_Loc295	chr3:52811089:T:C	0.002316	0.006266	0.006229	0.0001588	Caudate
ENSG00000112855:1(@)Loc185	chr5:140911258:T:C	0.003987	0.003488	0.003457	0.0001588	Caudate
ENSG00000147905:1(@)Loc416	chr9:37131981:G:A	0.0242	0.0005657	0.0006918	0.0001588	Caudate
ENSG00000248228:2(@)Loc307	chr4:19933131:T:C	0.001488	0.009905	0.009875	0.0001587	Caudate
ENSG00000143543:1(@)Loc297	chr1:153902212:C:T	0.002046	0.007001	0.007018	0.0001586	Caudate
ENSG00000248228:2(@)Loc307	chr4:19933053:A:G	0.001488	0.009897	0.009867	0.0001586	Caudate
ENSG00000256546:1(@)Loc229	chr12:122051195:C:A	0.01807	0.0007425	0.000867	0.0001585	Caudate
ENSG00000177096:1(@)Loc603_Loc485_Loc320_Loc81_Loc244	chr22:42116609:A:G	0.01171	0.001172	0.00127	0.0001585	Caudate
ENSG00000269997:2(@)Loc275	chr12:123994019:A:T	0.0006517	0.02601	0.02462	0.0001583	Caudate
ENSG00000181625:1(@)Loc40_Loc599	chr16:29939508:C:T	0.03661	0.0003721	0.0004875	0.0001583	Caudate
ENSG00000235501:1(@)Loc372	chr1:95197102:G:T	0.03189	0.0004275	0.000559	0.0001583	Caudate
ENSG00000165046:1(@)Loc115	chr8:38345905:G:A	0.003121	0.004436	0.004471	0.0001583	Caudate
ENSG00000137075:1(@)Loc268	chr9:36354616:A:G	0.003254	0.004364	0.004379	0.0001583	Caudate
ENSG00000110492:1(@)Loc12	chr11:46545925:C:T	0.0007913	0.02063	0.02028	0.0001582	Caudate
ENSG00000144381:1(@)Loc612_Loc48	chr2:197585306:A:T	0.001305	0.01139	0.01091	0.0001581	Caudate
ENSG00000147535:2(@)Loc115	chr8:38310131:G:A	0.001613	0.009006	0.008936	0.0001581	Caudate
ENSG00000147905:1(@)Loc416	chr9:37139478:G:A	0.0242	0.0005632	0.0006887	0.0001581	Caudate
ENSG00000168802:1(@)Loc544	chr16:69373083:A:G	0.007909	0.001741	0.001818	0.000158	Caudate
ENSG00000120071:3(@)Loc114	chr17:46158461:C:A	0.2151	6.306e-05	0.000206	0.000158	Caudate
ENSG00000177096:1(@)Loc603_Loc485_Loc320_Loc81_Loc244	chr22:42092341:A:G	0.01111	0.001232	0.001327	0.000158	Caudate
ENSG00000204969:1(@)Loc185	chr5:140803473:G:A	0.003927	0.003538	0.003603	0.000158	Caudate
ENSG00000188070:2(@)Loc355	chr11:63970872:G:C	0.001143	0.01334	0.01315	0.0001579	Caudate
ENSG00000176371:1(@)Loc54	chr15:84776461:A:G	0.001452	0.01007	0.01004	0.0001579	Caudate
ENSG00000143621:1(@)Loc297	chr1:153954794:T:C	0.001467	0.01001	0.01001	0.0001579	Caudate
ENSG00000248228:2(@)Loc307	chr4:19933231:T:C	0.001488	0.009848	0.009819	0.0001579	Caudate
ENSG00000278311:1(@)Loc256	chr17:36544271:A:G	0.06243	0.0002173	0.0003551	0.0001578	Caudate
ENSG00000177096:1(@)Loc603_Loc485_Loc320_Loc81_Loc244	chr22:42117757:G:A	0.01171	0.001167	0.001264	0.0001578	Caudate
ENSG00000145354:1(@)Loc344	chr4:102810580:T:C	0.004896	0.002815	0.002868	0.0001576	Caudate
ENSG00000235501:1(@)Loc308	chr1:94975873:C:T	0.2017	6.699e-05	0.0002092	0.0001574	Caudate
ENSG00000248228:2(@)Loc307	chr4:19933349:C:T	0.001488	0.009812	0.009782	0.0001574	Caudate
ENSG00000147548:2(@)Loc115	chr8:38276275:G:A	0.001936	0.007308	0.007283	0.0001574	Caudate
ENSG00000138182:1(@)Loc512	chr10:89743903:A:G	0.01114	0.001224	0.001325	0.0001573	Caudate
ENSG00000185278:1(@)Loc143	chr1:173872214:C:G	0.00967	0.001415	0.001514	0.0001573	Caudate
ENSG00000268707:1(@)Loc430	chr9:129155807:A:C	0.04293	0.0003152	0.0004491	0.0001573	Caudate
ENSG00000259462:1(@)Loc109	chr15:82670601:A:C	0.0008345	0.01903	0.01893	0.0001572	Caudate
ENSG00000256546:1(@)Loc229	chr12:122085762:T:G	0.001878	0.007612	0.007544	0.0001571	Caudate
ENSG00000102580:1(@)Loc495	chr13:95865298:A:C	0.006974	0.001925	0.002045	0.0001571	Caudate
ENSG00000185352:2(@)Loc495	chr13:95940252:T:C	0.002163	0.006541	0.005949	0.0001571	Caudate
ENSG00000248228:2(@)Loc307	chr4:19933617:A:G	0.001488	0.00978	0.009751	0.0001569	Caudate
ENSG00000188015:2(@)Loc297	chr1:153899116:G:A	0.002145	0.006572	0.00659	0.0001568	Caudate
ENSG00000198951:1(@)Loc603_Loc485_Loc320_Loc81_Loc244	chr22:42086498:C:G	0.009129	0.001494	0.001579	0.0001568	Caudate
ENSG00000102981:1(@)Loc198	chr16:68100393:T:C	0.009127	0.001489	0.001587	0.0001566	Caudate
ENSG00000186010:2(@)Loc39	chr19:19370797:G:A	0.001111	0.01347	0.01349	0.0001566	Caudate
ENSG00000110492:1(@)Loc12	chr11:46375773:A:C	0.002474	0.005657	0.005665	0.0001565	Caudate
ENSG00000182450:2(@)Loc355	chr11:63887650:T:C	0.0009482	0.0164	0.01627	0.0001565	Caudate
ENSG00000102580:1(@)Loc495	chr13:95865404:G:C	0.006974	0.001917	0.002037	0.0001565	Caudate
ENSG00000102580:1(@)Loc495	chr13:95965803:C:T	0.002757	0.005009	0.00509	0.0001565	Caudate
ENSG00000164037:1(@)Loc344	chr4:102793960:A:T	0.004341	0.003136	0.003168	0.0001565	Caudate
ENSG00000272368:2(@)Loc220	chr12:50159419:C:T	0.04901	0.0002743	0.0004087	0.0001564	Caudate
ENSG00000248228:2(@)Loc307	chr4:19933727:A:C	0.001488	0.009747	0.009718	0.0001564	Caudate
ENSG00000146166:3(@)Loc511	chr6:63440162:A:T	0.003903	0.003549	0.003574	0.0001564	Caudate
ENSG00000278311:1(@)Loc256	chr17:36554516:C:T	0.06203	0.0002165	0.000353	0.0001563	Caudate
ENSG00000261574:1(@)Loc164	chr16:89798695:T:A	0.0005528	0.03206	0.03058	0.0001562	Caudate
ENSG00000198951:1(@)Loc603_Loc485_Loc320_Loc81_Loc244	chr22:42102671:A:G	0.009623	0.001411	0.001498	0.0001562	Caudate
ENSG00000198951:1(@)Loc603_Loc485_Loc320_Loc81_Loc244	chr22:42114979:C:G	0.01109	0.001221	0.001316	0.0001562	Caudate
ENSG00000178074:1(@)Loc22_Loc119_Loc62	chr2:199965414:G:T	0.0008264	0.01903	0.01906	0.0001562	Caudate
ENSG00000248228:2(@)Loc307	chr4:19933893:C:T	0.001488	0.00973	0.009701	0.0001562	Caudate
ENSG00000109323:2(@)Loc344	chr4:102955130:C:T	0.003155	0.004392	0.004397	0.0001562	Caudate
ENSG00000260075:3(@)Loc114	chr17:46053939:T:C	0.1237	0.0001082	0.0002478	0.0001561	Caudate
ENSG00000248228:2(@)Loc307	chr4:19934151:C:T	0.001488	0.00972	0.00969	0.000156	Caudate
ENSG00000248228:2(@)Loc307	chr4:19934629:G:A	0.001488	0.009714	0.009685	0.000156	Caudate
ENSG00000188015:2(@)Loc297	chr1:153896490:G:A	0.002145	0.006533	0.00655	0.0001559	Caudate
ENSG00000205702:2(@)Loc603_Loc485_Loc320_Loc81_Loc244	chr22:41972853:G:A	0.003132	0.004453	0.004461	0.0001559	Caudate
ENSG00000177096:1(@)Loc603_Loc485_Loc320_Loc81_Loc244	chr22:42115546:T:C	0.01171	0.001153	0.001249	0.0001559	Caudate
ENSG00000248228:2(@)Loc307	chr4:19934650:G:A	0.001488	0.009713	0.009683	0.0001559	Caudate
ENSG00000272368:2(@)Loc220	chr12:50149418:A:G	0.04901	0.0002733	0.0004071	0.0001558	Caudate
ENSG00000147535:2(@)Loc115	chr8:38308883:G:T	0.001613	0.00886	0.008791	0.0001558	Caudate
ENSG00000277161:1(@)Loc256	chr17:36520363:A:T	0.01689	0.000781	0.0009074	0.0001557	Caudate
ENSG00000064726:1(@)Loc109_Loc363	chr15:83073124:A:G	0.1235	0.0001082	0.0002475	0.0001556	Caudate
ENSG00000248228:2(@)Loc307	chr4:19934774:A:G	0.001488	0.009692	0.009663	0.0001556	Caudate
ENSG00000164037:1(@)Loc344	chr4:102789773:G:A	0.004341	0.003116	0.003148	0.0001555	Caudate
ENSG00000178917:3(@)Loc618	chr3:44515634:G:A	0.0008459	0.01878	0.01847	0.0001554	Caudate
ENSG00000274818:1(@)Loc352	chr14:71128557:C:T	0.00106	0.01409	0.01386	0.0001552	Caudate
ENSG00000226026:1(@)Loc372	chr1:95238041:C:G	0.9987	1.333e-05	0.0001553	0.0001552	Caudate
ENSG00000165046:1(@)Loc115	chr8:38382490:A:G	0.002593	0.005282	0.005294	0.0001552	Caudate
ENSG00000182450:2(@)Loc355	chr11:63885600:T:C	0.0009498	0.01618	0.01605	0.000155	Caudate
ENSG00000110492:1(@)Loc12	chr11:46445278:A:C	0.0005663	0.03076	0.03016	0.0001549	Caudate
ENSG00000149295:2(@)Loc609_Loc32	chr11:113493925:G:T	0.0006115	0.02752	0.02744	0.0001548	Caudate
ENSG00000106789:2(@)Loc226	chr9:98272195:A:G	0.08304	0.00016	0.0002969	0.0001547	Caudate
ENSG00000259570:1(@)Loc54	chr15:84164642:C:G	0.01764	0.0007566	0.0008738	0.0001546	Caudate
ENSG00000172977:1(@)Loc274	chr11:65774583:G:T	0.000802	0.01985	0.01943	0.0001545	Caudate
ENSG00000146166:3(@)Loc511	chr6:63443109:T:C	0.003903	0.003506	0.00353	0.0001545	Caudate
ENSG00000147548:2(@)Loc115	chr8:38401517:C:A	0.002051	0.006735	0.00672	0.0001545	Caudate
ENSG00000280138:2(@)Loc440	chr12:122401672:T:C	0.004412	0.003098	0.003148	0.0001544	Caudate
ENSG00000141034:1(@)Loc571	chr17:17992776:C:T	0.00552	0.002443	0.002443	0.0001544	Caudate
ENSG00000102580:1(@)Loc495	chr13:95865573:A:G	0.006974	0.00189	0.002008	0.0001543	Caudate
ENSG00000075413:1(@)Loc46	chr14:103785183:C:T	0.0007895	0.02001	0.01986	0.0001543	Caudate
ENSG00000109323:2(@)Loc344	chr4:102766860:T:C	0.00177	0.008018	0.007905	0.0001543	Caudate
ENSG00000164197:1(@)Loc423	chr5:64186288:C:T	0.006431	0.002061	0.002154	0.0001543	Caudate
ENSG00000185219:4(@)Loc618	chr3:44481312:C:T	0.1574	8.412e-05	0.0002229	0.0001542	Caudate
ENSG00000204055:2(@)Loc430	chr9:129167678:C:T	0.04535	0.0002921	0.000424	0.0001541	Caudate
ENSG00000110492:1(@)Loc12	chr11:46628888:T:C	0.0005522	0.03156	0.03095	0.000154	Caudate
ENSG00000177954:1(@)Loc297	chr1:153936593:G:C	0.001137	0.01297	0.0129	0.000154	Caudate
ENSG00000056972:3(@)Loc303	chr6:111215813:T:C	0.003004	0.004571	0.004595	0.000154	Caudate
ENSG00000164197:1(@)Loc423	chr5:64439043:G:T	0.001292	0.01124	0.01112	0.0001539	Caudate
ENSG00000147548:2(@)Loc115	chr8:38341271:A:G	0.003094	0.004338	0.004379	0.0001539	Caudate
ENSG00000184903:1(@)Loc44	chr7:111353455:C:T	0.0002253	0.152	0.1507	0.0001538	Caudate
ENSG00000182450:2(@)Loc355	chr11:63896624:G:A	0.0009498	0.01602	0.01589	0.0001537	Caudate
ENSG00000164114:1(@)Loc418	chr4:155354924:A:G	0.07885	0.0001675	0.0003031	0.0001537	Caudate
ENSG00000115816:1(@)Loc74_Loc537	chr2:37260580:G:A	0.005162	0.002616	0.002577	0.0001536	Caudate
ENSG00000164037:1(@)Loc344	chr4:102792189:A:G	0.004341	0.003076	0.003108	0.0001536	Caudate
ENSG00000085788:1(@)Loc115	chr8:38277359:C:A	0.002158	0.006407	0.006232	0.0001536	Caudate
ENSG00000204055:2(@)Loc430	chr9:129168215:T:C	0.04535	0.0002913	0.0004228	0.0001536	Caudate
ENSG00000151327:1(@)Loc393	chr14:34982159:A:G	0.07619	0.0001731	0.0003084	0.0001535	Caudate
ENSG00000204055:2(@)Loc430	chr9:129168561:G:A	0.04535	0.000291	0.0004223	0.0001535	Caudate
ENSG00000254646:2(@)Loc334	chr11:124532546:G:A	0.001639	0.008571	0.008342	0.0001533	Caudate
ENSG00000113013:1(@)Loc92	chr5:138536427:G:A	0.001046	0.0141	0.0141	0.0001533	Caudate
ENSG00000204055:2(@)Loc430	chr9:129168998:T:C	0.04535	0.0002906	0.0004218	0.0001533	Caudate
ENSG00000267475:2(@)Loc525	chr19:32629211:A:G	0.009581	0.001388	0.001483	0.0001532	Caudate
ENSG00000198951:1(@)Loc603_Loc485_Loc320_Loc81_Loc244	chr22:42096859:G:A	0.01019	0.001304	0.001393	0.0001532	Caudate
ENSG00000067208:1(@)Loc535	chr1:92507376:T:C	0.001262	0.01136	0.01054	0.0001531	Caudate
ENSG00000143543:1(@)Loc297	chr1:153931738:T:C	0.001208	0.01202	0.01195	0.0001531	Caudate
ENSG00000177096:1(@)Loc603_Loc485_Loc320_Loc81_Loc244	chr22:42114979:C:G	0.01086	0.001221	0.001312	0.0001531	Caudate
ENSG00000109323:2(@)Loc344	chr4:102793337:T:G	0.005821	0.002282	0.00235	0.0001531	Caudate
ENSG00000165046:1(@)Loc115	chr8:38340685:A:C	0.003121	0.004284	0.004318	0.0001531	Caudate
ENSG00000177096:1(@)Loc603_Loc485_Loc320_Loc81_Loc244	chr22:42138117:T:G	0.007474	0.001785	0.001852	0.000153	Caudate
ENSG00000122008:2(@)Loc545	chr5:75379892:T:G	0.001766	0.008007	0.007917	0.0001529	Caudate
ENSG00000232912:1(@)Loc523_Loc128	chr1:8362616:T:C	0.0003984	0.04968	0.04878	0.0001528	Caudate
ENSG00000145354:1(@)Loc344	chr4:102828287:G:A	0.005855	0.002269	0.002336	0.0001528	Caudate
ENSG00000146007:1(@)Loc185	chr5:140760944:A:G	0.008358	0.001579	0.001671	0.0001528	Caudate
ENSG00000147548:2(@)Loc115	chr8:38337043:C:G	0.003094	0.004305	0.004346	0.0001528	Caudate
ENSG00000280138:2(@)Loc440	chr12:122402952:C:T	0.004412	0.003061	0.00311	0.0001526	Caudate
ENSG00000164037:1(@)Loc344	chr4:102791432:G:A	0.004341	0.003057	0.003089	0.0001526	Caudate
ENSG00000164197:1(@)Loc423	chr5:64439073:G:T	0.001292	0.01113	0.01101	0.0001526	Caudate
ENSG00000110492:1(@)Loc12	chr11:46631032:A:G	0.009084	0.001436	0.001541	0.0001525	Caudate
ENSG00000145354:1(@)Loc344	chr4:102823801:A:C	0.005855	0.002264	0.00233	0.0001525	Caudate
ENSG00000148843:1(@)Loc4_Loc21_Loc293	chr10:103445545:A:C	0.3692	3.541e-05	0.000174	0.0001524	Caudate
ENSG00000149295:2(@)Loc609_Loc32	chr11:113494362:C:T	0.0006115	0.02696	0.02689	0.0001524	Caudate
ENSG00000176371:1(@)Loc54	chr15:84761215:C:T	0.001452	0.009675	0.009643	0.0001523	Caudate
ENSG00000259462:1(@)Loc109	chr15:82667123:A:C	0.0008144	0.01885	0.01875	0.0001522	Caudate
ENSG00000184164:3(@)Loc325	chr22:49925298:C:T	0.003997	0.003372	0.003405	0.0001522	Caudate
ENSG00000103415:1(@)Loc123	chr16:4487669:T:C	0.004633	0.002899	0.002879	0.0001521	Caudate
ENSG00000122008:2(@)Loc545	chr5:75391015:C:G	0.002159	0.006413	0.006368	0.0001521	Caudate
ENSG00000172977:1(@)Loc274	chr11:65773744:A:C	0.000802	0.01945	0.01904	0.000152	Caudate
ENSG00000263934:1(@)Loc78	chr17:19350300:C:T	0.01472	0.0008673	0.0008069	0.000152	Caudate
ENSG00000177954:1(@)Loc297	chr1:153953602:T:C	0.00136	0.01044	0.01041	0.000152	Caudate
ENSG00000143543:1(@)Loc297	chr1:153900139:C:A	0.002046	0.006687	0.006704	0.000152	Caudate
ENSG00000178074:1(@)Loc22_Loc119_Loc62	chr2:199969559:T:G	0.0007714	0.02001	0.02003	0.000152	Caudate
ENSG00000145354:1(@)Loc344	chr4:102829976:T:A	0.005855	0.002256	0.002322	0.000152	Caudate
ENSG00000145354:1(@)Loc344	chr4:102856235:G:A	0.006256	0.002109	0.00218	0.000152	Caudate
ENSG00000165046:1(@)Loc115	chr8:38307554:A:G	0.001453	0.00965	0.00955	0.000152	Caudate
ENSG00000204652:1(@)Loc114_Loc614	chr17:45751251:G:A	0.004477	0.002919	0.003022	0.0001518	Caudate
ENSG00000125520:1(@)Loc569	chr20:63711116:G:A	0.01338	0.0009828	0.001091	0.0001518	Caudate
ENSG00000256546:1(@)Loc229	chr12:122111601:C:T	0.003308	0.00402	0.004047	0.0001517	Caudate
ENSG00000092020:5(@)Loc393	chr14:35157791:T:C	0.003429	0.003945	0.00397	0.0001516	Caudate
ENSG00000163931:2(@)Loc131	chr3:53339177:T:G	0.01232	0.001066	0.001161	0.0001516	Caudate
ENSG00000075413:1(@)Loc46	chr14:103743902:G:A	0.001396	0.01013	0.01012	0.0001515	Caudate
ENSG00000178074:1(@)Loc22_Loc119_Loc62	chr2:199981943:C:T	0.001278	0.01107	0.01115	0.0001515	Caudate
ENSG00000168802:1(@)Loc544	chr16:69368928:A:G	0.007909	0.001667	0.001741	0.0001514	Caudate
ENSG00000138182:1(@)Loc512	chr10:89740112:A:G	0.01114	0.001178	0.001275	0.0001513	Caudate
ENSG00000125520:1(@)Loc569	chr20:63716975:C:T	0.01704	0.0007668	0.0008811	0.0001513	Caudate
ENSG00000145354:1(@)Loc344	chr4:102831145:A:T	0.005855	0.002244	0.00231	0.0001512	Caudate
ENSG00000143499:2(@)Loc543	chr1:214302300:T:C	0.0004807	0.03706	0.03625	0.0001509	Caudate
ENSG00000279726:1(@)Loc185	chr5:140787878:C:T	0.003369	0.003989	0.003956	0.0001509	Caudate
ENSG00000203721:1(@)Loc184	chr1:200397960:A:G	0.01171	0.001091	0.0009317	0.0001508	Caudate
ENSG00000204962:1(@)Loc185	chr5:140774145:G:A	0.004982	0.002649	0.002687	0.0001508	Caudate
ENSG00000213790:1(@)Loc603_Loc485_Loc320_Loc81_Loc244	chr22:42074585:G:C	0.01275	0.001023	0.001125	0.0001507	Caudate
ENSG00000145354:1(@)Loc344	chr4:102830094:A:G	0.005855	0.002237	0.002303	0.0001507	Caudate
ENSG00000197696:2(@)Loc54	chr15:84786190:A:C	0.001855	0.007309	0.007247	0.0001506	Caudate
ENSG00000254646:2(@)Loc334	chr11:124532874:G:A	0.001639	0.008403	0.008179	0.0001505	Caudate
ENSG00000260114:1(@)Loc40_Loc599	chr16:29977620:A:G	0.0006367	0.02555	0.02515	0.0001505	Caudate
ENSG00000259683:2(@)Loc54	chr15:84814418:C:A	0.0004279	0.04323	0.04313	0.0001504	Caudate
ENSG00000176371:1(@)Loc54	chr15:84755431:T:C	0.001452	0.009538	0.009506	0.0001504	Caudate
ENSG00000248228:2(@)Loc307	chr4:19920276:G:A	0.001488	0.009318	0.009291	0.0001502	Caudate
ENSG00000135476:4(@)Loc339_Loc493	chr12:53260268:A:G	0.8467	1.521e-05	0.0001524	0.0001501	Caudate
ENSG00000248383:1(@)Loc185	chr5:140928384:C:G	0.004616	0.002869	0.002844	0.0001501	Caudate
ENSG00000147548:2(@)Loc115	chr8:38334526:A:G	0.003094	0.004224	0.004264	0.0001501	Caudate
ENSG00000248228:2(@)Loc307	chr4:19937268:A:G	0.001488	0.009307	0.00928	0.00015	Caudate
ENSG00000259683:2(@)Loc54	chr15:84806000:T:C	0.0004279	0.04297	0.04286	0.0001498	Caudate
ENSG00000116199:3(@)Loc479	chr1:179350406:C:G	0.0006586	0.02425	0.02383	0.0001497	Caudate
ENSG00000279519:1(@)Loc176	chr2:36896240:T:C	0.004171	0.003163	0.003032	0.0001497	Caudate
ENSG00000248228:2(@)Loc307	chr4:19937388:C:T	0.001488	0.009284	0.009256	0.0001497	Caudate
ENSG00000279726:1(@)Loc185	chr5:140781037:C:T	0.003369	0.003957	0.003924	0.0001497	Caudate
ENSG00000172977:1(@)Loc274	chr11:65779386:A:C	0.0009196	0.01621	0.01589	0.0001496	Caudate
ENSG00000143543:1(@)Loc297	chr1:153899116:G:A	0.002046	0.006572	0.006589	0.0001496	Caudate
ENSG00000198951:1(@)Loc603_Loc485_Loc320_Loc81_Loc244	chr22:42105798:G:A	0.009623	0.00135	0.001433	0.0001496	Caudate
ENSG00000056972:3(@)Loc303	chr6:111130264:A:G	0.003011	0.004421	0.004445	0.0001496	Caudate
ENSG00000110492:1(@)Loc12	chr11:46445542:C:G	0.0006041	0.02696	0.02645	0.0001495	Caudate
ENSG00000280138:2(@)Loc440	chr12:122405925:G:A	0.004412	0.002997	0.003045	0.0001495	Caudate
ENSG00000259570:1(@)Loc54	chr15:84162919:G:A	0.01764	0.0007315	0.0008449	0.0001495	Caudate
ENSG00000146166:3(@)Loc511	chr6:63437905:T:C	0.003903	0.003387	0.003411	0.0001495	Caudate
ENSG00000278535:1(@)Loc256	chr17:36544793:G:A	0.04058	0.0003166	0.0004435	0.0001494	Caudate
ENSG00000204652:1(@)Loc114_Loc614	chr17:45751332:C:T	0.004477	0.002871	0.002972	0.0001494	Caudate
ENSG00000168016:2(@)Loc132	chr3:36830702:C:A	0.0003431	0.06106	0.06023	0.0001494	Caudate
ENSG00000145354:1(@)Loc344	chr4:102820800:A:G	0.005855	0.002218	0.002283	0.0001494	Caudate
ENSG00000177954:1(@)Loc297	chr1:153881904:C:T	0.00253	0.005228	0.00528	0.0001492	Caudate
ENSG00000117593:1(@)Loc143	chr1:173722132:G:A	0.03317	0.0003873	0.0005116	0.0001492	Caudate
ENSG00000269997:2(@)Loc275	chr12:123992052:T:A	0.0006517	0.02411	0.02282	0.0001491	Caudate
ENSG00000204970:2(@)Loc185	chr5:140891432:C:T	0.00206	0.006551	0.006584	0.0001491	Caudate
ENSG00000203809:1(@)Loc317	chr6:104941229:A:G	0.05732	0.0002222	0.0003523	0.0001491	Caudate
ENSG00000188015:2(@)Loc297	chr1:153903213:A:G	0.00196	0.006855	0.00686	0.000149	Caudate
ENSG00000205981:1(@)Loc15_Loc538	chr3:181034350:C:T	0.002047	0.006488	0.006481	0.000149	Caudate
ENSG00000145354:1(@)Loc344	chr4:102829111:C:T	0.005855	0.002211	0.002276	0.000149	Caudate
ENSG00000110492:1(@)Loc12	chr11:46502463:T:C	0.0005522	0.03018	0.0296	0.0001489	Caudate
ENSG00000188070:2(@)Loc355	chr11:63870068:G:A	0.001308	0.01072	0.01059	0.0001489	Caudate
ENSG00000147548:2(@)Loc115	chr8:38306769:G:A	0.001642	0.008233	0.008179	0.0001489	Caudate
ENSG00000198951:1(@)Loc603_Loc485_Loc320_Loc81_Loc244	chr22:42105213:T:C	0.009623	0.001342	0.001426	0.0001488	Caudate
ENSG00000159708:2(@)Loc198	chr16:67656731:T:G	0.03912	0.0003271	0.0004534	0.0001487	Caudate
ENSG00000143543:1(@)Loc297	chr1:153896490:G:A	0.002046	0.006533	0.00655	0.0001487	Caudate
ENSG00000198951:1(@)Loc603_Loc485_Loc320_Loc81_Loc244	chr22:42096100:C:T	0.01019	0.001265	0.001352	0.0001487	Caudate
ENSG00000055147:1(@)Loc157	chr5:154041173:G:A	0.005506	0.002373	0.002435	0.0001487	Caudate
ENSG00000213398:1(@)Loc198	chr16:68334867:G:T	0.03613	0.0003512	0.0004638	0.0001486	Caudate
ENSG00000282772:1(@)Loc4_Loc218_Loc21_Loc293	chr10:103207922:C:G	0.005189	0.002519	0.002576	0.0001485	Caudate
ENSG00000145354:1(@)Loc344	chr4:102829159:G:A	0.005855	0.002204	0.002268	0.0001485	Caudate
ENSG00000270130:1(@)Loc275	chr12:123946265:G:A	0.008471	0.001484	0.001548	0.0001484	Caudate
ENSG00000143543:1(@)Loc297	chr1:153850197:T:C	0.004331	0.002967	0.003049	0.0001484	Caudate
ENSG00000164114:1(@)Loc418	chr4:155358968:T:C	0.07885	0.0001616	0.0002926	0.0001483	Caudate
ENSG00000100441:3(@)Loc588	chr14:23977394:T:C	0.1137	0.0001118	0.0002442	0.0001481	Caudate
ENSG00000188015:2(@)Loc297	chr1:153950800:C:T	0.0007606	0.01987	0.01963	0.0001481	Caudate
ENSG00000163374:2(@)Loc395	chr1:155636433:G:A	0.07262	0.0001749	0.000305	0.0001479	Caudate
ENSG00000239608:2(@)Loc456	chr3:128077162:C:G	0.1194	0.0001063	0.0002389	0.0001479	Caudate
ENSG00000172977:1(@)Loc274	chr11:65752589:T:G	0.001164	0.01218	0.01198	0.0001478	Caudate
ENSG00000117593:1(@)Loc143	chr1:173720304:C:T	0.03317	0.0003834	0.0005064	0.0001477	Caudate
ENSG00000272368:2(@)Loc220	chr12:50116154:A:G	0.02063	0.0006174	0.0007324	0.0001476	Caudate
ENSG00000183066:3(@)Loc603_Loc485_Loc320_Loc81_Loc244	chr22:42010881:G:A	0.001666	0.008074	0.007543	0.0001475	Caudate
ENSG00000279726:1(@)Loc185	chr5:140786039:G:A	0.003369	0.003894	0.003862	0.0001474	Caudate
ENSG00000272368:2(@)Loc220	chr12:50147087:T:C	0.04901	0.0002583	0.0003848	0.0001473	Caudate
ENSG00000145354:1(@)Loc344	chr4:102804177:C:T	0.004896	0.002626	0.002675	0.0001473	Caudate
ENSG00000145354:1(@)Loc344	chr4:102834919:C:T	0.005855	0.002185	0.002249	0.0001473	Caudate
ENSG00000113013:1(@)Loc92	chr5:138526893:G:T	0.001046	0.01347	0.01347	0.0001473	Caudate
ENSG00000177954:1(@)Loc297	chr1:153944893:C:T	0.00136	0.01008	0.01005	0.0001472	Caudate
ENSG00000278535:1(@)Loc256	chr17:36544998:A:C	0.04058	0.0003119	0.0004368	0.0001471	Caudate
ENSG00000198951:1(@)Loc603_Loc485_Loc320_Loc81_Loc244	chr22:42102200:C:T	0.01019	0.001251	0.001337	0.0001471	Caudate
ENSG00000267475:2(@)Loc525	chr19:32641836:T:C	0.004178	0.00311	0.003143	0.000147	Caudate
ENSG00000145354:1(@)Loc344	chr4:102804737:G:A	0.004896	0.002618	0.002667	0.0001469	Caudate
ENSG00000204652:1(@)Loc114_Loc614	chr17:45751569:G:C	0.004477	0.00282	0.002919	0.0001468	Caudate
ENSG00000164100:1(@)Loc533_Loc197	chr4:117782873:A:T	0.01664	0.0007628	0.0008663	0.0001468	Caudate
ENSG00000269997:2(@)Loc275	chr12:123992159:C:G	0.0006517	0.02362	0.02236	0.0001467	Caudate
ENSG00000176371:1(@)Loc54	chr15:84788262:A:G	0.001466	0.009187	0.009158	0.0001467	Caudate
ENSG00000067208:1(@)Loc535	chr1:92503296:T:C	0.001262	0.01083	0.01005	0.0001467	Caudate
ENSG00000186010:2(@)Loc39	chr19:19411748:G:A	0.0009806	0.0144	0.01441	0.0001465	Caudate
ENSG00000157456:1(@)Loc181_Loc572	chr15:59057016:C:T	0.0067	0.001903	0.001948	0.0001463	Caudate
ENSG00000176371:1(@)Loc54	chr15:84788040:A:G	0.001466	0.009161	0.009133	0.0001463	Caudate
ENSG00000175662:2(@)Loc571	chr17:18086059:G:T	0.01327	0.0009473	0.001053	0.0001463	Caudate
ENSG00000213790:1(@)Loc603_Loc485_Loc320_Loc81_Loc244	chr22:42110189:A:C	0.01058	0.001198	0.00129	0.0001463	Caudate
ENSG00000110492:1(@)Loc12	chr11:46417165:C:A	0.01171	0.001064	0.001173	0.0001462	Caudate
ENSG00000183066:3(@)Loc603_Loc485_Loc320_Loc81_Loc244	chr22:42058946:A:G	0.003977	0.003186	0.003058	0.0001462	Caudate
ENSG00000205981:1(@)Loc15_Loc538_Loc443	chr3:181172492:G:A	0.0005695	0.02788	0.0274	0.000146	Caudate
ENSG00000110492:1(@)Loc12	chr11:46624480:A:C	0.0005522	0.02938	0.02881	0.0001459	Caudate
ENSG00000186010:2(@)Loc39	chr19:19367586:T:C	0.001088	0.01273	0.01275	0.0001459	Caudate
ENSG00000164114:1(@)Loc418	chr4:155361001:G:A	0.07885	0.000159	0.0002878	0.0001459	Caudate
ENSG00000147548:2(@)Loc115	chr8:38277262:G:T	0.001518	0.008769	0.0087	0.0001459	Caudate
ENSG00000198791:2(@)Loc403	chr8:17217131:C:G	0.02937	0.0004198	0.0005219	0.0001458	Caudate
ENSG00000248228:2(@)Loc307	chr4:19915722:C:T	0.001602	0.008308	0.008294	0.0001457	Caudate
ENSG00000164037:1(@)Loc344	chr4:102920413:G:A	0.002558	0.005056	0.00501	0.0001457	Caudate
ENSG00000147535:2(@)Loc115	chr8:38306769:G:A	0.001613	0.008233	0.00817	0.0001457	Caudate
ENSG00000143543:1(@)Loc297	chr1:153954794:T:C	0.001353	0.01001	0.009964	0.0001456	Caudate
ENSG00000204969:1(@)Loc185	chr5:140791609:C:T	0.003329	0.003861	0.003906	0.0001456	Caudate
ENSG00000176371:1(@)Loc54	chr15:84764056:C:T	0.001452	0.009201	0.009171	0.0001455	Caudate
ENSG00000231312:5(@)Loc590	chr2:39832306:A:G	0.005281	0.00242	0.002473	0.0001455	Caudate
ENSG00000248228:2(@)Loc307	chr4:19919776:C:T	0.001488	0.008987	0.008961	0.0001453	Caudate
ENSG00000165046:1(@)Loc115	chr8:38302525:C:T	0.001453	0.009181	0.009087	0.0001453	Caudate
ENSG00000138182:1(@)Loc512	chr10:89737874:T:A	0.01114	0.001129	0.001222	0.0001452	Caudate
ENSG00000260114:1(@)Loc40_Loc599	chr16:29949147:G:A	0.001082	0.01296	0.01282	0.0001452	Caudate
ENSG00000204969:1(@)Loc185	chr5:140792205:C:T	0.003329	0.003849	0.003895	0.0001452	Caudate
ENSG00000282772:1(@)Loc4_Loc218_Loc21_Loc293	chr10:103221628:T:A	0.02199	0.0005689	0.0006841	0.0001451	Caudate
ENSG00000102580:1(@)Loc495	chr13:95960431:A:G	0.004046	0.003101	0.003195	0.000145	Caudate
ENSG00000259570:1(@)Loc54	chr15:84163898:G:A	0.01764	0.0007094	0.0008194	0.000145	Caudate
ENSG00000205981:1(@)Loc15_Loc538	chr3:181112549:T:C	0.00525	0.002358	0.002439	0.000145	Caudate
ENSG00000204963:1(@)Loc185	chr5:140782575:C:T	0.003894	0.003295	0.003227	0.000145	Caudate
ENSG00000172977:1(@)Loc274	chr11:65747806:A:G	0.001164	0.01191	0.01171	0.0001449	Caudate
ENSG00000204969:1(@)Loc185	chr5:140791070:A:T	0.003329	0.003838	0.003883	0.0001448	Caudate
ENSG00000170571:1(@)Loc153	chr5:50202855:G:A	0.001827	0.007175	0.00722	0.0001447	Caudate
ENSG00000177954:1(@)Loc297	chr1:153918512:A:G	0.001767	0.007411	0.007425	0.0001445	Caudate
ENSG00000179630:1(@)Loc124	chr13:43872025:G:A	0.02717	0.0004579	0.000575	0.0001444	Caudate
ENSG00000197696:2(@)Loc54	chr15:84641732:G:A	0.002791	0.004524	0.004533	0.0001444	Caudate
ENSG00000109323:2(@)Loc344	chr4:102769234:T:C	0.00177	0.007462	0.007358	0.0001444	Caudate
ENSG00000156735:1(@)Loc115	chr8:38382874:C:T	0.0006574	0.02298	0.02244	0.0001444	Caudate
ENSG00000100027:1(@)Loc597	chr22:21736917:C:G	0.0099	0.001267	0.001361	0.0001443	Caudate
ENSG00000204962:1(@)Loc185	chr5:140789770:C:A	0.002727	0.004731	0.004683	0.0001443	Caudate
ENSG00000188070:2(@)Loc355	chr11:63872198:G:A	0.001262	0.01075	0.01061	0.0001442	Caudate
ENSG00000115946:2(@)Loc473	chr2:68128079:T:C	0.006119	0.002063	0.002075	0.0001442	Caudate
ENSG00000056972:3(@)Loc303	chr6:111221185:A:G	0.003004	0.004266	0.004288	0.0001442	Caudate
ENSG00000147535:2(@)Loc115	chr8:38297649:G:A	0.004931	0.002513	0.002585	0.0001442	Caudate
ENSG00000147548:2(@)Loc115	chr8:38356065:A:G	0.00266	0.00475	0.004772	0.0001442	Caudate
ENSG00000106789:2(@)Loc226	chr9:98271126:C:T	0.08304	0.0001491	0.0002767	0.0001442	Caudate
ENSG00000263934:1(@)Loc78	chr17:19239232:C:A	0.002458	0.005155	0.0041	0.0001441	Caudate
ENSG00000278535:1(@)Loc256	chr17:36493206:T:A	0.0479	0.0002587	0.0003826	0.0001441	Caudate
ENSG00000168016:2(@)Loc132	chr3:36830502:C:T	0.0003431	0.05751	0.05672	0.0001441	Caudate
ENSG00000172115:2(@)Loc93	chr7:24743162:C:T	0.004463	0.002806	0.002863	0.0001441	Caudate
ENSG00000147905:1(@)Loc416	chr9:37142212:A:T	0.0242	0.0005131	0.0006275	0.0001441	Caudate
ENSG00000270061:1(@)Loc275	chr12:123961022:C:G	0.001588	0.00827	0.007826	0.000144	Caudate
ENSG00000131951:2(@)Loc322	chr14:59704214:T:C	0.0005051	0.03229	0.02749	0.000144	Caudate
ENSG00000184903:1(@)Loc44	chr7:111264170:A:G	0.0007911	0.01822	0.01817	0.000144	Caudate
ENSG00000109323:2(@)Loc344	chr4:102768648:T:A	0.00177	0.007434	0.007331	0.0001439	Caudate
ENSG00000182450:2(@)Loc355	chr11:63896718:T:G	0.0009482	0.01486	0.01474	0.0001438	Caudate
ENSG00000102904:1(@)Loc198	chr16:68099360:A:G	0.008447	0.001479	0.001564	0.0001438	Caudate
ENSG00000178074:1(@)Loc22_Loc119_Loc62	chr2:199946234:C:G	0.0005903	0.02611	0.02608	0.0001438	Caudate
ENSG00000147548:2(@)Loc115	chr8:38392277:T:C	0.002447	0.00517	0.005182	0.0001438	Caudate
ENSG00000113013:1(@)Loc92	chr5:138527445:A:C	0.0008868	0.01585	0.01583	0.0001437	Caudate
ENSG00000200674:1(@)Loc143	chr1:173797401:T:G	0.03845	0.0003213	0.0004434	0.0001436	Caudate
ENSG00000168016:2(@)Loc132	chr3:36830733:T:C	0.0003431	0.05722	0.05644	0.0001436	Caudate
ENSG00000270049:2(@)Loc198	chr16:67449919:C:G	0.08623	0.0001428	0.0002699	0.0001434	Caudate
ENSG00000167291:3(@)Loc561	chr17:80520420:T:G	0.01063	0.001172	0.001267	0.0001434	Caudate
ENSG00000172115:2(@)Loc93	chr7:24744126:C:T	0.003286	0.003834	0.003862	0.0001434	Caudate
ENSG00000147535:2(@)Loc115	chr8:38351611:A:T	0.0009674	0.01434	0.01413	0.0001434	Caudate
ENSG00000168016:2(@)Loc132	chr3:36830016:T:C	0.0003431	0.05697	0.05619	0.0001433	Caudate
ENSG00000250305:2(@)Loc414	chr8:12999774:A:G	0.08844	0.0001392	0.0002664	0.0001433	Caudate
ENSG00000183454:1(@)Loc87	chr16:9852062:C:T	0.001861	0.007092	0.007007	0.0001431	Caudate
ENSG00000075413:1(@)Loc46	chr14:103817108:C:T	0.0007895	0.01825	0.01812	0.000143	Caudate
ENSG00000175662:2(@)Loc571	chr17:17843975:A:G	0.003745	0.003368	0.003397	0.000143	Caudate
ENSG00000164037:1(@)Loc344	chr4:102794228:C:T	0.004341	0.002858	0.002888	0.000143	Caudate
ENSG00000280138:2(@)Loc440	chr12:122394835:G:A	0.004412	0.002861	0.002907	0.0001429	Caudate
ENSG00000248228:2(@)Loc307	chr4:19919847:G:A	0.001488	0.00882	0.008795	0.0001429	Caudate
ENSG00000109323:2(@)Loc344	chr4:102802836:T:C	0.005821	0.002126	0.00219	0.0001429	Caudate
ENSG00000159708:2(@)Loc198	chr16:67656730:C:A	0.03912	0.000314	0.0004353	0.0001428	Caudate
ENSG00000143499:2(@)Loc543	chr1:214300188:T:C	0.0004807	0.0343	0.03355	0.0001427	Caudate
ENSG00000165046:1(@)Loc115	chr8:38310131:G:A	0.001453	0.009006	0.008913	0.0001427	Caudate
ENSG00000117593:1(@)Loc143	chr1:173792170:C:T	0.03487	0.0003521	0.0004715	0.0001426	Caudate
ENSG00000164037:1(@)Loc344	chr4:102923560:C:A	0.002558	0.004939	0.004895	0.0001425	Caudate
ENSG00000165046:1(@)Loc115	chr8:38321249:C:A	0.001453	0.008988	0.008896	0.0001425	Caudate
ENSG00000248228:2(@)Loc307	chr4:19919778:T:C	0.001488	0.008789	0.008764	0.0001424	Caudate
ENSG00000146166:3(@)Loc511	chr6:63431991:A:G	0.003251	0.003894	0.003895	0.0001424	Caudate
ENSG00000205220:1(@)Loc198	chr16:68164692:G:A	0.01026	0.001191	0.001265	0.0001423	Caudate
ENSG00000250305:2(@)Loc414	chr8:13000154:T:A	0.08844	0.0001382	0.0002645	0.0001423	Caudate
ENSG00000257594:1(@)Loc253	chr12:89432433:G:T	0.0006024	0.02504	0.02489	0.000142	Caudate
ENSG00000236457:2(@)Loc151	chr17:2297577:C:T	0.001004	0.01353	0.01338	0.000142	Caudate
ENSG00000145354:1(@)Loc344	chr4:102843836:A:G	0.00566	0.002179	0.002238	0.000142	Caudate
ENSG00000186010:2(@)Loc39	chr19:19369127:C:A	0.001088	0.01233	0.01235	0.0001419	Caudate
ENSG00000259295:1(@)Loc54	chr15:84788398:A:G	0.001837	0.007011	0.006489	0.0001418	Caudate
ENSG00000272617:2(@)Loc544	chr16:69224601:T:G	0.0004796	0.03413	0.03376	0.0001418	Caudate
ENSG00000248643:2(@)Loc593	chr11:66715794:A:G	0.005101	0.002444	0.002502	0.0001417	Caudate
ENSG00000157456:1(@)Loc181_Loc572	chr15:59091503:A:G	0.01145	0.001069	0.001149	0.0001417	Caudate
ENSG00000266126:1(@)Loc283	chr17:20019051:A:G	0.0003113	0.0652	0.06505	0.0001417	Caudate
ENSG00000278535:1(@)Loc256	chr17:36534535:G:A	0.03815	0.0003195	0.0004392	0.0001417	Caudate
ENSG00000109323:2(@)Loc344	chr4:102766051:A:G	0.00177	0.007316	0.007214	0.0001417	Caudate
ENSG00000262468:2(@)Loc123	chr16:4546040:G:C	0.001097	0.01254	0.01231	0.0001416	Caudate
ENSG00000232912:1(@)Loc523_Loc128	chr1:8379565:C:A	0.000714	0.02036	0.02006	0.0001416	Caudate
ENSG00000132563:1(@)Loc92_Loc299	chr5:138443292:A:C	0.002447	0.005113	0.004404	0.0001416	Caudate
ENSG00000075413:1(@)Loc46	chr14:103810559:G:T	0.0007895	0.01802	0.01789	0.0001415	Caudate
ENSG00000266126:1(@)Loc283	chr17:20029418:C:T	0.000361	0.05105	0.05096	0.0001415	Caudate
ENSG00000141564:2(@)Loc561	chr17:80570740:C:T	0.002274	0.005601	0.005253	0.0001414	Caudate
ENSG00000272617:2(@)Loc544	chr16:69207984:T:C	0.0005852	0.02609	0.02583	0.0001413	Caudate
ENSG00000204969:1(@)Loc185	chr5:140793333:T:C	0.003233	0.003858	0.0039	0.0001413	Caudate
ENSG00000147535:2(@)Loc115	chr8:38285217:T:C	0.004678	0.002597	0.002664	0.0001413	Caudate
ENSG00000129933:1(@)Loc39	chr19:19494539:T:C	0.002175	0.005749	0.00577	0.0001412	Caudate
ENSG00000075413:1(@)Loc46	chr14:103817107:G:T	0.0007895	0.01796	0.01783	0.0001411	Caudate
ENSG00000164898:1(@)Loc312	chr7:139404149:A:G	0.01212	0.001008	0.001105	0.0001411	Caudate
ENSG00000264589:1(@)Loc114_Loc614	chr17:45721686:A:G	0.01091	0.001118	0.001209	0.000141	Caudate
ENSG00000152154:2(@)Loc590	chr2:39729696:T:C	0.002052	0.006255	0.006196	0.000141	Caudate
ENSG00000125520:1(@)Loc569	chr20:63732828:G:A	0.01439	0.0008467	0.000949	0.0001409	Caudate
ENSG00000164037:1(@)Loc344	chr4:102810580:T:C	0.004341	0.002815	0.002844	0.0001409	Caudate
ENSG00000268707:3(@)Loc430	chr9:129109648:A:G	0.01948	0.000624	0.0007348	0.0001409	Caudate
ENSG00000109323:2(@)Loc344	chr4:102798584:C:T	0.005821	0.002094	0.002157	0.0001408	Caudate
ENSG00000164114:1(@)Loc418	chr4:155363254:T:G	0.07885	0.0001534	0.0002777	0.0001408	Caudate
ENSG00000250305:2(@)Loc414	chr8:13000247:T:C	0.08844	0.0001367	0.0002616	0.0001408	Caudate
ENSG00000138311:2(@)Loc343	chr10:62679011:T:C	0.001244	0.0106	0.009042	0.0001407	Caudate
ENSG00000242193:2(@)Loc422	chr1:177808315:C:G	0.002988	0.004214	0.004217	0.0001407	Caudate
ENSG00000171759:1(@)Loc496	chr12:102958048:T:C	0.9681	1.246e-05	0.000141	0.0001406	Caudate
ENSG00000165046:1(@)Loc115	chr8:38308883:G:T	0.001453	0.00886	0.008769	0.0001406	Caudate
ENSG00000143543:1(@)Loc297	chr1:153875732:C:T	0.001767	0.007189	0.007186	0.0001405	Caudate
ENSG00000144381:1(@)Loc612_Loc48	chr2:197535944:C:T	0.0008327	0.01668	0.0159	0.0001405	Caudate
ENSG00000100441:3(@)Loc588	chr14:23982213:T:G	0.1183	0.0001019	0.0002276	0.0001404	Caudate
ENSG00000187741:3(@)Loc164	chr16:89818753:G:A	0.1026	0.0001176	0.0002428	0.0001404	Caudate
ENSG00000144381:1(@)Loc612_Loc48	chr2:197538795:G:A	0.0008327	0.01666	0.01589	0.0001404	Caudate
ENSG00000204969:1(@)Loc185	chr5:140792423:A:G	0.003233	0.003831	0.003873	0.0001404	Caudate
ENSG00000110492:1(@)Loc12	chr11:46618032:G:A	0.0005522	0.02792	0.02738	0.0001403	Caudate
ENSG00000248228:2(@)Loc307	chr4:19918313:T:A	0.001488	0.008643	0.008619	0.0001402	Caudate
ENSG00000110492:1(@)Loc12	chr11:46614145:A:T	0.0005522	0.02787	0.02733	0.0001401	Caudate
ENSG00000269997:2(@)Loc275	chr12:123997143:A:G	0.0005395	0.02838	0.02683	0.0001401	Caudate
ENSG00000278535:1(@)Loc256	chr17:36498436:G:A	0.0479	0.0002515	0.0003719	0.0001401	Caudate
ENSG00000085788:1(@)Loc115	chr8:38416675:C:G	0.001075	0.01246	0.01198	0.0001401	Caudate
ENSG00000176371:1(@)Loc54	chr15:84768151:C:T	0.001452	0.008814	0.008786	0.00014	Caudate
ENSG00000250067:1(@)Loc39	chr19:19500741:C:A	0.003454	0.003513	0.003522	0.00014	Caudate
ENSG00000248228:2(@)Loc307	chr4:19904964:G:A	0.001501	0.008541	0.008518	0.00014	Caudate
ENSG00000129933:1(@)Loc39	chr19:19537537:G:C	0.004072	0.002954	0.003026	0.0001399	Caudate
ENSG00000204962:2(@)Loc185	chr5:140876207:C:A	0.003652	0.00335	0.003417	0.0001399	Caudate
ENSG00000167136:1(@)Loc430	chr9:128826609:G:C	0.004131	0.002998	0.003036	0.0001399	Caudate
ENSG00000177954:1(@)Loc297	chr1:153926854:A:C	0.001137	0.01161	0.01155	0.0001397	Caudate
ENSG00000256546:1(@)Loc229	chr12:122056903:T:C	0.008557	0.001391	0.00148	0.0001396	Caudate
ENSG00000145354:1(@)Loc344	chr4:102914546:T:C	0.00271	0.004588	0.004567	0.0001396	Caudate
ENSG00000204969:1(@)Loc185	chr5:140791857:C:T	0.003096	0.003985	0.004023	0.0001396	Caudate
ENSG00000198951:1(@)Loc603_Loc485_Loc320_Loc81_Loc244	chr22:42079699:T:G	0.01026	0.001178	0.001259	0.0001395	Caudate
ENSG00000164197:1(@)Loc423	chr5:64207422:T:C	0.005218	0.002303	0.002376	0.0001395	Caudate
ENSG00000243056:1(@)Loc519	chr5:140139404:T:C	0.0002418	0.1026	0.1015	0.0001395	Caudate
ENSG00000254491:4(@)Loc606	chr8:13743105:G:C	0.001459	0.008953	0.008836	0.0001394	Caudate
ENSG00000167491:1(@)Loc39	chr19:19529715:T:C	0.00257	0.004768	0.004158	0.0001392	Caudate
ENSG00000231312:5(@)Loc590	chr2:39808395:C:T	0.01356	0.0008876	0.0009858	0.0001392	Caudate
ENSG00000055147:1(@)Loc157	chr5:154045641:T:C	0.004449	0.00276	0.002801	0.0001392	Caudate
ENSG00000278311:1(@)Loc256	chr17:36587289:C:T	0.03379	0.0003542	0.0004705	0.0001391	Caudate
ENSG00000187630:4(@)Loc588	chr14:23985715:C:T	0.1869	6.38e-05	0.0001893	0.000139	Caudate
ENSG00000187630:4(@)Loc588	chr14:23985780:T:A	0.1869	6.384e-05	0.0001894	0.000139	Caudate
ENSG00000204652:1(@)Loc114_Loc614	chr17:45733530:C:T	0.006218	0.001903	0.002007	0.000139	Caudate
ENSG00000163931:2(@)Loc131	chr3:53362118:G:C	0.00987	0.001223	0.0013	0.000139	Caudate
ENSG00000268707:1(@)Loc430	chr9:129150865:C:T	0.03809	0.000314	0.0004312	0.000139	Caudate
ENSG00000156374:1(@)Loc4_Loc21_Loc293	chr10:103283532:G:A	0.001422	0.009197	0.009045	0.0001389	Caudate
ENSG00000279726:1(@)Loc185	chr5:140784972:T:C	0.003369	0.003659	0.003629	0.0001389	Caudate
ENSG00000147548:2(@)Loc115	chr8:38350172:A:G	0.00266	0.004564	0.004585	0.0001389	Caudate
ENSG00000274818:1(@)Loc352	chr14:71119411:T:C	0.001398	0.0091	0.008991	0.0001388	Caudate
ENSG00000205981:1(@)Loc15_Loc538	chr3:181051359:G:A	0.002338	0.005218	0.00523	0.0001387	Caudate
ENSG00000172115:2(@)Loc93	chr7:24744074:G:A	0.003286	0.003704	0.003731	0.0001387	Caudate
ENSG00000175662:2(@)Loc571	chr17:17844052:A:C	0.003745	0.00326	0.003288	0.0001386	Caudate
ENSG00000129933:1(@)Loc39	chr19:19451523:C:T	0.001135	0.01145	0.01136	0.0001386	Caudate
ENSG00000163931:2(@)Loc131	chr3:53358636:C:T	0.00987	0.001219	0.001295	0.0001386	Caudate
ENSG00000182450:2(@)Loc355	chr11:63894348:C:T	0.0009482	0.01422	0.01411	0.0001385	Caudate
ENSG00000102580:1(@)Loc495	chr13:95993952:C:T	0.001253	0.01028	0.01028	0.0001385	Caudate
ENSG00000147548:2(@)Loc115	chr8:38352757:G:A	0.00266	0.004549	0.004571	0.0001384	Caudate
ENSG00000196345:2(@)Loc618	chr3:44550385:T:C	0.01007	0.001192	0.001283	0.0001383	Caudate
ENSG00000102595:1(@)Loc495	chr13:95916893:T:C	0.009438	0.001267	0.001344	0.0001382	Caudate
ENSG00000168802:1(@)Loc544	chr16:69362682:C:T	0.005924	0.00204	0.002087	0.0001382	Caudate
ENSG00000256278:1(@)Loc54	chr15:84804478:A:G	0.004941	0.002388	0.002387	0.0001379	Caudate
ENSG00000280063:1(@)Loc123	chr16:4426088:T:C	0.01375	0.0008627	0.0009636	0.0001378	Caudate
ENSG00000282772:1(@)Loc4_Loc218_Loc21_Loc293	chr10:103208293:T:G	0.005189	0.002332	0.002385	0.0001377	Caudate
ENSG00000204969:1(@)Loc185	chr5:140790145:A:G	0.003096	0.003928	0.003965	0.0001377	Caudate
ENSG00000176371:1(@)Loc54	chr15:84779120:C:G	0.001452	0.008651	0.008623	0.0001376	Caudate
ENSG00000278535:1(@)Loc256	chr17:36497259:A:C	0.0479	0.0002471	0.0003654	0.0001376	Caudate
ENSG00000115946:1(@)Loc473	chr2:68188635:G:A	0.0005684	0.02646	0.02121	0.0001375	Caudate
ENSG00000282772:1(@)Loc4_Loc218_Loc21_Loc293	chr10:103209821:A:G	0.005189	0.002325	0.002378	0.0001373	Caudate
ENSG00000256546:1(@)Loc229	chr12:122052772:T:A	0.01546	0.0007522	0.000857	0.0001373	Caudate
ENSG00000248228:2(@)Loc307	chr4:19906854:G:A	0.001488	0.008448	0.008424	0.0001373	Caudate
ENSG00000103415:1(@)Loc123	chr16:4489029:T:A	0.0037	0.003287	0.003233	0.0001372	Caudate
ENSG00000143621:1(@)Loc297	chr1:153961727:T:C	0.0015	0.00837	0.008368	0.0001372	Caudate
ENSG00000204962:1(@)Loc185	chr5:140782019:A:C	0.005159	0.002319	0.002356	0.0001372	Caudate
ENSG00000280063:1(@)Loc123	chr16:4430681:G:C	0.001157	0.01134	0.01113	0.0001371	Caudate
ENSG00000163933:2(@)Loc131	chr3:53501071:A:T	0.003033	0.004036	0.004042	0.0001371	Caudate
ENSG00000172115:2(@)Loc93	chr7:24743142:A:T	0.00491	0.002417	0.002477	0.000137	Caudate
ENSG00000159720:1(@)Loc198	chr16:67947993:A:G	0.01811	0.0006529	0.0007583	0.0001369	Caudate
ENSG00000198951:1(@)Loc603_Loc485_Loc320_Loc81_Loc244	chr22:42111855:G:C	0.009623	0.001234	0.001311	0.0001369	Caudate
ENSG00000280063:1(@)Loc123	chr16:4428321:C:G	0.001398	0.009167	0.009021	0.0001368	Caudate
ENSG00000109323:2(@)Loc344	chr4:102799902:T:C	0.005821	0.002031	0.002092	0.0001366	Caudate
ENSG00000179526:2(@)Loc286	chr8:143823777:C:T	0.04434	0.0002649	0.0003821	0.0001366	Caudate
ENSG00000162599:2(@)Loc231	chr1:60653642:T:C	0.001903	0.006508	0.0065	0.0001365	Caudate
ENSG00000112941:1(@)Loc468	chr5:6635456:C:T	0.02958	0.0003976	0.0005105	0.0001365	Caudate
ENSG00000146166:3(@)Loc511	chr6:63435470:T:C	0.003043	0.003991	0.003983	0.0001365	Caudate
ENSG00000197696:2(@)Loc54	chr15:84774834:A:G	0.001091	0.01177	0.01157	0.0001364	Caudate
ENSG00000277161:1(@)Loc256	chr17:36580791:T:C	0.0002883	0.07017	0.06883	0.0001364	Caudate
ENSG00000168016:2(@)Loc132	chr3:36821489:C:T	0.0005628	0.02621	0.02592	0.0001363	Caudate
ENSG00000164037:1(@)Loc344	chr4:102932886:T:G	0.002558	0.004708	0.004666	0.0001362	Caudate
ENSG00000105186:2(@)Loc525	chr19:32576946:T:C	0.008591	0.001378	0.001462	0.0001361	Caudate
ENSG00000279519:1(@)Loc176	chr2:36872196:T:C	0.007777	0.001515	0.001512	0.0001361	Caudate
ENSG00000147905:1(@)Loc416	chr9:37167217:A:G	0.03164	0.0003703	0.0004824	0.0001361	Caudate
ENSG00000149091:1(@)Loc12	chr11:46356220:T:C	0.003966	0.002969	0.003013	0.000136	Caudate
ENSG00000197696:2(@)Loc54	chr15:84774928:A:G	0.001091	0.01172	0.01153	0.000136	Caudate
ENSG00000275569:1(@)Loc490	chr14:56294326:T:C	0.05382	0.000217	0.000335	0.0001359	Caudate
ENSG00000132600:2(@)Loc198	chr16:68356794:C:T	0.0006106	0.02397	0.02336	0.0001359	Caudate
ENSG00000189423:2(@)Loc283	chr17:20089400:G:A	0.02214	0.0005242	0.0006365	0.0001359	Caudate
ENSG00000129933:1(@)Loc39	chr19:19539287:A:G	0.004072	0.002867	0.002937	0.0001359	Caudate
ENSG00000141564:2(@)Loc561	chr17:80600208:G:A	0.003128	0.003841	0.003638	0.0001358	Caudate
ENSG00000129933:1(@)Loc39	chr19:19455446:T:C	0.00126	0.009949	0.009884	0.0001357	Caudate
ENSG00000182774:2(@)Loc109	chr15:82628862:C:T	0.003377	0.003469	0.0035	0.0001356	Caudate
ENSG00000101246:1(@)Loc569	chr20:63660085:T:C	0.006129	0.001916	0.001942	0.0001356	Caudate
ENSG00000204969:1(@)Loc185	chr5:140777246:C:T	0.002958	0.004053	0.004086	0.0001356	Caudate
ENSG00000055147:1(@)Loc157	chr5:154046393:C:A	0.004449	0.002687	0.002728	0.0001356	Caudate
ENSG00000147548:2(@)Loc115	chr8:38277359:C:A	0.001886	0.006407	0.006383	0.0001356	Caudate
ENSG00000075413:1(@)Loc46	chr14:103841217:G:A	0.0007895	0.01709	0.01697	0.0001354	Caudate
ENSG00000188015:2(@)Loc297	chr1:153815735:T:C	0.002053	0.00589	0.005901	0.0001354	Caudate
ENSG00000143621:1(@)Loc297	chr1:153931738:T:C	0.001068	0.01202	0.01197	0.0001354	Caudate
ENSG00000197136:1(@)Loc274	chr11:65644564:G:A	0.003078	0.003886	0.003878	0.0001353	Caudate
ENSG00000142494:2(@)Loc78_Loc546	chr17:19481050:G:C	0.08925	0.0001302	0.0002502	0.0001353	Caudate
ENSG00000114861:1(@)Loc621	chr3:71220315:C:T	0.0098	0.001198	0.001283	0.0001353	Caudate
ENSG00000179630:1(@)Loc124	chr13:43872681:A:G	0.02717	0.0004283	0.0005379	0.0001351	Caudate
ENSG00000169020:3(@)Loc95	chr4:756424:T:G	0.0104	0.001128	0.001218	0.0001351	Caudate
ENSG00000204969:1(@)Loc185	chr5:140778957:C:T	0.002958	0.004039	0.004071	0.0001351	Caudate
ENSG00000118689:1(@)Loc137	chr6:108605293:A:G	0.02189	0.0005323	0.0006396	0.0001351	Caudate
ENSG00000147535:2(@)Loc115	chr8:38286054:T:G	0.004678	0.00248	0.002545	0.0001351	Caudate
ENSG00000270061:1(@)Loc275	chr12:123981448:T:C	0.001037	0.01236	0.01163	0.000135	Caudate
ENSG00000147535:2(@)Loc115	chr8:38286022:G:T	0.004678	0.002478	0.002543	0.000135	Caudate
ENSG00000120733:1(@)Loc92_Loc299	chr5:138371626:G:A	0.04268	0.0002718	0.0003871	0.0001349	Caudate
ENSG00000165046:1(@)Loc115	chr8:38276275:G:A	0.001663	0.007308	0.007251	0.0001349	Caudate
ENSG00000243056:1(@)Loc519	chr5:140138279:G:C	0.0002516	0.08805	0.08715	0.0001347	Caudate
ENSG00000270130:1(@)Loc275	chr12:123946065:G:A	0.001572	0.00774	0.00749	0.0001346	Caudate
ENSG00000103942:1(@)Loc109_Loc363	chr15:82986352:T:A	0.1588	7.277e-05	0.000194	0.0001346	Caudate
ENSG00000256546:1(@)Loc229	chr12:122097946:T:C	0.001664	0.007325	0.007244	0.0001344	Caudate
ENSG00000189423:2(@)Loc283	chr17:20089404:A:G	0.02214	0.0005183	0.0006293	0.0001344	Caudate
ENSG00000101246:1(@)Loc569	chr20:63659655:A:G	0.006129	0.001898	0.001924	0.0001344	Caudate
ENSG00000112855:1(@)Loc185	chr5:140868954:C:T	0.003671	0.003193	0.003155	0.0001343	Caudate
ENSG00000106789:2(@)Loc226	chr9:98270647:A:G	0.08304	0.0001388	0.0002576	0.0001342	Caudate
ENSG00000106789:2(@)Loc226	chr9:98282542:A:G	0.0387	0.0002982	0.0004121	0.0001342	Caudate
ENSG00000280063:1(@)Loc123	chr16:4420963:G:T	0.01116	0.001037	0.001129	0.0001341	Caudate
ENSG00000256546:1(@)Loc229	chr12:122097279:C:T	0.001664	0.0073	0.007219	0.000134	Caudate
ENSG00000259728:1(@)Loc54	chr15:84145450:T:C	0.005987	0.001938	0.002009	0.000134	Caudate
ENSG00000101447:3(@)Loc549	chr20:38952794:A:G	0.0002996	0.064	0.06301	0.000134	Caudate
ENSG00000145354:1(@)Loc344	chr4:102805616:A:C	0.004896	0.002382	0.002427	0.000134	Caudate
ENSG00000147905:1(@)Loc416	chr9:37167143:C:T	0.03164	0.0003643	0.0004746	0.000134	Caudate
ENSG00000168101:1(@)Loc123	chr16:4448532:C:T	0.0001701	0.2382	0.234	0.0001337	Caudate
ENSG00000141034:1(@)Loc571	chr17:18074612:T:C	0.006363	0.001823	0.00184	0.0001337	Caudate
ENSG00000115946:1(@)Loc473	chr2:68227553:C:T	0.0003265	0.05582	0.04461	0.0001337	Caudate
ENSG00000259683:2(@)Loc54	chr15:84727044:T:C	0.00151	0.008031	0.008108	0.0001336	Caudate
ENSG00000270049:2(@)Loc198	chr16:67455954:T:G	0.08623	0.000133	0.0002514	0.0001336	Caudate
ENSG00000176371:1(@)Loc54	chr15:84742305:T:C	0.001315	0.009334	0.009291	0.0001335	Caudate
ENSG00000149295:2(@)Loc32	chr11:113553320:C:T	0.0004514	0.03383	0.03369	0.0001334	Caudate
ENSG00000270130:1(@)Loc275	chr12:123988024:T:C	0.001521	0.007948	0.007687	0.0001334	Caudate
ENSG00000175662:2(@)Loc571	chr17:18071354:C:T	0.0124	0.0009237	0.001018	0.0001333	Caudate
ENSG00000204962:1(@)Loc185	chr5:140772116:A:G	0.004982	0.002333	0.002367	0.0001333	Caudate
ENSG00000175287:3(@)Loc430	chr9:128943058:A:G	0.9676	1.181e-05	0.0001336	0.0001333	Caudate
ENSG00000259429:3(@)Loc109	chr15:82629185:C:G	0.01796	0.0006399	0.0007426	0.0001332	Caudate
ENSG00000178074:1(@)Loc22_Loc119_Loc62	chr2:199965270:G:A	0.0008264	0.01573	0.01576	0.0001332	Caudate
ENSG00000260114:1(@)Loc40_Loc599	chr16:29949272:T:C	0.001082	0.01174	0.01162	0.0001331	Caudate
ENSG00000186010:2(@)Loc39	chr19:19376293:C:T	0.0007073	0.01893	0.01888	0.0001331	Caudate
ENSG00000112941:1(@)Loc468	chr5:6634748:T:A	0.02958	0.0003876	0.0004976	0.0001331	Caudate
ENSG00000198951:1(@)Loc603_Loc485_Loc320_Loc81_Loc244	chr22:42110189:A:C	0.009623	0.001198	0.001272	0.000133	Caudate
ENSG00000164037:1(@)Loc344	chr4:102930619:G:T	0.002558	0.004588	0.004547	0.0001329	Caudate
ENSG00000102595:1(@)Loc495	chr13:95915872:A:G	0.009438	0.001217	0.001292	0.0001328	Caudate
ENSG00000128989:1(@)Loc411	chr15:52524819:G:A	0.02577	0.000444	0.000552	0.0001328	Caudate
ENSG00000198951:1(@)Loc603_Loc485_Loc320_Loc81_Loc244	chr22:42117257:C:T	0.009623	0.001196	0.001271	0.0001328	Caudate
ENSG00000167291:3(@)Loc561	chr17:80526951:T:C	0.005712	0.002035	0.002093	0.0001327	Caudate
ENSG00000205981:1(@)Loc15_Loc538_Loc443_Loc71	chr3:181280283:T:C	0.0006094	0.02265	0.02227	0.0001327	Caudate
ENSG00000260613:1(@)Loc325	chr22:49856029:A:G	0.1469	7.75e-05	0.0001967	0.0001326	Caudate
ENSG00000106263:2(@)Loc247	chr7:2662192:G:A	0.0002578	0.08262	0.08096	0.0001326	Caudate
ENSG00000205220:1(@)Loc198	chr16:68254490:C:G	0.001358	0.00908	0.008769	0.0001324	Caudate
ENSG00000267475:2(@)Loc525	chr19:32640620:A:G	0.003494	0.003359	0.003371	0.0001324	Caudate
ENSG00000186732:2(@)Loc459	chr22:43589454:G:A	0.02111	0.0005406	0.0006436	0.0001323	Caudate
ENSG00000282772:1(@)Loc4_Loc218_Loc21_Loc293	chr10:103206414:C:T	0.005189	0.002235	0.002286	0.0001322	Caudate
ENSG00000198951:1(@)Loc603_Loc485_Loc320_Loc81_Loc244	chr22:42093054:A:T	0.009129	0.001257	0.001328	0.0001322	Caudate
ENSG00000260114:1(@)Loc40_Loc599	chr16:29954175:C:T	0.00167	0.007223	0.007192	0.0001321	Caudate
ENSG00000204962:1(@)Loc185	chr5:140782575:C:T	0.003529	0.003295	0.00329	0.000132	Caudate
ENSG00000149295:2(@)Loc609_Loc32	chr11:113463487:G:A	0.001167	0.01052	0.01056	0.0001319	Caudate
ENSG00000256546:1(@)Loc229	chr12:122096775:G:A	0.001557	0.007713	0.007619	0.0001319	Caudate
ENSG00000122778:3(@)Loc312	chr7:139399966:C:T	0.0117	0.0009765	0.001068	0.0001319	Caudate
ENSG00000147905:1(@)Loc416	chr9:37179382:C:T	0.02077	0.0005476	0.0006496	0.0001319	Caudate
ENSG00000198951:1(@)Loc603_Loc485_Loc320_Loc81_Loc244	chr22:42092902:G:A	0.009129	0.001252	0.001323	0.0001318	Caudate
ENSG00000205981:1(@)Loc15_Loc538	chr3:181114951:A:G	0.00525	0.002138	0.002212	0.0001318	Caudate
ENSG00000100678:4(@)Loc451	chr14:70153529:A:G	0.0002256	0.1072	0.1046	0.0001317	Caudate
ENSG00000164037:1(@)Loc344	chr4:102804177:C:T	0.004341	0.002626	0.002653	0.0001317	Caudate
ENSG00000186010:2(@)Loc39	chr19:19369766:T:C	0.001111	0.01106	0.01108	0.0001316	Caudate
ENSG00000198951:1(@)Loc603_Loc485_Loc320_Loc81_Loc244	chr22:42094596:C:T	0.009522	0.001198	0.001271	0.0001316	Caudate
ENSG00000186732:2(@)Loc459	chr22:43621438:A:T	0.03151	0.0003595	0.0004679	0.0001316	Caudate
ENSG00000165046:1(@)Loc115	chr8:38306769:G:A	0.001453	0.008233	0.00815	0.0001315	Caudate
ENSG00000189423:2(@)Loc283	chr17:20089425:G:A	0.02214	0.0005064	0.0006149	0.0001314	Caudate
ENSG00000129933:1(@)Loc39	chr19:19492136:A:G	0.002175	0.005329	0.005348	0.0001314	Caudate
ENSG00000148843:3(@)Loc4_Loc21_Loc293	chr10:103240612:T:C	0.001536	0.00794	0.007787	0.0001313	Caudate
ENSG00000110492:1(@)Loc12	chr11:46406305:G:A	0.009515	0.001177	0.00127	0.0001313	Caudate
ENSG00000250067:1(@)Loc39	chr19:19529715:T:C	0.002417	0.004768	0.004727	0.0001313	Caudate
ENSG00000164037:1(@)Loc344	chr4:102804737:G:A	0.004341	0.002618	0.002645	0.0001313	Caudate
ENSG00000164197:1(@)Loc423	chr5:64190994:C:T	0.006808	0.001651	0.001732	0.0001313	Caudate
ENSG00000146830:2(@)Loc350	chr7:100700401:A:G	0.0004191	0.03706	0.03525	0.0001313	Caudate
ENSG00000129933:1(@)Loc39	chr19:19532219:C:A	0.004329	0.002597	0.002668	0.0001312	Caudate
ENSG00000008277:2(@)Loc162	chr7:87901186:G:T	0.006713	0.001706	0.001774	0.0001312	Caudate
ENSG00000235370:5(@)Loc54	chr15:84153633:G:A	0.007291	0.001566	0.001637	0.0001311	Caudate
ENSG00000261574:1(@)Loc164	chr16:89806037:A:C	0.0005586	0.02513	0.02397	0.0001311	Caudate
ENSG00000125520:1(@)Loc569	chr20:63741353:G:A	0.01215	0.0009341	0.001025	0.0001311	Caudate
ENSG00000156735:1(@)Loc115	chr8:38376991:C:T	0.0006574	0.02039	0.01991	0.0001311	Caudate
ENSG00000261574:1(@)Loc164	chr16:89808838:T:C	0.0004607	0.03232	0.0308	0.000131	Caudate
ENSG00000100902:1(@)Loc393	chr14:35359232:G:A	0.06105	0.0001838	0.0002983	0.0001309	Caudate
ENSG00000102580:1(@)Loc495	chr13:95873095:T:C	0.005535	0.002021	0.002115	0.0001308	Caudate
ENSG00000260075:3(@)Loc114	chr17:46146906:G:A	0.02175	0.000518	0.0006216	0.0001308	Caudate
ENSG00000186732:2(@)Loc459	chr22:43589696:G:A	0.02111	0.0005342	0.000636	0.0001308	Caudate
ENSG00000196345:2(@)Loc618	chr3:44669697:G:C	0.004044	0.002857	0.002891	0.0001308	Caudate
ENSG00000056972:3(@)Loc303	chr6:111225630:G:C	0.003004	0.003854	0.003875	0.0001308	Caudate
ENSG00000270130:1(@)Loc275	chr12:123947154:A:G	0.001572	0.007498	0.007256	0.0001307	Caudate
ENSG00000275569:1(@)Loc490	chr14:56302927:T:C	0.04943	0.0002274	0.0003403	0.0001307	Caudate
ENSG00000266126:1(@)Loc283	chr17:20017205:G:A	0.0002984	0.06109	0.06094	0.0001307	Caudate
ENSG00000164197:1(@)Loc423	chr5:64173712:A:G	0.005045	0.002231	0.002298	0.0001307	Caudate
ENSG00000122778:3(@)Loc312	chr7:139422914:A:G	0.01101	0.001029	0.001117	0.0001307	Caudate
ENSG00000147548:2(@)Loc115	chr8:38271610:T:C	0.003511	0.003207	0.003253	0.0001307	Caudate
ENSG00000267475:2(@)Loc525	chr19:32625592:T:A	0.005154	0.00222	0.002267	0.0001306	Caudate
ENSG00000172115:2(@)Loc93	chr7:24744037:G:A	0.003286	0.003481	0.003507	0.0001306	Caudate
ENSG00000156735:1(@)Loc115	chr8:38377869:C:T	0.0006574	0.0203	0.01982	0.0001306	Caudate
ENSG00000129933:1(@)Loc39	chr19:19494954:C:T	0.002175	0.005287	0.005306	0.0001305	Caudate
ENSG00000170802:1(@)Loc370	chr2:48153579:A:G	0.03222	0.0003476	0.0003992	0.0001305	Caudate
ENSG00000109323:2(@)Loc344	chr4:103021639:C:T	0.003568	0.003205	0.003223	0.0001305	Caudate
ENSG00000117593:1(@)Loc143	chr1:173734534:A:T	0.02899	0.0003874	0.0004945	0.0001304	Caudate
ENSG00000249992:1(@)Loc356	chr3:45273808:C:T	0.0005433	0.02563	0.02556	0.0001303	Caudate
ENSG00000248228:2(@)Loc307	chr4:19909430:G:A	0.001488	0.007974	0.007952	0.0001303	Caudate
ENSG00000197696:2(@)Loc54	chr15:84752696:A:G	0.001119	0.01086	0.01068	0.0001302	Caudate
ENSG00000198951:1(@)Loc603_Loc485_Loc320_Loc81_Loc244	chr22:42116609:A:G	0.009623	0.001172	0.001245	0.0001302	Caudate
ENSG00000248228:2(@)Loc307	chr4:19910472:C:T	0.001488	0.007967	0.007945	0.0001302	Caudate
ENSG00000112855:1(@)Loc185	chr5:140870667:T:C	0.00354	0.003213	0.003171	0.0001302	Caudate
ENSG00000198951:1(@)Loc603_Loc485_Loc320_Loc81_Loc244	chr22:42111744:A:C	0.008645	0.001306	0.001374	0.0001301	Caudate
ENSG00000146007:1(@)Loc185	chr5:140757918:T:G	0.008358	0.00134	0.001419	0.0001301	Caudate
ENSG00000167264:1(@)Loc198	chr16:68323026:C:G	0.1598	6.975e-05	0.0001867	0.0001299	Caudate
ENSG00000143543:1(@)Loc297	chr1:153825652:C:T	0.002333	0.004915	0.004945	0.0001298	Caudate
ENSG00000101126:1(@)Loc455	chr20:51033173:C:T	0.009139	0.001233	0.00131	0.0001298	Caudate
ENSG00000168078:1(@)Loc76	chr8:27567179:C:T	0.0002632	0.07513	0.07463	0.0001298	Caudate
ENSG00000138182:1(@)Loc512	chr10:89712820:G:A	0.01025	0.001096	0.001176	0.0001297	Caudate
ENSG00000234219:2(@)Loc577	chr1:208156423:T:C	0.001739	0.006858	0.006776	0.0001297	Caudate
ENSG00000198951:1(@)Loc603_Loc485_Loc320_Loc81_Loc244	chr22:42092341:A:G	0.009129	0.001232	0.001302	0.0001297	Caudate
ENSG00000248228:2(@)Loc307	chr4:19910395:G:A	0.001488	0.00794	0.007919	0.0001297	Caudate
ENSG00000280138:2(@)Loc440	chr12:122389302:A:G	0.004412	0.002587	0.002629	0.0001296	Caudate
ENSG00000175662:1(@)Loc571	chr17:17996525:A:G	0.008185	0.001373	0.001417	0.0001296	Caudate
ENSG00000198951:1(@)Loc603_Loc485_Loc320_Loc81_Loc244	chr22:42117757:G:A	0.009623	0.001167	0.001239	0.0001296	Caudate
ENSG00000248228:2(@)Loc307	chr4:19910744:G:T	0.001488	0.007934	0.007912	0.0001296	Caudate
ENSG00000248228:2(@)Loc307	chr4:19911988:T:C	0.001488	0.007928	0.007906	0.0001296	Caudate
ENSG00000248228:2(@)Loc307	chr4:19912017:C:A	0.001488	0.007916	0.007894	0.0001294	Caudate
ENSG00000112855:1(@)Loc185	chr5:140861442:G:T	0.003668	0.003076	0.00304	0.0001294	Caudate
ENSG00000019485:1(@)Loc555	chr11:45206279:C:T	0.5296	2.094e-05	0.0001388	0.0001293	Caudate
ENSG00000146166:3(@)Loc511	chr6:63437758:T:C	0.003903	0.002916	0.002937	0.0001293	Caudate
ENSG00000056972:3(@)Loc303	chr6:111125255:A:C	0.003011	0.003797	0.003818	0.0001293	Caudate
ENSG00000167588:1(@)Loc220	chr12:50095487:C:T	0.00281	0.004069	0.004008	0.0001291	Caudate
ENSG00000178074:1(@)Loc22_Loc119_Loc62	chr2:199973890:G:A	0.0009373	0.01311	0.01315	0.0001291	Caudate
ENSG00000143033:1(@)Loc535	chr1:93043321:T:A	0.1207	9.18e-05	0.0002073	0.000129	Caudate
ENSG00000278311:1(@)Loc256	chr17:36581142:G:C	0.02669	0.0004161	0.0005211	0.0001289	Caudate
ENSG00000248228:2(@)Loc307	chr4:19912257:T:A	0.001488	0.007884	0.007862	0.0001289	Caudate
ENSG00000164114:1(@)Loc418	chr4:155356795:C:T	0.07321	0.0001511	0.0002645	0.0001288	Caudate
ENSG00000147535:2(@)Loc115	chr8:38355093:T:C	0.001954	0.005863	0.005841	0.0001288	Caudate
ENSG00000148843:2(@)Loc4_Loc21_Loc293	chr10:103284400:C:T	0.0029	0.003966	0.003963	0.0001287	Caudate
ENSG00000110583:2(@)Loc355	chr11:63964126:C:T	0.003342	0.00342	0.003437	0.0001287	Caudate
ENSG00000102580:1(@)Loc495	chr13:95873890:T:C	0.005535	0.001988	0.002081	0.0001287	Caudate
ENSG00000182774:2(@)Loc109	chr15:82686882:A:C	0.0005843	0.02297	0.02248	0.0001287	Caudate
ENSG00000188015:2(@)Loc297	chr1:153818025:C:T	0.002053	0.005581	0.005593	0.0001287	Caudate
ENSG00000099904:1(@)Loc574	chr22:20129147:G:T	0.004183	0.002713	0.002752	0.0001287	Caudate
ENSG00000282100:1(@)Loc181_Loc572	chr15:58761146:T:G	0.002998	0.003818	0.00379	0.0001286	Caudate
ENSG00000256278:1(@)Loc54	chr15:84622468:C:T	0.00869	0.00125	0.001301	0.0001286	Caudate
ENSG00000243056:1(@)Loc519	chr5:140137463:A:G	0.00023	0.0961	0.0951	0.0001286	Caudate
ENSG00000159720:1(@)Loc198	chr16:67947066:G:C	0.01186	0.0009383	0.001027	0.0001285	Caudate
ENSG00000125520:1(@)Loc569	chr20:63740795:G:C	0.01	0.001114	0.001197	0.0001285	Caudate
ENSG00000248228:2(@)Loc307	chr4:19915378:T:G	0.001488	0.007857	0.007836	0.0001285	Caudate
ENSG00000099904:1(@)Loc574	chr22:20129383:C:T	0.004183	0.002707	0.002746	0.0001284	Caudate
ENSG00000167523:1(@)Loc164	chr16:89634473:G:A	0.09101	0.0001211	0.000235	0.0001283	Caudate
ENSG00000236457:2(@)Loc151	chr17:2257287:C:T	0.001313	0.008934	0.008864	0.0001283	Caudate
ENSG00000145354:1(@)Loc344	chr4:102909368:C:T	0.001728	0.006763	0.00666	0.0001283	Caudate
ENSG00000269997:2(@)Loc275	chr12:123942189:C:T	0.001278	0.009202	0.008775	0.0001282	Caudate
ENSG00000256278:1(@)Loc54	chr15:84678762:A:G	0.005036	0.002173	0.002175	0.0001282	Caudate
ENSG00000141034:1(@)Loc571	chr17:18075725:C:A	0.006363	0.001747	0.001764	0.0001282	Caudate
ENSG00000270061:1(@)Loc275	chr12:123930906:T:C	0.001139	0.01049	0.009874	0.0001281	Caudate
ENSG00000138182:1(@)Loc512	chr10:89711783:G:A	0.01023	0.001083	0.001162	0.000128	Caudate
ENSG00000272617:2(@)Loc544	chr16:69193713:T:C	0.0004796	0.02974	0.02942	0.000128	Caudate
ENSG00000198951:1(@)Loc603_Loc485_Loc320_Loc81_Loc244	chr22:42115546:T:C	0.009623	0.001153	0.001224	0.000128	Caudate
ENSG00000156735:1(@)Loc115	chr8:38379076:C:G	0.0006574	0.01982	0.01935	0.000128	Caudate
ENSG00000269997:2(@)Loc275	chr12:123996319:G:A	0.0006517	0.01992	0.01886	0.0001279	Caudate
ENSG00000054116:2(@)Loc138_Loc280	chr1:36168813:G:A	0.0004326	0.03467	0.03374	0.0001279	Caudate
ENSG00000141034:1(@)Loc571	chr17:17988467:A:G	0.004594	0.002429	0.002406	0.0001278	Caudate
ENSG00000231312:5(@)Loc590	chr2:39809827:G:A	0.01136	0.0009733	0.001058	0.0001278	Caudate
ENSG00000266126:1(@)Loc283	chr17:20017909:C:G	0.0002984	0.05874	0.0586	0.0001277	Caudate
ENSG00000143033:1(@)Loc535	chr1:93046378:A:T	0.1207	9.09e-05	0.0002053	0.0001277	Caudate
ENSG00000188015:2(@)Loc297	chr1:153954576:C:G	0.0008581	0.01445	0.01429	0.0001277	Caudate
ENSG00000147548:2(@)Loc115	chr8:38394552:T:C	0.002203	0.005095	0.005094	0.0001277	Caudate
ENSG00000129933:1(@)Loc39	chr19:19457630:G:A	0.00126	0.009283	0.009224	0.0001275	Caudate
ENSG00000117593:1(@)Loc143	chr1:173796548:T:C	0.03487	0.0003145	0.0004213	0.0001275	Caudate
ENSG00000179564:1(@)Loc262_Loc575_Loc191	chr3:50278688:T:C	0.5077	2.153e-05	0.0001377	0.0001274	Caudate
ENSG00000204970:1(@)Loc185	chr5:140785983:T:C	0.002462	0.004596	0.004622	0.0001274	Caudate
ENSG00000138182:1(@)Loc512	chr10:89730125:G:A	0.01114	0.0009887	0.00107	0.0001273	Caudate
ENSG00000102904:1(@)Loc198	chr16:68094201:A:G	0.007314	0.001513	0.001581	0.0001273	Caudate
ENSG00000112941:1(@)Loc468	chr5:6635726:A:G	0.02958	0.0003705	0.0004758	0.0001273	Caudate
ENSG00000188015:2(@)Loc297	chr1:153868029:T:C	0.00162	0.007095	0.007076	0.0001272	Caudate
ENSG00000109466:1(@)Loc180	chr4:165319904:G:C	0.03311	0.0003307	0.0004372	0.0001272	Caudate
ENSG00000259462:1(@)Loc109	chr15:82638312:T:A	0.001982	0.005697	0.005741	0.0001271	Caudate
ENSG00000197696:2(@)Loc54	chr15:84649784:A:T	0.002917	0.003779	0.003793	0.0001271	Caudate
ENSG00000129933:1(@)Loc39	chr19:19456439:A:G	0.00126	0.009256	0.009196	0.0001271	Caudate
ENSG00000172977:1(@)Loc274	chr11:65769207:A:G	0.000802	0.01571	0.01538	0.000127	Caudate
ENSG00000256546:1(@)Loc229	chr12:122090294:G:C	0.001963	0.005774	0.005729	0.000127	Caudate
ENSG00000164197:1(@)Loc423	chr5:64193446:G:A	0.005218	0.002092	0.002159	0.000127	Caudate
ENSG00000204969:1(@)Loc185	chr5:140778276:T:C	0.002751	0.004083	0.004107	0.000127	Caudate
ENSG00000270130:1(@)Loc275	chr12:123933342:C:T	0.005718	0.001887	0.001912	0.0001269	Caudate
ENSG00000235370:5(@)Loc54	chr15:84155150:A:G	0.007291	0.001514	0.001584	0.0001269	Caudate
ENSG00000186010:2(@)Loc39	chr19:19376493:C:T	0.0007073	0.01786	0.01782	0.0001269	Caudate
ENSG00000157456:1(@)Loc181_Loc572	chr15:59073900:T:G	0.01048	0.001046	0.001113	0.0001268	Caudate
ENSG00000261574:1(@)Loc164	chr16:89747780:A:G	0.001062	0.01127	0.01082	0.0001268	Caudate
ENSG00000102580:1(@)Loc495	chr13:95873663:T:G	0.005445	0.00199	0.002081	0.0001267	Caudate
ENSG00000259728:1(@)Loc54	chr15:84594463:C:A	0.004859	0.002267	0.002322	0.0001267	Caudate
ENSG00000090376:1(@)Loc397	chr12:65985138:G:A	0.002811	0.004026	0.00402	0.0001266	Caudate
ENSG00000269997:2(@)Loc275	chr12:123984025:G:C	0.0006676	0.01911	0.0181	0.0001266	Caudate
ENSG00000102580:1(@)Loc495	chr13:96055454:C:T	0.001817	0.006224	0.006262	0.0001266	Caudate
ENSG00000112855:1(@)Loc185	chr5:140874104:A:G	0.003339	0.003313	0.003262	0.0001266	Caudate
ENSG00000165046:1(@)Loc115	chr8:38277894:T:C	0.001146	0.01026	0.01012	0.0001266	Caudate
ENSG00000143322:1(@)Loc479	chr1:179229941:A:G	0.15	7.241e-05	0.0001862	0.0001265	Caudate
ENSG00000122008:2(@)Loc545	chr5:75382660:G:T	0.003291	0.003391	0.003409	0.0001264	Caudate
ENSG00000145354:1(@)Loc344	chr4:102815023:T:G	0.004896	0.002242	0.002285	0.0001263	Caudate
ENSG00000143033:1(@)Loc535	chr1:93030694:G:A	0.1207	8.979e-05	0.0002028	0.0001262	Caudate
ENSG00000125534:4(@)Loc619_Loc366	chr20:63503929:T:C	0.001659	0.006997	0.006911	0.0001262	Caudate
ENSG00000145354:1(@)Loc344	chr4:102815871:A:C	0.004896	0.00224	0.002282	0.0001262	Caudate
ENSG00000112941:1(@)Loc468	chr5:6635686:T:G	0.02958	0.0003673	0.0004716	0.0001262	Caudate
ENSG00000141034:1(@)Loc571	chr17:17991436:G:A	0.00552	0.001984	0.001984	0.000126	Caudate
ENSG00000145354:1(@)Loc344	chr4:102816951:T:C	0.004896	0.002237	0.00228	0.000126	Caudate
ENSG00000269997:2(@)Loc275	chr12:123924955:G:A	0.01274	0.0008285	0.0008948	0.0001257	Caudate
ENSG00000269997:2(@)Loc275	chr12:123992014:C:T	0.0005729	0.02287	0.02163	0.0001257	Caudate
ENSG00000274818:1(@)Loc352	chr14:71134362:G:T	0.0006504	0.01953	0.01914	0.0001255	Caudate
ENSG00000112855:1(@)Loc185	chr5:140935840:G:T	0.005017	0.002161	0.002167	0.0001255	Caudate
ENSG00000156735:1(@)Loc115	chr8:38400636:G:A	0.0005653	0.0233	0.02273	0.0001255	Caudate
ENSG00000085788:1(@)Loc115	chr8:38268841:G:C	0.003239	0.003379	0.003328	0.0001255	Caudate
ENSG00000137494:2(@)Loc516	chr11:83222408:T:C	0.01872	0.0005772	0.0006735	0.0001254	Caudate
ENSG00000272617:2(@)Loc544	chr16:69193876:G:C	0.0004796	0.02895	0.02864	0.0001254	Caudate
ENSG00000163931:2(@)Loc131	chr3:53372398:C:T	0.00987	0.0011	0.001169	0.0001253	Caudate
ENSG00000147535:2(@)Loc115	chr8:38285839:T:C	0.00429	0.002507	0.002562	0.0001253	Caudate
ENSG00000204055:2(@)Loc430	chr9:129093324:G:A	0.009731	0.001117	0.001196	0.0001253	Caudate
ENSG00000112941:1(@)Loc468	chr5:6635827:A:G	0.02958	0.0003643	0.0004678	0.0001252	Caudate
ENSG00000109323:2(@)Loc344	chr4:102854547:C:T	0.005633	0.001919	0.001973	0.0001251	Caudate
ENSG00000145354:1(@)Loc344	chr4:102811411:G:T	0.004896	0.00222	0.002263	0.0001251	Caudate
ENSG00000056972:3(@)Loc303	chr6:111170202:C:G	0.003176	0.003472	0.003497	0.0001251	Caudate
ENSG00000056972:3(@)Loc303	chr6:111171233:C:A	0.003176	0.003472	0.003497	0.0001251	Caudate
ENSG00000147535:2(@)Loc115	chr8:38392317:T:C	0.002153	0.00513	0.005122	0.0001251	Caudate
ENSG00000157456:1(@)Loc181_Loc572	chr15:59092782:C:T	0.01344	0.000802	0.0008789	0.000125	Caudate
ENSG00000198276:1(@)Loc569	chr20:63915996:C:T	0.04809	0.0002235	0.0003313	0.000125	Caudate
ENSG00000184903:1(@)Loc44	chr7:111540388:C:G	0.003742	0.002873	0.00296	0.000125	Caudate
ENSG00000270061:1(@)Loc275	chr12:123966957:A:G	0.007326	0.001448	0.001461	0.0001249	Caudate
ENSG00000175662:2(@)Loc571	chr17:18087160:A:C	0.01171	0.0009164	0.001003	0.0001249	Caudate
ENSG00000147535:2(@)Loc115	chr8:38366179:C:T	0.0007866	0.01553	0.01527	0.0001249	Caudate
ENSG00000143033:1(@)Loc535	chr1:93038113:G:C	0.1207	8.877e-05	0.0002005	0.0001248	Caudate
ENSG00000145354:1(@)Loc344	chr4:102810568:G:A	0.004896	0.002214	0.002257	0.0001248	Caudate
ENSG00000156011:2(@)Loc576	chr8:18682384:T:C	0.02202	0.0004888	0.0005883	0.0001248	Caudate
ENSG00000204055:2(@)Loc430	chr9:129093731:C:G	0.02567	0.0004186	0.0005195	0.0001248	Caudate
ENSG00000143621:1(@)Loc297	chr1:153935432:T:C	0.001032	0.0114	0.01134	0.0001247	Caudate
ENSG00000241231:3(@)Loc15_Loc538	chr3:181015362:C:T	0.0007757	0.01569	0.01576	0.0001247	Caudate
ENSG00000145354:1(@)Loc344	chr4:102951697:C:A	0.0008979	0.01351	0.01319	0.0001247	Caudate
ENSG00000167588:1(@)Loc220	chr12:50097847:C:T	0.00281	0.00392	0.003861	0.0001245	Caudate
ENSG00000182264:1(@)Loc426	chr19:48735769:T:C	0.000366	0.04164	0.04063	0.0001245	Caudate
ENSG00000254491:4(@)Loc606	chr8:13740089:A:G	0.001163	0.01014	0.009976	0.0001245	Caudate
ENSG00000147548:2(@)Loc115	chr8:38290322:C:T	0.001849	0.005974	0.00595	0.0001245	Caudate
ENSG00000143621:1(@)Loc297	chr1:153862392:G:C	0.001508	0.007483	0.007484	0.0001244	Caudate
ENSG00000248228:2(@)Loc307	chr4:19914734:C:T	0.001488	0.007584	0.007564	0.0001244	Caudate
ENSG00000143036:2(@)Loc308	chr1:94972214:G:T	0.05109	0.0002091	0.0003165	0.0001243	Caudate
ENSG00000188015:2(@)Loc297	chr1:153918512:A:G	0.001521	0.007411	0.007384	0.0001243	Caudate
ENSG00000117593:1(@)Loc143	chr1:173733625:C:T	0.02899	0.000369	0.000471	0.0001243	Caudate
ENSG00000198276:1(@)Loc569	chr20:63914998:G:A	0.04809	0.0002221	0.0003293	0.0001243	Caudate
ENSG00000056972:3(@)Loc303	chr6:111178191:G:C	0.003176	0.003448	0.003474	0.0001243	Caudate
ENSG00000135390:2(@)Loc339_Loc493	chr12:53566405:A:G	0.01854	0.0005773	0.0006732	0.0001242	Caudate
ENSG00000256546:1(@)Loc229	chr12:122124089:A:G	0.001813	0.006138	0.00608	0.0001242	Caudate
ENSG00000198276:1(@)Loc569	chr20:63916268:A:G	0.04809	0.0002218	0.0003287	0.0001241	Caudate
ENSG00000101109:3(@)Loc526	chr20:45062589:G:A	0.001432	0.008002	0.007818	0.000124	Caudate
ENSG00000109323:2(@)Loc344	chr4:102809336:T:G	0.005821	0.001839	0.001895	0.000124	Caudate
ENSG00000224411:2(@)Loc107_Loc265	chr11:28364633:G:A	0.000632	0.02033	0.01997	0.0001239	Caudate
ENSG00000112855:1(@)Loc185	chr5:140873375:T:G	0.004556	0.002354	0.002349	0.0001239	Caudate
ENSG00000138182:1(@)Loc512	chr10:89715341:A:G	0.01023	0.001048	0.001124	0.0001238	Caudate
ENSG00000138182:1(@)Loc512	chr10:89730096:G:A	0.01114	0.0009608	0.00104	0.0001238	Caudate
ENSG00000235370:5(@)Loc54	chr15:84148400:T:G	0.007291	0.001477	0.001545	0.0001238	Caudate
ENSG00000109466:1(@)Loc180	chr4:165320214:A:G	0.03311	0.0003216	0.0004252	0.0001237	Caudate
ENSG00000256546:1(@)Loc229	chr12:122102430:A:T	0.001664	0.006696	0.006623	0.0001236	Caudate
ENSG00000197696:2(@)Loc54	chr15:84652199:C:T	0.002917	0.003672	0.003685	0.0001236	Caudate
ENSG00000177954:1(@)Loc297	chr1:153923949:C:T	0.001137	0.01012	0.01007	0.0001236	Caudate
ENSG00000197696:2(@)Loc54	chr15:84650323:G:A	0.002917	0.003669	0.003682	0.0001235	Caudate
ENSG00000167526:1(@)Loc367_Loc164	chr16:89561052:T:G	0.924	1.146e-05	0.0001243	0.0001235	Caudate
ENSG00000261373:4(@)Loc164	chr16:89799752:A:G	0.006322	0.001706	0.001768	0.0001235	Caudate
ENSG00000188015:2(@)Loc297	chr1:153884397:C:T	0.002145	0.005092	0.005108	0.0001234	Caudate
ENSG00000132394:1(@)Loc456	chr3:128199157:G:A	0.001406	0.008091	0.007405	0.0001233	Caudate
ENSG00000267475:2(@)Loc525	chr19:32640633:A:G	0.00321	0.003403	0.003405	0.0001232	Caudate
ENSG00000187630:4(@)Loc588	chr14:23984515:G:A	0.1615	6.54e-05	0.0001763	0.0001231	Caudate
ENSG00000182450:2(@)Loc355	chr11:63901939:G:A	0.0007607	0.01598	0.01583	0.0001229	Caudate
ENSG00000146007:1(@)Loc185	chr5:140782575:C:T	0.003279	0.003295	0.003307	0.0001229	Caudate
ENSG00000138182:1(@)Loc512	chr10:89716096:A:C	0.01023	0.001039	0.001115	0.0001228	Caudate
ENSG00000269997:2(@)Loc275	chr12:123951241:T:A	0.001278	0.008775	0.008369	0.0001228	Caudate
ENSG00000261574:1(@)Loc164	chr16:89813305:T:G	0.000709	0.0173	0.01654	0.0001228	Caudate
ENSG00000056972:3(@)Loc303	chr6:111223636:C:T	0.003004	0.003607	0.003627	0.0001228	Caudate
ENSG00000217930:1(@)Loc123	chr16:4429733:C:G	0.001205	0.009539	0.009432	0.0001227	Caudate
ENSG00000116199:3(@)Loc479	chr1:179358456:A:T	0.0003836	0.03822	0.03745	0.0001227	Caudate
ENSG00000156735:1(@)Loc115	chr8:38379372:G:A	0.0006574	0.01881	0.01837	0.0001227	Caudate
ENSG00000182774:2(@)Loc109	chr15:82584034:T:C	0.001853	0.005858	0.005814	0.0001226	Caudate
ENSG00000256278:1(@)Loc54	chr15:84643921:T:C	0.00491	0.002129	0.002128	0.0001225	Caudate
ENSG00000173621:1(@)Loc593	chr11:66860778:G:A	0.005754	0.001858	0.001915	0.0001224	Caudate
ENSG00000105186:2(@)Loc525	chr19:32577593:G:A	0.008591	0.001238	0.001313	0.0001224	Caudate
ENSG00000138182:1(@)Loc512	chr10:89727039:A:G	0.01114	0.0009492	0.001028	0.0001223	Caudate
ENSG00000197696:2(@)Loc54	chr15:84650706:G:A	0.002917	0.003632	0.003645	0.0001223	Caudate
ENSG00000248228:2(@)Loc307	chr4:19924038:G:A	0.001135	0.01001	0.009944	0.0001223	Caudate
ENSG00000256546:1(@)Loc229	chr12:122103130:A:G	0.001664	0.006613	0.006541	0.0001222	Caudate
ENSG00000275569:1(@)Loc490	chr14:56317688:T:C	0.02687	0.0003918	0.0004919	0.0001222	Caudate
ENSG00000260075:3(@)Loc114	chr17:46145058:G:C	0.02175	0.0004837	0.0005805	0.0001222	Caudate
ENSG00000143036:2(@)Loc308	chr1:94997415:T:G	0.02883	0.0003648	0.0004655	0.0001222	Caudate
ENSG00000273154:1(@)Loc569	chr20:63651086:G:A	0.003209	0.003347	0.003193	0.0001222	Caudate
ENSG00000125520:1(@)Loc569	chr20:63717555:A:G	0.01392	0.0007581	0.0008461	0.0001222	Caudate
ENSG00000185278:1(@)Loc143	chr1:173900492:A:G	0.004562	0.002351	0.002387	0.0001221	Caudate
ENSG00000183955:1(@)Loc58_Loc3	chr12:123401427:T:C	0.01141	0.0009261	0.00101	0.000122	Caudate
ENSG00000056972:3(@)Loc303	chr6:111167856:G:T	0.003176	0.003383	0.003408	0.000122	Caudate
ENSG00000143499:2(@)Loc543	chr1:214306252:T:C	0.000389	0.03696	0.03613	0.0001219	Caudate
ENSG00000196345:2(@)Loc618	chr3:44651072:C:G	0.004147	0.002589	0.002623	0.0001219	Caudate
ENSG00000056972:3(@)Loc303	chr6:111168105:G:A	0.003176	0.00338	0.003405	0.0001219	Caudate
ENSG00000138182:1(@)Loc512	chr10:89716889:A:C	0.01023	0.00103	0.001105	0.0001218	Caudate
ENSG00000176371:1(@)Loc54	chr15:84643346:C:T	0.04623	0.0002202	0.0003279	0.0001218	Caudate
ENSG00000102904:1(@)Loc198	chr16:68109842:G:A	0.007314	0.001447	0.001512	0.0001218	Caudate
ENSG00000143543:1(@)Loc297	chr1:153923894:T:C	0.001261	0.008891	0.00884	0.0001218	Caudate
ENSG00000138182:1(@)Loc512	chr10:89718383:C:A	0.01025	0.001027	0.001102	0.0001217	Caudate
ENSG00000149091:1(@)Loc12	chr11:46618953:A:G	0.005932	0.001754	0.001818	0.0001217	Caudate
ENSG00000182450:2(@)Loc355	chr11:63910460:C:T	0.0009112	0.01283	0.01273	0.0001217	Caudate
ENSG00000101447:3(@)Loc549	chr20:38956569:T:C	0.0003085	0.05217	0.05137	0.0001217	Caudate
ENSG00000254664:1(@)Loc555	chr11:45193022:C:A	0.006939	0.001527	0.001592	0.0001216	Caudate
ENSG00000117593:1(@)Loc143	chr1:173779498:G:A	0.03487	0.0002999	0.0004017	0.0001216	Caudate
ENSG00000056972:3(@)Loc303	chr6:111169445:T:G	0.003176	0.003368	0.003393	0.0001215	Caudate
ENSG00000156735:1(@)Loc115	chr8:38402922:C:T	0.0005653	0.02238	0.02183	0.0001215	Caudate
ENSG00000256278:1(@)Loc54	chr15:84628086:C:T	0.004571	0.002268	0.002259	0.0001214	Caudate
ENSG00000266126:1(@)Loc283	chr17:20011086:T:A	0.0003113	0.05066	0.05055	0.0001214	Caudate
ENSG00000177954:1(@)Loc297	chr1:153950800:C:T	0.0006228	0.01987	0.01967	0.0001213	Caudate
ENSG00000147548:2(@)Loc115	chr8:38318669:T:G	0.002587	0.004076	0.004092	0.0001213	Caudate
ENSG00000165046:1(@)Loc115	chr8:38411996:T:C	0.002399	0.004425	0.004427	0.0001213	Caudate
ENSG00000138182:1(@)Loc512	chr10:89729476:G:A	0.01114	0.0009404	0.001018	0.0001212	Caudate
ENSG00000187630:4(@)Loc588	chr14:23984249:G:C	0.1615	6.439e-05	0.0001735	0.0001212	Caudate
ENSG00000141034:1(@)Loc571	chr17:18043087:T:C	0.001384	0.008109	0.007751	0.0001212	Caudate
ENSG00000163931:2(@)Loc131	chr3:53374306:C:T	0.00987	0.001064	0.001131	0.0001212	Caudate
ENSG00000205220:1(@)Loc198	chr16:68255410:C:A	0.001128	0.01009	0.00972	0.000121	Caudate
ENSG00000056972:3(@)Loc303	chr6:111167315:G:A	0.003176	0.003354	0.003379	0.000121	Caudate
ENSG00000110492:1(@)Loc12	chr11:46589689:G:A	0.006608	0.001567	0.001641	0.0001209	Caudate
ENSG00000269997:2(@)Loc275	chr12:123990609:A:G	0.0006183	0.01983	0.01877	0.0001209	Caudate
ENSG00000270061:1(@)Loc275	chr12:123985786:T:C	0.001037	0.01091	0.01027	0.0001209	Caudate
ENSG00000176371:1(@)Loc54	chr15:84744856:G:A	0.001315	0.008372	0.008334	0.0001209	Caudate
ENSG00000138182:1(@)Loc512	chr10:89730603:T:C	0.01114	0.0009366	0.001014	0.0001207	Caudate
ENSG00000117593:1(@)Loc143	chr1:173778137:A:G	0.03487	0.0002978	0.0003989	0.0001207	Caudate
ENSG00000138182:1(@)Loc512	chr10:89721054:G:A	0.01025	0.001019	0.001093	0.0001206	Caudate
ENSG00000241231:3(@)Loc15_Loc538_Loc443	chr3:181163435:C:T	0.0002636	0.06537	0.06527	0.0001204	Caudate
ENSG00000179630:1(@)Loc124	chr13:43869841:T:C	0.01733	0.0005991	0.0006894	0.0001203	Caudate
ENSG00000236296:3(@)Loc432	chr4:143928393:T:G	0.0005195	0.02509	0.0245	0.0001203	Caudate
ENSG00000260259:1(@)Loc164	chr16:89679869:T:G	0.108	9.552e-05	0.0002028	0.0001202	Caudate
ENSG00000266126:1(@)Loc283	chr17:20085230:C:A	0.0004942	0.02611	0.0261	0.0001202	Caudate
ENSG00000188015:2(@)Loc297	chr1:153844276:T:C	0.00162	0.006675	0.006657	0.0001202	Caudate
ENSG00000115946:1(@)Loc473	chr2:68248154:C:T	0.0002806	0.06004	0.04796	0.0001202	Caudate
ENSG00000204969:1(@)Loc185	chr5:140789226:T:G	0.002702	0.003929	0.00395	0.0001202	Caudate
ENSG00000204962:2(@)Loc185	chr5:140868954:C:T	0.003287	0.003193	0.003245	0.0001202	Caudate
ENSG00000188070:2(@)Loc355	chr11:63850910:C:T	0.003037	0.003461	0.003483	0.0001201	Caudate
ENSG00000204969:1(@)Loc185	chr5:140788485:A:G	0.002702	0.003924	0.003945	0.0001201	Caudate
ENSG00000213790:1(@)Loc603_Loc485_Loc320_Loc81_Loc244	chr22:42117257:C:T	0.008691	0.001196	0.001264	0.00012	Caudate
ENSG00000166924:2(@)Loc350	chr7:100643148:A:T	0.02447	0.0004224	0.0005194	0.00012	Caudate
ENSG00000149091:1(@)Loc12	chr11:46609749:G:A	0.007236	0.00141	0.001482	0.0001199	Caudate
ENSG00000205981:1(@)Loc15_Loc538	chr3:181047586:T:C	0.002338	0.004478	0.004489	0.0001199	Caudate
ENSG00000122484:1(@)Loc535	chr1:92416630:A:T	0.01932	0.0005347	0.0006273	0.0001198	Caudate
ENSG00000164037:1(@)Loc344	chr4:102805616:A:C	0.004341	0.002382	0.002407	0.0001198	Caudate
ENSG00000198951:1(@)Loc603_Loc485_Loc320_Loc81_Loc244	chr22:42117820:G:C	0.01015	0.00102	0.001089	0.0001197	Caudate
ENSG00000138182:1(@)Loc512	chr10:89721353:C:A	0.01023	0.001011	0.001085	0.0001196	Caudate
ENSG00000075413:1(@)Loc46	chr14:103769525:C:A	0.0007895	0.01478	0.01467	0.0001196	Caudate
ENSG00000147535:2(@)Loc115	chr8:38391943:T:C	0.002015	0.005247	0.005232	0.0001196	Caudate
ENSG00000165046:1(@)Loc115	chr8:38401963:T:C	0.002276	0.004607	0.004602	0.0001196	Caudate
ENSG00000172831:2(@)Loc365	chr16:66908303:C:T	0.0001346	0.4011	0.365	0.0001195	Caudate
ENSG00000269997:2(@)Loc275	chr12:123954426:G:C	0.001355	0.007982	0.007619	0.0001194	Caudate
ENSG00000266126:1(@)Loc283	chr17:20017757:T:C	0.0003333	0.04451	0.04442	0.0001194	Caudate
ENSG00000186010:2(@)Loc39	chr19:19381164:T:C	0.0007073	0.0166	0.01656	0.0001193	Caudate
ENSG00000188015:2(@)Loc297	chr1:153825652:C:T	0.002145	0.004915	0.00493	0.0001193	Caudate
ENSG00000281649:2(@)Loc416	chr9:37308770:A:G	0.01219	0.0008467	0.0009308	0.0001193	Caudate
ENSG00000100441:3(@)Loc588	chr14:23985080:G:C	0.09408	0.0001088	0.0002148	0.0001192	Caudate
ENSG00000101109:3(@)Loc526	chr20:45059511:A:G	0.00232	0.004589	0.004528	0.0001192	Caudate
ENSG00000205981:1(@)Loc15_Loc538	chr3:181038094:C:T	0.002047	0.005113	0.00511	0.0001191	Caudate
ENSG00000256546:1(@)Loc229	chr12:122104509:G:C	0.001664	0.006427	0.006357	0.000119	Caudate
ENSG00000213398:1(@)Loc198	chr16:68353554:C:T	0.01347	0.0007574	0.0008153	0.000119	Caudate
ENSG00000095321:1(@)Loc430	chr9:129104109:C:T	0.04741	0.0002158	0.000318	0.000119	Caudate
ENSG00000204055:2(@)Loc430	chr9:129094583:T:C	0.02567	0.0003991	0.0004953	0.000119	Caudate
ENSG00000147548:2(@)Loc115	chr8:38411996:T:C	0.002345	0.004425	0.004432	0.0001189	Caudate
ENSG00000146166:3(@)Loc511	chr6:63457887:A:T	0.03935	0.0002583	0.0003586	0.0001188	Caudate
ENSG00000092020:3(@)Loc393	chr14:35133960:A:G	0.2768	3.68e-05	0.0001445	0.0001187	Caudate
ENSG00000232912:1(@)Loc523_Loc128	chr1:8443182:G:A	0.0006698	0.01778	0.01752	0.0001187	Caudate
ENSG00000226476:1(@)Loc231	chr1:60619118:T:C	0.2135	4.749e-05	0.0001538	0.0001187	Caudate
ENSG00000188070:2(@)Loc355	chr11:63848082:T:C	0.003037	0.003415	0.003437	0.0001186	Caudate
ENSG00000150433:3(@)Loc63	chr11:124763633:T:C	0.0004751	0.02768	0.02701	0.0001185	Caudate
ENSG00000176371:1(@)Loc54	chr15:84834210:G:A	0.001992	0.005248	0.005263	0.0001185	Caudate
ENSG00000243244:2(@)Loc370	chr2:48553788:T:G	0.5919	1.718e-05	0.0001253	0.0001185	Caudate
ENSG00000101109:3(@)Loc526	chr20:45061984:A:G	0.00232	0.004556	0.004495	0.0001184	Caudate
ENSG00000230204:2(@)Loc304	chr6:50849005:A:G	0.0006079	0.02031	0.01983	0.0001184	Caudate
ENSG00000197696:2(@)Loc54	chr15:84653013:G:A	0.002917	0.003509	0.003522	0.0001183	Caudate
ENSG00000260075:3(@)Loc114	chr17:46084864:G:A	0.1054	9.617e-05	0.0002016	0.0001183	Caudate
ENSG00000254491:4(@)Loc606	chr8:13739584:G:T	0.0008382	0.01386	0.01359	0.0001183	Caudate
ENSG00000138182:1(@)Loc512	chr10:89720768:C:T	0.01025	0.0009976	0.001071	0.0001182	Caudate
ENSG00000159708:2(@)Loc198	chr16:67647267:C:T	0.033	0.0003081	0.0004071	0.0001182	Caudate
ENSG00000147548:2(@)Loc115	chr8:38295074:C:G	0.001702	0.006174	0.00614	0.0001182	Caudate
ENSG00000272368:2(@)Loc220	chr12:50187864:T:C	0.003419	0.003054	0.003062	0.000118	Caudate
ENSG00000272617:2(@)Loc544	chr16:69176758:G:T	0.0003848	0.03591	0.03549	0.000118	Caudate
ENSG00000186010:2(@)Loc39	chr19:19418012:C:A	0.000862	0.01302	0.01302	0.000118	Caudate
ENSG00000162599:2(@)Loc231	chr1:60646102:T:C	0.001913	0.005545	0.005539	0.000118	Caudate
ENSG00000198951:1(@)Loc603_Loc485_Loc320_Loc81_Loc244	chr22:42102574:C:T	0.007064	0.001452	0.001503	0.000118	Caudate
ENSG00000182774:2(@)Loc109	chr15:82702846:T:C	0.000429	0.03056	0.02985	0.0001179	Caudate
ENSG00000242125:2(@)Loc188	chr1:28727199:T:G	0.0002345	0.07796	0.07644	0.0001179	Caudate
ENSG00000188070:2(@)Loc355	chr11:63852781:A:G	0.003037	0.00339	0.003411	0.0001178	Caudate
ENSG00000259295:1(@)Loc54	chr15:84839914:C:G	0.008445	0.001193	0.00119	0.0001178	Caudate
ENSG00000205220:1(@)Loc198	chr16:68255080:T:G	0.001128	0.009793	0.009434	0.0001178	Caudate
ENSG00000185278:1(@)Loc143	chr1:173894361:C:T	0.008833	0.001157	0.001228	0.0001178	Caudate
ENSG00000243056:1(@)Loc519	chr5:140137976:G:T	0.0002267	0.08315	0.08229	0.0001178	Caudate
ENSG00000253553:1(@)Loc99	chr8:88332958:T:A	0.0168	0.0006052	0.0006908	0.0001178	Caudate
ENSG00000143543:1(@)Loc297	chr1:153884397:C:T	0.002046	0.005092	0.005108	0.0001177	Caudate
ENSG00000112983:1(@)Loc92_Loc299	chr5:138430751:A:G	0.0002757	0.05867	0.05841	0.0001177	Caudate
ENSG00000263934:1(@)Loc78	chr17:19259739:A:C	0.002859	0.003555	0.002844	0.0001176	Caudate
ENSG00000213790:1(@)Loc603_Loc485_Loc320_Loc81_Loc244	chr22:42116609:A:G	0.008691	0.001172	0.001239	0.0001176	Caudate
ENSG00000112941:2(@)Loc468	chr5:6704438:C:T	0.01103	0.0009216	0.001	0.0001175	Caudate
ENSG00000156374:1(@)Loc4_Loc21_Loc293	chr10:103284207:G:A	0.001244	0.008842	0.008681	0.0001173	Caudate
ENSG00000213790:1(@)Loc603_Loc485_Loc320_Loc81_Loc244	chr22:42090719:G:A	0.006089	0.001678	0.001727	0.0001173	Caudate
ENSG00000110492:1(@)Loc12	chr11:46562677:T:G	0.0005522	0.0222	0.02178	0.0001172	Caudate
ENSG00000100890:2(@)Loc393	chr14:35157791:T:C	0.002651	0.003945	0.003935	0.0001172	Caudate
ENSG00000147548:2(@)Loc115	chr8:38401963:T:C	0.002224	0.004607	0.004608	0.0001172	Caudate
ENSG00000188070:2(@)Loc355	chr11:63901939:G:A	0.0007249	0.01598	0.01568	0.0001171	Caudate
ENSG00000213790:1(@)Loc603_Loc485_Loc320_Loc81_Loc244	chr22:42117757:G:A	0.008691	0.001167	0.001233	0.0001171	Caudate
ENSG00000198951:1(@)Loc603_Loc485_Loc320_Loc81_Loc244	chr22:42108675:A:G	0.01015	0.0009976	0.001065	0.0001171	Caudate
ENSG00000198951:1(@)Loc603_Loc485_Loc320_Loc81_Loc244	chr22:42110366:C:T	0.01015	0.0009976	0.001065	0.0001171	Caudate
ENSG00000182450:2(@)Loc355	chr11:63914176:G:A	0.0009112	0.01227	0.01217	0.000117	Caudate
ENSG00000260259:1(@)Loc164	chr16:89680027:A:G	0.108	9.299e-05	0.0001975	0.000117	Caudate
ENSG00000164197:1(@)Loc423	chr5:64202009:T:A	0.005218	0.001923	0.001984	0.0001169	Caudate
ENSG00000259570:1(@)Loc54	chr15:84159214:C:T	0.005166	0.001976	0.002019	0.0001168	Caudate
ENSG00000145545:2(@)Loc468	chr5:6639669:A:G	0.05173	0.0001941	0.0002949	0.0001168	Caudate
ENSG00000154822:1(@)Loc110_Loc483	chr3:16816032:T:A	0.0009678	0.01148	0.01136	0.0001167	Caudate
ENSG00000145545:2(@)Loc468	chr5:6640658:A:C	0.04685	0.0002141	0.0003142	0.0001167	Caudate
ENSG00000110492:1(@)Loc12	chr11:46385217:G:A	0.01861	0.0005306	0.0006248	0.0001166	Caudate
ENSG00000177954:1(@)Loc297	chr1:153928826:A:G	0.0008801	0.01264	0.01254	0.0001166	Caudate
ENSG00000116199:3(@)Loc479	chr1:179348577:A:G	0.0003836	0.03557	0.03486	0.0001165	Caudate
ENSG00000147548:2(@)Loc115	chr8:38285839:T:C	0.003974	0.002507	0.002556	0.0001165	Caudate
ENSG00000102580:1(@)Loc495	chr13:95838519:G:A	0.005325	0.001865	0.001949	0.0001164	Caudate
ENSG00000213790:1(@)Loc603_Loc485_Loc320_Loc81_Loc244	chr22:42104479:A:G	0.006852	0.001475	0.00153	0.0001163	Caudate
ENSG00000132394:1(@)Loc456	chr3:128190721:G:A	0.001406	0.007591	0.006948	0.0001163	Caudate
ENSG00000257086:1(@)Loc445	chr11:64239012:C:T	0.08596	0.000116	0.0002189	0.0001161	Caudate
ENSG00000256278:1(@)Loc54	chr15:84647549:T:C	0.007104	0.001383	0.001415	0.0001161	Caudate
ENSG00000129933:1(@)Loc39	chr19:19508508:T:C	0.002109	0.00483	0.004844	0.0001161	Caudate
ENSG00000197696:2(@)Loc54	chr15:84781236:T:C	0.001091	0.009813	0.009651	0.000116	Caudate
ENSG00000088538:2(@)Loc262_Loc191	chr3:50467964:C:T	0.0001372	0.3143	0.3133	0.000116	Caudate
ENSG00000170571:1(@)Loc153	chr5:50452446:A:C	0.001947	0.005296	0.005338	0.000116	Caudate
ENSG00000156735:1(@)Loc115	chr8:38363950:T:G	0.0006574	0.0176	0.01718	0.000116	Caudate
ENSG00000138182:1(@)Loc512	chr10:89768627:C:T	0.007312	0.001376	0.001434	0.0001159	Caudate
ENSG00000138182:1(@)Loc512	chr10:89768684:T:C	0.007312	0.001376	0.001434	0.0001159	Caudate
ENSG00000188015:2(@)Loc297	chr1:153862392:G:C	0.001404	0.007483	0.007446	0.0001158	Caudate
ENSG00000231312:5(@)Loc590	chr2:39787476:A:G	0.00217	0.004804	0.00475	0.0001158	Caudate
ENSG00000272617:2(@)Loc544	chr16:69344542:A:G	0.0008657	0.01282	0.01274	0.0001157	Caudate
ENSG00000260259:1(@)Loc164	chr16:89686623:G:C	0.2138	4.645e-05	0.0001511	0.0001157	Caudate
ENSG00000213790:1(@)Loc603_Loc485_Loc320_Loc81_Loc244	chr22:42115546:T:C	0.008691	0.001153	0.001218	0.0001157	Caudate
ENSG00000138182:1(@)Loc512	chr10:89722396:G:A	0.01025	0.0009758	0.001047	0.0001156	Caudate
ENSG00000204652:1(@)Loc114_Loc614	chr17:45748210:T:C	0.002873	0.003483	0.003545	0.0001155	Caudate
ENSG00000129933:1(@)Loc39	chr19:19495825:G:A	0.002175	0.004648	0.004665	0.0001155	Caudate
ENSG00000143621:1(@)Loc297	chr1:153941223:T:G	0.001032	0.01046	0.01041	0.0001155	Caudate
ENSG00000205981:1(@)Loc15_Loc538	chr3:181050532:T:G	0.002338	0.004305	0.004316	0.0001155	Caudate
ENSG00000112855:1(@)Loc185	chr5:140873030:C:T	0.004218	0.002371	0.002357	0.0001155	Caudate
ENSG00000056972:3(@)Loc303	chr6:111204703:G:A	0.003004	0.003385	0.003404	0.0001155	Caudate
ENSG00000159720:1(@)Loc198	chr16:67950686:A:G	0.01186	0.0008408	0.0009205	0.0001153	Caudate
ENSG00000213790:1(@)Loc603_Loc485_Loc320_Loc81_Loc244	chr22:42104741:A:G	0.006852	0.001462	0.001516	0.0001153	Caudate
ENSG00000177954:1(@)Loc297	chr1:153928673:A:G	0.0008801	0.01247	0.01237	0.0001152	Caudate
ENSG00000112983:1(@)Loc92_Loc299	chr5:138430070:T:C	0.0002757	0.05661	0.05636	0.0001152	Caudate
ENSG00000056972:3(@)Loc303	chr6:111180281:C:T	0.003004	0.003373	0.003392	0.0001151	Caudate
ENSG00000166484:3(@)Loc78	chr17:19259739:A:C	0.004498	0.002178	0.002194	0.000115	Caudate
ENSG00000147535:2(@)Loc115	chr8:38406595:C:G	0.0016	0.006424	0.006376	0.0001149	Caudate
ENSG00000138182:1(@)Loc512	chr10:89782024:C:T	0.007312	0.001363	0.00142	0.0001148	Caudate
ENSG00000143578:1(@)Loc297	chr1:153855604:T:C	0.001112	0.009631	0.009565	0.0001148	Caudate
ENSG00000137075:1(@)Loc268	chr9:36374207:A:G	0.002748	0.003723	0.003718	0.0001148	Caudate
ENSG00000110492:1(@)Loc12	chr11:46374929:T:C	0.001961	0.005207	0.005188	0.0001147	Caudate
ENSG00000182858:2(@)Loc325	chr22:49905277:C:G	0.4095	2.404e-05	0.0001285	0.0001147	Caudate
ENSG00000237522:2(@)Loc384	chr2:60477349:T:A	0.001487	0.007045	0.007013	0.0001147	Caudate
ENSG00000141013:1(@)Loc264	chr16:90038925:C:T	0.2531	3.884e-05	0.0001427	0.0001146	Caudate
ENSG00000122484:1(@)Loc535	chr1:92333594:C:T	0.02893	0.0003408	0.0004349	0.0001146	Caudate
ENSG00000177954:1(@)Loc297	chr1:153931407:T:C	0.0008801	0.01239	0.0123	0.0001146	Caudate
ENSG00000204969:1(@)Loc185	chr5:140781037:C:T	0.002558	0.003957	0.003972	0.0001146	Caudate
ENSG00000056972:3(@)Loc303	chr6:111203635:T:C	0.003004	0.003357	0.003376	0.0001146	Caudate
ENSG00000056972:3(@)Loc303	chr6:111207018:A:T	0.003004	0.003357	0.003376	0.0001146	Caudate
ENSG00000147535:2(@)Loc115	chr8:38336000:C:T	0.0009674	0.01111	0.01095	0.0001146	Caudate
ENSG00000259404:1(@)Loc54	chr15:84399732:T:C	0.04295	0.0002289	0.0003269	0.0001145	Caudate
ENSG00000256278:1(@)Loc54	chr15:84628952:C:A	0.008526	0.001133	0.001178	0.0001145	Caudate
ENSG00000122484:1(@)Loc535	chr1:92326255:G:T	0.02893	0.0003407	0.0004347	0.0001145	Caudate
ENSG00000117593:1(@)Loc143	chr1:173736219:G:T	0.02899	0.0003398	0.0004338	0.0001145	Caudate
ENSG00000112941:1(@)Loc468	chr5:6640658:A:C	0.04594	0.0002141	0.0003124	0.0001145	Caudate
ENSG00000204969:1(@)Loc185	chr5:140788566:G:T	0.002512	0.004029	0.004042	0.0001145	Caudate
ENSG00000146166:3(@)Loc511	chr6:63426981:A:G	0.002211	0.004638	0.004588	0.0001145	Caudate
ENSG00000188070:2(@)Loc355	chr11:63854558:G:A	0.003037	0.003289	0.00331	0.0001144	Caudate
ENSG00000176371:1(@)Loc54	chr15:84788398:A:G	0.001466	0.007011	0.006991	0.0001144	Caudate
ENSG00000138182:1(@)Loc512	chr10:89769303:T:C	0.007312	0.001357	0.001414	0.0001143	Caudate
ENSG00000250091:1(@)Loc275	chr12:123932791:T:C	0.001476	0.007133	0.006344	0.0001143	Caudate
ENSG00000167491:1(@)Loc39	chr19:19362221:A:G	0.001542	0.006647	0.005724	0.0001143	Caudate
ENSG00000177954:1(@)Loc297	chr1:153858681:T:C	0.001294	0.008059	0.008034	0.0001143	Caudate
ENSG00000056972:3(@)Loc303	chr6:111206838:T:C	0.003004	0.003348	0.003367	0.0001143	Caudate
ENSG00000204055:2(@)Loc430	chr9:129149953:T:C	0.02028	0.0004855	0.0005747	0.0001143	Caudate
ENSG00000138182:1(@)Loc512	chr10:89767572:T:C	0.007111	0.001395	0.00145	0.0001142	Caudate
ENSG00000182450:2(@)Loc355	chr11:63913247:C:T	0.0009112	0.01194	0.01184	0.0001142	Caudate
ENSG00000204652:1(@)Loc114_Loc614	chr17:45748202:C:T	0.002873	0.003441	0.003503	0.0001142	Caudate
ENSG00000143543:1(@)Loc297	chr1:153935363:T:C	0.0008468	0.0129	0.01277	0.0001142	Caudate
ENSG00000164037:1(@)Loc344	chr4:102828287:G:A	0.004341	0.002269	0.002293	0.0001142	Caudate
ENSG00000172831:2(@)Loc365	chr16:66912044:C:T	0.0001401	0.2697	0.2455	0.0001141	Caudate
ENSG00000138182:1(@)Loc512	chr10:89782763:A:G	0.007312	0.001354	0.00141	0.000114	Caudate
ENSG00000129933:1(@)Loc39	chr19:19535463:T:C	0.002664	0.003708	0.003742	0.000114	Caudate
ENSG00000164037:1(@)Loc344	chr4:102823801:A:C	0.004341	0.002264	0.002288	0.000114	Caudate
ENSG00000141034:1(@)Loc571	chr17:18023291:C:T	0.004061	0.00245	0.002413	0.0001139	Caudate
ENSG00000129933:1(@)Loc39	chr19:19508733:A:G	0.002109	0.004735	0.004749	0.0001139	Caudate
ENSG00000177954:1(@)Loc297	chr1:153858770:T:C	0.001294	0.008026	0.008001	0.0001139	Caudate
ENSG00000268129:1(@)Loc610	chr3:143001506:G:A	0.1015	9.64e-05	0.0001979	0.0001139	Caudate
ENSG00000185352:2(@)Loc495	chr13:95954926:C:T	0.007211	0.001345	0.001298	0.0001137	Caudate
ENSG00000186010:2(@)Loc39	chr19:19365556:G:A	0.000748	0.01469	0.01467	0.0001137	Caudate
ENSG00000232912:1(@)Loc523_Loc128	chr1:8363450:A:G	0.0002969	0.04958	0.04865	0.0001137	Caudate
ENSG00000170571:1(@)Loc153	chr5:50448260:C:G	0.001947	0.005186	0.005227	0.0001137	Caudate
ENSG00000136404:1(@)Loc109_Loc363	chr15:83101071:T:C	0.1089	8.955e-05	0.0001909	0.0001136	Caudate
ENSG00000213790:1(@)Loc603_Loc485_Loc320_Loc81_Loc244	chr22:42102574:C:T	0.006792	0.001452	0.001505	0.0001136	Caudate
ENSG00000164037:1(@)Loc344	chr4:102829976:T:A	0.004341	0.002256	0.00228	0.0001136	Caudate
ENSG00000176371:1(@)Loc54	chr15:84738814:A:T	0.001315	0.007816	0.007781	0.0001135	Caudate
ENSG00000149929:1(@)Loc40_Loc599	chr16:29956113:A:G	0.000847	0.01302	0.01277	0.0001135	Caudate
ENSG00000140945:2(@)Loc234	chr16:82629496:C:T	0.09483	0.0001027	0.0002036	0.0001135	Caudate
ENSG00000161914:2(@)Loc195	chr19:11291740:C:T	0.0001455	0.2289	0.2274	0.0001135	Caudate
ENSG00000144381:1(@)Loc612_Loc48	chr2:197497294:T:C	0.001074	0.009782	0.009355	0.0001135	Caudate
ENSG00000243056:1(@)Loc519	chr5:140146712:A:G	0.0002093	0.09043	0.08948	0.0001135	Caudate
ENSG00000204962:1(@)Loc185	chr5:140789714:C:G	0.00249	0.004046	0.003996	0.0001135	Caudate
ENSG00000204962:1(@)Loc185	chr5:140794012:G:A	0.002498	0.004034	0.003985	0.0001135	Caudate
ENSG00000146830:2(@)Loc350	chr7:100715797:A:G	0.0004418	0.02833	0.02696	0.0001135	Caudate
ENSG00000138182:1(@)Loc512	chr10:89724292:C:T	0.01023	0.0009586	0.001029	0.0001134	Caudate
ENSG00000138182:1(@)Loc512	chr10:89769101:C:T	0.007312	0.001347	0.001403	0.0001134	Caudate
ENSG00000138182:1(@)Loc512	chr10:89772481:G:A	0.007312	0.001346	0.001402	0.0001134	Caudate
ENSG00000110492:1(@)Loc12	chr11:46522522:A:G	0.007899	0.001226	0.001301	0.0001134	Caudate
ENSG00000204652:1(@)Loc114_Loc614	chr17:45733485:G:C	0.002873	0.003414	0.003475	0.0001134	Caudate
ENSG00000278000:1(@)Loc594	chr18:80226462:C:T	0.01033	0.0009512	0.001026	0.0001134	Caudate
ENSG00000149295:2(@)Loc609_Loc32	chr11:113478652:C:A	0.00077	0.01419	0.01418	0.0001133	Caudate
ENSG00000170571:1(@)Loc153	chr5:50451256:G:A	0.001947	0.005165	0.005205	0.0001133	Caudate
ENSG00000151327:1(@)Loc393	chr14:34978264:T:C	0.07619	0.0001276	0.0002274	0.0001132	Caudate
ENSG00000141084:1(@)Loc198	chr16:67655849:C:T	0.02523	0.0003862	0.0004785	0.0001132	Caudate
ENSG00000267500:2(@)Loc195	chr19:11281466:T:C	0.01379	0.0007092	0.0007916	0.0001132	Caudate
ENSG00000213790:1(@)Loc603_Loc485_Loc320_Loc81_Loc244	chr22:42097094:A:G	0.006089	0.001618	0.001665	0.0001132	Caudate
ENSG00000075043:1(@)Loc569	chr20:63839519:C:T	0.05323	0.0001826	0.0002808	0.0001131	Caudate
ENSG00000145354:1(@)Loc344	chr4:102912732:C:T	0.002204	0.004572	0.004527	0.0001131	Caudate
ENSG00000138182:1(@)Loc512	chr10:89771958:C:G	0.007312	0.001342	0.001398	0.000113	Caudate
ENSG00000197256:2(@)Loc195	chr19:11297599:C:T	0.0868	0.0001085	0.0002056	0.000113	Caudate
ENSG00000164037:1(@)Loc344	chr4:102831145:A:T	0.004341	0.002244	0.002269	0.000113	Caudate
ENSG00000145545:2(@)Loc468	chr5:6639343:C:G	0.04685	0.0002073	0.0003042	0.000113	Caudate
ENSG00000256278:1(@)Loc54	chr15:84628264:A:C	0.004571	0.002106	0.002097	0.0001129	Caudate
ENSG00000168016:2(@)Loc132	chr3:36836595:A:G	0.0003431	0.03969	0.03916	0.0001129	Caudate
ENSG00000205981:1(@)Loc15_Loc538	chr3:181063312:C:T	0.002338	0.004203	0.004214	0.0001129	Caudate
ENSG00000164037:1(@)Loc344	chr4:102815023:T:G	0.004341	0.002242	0.002266	0.0001129	Caudate
ENSG00000232912:1(@)Loc523_Loc128	chr1:8392665:T:C	0.000714	0.01551	0.01529	0.0001128	Caudate
ENSG00000164037:1(@)Loc344	chr4:102815871:A:C	0.004341	0.00224	0.002263	0.0001128	Caudate
ENSG00000138182:1(@)Loc512	chr10:89769728:G:A	0.007312	0.001338	0.001394	0.0001127	Caudate
ENSG00000213790:1(@)Loc603_Loc485_Loc320_Loc81_Loc244	chr22:42089288:T:C	0.006089	0.00161	0.001657	0.0001127	Caudate
ENSG00000164037:1(@)Loc344	chr4:102816951:T:C	0.004341	0.002237	0.002261	0.0001127	Caudate
ENSG00000164037:1(@)Loc344	chr4:102830094:A:G	0.004341	0.002237	0.002261	0.0001127	Caudate
ENSG00000182450:2(@)Loc355	chr11:63866146:G:C	0.0009632	0.01104	0.01096	0.0001126	Caudate
ENSG00000141034:1(@)Loc571	chr17:18043309:T:C	0.0014	0.007388	0.007064	0.0001126	Caudate
ENSG00000198951:1(@)Loc603_Loc485_Loc320_Loc81_Loc244	chr22:42091896:G:A	0.009671	0.001007	0.001071	0.0001126	Caudate
ENSG00000141034:1(@)Loc571	chr17:18080503:A:T	0.009338	0.001037	0.00108	0.0001125	Caudate
ENSG00000116199:3(@)Loc479	chr1:179347232:C:G	0.0003836	0.03389	0.03321	0.0001125	Caudate
ENSG00000105866:1(@)Loc161	chr7:21448147:T:A	0.0191	0.000493	0.0005249	0.0001125	Caudate
ENSG00000129933:1(@)Loc39	chr19:19510229:T:C	0.002046	0.004817	0.004829	0.0001124	Caudate
ENSG00000138182:1(@)Loc512	chr10:89778255:T:C	0.007312	0.001334	0.001389	0.0001123	Caudate
ENSG00000102580:1(@)Loc495	chr13:95846603:A:G	0.004492	0.002141	0.002218	0.0001123	Caudate
ENSG00000189423:2(@)Loc283	chr17:20086123:A:T	0.03525	0.0002712	0.0003678	0.0001123	Caudate
ENSG00000150627:2(@)Loc31_Loc316	chr4:175804842:G:A	0.0002264	0.07705	0.07581	0.0001123	Caudate
ENSG00000122008:2(@)Loc545	chr5:75367398:T:C	0.003767	0.00261	0.002638	0.0001123	Caudate
ENSG00000147548:2(@)Loc115	chr8:38291886:C:T	0.001702	0.005846	0.005814	0.0001123	Caudate
ENSG00000138182:1(@)Loc512	chr10:89774945:T:C	0.007312	0.001332	0.001388	0.0001122	Caudate
ENSG00000260114:1(@)Loc40_Loc599	chr16:30007179:C:T	0.0004361	0.02851	0.02801	0.0001122	Caudate
ENSG00000101447:3(@)Loc549	chr20:38905939:A:G	0.001982	0.005038	0.005053	0.0001122	Caudate
ENSG00000204962:1(@)Loc185	chr5:140791857:C:T	0.002498	0.003985	0.003937	0.0001122	Caudate
ENSG00000138182:1(@)Loc512	chr10:89780250:G:A	0.007312	0.001331	0.001386	0.0001121	Caudate
ENSG00000248228:2(@)Loc307	chr4:19953840:G:A	0.00238	0.004125	0.004155	0.0001121	Caudate
ENSG00000204970:1(@)Loc185	chr5:140766364:G:A	0.002117	0.004708	0.004718	0.0001121	Caudate
ENSG00000138182:1(@)Loc512	chr10:89777537:C:T	0.007312	0.001329	0.001385	0.000112	Caudate
ENSG00000149295:2(@)Loc609_Loc32	chr11:113479898:C:G	0.00077	0.01401	0.014	0.000112	Caudate
ENSG00000151327:1(@)Loc393	chr14:34969850:C:T	0.07619	0.0001262	0.000225	0.000112	Caudate
ENSG00000112855:1(@)Loc185	chr5:140866702:C:T	0.004414	0.002193	0.002185	0.000112	Caudate
ENSG00000138182:1(@)Loc512	chr10:89774767:G:T	0.007312	0.001329	0.001384	0.0001119	Caudate
ENSG00000204653:4(@)Loc165	chr19:50516468:C:T	0.01322	0.0007318	0.0008116	0.0001119	Caudate
ENSG00000177954:1(@)Loc297	chr1:153928014:C:A	0.0008801	0.01206	0.01197	0.0001119	Caudate
ENSG00000154822:1(@)Loc110_Loc483	chr3:16821052:C:G	0.0005117	0.02318	0.02282	0.0001119	Caudate
ENSG00000164037:1(@)Loc344	chr4:102811411:G:T	0.004341	0.00222	0.002244	0.0001119	Caudate
ENSG00000243056:1(@)Loc519	chr5:140199754:T:C	0.006922	0.001374	0.00146	0.0001118	Caudate
ENSG00000164037:1(@)Loc344	chr4:102820800:A:G	0.004341	0.002218	0.002241	0.0001117	Caudate
ENSG00000170571:1(@)Loc153	chr5:50452078:A:G	0.001947	0.00509	0.00513	0.0001117	Caudate
ENSG00000188015:2(@)Loc297	chr1:153935833:G:A	0.0008018	0.01338	0.01323	0.0001116	Caudate
ENSG00000270061:1(@)Loc275	chr12:123946502:G:A	0.00156	0.006395	0.006052	0.0001115	Caudate
ENSG00000122484:1(@)Loc535	chr1:92332474:G:T	0.02893	0.0003315	0.000423	0.0001115	Caudate
ENSG00000143499:2(@)Loc543	chr1:214300732:A:G	0.0003691	0.03515	0.03435	0.0001115	Caudate
ENSG00000213790:1(@)Loc603_Loc485_Loc320_Loc81_Loc244	chr22:42097763:A:G	0.006089	0.001593	0.001639	0.0001115	Caudate
ENSG00000164037:1(@)Loc344	chr4:102810568:G:A	0.004341	0.002214	0.002238	0.0001115	Caudate
ENSG00000138182:1(@)Loc512	chr10:89775041:T:C	0.007312	0.001323	0.001378	0.0001114	Caudate
ENSG00000280138:2(@)Loc440	chr12:122391403:T:C	0.003681	0.002666	0.002689	0.0001114	Caudate
ENSG00000213790:1(@)Loc603_Loc485_Loc320_Loc81_Loc244	chr22:42118186:T:C	0.007995	0.001207	0.001267	0.0001114	Caudate
ENSG00000154822:1(@)Loc110_Loc483	chr3:16818207:T:G	0.0002233	0.07787	0.07643	0.0001114	Caudate
ENSG00000164037:1(@)Loc344	chr4:102829111:C:T	0.004341	0.002211	0.002235	0.0001114	Caudate
ENSG00000122484:1(@)Loc535	chr1:92327301:C:T	0.02893	0.0003308	0.0004222	0.0001113	Caudate
ENSG00000246560:1(@)Loc344	chr4:102827786:G:A	0.04257	0.0002249	0.0003202	0.0001113	Caudate
ENSG00000138182:1(@)Loc512	chr10:89760852:T:C	0.007312	0.001321	0.001376	0.0001112	Caudate
ENSG00000122484:1(@)Loc535	chr1:92329201:T:C	0.02893	0.0003306	0.0004218	0.0001112	Caudate
ENSG00000122484:1(@)Loc535	chr1:92332257:C:A	0.02893	0.0003307	0.000422	0.0001112	Caudate
ENSG00000117593:1(@)Loc143	chr1:173755213:C:G	0.02899	0.00033	0.0004213	0.0001112	Caudate
ENSG00000147535:2(@)Loc115	chr8:38399988:G:A	0.0003607	0.03592	0.03517	0.0001112	Caudate
ENSG00000259728:1(@)Loc54	chr15:84570259:G:C	0.03697	0.0002555	0.0003504	0.000111	Caudate
ENSG00000256278:1(@)Loc54	chr15:84628978:C:T	0.004571	0.00207	0.002062	0.000111	Caudate
ENSG00000198951:1(@)Loc603_Loc485_Loc320_Loc81_Loc244	chr22:42122422:G:A	0.006635	0.001453	0.001498	0.000111	Caudate
ENSG00000164037:1(@)Loc344	chr4:102829159:G:A	0.004341	0.002204	0.002227	0.000111	Caudate
ENSG00000256546:1(@)Loc229	chr12:122126553:A:G	0.001127	0.009084	0.008932	0.0001109	Caudate
ENSG00000171962:1(@)Loc571	chr17:18066915:T:C	0.001957	0.005094	0.005015	0.0001109	Caudate
ENSG00000164898:1(@)Loc312	chr7:139337408:C:G	0.01253	0.0007642	0.0008412	0.0001109	Caudate
ENSG00000112941:1(@)Loc468	chr5:6639343:C:G	0.04594	0.0002073	0.0003025	0.0001108	Caudate
ENSG00000147548:2(@)Loc115	chr8:38272915:C:A	0.001814	0.005383	0.00536	0.0001108	Caudate
ENSG00000204962:2(@)Loc185	chr5:140873030:C:T	0.004042	0.002371	0.002429	0.0001107	Caudate
ENSG00000112659:3(@)Loc84	chr6:43221202:C:T	0.2546	3.73e-05	0.0001376	0.0001107	Caudate
ENSG00000141084:1(@)Loc198	chr16:67655154:G:A	0.02523	0.0003771	0.0004672	0.0001106	Caudate
ENSG00000267475:2(@)Loc525	chr19:32639590:T:C	0.006679	0.001438	0.001493	0.0001106	Caudate
ENSG00000256546:1(@)Loc229	chr12:122118932:C:T	0.001127	0.009056	0.008905	0.0001105	Caudate
ENSG00000138182:1(@)Loc512	chr10:89785177:T:C	0.007312	0.00131	0.001364	0.0001104	Caudate
ENSG00000174165:2(@)Loc593	chr11:66947311:C:T	0.003239	0.003014	0.003019	0.0001104	Caudate
ENSG00000143621:1(@)Loc297	chr1:153914286:A:G	0.001114	0.009149	0.009111	0.0001104	Caudate
ENSG00000256546:1(@)Loc229	chr12:122119686:T:C	0.001127	0.009031	0.00888	0.0001103	Caudate
ENSG00000256546:1(@)Loc229	chr12:122126362:G:A	0.001127	0.009037	0.008886	0.0001103	Caudate
ENSG00000132603:1(@)Loc544	chr16:69398347:G:C	0.002981	0.003262	0.003095	0.0001103	Caudate
ENSG00000168802:1(@)Loc544	chr16:69375506:A:G	0.005924	0.001621	0.001659	0.0001103	Caudate
ENSG00000266126:1(@)Loc283	chr17:20038864:C:T	0.0002035	0.08997	0.08968	0.0001103	Caudate
ENSG00000278311:1(@)Loc256	chr17:36552378:G:C	0.05727	0.0001655	0.0002614	0.0001103	Caudate
ENSG00000164898:1(@)Loc312	chr7:139343099:G:C	0.009614	0.0009938	0.001063	0.0001103	Caudate
ENSG00000138182:1(@)Loc512	chr10:89757869:C:A	0.007312	0.001308	0.001363	0.0001102	Caudate
ENSG00000188015:2(@)Loc297	chr1:153857517:G:A	0.001012	0.01014	0.01005	0.0001102	Caudate
ENSG00000117593:1(@)Loc143	chr1:173755803:A:G	0.02899	0.0003271	0.0004176	0.0001102	Caudate
ENSG00000116199:3(@)Loc479	chr1:179347934:T:G	0.0003836	0.03296	0.0323	0.0001102	Caudate
ENSG00000256546:1(@)Loc229	chr12:122125472:C:A	0.001127	0.009018	0.008867	0.0001101	Caudate
ENSG00000172831:1(@)Loc365	chr16:66935273:C:G	0.1547	6.107e-05	0.0001602	0.0001101	Caudate
ENSG00000162599:2(@)Loc231	chr1:60656657:C:T	0.001834	0.005386	0.005376	0.0001101	Caudate
ENSG00000122484:1(@)Loc535	chr1:92274142:C:T	0.03659	0.0002586	0.0003512	0.0001101	Caudate
ENSG00000164037:1(@)Loc344	chr4:102834919:C:T	0.004341	0.002185	0.002209	0.0001101	Caudate
ENSG00000259462:1(@)Loc109	chr15:82665667:T:C	0.0006344	0.01721	0.01709	0.0001099	Caudate
ENSG00000186010:2(@)Loc39	chr19:19546823:A:C	0.0005997	0.01833	0.01827	0.0001099	Caudate
ENSG00000184903:1(@)Loc44	chr7:111277630:C:T	0.0005655	0.01969	0.0196	0.0001098	Caudate
ENSG00000167491:1(@)Loc39	chr19:19362636:T:C	0.001542	0.006365	0.005482	0.0001097	Caudate
ENSG00000182858:2(@)Loc325	chr22:49904240:T:C	0.4095	2.299e-05	0.0001229	0.0001097	Caudate
ENSG00000256546:1(@)Loc229	chr12:122118392:T:A	0.001127	0.008973	0.008823	0.0001096	Caudate
ENSG00000256546:1(@)Loc229	chr12:122128731:C:T	0.001127	0.008973	0.008823	0.0001096	Caudate
ENSG00000182774:2(@)Loc109	chr15:82638312:T:A	0.001702	0.005697	0.005645	0.0001096	Caudate
ENSG00000137075:1(@)Loc268	chr9:36373489:C:A	0.002748	0.003549	0.003543	0.0001096	Caudate
ENSG00000264589:1(@)Loc114_Loc614	chr17:45721682:G:A	0.01091	0.0008661	0.0009368	0.0001095	Caudate
ENSG00000161914:2(@)Loc195	chr19:11290429:C:T	0.0001455	0.203	0.2017	0.0001095	Caudate
ENSG00000241231:3(@)Loc15_Loc538	chr3:181013670:C:T	0.0007757	0.01349	0.01355	0.0001095	Caudate
ENSG00000138182:1(@)Loc512	chr10:89751702:A:G	0.007312	0.001298	0.001352	0.0001094	Caudate
ENSG00000174165:2(@)Loc593	chr11:66921057:A:G	0.003326	0.002905	0.002913	0.0001094	Caudate
ENSG00000256546:1(@)Loc229	chr12:122116742:A:G	0.001127	0.008954	0.008805	0.0001094	Caudate
ENSG00000102901:1(@)Loc198	chr16:67694466:T:A	0.02211	0.0004263	0.0005139	0.0001094	Caudate
ENSG00000242125:2(@)Loc188	chr1:28701559:C:T	0.0003687	0.03404	0.03343	0.0001094	Caudate
ENSG00000143543:1(@)Loc297	chr1:153954576:C:G	0.0007352	0.01445	0.01429	0.0001094	Caudate
ENSG00000256546:1(@)Loc229	chr12:122126653:G:T	0.001127	0.008941	0.008792	0.0001093	Caudate
ENSG00000273154:1(@)Loc569	chr20:63672946:T:G	0.006676	0.001409	0.001398	0.0001093	Caudate
ENSG00000241231:3(@)Loc15_Loc538_Loc443	chr3:181162090:C:G	0.0004139	0.02899	0.029	0.0001093	Caudate
ENSG00000146007:1(@)Loc185	chr5:140757372:A:T	0.008677	0.001082	0.001149	0.0001093	Caudate
ENSG00000279726:1(@)Loc185	chr5:140804857:G:A	0.002572	0.003778	0.003716	0.0001093	Caudate
ENSG00000269997:2(@)Loc275	chr12:123966957:A:G	0.006375	0.001448	0.001462	0.0001091	Caudate
ENSG00000259683:1(@)Loc54	chr15:84561115:G:T	0.02467	0.0003804	0.000468	0.0001091	Caudate
ENSG00000242125:2(@)Loc188	chr1:28725056:G:A	0.0002345	0.06779	0.06648	0.0001091	Caudate
ENSG00000174080:2(@)Loc593	chr11:66566127:C:T	0.008907	0.001061	0.001127	0.000109	Caudate
ENSG00000250091:1(@)Loc275	chr12:123956196:G:T	0.001695	0.005842	0.00521	0.000109	Caudate
ENSG00000116199:3(@)Loc479	chr1:179395237:G:C	0.001865	0.005214	0.005194	0.000109	Caudate
ENSG00000256546:1(@)Loc229	chr12:122118779:C:T	0.001127	0.008907	0.008758	0.0001089	Caudate
ENSG00000256278:1(@)Loc54	chr15:84646233:T:G	0.008972	0.001023	0.001068	0.0001089	Caudate
ENSG00000103415:1(@)Loc123	chr16:4499225:C:G	0.003444	0.00279	0.002737	0.0001089	Caudate
ENSG00000197696:2(@)Loc54	chr15:84776027:A:G	0.001091	0.009142	0.008992	0.0001088	Caudate
ENSG00000260114:1(@)Loc40_Loc599	chr16:30003243:C:T	0.0004076	0.02993	0.0294	0.0001088	Caudate
ENSG00000171962:1(@)Loc571	chr17:17904544:G:A	0.001603	0.006172	0.006052	0.0001088	Caudate
ENSG00000162599:2(@)Loc231	chr1:60611527:T:C	0.0002249	0.07366	0.07225	0.0001088	Caudate
ENSG00000147535:2(@)Loc115	chr8:38321249:C:A	0.001112	0.008988	0.008873	0.0001088	Caudate
ENSG00000256546:1(@)Loc229	chr12:122119034:C:T	0.001127	0.008894	0.008745	0.0001087	Caudate
ENSG00000110492:1(@)Loc12	chr11:46421725:G:A	0.007393	0.001254	0.001324	0.0001086	Caudate
ENSG00000256546:1(@)Loc229	chr12:122119613:G:C	0.001127	0.00888	0.008732	0.0001086	Caudate
ENSG00000157456:1(@)Loc181_Loc572	chr15:59073397:C:T	0.008356	0.001123	0.00117	0.0001086	Caudate
ENSG00000101109:3(@)Loc526	chr20:44991778:T:C	0.002386	0.004042	0.003991	0.0001086	Caudate
ENSG00000137075:1(@)Loc268	chr9:36372740:C:A	0.002748	0.003516	0.003511	0.0001086	Caudate
ENSG00000182450:2(@)Loc355	chr11:63849852:C:T	0.0009632	0.0106	0.01051	0.0001085	Caudate
ENSG00000176371:1(@)Loc54	chr15:84727044:T:C	0.001226	0.008031	0.007988	0.0001085	Caudate
ENSG00000175662:2(@)Loc571	chr17:18094233:T:G	0.008877	0.001052	0.00112	0.0001085	Caudate
ENSG00000149295:2(@)Loc609_Loc32	chr11:113457959:A:C	0.0007574	0.01374	0.01373	0.0001084	Caudate
ENSG00000122484:1(@)Loc535	chr1:92334675:A:C	0.02893	0.0003222	0.0004111	0.0001084	Caudate
ENSG00000177954:1(@)Loc297	chr1:153941223:T:G	0.0009678	0.01046	0.01039	0.0001084	Caudate
ENSG00000138182:1(@)Loc512	chr10:89758328:A:G	0.007312	0.001285	0.001339	0.0001083	Caudate
ENSG00000256546:1(@)Loc229	chr12:122118576:A:G	0.001127	0.008853	0.008705	0.0001083	Caudate
ENSG00000217930:1(@)Loc123	chr16:4410048:A:G	0.01159	0.0008004	0.0008812	0.0001083	Caudate
ENSG00000101126:1(@)Loc455	chr20:51042676:A:G	0.005019	0.001887	0.001923	0.0001083	Caudate
ENSG00000138182:1(@)Loc512	chr10:89717309:A:G	0.01025	0.0009127	0.0009796	0.0001082	Caudate
ENSG00000149091:1(@)Loc12	chr11:46346691:A:T	0.00582	0.001587	0.001642	0.0001082	Caudate
ENSG00000182450:2(@)Loc355	chr11:63865201:G:T	0.0009632	0.01056	0.01048	0.0001082	Caudate
ENSG00000129933:1(@)Loc39	chr19:19514738:A:G	0.002046	0.004625	0.004636	0.0001081	Caudate
ENSG00000256546:1(@)Loc229	chr12:122128051:T:C	0.001127	0.008827	0.008679	0.000108	Caudate
ENSG00000213790:1(@)Loc603_Loc485_Loc320_Loc81_Loc244	chr22:42096221:G:A	0.006089	0.001542	0.001587	0.000108	Caudate
ENSG00000248383:1(@)Loc185	chr5:140927699:G:A	0.003597	0.002644	0.002592	0.000108	Caudate
ENSG00000147548:2(@)Loc115	chr8:38392317:T:C	0.001851	0.00513	0.00511	0.000108	Caudate
ENSG00000138182:1(@)Loc512	chr10:89784987:G:T	0.007312	0.00128	0.001333	0.0001079	Caudate
ENSG00000117593:1(@)Loc143	chr1:173769560:G:C	0.02899	0.0003203	0.0004089	0.0001079	Caudate
ENSG00000147548:2(@)Loc115	chr8:38315857:G:C	0.002585	0.003614	0.003629	0.0001079	Caudate
ENSG00000256546:1(@)Loc229	chr12:122127803:G:T	0.001127	0.008812	0.008664	0.0001078	Caudate
ENSG00000147548:2(@)Loc115	chr8:38284697:T:C	0.003561	0.002591	0.00263	0.0001078	Caudate
ENSG00000259868:2(@)Loc490	chr14:56129718:A:G	0.01752	0.00053	0.000613	0.0001077	Caudate
ENSG00000198720:1(@)Loc410	chr17:29185327:G:A	0.03715	0.0002481	0.0003404	0.0001077	Caudate
ENSG00000213790:1(@)Loc603_Loc485_Loc320_Loc81_Loc244	chr22:42095730:G:T	0.006089	0.001538	0.001583	0.0001077	Caudate
ENSG00000164898:1(@)Loc312	chr7:139337321:C:G	0.01253	0.000742	0.0008167	0.0001077	Caudate
ENSG00000256546:1(@)Loc229	chr12:122127599:T:C	0.001127	0.008795	0.008649	0.0001076	Caudate
ENSG00000259683:1(@)Loc54	chr15:84556006:G:T	0.02467	0.0003752	0.0004616	0.0001076	Caudate
ENSG00000267475:2(@)Loc525	chr19:32639181:A:G	0.006679	0.001399	0.001452	0.0001076	Caudate
ENSG00000056972:3(@)Loc303	chr6:111184296:C:T	0.003004	0.003147	0.003165	0.0001076	Caudate
ENSG00000140945:2(@)Loc234	chr16:82622820:G:T	0.04249	0.0002176	0.0003095	0.0001075	Caudate
ENSG00000205702:2(@)Loc603_Loc485_Loc320_Loc81_Loc244	chr22:41968993:C:T	0.001322	0.007494	0.007365	0.0001074	Caudate
ENSG00000056972:3(@)Loc303	chr6:111183678:A:C	0.003004	0.003141	0.003159	0.0001074	Caudate
ENSG00000149929:1(@)Loc40_Loc599	chr16:29951031:A:G	0.0007324	0.01443	0.01414	0.0001073	Caudate
ENSG00000263126:2(@)Loc198	chr16:68151257:G:A	0.0005387	0.02066	0.02034	0.0001073	Caudate
ENSG00000263126:2(@)Loc198	chr16:68155437:G:A	0.000549	0.0202	0.01989	0.0001073	Caudate
ENSG00000189423:2(@)Loc283	chr17:20096818:G:T	0.03307	0.0002761	0.0003679	0.0001073	Caudate
ENSG00000264050:1(@)Loc410	chr17:29197787:C:T	0.03066	0.0002998	0.0003904	0.0001073	Caudate
ENSG00000122008:2(@)Loc545	chr5:75518119:C:A	0.005611	0.001657	0.001708	0.0001073	Caudate
ENSG00000120733:1(@)Loc92_Loc299	chr5:138406776:T:C	0.04029	0.0002288	0.0003202	0.0001073	Caudate
ENSG00000256546:1(@)Loc229	chr12:122128088:G:A	0.001127	0.008759	0.008613	0.0001072	Caudate
ENSG00000168802:1(@)Loc544	chr16:69329831:A:G	0.004897	0.001912	0.001935	0.0001072	Caudate
ENSG00000095321:1(@)Loc430	chr9:129110977:A:C	0.08689	0.0001059	0.0002008	0.0001072	Caudate
ENSG00000110492:1(@)Loc12	chr11:46420976:C:T	0.007393	0.001237	0.001305	0.0001071	Caudate
ENSG00000117593:1(@)Loc143	chr1:173761660:A:G	0.02899	0.0003178	0.0004057	0.0001071	Caudate
ENSG00000260114:1(@)Loc40_Loc599	chr16:29971798:G:T	0.0003402	0.03744	0.03675	0.000107	Caudate
ENSG00000143499:2(@)Loc543	chr1:214296172:A:G	0.0002947	0.04579	0.04472	0.000107	Caudate
ENSG00000147535:2(@)Loc115	chr8:38259274:A:G	0.0008566	0.01179	0.0116	0.000107	Caudate
ENSG00000138182:1(@)Loc512	chr10:89761347:A:G	0.007312	0.001269	0.001322	0.0001069	Caudate
ENSG00000120071:3(@)Loc114	chr17:46207234:G:A	0.1252	7.329e-05	0.0001691	0.0001069	Caudate
ENSG00000185278:2(@)Loc143	chr1:173725120:T:G	0.0002487	0.06022	0.05902	0.0001069	Caudate
ENSG00000117593:1(@)Loc143	chr1:173767207:C:T	0.02899	0.0003172	0.0004049	0.0001069	Caudate
ENSG00000112893:2(@)Loc144	chr5:109702928:G:A	0.005282	0.001769	0.00181	0.0001069	Caudate
ENSG00000138182:1(@)Loc512	chr10:89723163:T:C	0.01023	0.0009022	0.0009682	0.0001068	Caudate
ENSG00000120733:1(@)Loc92_Loc299	chr5:138421882:G:C	0.04029	0.0002278	0.0003187	0.0001068	Caudate
ENSG00000213398:1(@)Loc198	chr16:68316316:C:T	0.01992	0.0004576	0.0005245	0.0001067	Caudate
ENSG00000204991:3(@)Loc164	chr16:89808625:G:T	0.06235	0.000147	0.0002403	0.0001067	Caudate
ENSG00000185278:2(@)Loc143	chr1:173725269:T:A	0.0002487	0.06012	0.05892	0.0001067	Caudate
ENSG00000177096:1(@)Loc603_Loc485_Loc320_Loc81_Loc244	chr22:42138267:G:C	0.00454	0.002055	0.002069	0.0001067	Caudate
ENSG00000183172:1(@)Loc603_Loc485_Loc320_Loc81_Loc244	chr22:42070946:C:T	0.0113	0.0008171	0.0008829	0.0001067	Caudate
ENSG00000255389:3(@)Loc303	chr6:111585943:A:G	0.9685	9.446e-06	0.0001069	0.0001067	Caudate
ENSG00000143543:1(@)Loc297	chr1:153914397:T:C	0.001261	0.00769	0.007648	0.0001066	Caudate
ENSG00000213790:1(@)Loc603_Loc485_Loc320_Loc81_Loc244	chr22:42105798:G:A	0.006852	0.00135	0.0014	0.0001066	Caudate
ENSG00000270061:1(@)Loc275	chr12:123946065:G:A	0.001248	0.00774	0.007299	0.0001065	Caudate
ENSG00000259728:1(@)Loc54	chr15:84153633:G:A	0.00587	0.001566	0.001621	0.0001065	Caudate
ENSG00000112941:1(@)Loc468	chr5:6638532:G:T	0.04012	0.0002282	0.0003188	0.0001065	Caudate
ENSG00000204969:1(@)Loc185	chr5:140783743:T:A	0.0006	0.01796	0.01765	0.0001065	Caudate
ENSG00000279726:1(@)Loc185	chr5:140825065:A:G	0.002229	0.004268	0.004183	0.0001065	Caudate
ENSG00000268707:1(@)Loc430	chr9:129156015:A:G	0.02923	0.0003134	0.0004008	0.0001065	Caudate
ENSG00000174165:2(@)Loc593	chr11:66920392:A:G	0.003326	0.002824	0.002831	0.0001064	Caudate
ENSG00000188015:2(@)Loc297	chr1:153856913:T:C	0.001012	0.009756	0.009667	0.0001064	Caudate
ENSG00000241231:3(@)Loc15_Loc538	chr3:181021071:G:A	0.0007757	0.01306	0.01312	0.0001064	Caudate
ENSG00000129933:1(@)Loc39	chr19:19506846:T:C	0.002109	0.004402	0.004416	0.0001063	Caudate
ENSG00000177954:1(@)Loc297	chr1:153838088:C:T	0.001294	0.007446	0.007424	0.0001063	Caudate
ENSG00000224411:2(@)Loc107_Loc265	chr11:28363210:A:G	0.000632	0.01691	0.01661	0.0001062	Caudate
ENSG00000167588:1(@)Loc220	chr12:50183134:A:G	0.01432	0.0006334	0.0007028	0.0001062	Caudate
ENSG00000163016:2(@)Loc222	chr2:73521718:C:G	0.5217	1.747e-05	0.0001143	0.0001062	Caudate
ENSG00000259683:1(@)Loc54	chr15:84549423:A:C	0.02467	0.0003699	0.0004551	0.0001061	Caudate
ENSG00000256278:1(@)Loc54	chr15:84630641:C:T	0.004571	0.001977	0.001969	0.0001061	Caudate
ENSG00000278000:1(@)Loc594	chr18:80209970:C:T	0.009045	0.001017	0.001083	0.0001061	Caudate
ENSG00000243056:1(@)Loc519	chr5:140222809:G:C	0.006922	0.001302	0.001384	0.0001061	Caudate
ENSG00000280063:1(@)Loc123	chr16:4429733:C:G	0.001045	0.009539	0.009354	0.000106	Caudate
ENSG00000226026:3(@)Loc372	chr1:95252649:T:C	0.01466	0.0006243	0.0007022	0.000106	Caudate
ENSG00000143543:1(@)Loc297	chr1:153961727:T:C	0.001159	0.00837	0.008314	0.000106	Caudate
ENSG00000213790:1(@)Loc603_Loc485_Loc320_Loc81_Loc244	chr22:42105213:T:C	0.006852	0.001342	0.001393	0.000106	Caudate
ENSG00000205981:1(@)Loc15_Loc538	chr3:181068820:A:T	0.002338	0.003935	0.003945	0.000106	Caudate
ENSG00000147535:2(@)Loc115	chr8:38400636:G:A	0.0004775	0.0233	0.02285	0.000106	Caudate
ENSG00000203761:1(@)Loc395	chr1:155929229:A:T	0.002578	0.003657	0.003645	0.0001059	Caudate
ENSG00000165046:1(@)Loc115	chr8:38336000:C:T	0.000892	0.01111	0.01093	0.0001059	Caudate
ENSG00000138182:1(@)Loc512	chr10:89755763:C:T	0.007312	0.001255	0.001308	0.0001058	Caudate
ENSG00000173621:1(@)Loc593	chr11:66834628:C:T	0.004369	0.002122	0.002156	0.0001058	Caudate
ENSG00000145354:1(@)Loc344	chr4:102918497:C:T	0.001728	0.005505	0.005423	0.0001058	Caudate
ENSG00000256546:1(@)Loc229	chr12:122119565:G:A	0.001127	0.008619	0.008476	0.0001057	Caudate
ENSG00000278000:1(@)Loc594	chr18:80211420:G:T	0.009045	0.001013	0.001079	0.0001057	Caudate
ENSG00000101447:3(@)Loc549	chr20:38925257:G:C	0.0003378	0.03706	0.03651	0.0001057	Caudate
ENSG00000112855:1(@)Loc185	chr5:140893943:G:C	0.001295	0.00744	0.007162	0.0001057	Caudate
ENSG00000177954:1(@)Loc297	chr1:153863687:G:A	0.001294	0.007397	0.007375	0.0001056	Caudate
ENSG00000213790:1(@)Loc603_Loc485_Loc320_Loc81_Loc244	chr22:42098769:T:C	0.006089	0.001508	0.001552	0.0001056	Caudate
ENSG00000243056:1(@)Loc519	chr5:140238578:G:A	0.006922	0.001296	0.001378	0.0001056	Caudate
ENSG00000270130:1(@)Loc275	chr12:123964676:C:A	0.001591	0.00588	0.005693	0.0001055	Caudate
ENSG00000128989:1(@)Loc411	chr15:52515757:C:T	0.02329	0.0003901	0.0004748	0.0001055	Caudate
ENSG00000204969:1(@)Loc185	chr5:140787878:C:T	0.002336	0.003989	0.003995	0.0001055	Caudate
ENSG00000165046:1(@)Loc115	chr8:38342703:T:G	0.001864	0.004979	0.004952	0.0001055	Caudate
ENSG00000237522:2(@)Loc384	chr2:60477798:A:T	0.001188	0.008189	0.008126	0.0001054	Caudate
ENSG00000197696:2(@)Loc54	chr15:84640559:G:C	0.002791	0.003256	0.003263	0.0001053	Caudate
ENSG00000088538:2(@)Loc262_Loc191	chr3:50443604:G:T	0.0003321	0.03732	0.03729	0.0001053	Caudate
ENSG00000147535:2(@)Loc115	chr8:38277359:C:A	0.00147	0.006407	0.00635	0.0001053	Caudate
ENSG00000173933:1(@)Loc593	chr11:66929809:G:A	0.002845	0.003272	0.003274	0.0001051	Caudate
ENSG00000225681:1(@)Loc283	chr17:20053586:A:G	0.01595	0.000557	0.0006405	0.0001051	Caudate
ENSG00000256546:1(@)Loc229	chr12:122134714:G:T	0.001127	0.008558	0.008415	0.000105	Caudate
ENSG00000151327:1(@)Loc393	chr14:34972999:T:C	0.07619	0.0001183	0.0002108	0.000105	Caudate
ENSG00000241231:3(@)Loc15_Loc538	chr3:181015958:G:C	0.0007757	0.01286	0.01292	0.000105	Caudate
ENSG00000165046:1(@)Loc115	chr8:38223784:C:G	0.01226	0.00072	0.0007984	0.000105	Caudate
ENSG00000165046:1(@)Loc115	chr8:38272915:C:A	0.001723	0.005383	0.005346	0.000105	Caudate
ENSG00000203761:1(@)Loc395	chr1:155920790:G:A	0.002578	0.003622	0.00361	0.0001049	Caudate
ENSG00000182450:2(@)Loc355	chr11:63864969:G:C	0.0009632	0.01019	0.01012	0.0001048	Caudate
ENSG00000272617:2(@)Loc544	chr16:69199633:G:A	0.0005123	0.02119	0.02098	0.0001048	Caudate
ENSG00000236457:2(@)Loc151	chr17:2302425:A:C	0.0007374	0.01361	0.01342	0.0001048	Caudate
ENSG00000213790:1(@)Loc603_Loc485_Loc320_Loc81_Loc244	chr22:42086498:C:G	0.006089	0.001494	0.001538	0.0001047	Caudate
ENSG00000112983:1(@)Loc92_Loc299	chr5:138376027:C:A	0.0002021	0.08248	0.08206	0.0001047	Caudate
ENSG00000055147:1(@)Loc157	chr5:154040248:C:T	0.003168	0.002921	0.002926	0.0001047	Caudate
ENSG00000147535:2(@)Loc115	chr8:38262758:C:A	0.0008566	0.0115	0.01132	0.0001047	Caudate
ENSG00000205250:2(@)Loc365	chr16:66895292:A:T	0.0002433	0.05924	0.05913	0.0001046	Caudate
ENSG00000234219:2(@)Loc577	chr1:208156878:C:T	0.001131	0.008662	0.008504	0.0001046	Caudate
ENSG00000145354:1(@)Loc344	chr4:102913483:G:A	0.001728	0.005439	0.005358	0.0001046	Caudate
ENSG00000182450:2(@)Loc355	chr11:63859792:C:T	0.0009632	0.01016	0.01009	0.0001045	Caudate
ENSG00000177954:1(@)Loc297	chr1:153864705:C:T	0.001294	0.007311	0.00729	0.0001045	Caudate
ENSG00000145354:1(@)Loc344	chr4:102811688:A:C	0.004202	0.00216	0.002186	0.0001045	Caudate
ENSG00000122008:2(@)Loc545	chr5:75487406:A:C	0.003978	0.002292	0.002322	0.0001045	Caudate
ENSG00000166598:2(@)Loc500	chr12:103915934:C:T	0.004225	0.002168	0.002199	0.0001044	Caudate
ENSG00000231312:5(@)Loc590	chr2:39802679:T:C	0.01576	0.0005712	0.000648	0.0001044	Caudate
ENSG00000136144:3(@)Loc573	chr13:49603317:G:A	0.6917	1.294e-05	0.0001082	0.0001043	Caudate
ENSG00000162599:2(@)Loc231	chr1:60648226:A:G	0.001791	0.005218	0.005206	0.0001043	Caudate
ENSG00000122484:1(@)Loc535	chr1:92323212:T:G	0.02745	0.0003269	0.000412	0.0001043	Caudate
ENSG00000122008:2(@)Loc545	chr5:75489735:A:G	0.003978	0.002288	0.002318	0.0001043	Caudate
ENSG00000156735:1(@)Loc115	chr8:38367831:T:C	0.0006574	0.01552	0.01516	0.0001043	Caudate
ENSG00000259728:1(@)Loc54	chr15:84570741:C:A	0.03697	0.0002397	0.0003288	0.0001042	Caudate
ENSG00000278535:1(@)Loc256	chr17:36509292:A:G	0.03393	0.000264	0.0003512	0.0001042	Caudate
ENSG00000100426:1(@)Loc325	chr22:49921161:C:T	0.08261	0.0001083	0.0002006	0.0001042	Caudate
ENSG00000257703:1(@)Loc277	chr12:103217291:G:A	0.003915	0.002268	0.002019	0.0001041	Caudate
ENSG00000114439:1(@)Loc121	chr3:107824644:A:G	0.001313	0.007322	0.007204	0.0001041	Caudate
ENSG00000198951:1(@)Loc603_Loc485_Loc320_Loc81_Loc244	chr22:42121488:G:A	0.006635	0.001361	0.001402	0.000104	Caudate
ENSG00000154822:1(@)Loc110_Loc483	chr3:16821370:T:C	0.0003023	0.04256	0.04181	0.000104	Caudate
ENSG00000260114:1(@)Loc40_Loc599	chr16:30002353:C:G	0.0004076	0.02818	0.02768	0.0001039	Caudate
ENSG00000164114:1(@)Loc418	chr4:155334500:G:T	0.05035	0.0001773	0.0002671	0.0001039	Caudate
ENSG00000146166:3(@)Loc511	chr6:63442144:G:C	0.002641	0.003481	0.00346	0.0001039	Caudate
ENSG00000182450:2(@)Loc355	chr11:63864189:C:T	0.0009632	0.01008	0.01001	0.0001038	Caudate
ENSG00000270083:1(@)Loc603_Loc485_Loc320_Loc81_Loc244	chr22:41979757:T:G	0.003466	0.002612	0.002582	0.0001038	Caudate
ENSG00000138182:1(@)Loc512	chr10:89752980:A:G	0.007312	0.00123	0.001281	0.0001037	Caudate
ENSG00000150627:2(@)Loc31_Loc316	chr4:175805455:A:T	0.0002097	0.07649	0.07524	0.0001036	Caudate
ENSG00000185219:4(@)Loc618	chr3:44462087:C:T	0.1119	7.935e-05	0.0001718	0.0001035	Caudate
ENSG00000270061:1(@)Loc275	chr12:123947154:A:G	0.001248	0.007498	0.007071	0.0001034	Caudate
ENSG00000161217:2(@)Loc554	chr3:196232966:G:A	0.9507	9.33e-06	0.0001039	0.0001034	Caudate
ENSG00000122008:2(@)Loc545	chr5:75418959:G:A	0.001429	0.006599	0.006505	0.0001034	Caudate
ENSG00000173621:1(@)Loc593	chr11:66841520:T:C	0.004369	0.00207	0.002103	0.0001033	Caudate
ENSG00000167588:1(@)Loc220	chr12:50095518:A:G	0.001334	0.007062	0.006845	0.0001032	Caudate
ENSG00000151327:1(@)Loc393	chr14:34971059:T:G	0.07619	0.0001161	0.000207	0.0001031	Caudate
ENSG00000178074:1(@)Loc22_Loc119_Loc62	chr2:199983267:G:A	0.0009373	0.01018	0.01022	0.0001031	Caudate
ENSG00000145354:1(@)Loc344	chr4:102914927:T:C	0.001728	0.005357	0.005277	0.0001031	Caudate
ENSG00000204969:1(@)Loc185	chr5:140786039:G:A	0.002336	0.003894	0.0039	0.0001031	Caudate
ENSG00000184903:1(@)Loc44	chr7:111261173:G:A	0.0005024	0.02107	0.02096	0.0001031	Caudate
ENSG00000259728:1(@)Loc54	chr15:84155150:A:G	0.00587	0.001514	0.001568	0.000103	Caudate
ENSG00000269940:3(@)Loc46	chr14:103723520:G:A	0.01524	0.0005815	0.0006581	0.0001029	Caudate
ENSG00000236457:2(@)Loc151	chr17:2288666:A:G	0.002118	0.004233	0.004239	0.0001029	Caudate
ENSG00000143621:1(@)Loc297	chr1:153907268:C:T	0.001141	0.008246	0.008215	0.0001029	Caudate
ENSG00000101246:1(@)Loc569	chr20:63688251:A:C	0.009459	0.0009323	0.0009788	0.0001029	Caudate
ENSG00000164197:1(@)Loc423	chr5:64142924:C:T	0.002984	0.002994	0.003017	0.0001029	Caudate
ENSG00000204962:1(@)Loc185	chr5:140800952:A:G	0.002498	0.003642	0.003598	0.0001029	Caudate
ENSG00000165046:1(@)Loc115	chr8:38382980:G:A	0.0004177	0.02655	0.02599	0.0001029	Caudate
ENSG00000176371:1(@)Loc54	chr15:84678762:A:G	0.00404	0.002173	0.002229	0.0001028	Caudate
ENSG00000102904:1(@)Loc198	chr16:68120959:G:A	0.006931	0.001285	0.001339	0.0001028	Caudate
ENSG00000120733:1(@)Loc92_Loc299	chr5:138426143:A:G	0.04029	0.0002193	0.0003069	0.0001028	Caudate
ENSG00000147548:2(@)Loc115	chr8:38330495:A:G	0.002224	0.004016	0.004017	0.0001028	Caudate
ENSG00000102580:1(@)Loc495	chr13:95838775:C:T	0.004492	0.001953	0.002023	0.0001027	Caudate
ENSG00000151327:1(@)Loc393	chr14:34955230:A:G	0.07619	0.0001157	0.0002063	0.0001027	Caudate
ENSG00000125520:1(@)Loc569	chr20:63712493:T:C	0.01089	0.0008155	0.0008838	0.0001027	Caudate
ENSG00000115946:1(@)Loc473	chr2:68218222:A:G	0.0004016	0.02845	0.02277	0.0001027	Caudate
ENSG00000164037:1(@)Loc344	chr4:102918000:A:G	0.002425	0.003707	0.003669	0.0001027	Caudate
ENSG00000056972:3(@)Loc303	chr6:111108482:C:G	0.003011	0.00299	0.003008	0.0001027	Caudate
ENSG00000147535:2(@)Loc115	chr8:38402922:C:T	0.0004775	0.02238	0.02194	0.0001027	Caudate
ENSG00000122484:1(@)Loc535	chr1:92290950:A:G	0.03342	0.0002638	0.0003493	0.0001026	Caudate
ENSG00000177954:1(@)Loc297	chr1:153907268:C:T	0.001137	0.008246	0.008207	0.0001026	Caudate
ENSG00000143543:1(@)Loc297	chr1:153855143:T:C	0.00256	0.00349	0.00352	0.0001026	Caudate
ENSG00000125520:1(@)Loc569	chr20:63712604:T:G	0.01089	0.0008144	0.0008826	0.0001026	Caudate
ENSG00000268707:1(@)Loc430	chr9:129155854:A:G	0.02923	0.0003018	0.000386	0.0001026	Caudate
ENSG00000129518:2(@)Loc393	chr14:35032957:A:G	0.004142	0.002168	0.002188	0.0001025	Caudate
ENSG00000259683:1(@)Loc54	chr15:84547902:C:T	0.02467	0.0003573	0.0004396	0.0001025	Caudate
ENSG00000164197:1(@)Loc423	chr5:64151962:A:G	0.002984	0.00298	0.003003	0.0001025	Caudate
ENSG00000122008:2(@)Loc545	chr5:75488919:T:C	0.003931	0.002274	0.002303	0.0001025	Caudate
ENSG00000174080:2(@)Loc593	chr11:66563987:A:G	0.008907	0.0009963	0.001059	0.0001024	Caudate
ENSG00000135390:2(@)Loc339_Loc493	chr12:53599779:C:A	0.009643	0.000918	0.0009834	0.0001023	Caudate
ENSG00000260114:1(@)Loc40_Loc599	chr16:30001945:C:T	0.0004076	0.02762	0.02713	0.0001023	Caudate
ENSG00000204962:1(@)Loc185	chr5:140762194:G:T	0.004982	0.00178	0.001806	0.0001023	Caudate
ENSG00000204962:1(@)Loc185	chr5:140802149:A:G	0.002498	0.003617	0.003573	0.0001022	Caudate
ENSG00000224411:2(@)Loc107_Loc265	chr11:28372355:A:T	0.0005956	0.0173	0.01699	0.0001021	Caudate
ENSG00000149295:2(@)Loc609_Loc32	chr11:113463378:C:T	0.001013	0.009271	0.009291	0.0001021	Caudate
ENSG00000102580:1(@)Loc495	chr13:95853273:C:T	0.004225	0.002068	0.002136	0.0001021	Caudate
ENSG00000122008:2(@)Loc545	chr5:75428815:A:G	0.001429	0.006509	0.006416	0.0001021	Caudate
ENSG00000146166:3(@)Loc511	chr6:63431195:T:C	0.002211	0.004115	0.004071	0.0001021	Caudate
ENSG00000175806:2(@)Loc237	chr8:10323816:G:C	0.02983	0.0002944	0.0003792	0.0001021	Caudate
ENSG00000165046:1(@)Loc115	chr8:38356988:A:G	0.001864	0.004812	0.004786	0.0001021	Caudate
ENSG00000104529:2(@)Loc286	chr8:143846488:C:T	0.0004613	0.0237	0.02315	0.000102	Caudate
ENSG00000267475:2(@)Loc525	chr19:32631865:G:C	0.005661	0.001566	0.001609	0.0001019	Caudate
ENSG00000163933:2(@)Loc131	chr3:53504080:A:T	0.00228	0.003986	0.003961	0.0001019	Caudate
ENSG00000152953:2(@)Loc582	chr4:5236458:G:C	0.06015	0.0001455	0.0002347	0.0001019	Caudate
ENSG00000167588:1(@)Loc220	chr12:50098038:A:G	0.002353	0.003823	0.003748	0.0001018	Caudate
ENSG00000262468:2(@)Loc123	chr16:4545268:G:A	0.000763	0.01301	0.01273	0.0001018	Caudate
ENSG00000165046:1(@)Loc115	chr8:38354895:T:G	0.001864	0.004797	0.004772	0.0001018	Caudate
ENSG00000182544:1(@)Loc339_Loc493	chr12:53252101:T:C	0.01113	0.0007902	0.0008593	0.0001017	Caudate
ENSG00000129933:1(@)Loc39	chr19:19529715:T:C	0.001869	0.004768	0.00477	0.0001017	Caudate
ENSG00000205981:1(@)Loc15_Loc538	chr3:181074791:T:C	0.002338	0.003767	0.003778	0.0001017	Caudate
ENSG00000204970:1(@)Loc185	chr5:140765621:G:A	0.001986	0.004545	0.004548	0.0001017	Caudate
ENSG00000147535:2(@)Loc115	chr8:38284697:T:C	0.003375	0.002591	0.002623	0.0001017	Caudate
ENSG00000135390:2(@)Loc339_Loc493	chr12:53600867:C:G	0.009643	0.0009112	0.000976	0.0001016	Caudate
ENSG00000185278:1(@)Loc143	chr1:173879968:G:C	0.007972	0.001106	0.001163	0.0001016	Caudate
ENSG00000257594:1(@)Loc253	chr12:89436834:A:C	0.0007585	0.01271	0.01266	0.0001015	Caudate
ENSG00000278311:1(@)Loc256	chr17:36596535:A:T	0.02298	0.0003804	0.0004615	0.0001015	Caudate
ENSG00000273154:1(@)Loc569	chr20:63671762:C:A	0.006676	0.001308	0.001297	0.0001015	Caudate
ENSG00000266126:1(@)Loc283	chr17:20042506:C:G	0.0002223	0.06535	0.06516	0.0001013	Caudate
ENSG00000165046:1(@)Loc115	chr8:38295074:C:G	0.001462	0.006174	0.006114	0.0001013	Caudate
ENSG00000241231:3(@)Loc15_Loc538	chr3:181020584:C:G	0.0007757	0.01232	0.01238	0.0001012	Caudate
ENSG00000174165:2(@)Loc593	chr11:66923722:A:G	0.003029	0.00295	0.002948	0.0001011	Caudate
ENSG00000143337:1(@)Loc479	chr1:179392937:T:C	0.001906	0.004768	0.004715	0.0001011	Caudate
ENSG00000164197:1(@)Loc423	chr5:64350456:T:C	0.005809	0.001485	0.001543	0.000101	Caudate
ENSG00000256546:1(@)Loc229	chr12:122127053:C:T	0.001127	0.008182	0.008046	0.0001008	Caudate
ENSG00000259462:1(@)Loc109	chr15:82581494:C:T	0.006641	0.001287	0.001363	0.0001008	Caudate
ENSG00000259683:1(@)Loc54	chr15:84560799:T:G	0.02467	0.0003515	0.0004325	0.0001008	Caudate
ENSG00000261574:1(@)Loc164	chr16:89749373:T:C	0.0009321	0.01009	0.009666	0.0001008	Caudate
ENSG00000143621:1(@)Loc297	chr1:153858681:T:C	0.001141	0.008059	0.008029	0.0001008	Caudate
ENSG00000204969:1(@)Loc185	chr5:140794012:G:A	0.00221	0.004034	0.004035	0.0001008	Caudate
ENSG00000106263:2(@)Loc247	chr7:2654818:T:C	0.001956	0.004587	0.004581	0.0001008	Caudate
ENSG00000182450:2(@)Loc355	chr11:63874993:C:G	0.0009632	0.009752	0.009679	0.0001007	Caudate
ENSG00000270130:1(@)Loc275	chr12:123936906:T:C	0.003214	0.002688	0.00265	0.0001007	Caudate
ENSG00000274818:1(@)Loc352	chr14:70907985:G:A	0.0004544	0.02318	0.02267	0.0001007	Caudate
ENSG00000075413:1(@)Loc46	chr14:103756555:C:T	0.0007895	0.01213	0.01204	0.0001006	Caudate
ENSG00000259728:1(@)Loc54	chr15:84148400:T:G	0.00587	0.001477	0.00153	0.0001006	Caudate
ENSG00000182264:1(@)Loc426	chr19:48738719:A:G	0.0003344	0.03504	0.03418	0.0001006	Caudate
ENSG00000122008:2(@)Loc545	chr5:75417587:T:G	0.001195	0.007762	0.007632	0.0001006	Caudate
ENSG00000261574:1(@)Loc164	chr16:89808220:C:T	0.0004687	0.02242	0.02138	0.0001005	Caudate
ENSG00000278000:1(@)Loc594	chr18:80200981:G:A	0.009045	0.0009623	0.001025	0.0001005	Caudate
ENSG00000164037:1(@)Loc344	chr4:102851095:A:G	0.003306	0.002631	0.00263	0.0001005	Caudate
ENSG00000132600:2(@)Loc198	chr16:68296064:T:C	0.05456	0.000158	0.0002453	0.0001004	Caudate
ENSG00000143621:1(@)Loc297	chr1:153858770:T:C	0.001141	0.008026	0.007996	0.0001004	Caudate
ENSG00000273154:1(@)Loc569	chr20:63672269:T:G	0.006676	0.001293	0.001283	0.0001004	Caudate
ENSG00000205981:1(@)Loc15_Loc538	chr3:181072182:T:C	0.002338	0.00372	0.00373	0.0001004	Caudate
ENSG00000164197:1(@)Loc423	chr5:64145973:G:T	0.002984	0.002914	0.002937	0.0001003	Caudate
ENSG00000120733:1(@)Loc92_Loc299	chr5:138425866:T:C	0.04029	0.0002139	0.0002993	0.0001003	Caudate
ENSG00000146007:1(@)Loc185	chr5:140833925:A:T	0.006956	0.001241	0.001295	0.0001003	Caudate
ENSG00000203761:1(@)Loc395	chr1:155921254:A:C	0.002578	0.003455	0.003444	0.0001002	Caudate
ENSG00000156735:1(@)Loc115	chr8:38351611:A:T	0.0006756	0.01434	0.01401	0.0001002	Caudate
ENSG00000174165:2(@)Loc593	chr11:66917885:A:G	0.003326	0.002652	0.002659	0.0001001	Caudate
ENSG00000204962:1(@)Loc185	chr5:140763116:T:C	0.004982	0.001742	0.001768	0.0001001	Caudate
ENSG00000204962:1(@)Loc185	chr5:140803473:G:A	0.002498	0.003538	0.003495	0.0001001	Caudate
ENSG00000102981:1(@)Loc198	chr16:68071268:C:G	0.009127	0.0009456	0.001009	0.0001	Caudate
ENSG00000226328:3(@)Loc510	chr22:45140330:G:A	0.5335	1.609e-05	0.0001073	0.0001	Caudate
ENSG00000140564:1(@)Loc5	chr15:90883330:G:A	0.9896	0.999	1	0.9896	DLPFC
ENSG00000108960:1(@)Loc562	chr17:55402186:C:T	0.9386	0.2018	0.8165	0.8136	DLPFC
ENSG00000136295:2(@)Loc247	chr7:2663182:A:G	0.9963	0.1336	0.7908	0.7903	DLPFC
ENSG00000159640:1(@)Loc163	chr17:63476980:C:T	0.954	0.1235	0.7476	0.7458	DLPFC
ENSG00000226124:2(@)Loc558_Loc22_Loc457	chr2:199850665:T:G	0.9999	0.09635	0.7263	0.7263	DLPFC
ENSG00000006744:2(@)Loc260_Loc399	chr17:12993236:C:T	0.8102	0.1698	0.7075	0.6771	DLPFC
ENSG00000006744:1(@)Loc260_Loc399	chr17:12992667:G:C	0.9132	0.09479	0.67	0.6646	DLPFC
ENSG00000254427:2(@)Loc555	chr11:45351929:G:C	0.9983	0.04936	0.5629	0.5628	DLPFC
ENSG00000170802:1(@)Loc370	chr2:48346756:G:C	0.998	0.04481	0.5377	0.5376	DLPFC
ENSG00000203801:1(@)Loc137	chr6:108624167:A:C	0.5741	0.2084	0.5818	0.4981	DLPFC
ENSG00000203499:1(@)Loc286	chr8:143793775:G:A	0.5182	0.2967	0.5747	0.4737	DLPFC
ENSG00000278434:1(@)Loc123	chr16:4448532:C:T	0.5191	0.2382	0.5389	0.4606	DLPFC
ENSG00000163634:1(@)Loc207	chr3:63856953:C:T	0.9995	0.02877	0.4242	0.4242	DLPFC
ENSG00000246448:4(@)Loc432	chr4:144001396:G:A	0.5175	0.1104	0.4393	0.3956	DLPFC
ENSG00000255135:1(@)Loc404	chr11:76435488:A:G	0.7898	0.0283	0.3389	0.3353	DLPFC
ENSG00000169592:1(@)Loc40_Loc599	chr16:29983601:C:T	0.3669	0.1106	0.325	0.2792	DLPFC
ENSG00000136144:1(@)Loc573	chr13:49585356:T:A	0.4984	0.04325	0.2854	0.2708	DLPFC
ENSG00000250091:1(@)Loc275	chr12:123939270:T:C	0.9082	0.01625	0.2661	0.2649	DLPFC
ENSG00000226476:1(@)Loc231	chr1:60611527:T:C	0.3846	0.07366	0.2876	0.2561	DLPFC
ENSG00000112659:1(@)Loc84	chr6:43183242:T:C	0.9091	0.01422	0.2413	0.2405	DLPFC
ENSG00000140265:2(@)Loc103	chr15:43746265:C:A	0.3135	0.08911	0.2539	0.2259	DLPFC
ENSG00000198791:1(@)Loc403	chr8:17211664:A:G	0.656	0.01977	0.2291	0.2244	DLPFC
ENSG00000172817:1(@)Loc98	chr8:64700140:A:T	0.372	0.05389	0.2415	0.2221	DLPFC
ENSG00000172817:1(@)Loc98	chr8:64699204:A:C	0.372	0.05259	0.2386	0.2198	DLPFC
ENSG00000263707:1(@)Loc260_Loc399	chr17:12992612:G:A	0.2357	0.3314	0.411	0.2187	DLPFC
ENSG00000242866:1(@)Loc103	chr15:43817944:A:G	0.467	0.03376	0.2285	0.2174	DLPFC
ENSG00000175727:2(@)Loc229	chr12:122085944:C:A	0.6041	0.01995	0.2108	0.2038	DLPFC
ENSG00000270028:1(@)Loc275	chr12:123939270:T:C	0.6841	0.01625	0.2053	0.2011	DLPFC
ENSG00000146830:1(@)Loc350	chr7:100688351:A:C	0.3883	0.03739	0.2056	0.1922	DLPFC
ENSG00000242866:1(@)Loc103	chr15:43822329:G:A	0.467	0.02675	0.1981	0.19	DLPFC
ENSG00000137845:1(@)Loc181	chr15:58667074:T:C	0.9789	0.009485	0.1886	0.1884	DLPFC
ENSG00000104228:3(@)Loc520	chr8:27317791:C:T	0.4041	0.03232	0.1997	0.1844	DLPFC
ENSG00000180667:1(@)Loc392	chr1:207058406:A:T	0.2618	0.07995	0.2307	0.1794	DLPFC
ENSG00000224924:1(@)Loc266	chr21:20744181:G:A	0.2727	0.0566	0.1814	0.1642	DLPFC
ENSG00000224924:1(@)Loc266	chr21:20743629:C:G	0.2727	0.05432	0.1778	0.1613	DLPFC
ENSG00000224924:1(@)Loc266	chr21:20741971:A:T	0.2702	0.05477	0.1771	0.1604	DLPFC
ENSG00000132603:1(@)Loc544	chr16:69344542:A:G	0.5707	0.01282	0.1455	0.141	DLPFC
ENSG00000162779:3(@)Loc479	chr1:179355735:C:A	0.292	0.03503	0.1561	0.1392	DLPFC
ENSG00000003987:1(@)Loc403	chr8:17286321:G:C	0.8017	0.007919	0.1344	0.1329	DLPFC
ENSG00000203499:1(@)Loc286	chr8:143790241:C:G	0.1566	0.1311	0.1721	0.1243	DLPFC
ENSG00000263707:1(@)Loc260_Loc399	chr17:12992667:G:C	0.1652	0.09479	0.1739	0.1211	DLPFC
ENSG00000146830:1(@)Loc350	chr7:100695291:T:C	0.2227	0.04469	0.1406	0.1205	DLPFC
ENSG00000114054:1(@)Loc33	chr3:136679545:A:G	0.2027	0.05174	0.1497	0.1191	DLPFC
ENSG00000140265:2(@)Loc103	chr15:43782086:A:G	0.2105	0.04558	0.1316	0.1174	DLPFC
ENSG00000227603:1(@)Loc228	chr9:93436254:G:A	0.4318	0.0144	0.1212	0.1153	DLPFC
ENSG00000142233:1(@)Loc426	chr19:48726066:G:A	0.988	0.005269	0.1152	0.1152	DLPFC
ENSG00000176909:1(@)Loc426	chr19:48728969:G:A	0.2907	0.02493	0.1267	0.1147	DLPFC
ENSG00000114054:1(@)Loc33	chr3:136681578:G:T	0.2027	0.04454	0.1373	0.1113	DLPFC
ENSG00000278434:1(@)Loc123	chr16:4450543:C:T	0.3607	0.01712	0.1137	0.111	DLPFC
ENSG00000101452:1(@)Loc549	chr20:38970138:G:A	0.9995	0.004648	0.1041	0.1041	DLPFC
ENSG00000162779:3(@)Loc479	chr1:179350733:C:T	0.1688	0.04994	0.1239	0.09597	DLPFC
ENSG00000224924:1(@)Loc266	chr21:20744974:C:T	0.1629	0.05145	0.1119	0.09413	DLPFC
ENSG00000226328:2(@)Loc510	chr22:45150074:C:A	0.3118	0.01566	0.09797	0.09081	DLPFC
ENSG00000104228:3(@)Loc520	chr8:27317344:G:T	0.294	0.01745	0.0994	0.0908	DLPFC
ENSG00000105186:1(@)Loc525	chr19:32670197:T:C	0.3801	0.01236	0.0961	0.09038	DLPFC
ENSG00000227354:5(@)Loc79	chr13:79285321:A:C	0.1233	0.09531	0.1609	0.09034	DLPFC
ENSG00000249839:1(@)Loc103	chr15:43783061:G:A	0.1197	0.09979	0.1366	0.08931	DLPFC
ENSG00000105186:1(@)Loc525	chr19:32670730:G:A	0.3801	0.01182	0.09278	0.08733	DLPFC
ENSG00000155975:1(@)Loc403	chr8:17223501:A:G	0.2849	0.01481	0.08757	0.07966	DLPFC
ENSG00000227603:1(@)Loc228	chr9:93441746:G:A	0.3248	0.01285	0.08574	0.07957	DLPFC
ENSG00000227354:5(@)Loc79	chr13:79298392:T:A	0.1233	0.06438	0.1262	0.07914	DLPFC
ENSG00000101104:1(@)Loc526	chr20:44909956:G:T	0.2907	0.01405	0.08385	0.07697	DLPFC
ENSG00000155975:1(@)Loc403	chr8:17223114:A:G	0.2849	0.01399	0.08386	0.07642	DLPFC
ENSG00000249839:1(@)Loc103	chr15:43788539:T:C	0.1026	0.09912	0.1238	0.07638	DLPFC
ENSG00000249839:1(@)Loc103	chr15:43788377:C:T	0.1026	0.09509	0.1209	0.07548	DLPFC
ENSG00000163938:1(@)Loc262_Loc6_Loc295	chr3:52615732:A:G	0.1354	0.04677	0.1022	0.07521	DLPFC
ENSG00000176956:1(@)Loc504	chr8:143157682:T:C	0.1219	0.05613	0.1174	0.073	DLPFC
ENSG00000155975:1(@)Loc403	chr8:17221849:A:G	0.3044	0.012	0.07878	0.07267	DLPFC
ENSG00000249839:1(@)Loc103	chr15:43782086:A:G	0.1232	0.04558	0.08936	0.06882	DLPFC
ENSG00000163938:1(@)Loc262_Loc6_Loc295	chr3:52592427:T:C	0.1902	0.02173	0.08007	0.06881	DLPFC
ENSG00000172354:1(@)Loc350	chr7:100700275:T:C	0.1334	0.03937	0.09049	0.06857	DLPFC
ENSG00000172354:1(@)Loc350	chr7:100701405:C:T	0.1334	0.03855	0.08928	0.06784	DLPFC
ENSG00000181625:2(@)Loc40_Loc599	chr16:29949147:G:A	0.2658	0.01296	0.07299	0.0657	DLPFC
ENSG00000163938:1(@)Loc262_Loc6_Loc295	chr3:52688319:A:C	0.1187	0.04605	0.09236	0.0655	DLPFC
ENSG00000172354:1(@)Loc350	chr7:100704471:A:T	0.1334	0.03544	0.08454	0.06493	DLPFC
ENSG00000198791:1(@)Loc403	chr8:17219108:G:T	0.1347	0.03481	0.08554	0.06489	DLPFC
ENSG00000226476:1(@)Loc231	chr1:60620463:T:C	0.1229	0.04103	0.08418	0.06367	DLPFC
ENSG00000172354:1(@)Loc350	chr7:100698285:A:G	0.1234	0.03968	0.08595	0.06365	DLPFC
ENSG00000172354:1(@)Loc350	chr7:100701361:A:G	0.1281	0.03559	0.08227	0.06247	DLPFC
ENSG00000152078:2(@)Loc308	chr1:95116044:A:T	0.07731	0.1292	0.1561	0.06163	DLPFC
ENSG00000176909:1(@)Loc426	chr19:48722509:A:T	0.1349	0.03175	0.07993	0.06144	DLPFC
ENSG00000205704:1(@)Loc603_Loc485_Loc320_Loc81_Loc244	chr22:41993835:A:G	0.2226	0.01496	0.07053	0.06144	DLPFC
ENSG00000152078:2(@)Loc308	chr1:95115792:A:G	0.07731	0.1258	0.1532	0.06124	DLPFC
ENSG00000181625:2(@)Loc40_Loc599	chr16:29949272:T:C	0.2658	0.01174	0.06744	0.06088	DLPFC
ENSG00000140525:2(@)Loc117	chr15:89248285:A:G	0.2541	0.01198	0.0688	0.06034	DLPFC
ENSG00000140265:2(@)Loc103	chr15:43737820:G:A	0.08844	0.07195	0.08661	0.05939	DLPFC
ENSG00000140265:2(@)Loc103	chr15:43738073:C:A	0.08844	0.07184	0.08653	0.05936	DLPFC
ENSG00000132600:1(@)Loc198	chr16:68356794:C:T	0.1561	0.02397	0.07805	0.05925	DLPFC
ENSG00000180667:1(@)Loc392	chr1:207044014:T:C	0.08332	0.08605	0.1188	0.0585	DLPFC
ENSG00000264070:1(@)Loc114_Loc614	chr17:45592565:T:C	0.9951	0.002487	0.05816	0.05814	DLPFC
ENSG00000103037:1(@)Loc257	chr16:58524230:T:A	0.3155	0.008642	0.06216	0.05732	DLPFC
ENSG00000146830:1(@)Loc350	chr7:100693577:C:T	0.1086	0.04164	0.07766	0.0568	DLPFC
ENSG00000009413:4(@)Loc303	chr6:111501486:A:G	0.07078	0.1221	0.1562	0.05522	DLPFC
ENSG00000166763:1(@)Loc103	chr15:43746265:C:A	0.07606	0.08911	0.1199	0.05495	DLPFC
ENSG00000163938:1(@)Loc262_Loc6_Loc295	chr3:52751222:A:G	0.07624	0.09191	0.1114	0.0549	DLPFC
ENSG00000173715:2(@)Loc593	chr11:66714162:G:A	0.8733	0.002686	0.05519	0.05487	DLPFC
ENSG00000150783:1(@)Loc560	chr11:112477663:G:A	0.1174	0.03349	0.08107	0.0545	DLPFC
ENSG00000140265:2(@)Loc103	chr15:43743165:A:C	0.0821	0.06921	0.08065	0.05437	DLPFC
ENSG00000009413:4(@)Loc303	chr6:111499910:A:C	0.07078	0.1111	0.1456	0.05388	DLPFC
ENSG00000162779:3(@)Loc479	chr1:179355418:T:G	0.1688	0.01824	0.06322	0.05371	DLPFC
ENSG00000139624:3(@)Loc220	chr12:50170107:T:C	0.9996	0.002257	0.05329	0.05329	DLPFC
ENSG00000163016:1(@)Loc222	chr2:73644538:C:T	0.9999	0.002227	0.05262	0.05262	DLPFC
ENSG00000227603:1(@)Loc228	chr9:93449784:C:G	0.2428	0.01095	0.05836	0.05253	DLPFC
ENSG00000162779:3(@)Loc479	chr1:179343617:C:T	0.09816	0.04367	0.07803	0.0524	DLPFC
ENSG00000226476:1(@)Loc231	chr1:60622054:A:G	0.1229	0.02867	0.06639	0.05235	DLPFC
ENSG00000154217:1(@)Loc398	chr17:67485993:G:A	0.06568	0.1258	0.154	0.05163	DLPFC
ENSG00000176909:1(@)Loc426	chr19:48725015:T:C	0.1085	0.03405	0.07171	0.05133	DLPFC
ENSG00000226476:1(@)Loc231	chr1:60639697:A:G	0.1689	0.01697	0.05868	0.05112	DLPFC
ENSG00000169592:1(@)Loc40_Loc599	chr16:29977620:A:G	0.1255	0.02555	0.06166	0.05056	DLPFC
ENSG00000051825:1(@)Loc58_Loc3	chr12:123148383:G:A	0.04979	0.9969	0.996	0.04978	DLPFC
ENSG00000183066:2(@)Loc603_Loc485_Loc320_Loc81_Loc244	chr22:42004412:A:G	0.2213	0.01096	0.05551	0.04867	DLPFC
ENSG00000117335:1(@)Loc466	chr1:207787363:C:T	0.3228	0.006928	0.05169	0.04783	DLPFC
ENSG00000146830:1(@)Loc350	chr7:100668458:T:C	0.112	0.02816	0.06106	0.04729	DLPFC
ENSG00000263707:1(@)Loc260_Loc399	chr17:12992498:C:T	0.05601	0.1688	0.1475	0.04714	DLPFC
ENSG00000176909:1(@)Loc426	chr19:48726268:T:C	0.0985	0.03342	0.06628	0.04613	DLPFC
ENSG00000282890:3(@)Loc370	chr2:48354367:T:C	0.3375	0.006295	0.04966	0.046	DLPFC
ENSG00000003509:1(@)Loc74_Loc537	chr2:37231568:G:A	0.5008	0.004004	0.04744	0.04565	DLPFC
ENSG00000256546:1(@)Loc440	chr12:122458684:C:T	0.5296	0.003756	0.0471	0.04546	DLPFC
ENSG00000101104:1(@)Loc526	chr20:44908559:T:C	0.1211	0.02321	0.05985	0.04544	DLPFC
ENSG00000117335:1(@)Loc466	chr1:207786759:G:T	0.3228	0.006474	0.0487	0.04511	DLPFC
ENSG00000186326:1(@)Loc525	chr19:32670730:G:A	0.1924	0.01182	0.05227	0.04462	DLPFC
ENSG00000132563:1(@)Loc92_Loc299	chr5:138448001:G:C	0.5914	0.003207	0.04505	0.04392	DLPFC
ENSG00000249839:1(@)Loc103	chr15:43743165:A:C	0.06609	0.06921	0.0773	0.04384	DLPFC
ENSG00000157470:1(@)Loc572	chr15:59150951:G:A	0.7557	0.002347	0.04233	0.0418	DLPFC
ENSG00000175662:1(@)Loc571	chr17:17847593:G:A	0.9902	0.001767	0.04181	0.04179	DLPFC
ENSG00000105186:1(@)Loc525	chr19:32677506:C:T	0.238	0.008181	0.04512	0.04061	DLPFC
ENSG00000186326:1(@)Loc525	chr19:32670197:T:C	0.1676	0.01236	0.04846	0.04022	DLPFC
ENSG00000101104:1(@)Loc526	chr20:44906262:G:A	0.1496	0.01396	0.04762	0.03941	DLPFC
ENSG00000154217:1(@)Loc398	chr17:67479112:A:G	0.108	0.02184	0.05596	0.03933	DLPFC
ENSG00000172922:1(@)Loc274	chr11:65717747:G:A	0.1811	0.01079	0.04685	0.03876	DLPFC
ENSG00000282890:3(@)Loc370	chr2:48338892:C:T	0.2244	0.008304	0.04438	0.03872	DLPFC
ENSG00000152078:2(@)Loc308	chr1:95113528:A:G	0.04779	0.1207	0.1265	0.03747	DLPFC
ENSG00000150783:1(@)Loc560	chr11:112478124:C:T	0.07954	0.03345	0.06408	0.03689	DLPFC
ENSG00000152078:2(@)Loc308	chr1:95112651:T:C	0.04779	0.1126	0.1198	0.03683	DLPFC
ENSG00000163938:1(@)Loc262_Loc6_Loc295	chr3:52686064:A:C	0.06051	0.05655	0.0712	0.03656	DLPFC
ENSG00000186326:1(@)Loc525	chr19:32677506:C:T	0.2119	0.008181	0.04158	0.0365	DLPFC
ENSG00000065609:1(@)Loc531_Loc113	chr6:83692088:G:A	0.07031	0.03875	0.05977	0.03604	DLPFC
ENSG00000176700:2(@)Loc54	chr15:84610573:A:G	0.06999	0.03968	0.06702	0.03571	DLPFC
ENSG00000092470:1(@)Loc103	chr15:43810130:G:A	0.0564	0.0625	0.08929	0.03525	DLPFC
ENSG00000227676:1(@)Loc79	chr13:79552633:G:A	0.3844	0.004001	0.03723	0.03508	DLPFC
ENSG00000162971:2(@)Loc22_Loc119_Loc62	chr2:199955782:T:G	0.06813	0.0372	0.06057	0.03446	DLPFC
ENSG00000198791:1(@)Loc403	chr8:17227357:A:C	0.03606	0.4563	0.3356	0.03442	DLPFC
ENSG00000152078:2(@)Loc308	chr1:95121217:C:T	0.03926	0.2087	0.1894	0.03433	DLPFC
ENSG00000093000:1(@)Loc510	chr22:45164116:T:C	0.768	0.001867	0.03457	0.03418	DLPFC
ENSG00000204241:3(@)Loc213	chr11:134022767:C:T	0.4061	0.003658	0.03604	0.03402	DLPFC
ENSG00000280120:1(@)Loc58_Loc3	chr12:123148383:G:A	0.03395	0.9969	0.9967	0.03395	DLPFC
ENSG00000249839:1(@)Loc103	chr15:43737820:G:A	0.05008	0.07195	0.06891	0.03368	DLPFC
ENSG00000249839:1(@)Loc103	chr15:43738073:C:A	0.05008	0.07184	0.06884	0.03366	DLPFC
ENSG00000226328:2(@)Loc510	chr22:45154619:G:A	0.08885	0.02285	0.0476	0.03344	DLPFC
ENSG00000176700:2(@)Loc54	chr15:84605000:T:G	0.05199	0.06618	0.08653	0.03332	DLPFC
ENSG00000226328:2(@)Loc510	chr22:45149669:T:C	0.08374	0.02485	0.04873	0.03322	DLPFC
ENSG00000065609:1(@)Loc531_Loc113	chr6:83697747:C:T	0.07031	0.0331	0.05335	0.03317	DLPFC
ENSG00000241357:1(@)Loc350	chr7:100690929:T:C	0.06522	0.03745	0.06305	0.03274	DLPFC
ENSG00000163728:1(@)Loc335	chr3:180602193:G:T	0.1017	0.01812	0.04457	0.03266	DLPFC
ENSG00000159640:1(@)Loc163	chr17:63468418:C:T	0.03532	0.2707	0.09584	0.03191	DLPFC
ENSG00000148798:1(@)Loc4_Loc21_Loc293	chr10:103284400:C:T	0.3478	0.003966	0.03373	0.03161	DLPFC
ENSG00000112659:1(@)Loc84	chr6:43182564:G:C	0.09015	0.02077	0.04433	0.03118	DLPFC
ENSG00000258429:1(@)Loc544	chr16:69340558:G:C	0.2105	0.006776	0.03507	0.03065	DLPFC
ENSG00000258429:1(@)Loc544	chr16:69339511:T:C	0.2411	0.00576	0.03407	0.03049	DLPFC
ENSG00000258429:1(@)Loc544	chr16:69339024:T:C	0.2411	0.005683	0.03366	0.03013	DLPFC
ENSG00000176700:2(@)Loc54	chr15:84609953:G:A	0.06999	0.02831	0.05184	0.02965	DLPFC
ENSG00000205704:1(@)Loc603_Loc485_Loc320_Loc81_Loc244	chr22:42009655:A:G	0.1476	0.009791	0.03572	0.02937	DLPFC
ENSG00000136144:1(@)Loc573	chr13:49584803:A:G	0.05843	0.03666	0.04909	0.02924	DLPFC
ENSG00000226328:2(@)Loc510	chr22:45149975:T:C	0.08374	0.02036	0.04188	0.02924	DLPFC
ENSG00000236489:1(@)Loc364	chr3:185912945:T:C	0.2398	0.005486	0.03277	0.02903	DLPFC
ENSG00000163728:1(@)Loc335	chr3:180607699:T:C	0.0833	0.02027	0.04249	0.02888	DLPFC
ENSG00000006744:1(@)Loc260_Loc399	chr17:12992612:G:A	0.03112	0.3314	0.1334	0.0288	DLPFC
ENSG00000136144:1(@)Loc573	chr13:49585029:G:A	0.05843	0.03553	0.04799	0.02877	DLPFC
ENSG00000166763:1(@)Loc103	chr15:43810130:G:A	0.04481	0.0625	0.07457	0.02866	DLPFC
ENSG00000205704:1(@)Loc603_Loc485_Loc320_Loc81_Loc244	chr22:42006476:G:A	0.1111	0.01351	0.03765	0.02842	DLPFC
ENSG00000140265:2(@)Loc103	chr15:43764847:A:G	0.0407	0.0802	0.06012	0.02836	DLPFC
ENSG00000120451:1(@)Loc133	chr11:130916450:C:A	0.9995	0.00117	0.02833	0.02833	DLPFC
ENSG00000204961:2(@)Loc185	chr5:140874104:A:G	0.3657	0.003313	0.02984	0.02801	DLPFC
ENSG00000162971:2(@)Loc22_Loc119_Loc62	chr2:199953535:T:C	0.05722	0.03477	0.05251	0.02794	DLPFC
ENSG00000101447:1(@)Loc549	chr20:38928905:A:G	0.2825	0.004373	0.03067	0.02793	DLPFC
ENSG00000249839:1(@)Loc103	chr15:43746265:C:A	0.03864	0.08911	0.07203	0.02788	DLPFC
ENSG00000230398:1(@)Loc91	chr3:2508409:G:C	0.03441	0.1342	0.1479	0.02769	DLPFC
ENSG00000103037:1(@)Loc257	chr16:58520237:G:T	0.1559	0.008397	0.03342	0.02767	DLPFC
ENSG00000162971:2(@)Loc22_Loc119_Loc62	chr2:199946234:C:G	0.0621	0.02915	0.04796	0.02751	DLPFC
ENSG00000162971:2(@)Loc22_Loc119_Loc62	chr2:199954454:C:A	0.05722	0.03368	0.05125	0.02747	DLPFC
ENSG00000169592:1(@)Loc40_Loc599	chr16:30000297:C:T	0.06901	0.02431	0.0383	0.02695	DLPFC
ENSG00000258429:1(@)Loc544	chr16:69344542:A:G	0.1093	0.01282	0.03628	0.02676	DLPFC
ENSG00000169169:5(@)Loc64	chr19:49644795:G:A	0.03431	0.1184	0.1338	0.02641	DLPFC
ENSG00000254330:1(@)Loc98	chr8:64693321:G:A	0.0315	0.1579	0.1709	0.02624	DLPFC
ENSG00000254330:1(@)Loc98	chr8:64693162:G:T	0.0315	0.1481	0.1615	0.0259	DLPFC
ENSG00000228451:2(@)Loc41	chr8:26381867:C:A	0.733	0.001446	0.02586	0.02552	DLPFC
ENSG00000255135:1(@)Loc404	chr11:76505221:T:C	0.04282	0.05214	0.05376	0.02491	DLPFC
ENSG00000138182:1(@)Loc512	chr10:89709819:T:C	0.8896	0.001149	0.0249	0.02478	DLPFC
ENSG00000172840:3(@)Loc365	chr16:66727604:T:C	0.09467	0.01291	0.03518	0.02442	DLPFC
ENSG00000221823:1(@)Loc473	chr2:68280701:A:G	0.1246	0.009582	0.03201	0.02423	DLPFC
ENSG00000117335:1(@)Loc466	chr1:207761142:A:C	0.2276	0.004744	0.02714	0.02418	DLPFC
ENSG00000148798:1(@)Loc4_Loc21_Loc293	chr10:103278698:T:A	0.1588	0.007088	0.02913	0.02412	DLPFC
ENSG00000176920:1(@)Loc426	chr19:48703949:A:G	0.05889	0.02652	0.04282	0.024	DLPFC
ENSG00000246448:4(@)Loc432	chr4:144058817:T:C	0.03881	0.05789	0.05374	0.02393	DLPFC
ENSG00000136144:1(@)Loc573	chr13:49589452:G:T	0.04453	0.04209	0.04703	0.02389	DLPFC
ENSG00000154217:1(@)Loc398	chr17:67483974:C:A	0.05164	0.0323	0.04971	0.02382	DLPFC
ENSG00000249839:1(@)Loc103	chr15:43764847:A:G	0.03393	0.0802	0.06347	0.02368	DLPFC
ENSG00000136144:1(@)Loc573	chr13:49589887:C:G	0.04453	0.04111	0.04622	0.02362	DLPFC
ENSG00000077080:1(@)Loc350	chr7:100673898:T:C	0.08651	0.0142	0.03522	0.02361	DLPFC
ENSG00000181625:2(@)Loc40_Loc599	chr16:29951481:G:A	0.126	0.008974	0.02915	0.02327	DLPFC
ENSG00000103037:2(@)Loc257	chr16:58543517:C:T	0.1334	0.008339	0.0298	0.02316	DLPFC
ENSG00000163938:1(@)Loc262_Loc6_Loc295	chr3:52698413:A:G	0.04336	0.04284	0.04952	0.02311	DLPFC
ENSG00000166763:1(@)Loc103	chr15:43817944:A:G	0.04781	0.03376	0.04755	0.02304	DLPFC
ENSG00000065609:1(@)Loc531_Loc113	chr6:83632084:C:A	0.04943	0.03234	0.04308	0.02302	DLPFC
ENSG00000163728:1(@)Loc335	chr3:180599662:C:T	0.08091	0.01518	0.03307	0.02293	DLPFC
ENSG00000259775:1(@)Loc270	chr14:103333734:C:T	0.9952	0.0009436	0.02287	0.02286	DLPFC
ENSG00000065609:1(@)Loc531_Loc113	chr6:83629576:C:T	0.04943	0.03162	0.04234	0.02274	DLPFC
ENSG00000166763:1(@)Loc103	chr15:43737820:G:A	0.03369	0.07195	0.07593	0.0227	DLPFC
ENSG00000166763:1(@)Loc103	chr15:43738073:C:A	0.03369	0.07184	0.07583	0.02268	DLPFC
ENSG00000163938:1(@)Loc262_Loc6_Loc295	chr3:52718943:C:G	0.03571	0.06391	0.06251	0.02267	DLPFC
ENSG00000136631:3(@)Loc150	chr1:150046969:G:T	0.138	0.007747	0.02821	0.02261	DLPFC
ENSG00000152078:2(@)Loc308	chr1:95118216:T:G	0.02626	0.1869	0.1617	0.02255	DLPFC
ENSG00000136144:1(@)Loc573	chr13:49590427:C:A	0.04453	0.0373	0.04295	0.02249	DLPFC
ENSG00000172845:1(@)Loc290	chr2:174221034:T:A	0.05014	0.03082	0.04934	0.0224	DLPFC
ENSG00000230398:1(@)Loc91	chr3:2507826:T:G	0.02653	0.1569	0.163	0.02207	DLPFC
ENSG00000259295:1(@)Loc54	chr15:84737561:T:G	0.09946	0.01084	0.03002	0.02193	DLPFC
ENSG00000108960:1(@)Loc562	chr17:55400401:T:C	0.02691	0.1455	0.04517	0.02193	DLPFC
ENSG00000065609:1(@)Loc531_Loc113	chr6:83644382:G:A	0.04943	0.02945	0.04007	0.02184	DLPFC
ENSG00000224086:1(@)Loc597	chr22:21938623:C:A	0.9956	0.0008942	0.0217	0.0217	DLPFC
ENSG00000230398:1(@)Loc91	chr3:2507907:T:C	0.02653	0.1436	0.1506	0.02167	DLPFC
ENSG00000163673:1(@)Loc132	chr3:36814539:T:C	0.06672	0.01869	0.03704	0.02166	DLPFC
ENSG00000148798:1(@)Loc4_Loc21_Loc293	chr10:103274146:T:C	0.1442	0.006958	0.02656	0.02157	DLPFC
ENSG00000162971:2(@)Loc22_Loc119_Loc62	chr2:199965414:G:T	0.05891	0.02125	0.03636	0.02151	DLPFC
ENSG00000205704:1(@)Loc603_Loc485_Loc320_Loc81_Loc244	chr22:42012075:T:C	0.1111	0.009427	0.02781	0.02143	DLPFC
ENSG00000163961:2(@)Loc554	chr3:196427302:T:C	0.09828	0.01087	0.02997	0.02125	DLPFC
ENSG00000170571:1(@)Loc153	chr5:50391631:T:A	0.2321	0.003902	0.02387	0.02125	DLPFC
ENSG00000198791:3(@)Loc403	chr8:17229505:T:C	0.254	0.003655	0.02379	0.02125	DLPFC
ENSG00000140265:2(@)Loc103	chr15:43783061:G:A	0.02811	0.09979	0.06099	0.02094	DLPFC
ENSG00000170571:1(@)Loc153	chr5:50387354:A:G	0.2321	0.003841	0.02353	0.02094	DLPFC
ENSG00000140265:2(@)Loc103	chr15:43788539:T:C	0.02811	0.09912	0.06068	0.0209	DLPFC
ENSG00000132603:1(@)Loc544	chr16:69340558:G:C	0.1416	0.006776	0.02524	0.02081	DLPFC
ENSG00000140265:2(@)Loc103	chr15:43788377:C:T	0.02811	0.09509	0.05879	0.02065	DLPFC
ENSG00000136631:3(@)Loc150	chr1:150030478:T:C	0.08681	0.01183	0.02916	0.02005	DLPFC
ENSG00000176920:1(@)Loc426	chr19:48703998:A:G	0.05232	0.0236	0.03663	0.01983	DLPFC
ENSG00000226328:2(@)Loc510	chr22:45149996:C:T	0.05394	0.02191	0.0338	0.01976	DLPFC
ENSG00000181625:2(@)Loc40_Loc599	chr16:29954175:C:T	0.126	0.007223	0.02411	0.0194	DLPFC
ENSG00000136631:3(@)Loc150	chr1:150053395:T:C	0.138	0.006463	0.02402	0.01937	DLPFC
ENSG00000184164:1(@)Loc325	chr22:49909882:T:C	0.02641	0.08918	0.08823	0.01897	DLPFC
ENSG00000204961:2(@)Loc185	chr5:140868954:C:T	0.2562	0.003193	0.02102	0.01896	DLPFC
ENSG00000226328:2(@)Loc510	chr22:45166587:C:T	0.03784	0.0374	0.04346	0.01894	DLPFC
ENSG00000162971:2(@)Loc22_Loc119_Loc62	chr2:199965270:G:A	0.05891	0.01757	0.03117	0.01894	DLPFC
ENSG00000227676:1(@)Loc79	chr13:79521976:G:C	0.2411	0.003387	0.0211	0.01888	DLPFC
ENSG00000168802:1(@)Loc544	chr16:69176758:G:T	0.03842	0.03591	0.04737	0.01888	DLPFC
ENSG00000226328:2(@)Loc510	chr22:45167531:A:G	0.03784	0.03679	0.04289	0.01878	DLPFC
ENSG00000163673:1(@)Loc132	chr3:36806825:C:T	0.02831	0.07092	0.07934	0.01862	DLPFC
ENSG00000182774:1(@)Loc109	chr15:82575930:T:C	0.04796	0.02443	0.03845	0.01856	DLPFC
ENSG00000183066:2(@)Loc603_Loc485_Loc320_Loc81_Loc244	chr22:42003392:C:G	0.07834	0.01201	0.02731	0.01851	DLPFC
ENSG00000184164:1(@)Loc325	chr22:49909885:C:G	0.02641	0.08249	0.08253	0.01851	DLPFC
ENSG00000172840:3(@)Loc365	chr16:66772160:A:C	0.04233	0.02838	0.04347	0.0185	DLPFC
ENSG00000184164:1(@)Loc325	chr22:49909867:A:C	0.02641	0.08242	0.08247	0.0185	DLPFC
ENSG00000132612:1(@)Loc544	chr16:69321060:A:G	0.1719	0.004622	0.0216	0.01825	DLPFC
ENSG00000136631:3(@)Loc150	chr1:150054562:C:T	0.138	0.006011	0.02251	0.01819	DLPFC
ENSG00000149926:1(@)Loc40_Loc599	chr16:30006574:T:C	0.03466	0.03935	0.05352	0.01811	DLPFC
ENSG00000205704:1(@)Loc603_Loc485_Loc320_Loc81_Loc244	chr22:41986801:C:T	0.0716	0.01311	0.02723	0.01792	DLPFC
ENSG00000077080:1(@)Loc350	chr7:100715476:T:G	0.02617	0.07533	0.08341	0.01778	DLPFC
ENSG00000273855:1(@)Loc148	chr15:40281000:G:A	0.06416	0.01499	0.03029	0.01764	DLPFC
ENSG00000182774:1(@)Loc109	chr15:82585958:A:G	0.04796	0.02236	0.03572	0.01754	DLPFC
ENSG00000007923:1(@)Loc348	chr1:6623180:G:A	0.02722	0.06614	0.07544	0.01751	DLPFC
ENSG00000176920:1(@)Loc426	chr19:48705969:G:A	0.09439	0.00887	0.02335	0.01741	DLPFC
ENSG00000166763:1(@)Loc103	chr15:43822329:G:A	0.04097	0.02675	0.03677	0.01731	DLPFC
ENSG00000169592:1(@)Loc40_Loc599	chr16:29989580:G:A	0.03609	0.03451	0.03418	0.01728	DLPFC
ENSG00000176700:2(@)Loc54	chr15:84606344:T:C	0.04015	0.02891	0.04036	0.01722	DLPFC
ENSG00000166763:1(@)Loc103	chr15:43783061:G:A	0.02292	0.09979	0.09148	0.01711	DLPFC
ENSG00000166763:1(@)Loc103	chr15:43788539:T:C	0.02292	0.09912	0.09094	0.01708	DLPFC
ENSG00000255135:1(@)Loc404	chr11:76444511:G:T	0.03796	0.03116	0.0342	0.01704	DLPFC
ENSG00000183066:2(@)Loc603_Loc485_Loc320_Loc81_Loc244	chr22:42005745:G:T	0.07622	0.01114	0.02514	0.01698	DLPFC
ENSG00000166763:1(@)Loc103	chr15:43788377:C:T	0.02292	0.09509	0.08772	0.01688	DLPFC
ENSG00000183066:2(@)Loc603_Loc485_Loc320_Loc81_Loc244	chr22:42005837:G:A	0.07622	0.01094	0.02476	0.01675	DLPFC
ENSG00000186326:1(@)Loc525	chr19:32655508:T:C	0.03285	0.03963	0.04736	0.01674	DLPFC
ENSG00000065609:1(@)Loc531_Loc113	chr6:83634970:G:C	0.03951	0.02741	0.03385	0.01674	DLPFC
ENSG00000163673:1(@)Loc132	chr3:36803031:G:A	0.02937	0.04939	0.05881	0.01665	DLPFC
ENSG00000182774:1(@)Loc109	chr15:82580618:C:T	0.04796	0.02061	0.03337	0.01662	DLPFC
ENSG00000246448:4(@)Loc432	chr4:143793654:A:G	0.076	0.01057	0.02161	0.01662	DLPFC
ENSG00000273154:1(@)Loc569	chr20:63735126:A:G	0.1039	0.007546	0.02217	0.01658	DLPFC
ENSG00000128923:1(@)Loc181_Loc572	chr15:58860203:G:T	0.4999	0.001369	0.01712	0.0165	DLPFC
ENSG00000176920:1(@)Loc426	chr19:48703728:G:A	0.06479	0.01325	0.02564	0.01641	DLPFC
ENSG00000236489:1(@)Loc364	chr3:185937666:A:G	0.0655	0.01294	0.02691	0.01614	DLPFC
ENSG00000172840:3(@)Loc365	chr16:66802667:T:C	0.03443	0.03186	0.04428	0.01606	DLPFC
ENSG00000254330:1(@)Loc98	chr8:64695804:T:C	0.01935	0.1553	0.1587	0.01606	DLPFC
ENSG00000167136:1(@)Loc430	chr9:128810624:A:G	0.4583	0.001452	0.01672	0.01601	DLPFC
ENSG00000155975:1(@)Loc403	chr8:17227357:A:C	0.01675	0.4563	0.3512	0.01599	DLPFC
ENSG00000177731:1(@)Loc571	chr17:17848164:A:G	0.08184	0.009614	0.02419	0.01595	DLPFC
ENSG00000065609:1(@)Loc531_Loc113	chr6:83607814:A:T	0.0479	0.01872	0.02744	0.01592	DLPFC
ENSG00000282100:1(@)Loc181	chr15:58692965:T:G	0.03901	0.02622	0.0398	0.01587	DLPFC
ENSG00000138050:1(@)Loc590	chr2:39772666:T:A	0.1852	0.003733	0.01855	0.01582	DLPFC
ENSG00000273154:1(@)Loc569	chr20:63719798:T:C	0.09606	0.007778	0.02155	0.01573	DLPFC
ENSG00000176956:1(@)Loc504	chr8:143188150:A:G	0.4686	0.001376	0.01628	0.01571	DLPFC
ENSG00000176920:1(@)Loc426	chr19:48702888:G:C	0.06775	0.01177	0.02384	0.01567	DLPFC
ENSG00000273154:1(@)Loc569	chr20:63732135:A:G	0.09606	0.007682	0.02131	0.01557	DLPFC
ENSG00000128923:1(@)Loc181_Loc572	chr15:58861104:G:A	0.4999	0.001287	0.01612	0.01554	DLPFC
ENSG00000273154:1(@)Loc569	chr20:63724404:G:A	0.09606	0.007653	0.02124	0.01552	DLPFC
ENSG00000163673:1(@)Loc132	chr3:36802580:C:T	0.02937	0.04254	0.05178	0.01552	DLPFC
ENSG00000182774:1(@)Loc109	chr15:82580370:C:T	0.04796	0.01854	0.03052	0.01547	DLPFC
ENSG00000259295:1(@)Loc54	chr15:84727044:T:C	0.08946	0.008031	0.02148	0.01547	DLPFC
ENSG00000176920:1(@)Loc426	chr19:48702915:C:T	0.06775	0.01152	0.02339	0.01541	DLPFC
ENSG00000273154:1(@)Loc569	chr20:63726119:G:A	0.09606	0.007585	0.02107	0.0154	DLPFC
ENSG00000273154:1(@)Loc569	chr20:63728212:T:A	0.09606	0.007542	0.02096	0.01533	DLPFC
ENSG00000065609:1(@)Loc531_Loc113	chr6:83644895:C:T	0.03573	0.0276	0.03249	0.0152	DLPFC
ENSG00000166913:1(@)Loc526	chr20:44893533:C:G	0.06208	0.01243	0.02507	0.01516	DLPFC
ENSG00000204963:1(@)Loc185	chr5:140776679:T:C	0.1071	0.006434	0.02018	0.01514	DLPFC
ENSG00000273154:1(@)Loc569	chr20:63730385:G:A	0.09606	0.007429	0.02068	0.01513	DLPFC
ENSG00000181625:2(@)Loc40_Loc599	chr16:29951031:A:G	0.05633	0.01443	0.02539	0.01509	DLPFC
ENSG00000065609:1(@)Loc531_Loc113	chr6:83688846:C:T	0.03399	0.02959	0.03364	0.01506	DLPFC
ENSG00000166913:1(@)Loc526	chr20:44894084:A:G	0.06208	0.01231	0.02486	0.01505	DLPFC
ENSG00000176920:1(@)Loc426	chr19:48704000:T:C	0.04264	0.02109	0.03013	0.01502	DLPFC
ENSG00000256278:1(@)Loc54	chr15:84605000:T:G	0.02337	0.06618	0.07485	0.01498	DLPFC
ENSG00000273154:1(@)Loc569	chr20:63725186:G:A	0.09606	0.007332	0.02044	0.01496	DLPFC
ENSG00000176920:1(@)Loc426	chr19:48703417:G:A	0.06775	0.01107	0.02261	0.01494	DLPFC
ENSG00000176920:1(@)Loc426	chr19:48702851:C:G	0.06775	0.01102	0.02252	0.01488	DLPFC
ENSG00000163673:1(@)Loc132	chr3:36801658:G:A	0.02937	0.03902	0.0481	0.01486	DLPFC
ENSG00000168802:1(@)Loc544	chr16:69195230:G:A	0.04319	0.0198	0.0304	0.01485	DLPFC
ENSG00000176920:1(@)Loc426	chr19:48703205:C:T	0.06775	0.01095	0.02239	0.01481	DLPFC
ENSG00000182774:1(@)Loc109	chr15:82578613:C:T	0.04796	0.01738	0.02888	0.01479	DLPFC
ENSG00000149792:2(@)Loc274	chr11:65618735:C:G	0.02193	0.07373	0.08187	0.01469	DLPFC
ENSG00000132603:1(@)Loc544	chr16:69341755:G:A	0.1176	0.005613	0.01843	0.01467	DLPFC
ENSG00000204962:1(@)Loc185	chr5:140831031:G:A	0.202	0.003115	0.0169	0.01467	DLPFC
ENSG00000065609:1(@)Loc531_Loc113	chr6:83647425:T:A	0.03909	0.02248	0.02866	0.01466	DLPFC
ENSG00000169592:1(@)Loc40_Loc599	chr16:30003243:C:T	0.03311	0.02993	0.02931	0.01465	DLPFC
ENSG00000204961:2(@)Loc185	chr5:140870667:T:C	0.1959	0.003213	0.01682	0.01458	DLPFC
ENSG00000117601:2(@)Loc143	chr1:174080447:C:G	0.06309	0.01185	0.02445	0.01454	DLPFC
ENSG00000277161:1(@)Loc256	chr17:36520363:A:T	0.7513	0.000781	0.01467	0.0145	DLPFC
ENSG00000167491:1(@)Loc39	chr19:19385145:G:A	0.02721	0.04123	0.04879	0.0145	DLPFC
ENSG00000047346:2(@)Loc527	chr15:52719105:G:A	0.01913	0.1072	0.1156	0.01448	DLPFC
ENSG00000241357:1(@)Loc350	chr7:100700401:A:G	0.02892	0.03706	0.0451	0.01443	DLPFC
ENSG00000169592:1(@)Loc40_Loc599	chr16:29991755:G:A	0.03322	0.02891	0.02857	0.01441	DLPFC
ENSG00000277161:1(@)Loc256	chr17:36536882:A:C	0.01998	0.09337	0.09872	0.0144	DLPFC
ENSG00000167136:1(@)Loc430	chr9:128809477:G:A	0.4583	0.001289	0.0149	0.01427	DLPFC
ENSG00000273855:1(@)Loc148	chr15:40288963:C:A	0.4766	0.001226	0.01471	0.01415	DLPFC
ENSG00000169592:1(@)Loc40_Loc599	chr16:30002353:C:G	0.03311	0.02818	0.02794	0.01414	DLPFC
ENSG00000172354:1(@)Loc350	chr7:100673898:T:C	0.05211	0.0142	0.02243	0.01413	DLPFC
ENSG00000172845:1(@)Loc290	chr2:174226902:C:A	0.03419	0.02694	0.03787	0.01411	DLPFC
ENSG00000149792:2(@)Loc274	chr11:65612777:T:C	0.02204	0.06514	0.07342	0.0141	DLPFC
ENSG00000169592:1(@)Loc40_Loc599	chr16:30001945:C:T	0.03311	0.02762	0.0275	0.01398	DLPFC
ENSG00000103037:1(@)Loc257	chr16:58625904:G:A	0.02629	0.04275	0.04802	0.01398	DLPFC
ENSG00000143578:1(@)Loc297	chr1:153852732:A:G	0.06147	0.0115	0.02387	0.01397	DLPFC
ENSG00000168807:1(@)Loc544	chr16:69195230:G:A	0.04084	0.0198	0.03107	0.01396	DLPFC
ENSG00000176920:1(@)Loc426	chr19:48703160:A:G	0.06775	0.01016	0.02098	0.01395	DLPFC
ENSG00000136631:3(@)Loc150	chr1:150042041:C:A	0.0574	0.01262	0.02392	0.01394	DLPFC
ENSG00000101104:1(@)Loc526	chr20:44893533:C:G	0.05758	0.01243	0.022	0.0139	DLPFC
ENSG00000101104:1(@)Loc526	chr20:44894084:A:G	0.05758	0.01231	0.02182	0.01379	DLPFC
ENSG00000249839:1(@)Loc103	chr15:43810130:G:A	0.02159	0.0625	0.04497	0.01378	DLPFC
ENSG00000065609:1(@)Loc531_Loc113	chr6:83654846:A:T	0.03078	0.03013	0.03276	0.01378	DLPFC
ENSG00000246448:4(@)Loc432	chr4:143693496:G:A	0.09402	0.006398	0.01646	0.01357	DLPFC
ENSG00000169592:1(@)Loc40_Loc599	chr16:30006574:T:C	0.0263	0.03935	0.03299	0.01349	DLPFC
ENSG00000174939:1(@)Loc40_Loc599	chr16:29977028:G:A	0.02579	0.04121	0.05024	0.01347	DLPFC
ENSG00000103423:1(@)Loc123	chr16:4417532:C:T	0.04418	0.01656	0.0276	0.01344	DLPFC
ENSG00000009413:4(@)Loc303	chr6:111490719:T:C	0.0221	0.05703	0.06106	0.01343	DLPFC
ENSG00000149806:1(@)Loc274	chr11:65618735:C:G	0.01989	0.07373	0.0814	0.01332	DLPFC
ENSG00000166763:1(@)Loc103	chr15:43743165:A:C	0.02003	0.06921	0.06483	0.01331	DLPFC
ENSG00000108960:1(@)Loc562	chr17:55393744:T:G	0.01694	0.1243	0.03336	0.01331	DLPFC
ENSG00000227354:5(@)Loc79	chr13:79415246:C:T	0.04459	0.01599	0.0252	0.01328	DLPFC
ENSG00000065609:1(@)Loc531_Loc113	chr6:83654421:C:T	0.03078	0.02778	0.03062	0.01314	DLPFC
ENSG00000144619:2(@)Loc91	chr3:2508409:G:C	0.01634	0.1342	0.1382	0.01312	DLPFC
ENSG00000108960:1(@)Loc562	chr17:55393830:T:A	0.01694	0.1154	0.03166	0.01306	DLPFC
ENSG00000236489:1(@)Loc364	chr3:185933765:T:C	0.04125	0.01819	0.02854	0.01304	DLPFC
ENSG00000163728:1(@)Loc335	chr3:180607095:T:C	0.03688	0.02083	0.02763	0.01302	DLPFC
ENSG00000142233:3(@)Loc426	chr19:48703998:A:G	0.03397	0.0236	0.03257	0.01293	DLPFC
ENSG00000182774:1(@)Loc109	chr15:82545213:C:T	0.07968	0.007535	0.01868	0.01281	DLPFC
ENSG00000111725:1(@)Loc401	chr12:119661716:G:A	0.2656	0.002018	0.0141	0.01273	DLPFC
ENSG00000168802:1(@)Loc544	chr16:69228836:A:G	0.0227	0.04696	0.05044	0.01273	DLPFC
ENSG00000263707:1(@)Loc260_Loc399	chr17:12993236:C:T	0.01507	0.1698	0.1149	0.0127	DLPFC
ENSG00000196182:1(@)Loc138_Loc280	chr1:36162432:G:A	0.0156	0.1376	0.1402	0.01261	DLPFC
ENSG00000241357:1(@)Loc350	chr7:100689872:C:G	0.02892	0.02896	0.03652	0.0126	DLPFC
ENSG00000249526:1(@)Loc214	chr5:139686403:T:G	0.01575	0.1342	0.1357	0.01259	DLPFC
ENSG00000109680:1(@)Loc448	chr4:26584259:C:T	0.3192	0.001644	0.01362	0.01258	DLPFC
ENSG00000169592:1(@)Loc40_Loc599	chr16:29989009:T:G	0.02894	0.02888	0.02675	0.01254	DLPFC
ENSG00000162971:2(@)Loc22_Loc119_Loc62	chr2:199960517:A:T	0.02422	0.03882	0.04065	0.01252	DLPFC
ENSG00000172845:1(@)Loc290	chr2:174225836:C:T	0.02752	0.03176	0.04067	0.01251	DLPFC
ENSG00000169592:1(@)Loc40_Loc599	chr16:29984559:G:A	0.02812	0.03007	0.02729	0.01247	DLPFC
ENSG00000241357:1(@)Loc350	chr7:100715797:A:G	0.02892	0.02833	0.03583	0.01244	DLPFC
ENSG00000112893:1(@)Loc144	chr5:109690784:C:G	0.7647	0.000663	0.01257	0.01243	DLPFC
ENSG00000172817:1(@)Loc98	chr8:64695804:T:C	0.01495	0.1553	0.0919	0.01235	DLPFC
ENSG00000144619:2(@)Loc91	chr3:2507826:T:G	0.01484	0.1569	0.1586	0.01232	DLPFC
ENSG00000166913:1(@)Loc526	chr20:44885569:T:C	0.04158	0.01597	0.02522	0.01222	DLPFC
ENSG00000144619:2(@)Loc91	chr3:2507907:T:C	0.01484	0.1436	0.146	0.01209	DLPFC
ENSG00000103037:1(@)Loc257	chr16:58584029:A:G	0.03068	0.02483	0.03169	0.01206	DLPFC
ENSG00000092470:1(@)Loc103	chr15:43822329:G:A	0.02952	0.02675	0.03528	0.01204	DLPFC
ENSG00000149328:3(@)Loc77	chr11:134716809:T:C	0.01705	0.08338	0.09201	0.01203	DLPFC
ENSG00000172922:1(@)Loc274	chr11:65678655:T:C	0.4275	0.001158	0.0126	0.01202	DLPFC
ENSG00000249526:1(@)Loc214	chr5:139684143:G:A	0.01535	0.123	0.1247	0.01202	DLPFC
ENSG00000169592:1(@)Loc40_Loc599	chr16:29983415:T:A	0.02812	0.02819	0.02589	0.01201	DLPFC
ENSG00000092470:1(@)Loc103	chr15:43817944:A:G	0.02572	0.03376	0.04145	0.012	DLPFC
ENSG00000132563:1(@)Loc92_Loc299	chr5:138446515:A:C	0.1745	0.002936	0.01402	0.01194	DLPFC
ENSG00000065609:1(@)Loc531_Loc113	chr6:83622122:C:G	0.02724	0.02862	0.02991	0.01184	DLPFC
ENSG00000065609:1(@)Loc531_Loc113	chr6:83627688:T:C	0.02724	0.02843	0.02975	0.01179	DLPFC
ENSG00000174939:1(@)Loc40_Loc599	chr16:29953036:T:C	0.05683	0.01005	0.02034	0.01168	DLPFC
ENSG00000162971:2(@)Loc22_Loc119_Loc62	chr2:199958637:T:A	0.02422	0.03349	0.03583	0.01159	DLPFC
ENSG00000166913:1(@)Loc526	chr20:44885696:G:T	0.04158	0.01481	0.02363	0.01158	DLPFC
ENSG00000124788:2(@)Loc595	chr6:16347294:C:T	0.01672	0.08139	0.08699	0.01158	DLPFC
ENSG00000172840:3(@)Loc365	chr16:66761168:T:C	0.02722	0.02709	0.03565	0.01157	DLPFC
ENSG00000163618:2(@)Loc425	chr3:62479364:C:A	0.01166	0.8304	0.8253	0.01157	DLPFC
ENSG00000226328:2(@)Loc510	chr22:45146776:A:G	0.02416	0.0342	0.03416	0.01153	DLPFC
ENSG00000184164:1(@)Loc325	chr22:49918577:T:C	0.0473	0.01217	0.02062	0.01151	DLPFC
ENSG00000172817:1(@)Loc98	chr8:64693321:G:A	0.01386	0.1579	0.09239	0.01149	DLPFC
ENSG00000278535:2(@)Loc256	chr17:36558309:A:G	0.9737	0.000478	0.01147	0.01146	DLPFC
ENSG00000172817:1(@)Loc98	chr8:64693162:G:T	0.01386	0.1481	0.0872	0.01134	DLPFC
ENSG00000173715:1(@)Loc593	chr11:66864421:G:A	0.1319	0.003743	0.0142	0.0113	DLPFC
ENSG00000117601:2(@)Loc143	chr1:174081285:A:G	0.04692	0.01252	0.0219	0.01128	DLPFC
ENSG00000171962:1(@)Loc571	chr17:18003250:C:G	0.1902	0.002505	0.01299	0.0112	DLPFC
ENSG00000241357:1(@)Loc350	chr7:100729466:G:C	0.02136	0.04082	0.04515	0.0112	DLPFC
ENSG00000149806:1(@)Loc274	chr11:65615093:T:C	0.01804	0.05981	0.06638	0.01116	DLPFC
ENSG00000173599:1(@)Loc593	chr11:66977815:G:A	0.03901	0.0155	0.02479	0.01115	DLPFC
ENSG00000226328:2(@)Loc510	chr22:45179105:T:G	0.02106	0.0417	0.03884	0.01114	DLPFC
ENSG00000132612:1(@)Loc544	chr16:69309458:G:A	0.06397	0.008079	0.01766	0.01103	DLPFC
ENSG00000132563:1(@)Loc92_Loc299	chr5:138444679:C:A	0.09469	0.005261	0.01516	0.01103	DLPFC
ENSG00000249526:1(@)Loc214	chr5:139684682:C:G	0.0164	0.07344	0.0782	0.01102	DLPFC
ENSG00000117601:2(@)Loc143	chr1:174079508:C:T	0.04692	0.01207	0.0212	0.01097	DLPFC
ENSG00000117601:2(@)Loc143	chr1:174083146:G:A	0.04692	0.01204	0.02115	0.01095	DLPFC
ENSG00000176920:1(@)Loc426	chr19:48710576:G:A	0.05508	0.009695	0.01772	0.01092	DLPFC
ENSG00000095321:1(@)Loc430	chr9:129092024:C:T	0.1029	0.004727	0.01479	0.01088	DLPFC
ENSG00000171962:1(@)Loc571	chr17:17998821:G:A	0.1902	0.002427	0.01261	0.01087	DLPFC
ENSG00000168802:1(@)Loc544	chr16:69224601:T:G	0.0227	0.03413	0.03821	0.01086	DLPFC
ENSG00000186326:1(@)Loc525	chr19:32667179:T:C	0.05015	0.01082	0.01897	0.01085	DLPFC
ENSG00000117601:2(@)Loc143	chr1:174085103:C:T	0.04692	0.01191	0.02095	0.01085	DLPFC
ENSG00000171962:1(@)Loc571	chr17:17992891:C:T	0.1759	0.002616	0.0127	0.01079	DLPFC
ENSG00000176909:1(@)Loc426	chr19:48723999:C:T	0.02789	0.02416	0.0262	0.01079	DLPFC
ENSG00000162971:2(@)Loc22_Loc119_Loc62	chr2:199951659:C:T	0.0172	0.05956	0.05425	0.01077	DLPFC
ENSG00000272368:2(@)Loc220	chr12:50258497:G:A	0.04822	0.01121	0.0199	0.0107	DLPFC
ENSG00000120662:3(@)Loc487	chr13:41412147:C:T	0.09258	0.005223	0.01512	0.0107	DLPFC
ENSG00000162753:1(@)Loc143	chr1:173604513:C:T	0.1714	0.002663	0.01268	0.01069	DLPFC
ENSG00000101104:1(@)Loc526	chr20:44885569:T:C	0.03676	0.01597	0.02137	0.01069	DLPFC
ENSG00000163016:4(@)Loc222	chr2:73404436:G:A	0.02583	0.02721	0.03491	0.01066	DLPFC
ENSG00000176920:1(@)Loc426	chr19:48704535:G:A	0.05673	0.009034	0.01694	0.01062	DLPFC
ENSG00000149792:2(@)Loc274	chr11:65615093:T:C	0.01713	0.05981	0.06515	0.0106	DLPFC
ENSG00000272368:2(@)Loc220	chr12:50258786:C:T	0.04822	0.01107	0.01967	0.01059	DLPFC
ENSG00000166913:1(@)Loc526	chr20:44885562:C:T	0.02779	0.02331	0.02981	0.01056	DLPFC
ENSG00000163016:4(@)Loc222	chr2:73406302:G:A	0.02583	0.02677	0.03441	0.01056	DLPFC
ENSG00000132394:1(@)Loc456	chr3:128185653:T:C	0.06104	0.008101	0.01662	0.01054	DLPFC
ENSG00000101104:1(@)Loc526	chr20:44901038:T:C	0.03849	0.01467	0.02031	0.01052	DLPFC
ENSG00000278434:1(@)Loc123	chr16:4458605:T:C	0.03595	0.01594	0.01651	0.01051	DLPFC
ENSG00000273855:1(@)Loc148	chr15:40291359:G:T	0.2321	0.001894	0.01178	0.01049	DLPFC
ENSG00000103037:1(@)Loc257	chr16:58619336:G:A	0.02629	0.02544	0.03067	0.01049	DLPFC
ENSG00000132612:1(@)Loc544	chr16:69254819:A:T	0.191	0.002252	0.012	0.01043	DLPFC
ENSG00000132394:1(@)Loc456	chr3:128186675:G:A	0.06104	0.007982	0.0164	0.01041	DLPFC
ENSG00000176909:1(@)Loc426	chr19:48724186:C:T	0.02365	0.0296	0.02934	0.01034	DLPFC
ENSG00000231992:2(@)Loc308	chr1:95118216:T:G	0.01201	0.1869	0.1883	0.01032	DLPFC
ENSG00000114054:1(@)Loc33	chr3:136312516:G:C	0.0535	0.009011	0.01599	0.01028	DLPFC
ENSG00000182774:1(@)Loc109	chr15:82569019:T:C	0.02888	0.02142	0.02794	0.01027	DLPFC
ENSG00000103423:1(@)Loc123	chr16:4444548:A:G	0.0157	0.06773	0.06985	0.01026	DLPFC
ENSG00000170458:2(@)Loc519	chr5:140154734:T:A	0.01671	0.05794	0.06455	0.01025	DLPFC
ENSG00000132394:1(@)Loc456	chr3:128186608:A:G	0.06104	0.007775	0.01602	0.01019	DLPFC
ENSG00000227192:2(@)Loc278	chr6:143316865:G:A	0.06594	0.007136	0.01641	0.01016	DLPFC
ENSG00000173715:1(@)Loc593	chr11:66783531:G:C	0.08523	0.005389	0.01456	0.01015	DLPFC
ENSG00000241357:1(@)Loc350	chr7:100701361:A:G	0.02074	0.03559	0.03972	0.01014	DLPFC
ENSG00000101104:1(@)Loc526	chr20:44885696:G:T	0.03676	0.01481	0.02002	0.01012	DLPFC
ENSG00000163728:1(@)Loc335	chr3:180591136:A:G	0.038	0.01393	0.01983	0.01011	DLPFC
ENSG00000157450:1(@)Loc181_Loc572	chr15:59118456:A:G	0.332	0.001259	0.01088	0.0101	DLPFC
ENSG00000168802:1(@)Loc544	chr16:69193713:T:C	0.0227	0.02974	0.03386	0.01006	DLPFC
ENSG00000186326:1(@)Loc525	chr19:32660253:G:A	0.04232	0.01214	0.01921	0.01001	DLPFC
ENSG00000146007:1(@)Loc185	chr5:140783743:T:A	0.0316	0.01796	0.02589	0.009972	DLPFC
ENSG00000270061:1(@)Loc275	chr12:123951241:T:A	0.05225	0.008775	0.01672	0.009925	DLPFC
ENSG00000181625:2(@)Loc40_Loc599	chr16:29946895:G:A	0.04303	0.01183	0.01844	0.009913	DLPFC
ENSG00000168802:1(@)Loc544	chr16:69193876:G:C	0.0227	0.02895	0.03307	0.0099	DLPFC
ENSG00000250091:1(@)Loc275	chr12:123952668:A:T	0.04954	0.009782	0.0161	0.009794	DLPFC
ENSG00000184164:1(@)Loc325	chr22:49920641:G:C	0.02694	0.0214	0.02621	0.009787	DLPFC
ENSG00000183066:2(@)Loc603_Loc485_Loc320_Loc81_Loc244	chr22:41994089:C:T	0.04548	0.01065	0.01783	0.009785	DLPFC
ENSG00000007923:2(@)Loc348	chr1:6708796:C:A	0.01183	0.1599	0.1589	0.009778	DLPFC
ENSG00000077080:1(@)Loc350	chr7:100699412:G:C	0.01842	0.04146	0.04588	0.00976	DLPFC
ENSG00000196182:1(@)Loc138_Loc280	chr1:36161941:C:T	0.01125	0.1944	0.1902	0.009723	DLPFC
ENSG00000173715:1(@)Loc593	chr11:66792552:A:G	0.08523	0.005115	0.01387	0.009688	DLPFC
ENSG00000101104:1(@)Loc526	chr20:44890896:A:G	0.03676	0.01394	0.01898	0.009673	DLPFC
ENSG00000065609:1(@)Loc531_Loc113	chr6:83590652:C:T	0.05902	0.007444	0.01412	0.009663	DLPFC
ENSG00000101104:1(@)Loc526	chr20:44888560:A:G	0.03676	0.01387	0.01891	0.009641	DLPFC
ENSG00000111696:1(@)Loc500	chr12:103851268:G:A	0.9996	0.0003903	0.009621	0.009621	DLPFC
ENSG00000102904:1(@)Loc198	chr16:67822337:A:G	0.705	0.0005542	0.009749	0.009599	DLPFC
ENSG00000166913:1(@)Loc526	chr20:44890896:A:G	0.03597	0.01394	0.02096	0.009575	DLPFC
ENSG00000181625:2(@)Loc40_Loc599	chr16:29953036:T:C	0.04721	0.01005	0.01677	0.009563	DLPFC
ENSG00000085788:1(@)Loc115	chr8:38351611:A:T	0.03486	0.01434	0.02191	0.00954	DLPFC
ENSG00000077080:1(@)Loc350	chr7:100695207:A:G	0.01842	0.03944	0.04388	0.009521	DLPFC
ENSG00000101447:1(@)Loc549	chr20:38929650:T:C	0.1039	0.004015	0.01263	0.009511	DLPFC
ENSG00000171467:1(@)Loc489	chr6:43390624:A:G	0.0426	0.01109	0.01936	0.009503	DLPFC
ENSG00000204963:1(@)Loc185	chr5:140774630:A:G	0.05717	0.007753	0.01587	0.009479	DLPFC
ENSG00000101104:1(@)Loc526	chr20:44899568:T:C	0.03676	0.01356	0.01853	0.009476	DLPFC
ENSG00000184164:1(@)Loc325	chr22:49915798:G:A	0.04254	0.01086	0.01764	0.009475	DLPFC
ENSG00000065609:1(@)Loc531_Loc113	chr6:83678186:C:G	0.02474	0.02288	0.02383	0.009384	DLPFC
ENSG00000101104:1(@)Loc526	chr20:44903747:A:G	0.03187	0.01618	0.02023	0.009355	DLPFC
ENSG00000153406:2(@)Loc123	chr16:4468753:A:G	0.9965	0.0003796	0.009334	0.009332	DLPFC
ENSG00000065609:1(@)Loc531_Loc113	chr6:83665314:G:A	0.02474	0.02263	0.02362	0.009321	DLPFC
ENSG00000183066:2(@)Loc603_Loc485_Loc320_Loc81_Loc244	chr22:42010881:G:A	0.05418	0.008074	0.01533	0.009299	DLPFC
ENSG00000196182:1(@)Loc138_Loc280	chr1:36150736:T:C	0.01494	0.05853	0.06342	0.009294	DLPFC
ENSG00000065609:1(@)Loc531_Loc113	chr6:83618941:G:A	0.02148	0.0283	0.02724	0.009276	DLPFC
ENSG00000101104:1(@)Loc526	chr20:44898696:C:T	0.03676	0.01315	0.01804	0.009258	DLPFC
ENSG00000089486:1(@)Loc123	chr16:4510626:T:A	0.1513	0.002602	0.01127	0.009247	DLPFC
ENSG00000162971:2(@)Loc22_Loc119_Loc62	chr2:199949997:A:T	0.01495	0.05771	0.05142	0.009247	DLPFC
ENSG00000162971:2(@)Loc22_Loc119_Loc62	chr2:199949849:C:T	0.01495	0.05755	0.05129	0.009236	DLPFC
ENSG00000270061:1(@)Loc275	chr12:123954426:G:C	0.05225	0.007982	0.01535	0.00918	DLPFC
ENSG00000255135:1(@)Loc404	chr11:76504947:T:G	0.01649	0.04716	0.03577	0.00917	DLPFC
ENSG00000250067:1(@)Loc39	chr19:19546823:A:C	0.0275	0.01833	0.02408	0.009154	DLPFC
ENSG00000168802:1(@)Loc544	chr16:69182508:A:G	0.0306	0.01617	0.02196	0.009151	DLPFC
ENSG00000146830:1(@)Loc350	chr7:100690929:T:C	0.01847	0.03745	0.02948	0.009147	DLPFC
ENSG00000255135:1(@)Loc404	chr11:76445744:G:A	0.02011	0.03156	0.02678	0.009095	DLPFC
ENSG00000162971:2(@)Loc22_Loc119_Loc62	chr2:199950086:C:G	0.01495	0.0549	0.04917	0.009059	DLPFC
ENSG00000175727:2(@)Loc229	chr12:122084705:C:T	0.04741	0.009329	0.01552	0.009045	DLPFC
ENSG00000272368:2(@)Loc220	chr12:50233871:C:T	0.0331	0.01472	0.02131	0.009038	DLPFC
ENSG00000176956:1(@)Loc504	chr8:143189056:A:G	0.2473	0.001498	0.009921	0.009001	DLPFC
ENSG00000213380:1(@)Loc544	chr16:69228836:A:G	0.016	0.04696	0.04878	0.008986	DLPFC
ENSG00000077080:1(@)Loc350	chr7:100684145:T:C	0.01842	0.03459	0.039	0.008894	DLPFC
ENSG00000272368:2(@)Loc220	chr12:50192844:G:A	0.02702	0.01901	0.0248	0.008848	DLPFC
ENSG00000143578:1(@)Loc297	chr1:153873648:A:C	0.05016	0.008373	0.01609	0.008826	DLPFC
ENSG00000183831:3(@)Loc143	chr1:173677634:G:A	0.02192	0.02569	0.03245	0.008825	DLPFC
ENSG00000138050:1(@)Loc590	chr2:39714383:A:G	0.04453	0.00974	0.0171	0.008767	DLPFC
ENSG00000272368:2(@)Loc220	chr12:50231039:G:A	0.0331	0.01399	0.02036	0.008704	DLPFC
ENSG00000173599:1(@)Loc593	chr11:67000247:T:A	0.02324	0.02287	0.02909	0.008667	DLPFC
ENSG00000162971:2(@)Loc22_Loc119_Loc62	chr2:199947479:C:A	0.01495	0.04923	0.04459	0.008645	DLPFC
ENSG00000196182:1(@)Loc138_Loc280	chr1:36169314:C:T	0.01131	0.1074	0.1082	0.008604	DLPFC
ENSG00000168802:1(@)Loc544	chr16:69291990:T:C	0.02256	0.02321	0.02715	0.008601	DLPFC
ENSG00000167491:1(@)Loc39	chr19:19407507:T:A	0.01586	0.04268	0.04433	0.008595	DLPFC
ENSG00000269938:1(@)Loc275	chr12:123946502:G:A	0.05914	0.006395	0.01376	0.008578	DLPFC
ENSG00000148798:1(@)Loc4_Loc21_Loc293	chr10:103256350:T:C	0.04605	0.009036	0.01579	0.008576	DLPFC
ENSG00000149926:1(@)Loc40_Loc599	chr16:29971798:G:T	0.01676	0.03744	0.04255	0.008542	DLPFC
ENSG00000077080:1(@)Loc350	chr7:100681034:A:G	0.01704	0.03714	0.04091	0.00854	DLPFC
ENSG00000250067:1(@)Loc39	chr19:19386860:C:G	0.01408	0.05453	0.05366	0.008539	DLPFC
ENSG00000103037:1(@)Loc257	chr16:58559618:C:T	0.02228	0.0238	0.02746	0.008532	DLPFC
ENSG00000163016:4(@)Loc222	chr2:73396077:T:A	0.02583	0.01914	0.02552	0.008503	DLPFC
ENSG00000007923:1(@)Loc348	chr1:6626154:A:T	0.01733	0.03629	0.04032	0.008491	DLPFC
ENSG00000226328:2(@)Loc510	chr22:45188054:A:G	0.03621	0.01169	0.01604	0.008475	DLPFC
ENSG00000172354:1(@)Loc350	chr7:100681034:A:G	0.01698	0.03714	0.03126	0.008471	DLPFC
ENSG00000141098:1(@)Loc198	chr16:67807226:T:G	0.5935	0.0005812	0.008687	0.00847	DLPFC
ENSG00000167491:1(@)Loc39	chr19:19369290:G:A	0.03076	0.01408	0.02004	0.008454	DLPFC
ENSG00000184164:1(@)Loc325	chr22:49916398:T:C	0.04254	0.009394	0.0155	0.008441	DLPFC
ENSG00000196182:1(@)Loc138_Loc280	chr1:36166450:C:T	0.01125	0.1002	0.1014	0.008399	DLPFC
ENSG00000154217:1(@)Loc398	chr17:67478472:C:T	0.03006	0.01474	0.02024	0.008339	DLPFC
ENSG00000167491:1(@)Loc39	chr19:19370570:G:T	0.03076	0.01376	0.01962	0.00831	DLPFC
ENSG00000167491:1(@)Loc39	chr19:19409549:A:G	0.01586	0.03982	0.04164	0.008309	DLPFC
ENSG00000138050:1(@)Loc590	chr2:39714384:A:C	0.04453	0.008991	0.0159	0.008212	DLPFC
ENSG00000167491:1(@)Loc39	chr19:19370797:G:A	0.03076	0.01347	0.01925	0.008178	DLPFC
ENSG00000117601:1(@)Loc143	chr1:173916343:C:T	0.3568	0.0009399	0.008718	0.008166	DLPFC
ENSG00000138050:1(@)Loc590	chr2:39809171:T:C	0.2778	0.00121	0.008916	0.008145	DLPFC
ENSG00000101447:1(@)Loc549	chr20:38928542:G:C	0.08037	0.00446	0.01165	0.008089	DLPFC
ENSG00000241357:1(@)Loc350	chr7:100698285:A:G	0.01551	0.03968	0.04113	0.008019	DLPFC
ENSG00000101109:2(@)Loc526	chr20:44973012:C:T	0.05218	0.007096	0.01389	0.008006	DLPFC
ENSG00000241357:1(@)Loc350	chr7:100700275:T:C	0.01551	0.03937	0.04084	0.007988	DLPFC
ENSG00000168802:1(@)Loc544	chr16:69207984:T:C	0.01946	0.02609	0.02889	0.007976	DLPFC
ENSG00000163016:4(@)Loc222	chr2:73395535:C:T	0.02583	0.01723	0.02321	0.007905	DLPFC
ENSG00000241357:1(@)Loc350	chr7:100701405:C:T	0.01551	0.03855	0.04007	0.007903	DLPFC
ENSG00000101246:1(@)Loc569	chr20:63706054:A:G	0.7049	0.0004544	0.008012	0.007889	DLPFC
ENSG00000270061:1(@)Loc275	chr12:123980289:G:T	0.02413	0.01799	0.02228	0.007886	DLPFC
ENSG00000085788:1(@)Loc115	chr8:38336000:C:T	0.03486	0.01111	0.01743	0.007858	DLPFC
ENSG00000167491:1(@)Loc39	chr19:19367586:T:C	0.03076	0.01273	0.0183	0.00784	DLPFC
ENSG00000198797:1(@)Loc47	chr1:177310985:C:T	0.01239	0.06389	0.06683	0.007803	DLPFC
ENSG00000168807:1(@)Loc544	chr16:69176758:G:T	0.01587	0.03591	0.03943	0.007761	DLPFC
ENSG00000176909:1(@)Loc426	chr19:48723786:G:A	0.02035	0.02336	0.02271	0.007708	DLPFC
ENSG00000065609:1(@)Loc531_Loc113	chr6:83646407:A:G	0.01793	0.02805	0.02556	0.007702	DLPFC
ENSG00000169609:1(@)Loc109_Loc363	chr15:83009642:G:T	1	0.0003111	0.007687	0.007687	DLPFC
ENSG00000167136:2(@)Loc430	chr9:128807899:T:C	0.2535	0.001252	0.008544	0.007674	DLPFC
ENSG00000213380:1(@)Loc544	chr16:69224601:T:G	0.016	0.03413	0.03655	0.007663	DLPFC
ENSG00000117601:1(@)Loc143	chr1:173915601:C:G	0.3568	0.0008807	0.008179	0.007663	DLPFC
ENSG00000270061:1(@)Loc275	chr12:123975620:G:T	0.02413	0.01726	0.02146	0.007662	DLPFC
ENSG00000167491:1(@)Loc39	chr19:19369127:C:A	0.03076	0.01233	0.01778	0.007653	DLPFC
ENSG00000230398:1(@)Loc91	chr3:2512928:G:T	0.01318	0.04931	0.05191	0.007645	DLPFC
ENSG00000142233:3(@)Loc426	chr19:48708712:T:C	0.0294	0.01349	0.0188	0.007586	DLPFC
ENSG00000241357:1(@)Loc350	chr7:100704471:A:T	0.01551	0.03544	0.03712	0.007565	DLPFC
ENSG00000259295:1(@)Loc54	chr15:84724805:T:C	0.04179	0.008465	0.01422	0.007546	DLPFC
ENSG00000255135:1(@)Loc404	chr11:76486169:A:C	0.01734	0.02946	0.02408	0.007537	DLPFC
ENSG00000184164:1(@)Loc325	chr22:49921057:G:A	0.02007	0.02242	0.02482	0.007513	DLPFC
ENSG00000184164:1(@)Loc325	chr22:49921279:G:C	0.02007	0.02232	0.02472	0.007491	DLPFC
ENSG00000176909:1(@)Loc426	chr19:48715345:C:T	0.07967	0.004036	0.00983	0.007467	DLPFC
ENSG00000114054:1(@)Loc33	chr3:136281901:A:G	0.04615	0.007289	0.01209	0.007438	DLPFC
ENSG00000280063:1(@)Loc123	chr16:4440399:G:A	0.04389	0.007799	0.01445	0.007386	DLPFC
ENSG00000255135:1(@)Loc404	chr11:76485948:A:G	0.01734	0.02843	0.02335	0.007382	DLPFC
ENSG00000179178:3(@)Loc23	chr1:43641757:C:T	0.01069	0.07987	0.08247	0.007366	DLPFC
ENSG00000114054:1(@)Loc33	chr3:136634351:T:G	0.01517	0.03474	0.03057	0.007357	DLPFC
ENSG00000168802:1(@)Loc544	chr16:69255711:A:T	0.01945	0.02287	0.02567	0.00735	DLPFC
ENSG00000173715:1(@)Loc593	chr11:66816288:A:G	0.06323	0.005234	0.01171	0.007335	DLPFC
ENSG00000142233:3(@)Loc426	chr19:48703728:G:A	0.02874	0.01325	0.01834	0.007317	DLPFC
ENSG00000065609:1(@)Loc531_Loc113	chr6:83684223:T:C	0.01534	0.03374	0.02887	0.007313	DLPFC
ENSG00000166913:1(@)Loc526	chr20:44903747:A:G	0.02442	0.01618	0.02061	0.00725	DLPFC
ENSG00000101447:1(@)Loc549	chr20:38954427:T:C	0.082	0.003861	0.01031	0.00724	DLPFC
ENSG00000172840:3(@)Loc365	chr16:66895292:A:T	0.01154	0.05924	0.06054	0.007225	DLPFC
ENSG00000184164:1(@)Loc325	chr22:49919711:G:A	0.02694	0.01379	0.01776	0.007204	DLPFC
ENSG00000272368:2(@)Loc220	chr12:50187864:T:C	0.1003	0.003054	0.009527	0.00718	DLPFC
ENSG00000231992:2(@)Loc308	chr1:95121217:C:T	0.008163	0.2087	0.2061	0.007141	DLPFC
ENSG00000168802:1(@)Loc544	chr16:69255754:C:G	0.01945	0.02178	0.02456	0.007122	DLPFC
ENSG00000179178:3(@)Loc23	chr1:43644078:A:G	0.01069	0.072	0.07479	0.007105	DLPFC
ENSG00000213380:1(@)Loc544	chr16:69193713:T:C	0.016	0.02974	0.03225	0.007098	DLPFC
ENSG00000023902:1(@)Loc150	chr1:150139816:C:T	0.1388	0.002147	0.00881	0.00709	DLPFC
ENSG00000203499:1(@)Loc286	chr8:143793418:G:A	0.3098	0.0009123	0.00719	0.00709	DLPFC
ENSG00000065609:1(@)Loc531_Loc113	chr6:83660150:T:C	0.01781	0.02458	0.02271	0.007065	DLPFC
ENSG00000249526:1(@)Loc214	chr5:139685250:C:T	0.009061	0.1198	0.1171	0.007052	DLPFC
ENSG00000167491:1(@)Loc39	chr19:19369766:T:C	0.03076	0.01106	0.01612	0.007039	DLPFC
ENSG00000213380:1(@)Loc544	chr16:69193876:G:C	0.016	0.02895	0.03147	0.006988	DLPFC
ENSG00000117335:1(@)Loc466	chr1:207767846:G:T	0.06325	0.004949	0.01075	0.006978	DLPFC
ENSG00000278434:1(@)Loc123	chr16:4453630:C:T	0.03587	0.009356	0.01046	0.00697	DLPFC
ENSG00000101104:1(@)Loc526	chr20:44904645:T:G	0.0266	0.01371	0.01617	0.006915	DLPFC
ENSG00000136631:2(@)Loc150	chr1:150075781:C:G	0.1861	0.001546	0.00804	0.006914	DLPFC
ENSG00000270061:1(@)Loc275	chr12:124002304:A:G	0.01361	0.03751	0.03727	0.006912	DLPFC
ENSG00000168807:1(@)Loc544	chr16:69187607:C:G	0.08893	0.003265	0.009559	0.006912	DLPFC
ENSG00000270028:1(@)Loc275	chr12:123992326:C:T	0.02261	0.017	0.01891	0.006863	DLPFC
ENSG00000254664:1(@)Loc555	chr11:45242726:C:T	0.09963	0.002924	0.009324	0.006862	DLPFC
ENSG00000184164:1(@)Loc325	chr22:49919476:C:T	0.02694	0.01292	0.01674	0.006861	DLPFC
ENSG00000270091:1(@)Loc283	chr17:20038864:C:T	0.009522	0.08997	0.09202	0.006858	DLPFC
ENSG00000184164:1(@)Loc325	chr22:49919434:C:T	0.02694	0.01289	0.01671	0.006849	DLPFC
ENSG00000154217:1(@)Loc398	chr17:67485948:C:T	0.01026	0.07223	0.06646	0.006834	DLPFC
ENSG00000270061:1(@)Loc275	chr12:123941294:A:G	0.03279	0.009823	0.01459	0.006823	DLPFC
ENSG00000270061:1(@)Loc275	chr12:124002131:A:G	0.01361	0.03615	0.03604	0.006782	DLPFC
ENSG00000114054:1(@)Loc33	chr3:136652662:C:T	0.01517	0.02998	0.02679	0.006782	DLPFC
ENSG00000065609:1(@)Loc531_Loc113	chr6:83674239:C:G	0.01729	0.02407	0.02209	0.00677	DLPFC
ENSG00000184164:1(@)Loc325	chr22:49919331:C:T	0.02694	0.01269	0.01647	0.006766	DLPFC
ENSG00000226328:2(@)Loc510	chr22:45186979:G:C	0.01568	0.02845	0.02568	0.006748	DLPFC
ENSG00000184164:1(@)Loc325	chr22:49919366:T:C	0.02694	0.01264	0.01641	0.006746	DLPFC
ENSG00000114054:1(@)Loc33	chr3:136274757:A:C	0.04269	0.0071	0.01128	0.006728	DLPFC
ENSG00000270130:1(@)Loc275	chr12:123943615:T:A	0.03063	0.01035	0.01544	0.00667	DLPFC
ENSG00000110931:3(@)Loc211	chr12:121257350:G:A	0.06567	0.004482	0.01059	0.006668	DLPFC
ENSG00000250067:1(@)Loc39	chr19:19417997:A:G	0.01329	0.03606	0.03644	0.006645	DLPFC
ENSG00000147535:1(@)Loc115	chr8:38382980:G:A	0.01575	0.02655	0.03096	0.006614	DLPFC
ENSG00000065609:1(@)Loc531_Loc113	chr6:83663216:A:G	0.02065	0.01771	0.01782	0.006607	DLPFC
ENSG00000176920:1(@)Loc426	chr19:48705721:A:G	0.04001	0.007761	0.01213	0.006602	DLPFC
ENSG00000250067:1(@)Loc39	chr19:19419461:G:A	0.01329	0.03544	0.03587	0.006586	DLPFC
ENSG00000146830:1(@)Loc350	chr7:100687290:C:G	0.01523	0.02927	0.02249	0.006578	DLPFC
ENSG00000132394:1(@)Loc456	chr3:128220514:T:A	0.03626	0.008558	0.01315	0.006555	DLPFC
ENSG00000270061:1(@)Loc275	chr12:123994019:A:T	0.01582	0.02601	0.02755	0.006553	DLPFC
ENSG00000166913:1(@)Loc526	chr20:44894193:C:T	0.01264	0.04018	0.04016	0.006544	DLPFC
ENSG00000228451:2(@)Loc41	chr8:26403394:A:G	0.0703	0.004097	0.009949	0.006533	DLPFC
ENSG00000196182:1(@)Loc138_Loc280	chr1:36172107:A:G	0.009767	0.07033	0.07173	0.006515	DLPFC
ENSG00000104447:2(@)Loc413	chr8:115849608:T:C	0.01138	0.04828	0.05284	0.006515	DLPFC
ENSG00000230398:1(@)Loc91	chr3:2506102:G:T	0.007096	0.2942	0.272	0.006509	DLPFC
ENSG00000003509:1(@)Loc74_Loc537	chr2:37220801:G:A	0.1265	0.002165	0.008141	0.006495	DLPFC
ENSG00000166763:1(@)Loc103	chr15:43764847:A:G	0.009287	0.0802	0.06653	0.00649	DLPFC
ENSG00000270061:1(@)Loc275	chr12:123942189:C:T	0.03279	0.009202	0.01374	0.006475	DLPFC
ENSG00000132676:2(@)Loc395	chr1:155689149:T:G	0.9989	0.0002617	0.006466	0.006466	DLPFC
ENSG00000213380:1(@)Loc544	chr16:69199633:G:A	0.01792	0.02119	0.02433	0.006454	DLPFC
ENSG00000162753:1(@)Loc143	chr1:173616188:C:G	0.09592	0.002884	0.008795	0.006449	DLPFC
ENSG00000114054:1(@)Loc33	chr3:136288491:A:G	0.04615	0.00616	0.01036	0.006441	DLPFC
ENSG00000117335:1(@)Loc466	chr1:207769813:C:T	0.06325	0.00452	0.009878	0.006432	DLPFC
ENSG00000228451:2(@)Loc41	chr8:26393906:A:G	0.0703	0.004028	0.009789	0.006432	DLPFC
ENSG00000171467:1(@)Loc489	chr6:43370064:A:G	0.03155	0.009836	0.01522	0.006398	DLPFC
ENSG00000171962:1(@)Loc571	chr17:17992776:C:T	0.1109	0.002443	0.008297	0.006378	DLPFC
ENSG00000198951:2(@)Loc603_Loc485_Loc320_Loc81_Loc244	chr22:42024851:G:T	0.03881	0.00773	0.0131	0.00636	DLPFC
ENSG00000171962:1(@)Loc571	chr17:17988467:A:G	0.1109	0.002429	0.008253	0.006344	DLPFC
ENSG00000104228:1(@)Loc520	chr8:27311444:G:A	0.3811	0.0006791	0.006727	0.006341	DLPFC
ENSG00000184164:1(@)Loc325	chr22:49914284:T:C	0.02624	0.01203	0.01552	0.006326	DLPFC
ENSG00000007923:1(@)Loc348	chr1:6633037:A:G	0.01482	0.02822	0.03107	0.006307	DLPFC
ENSG00000176956:1(@)Loc504	chr8:143160497:C:A	0.008804	0.09148	0.08281	0.006303	DLPFC
ENSG00000227676:1(@)Loc79	chr13:79492641:T:C	0.07575	0.003598	0.00915	0.006272	DLPFC
ENSG00000114054:1(@)Loc33	chr3:136308707:A:G	0.03388	0.0086	0.01185	0.006267	DLPFC
ENSG00000136631:2(@)Loc150	chr1:150076793:A:T	0.1361	0.001931	0.007758	0.006262	DLPFC
ENSG00000270061:1(@)Loc275	chr12:123992052:T:A	0.01582	0.02411	0.02571	0.006256	DLPFC
ENSG00000104228:1(@)Loc520	chr8:27311613:A:T	0.3811	0.0006692	0.00663	0.00625	DLPFC
ENSG00000163728:1(@)Loc335	chr3:180481669:A:G	0.02361	0.01375	0.01596	0.006221	DLPFC
ENSG00000100678:1(@)Loc451	chr14:70147991:T:A	0.1353	0.00193	0.007761	0.006218	DLPFC
ENSG00000277161:1(@)Loc256	chr17:36506381:C:T	0.009521	0.0696	0.06924	0.00621	DLPFC
ENSG00000278434:1(@)Loc123	chr16:4451654:C:T	0.02401	0.01347	0.01138	0.006209	DLPFC
ENSG00000270061:1(@)Loc275	chr12:123992159:C:G	0.01582	0.02362	0.02522	0.006176	DLPFC
ENSG00000103423:1(@)Loc123	chr16:4448532:C:T	0.006931	0.2382	0.2169	0.006165	DLPFC
ENSG00000213380:1(@)Loc544	chr16:69247866:T:C	0.02234	0.01437	0.01819	0.006141	DLPFC
ENSG00000227192:2(@)Loc278	chr6:143319323:C:T	0.03581	0.00806	0.01338	0.006112	DLPFC
ENSG00000246448:4(@)Loc432	chr4:143702454:C:A	0.0649	0.003949	0.007973	0.006107	DLPFC
ENSG00000168802:1(@)Loc544	chr16:69313796:A:G	0.02506	0.01223	0.01581	0.006093	DLPFC
ENSG00000167491:1(@)Loc39	chr19:19408709:G:T	0.01159	0.04005	0.0397	0.006087	DLPFC
ENSG00000205702:1(@)Loc603_Loc485_Loc320_Loc81_Loc244	chr22:42131531:G:A	0.47	0.0005245	0.006334	0.006078	DLPFC
ENSG00000111364:3(@)Loc275	chr12:124002304:A:G	0.01192	0.03751	0.04031	0.006061	DLPFC
ENSG00000213380:1(@)Loc544	chr16:69199095:G:A	0.01792	0.01928	0.02231	0.00606	DLPFC
ENSG00000162753:1(@)Loc143	chr1:173631032:T:C	0.1044	0.002468	0.008046	0.006059	DLPFC
ENSG00000163728:1(@)Loc335	chr3:180483296:T:C	0.02361	0.01323	0.01541	0.006042	DLPFC
ENSG00000163728:1(@)Loc335	chr3:180473695:T:C	0.02361	0.01323	0.0154	0.006041	DLPFC
ENSG00000163728:1(@)Loc335	chr3:180482883:C:T	0.02361	0.01317	0.01534	0.006022	DLPFC
ENSG00000269938:1(@)Loc275	chr12:123991393:A:G	0.0479	0.00542	0.01045	0.006017	DLPFC
ENSG00000184164:1(@)Loc325	chr22:49919531:G:A	0.02694	0.01088	0.01432	0.00601	DLPFC
ENSG00000103037:1(@)Loc257	chr16:58566371:T:C	0.01653	0.02193	0.02351	0.006006	DLPFC
ENSG00000142233:3(@)Loc426	chr19:48710247:G:A	0.03194	0.008988	0.01343	0.005989	DLPFC
ENSG00000270061:1(@)Loc275	chr12:123996319:G:A	0.0171	0.01992	0.02202	0.005985	DLPFC
ENSG00000163728:1(@)Loc335	chr3:180459470:T:C	0.02361	0.01302	0.01519	0.005971	DLPFC
ENSG00000114054:1(@)Loc33	chr3:136517066:T:C	0.01547	0.02333	0.0215	0.005949	DLPFC
ENSG00000163728:1(@)Loc335	chr3:180456679:T:C	0.02361	0.01296	0.01512	0.005949	DLPFC
ENSG00000162753:1(@)Loc143	chr1:173616472:G:A	0.08393	0.003052	0.008464	0.005948	DLPFC
ENSG00000111364:3(@)Loc275	chr12:124002131:A:G	0.01192	0.03615	0.03896	0.005947	DLPFC
ENSG00000270130:1(@)Loc275	chr12:123962799:T:C	0.04284	0.006008	0.01095	0.005938	DLPFC
ENSG00000007923:1(@)Loc348	chr1:6625714:C:T	0.01205	0.03657	0.0381	0.005928	DLPFC
ENSG00000164037:1(@)Loc344	chr4:102766860:T:C	0.03423	0.008018	0.01287	0.005925	DLPFC
ENSG00000249526:1(@)Loc214	chr5:139687513:G:A	0.01188	0.03699	0.03974	0.00592	DLPFC
ENSG00000231992:2(@)Loc308	chr1:95116044:A:T	0.007414	0.1292	0.1291	0.00591	DLPFC
ENSG00000269938:1(@)Loc275	chr12:123994090:G:T	0.05179	0.004838	0.009824	0.005883	DLPFC
ENSG00000250067:1(@)Loc39	chr19:19407507:T:A	0.0108	0.04268	0.04122	0.005874	DLPFC
ENSG00000231992:2(@)Loc308	chr1:95115792:A:G	0.007414	0.1258	0.1257	0.005873	DLPFC
ENSG00000270028:1(@)Loc275	chr12:123995826:G:C	0.0197	0.01657	0.01764	0.005871	DLPFC
ENSG00000101452:2(@)Loc549	chr20:38957871:T:C	0.03102	0.009207	0.014	0.005863	DLPFC
ENSG00000142233:3(@)Loc426	chr19:48710027:G:A	0.03194	0.008731	0.01307	0.005847	DLPFC
ENSG00000256278:1(@)Loc54	chr15:84610573:A:G	0.01145	0.03968	0.04185	0.00584	DLPFC
ENSG00000170458:2(@)Loc519	chr5:140156452:A:T	0.01001	0.05135	0.05409	0.005839	DLPFC
ENSG00000184164:1(@)Loc325	chr22:49912668:C:T	0.02284	0.01296	0.01578	0.005828	DLPFC
ENSG00000141098:1(@)Loc198	chr16:67850716:C:T	0.4029	0.0005891	0.00615	0.005826	DLPFC
ENSG00000077080:1(@)Loc350	chr7:100717894:A:G	0.0101	0.04957	0.04922	0.005815	DLPFC
ENSG00000226328:2(@)Loc510	chr22:45187859:G:C	0.01286	0.03072	0.02629	0.005785	DLPFC
ENSG00000164037:1(@)Loc344	chr4:102763796:C:G	0.03423	0.007785	0.01252	0.005781	DLPFC
ENSG00000250067:1(@)Loc39	chr19:19385145:G:A	0.0108	0.04123	0.03992	0.005777	DLPFC
ENSG00000272368:2(@)Loc220	chr12:50252496:T:G	0.06673	0.003748	0.008763	0.005769	DLPFC
ENSG00000132676:1(@)Loc395	chr1:155688550:T:C	0.5843	0.0003999	0.005917	0.005762	DLPFC
ENSG00000168802:1(@)Loc544	chr16:69269431:T:C	0.02256	0.01303	0.01613	0.005754	DLPFC
ENSG00000172840:3(@)Loc365	chr16:66908303:C:T	0.006044	0.4011	0.3683	0.005721	DLPFC
ENSG00000100603:2(@)Loc324	chr14:78174625:G:A	0.01092	0.04188	0.04436	0.005699	DLPFC
ENSG00000250067:1(@)Loc39	chr19:19409549:A:G	0.0108	0.03982	0.03865	0.005679	DLPFC
ENSG00000157470:1(@)Loc572	chr15:59150390:G:A	0.2267	0.00103	0.006378	0.005674	DLPFC
ENSG00000205704:1(@)Loc603_Loc485_Loc320_Loc81_Loc244	chr22:42024851:G:T	0.03461	0.00773	0.01134	0.005664	DLPFC
ENSG00000112855:1(@)Loc185	chr5:140775538:T:A	0.08275	0.002929	0.008078	0.005664	DLPFC
ENSG00000259295:1(@)Loc54	chr15:84800749:T:G	0.02209	0.01307	0.01616	0.005628	DLPFC
ENSG00000112855:1(@)Loc185	chr5:140783743:T:A	0.01794	0.01796	0.02152	0.005627	DLPFC
ENSG00000132394:1(@)Loc456	chr3:128173194:T:C	0.03321	0.007898	0.01172	0.005617	DLPFC
ENSG00000172817:1(@)Loc98	chr8:64689517:G:C	0.01237	0.0309	0.02132	0.00561	DLPFC
ENSG00000164037:1(@)Loc344	chr4:102769234:T:C	0.03423	0.007462	0.01204	0.005579	DLPFC
ENSG00000164037:1(@)Loc344	chr4:102768648:T:A	0.03423	0.007434	0.012	0.005561	DLPFC
ENSG00000188735:4(@)Loc229	chr12:122071981:G:A	0.01938	0.0152	0.01958	0.005554	DLPFC
ENSG00000007923:1(@)Loc348	chr1:6634147:A:G	0.01356	0.02641	0.02874	0.005547	DLPFC
ENSG00000270061:1(@)Loc275	chr12:123994784:C:T	0.01318	0.02669	0.02713	0.005544	DLPFC
ENSG00000182667:2(@)Loc480	chr11:131498747:G:T	0.2355	0.0009664	0.006224	0.005538	DLPFC
ENSG00000184164:1(@)Loc325	chr22:49919790:T:C	0.026	0.01025	0.01336	0.00553	DLPFC
ENSG00000188735:4(@)Loc229	chr12:122129840:T:G	0.04495	0.005359	0.01034	0.005529	DLPFC
ENSG00000270130:1(@)Loc275	chr12:123957333:C:G	0.03891	0.006169	0.01069	0.005519	DLPFC
ENSG00000270061:1(@)Loc275	chr12:123990609:A:G	0.01582	0.01983	0.0215	0.005518	DLPFC
ENSG00000270061:1(@)Loc275	chr12:124004615:A:G	0.01361	0.0251	0.0258	0.005518	DLPFC
ENSG00000281649:2(@)Loc416	chr9:37308770:A:G	0.2657	0.0008467	0.006067	0.005488	DLPFC
ENSG00000164037:1(@)Loc344	chr4:102766051:A:G	0.03423	0.007316	0.01182	0.005486	DLPFC
ENSG00000007923:1(@)Loc348	chr1:6629259:G:A	0.01356	0.02589	0.02821	0.00548	DLPFC
ENSG00000213380:1(@)Loc544	chr16:69315882:T:C	0.01382	0.02443	0.02612	0.00545	DLPFC
ENSG00000163728:1(@)Loc335	chr3:180553135:T:C	0.02096	0.0135	0.01503	0.005446	DLPFC
ENSG00000132394:1(@)Loc456	chr3:128176383:A:G	0.03321	0.007609	0.01132	0.005444	DLPFC
ENSG00000104447:2(@)Loc413	chr8:115852640:T:C	0.009022	0.05438	0.05769	0.005438	DLPFC
ENSG00000163728:1(@)Loc335	chr3:180553833:G:A	0.02096	0.01341	0.01494	0.00542	DLPFC
ENSG00000270130:1(@)Loc275	chr12:123940531:A:G	0.03045	0.008064	0.01224	0.005417	DLPFC
ENSG00000114054:1(@)Loc33	chr3:136286083:C:T	0.04615	0.005051	0.008625	0.005412	DLPFC
ENSG00000272368:2(@)Loc220	chr12:50201662:T:C	0.05642	0.004199	0.008804	0.00541	DLPFC
ENSG00000163728:1(@)Loc335	chr3:180576182:A:T	0.02096	0.01337	0.01489	0.005406	DLPFC
ENSG00000163728:1(@)Loc335	chr3:180574948:C:T	0.02096	0.01335	0.01488	0.005401	DLPFC
ENSG00000272054:1(@)Loc74_Loc537	chr2:37220801:G:A	0.1031	0.002165	0.007173	0.0054	DLPFC
ENSG00000142233:3(@)Loc426	chr19:48704000:T:C	0.01524	0.02109	0.02317	0.005393	DLPFC
ENSG00000162433:1(@)Loc579	chr1:65174886:A:G	0.0585	0.004036	0.008946	0.005393	DLPFC
ENSG00000163728:1(@)Loc335	chr3:180576154:A:T	0.02096	0.01332	0.01484	0.005392	DLPFC
ENSG00000117601:1(@)Loc143	chr1:173916398:G:T	0.2367	0.0009352	0.006042	0.005391	DLPFC
ENSG00000224924:1(@)Loc266	chr21:20750201:A:T	0.01489	0.02169	0.01411	0.005348	DLPFC
ENSG00000163728:1(@)Loc335	chr3:180489142:G:A	0.02361	0.01123	0.01326	0.005326	DLPFC
ENSG00000250067:1(@)Loc39	chr19:19437437:A:G	0.01085	0.03478	0.0341	0.005321	DLPFC
ENSG00000163728:1(@)Loc335	chr3:180570541:G:A	0.02096	0.01307	0.0146	0.005317	DLPFC
ENSG00000163728:1(@)Loc335	chr3:180557654:A:G	0.02096	0.01304	0.01457	0.005308	DLPFC
ENSG00000259295:1(@)Loc54	chr15:84801319:T:A	0.02209	0.0121	0.01504	0.005306	DLPFC
ENSG00000170458:2(@)Loc519	chr5:140161875:C:T	0.01001	0.0416	0.04436	0.005295	DLPFC
ENSG00000175727:2(@)Loc229	chr12:122084801:G:A	0.02977	0.008561	0.01135	0.005293	DLPFC
ENSG00000163728:1(@)Loc335	chr3:180494168:G:A	0.02361	0.01112	0.01315	0.005287	DLPFC
ENSG00000132563:1(@)Loc92_Loc299	chr5:138443292:A:C	0.04638	0.005113	0.009484	0.005267	DLPFC
ENSG00000169592:1(@)Loc40_Loc599	chr16:30007179:C:T	0.01223	0.02851	0.01956	0.00526	DLPFC
ENSG00000249839:1(@)Loc103	chr15:43817944:A:G	0.01093	0.03376	0.02218	0.005255	DLPFC
ENSG00000250091:1(@)Loc275	chr12:123932791:T:C	0.0345	0.007133	0.009913	0.005245	DLPFC
ENSG00000250067:1(@)Loc39	chr19:19435181:T:C	0.01085	0.03377	0.03319	0.005239	DLPFC
ENSG00000103423:1(@)Loc123	chr16:4428558:T:A	0.02315	0.01113	0.01489	0.005234	DLPFC
ENSG00000171962:1(@)Loc571	chr17:17991436:G:A	0.1109	0.001984	0.00679	0.005234	DLPFC
ENSG00000250067:1(@)Loc39	chr19:19434887:G:A	0.01085	0.0337	0.03312	0.005233	DLPFC
ENSG00000250067:1(@)Loc39	chr19:19408709:G:T	0.009915	0.04005	0.03841	0.005227	DLPFC
ENSG00000173715:1(@)Loc593	chr11:66843174:G:C	0.06323	0.003593	0.008216	0.005218	DLPFC
ENSG00000101447:1(@)Loc549	chr20:38951487:A:C	0.06126	0.003711	0.008235	0.005215	DLPFC
ENSG00000259295:1(@)Loc54	chr15:84742305:T:C	0.02658	0.009334	0.01267	0.005199	DLPFC
ENSG00000132394:1(@)Loc456	chr3:128224485:A:G	0.02828	0.008719	0.01196	0.005192	DLPFC
ENSG00000250067:1(@)Loc39	chr19:19439655:A:C	0.01085	0.03315	0.03261	0.005186	DLPFC
ENSG00000132394:1(@)Loc456	chr3:128221510:T:G	0.02828	0.008707	0.01195	0.005186	DLPFC
ENSG00000149328:3(@)Loc77	chr11:134715215:C:T	0.007169	0.09001	0.09181	0.005181	DLPFC
ENSG00000242125:2(@)Loc188	chr1:28827743:T:C	0.03155	0.007481	0.01212	0.005178	DLPFC
ENSG00000122481:1(@)Loc372	chr1:95232272:C:T	0.3135	0.000674	0.005605	0.005178	DLPFC
ENSG00000204962:1(@)Loc185	chr5:140765621:G:A	0.0504	0.004545	0.00904	0.005174	DLPFC
ENSG00000227676:1(@)Loc79	chr13:79510042:A:C	0.07575	0.002922	0.007505	0.005171	DLPFC
ENSG00000144619:2(@)Loc91	chr3:2497493:C:G	0.08687	0.002396	0.007217	0.005169	DLPFC
ENSG00000132394:1(@)Loc456	chr3:128201180:T:C	0.02922	0.008327	0.01162	0.005165	DLPFC
ENSG00000164037:1(@)Loc344	chr4:102771000:G:T	0.03113	0.007617	0.01178	0.005163	DLPFC
ENSG00000112855:1(@)Loc185	chr5:140774145:G:A	0.08275	0.002649	0.007338	0.005155	DLPFC
ENSG00000132394:1(@)Loc456	chr3:128225634:C:G	0.02828	0.00863	0.01185	0.005148	DLPFC
ENSG00000132394:1(@)Loc456	chr3:128229217:A:G	0.02545	0.00982	0.0128	0.005147	DLPFC
ENSG00000163728:1(@)Loc335	chr3:180560389:G:A	0.02096	0.01251	0.01401	0.00514	DLPFC
ENSG00000214425:2(@)Loc114_Loc614	chr17:45628235:A:G	0.1666	0.001275	0.006109	0.005133	DLPFC
ENSG00000173930:2(@)Loc550	chr5:102447740:T:C	0.8426	0.0002461	0.005168	0.005132	DLPFC
ENSG00000167491:1(@)Loc39	chr19:19386860:C:G	0.008483	0.05453	0.05101	0.00513	DLPFC
ENSG00000132394:1(@)Loc456	chr3:128221597:G:C	0.02828	0.008582	0.01179	0.005124	DLPFC
ENSG00000164037:1(@)Loc344	chr4:102771186:T:C	0.03113	0.007547	0.01167	0.005123	DLPFC
ENSG00000130921:1(@)Loc58_Loc3	chr12:123084072:A:C	0.4779	0.0004345	0.005328	0.005117	DLPFC
ENSG00000124788:2(@)Loc595	chr6:16346980:C:T	0.007797	0.06974	0.0699	0.005113	DLPFC
ENSG00000272368:2(@)Loc220	chr12:50201164:A:G	0.0537	0.004155	0.008468	0.0051	DLPFC
ENSG00000184164:1(@)Loc325	chr22:49913292:C:T	0.02159	0.0117	0.01409	0.005098	DLPFC
ENSG00000164037:1(@)Loc344	chr4:102772464:C:T	0.03113	0.00748	0.01158	0.005085	DLPFC
ENSG00000132394:1(@)Loc456	chr3:128212023:C:A	0.02829	0.008485	0.01167	0.005078	DLPFC
ENSG00000132394:1(@)Loc456	chr3:128221691:A:G	0.02828	0.008487	0.01167	0.005078	DLPFC
ENSG00000085788:1(@)Loc115	chr8:38250615:C:G	0.1108	0.001848	0.006524	0.005073	DLPFC
ENSG00000132394:1(@)Loc456	chr3:128217684:C:T	0.02829	0.008474	0.01165	0.005072	DLPFC
ENSG00000132394:1(@)Loc456	chr3:128217689:C:T	0.02829	0.008465	0.01164	0.005068	DLPFC
ENSG00000101447:1(@)Loc549	chr20:38936692:T:C	0.07584	0.002852	0.007339	0.005058	DLPFC
ENSG00000231992:2(@)Loc308	chr1:95113528:A:G	0.006447	0.1207	0.1201	0.005056	DLPFC
ENSG00000132394:1(@)Loc456	chr3:128219294:G:A	0.02828	0.008435	0.0116	0.005052	DLPFC
ENSG00000136631:3(@)Loc150	chr1:150151572:G:T	0.03601	0.00646	0.01024	0.005051	DLPFC
ENSG00000183066:2(@)Loc603_Loc485_Loc320_Loc81_Loc244	chr22:42009918:T:C	0.02842	0.008391	0.01148	0.005037	DLPFC
ENSG00000272054:1(@)Loc74_Loc537	chr2:37196344:G:C	0.03916	0.005743	0.01007	0.005023	DLPFC
ENSG00000103037:2(@)Loc257	chr16:58537281:C:T	0.0281	0.008631	0.01259	0.00502	DLPFC
ENSG00000132394:1(@)Loc456	chr3:128220191:A:T	0.02828	0.008367	0.01151	0.005018	DLPFC
ENSG00000136631:3(@)Loc150	chr1:150118620:G:A	0.03601	0.006391	0.01014	0.005004	DLPFC
ENSG00000184164:1(@)Loc325	chr22:49917199:G:T	0.0263	0.008905	0.0118	0.004996	DLPFC
ENSG00000163958:1(@)Loc554	chr3:196219106:A:G	0.05374	0.004091	0.008591	0.004985	DLPFC
ENSG00000085788:1(@)Loc115	chr8:38356065:A:G	0.0453	0.00475	0.009014	0.004985	DLPFC
ENSG00000272368:2(@)Loc220	chr12:50200076:T:G	0.0537	0.004051	0.008267	0.004984	DLPFC
ENSG00000142233:3(@)Loc426	chr19:48703949:A:G	0.01218	0.02652	0.02742	0.004984	DLPFC
ENSG00000273855:1(@)Loc148	chr15:40285268:A:G	0.03528	0.006554	0.01062	0.004983	DLPFC
ENSG00000184164:1(@)Loc325	chr22:49917232:T:C	0.0263	0.008878	0.01176	0.004983	DLPFC
ENSG00000132394:1(@)Loc456	chr3:128215486:T:C	0.02829	0.008275	0.0114	0.004973	DLPFC
ENSG00000007923:1(@)Loc348	chr1:6599445:G:A	0.01717	0.01572	0.01871	0.004972	DLPFC
ENSG00000231992:2(@)Loc308	chr1:95112651:T:C	0.006447	0.1126	0.1123	0.004969	DLPFC
ENSG00000163961:2(@)Loc554	chr3:196402296:C:T	0.05897	0.003642	0.007961	0.004959	DLPFC
ENSG00000226328:2(@)Loc510	chr22:45187725:G:T	0.01919	0.01327	0.01371	0.004947	DLPFC
ENSG00000114054:1(@)Loc33	chr3:136273803:T:C	0.04269	0.004982	0.008128	0.004945	DLPFC
ENSG00000213380:1(@)Loc544	chr16:69255711:A:T	0.01306	0.02287	0.0243	0.004941	DLPFC
ENSG00000198917:1(@)Loc430	chr9:128807899:T:C	0.1632	0.001252	0.005917	0.004941	DLPFC
ENSG00000183066:2(@)Loc603_Loc485_Loc320_Loc81_Loc244	chr22:41999956:C:T	0.01816	0.01447	0.01618	0.004938	DLPFC
ENSG00000250067:1(@)Loc39	chr19:19417515:T:G	0.00991	0.03579	0.03457	0.004935	DLPFC
ENSG00000269938:1(@)Loc275	chr12:123946265:G:A	0.1309	0.001484	0.006024	0.004933	DLPFC
ENSG00000124788:2(@)Loc595	chr6:16348497:G:A	0.007797	0.06318	0.06361	0.004924	DLPFC
ENSG00000132394:1(@)Loc456	chr3:128226506:G:A	0.02828	0.008158	0.01125	0.004914	DLPFC
ENSG00000214425:2(@)Loc114_Loc614	chr17:45628390:G:C	0.1666	0.001217	0.005837	0.004907	DLPFC
ENSG00000184164:1(@)Loc325	chr22:49917181:A:G	0.0263	0.00871	0.01156	0.004906	DLPFC
ENSG00000100197:2(@)Loc603_Loc485_Loc320_Loc81_Loc244	chr22:42131531:G:A	0.38	0.0005245	0.005205	0.004904	DLPFC
ENSG00000085788:1(@)Loc115	chr8:38360094:C:G	0.0453	0.004659	0.008851	0.004899	DLPFC
ENSG00000166763:1(@)Loc103	chr15:43782086:A:G	0.008752	0.04558	0.03897	0.004898	DLPFC
ENSG00000141034:1(@)Loc571	chr17:18045161:G:A	0.03195	0.00701	0.01114	0.004898	DLPFC
ENSG00000132394:1(@)Loc456	chr3:128216618:G:C	0.02829	0.00811	0.01119	0.004891	DLPFC
ENSG00000205704:1(@)Loc603_Loc485_Loc320_Loc81_Loc244	chr22:42027641:A:T	0.02855	0.008146	0.0109	0.004884	DLPFC
ENSG00000183066:2(@)Loc603_Loc485_Loc320_Loc81_Loc244	chr22:42011685:T:C	0.02842	0.008048	0.01104	0.004865	DLPFC
ENSG00000154217:1(@)Loc398	chr17:67480214:C:T	0.008003	0.05702	0.05195	0.004864	DLPFC
ENSG00000163618:2(@)Loc425	chr3:62485334:C:T	0.00623	0.1178	0.1202	0.004862	DLPFC
ENSG00000270130:1(@)Loc275	chr12:123941294:A:G	0.02324	0.009823	0.01323	0.004855	DLPFC
ENSG00000103423:1(@)Loc123	chr16:4430597:G:C	0.01822	0.0138	0.01689	0.004853	DLPFC
ENSG00000111364:3(@)Loc275	chr12:124004615:A:G	0.01192	0.0251	0.02773	0.00484	DLPFC
ENSG00000136144:1(@)Loc573	chr13:49594829:C:T	0.007691	0.06033	0.03912	0.004832	DLPFC
ENSG00000183066:2(@)Loc603_Loc485_Loc320_Loc81_Loc244	chr22:42000564:C:A	0.01816	0.01405	0.01575	0.004832	DLPFC
ENSG00000007923:1(@)Loc348	chr1:6621215:A:C	0.02412	0.009715	0.01326	0.004831	DLPFC
ENSG00000174939:1(@)Loc40_Loc599	chr16:29951031:A:G	0.01774	0.01443	0.01769	0.004818	DLPFC
ENSG00000183066:2(@)Loc603_Loc485_Loc320_Loc81_Loc244	chr22:42000146:G:A	0.01816	0.01398	0.01568	0.004816	DLPFC
ENSG00000245975:1(@)Loc181_Loc572	chr15:58768943:A:G	0.03891	0.005399	0.009739	0.004812	DLPFC
ENSG00000085788:1(@)Loc115	chr8:38350172:A:G	0.0453	0.004564	0.00868	0.004809	DLPFC
ENSG00000104447:2(@)Loc413	chr8:115851345:A:C	0.008115	0.05202	0.0548	0.0048	DLPFC
ENSG00000085788:1(@)Loc115	chr8:38352757:G:A	0.0453	0.004549	0.008654	0.004796	DLPFC
ENSG00000213380:1(@)Loc544	chr16:69182508:A:G	0.016	0.01617	0.01844	0.004793	DLPFC
ENSG00000101109:2(@)Loc526	chr20:44969513:G:C	0.02585	0.008891	0.01236	0.004791	DLPFC
ENSG00000213380:1(@)Loc544	chr16:69255754:C:G	0.01306	0.02178	0.02322	0.004789	DLPFC
ENSG00000101109:2(@)Loc526	chr20:45055673:A:G	0.0171	0.01508	0.01774	0.004783	DLPFC
ENSG00000183066:2(@)Loc603_Loc485_Loc320_Loc81_Loc244	chr22:42001038:G:T	0.01816	0.01384	0.01553	0.004779	DLPFC
ENSG00000003987:1(@)Loc403	chr8:17289636:T:C	0.03986	0.005416	0.008961	0.00476	DLPFC
ENSG00000259295:1(@)Loc54	chr15:84744856:G:A	0.02658	0.008372	0.01145	0.004756	DLPFC
ENSG00000163961:2(@)Loc554	chr3:196398486:A:G	0.06089	0.003359	0.007513	0.004752	DLPFC
ENSG00000101109:2(@)Loc526	chr20:45056184:A:G	0.0171	0.01493	0.01758	0.004748	DLPFC
ENSG00000175727:2(@)Loc229	chr12:122087073:G:A	0.01719	0.01501	0.01553	0.004747	DLPFC
ENSG00000269938:1(@)Loc275	chr12:123995826:G:C	0.01542	0.01657	0.01882	0.004743	DLPFC
ENSG00000204963:1(@)Loc185	chr5:140767314:T:C	0.0405	0.005184	0.009075	0.004741	DLPFC
ENSG00000136147:1(@)Loc573	chr13:49585117:G:A	0.01059	0.03118	0.03369	0.004737	DLPFC
ENSG00000147905:1(@)Loc416	chr9:37254142:C:G	0.121	0.001631	0.006058	0.004732	DLPFC
ENSG00000224982:1(@)Loc401	chr12:119667187:A:G	0.1287	0.001525	0.005944	0.004721	DLPFC
ENSG00000132612:1(@)Loc544	chr16:69338024:A:G	0.03465	0.006115	0.009866	0.004712	DLPFC
ENSG00000166913:1(@)Loc526	chr20:44888560:A:G	0.01774	0.01387	0.01622	0.004706	DLPFC
ENSG00000205704:1(@)Loc603_Loc485_Loc320_Loc81_Loc244	chr22:42035425:G:A	0.02855	0.00778	0.01045	0.004699	DLPFC
ENSG00000156395:1(@)Loc216	chr10:104673680:G:A	0.2943	0.0006502	0.005118	0.004691	DLPFC
ENSG00000198951:2(@)Loc603_Loc485_Loc320_Loc81_Loc244	chr22:42046535:A:T	0.02935	0.007494	0.01127	0.004687	DLPFC
ENSG00000163728:1(@)Loc335	chr3:180549805:G:A	0.01818	0.01335	0.01419	0.004684	DLPFC
ENSG00000085788:1(@)Loc115	chr8:38368759:A:G	0.0453	0.004432	0.008442	0.004684	DLPFC
ENSG00000065609:1(@)Loc531_Loc113	chr6:83699536:A:G	0.01451	0.01787	0.01606	0.004672	DLPFC
ENSG00000163728:1(@)Loc335	chr3:180447436:G:T	0.02361	0.009451	0.01132	0.004644	DLPFC
ENSG00000101452:4(@)Loc96_Loc25	chr20:38839802:T:C	0.01169	0.02563	0.02828	0.00464	DLPFC
ENSG00000163728:1(@)Loc335	chr3:180527697:T:C	0.01818	0.01318	0.01402	0.004638	DLPFC
ENSG00000148798:1(@)Loc4_Loc21_Loc293	chr10:103249329:A:G	0.02258	0.01018	0.01294	0.004632	DLPFC
ENSG00000228451:2(@)Loc41	chr8:26374081:G:A	0.1252	0.001536	0.005822	0.004622	DLPFC
ENSG00000172803:1(@)Loc274	chr11:65828226:G:A	0.3114	0.0006039	0.005	0.004614	DLPFC
ENSG00000270130:1(@)Loc275	chr12:123942189:C:T	0.02324	0.009202	0.01245	0.004607	DLPFC
ENSG00000249839:1(@)Loc103	chr15:43822329:G:A	0.01093	0.02675	0.018	0.004606	DLPFC
ENSG00000269938:1(@)Loc275	chr12:123976156:C:A	0.04073	0.004805	0.008559	0.004598	DLPFC
ENSG00000163728:1(@)Loc335	chr3:180530488:A:G	0.01818	0.0129	0.01375	0.004564	DLPFC
ENSG00000270061:1(@)Loc275	chr12:123992014:C:T	0.01192	0.02287	0.02306	0.004563	DLPFC
ENSG00000180921:1(@)Loc286	chr8:143766586:G:A	1	0.000184	0.004559	0.004559	DLPFC
ENSG00000163728:1(@)Loc335	chr3:180530937:T:C	0.01818	0.01288	0.01372	0.004558	DLPFC
ENSG00000163728:1(@)Loc335	chr3:180448493:G:A	0.02361	0.009222	0.01107	0.004552	DLPFC
ENSG00000270130:1(@)Loc275	chr12:123939053:G:C	0.02383	0.008773	0.01202	0.004543	DLPFC
ENSG00000188735:4(@)Loc229	chr12:122090554:A:G	0.0138	0.0185	0.02169	0.00454	DLPFC
ENSG00000128923:3(@)Loc181_Loc572	chr15:58749813:T:C	0.006879	0.06876	0.07005	0.004522	DLPFC
ENSG00000198951:2(@)Loc603_Loc485_Loc320_Loc81_Loc244	chr22:42061908:T:A	0.03021	0.006944	0.01062	0.00452	DLPFC
ENSG00000226328:2(@)Loc510	chr22:45163750:C:G	0.0157	0.01541	0.01474	0.004518	DLPFC
ENSG00000259295:1(@)Loc54	chr15:84707022:C:T	0.01878	0.01207	0.01425	0.004503	DLPFC
ENSG00000213380:1(@)Loc544	chr16:69207984:T:C	0.01095	0.02609	0.02662	0.004497	DLPFC
ENSG00000138050:1(@)Loc590	chr2:39833853:C:T	0.176	0.00105	0.005263	0.004497	DLPFC
ENSG00000259295:1(@)Loc54	chr15:84738814:A:T	0.02658	0.007816	0.01074	0.004491	DLPFC
ENSG00000261758:1(@)Loc33	chr3:136580037:G:A	0.006494	0.0776	0.07511	0.004488	DLPFC
ENSG00000164483:3(@)Loc318	chr6:130365299:C:T	0.5506	0.0003293	0.004616	0.004478	DLPFC
ENSG00000163728:1(@)Loc335	chr3:180436780:G:C	0.02361	0.008958	0.01077	0.004445	DLPFC
ENSG00000270130:1(@)Loc275	chr12:123951241:T:A	0.02324	0.008775	0.01191	0.004432	DLPFC
ENSG00000249839:1(@)Loc103	chr15:43636872:C:G	0.01349	0.01801	0.01339	0.004414	DLPFC
ENSG00000163728:1(@)Loc335	chr3:180438596:G:C	0.02361	0.008851	0.01065	0.004402	DLPFC
ENSG00000168802:1(@)Loc544	chr16:69315882:T:C	0.01118	0.02443	0.0241	0.004401	DLPFC
ENSG00000173295:2(@)Loc237	chr8:8237348:G:A	0.5622	0.0003166	0.004526	0.004397	DLPFC
ENSG00000093000:1(@)Loc510	chr22:45164520:A:C	0.1098	0.001672	0.005722	0.004394	DLPFC
ENSG00000116127:1(@)Loc222	chr2:73384153:A:G	0.8399	0.0002112	0.004424	0.004393	DLPFC
ENSG00000149806:1(@)Loc274	chr11:65612777:T:C	0.006816	0.06514	0.06479	0.004362	DLPFC
ENSG00000184164:1(@)Loc325	chr22:49918325:A:G	0.01694	0.01307	0.01445	0.004353	DLPFC
ENSG00000270028:1(@)Loc275	chr12:123932791:T:C	0.02819	0.007133	0.009322	0.004324	DLPFC
ENSG00000174939:1(@)Loc40_Loc599	chr16:29956113:A:G	0.01719	0.01302	0.01594	0.004323	DLPFC
ENSG00000007923:1(@)Loc348	chr1:6618804:A:C	0.02818	0.007041	0.0104	0.00432	DLPFC
ENSG00000148798:1(@)Loc4_Loc21_Loc293	chr10:103248169:G:T	0.02258	0.009329	0.01193	0.004317	DLPFC
ENSG00000176920:1(@)Loc426	chr19:48706082:T:C	0.02083	0.01022	0.01175	0.004309	DLPFC
ENSG00000278434:1(@)Loc123	chr16:4444548:A:G	0.006607	0.06773	0.03129	0.004288	DLPFC
ENSG00000085788:1(@)Loc115	chr8:38330495:A:G	0.0453	0.004016	0.007688	0.004284	DLPFC
ENSG00000167491:1(@)Loc39	chr19:19381164:T:C	0.01383	0.0166	0.01815	0.004279	DLPFC
ENSG00000256278:1(@)Loc54	chr15:84606344:T:C	0.009972	0.02891	0.03051	0.004276	DLPFC
ENSG00000270061:1(@)Loc275	chr12:123997143:A:G	0.009801	0.02838	0.02728	0.004275	DLPFC
ENSG00000176956:1(@)Loc504	chr8:143178807:A:G	0.02961	0.006656	0.009696	0.004272	DLPFC
ENSG00000224479:1(@)Loc207	chr3:63826924:G:A	0.9972	0.0001721	0.004254	0.004253	DLPFC
ENSG00000205704:1(@)Loc603_Loc485_Loc320_Loc81_Loc244	chr22:42039864:C:T	0.0285	0.006916	0.009352	0.004244	DLPFC
ENSG00000101447:1(@)Loc549	chr20:38930686:G:T	0.109	0.001612	0.005468	0.004229	DLPFC
ENSG00000272054:1(@)Loc74_Loc537	chr2:37217630:C:T	0.08245	0.002116	0.005999	0.004227	DLPFC
ENSG00000256278:1(@)Loc54	chr15:84609953:G:A	0.009972	0.02831	0.02992	0.004224	DLPFC
ENSG00000270130:1(@)Loc275	chr12:123954426:G:C	0.02391	0.007982	0.01102	0.004219	DLPFC
ENSG00000047346:2(@)Loc527	chr15:52719173:G:A	0.006566	0.06442	0.06512	0.004211	DLPFC
ENSG00000101452:2(@)Loc549	chr20:38959578:T:C	0.1087	0.001601	0.0055	0.004205	DLPFC
ENSG00000163728:1(@)Loc335	chr3:180439365:A:C	0.02361	0.00837	0.01011	0.004204	DLPFC
ENSG00000163728:1(@)Loc335	chr3:180519537:A:C	0.01818	0.01154	0.0124	0.004191	DLPFC
ENSG00000172817:1(@)Loc98	chr8:64691025:A:G	0.01237	0.0193	0.01398	0.00419	DLPFC
ENSG00000163728:1(@)Loc335	chr3:180518937:C:G	0.01818	0.01152	0.01238	0.004185	DLPFC
ENSG00000101150:1(@)Loc569	chr20:63891113:A:G	0.998	0.0001685	0.00417	0.00417	DLPFC
ENSG00000100678:1(@)Loc451	chr14:70165030:C:T	0.2715	0.0006257	0.004589	0.004169	DLPFC
ENSG00000132612:1(@)Loc544	chr16:69239719:T:A	0.01602	0.01357	0.01584	0.004168	DLPFC
ENSG00000269938:1(@)Loc275	chr12:124010656:G:C	0.01974	0.01004	0.01265	0.004165	DLPFC
ENSG00000101109:2(@)Loc526	chr20:44974892:A:C	0.05235	0.00339	0.006956	0.004158	DLPFC
ENSG00000245975:1(@)Loc181_Loc572	chr15:58784972:A:T	0.01009	0.0262	0.02877	0.004149	DLPFC
ENSG00000272368:2(@)Loc220	chr12:50245027:T:C	0.04599	0.003924	0.007351	0.004146	DLPFC
ENSG00000259295:1(@)Loc54	chr15:84714368:G:A	0.01878	0.01085	0.0129	0.004145	DLPFC
ENSG00000143322:1(@)Loc479	chr1:179293199:A:C	0.0836	0.002082	0.005895	0.004138	DLPFC
ENSG00000246448:4(@)Loc432	chr4:144032548:T:C	0.006819	0.05557	0.03345	0.004134	DLPFC
ENSG00000163728:1(@)Loc335	chr3:180507345:G:A	0.01818	0.01132	0.01218	0.004127	DLPFC
ENSG00000163728:1(@)Loc335	chr3:180502268:A:G	0.01818	0.01131	0.01216	0.004122	DLPFC
ENSG00000157326:3(@)Loc588	chr14:23991924:C:T	1	0.0001659	0.004115	0.004115	DLPFC
ENSG00000101109:2(@)Loc526	chr20:44998055:T:C	0.02308	0.008474	0.01134	0.004111	DLPFC
ENSG00000198951:2(@)Loc603_Loc485_Loc320_Loc81_Loc244	chr22:42046231:C:T	0.02935	0.006403	0.009722	0.004097	DLPFC
ENSG00000167491:1(@)Loc39	chr19:19376293:C:T	0.01204	0.01893	0.01992	0.004076	DLPFC
ENSG00000226328:2(@)Loc510	chr22:45164850:G:A	0.009887	0.02646	0.02176	0.004076	DLPFC
ENSG00000106537:2(@)Loc578	chr7:16520518:A:C	0.00682	0.05377	0.05552	0.004068	DLPFC
ENSG00000142233:3(@)Loc426	chr19:48706207:C:A	0.03148	0.005788	0.008846	0.004062	DLPFC
ENSG00000106537:2(@)Loc578	chr7:16519392:C:T	0.006731	0.05508	0.05676	0.004056	DLPFC
ENSG00000103423:1(@)Loc123	chr16:4419399:C:T	0.01582	0.01308	0.01548	0.004048	DLPFC
ENSG00000149926:1(@)Loc40_Loc599	chr16:29975204:G:A	0.01169	0.01943	0.02171	0.004047	DLPFC
ENSG00000176909:1(@)Loc426	chr19:48735769:T:C	0.007669	0.04164	0.03114	0.004029	DLPFC
ENSG00000241357:1(@)Loc350	chr7:100723515:T:G	0.007857	0.03905	0.03676	0.004029	DLPFC
ENSG00000205704:1(@)Loc603_Loc485_Loc320_Loc81_Loc244	chr22:42032723:A:T	0.02855	0.006467	0.008787	0.004013	DLPFC
ENSG00000246448:4(@)Loc432	chr4:144037625:C:G	0.006819	0.05177	0.03132	0.004012	DLPFC
ENSG00000173715:1(@)Loc593	chr11:66782269:C:G	0.02973	0.006212	0.009381	0.00401	DLPFC
ENSG00000269938:1(@)Loc275	chr12:124004595:G:C	0.01226	0.01806	0.01939	0.004003	DLPFC
ENSG00000168802:1(@)Loc544	chr16:69199633:G:A	0.01107	0.02119	0.02107	0.00398	DLPFC
ENSG00000008277:1(@)Loc162	chr7:87905426:A:C	0.04175	0.004197	0.007709	0.003968	DLPFC
ENSG00000174939:1(@)Loc40_Loc599	chr16:29954956:G:C	0.01719	0.01163	0.01434	0.003965	DLPFC
ENSG00000143578:1(@)Loc297	chr1:153863907:G:A	0.02777	0.006505	0.009697	0.003945	DLPFC
ENSG00000007923:1(@)Loc348	chr1:6602971:G:C	0.0176	0.01115	0.01367	0.003935	DLPFC
ENSG00000213380:1(@)Loc544	chr16:69291239:G:T	0.01684	0.01156	0.01366	0.003929	DLPFC
ENSG00000147535:1(@)Loc115	chr8:38333416:T:C	0.01755	0.01074	0.01373	0.003925	DLPFC
ENSG00000167491:1(@)Loc39	chr19:19376493:C:T	0.01204	0.01786	0.01886	0.003917	DLPFC
ENSG00000103423:1(@)Loc123	chr16:4419283:T:C	0.01609	0.01219	0.01455	0.003904	DLPFC
ENSG00000261758:1(@)Loc33	chr3:136533759:G:A	0.01719	0.01092	0.01372	0.003902	DLPFC
ENSG00000147905:2(@)Loc416	chr9:37155721:G:C	0.08982	0.001818	0.005394	0.003902	DLPFC
ENSG00000101109:2(@)Loc526	chr20:44999135:G:C	0.02308	0.007938	0.01066	0.003894	DLPFC
ENSG00000089693:1(@)Loc311	chr12:6752762:G:T	0.1902	0.0008382	0.004522	0.00389	DLPFC
ENSG00000259295:1(@)Loc54	chr15:84714972:T:C	0.01878	0.009982	0.01193	0.003879	DLPFC
ENSG00000196182:1(@)Loc138_Loc280	chr1:36157302:A:G	0.006528	0.05233	0.05243	0.003877	DLPFC
ENSG00000149926:1(@)Loc40_Loc599	chr16:29972749:C:G	0.01169	0.01821	0.02043	0.003874	DLPFC
ENSG00000204962:1(@)Loc185	chr5:140821026:A:C	0.03507	0.004912	0.008103	0.00386	DLPFC
ENSG00000250067:1(@)Loc39	chr19:19411748:G:A	0.01374	0.0144	0.01571	0.003857	DLPFC
ENSG00000261758:1(@)Loc33	chr3:136658535:T:C	0.02981	0.005549	0.008771	0.003853	DLPFC
ENSG00000269940:2(@)Loc46	chr14:103743902:G:A	0.0189	0.01013	0.01307	0.003848	DLPFC
ENSG00000259295:1(@)Loc54	chr15:84697172:G:T	0.01878	0.009872	0.01181	0.003845	DLPFC
ENSG00000163961:2(@)Loc554	chr3:196391372:T:A	0.05048	0.003269	0.006558	0.003842	DLPFC
ENSG00000272368:2(@)Loc220	chr12:50206201:T:A	0.01197	0.01843	0.01948	0.003839	DLPFC
ENSG00000168807:1(@)Loc544	chr16:69193713:T:C	0.008711	0.02974	0.03017	0.003839	DLPFC
ENSG00000114054:1(@)Loc33	chr3:136569563:G:A	0.00517	0.09866	0.07038	0.00383	DLPFC
ENSG00000176700:2(@)Loc54	chr15:84600046:G:A	0.4509	0.000338	0.003955	0.003819	DLPFC
ENSG00000172840:3(@)Loc365	chr16:66757057:G:A	0.008717	0.02834	0.0293	0.003806	DLPFC
ENSG00000270061:1(@)Loc275	chr12:123943615:T:A	0.01751	0.01035	0.01211	0.0038	DLPFC
ENSG00000065609:1(@)Loc531_Loc113	chr6:83668266:G:A	0.009879	0.02337	0.01878	0.003798	DLPFC
ENSG00000101452:2(@)Loc549	chr20:38962718:T:C	0.1046	0.0015	0.005016	0.003797	DLPFC
ENSG00000250067:1(@)Loc39	chr19:19376293:C:T	0.01111	0.01893	0.01941	0.003781	DLPFC
ENSG00000168807:1(@)Loc544	chr16:69193876:G:C	0.008711	0.02895	0.02941	0.00378	DLPFC
ENSG00000259295:1(@)Loc54	chr15:84704902:A:G	0.01878	0.009656	0.01157	0.003777	DLPFC
ENSG00000163961:2(@)Loc554	chr3:196394560:G:A	0.05048	0.003209	0.006443	0.003777	DLPFC
ENSG00000204963:1(@)Loc185	chr5:140829882:T:G	0.03704	0.004438	0.007495	0.003773	DLPFC
ENSG00000261758:1(@)Loc33	chr3:136471023:G:A	0.0189	0.009286	0.0121	0.003772	DLPFC
ENSG00000227676:1(@)Loc79	chr13:79555193:T:C	0.03552	0.004722	0.00771	0.003766	DLPFC
ENSG00000226328:2(@)Loc510	chr22:45187922:A:G	0.008335	0.03087	0.02444	0.003761	DLPFC
ENSG00000007923:1(@)Loc348	chr1:6617004:A:G	0.02412	0.007182	0.009981	0.00376	DLPFC
ENSG00000142233:3(@)Loc426	chr19:48705244:A:G	0.01865	0.009828	0.012	0.003759	DLPFC
ENSG00000101452:2(@)Loc549	chr20:38962115:T:C	0.1046	0.001482	0.00496	0.003755	DLPFC
ENSG00000148798:1(@)Loc4_Loc21_Loc293	chr10:103241753:A:G	0.02261	0.007862	0.01016	0.003752	DLPFC
ENSG00000132394:1(@)Loc456	chr3:128137730:T:A	0.01784	0.01031	0.01185	0.003752	DLPFC
ENSG00000166763:1(@)Loc103	chr15:43646409:A:G	0.01431	0.01316	0.0135	0.003751	DLPFC
ENSG00000270130:1(@)Loc275	chr12:123955563:C:A	0.01876	0.009269	0.01168	0.003741	DLPFC
ENSG00000166913:1(@)Loc526	chr20:44901038:T:C	0.01353	0.01467	0.01596	0.003741	DLPFC
ENSG00000142233:3(@)Loc426	chr19:48704297:C:T	0.02388	0.007242	0.009774	0.003739	DLPFC
ENSG00000168802:1(@)Loc544	chr16:69199095:G:A	0.01107	0.01928	0.01927	0.003737	DLPFC
ENSG00000214425:2(@)Loc114_Loc614	chr17:45641777:A:G	0.1666	0.0009203	0.00444	0.003737	DLPFC
ENSG00000142233:3(@)Loc426	chr19:48705969:G:A	0.02015	0.00887	0.01116	0.003736	DLPFC
ENSG00000149926:1(@)Loc40_Loc599	chr16:29973518:C:G	0.01169	0.01726	0.01942	0.003734	DLPFC
ENSG00000142233:3(@)Loc426	chr19:48705307:C:T	0.01865	0.009726	0.01188	0.003728	DLPFC
ENSG00000270130:1(@)Loc275	chr12:123992014:C:T	0.009707	0.02287	0.02352	0.003726	DLPFC
ENSG00000173599:1(@)Loc593	chr11:66924837:C:T	0.03673	0.004412	0.007584	0.00372	DLPFC
ENSG00000103423:1(@)Loc123	chr16:4430681:G:C	0.01622	0.01134	0.01362	0.00372	DLPFC
ENSG00000183066:2(@)Loc603_Loc485_Loc320_Loc81_Loc244	chr22:42003321:G:A	0.01355	0.01456	0.01507	0.003703	DLPFC
ENSG00000103423:1(@)Loc123	chr16:4434327:A:G	0.03175	0.005053	0.008035	0.003698	DLPFC
ENSG00000163961:2(@)Loc554	chr3:196403134:A:G	0.04436	0.003605	0.006711	0.003695	DLPFC
ENSG00000198951:2(@)Loc603_Loc485_Loc320_Loc81_Loc244	chr22:42027641:A:T	0.02152	0.008146	0.0109	0.003686	DLPFC
ENSG00000176909:1(@)Loc426	chr19:48738719:A:G	0.007669	0.03504	0.02649	0.003685	DLPFC
ENSG00000171962:1(@)Loc571	chr17:17996525:A:G	0.1109	0.001373	0.00475	0.003674	DLPFC
ENSG00000250067:1(@)Loc39	chr19:19535463:T:C	0.04057	0.003708	0.006623	0.00367	DLPFC
ENSG00000250056:3(@)Loc468	chr5:6762313:C:G	0.01215	0.01673	0.01937	0.003668	DLPFC
ENSG00000269938:1(@)Loc275	chr12:123992326:C:T	0.0117	0.017	0.01815	0.003663	DLPFC
ENSG00000113209:2(@)Loc185	chr5:140920972:T:C	0.03046	0.005249	0.008178	0.003657	DLPFC
ENSG00000226328:2(@)Loc510	chr22:45180520:C:T	0.009536	0.02351	0.01937	0.003655	DLPFC
ENSG00000214425:2(@)Loc114_Loc614	chr17:45640970:T:C	0.1666	0.0008978	0.004333	0.003648	DLPFC
ENSG00000142233:3(@)Loc426	chr19:48705286:T:C	0.01865	0.009466	0.01158	0.003647	DLPFC
ENSG00000142233:3(@)Loc426	chr19:48704394:T:C	0.02388	0.007024	0.009497	0.003643	DLPFC
ENSG00000261758:1(@)Loc33	chr3:136432789:G:T	0.0189	0.00888	0.0116	0.003638	DLPFC
ENSG00000142233:3(@)Loc426	chr19:48704461:T:C	0.02388	0.007007	0.009475	0.003635	DLPFC
ENSG00000250067:1(@)Loc39	chr19:19376493:C:T	0.01111	0.01786	0.01838	0.003634	DLPFC
ENSG00000269938:1(@)Loc275	chr12:123956196:G:T	0.02707	0.005842	0.008521	0.003631	DLPFC
ENSG00000270061:1(@)Loc275	chr12:123940531:A:G	0.02046	0.008064	0.01007	0.003626	DLPFC
ENSG00000242125:2(@)Loc188	chr1:28823795:T:C	0.01687	0.01038	0.01338	0.003618	DLPFC
ENSG00000176956:1(@)Loc504	chr8:143183908:T:C	0.1027	0.001448	0.004695	0.003616	DLPFC
ENSG00000101447:1(@)Loc549	chr20:38952863:G:A	0.04128	0.003826	0.006792	0.003614	DLPFC
ENSG00000205704:1(@)Loc603_Loc485_Loc320_Loc81_Loc244	chr22:42031945:C:T	0.02855	0.005734	0.007845	0.003614	DLPFC
ENSG00000163961:2(@)Loc554	chr3:196392640:T:C	0.05048	0.003058	0.006152	0.003611	DLPFC
ENSG00000213380:1(@)Loc544	chr16:69309458:G:A	0.02062	0.008079	0.01037	0.003605	DLPFC
ENSG00000197457:1(@)Loc569	chr20:63651086:G:A	0.04656	0.003347	0.006496	0.0036	DLPFC
ENSG00000162971:2(@)Loc22_Loc119_Loc62	chr2:199944986:T:C	0.01452	0.01229	0.01252	0.003599	DLPFC
ENSG00000259295:1(@)Loc54	chr15:84712928:C:T	0.01878	0.009089	0.01093	0.003596	DLPFC
ENSG00000176087:1(@)Loc519	chr5:140080651:T:G	0.03231	0.005006	0.00811	0.003596	DLPFC
ENSG00000270130:1(@)Loc275	chr12:123961706:T:C	0.03681	0.00405	0.006991	0.003595	DLPFC
ENSG00000270061:1(@)Loc275	chr12:123962799:T:C	0.02601	0.006008	0.00836	0.00359	DLPFC
ENSG00000250067:1(@)Loc39	chr19:19418012:C:A	0.01374	0.01302	0.0143	0.003581	DLPFC
ENSG00000269938:1(@)Loc275	chr12:123994019:A:T	0.008662	0.02601	0.02582	0.003579	DLPFC
ENSG00000136631:2(@)Loc150	chr1:150040194:T:A	0.05901	0.002579	0.00575	0.003573	DLPFC
ENSG00000270061:1(@)Loc275	chr12:123957333:C:G	0.02527	0.006169	0.008473	0.00357	DLPFC
ENSG00000269938:1(@)Loc275	chr12:123943784:T:C	0.02439	0.006455	0.008986	0.003567	DLPFC
ENSG00000163961:2(@)Loc554	chr3:196402205:G:C	0.04436	0.003469	0.006469	0.003567	DLPFC
ENSG00000103423:1(@)Loc123	chr16:4451654:C:T	0.01362	0.01347	0.01536	0.003565	DLPFC
ENSG00000089486:1(@)Loc123	chr16:4475264:C:T	0.1111	0.001323	0.004626	0.003556	DLPFC
ENSG00000101109:2(@)Loc526	chr20:45046751:G:A	0.0108	0.01901	0.01998	0.003556	DLPFC
ENSG00000270061:1(@)Loc275	chr12:123962181:A:G	0.02601	0.005935	0.008264	0.003552	DLPFC
ENSG00000198951:2(@)Loc603_Loc485_Loc320_Loc81_Loc244	chr22:42035425:G:A	0.02154	0.00778	0.01044	0.003551	DLPFC
ENSG00000168348:2(@)Loc393	chr14:35346933:G:A	0.04557	0.003367	0.006535	0.00354	DLPFC
ENSG00000148798:1(@)Loc4_Loc21_Loc293	chr10:103240876:C:G	0.02261	0.007322	0.009503	0.003533	DLPFC
ENSG00000142233:3(@)Loc426	chr19:48706082:T:C	0.01696	0.01022	0.01211	0.003528	DLPFC
ENSG00000166913:1(@)Loc526	chr20:44899568:T:C	0.01353	0.01356	0.01482	0.003528	DLPFC
ENSG00000111725:1(@)Loc401	chr12:119676702:G:T	0.2971	0.0004822	0.003836	0.003527	DLPFC
ENSG00000204962:1(@)Loc185	chr5:140829882:T:G	0.03507	0.004438	0.007356	0.003523	DLPFC
ENSG00000204963:1(@)Loc185	chr5:140821026:A:C	0.03135	0.004912	0.007643	0.003498	DLPFC
ENSG00000259295:1(@)Loc54	chr15:84788262:A:G	0.0181	0.009187	0.01091	0.003496	DLPFC
ENSG00000147905:2(@)Loc416	chr9:37149945:T:C	0.08982	0.001621	0.004826	0.003495	DLPFC
ENSG00000242571:2(@)Loc475_Loc454	chr14:90698387:C:T	0.007121	0.03643	0.03729	0.003494	DLPFC
ENSG00000259295:1(@)Loc54	chr15:84788040:A:G	0.0181	0.009161	0.01088	0.003488	DLPFC
ENSG00000204963:1(@)Loc185	chr5:140831031:G:A	0.04732	0.003115	0.006066	0.003485	DLPFC
ENSG00000172354:1(@)Loc350	chr7:100699412:G:C	0.006606	0.04146	0.02914	0.003484	DLPFC
ENSG00000259295:1(@)Loc54	chr15:84785121:C:T	0.0181	0.009142	0.01086	0.003482	DLPFC
ENSG00000168807:1(@)Loc544	chr16:69189646:G:A	0.03972	0.003696	0.006622	0.003461	DLPFC
ENSG00000103423:1(@)Loc123	chr16:4452513:C:T	0.01733	0.009506	0.01175	0.003456	DLPFC
ENSG00000250067:1(@)Loc39	chr19:19381164:T:C	0.01111	0.0166	0.01716	0.003455	DLPFC
ENSG00000166913:1(@)Loc526	chr20:44898696:C:T	0.01353	0.01315	0.0144	0.003448	DLPFC
ENSG00000183066:2(@)Loc603_Loc485_Loc320_Loc81_Loc244	chr22:42003682:T:C	0.01355	0.01322	0.01376	0.003445	DLPFC
ENSG00000103037:2(@)Loc257	chr16:58558374:C:T	0.01706	0.01	0.0123	0.003437	DLPFC
ENSG00000106771:1(@)Loc407	chr9:109119647:T:C	0.9439	0.0001467	0.003442	0.003434	DLPFC
ENSG00000249839:1(@)Loc103	chr15:43643905:C:T	0.01386	0.01227	0.009525	0.003431	DLPFC
ENSG00000167491:1(@)Loc39	chr19:19417997:A:G	0.006881	0.03606	0.03376	0.003427	DLPFC
ENSG00000184164:1(@)Loc325	chr22:49918387:C:T	0.01331	0.01309	0.01357	0.003422	DLPFC
ENSG00000148798:1(@)Loc4_Loc21_Loc293	chr10:103242040:G:A	0.02261	0.007041	0.009157	0.003417	DLPFC
ENSG00000270130:1(@)Loc275	chr12:123953670:C:T	0.01876	0.008277	0.0105	0.003411	DLPFC
ENSG00000103037:1(@)Loc257	chr16:58513954:C:T	0.009178	0.02268	0.02162	0.003408	DLPFC
ENSG00000147535:1(@)Loc115	chr8:38343714:C:T	0.01428	0.01165	0.01407	0.003403	DLPFC
ENSG00000272368:2(@)Loc220	chr12:50211445:T:C	0.01197	0.01555	0.01659	0.003402	DLPFC
ENSG00000259295:1(@)Loc54	chr15:84812610:G:A	0.005785	0.05249	0.04639	0.003402	DLPFC
ENSG00000136144:1(@)Loc573	chr13:49597997:T:A	0.005679	0.05369	0.03394	0.003401	DLPFC
ENSG00000167491:1(@)Loc39	chr19:19419461:G:A	0.006881	0.03544	0.03321	0.003397	DLPFC
ENSG00000249839:1(@)Loc103	chr15:43646484:T:C	0.0139	0.01203	0.009363	0.00339	DLPFC
ENSG00000172840:3(@)Loc365	chr16:66829044:T:C	0.01048	0.01767	0.01925	0.00339	DLPFC
ENSG00000213380:1(@)Loc544	chr16:69291990:T:C	0.008869	0.02321	0.02309	0.003387	DLPFC
ENSG00000136144:1(@)Loc573	chr13:49596109:C:T	0.005679	0.053	0.03353	0.003383	DLPFC
ENSG00000278434:1(@)Loc123	chr16:4452409:G:A	0.01538	0.0109	0.007621	0.003378	DLPFC
ENSG00000113209:2(@)Loc185	chr5:140868954:C:T	0.04412	0.003193	0.006082	0.003375	DLPFC
ENSG00000205704:1(@)Loc603_Loc485_Loc320_Loc81_Loc244	chr22:42046535:A:T	0.02115	0.007494	0.008953	0.003373	DLPFC
ENSG00000136144:1(@)Loc573	chr13:49597414:G:A	0.005679	0.05239	0.03317	0.003366	DLPFC
ENSG00000149926:1(@)Loc40_Loc599	chr16:29974884:C:G	0.006637	0.03708	0.03724	0.003366	DLPFC
ENSG00000163961:2(@)Loc554	chr3:196353293:T:C	0.05048	0.002836	0.00572	0.003365	DLPFC
ENSG00000173227:2(@)Loc593	chr11:66923722:A:G	0.0489	0.00295	0.005934	0.003364	DLPFC
ENSG00000136144:1(@)Loc573	chr13:49596232:C:T	0.005679	0.05233	0.03313	0.003364	DLPFC
ENSG00000111364:3(@)Loc275	chr12:124010656:G:C	0.01585	0.01004	0.01247	0.003363	DLPFC
ENSG00000183831:1(@)Loc143	chr1:173930063:A:C	0.2317	0.0005906	0.003782	0.003363	DLPFC
ENSG00000140525:2(@)Loc117	chr15:89251793:G:A	0.006105	0.04559	0.04402	0.003361	DLPFC
ENSG00000142233:3(@)Loc426	chr19:48706594:A:G	0.02352	0.006511	0.008788	0.003361	DLPFC
ENSG00000023902:1(@)Loc150	chr1:150076793:A:T	0.07274	0.001931	0.005018	0.003359	DLPFC
ENSG00000111364:3(@)Loc275	chr12:123997143:A:G	0.007687	0.02838	0.02932	0.003357	DLPFC
ENSG00000204961:2(@)Loc185	chr5:140866702:C:T	0.06423	0.002193	0.005118	0.003339	DLPFC
ENSG00000173599:1(@)Loc593	chr11:66947888:G:A	0.03077	0.004763	0.007533	0.003338	DLPFC
ENSG00000173227:2(@)Loc593	chr11:66929809:G:A	0.04402	0.003272	0.006201	0.003335	DLPFC
ENSG00000166913:1(@)Loc526	chr20:44888400:C:T	0.006234	0.04291	0.03938	0.003334	DLPFC
ENSG00000008441:2(@)Loc586	chr19:13002134:G:A	0.008487	0.02494	0.02644	0.003328	DLPFC
ENSG00000111725:1(@)Loc401	chr12:119675817:A:G	0.2971	0.0004545	0.003617	0.003326	DLPFC
ENSG00000103037:2(@)Loc257	chr16:58554820:C:A	0.01706	0.009598	0.01183	0.003325	DLPFC
ENSG00000139624:2(@)Loc220	chr12:50109486:C:T	0.3054	0.0004416	0.003607	0.003323	DLPFC
ENSG00000147905:2(@)Loc416	chr9:37138918:C:T	0.08301	0.001664	0.00469	0.003314	DLPFC
ENSG00000136144:1(@)Loc573	chr13:49601950:C:A	0.005679	0.05048	0.03202	0.003312	DLPFC
ENSG00000167491:1(@)Loc39	chr19:19435181:T:C	0.006881	0.03377	0.03172	0.003311	DLPFC
ENSG00000167491:1(@)Loc39	chr19:19434887:G:A	0.006881	0.0337	0.03166	0.003307	DLPFC
ENSG00000213380:1(@)Loc544	chr16:69286500:G:A	0.01462	0.01111	0.01267	0.003305	DLPFC
ENSG00000114054:1(@)Loc33	chr3:136555593:G:A	0.00517	0.06352	0.04612	0.003305	DLPFC
ENSG00000093000:1(@)Loc510	chr22:45164826:T:C	0.07581	0.001825	0.004807	0.003301	DLPFC
ENSG00000077080:1(@)Loc350	chr7:100701361:A:G	0.006724	0.03559	0.03449	0.003296	DLPFC
ENSG00000136144:1(@)Loc573	chr13:49601891:G:C	0.005679	0.04985	0.03165	0.003294	DLPFC
ENSG00000114054:1(@)Loc33	chr3:136571687:C:G	0.00517	0.06296	0.04573	0.003294	DLPFC
ENSG00000272054:1(@)Loc74_Loc537	chr2:37204503:C:G	0.09613	0.00139	0.004437	0.003293	DLPFC
ENSG00000136144:1(@)Loc573	chr13:49601944:C:T	0.005679	0.04974	0.03158	0.003291	DLPFC
ENSG00000162971:2(@)Loc22_Loc119_Loc62	chr2:199942131:G:A	0.01452	0.01094	0.01122	0.00329	DLPFC
ENSG00000154217:1(@)Loc398	chr17:67478889:T:G	0.007248	0.03129	0.0291	0.003284	DLPFC
ENSG00000055147:1(@)Loc157	chr5:154020162:C:T	0.04997	0.002792	0.005639	0.003279	DLPFC
ENSG00000132603:1(@)Loc544	chr16:69228836:A:G	0.005914	0.04696	0.03921	0.003276	DLPFC
ENSG00000136144:1(@)Loc573	chr13:49601342:C:A	0.005679	0.0492	0.03126	0.003275	DLPFC
ENSG00000136144:1(@)Loc573	chr13:49602708:G:A	0.005679	0.04919	0.03125	0.003275	DLPFC
ENSG00000173599:1(@)Loc593	chr11:66932151:G:C	0.03277	0.004345	0.007092	0.003273	DLPFC
ENSG00000197912:1(@)Loc164	chr16:89769113:A:G	0.01358	0.01228	0.01472	0.003268	DLPFC
ENSG00000255135:1(@)Loc404	chr11:76448641:G:A	0.008131	0.02579	0.01788	0.003264	DLPFC
ENSG00000136144:1(@)Loc573	chr13:49602185:A:G	0.005679	0.0485	0.03084	0.003254	DLPFC
ENSG00000166913:1(@)Loc526	chr20:44908559:T:C	0.008578	0.02321	0.02269	0.00325	DLPFC
ENSG00000184164:1(@)Loc325	chr22:49918734:G:A	0.01339	0.01213	0.01265	0.00325	DLPFC
ENSG00000163961:2(@)Loc554	chr3:196348746:T:C	0.03151	0.004541	0.007091	0.003239	DLPFC
ENSG00000163961:2(@)Loc554	chr3:196380710:A:G	0.05048	0.002717	0.00549	0.003234	DLPFC
ENSG00000163961:2(@)Loc554	chr3:196363472:T:C	0.05897	0.002303	0.005127	0.003233	DLPFC
ENSG00000198951:2(@)Loc603_Loc485_Loc320_Loc81_Loc244	chr22:42039864:C:T	0.02154	0.006916	0.009334	0.003213	DLPFC
ENSG00000167491:1(@)Loc39	chr19:19372073:G:A	0.007953	0.0249	0.02412	0.003211	DLPFC
ENSG00000101109:2(@)Loc526	chr20:45053910:T:G	0.0108	0.01639	0.01737	0.003206	DLPFC
ENSG00000269940:2(@)Loc46	chr14:103810844:T:A	0.009381	0.02028	0.02184	0.003197	DLPFC
ENSG00000008441:2(@)Loc586	chr19:13001754:G:A	0.008487	0.02339	0.02487	0.003196	DLPFC
ENSG00000269892:1(@)Loc311	chr12:6750142:T:C	0.008891	0.022	0.02351	0.003194	DLPFC
ENSG00000008441:2(@)Loc586	chr19:13002083:C:T	0.008487	0.02336	0.02484	0.003193	DLPFC
ENSG00000269938:1(@)Loc275	chr12:124000096:C:G	0.01964	0.0073	0.009349	0.003189	DLPFC
ENSG00000163961:2(@)Loc554	chr3:196363598:T:G	0.05897	0.002267	0.005049	0.003184	DLPFC
ENSG00000242571:2(@)Loc475_Loc454	chr14:90697831:C:T	0.007121	0.03072	0.03167	0.003182	DLPFC
ENSG00000136631:2(@)Loc150	chr1:150071479:A:G	0.09172	0.00144	0.004353	0.003182	DLPFC
ENSG00000115524:1(@)Loc612_Loc48	chr2:197489690:T:C	0.007129	0.0294	0.0315	0.003177	DLPFC
ENSG00000131165:2(@)Loc164_Loc264	chr16:89951682:T:C	0.47	0.0002722	0.003299	0.003165	DLPFC
ENSG00000132612:1(@)Loc544	chr16:69199633:G:A	0.00888	0.02119	0.02152	0.003164	DLPFC
ENSG00000269938:1(@)Loc275	chr12:123992052:T:A	0.008012	0.02411	0.02378	0.00316	DLPFC
ENSG00000101109:2(@)Loc526	chr20:45018053:A:G	0.0171	0.008855	0.01075	0.003159	DLPFC
ENSG00000128272:2(@)Loc51	chr22:39571425:A:G	0.006617	0.03528	0.03588	0.003156	DLPFC
ENSG00000242125:2(@)Loc188	chr1:28790639:A:T	0.006515	0.03479	0.03623	0.003154	DLPFC
ENSG00000249526:1(@)Loc214	chr5:139685595:A:G	0.004673	0.07415	0.07128	0.00315	DLPFC
ENSG00000270061:1(@)Loc275	chr12:123971271:C:T	0.01581	0.009264	0.01058	0.003139	DLPFC
ENSG00000155975:1(@)Loc403	chr8:17219108:G:T	0.00651	0.03481	0.02864	0.003138	DLPFC
ENSG00000047346:2(@)Loc527	chr15:52721806:G:A	0.003629	0.1981	0.1908	0.003137	DLPFC
ENSG00000136631:2(@)Loc150	chr1:150093191:T:C	0.07564	0.001733	0.004573	0.003137	DLPFC
ENSG00000177096:1(@)Loc603_Loc485_Loc320_Loc81_Loc244	chr22:42142019:G:A	0.02257	0.006393	0.00886	0.003136	DLPFC
ENSG00000163961:2(@)Loc554	chr3:196384046:C:A	0.05048	0.002626	0.005313	0.003132	DLPFC
ENSG00000136631:2(@)Loc150	chr1:150071406:G:A	0.09172	0.001415	0.004279	0.003129	DLPFC
ENSG00000183066:2(@)Loc603_Loc485_Loc320_Loc81_Loc244	chr22:42006476:G:A	0.0121	0.01351	0.01368	0.003127	DLPFC
ENSG00000172354:1(@)Loc350	chr7:100695207:A:G	0.00607	0.03944	0.02754	0.003123	DLPFC
ENSG00000269938:1(@)Loc275	chr12:123992159:C:G	0.008012	0.02362	0.02332	0.003119	DLPFC
ENSG00000259295:1(@)Loc54	chr15:84814418:C:A	0.005785	0.04323	0.03851	0.003113	DLPFC
ENSG00000167491:1(@)Loc39	chr19:19371799:C:T	0.007953	0.02368	0.023	0.003113	DLPFC
ENSG00000242125:2(@)Loc188	chr1:28810174:A:G	0.007613	0.02586	0.02767	0.003112	DLPFC
ENSG00000176920:1(@)Loc426	chr19:48706309:A:G	0.02083	0.006892	0.008115	0.003107	DLPFC
ENSG00000101109:2(@)Loc526	chr20:45057520:C:T	0.01053	0.01622	0.01712	0.003105	DLPFC
ENSG00000259295:1(@)Loc54	chr15:84806000:T:C	0.005785	0.04297	0.03828	0.003104	DLPFC
ENSG00000147905:2(@)Loc416	chr9:37139906:A:G	0.08301	0.001552	0.004381	0.003098	DLPFC
ENSG00000132394:1(@)Loc456	chr3:128215931:C:A	0.01656	0.008903	0.01009	0.003092	DLPFC
ENSG00000132394:1(@)Loc456	chr3:128215433:C:T	0.01656	0.008896	0.01008	0.00309	DLPFC
ENSG00000261758:1(@)Loc33	chr3:136533754:C:A	0.01719	0.008148	0.0104	0.003083	DLPFC
ENSG00000269938:1(@)Loc275	chr12:124008063:T:G	0.00682	0.03025	0.02898	0.003077	DLPFC
ENSG00000132394:1(@)Loc456	chr3:128214979:T:G	0.01656	0.008846	0.01003	0.003076	DLPFC
ENSG00000236489:1(@)Loc364	chr3:185908988:C:T	0.03032	0.004493	0.006905	0.003071	DLPFC
ENSG00000132612:1(@)Loc544	chr16:69317756:A:G	0.05657	0.002237	0.004904	0.003069	DLPFC
ENSG00000106537:2(@)Loc578	chr7:16516547:C:T	0.004405	0.08058	0.08027	0.003061	DLPFC
ENSG00000132612:1(@)Loc544	chr16:69291239:G:T	0.01326	0.01156	0.01302	0.003055	DLPFC
ENSG00000205352:1(@)Loc339_Loc493	chr12:53446601:T:C	1	0.000123	0.003053	0.003053	DLPFC
ENSG00000269938:1(@)Loc275	chr12:124009993:C:T	0.01385	0.0106	0.01206	0.003051	DLPFC
ENSG00000162753:1(@)Loc143	chr1:173650484:C:A	0.09075	0.001389	0.004174	0.003041	DLPFC
ENSG00000154217:1(@)Loc398	chr17:67479216:A:G	0.008899	0.01982	0.01936	0.00304	DLPFC
ENSG00000142233:3(@)Loc426	chr19:48705372:G:C	0.01865	0.007596	0.009404	0.003039	DLPFC
ENSG00000149926:1(@)Loc40_Loc599	chr16:29966682:C:T	0.009847	0.01638	0.01794	0.003033	DLPFC
ENSG00000101452:2(@)Loc549	chr20:38971393:T:G	0.0897	0.001393	0.004184	0.003033	DLPFC
ENSG00000100603:2(@)Loc324	chr14:78175376:T:C	0.006669	0.03232	0.03292	0.003032	DLPFC
ENSG00000198951:2(@)Loc603_Loc485_Loc320_Loc81_Loc244	chr22:42032723:A:T	0.02154	0.006467	0.008755	0.003032	DLPFC
ENSG00000132394:1(@)Loc456	chr3:128214943:C:T	0.01656	0.008691	0.00986	0.003031	DLPFC
ENSG00000101109:2(@)Loc526	chr20:45061920:C:G	0.0171	0.008416	0.01025	0.003029	DLPFC
ENSG00000173227:2(@)Loc593	chr11:66921769:G:T	0.04402	0.002943	0.005599	0.003022	DLPFC
ENSG00000269938:1(@)Loc275	chr12:123996319:G:A	0.008662	0.01992	0.02005	0.003022	DLPFC
ENSG00000183831:3(@)Loc143	chr1:173829600:C:T	0.008745	0.02021	0.02175	0.003019	DLPFC
ENSG00000213380:1(@)Loc544	chr16:69251934:C:A	0.01462	0.00988	0.01134	0.003013	DLPFC
ENSG00000250962:1(@)Loc99	chr8:88575537:A:T	0.01509	0.009661	0.01188	0.003012	DLPFC
ENSG00000213380:1(@)Loc544	chr16:69239719:T:A	0.01142	0.01357	0.01449	0.00301	DLPFC
ENSG00000132394:1(@)Loc456	chr3:128215426:A:T	0.01656	0.008609	0.009772	0.003008	DLPFC
ENSG00000166913:1(@)Loc526	chr20:44904645:T:G	0.01142	0.01371	0.01445	0.003004	DLPFC
ENSG00000173599:1(@)Loc593	chr11:66917872:G:C	0.03673	0.003489	0.006055	0.003003	DLPFC
ENSG00000047346:2(@)Loc527	chr15:52721022:G:A	0.003818	0.1246	0.121	0.003003	DLPFC
ENSG00000149926:1(@)Loc40_Loc599	chr16:29966241:A:T	0.009847	0.01614	0.01769	0.003001	DLPFC
ENSG00000132603:1(@)Loc544	chr16:69207984:T:C	0.00744	0.02609	0.02292	0.003001	DLPFC
ENSG00000249526:2(@)Loc519	chr5:140146712:A:G	0.004135	0.09043	0.09198	0.002998	DLPFC
ENSG00000132394:1(@)Loc456	chr3:128218802:A:G	0.01656	0.008547	0.009705	0.00299	DLPFC
ENSG00000103423:1(@)Loc123	chr16:4458605:T:C	0.01009	0.01594	0.01699	0.002988	DLPFC
ENSG00000242125:2(@)Loc188	chr1:28812463:G:T	0.006527	0.03132	0.03275	0.002983	DLPFC
ENSG00000136631:2(@)Loc150	chr1:150095972:A:C	0.07564	0.001642	0.004338	0.002978	DLPFC
ENSG00000103423:1(@)Loc123	chr16:4434395:A:T	0.02666	0.004817	0.00713	0.002976	DLPFC
ENSG00000132612:1(@)Loc544	chr16:69199095:G:A	0.00888	0.01928	0.01966	0.00297	DLPFC
ENSG00000136147:1(@)Loc573	chr13:49605318:T:C	0.006762	0.03018	0.03105	0.002969	DLPFC
ENSG00000142233:3(@)Loc426	chr19:48705753:T:C	0.01865	0.007387	0.009157	0.002969	DLPFC
ENSG00000136631:2(@)Loc150	chr1:150090550:C:A	0.06994	0.001774	0.004445	0.002967	DLPFC
ENSG00000270091:1(@)Loc283	chr17:20024386:C:T	0.004779	0.05908	0.05894	0.002966	DLPFC
ENSG00000261758:1(@)Loc33	chr3:136618187:G:A	0.02293	0.005553	0.007922	0.002966	DLPFC
ENSG00000132612:1(@)Loc544	chr16:69286500:G:A	0.01326	0.01111	0.01253	0.00296	DLPFC
ENSG00000205704:1(@)Loc603_Loc485_Loc320_Loc81_Loc244	chr22:42046231:C:T	0.02115	0.006403	0.007714	0.002948	DLPFC
ENSG00000162971:2(@)Loc22_Loc119_Loc62	chr2:199934478:C:G	0.01452	0.009499	0.00983	0.002942	DLPFC
ENSG00000270061:1(@)Loc275	chr12:123982176:C:T	0.009065	0.01772	0.01729	0.002931	DLPFC
ENSG00000270130:1(@)Loc275	chr12:123962181:A:G	0.02137	0.005935	0.007993	0.002931	DLPFC
ENSG00000261758:1(@)Loc33	chr3:136477912:C:T	0.0189	0.00685	0.00907	0.00293	DLPFC
ENSG00000128923:3(@)Loc181_Loc572	chr15:58723689:C:G	0.005459	0.04261	0.04353	0.002929	DLPFC
ENSG00000132394:1(@)Loc456	chr3:128211616:A:G	0.01656	0.00831	0.009449	0.002921	DLPFC
ENSG00000270061:1(@)Loc275	chr12:123982657:C:A	0.009065	0.0176	0.01717	0.002917	DLPFC
ENSG00000172354:1(@)Loc350	chr7:100684145:T:C	0.00607	0.03459	0.02432	0.002916	DLPFC
ENSG00000176909:1(@)Loc426	chr19:48717066:A:G	0.0161	0.008581	0.008421	0.002912	DLPFC
ENSG00000132394:1(@)Loc456	chr3:128215375:A:G	0.01656	0.008277	0.009413	0.002911	DLPFC
ENSG00000268707:2(@)Loc430	chr9:129010110:T:G	0.0864	0.001398	0.004099	0.002909	DLPFC
ENSG00000065609:1(@)Loc531_Loc113	chr6:83595954:A:T	0.02205	0.005784	0.00654	0.002907	DLPFC
ENSG00000128923:3(@)Loc181_Loc572	chr15:58723762:A:T	0.005459	0.04183	0.04275	0.002902	DLPFC
ENSG00000250067:1(@)Loc39	chr19:19537537:G:C	0.03955	0.002954	0.005254	0.002901	DLPFC
ENSG00000136631:2(@)Loc150	chr1:150101152:T:C	0.07564	0.001597	0.004223	0.002901	DLPFC
ENSG00000175727:2(@)Loc229	chr12:122070022:G:A	0.01287	0.01148	0.01117	0.002898	DLPFC
ENSG00000147535:1(@)Loc115	chr8:38280012:A:G	0.03988	0.002936	0.005501	0.00289	DLPFC
ENSG00000132394:1(@)Loc456	chr3:128151217:G:A	0.01528	0.009016	0.009978	0.002884	DLPFC
ENSG00000147905:2(@)Loc416	chr9:37273327:C:A	0.04661	0.002633	0.005144	0.002879	DLPFC
ENSG00000115524:1(@)Loc612_Loc48	chr2:197510605:C:G	0.007129	0.02478	0.02674	0.002872	DLPFC
ENSG00000168807:1(@)Loc544	chr16:69253048:T:C	0.04265	0.002796	0.005251	0.00287	DLPFC
ENSG00000173227:2(@)Loc593	chr11:66916680:T:G	0.04402	0.002781	0.005301	0.002866	DLPFC
ENSG00000270061:1(@)Loc275	chr12:123985512:C:T	0.009065	0.01713	0.01674	0.002863	DLPFC
ENSG00000101109:2(@)Loc526	chr20:45021495:T:C	0.0171	0.007857	0.009597	0.00286	DLPFC
ENSG00000128923:3(@)Loc181_Loc572	chr15:58724116:A:G	0.005459	0.04028	0.04123	0.002849	DLPFC
ENSG00000250962:1(@)Loc99	chr8:88583589:A:G	0.01509	0.008982	0.01108	0.002839	DLPFC
ENSG00000270061:1(@)Loc275	chr12:123985191:A:G	0.009065	0.01685	0.01648	0.00283	DLPFC
ENSG00000237827:1(@)Loc4_Loc218_Loc21	chr10:102845159:T:G	0.01851	0.007179	0.009368	0.002827	DLPFC
ENSG00000183831:3(@)Loc143	chr1:173611164:C:T	0.004035	0.08368	0.08077	0.002822	DLPFC
ENSG00000270130:1(@)Loc275	chr12:123994019:A:T	0.00679	0.02601	0.02539	0.002821	DLPFC
ENSG00000239213:2(@)Loc33	chr3:136590868:T:C	0.005009	0.04632	0.04658	0.002821	DLPFC
ENSG00000224982:1(@)Loc401	chr12:119664621:C:A	0.07626	0.001536	0.00412	0.002817	DLPFC
ENSG00000132394:1(@)Loc456	chr3:128212559:A:G	0.01656	0.007949	0.009059	0.002815	DLPFC
ENSG00000183831:3(@)Loc143	chr1:173740560:G:T	0.005478	0.0396	0.03964	0.00281	DLPFC
ENSG00000258711:2(@)Loc433	chr14:50988448:T:C	0.04473	0.002683	0.005184	0.002808	DLPFC
ENSG00000270091:1(@)Loc283	chr17:20017205:G:A	0.004463	0.06109	0.06069	0.002807	DLPFC
ENSG00000168802:1(@)Loc544	chr16:69398347:G:C	0.03583	0.003262	0.005352	0.002805	DLPFC
ENSG00000112855:1(@)Loc185	chr5:140767663:T:C	0.05767	0.002033	0.004514	0.002796	DLPFC
ENSG00000183831:3(@)Loc143	chr1:173743105:T:C	0.005478	0.03918	0.03923	0.002795	DLPFC
ENSG00000172817:1(@)Loc98	chr8:64681439:C:A	0.007609	0.02182	0.01393	0.002795	DLPFC
ENSG00000259295:1(@)Loc54	chr15:84788398:A:G	0.0181	0.007011	0.008445	0.002791	DLPFC
ENSG00000132603:1(@)Loc544	chr16:69224601:T:G	0.005914	0.03413	0.02889	0.002787	DLPFC
ENSG00000148798:1(@)Loc4_Loc21_Loc293	chr10:103237257:G:A	0.02261	0.005565	0.007319	0.002786	DLPFC
ENSG00000269938:1(@)Loc275	chr12:123990609:A:G	0.008012	0.01983	0.01974	0.002786	DLPFC
ENSG00000270091:1(@)Loc283	chr17:20042506:C:G	0.004312	0.06535	0.06473	0.002784	DLPFC
ENSG00000168802:1(@)Loc544	chr16:69239719:T:A	0.01057	0.01357	0.01371	0.00278	DLPFC
ENSG00000176681:1(@)Loc114	chr17:46278268:C:A	0.9994	0.0001121	0.00278	0.00278	DLPFC
ENSG00000261758:1(@)Loc33	chr3:136752973:C:T	0.05848	0.001871	0.004381	0.002778	DLPFC
ENSG00000172354:1(@)Loc350	chr7:100700401:A:G	0.005573	0.03706	0.02572	0.002777	DLPFC
ENSG00000112855:1(@)Loc185	chr5:140782019:A:C	0.05052	0.002319	0.004751	0.002776	DLPFC
ENSG00000270028:1(@)Loc275	chr12:123922856:C:T	0.01701	0.00767	0.00822	0.002775	DLPFC
ENSG00000196182:1(@)Loc138_Loc280	chr1:36151340:T:G	0.003587	0.1135	0.1083	0.002769	DLPFC
ENSG00000095321:1(@)Loc430	chr9:129093324:G:A	0.1022	0.001117	0.003685	0.002769	DLPFC
ENSG00000270061:1(@)Loc275	chr12:123997709:T:C	0.006021	0.0311	0.02805	0.002767	DLPFC
ENSG00000103423:1(@)Loc123	chr16:4413845:G:A	0.008313	0.01887	0.01937	0.002767	DLPFC
ENSG00000120071:1(@)Loc114	chr17:46278268:C:A	0.9944	0.0001121	0.002767	0.002766	DLPFC
ENSG00000270091:1(@)Loc283	chr17:20017909:C:G	0.004463	0.05874	0.05842	0.002763	DLPFC
ENSG00000272054:1(@)Loc74_Loc537	chr2:37323053:T:C	0.006134	0.03119	0.03111	0.002762	DLPFC
ENSG00000224982:1(@)Loc401	chr12:119660604:T:C	0.06749	0.001705	0.004216	0.002756	DLPFC
ENSG00000197457:1(@)Loc569	chr20:63657399:T:C	0.06564	0.001753	0.004241	0.002756	DLPFC
ENSG00000101447:1(@)Loc549	chr20:38941832:G:A	0.03804	0.003115	0.00535	0.002755	DLPFC
ENSG00000132563:1(@)Loc92_Loc299	chr5:138446426:T:G	0.03045	0.003974	0.006083	0.002755	DLPFC
ENSG00000269938:1(@)Loc275	chr12:123973455:C:A	0.01239	0.01072	0.01187	0.002753	DLPFC
ENSG00000214401:1(@)Loc114	chr17:46278268:C:A	0.987	0.0001121	0.002747	0.002746	DLPFC
ENSG00000198951:2(@)Loc603_Loc485_Loc320_Loc81_Loc244	chr22:42058946:A:G	0.03679	0.003186	0.005513	0.00274	DLPFC
ENSG00000113209:2(@)Loc185	chr5:140927699:G:A	0.04265	0.002644	0.004979	0.002736	DLPFC
ENSG00000136631:2(@)Loc150	chr1:150084424:T:A	0.06994	0.001629	0.004091	0.002734	DLPFC
ENSG00000198951:2(@)Loc603_Loc485_Loc320_Loc81_Loc244	chr22:42031945:C:T	0.02154	0.005734	0.007803	0.002731	DLPFC
ENSG00000089486:1(@)Loc123	chr16:4510928:G:C	0.0305	0.003925	0.006195	0.002729	DLPFC
ENSG00000103423:1(@)Loc123	chr16:4450543:C:T	0.008742	0.01712	0.01778	0.002722	DLPFC
ENSG00000101452:4(@)Loc96_Loc25	chr20:38829366:G:T	0.005998	0.03188	0.03222	0.002708	DLPFC
ENSG00000112855:1(@)Loc185	chr5:140766760:C:T	0.05767	0.001966	0.004369	0.002708	DLPFC
ENSG00000103423:1(@)Loc123	chr16:4441189:A:G	0.01314	0.009887	0.01136	0.002705	DLPFC
ENSG00000261758:1(@)Loc33	chr3:136569563:G:A	0.003632	0.09866	0.09261	0.002703	DLPFC
ENSG00000272054:1(@)Loc74_Loc537	chr2:37323942:T:C	0.006134	0.03001	0.02997	0.002702	DLPFC
ENSG00000270130:1(@)Loc275	chr12:123992052:T:A	0.00679	0.02411	0.02361	0.002694	DLPFC
ENSG00000205704:1(@)Loc603_Loc485_Loc320_Loc81_Loc244	chr22:42061908:T:A	0.018	0.006944	0.007877	0.00269	DLPFC
ENSG00000272940:3(@)Loc467_Loc251	chr22:50640792:C:T	0.003508	0.1152	0.1113	0.002688	DLPFC
ENSG00000239213:2(@)Loc33	chr3:136580037:G:A	0.003892	0.0776	0.07607	0.002688	DLPFC
ENSG00000147905:2(@)Loc416	chr9:37196911:C:T	0.06242	0.001799	0.004205	0.002684	DLPFC
ENSG00000261758:1(@)Loc33	chr3:136526973:G:A	0.02975	0.003708	0.005963	0.002681	DLPFC
ENSG00000270130:1(@)Loc275	chr12:123943784:T:C	0.01814	0.006455	0.008202	0.002676	DLPFC
ENSG00000261758:1(@)Loc33	chr3:136751162:G:C	0.04913	0.002157	0.00454	0.002672	DLPFC
ENSG00000114054:1(@)Loc33	chr3:136318385:A:C	0.05423	0.001972	0.0039	0.002666	DLPFC
ENSG00000171953:1(@)Loc571	chr17:18058035:G:A	0.009396	0.01513	0.01698	0.002664	DLPFC
ENSG00000204962:1(@)Loc185	chr5:140776392:C:G	0.0233	0.005125	0.007142	0.002663	DLPFC
ENSG00000270130:1(@)Loc275	chr12:123992159:C:G	0.00679	0.02362	0.02314	0.002659	DLPFC
ENSG00000101246:1(@)Loc569	chr20:63717108:C:T	0.1263	0.000862	0.003351	0.002657	DLPFC
ENSG00000269940:2(@)Loc46	chr14:103805167:G:A	0.007543	0.0213	0.02226	0.002656	DLPFC
ENSG00000169609:2(@)Loc109_Loc363	chr15:83100192:A:T	0.5789	0.000185	0.002727	0.002654	DLPFC
ENSG00000259295:1(@)Loc54	chr15:84794569:C:T	0.01156	0.0114	0.01191	0.002651	DLPFC
ENSG00000261758:1(@)Loc33	chr3:136601107:C:T	0.01719	0.00679	0.008741	0.002646	DLPFC
ENSG00000204962:1(@)Loc185	chr5:140820841:T:G	0.02472	0.004762	0.006801	0.002646	DLPFC
ENSG00000259295:1(@)Loc54	chr15:84794468:T:A	0.01156	0.01136	0.01187	0.002644	DLPFC
ENSG00000132394:1(@)Loc456	chr3:128159974:T:C	0.01573	0.007822	0.008789	0.00264	DLPFC
ENSG00000173599:1(@)Loc593	chr11:66931740:G:A	0.02605	0.004403	0.006529	0.002634	DLPFC
ENSG00000261758:1(@)Loc33	chr3:136598560:G:T	0.01719	0.006749	0.008691	0.002632	DLPFC
ENSG00000186326:1(@)Loc525	chr19:32655497:T:C	0.009737	0.01443	0.01391	0.002627	DLPFC
ENSG00000186326:1(@)Loc525	chr19:32657135:T:C	0.009737	0.0143	0.01379	0.002608	DLPFC
ENSG00000183831:1(@)Loc143	chr1:173986780:T:C	0.2317	0.0004557	0.002926	0.002603	DLPFC
ENSG00000245975:1(@)Loc181_Loc572	chr15:58730416:T:C	0.004252	0.05693	0.05635	0.002596	DLPFC
ENSG00000115524:1(@)Loc612_Loc48	chr2:197418581:T:C	0.01087	0.01167	0.01378	0.002594	DLPFC
ENSG00000110025:1(@)Loc346	chr11:64918010:G:A	0.005805	0.0308	0.03148	0.002593	DLPFC
ENSG00000282386:2(@)Loc297	chr1:153970603:A:G	0.01942	0.005832	0.007887	0.002593	DLPFC
ENSG00000173599:1(@)Loc593	chr11:67005606:C:T	0.004404	0.0533	0.05084	0.00259	DLPFC
ENSG00000258429:1(@)Loc544	chr16:69341755:G:A	0.02093	0.005613	0.007096	0.002587	DLPFC
ENSG00000149328:3(@)Loc77	chr11:134706322:G:A	0.003427	0.1045	0.1033	0.002586	DLPFC
ENSG00000270028:1(@)Loc275	chr12:123923444:A:G	0.01701	0.007059	0.007595	0.002586	DLPFC
ENSG00000242571:2(@)Loc475_Loc454	chr14:90697525:C:T	0.00586	0.03004	0.03045	0.002585	DLPFC
ENSG00000132603:1(@)Loc544	chr16:69193713:T:C	0.005914	0.02974	0.02532	0.002579	DLPFC
ENSG00000250067:1(@)Loc39	chr19:19455446:T:C	0.01216	0.009949	0.01077	0.002574	DLPFC
ENSG00000259295:1(@)Loc54	chr15:84759142:G:A	0.01156	0.01094	0.01145	0.002566	DLPFC
ENSG00000167491:1(@)Loc39	chr19:19417515:T:G	0.005171	0.03579	0.0327	0.002565	DLPFC
ENSG00000166913:1(@)Loc526	chr20:44899880:G:A	0.004755	0.04368	0.03928	0.002565	DLPFC
ENSG00000102904:1(@)Loc198	chr16:67807226:T:G	0.1794	0.0005812	0.002998	0.00256	DLPFC
ENSG00000226328:2(@)Loc510	chr22:45189151:A:G	0.004031	0.06246	0.04457	0.002547	DLPFC
ENSG00000142233:3(@)Loc426	chr19:48706309:A:G	0.01696	0.006892	0.008327	0.002545	DLPFC
ENSG00000141034:1(@)Loc571	chr17:18038050:A:G	0.01635	0.007131	0.008988	0.002543	DLPFC
ENSG00000241357:1(@)Loc350	chr7:100695291:T:C	0.004642	0.04469	0.04007	0.002543	DLPFC
ENSG00000121653:1(@)Loc427	chr11:45895230:A:G	0.08351	0.001259	0.003615	0.002541	DLPFC
ENSG00000224982:1(@)Loc401	chr12:119664448:T:C	0.06747	0.001567	0.003883	0.002541	DLPFC
ENSG00000132603:1(@)Loc544	chr16:69193876:G:C	0.005914	0.02895	0.02467	0.002539	DLPFC
ENSG00000173227:2(@)Loc593	chr11:66918255:T:C	0.04722	0.002269	0.004516	0.002537	DLPFC
ENSG00000162426:1(@)Loc523_Loc128	chr1:8323409:T:A	0.04901	0.002187	0.004472	0.002536	DLPFC
ENSG00000122481:1(@)Loc372	chr1:95237334:C:T	0.1574	0.0006567	0.003044	0.002534	DLPFC
ENSG00000101109:2(@)Loc526	chr20:45014558:G:A	0.01477	0.008093	0.009488	0.002533	DLPFC
ENSG00000270028:1(@)Loc275	chr12:123923129:T:C	0.01701	0.006879	0.007412	0.00253	DLPFC
ENSG00000110025:1(@)Loc346	chr11:64927219:C:T	0.006944	0.02204	0.02318	0.002529	DLPFC
ENSG00000134198:1(@)Loc458	chr1:115046994:G:A	0.05769	0.001837	0.004131	0.002529	DLPFC
ENSG00000174939:1(@)Loc40_Loc599	chr16:29982365:G:C	0.004745	0.04289	0.04123	0.002527	DLPFC
ENSG00000204961:2(@)Loc185	chr5:140876207:C:A	0.03266	0.00335	0.005341	0.002527	DLPFC
ENSG00000227354:5(@)Loc79	chr13:79284100:T:C	0.009109	0.01449	0.01368	0.002526	DLPFC
ENSG00000141034:1(@)Loc571	chr17:18043309:T:C	0.01576	0.007388	0.009207	0.002526	DLPFC
ENSG00000122481:1(@)Loc372	chr1:95237026:A:G	0.1574	0.0006531	0.003027	0.00252	DLPFC
ENSG00000111364:3(@)Loc275	chr12:123980289:G:T	0.007687	0.01799	0.01896	0.002515	DLPFC
ENSG00000242571:2(@)Loc475_Loc454	chr14:90696522:C:A	0.00586	0.02853	0.02898	0.002509	DLPFC
ENSG00000242571:2(@)Loc475_Loc454	chr14:90697200:A:T	0.00586	0.02842	0.02887	0.002503	DLPFC
ENSG00000055147:1(@)Loc157	chr5:154038399:T:G	0.04396	0.002401	0.004543	0.002502	DLPFC
ENSG00000268707:1(@)Loc430	chr9:129099509:C:T	0.06282	0.001657	0.003933	0.0025	DLPFC
ENSG00000167491:1(@)Loc39	chr19:19437437:A:G	0.005105	0.03478	0.03178	0.002495	DLPFC
ENSG00000270061:1(@)Loc275	chr12:123984025:G:C	0.007326	0.01911	0.018	0.002494	DLPFC
ENSG00000166913:1(@)Loc526	chr20:44900321:G:T	0.004755	0.04123	0.03715	0.002493	DLPFC
ENSG00000111364:3(@)Loc275	chr12:123982176:C:T	0.007687	0.01772	0.01869	0.00249	DLPFC
ENSG00000166913:1(@)Loc526	chr20:44909956:G:T	0.009276	0.01405	0.01424	0.002485	DLPFC
ENSG00000187772:1(@)Loc317	chr6:104934258:C:A	0.02128	0.005258	0.007211	0.002484	DLPFC
ENSG00000111364:3(@)Loc275	chr12:123982657:C:A	0.007687	0.0176	0.01856	0.002477	DLPFC
ENSG00000166913:1(@)Loc526	chr20:44906262:G:A	0.009276	0.01396	0.01414	0.002472	DLPFC
ENSG00000003509:1(@)Loc74_Loc537	chr2:37217630:C:T	0.04919	0.002116	0.004225	0.002472	DLPFC
ENSG00000151773:1(@)Loc124	chr13:43817800:C:T	0.3079	0.0003248	0.00268	0.002471	DLPFC
ENSG00000089486:1(@)Loc123	chr16:4484365:G:C	0.1428	0.0007031	0.003011	0.002464	DLPFC
ENSG00000270091:1(@)Loc283	chr17:20039537:G:A	0.003891	0.06205	0.06128	0.002463	DLPFC
ENSG00000173599:1(@)Loc593	chr11:66968660:T:C	0.01994	0.005509	0.007367	0.002462	DLPFC
ENSG00000101445:1(@)Loc549	chr20:38903390:G:A	0.01241	0.009714	0.01147	0.002459	DLPFC
ENSG00000241357:1(@)Loc350	chr7:100693577:C:T	0.004642	0.04164	0.03743	0.002458	DLPFC
ENSG00000110025:1(@)Loc346	chr11:64916811:C:T	0.005616	0.02969	0.03031	0.002457	DLPFC
ENSG00000132612:1(@)Loc544	chr16:69322792:A:G	0.02264	0.00473	0.006487	0.002455	DLPFC
ENSG00000166913:1(@)Loc526	chr20:44896322:C:T	0.004755	0.03994	0.03602	0.002454	DLPFC
ENSG00000187772:1(@)Loc317	chr6:104934540:G:A	0.02128	0.005182	0.00711	0.002452	DLPFC
ENSG00000270028:1(@)Loc275	chr12:123936906:T:C	0.03847	0.002688	0.004301	0.002448	DLPFC
ENSG00000136631:3(@)Loc150	chr1:150160129:G:A	0.01449	0.008023	0.009034	0.002445	DLPFC
ENSG00000188735:4(@)Loc229	chr12:122082669:A:G	0.008301	0.01579	0.01713	0.002444	DLPFC
ENSG00000111364:3(@)Loc275	chr12:123975620:G:T	0.007687	0.01726	0.01821	0.002444	DLPFC
ENSG00000136631:2(@)Loc150	chr1:150033260:C:A	0.04215	0.002463	0.004559	0.002444	DLPFC
ENSG00000136631:3(@)Loc150	chr1:150160432:T:C	0.01449	0.008	0.009009	0.002439	DLPFC
ENSG00000250067:1(@)Loc39	chr19:19457630:G:A	0.01216	0.009283	0.01008	0.002435	DLPFC
ENSG00000111364:3(@)Loc275	chr12:123985512:C:T	0.007687	0.01713	0.01808	0.002431	DLPFC
ENSG00000167491:1(@)Loc39	chr19:19439655:A:C	0.005105	0.03315	0.03034	0.002431	DLPFC
ENSG00000250067:1(@)Loc39	chr19:19456439:A:G	0.01216	0.009256	0.01005	0.002429	DLPFC
ENSG00000198837:1(@)Loc297	chr1:153923736:A:G	0.01059	0.01118	0.01301	0.002424	DLPFC
ENSG00000101109:2(@)Loc526	chr20:44998486:G:A	0.01477	0.007673	0.009015	0.002422	DLPFC
ENSG00000259295:1(@)Loc54	chr15:84751238:T:A	0.01156	0.01015	0.01066	0.002419	DLPFC
ENSG00000085563:2(@)Loc162	chr7:87587899:T:C	0.004468	0.04506	0.04436	0.002416	DLPFC
ENSG00000168807:1(@)Loc544	chr16:69206632:T:G	0.03124	0.003244	0.005211	0.002414	DLPFC
ENSG00000122585:2(@)Loc93	chr7:24655876:A:G	0.002836	0.1771	0.1761	0.002414	DLPFC
ENSG00000085788:1(@)Loc115	chr8:38290322:C:T	0.01792	0.005974	0.007626	0.002414	DLPFC
ENSG00000184164:1(@)Loc325	chr22:49890697:A:G	0.003706	0.06681	0.05474	0.002413	DLPFC
ENSG00000184164:1(@)Loc325	chr22:49890657:A:G	0.003706	0.06652	0.05451	0.002409	DLPFC
ENSG00000103423:1(@)Loc123	chr16:4433000:A:G	0.01888	0.005598	0.007275	0.002408	DLPFC
ENSG00000259295:1(@)Loc54	chr15:84771166:G:C	0.01911	0.005551	0.006876	0.002407	DLPFC
ENSG00000259295:1(@)Loc54	chr15:84776461:A:G	0.01156	0.01007	0.01059	0.002404	DLPFC
ENSG00000136631:3(@)Loc150	chr1:150161365:T:A	0.01449	0.007864	0.008862	0.002404	DLPFC
ENSG00000003509:1(@)Loc74_Loc537	chr2:37299694:A:C	0.01522	0.007464	0.008826	0.002404	DLPFC
ENSG00000111364:3(@)Loc275	chr12:123985191:A:G	0.007687	0.01685	0.0178	0.002403	DLPFC
ENSG00000269938:1(@)Loc275	chr12:123975620:G:T	0.00759	0.01726	0.01716	0.002402	DLPFC
ENSG00000250067:1(@)Loc39	chr19:19445842:G:A	0.01121	0.0101	0.01073	0.002402	DLPFC
ENSG00000115524:1(@)Loc612_Loc48	chr2:197528773:C:G	0.007129	0.01874	0.02044	0.002399	DLPFC
ENSG00000148798:1(@)Loc4_Loc21_Loc293	chr10:103270083:G:C	0.01249	0.009373	0.01012	0.002396	DLPFC
ENSG00000172354:1(@)Loc350	chr7:100715797:A:G	0.005573	0.02833	0.01993	0.002393	DLPFC
ENSG00000172803:1(@)Loc274	chr11:65834089:G:C	0.6882	0.0001399	0.00243	0.00239	DLPFC
ENSG00000142233:3(@)Loc426	chr19:48704535:G:A	0.01268	0.009034	0.01	0.002388	DLPFC
ENSG00000270130:1(@)Loc275	chr12:123996319:G:A	0.00679	0.01992	0.01966	0.002384	DLPFC
ENSG00000198791:2(@)Loc403	chr8:17295348:T:G	0.8762	0.0001095	0.002396	0.002383	DLPFC
ENSG00000162753:1(@)Loc143	chr1:173656042:C:G	0.07694	0.00128	0.003441	0.002381	DLPFC
ENSG00000147905:2(@)Loc416	chr9:37319623:A:G	0.04661	0.002154	0.004233	0.002381	DLPFC
ENSG00000055147:1(@)Loc157	chr5:154022272:A:G	0.03462	0.002933	0.004897	0.002379	DLPFC
ENSG00000270130:1(@)Loc275	chr12:123990609:A:G	0.00679	0.01983	0.01957	0.002377	DLPFC
ENSG00000213380:1(@)Loc544	chr16:69195230:G:A	0.006902	0.0198	0.01921	0.002377	DLPFC
ENSG00000167491:1(@)Loc39	chr19:19366175:A:G	0.00676	0.02004	0.01922	0.002377	DLPFC
ENSG00000186326:1(@)Loc525	chr19:32658310:T:C	0.009737	0.01262	0.01224	0.002375	DLPFC
ENSG00000136631:3(@)Loc150	chr1:150160235:A:G	0.01449	0.007714	0.0087	0.002365	DLPFC
ENSG00000268707:1(@)Loc430	chr9:129099104:A:T	0.06282	0.001564	0.003715	0.002364	DLPFC
ENSG00000187772:1(@)Loc317	chr6:104941229:A:G	0.4271	0.0002222	0.002475	0.00236	DLPFC
ENSG00000142233:3(@)Loc426	chr19:48705721:A:G	0.01421	0.007761	0.008889	0.002359	DLPFC
ENSG00000272054:1(@)Loc74_Loc537	chr2:37292625:C:T	0.005012	0.03376	0.03307	0.002359	DLPFC
ENSG00000110931:3(@)Loc438_Loc211	chr12:121251169:C:G	0.003051	0.1202	0.1142	0.002358	DLPFC
ENSG00000142233:3(@)Loc426	chr19:48705608:G:A	0.01865	0.005657	0.007094	0.002358	DLPFC
ENSG00000077080:1(@)Loc350	chr7:100698285:A:G	0.004548	0.03968	0.03719	0.002358	DLPFC
ENSG00000136631:3(@)Loc150	chr1:150162023:G:C	0.01449	0.007681	0.008664	0.002357	DLPFC
ENSG00000204962:1(@)Loc185	chr5:140795280:G:C	0.0219	0.004789	0.006545	0.002356	DLPFC
ENSG00000173599:1(@)Loc593	chr11:66992774:A:C	0.005666	0.02717	0.0269	0.002351	DLPFC
ENSG00000103037:1(@)Loc257	chr16:58577981:T:C	0.006457	0.02199	0.02004	0.00235	DLPFC
ENSG00000077080:1(@)Loc350	chr7:100700275:T:C	0.004548	0.03937	0.03691	0.002348	DLPFC
ENSG00000168802:1(@)Loc544	chr16:69247866:T:C	0.008541	0.01437	0.01394	0.002344	DLPFC
ENSG00000261758:1(@)Loc33	chr3:136555593:G:A	0.003632	0.06352	0.0602	0.002337	DLPFC
ENSG00000055147:1(@)Loc157	chr5:154030660:C:T	0.03562	0.002791	0.00473	0.002336	DLPFC
ENSG00000261758:1(@)Loc33	chr3:136571687:C:G	0.003632	0.06296	0.05968	0.002329	DLPFC
ENSG00000259295:1(@)Loc54	chr15:84761215:C:T	0.01156	0.009675	0.01019	0.002328	DLPFC
ENSG00000250067:1(@)Loc39	chr19:19494539:T:C	0.01737	0.005749	0.007029	0.002325	DLPFC
ENSG00000077080:1(@)Loc350	chr7:100701405:C:T	0.004548	0.03855	0.03617	0.002324	DLPFC
ENSG00000268707:1(@)Loc430	chr9:129098996:A:C	0.06282	0.001535	0.003648	0.002322	DLPFC
ENSG00000147905:2(@)Loc416	chr9:37325552:G:A	0.04661	0.002096	0.004123	0.00232	DLPFC
ENSG00000003509:1(@)Loc74_Loc537	chr2:37227075:C:G	0.04432	0.002208	0.004159	0.002319	DLPFC
ENSG00000132612:1(@)Loc544	chr16:69310318:T:C	0.05495	0.001716	0.003724	0.002315	DLPFC
ENSG00000176700:2(@)Loc54	chr15:84640559:G:C	0.03034	0.003256	0.004906	0.002313	DLPFC
ENSG00000242976:2(@)Loc453	chr5:153415751:A:T	0.002563	0.2614	0.2521	0.002305	DLPFC
ENSG00000269938:1(@)Loc275	chr12:123955563:C:A	0.01164	0.009269	0.01019	0.002303	DLPFC
ENSG00000259295:1(@)Loc54	chr15:84755431:T:C	0.01156	0.009538	0.01005	0.002302	DLPFC
ENSG00000280063:1(@)Loc123	chr16:4444548:A:G	0.003534	0.06773	0.06592	0.002301	DLPFC
ENSG00000124788:2(@)Loc595	chr6:16347849:C:T	0.003774	0.05786	0.05613	0.0023	DLPFC
ENSG00000101109:2(@)Loc526	chr20:45001974:C:T	0.01133	0.009935	0.01087	0.002299	DLPFC
ENSG00000270061:1(@)Loc275	chr12:123944732:G:A	0.04158	0.002203	0.00401	0.002298	DLPFC
ENSG00000139624:2(@)Loc220	chr12:50109299:A:G	0.2184	0.0004266	0.002605	0.002296	DLPFC
ENSG00000142233:3(@)Loc426	chr19:48710576:G:A	0.0115	0.009695	0.01048	0.002293	DLPFC
ENSG00000259295:1(@)Loc54	chr15:84779120:C:G	0.01246	0.008651	0.009309	0.00229	DLPFC
ENSG00000114902:1(@)Loc262_Loc6_Loc295	chr3:52711071:T:C	0.3529	0.0002622	0.002447	0.002289	DLPFC
ENSG00000269892:1(@)Loc311	chr12:6750631:T:C	0.006936	0.01937	0.02019	0.002288	DLPFC
ENSG00000154134:3(@)Loc334	chr11:124468326:C:T	0.006699	0.02002	0.02086	0.002286	DLPFC
ENSG00000269938:1(@)Loc275	chr12:123997709:T:C	0.004987	0.0311	0.02895	0.002285	DLPFC
ENSG00000258711:2(@)Loc433	chr14:50992010:G:C	0.04721	0.002038	0.004084	0.002285	DLPFC
ENSG00000164483:5(@)Loc318	chr6:130262309:G:A	0.008924	0.01343	0.01485	0.002285	DLPFC
ENSG00000180423:1(@)Loc12	chr11:46473752:A:G	0.006268	0.02135	0.02276	0.002284	DLPFC
ENSG00000101109:2(@)Loc526	chr20:45000494:G:A	0.01133	0.009854	0.01078	0.002284	DLPFC
ENSG00000055147:1(@)Loc157	chr5:154014359:G:A	0.03462	0.002805	0.004689	0.002281	DLPFC
ENSG00000261758:1(@)Loc33	chr3:136662526:A:C	0.01872	0.005173	0.006908	0.002274	DLPFC
ENSG00000227354:5(@)Loc79	chr13:79427913:C:G	0.008398	0.01397	0.01302	0.002267	DLPFC
ENSG00000213380:1(@)Loc544	chr16:69176758:G:T	0.004594	0.03591	0.03286	0.00226	DLPFC
ENSG00000103037:2(@)Loc257	chr16:58568161:G:A	0.01159	0.009598	0.01081	0.002258	DLPFC
ENSG00000275389:2(@)Loc275	chr12:123919222:C:T	0.01052	0.0103	0.01218	0.002254	DLPFC
ENSG00000147905:2(@)Loc416	chr9:37267305:G:A	0.04661	0.002031	0.003998	0.002251	DLPFC
ENSG00000141034:1(@)Loc571	chr17:18046643:C:T	0.01485	0.00691	0.008503	0.002249	DLPFC
ENSG00000140525:2(@)Loc117	chr15:89245936:G:A	0.003001	0.1038	0.095	0.002243	DLPFC
ENSG00000172354:1(@)Loc350	chr7:100689872:C:G	0.005154	0.02896	0.02017	0.002242	DLPFC
ENSG00000270061:1(@)Loc275	chr12:123955563:C:A	0.01126	0.009269	0.009719	0.002236	DLPFC
ENSG00000259295:1(@)Loc54	chr15:84764056:C:T	0.01156	0.009201	0.009709	0.002235	DLPFC
ENSG00000115524:1(@)Loc612_Loc48	chr2:197420830:C:G	0.01087	0.009651	0.01149	0.002234	DLPFC
ENSG00000103423:1(@)Loc123	chr16:4435526:G:A	0.01687	0.005829	0.007308	0.002229	DLPFC
ENSG00000055147:1(@)Loc157	chr5:154021636:C:T	0.03462	0.002736	0.004578	0.002229	DLPFC
ENSG00000133027:1(@)Loc571	chr17:17807956:A:G	0.007818	0.01563	0.01674	0.002225	DLPFC
ENSG00000077080:1(@)Loc350	chr7:100704471:A:T	0.004548	0.03544	0.03333	0.002224	DLPFC
ENSG00000132612:1(@)Loc544	chr16:69176758:G:T	0.004556	0.03591	0.03344	0.002222	DLPFC
ENSG00000270028:1(@)Loc275	chr12:123928944:G:A	0.01397	0.00744	0.007521	0.002221	DLPFC
ENSG00000227354:5(@)Loc79	chr13:79295538:G:A	0.009109	0.01218	0.01159	0.002218	DLPFC
ENSG00000149328:2(@)Loc173_Loc67	chr11:134377293:A:C	0.03429	0.002761	0.004689	0.002212	DLPFC
ENSG00000168802:1(@)Loc544	chr16:69291239:G:T	0.009482	0.01156	0.01153	0.002208	DLPFC
ENSG00000112855:1(@)Loc185	chr5:140813058:C:T	0.01884	0.005277	0.006856	0.002207	DLPFC
ENSG00000113209:2(@)Loc185	chr5:140870667:T:C	0.02867	0.003213	0.004975	0.002206	DLPFC
ENSG00000055147:1(@)Loc157	chr5:154015912:T:C	0.03462	0.002692	0.004507	0.002195	DLPFC
ENSG00000055147:1(@)Loc157	chr5:154030460:G:A	0.03562	0.002611	0.004433	0.002194	DLPFC
ENSG00000103037:2(@)Loc257	chr16:58570518:G:C	0.01159	0.009253	0.01043	0.002192	DLPFC
ENSG00000154134:3(@)Loc334	chr11:124457914:G:A	0.00583	0.0231	0.02363	0.002185	DLPFC
ENSG00000282386:2(@)Loc297	chr1:153971324:C:T	0.0216	0.004249	0.006023	0.002177	DLPFC
ENSG00000102471:1(@)Loc79	chr13:79486939:T:C	0.03438	0.002526	0.00448	0.002171	DLPFC
ENSG00000270028:1(@)Loc275	chr12:123920171:T:C	0.01304	0.007854	0.007771	0.00217	DLPFC
ENSG00000176920:1(@)Loc426	chr19:48710247:G:A	0.01164	0.008988	0.008771	0.00217	DLPFC
ENSG00000140525:2(@)Loc117	chr15:89243824:T:G	0.002775	0.1206	0.1099	0.002159	DLPFC
ENSG00000183831:3(@)Loc143	chr1:173770809:G:A	0.004694	0.03225	0.03215	0.002159	DLPFC
ENSG00000270061:1(@)Loc275	chr12:123933925:C:G	0.01302	0.007445	0.008155	0.002158	DLPFC
ENSG00000259295:1(@)Loc54	chr15:84768151:C:T	0.01156	0.008814	0.009317	0.002158	DLPFC
ENSG00000106771:2(@)Loc407	chr9:109151757:T:C	0.3668	0.0002376	0.002297	0.002157	DLPFC
ENSG00000154134:3(@)Loc334	chr11:124458531:G:C	0.00583	0.02262	0.02315	0.002155	DLPFC
ENSG00000122585:2(@)Loc93	chr7:24588323:A:G	0.002836	0.1058	0.106	0.002153	DLPFC
ENSG00000204963:1(@)Loc185	chr5:140795280:G:C	0.01973	0.004789	0.006239	0.002152	DLPFC
ENSG00000154134:3(@)Loc334	chr11:124459080:T:G	0.00583	0.02253	0.02307	0.00215	DLPFC
ENSG00000162753:1(@)Loc143	chr1:173662042:G:C	0.07694	0.001151	0.0031	0.002148	DLPFC
ENSG00000141084:2(@)Loc198	chr16:67831170:G:A	0.1856	0.0004689	0.0025	0.002144	DLPFC
ENSG00000003509:1(@)Loc74_Loc537	chr2:37211850:G:A	0.04272	0.002111	0.003903	0.002142	DLPFC
ENSG00000168802:1(@)Loc544	chr16:69286500:G:A	0.009482	0.01111	0.01109	0.00214	DLPFC
ENSG00000270130:1(@)Loc275	chr12:123994784:C:T	0.005064	0.02669	0.02532	0.002137	DLPFC
ENSG00000250067:1(@)Loc39	chr19:19451523:C:T	0.009036	0.01145	0.0116	0.002136	DLPFC
ENSG00000143578:1(@)Loc297	chr1:153886859:G:A	0.02266	0.004096	0.00577	0.002135	DLPFC
ENSG00000258711:2(@)Loc433	chr14:50993357:T:C	0.0489	0.00182	0.003728	0.002124	DLPFC
ENSG00000101109:2(@)Loc526	chr20:44983439:A:G	0.01383	0.007099	0.008227	0.002123	DLPFC
ENSG00000168802:1(@)Loc544	chr16:69309458:G:A	0.01216	0.008079	0.008611	0.002121	DLPFC
ENSG00000176920:1(@)Loc426	chr19:48710027:G:A	0.01164	0.008731	0.00853	0.002118	DLPFC
ENSG00000055147:1(@)Loc157	chr5:154027016:A:T	0.03462	0.002592	0.004343	0.002118	DLPFC
ENSG00000179630:1(@)Loc124	chr13:43818617:C:T	0.6307	0.0001349	0.002158	0.002113	DLPFC
ENSG00000166913:1(@)Loc526	chr20:44901593:A:C	0.009442	0.0111	0.01138	0.002111	DLPFC
ENSG00000113209:2(@)Loc185	chr5:140928384:C:G	0.03046	0.002869	0.004577	0.00211	DLPFC
ENSG00000055147:1(@)Loc157	chr5:154033285:G:A	0.03562	0.002504	0.004257	0.00211	DLPFC
ENSG00000122585:2(@)Loc93	chr7:24695385:G:C	0.002836	0.09784	0.09805	0.002107	DLPFC
ENSG00000235376:2(@)Loc4_Loc218_Loc21_Loc293	chr10:103235729:T:C	0.002483	0.1742	0.1727	0.002105	DLPFC
ENSG00000162753:1(@)Loc143	chr1:173656793:T:C	0.06494	0.001342	0.003231	0.002105	DLPFC
ENSG00000269938:1(@)Loc275	chr12:123953670:C:T	0.01164	0.008277	0.00914	0.0021	DLPFC
ENSG00000167491:1(@)Loc39	chr19:19347099:A:C	0.02216	0.003916	0.005324	0.002093	DLPFC
ENSG00000250067:1(@)Loc39	chr19:19508508:T:C	0.01821	0.00483	0.006037	0.00209	DLPFC
ENSG00000122585:2(@)Loc93	chr7:24580192:T:A	0.002836	0.09459	0.09484	0.002086	DLPFC
ENSG00000119720:2(@)Loc475_Loc454	chr14:90694200:T:C	0.004844	0.02872	0.02905	0.002082	DLPFC
ENSG00000269938:1(@)Loc275	chr12:124002996:C:T	0.01329	0.006962	0.007983	0.002073	DLPFC
ENSG00000254664:1(@)Loc555	chr11:45308670:G:T	0.00259	0.1368	0.1292	0.002068	DLPFC
ENSG00000261758:1(@)Loc33	chr3:136629757:G:A	0.01719	0.005115	0.006657	0.002068	DLPFC
ENSG00000270130:1(@)Loc275	chr12:124002304:A:G	0.004056	0.03751	0.03468	0.002065	DLPFC
ENSG00000270130:1(@)Loc275	chr12:123971271:C:T	0.01035	0.009264	0.01006	0.002063	DLPFC
ENSG00000250067:1(@)Loc39	chr19:19508733:A:G	0.01821	0.004735	0.005922	0.002054	DLPFC
ENSG00000272054:1(@)Loc74_Loc537	chr2:37312433:A:T	0.004295	0.03465	0.03359	0.00205	DLPFC
ENSG00000270061:1(@)Loc275	chr12:124002996:C:T	0.01306	0.006962	0.007653	0.002046	DLPFC
ENSG00000101109:2(@)Loc526	chr20:45027792:G:A	0.0108	0.009115	0.009905	0.002042	DLPFC
ENSG00000270061:1(@)Loc275	chr12:124009993:C:T	0.00922	0.0106	0.01062	0.002039	DLPFC
ENSG00000270061:1(@)Loc275	chr12:123953670:C:T	0.01126	0.008277	0.008719	0.002038	DLPFC
ENSG00000250067:1(@)Loc39	chr19:19532219:C:A	0.03133	0.002597	0.004126	0.002038	DLPFC
ENSG00000272054:1(@)Loc74_Loc537	chr2:37252613:C:T	0.01627	0.005591	0.007062	0.002038	DLPFC
ENSG00000101109:2(@)Loc526	chr20:44991778:T:C	0.02181	0.004042	0.00548	0.002036	DLPFC
ENSG00000204962:1(@)Loc185	chr5:140766364:G:A	0.0192	0.004708	0.006164	0.002034	DLPFC
ENSG00000114054:1(@)Loc33	chr3:136328347:A:G	0.03016	0.002752	0.003816	0.002031	DLPFC
ENSG00000270130:1(@)Loc275	chr12:124002131:A:G	0.004056	0.03615	0.03346	0.002026	DLPFC
ENSG00000122585:2(@)Loc93	chr7:24581762:A:G	0.002836	0.08565	0.08601	0.002024	DLPFC
ENSG00000213380:1(@)Loc544	chr16:69344542:A:G	0.008006	0.01282	0.0129	0.002022	DLPFC
ENSG00000122585:2(@)Loc93	chr7:24678350:T:C	0.002331	0.195	0.1933	0.002018	DLPFC
ENSG00000270061:1(@)Loc275	chr12:123934515:A:C	0.01302	0.006868	0.007547	0.002016	DLPFC
ENSG00000250962:1(@)Loc99	chr8:88569609:C:T	0.01346	0.006841	0.0083	0.002015	DLPFC
ENSG00000147905:2(@)Loc416	chr9:37130578:C:T	0.08301	0.0009921	0.002826	0.002006	DLPFC
ENSG00000213380:1(@)Loc544	chr16:69313796:A:G	0.008227	0.01223	0.01238	0.002004	DLPFC
ENSG00000128923:3(@)Loc181	chr15:58670788:C:G	0.009339	0.01034	0.0118	0.001996	DLPFC
ENSG00000154134:3(@)Loc334	chr11:124458277:C:A	0.00583	0.02004	0.02059	0.00199	DLPFC
ENSG00000270130:1(@)Loc275	chr12:123997143:A:G	0.004547	0.02838	0.02665	0.001989	DLPFC
ENSG00000103423:1(@)Loc123	chr16:4453630:C:T	0.01009	0.009356	0.0102	0.001988	DLPFC
ENSG00000239213:2(@)Loc33	chr3:136569563:G:A	0.002668	0.09866	0.09534	0.001985	DLPFC
ENSG00000112855:1(@)Loc185	chr5:140817637:C:A	0.01884	0.004682	0.006107	0.001983	DLPFC
ENSG00000227354:5(@)Loc79	chr13:79303796:C:T	0.003268	0.0555	0.04498	0.001978	DLPFC
ENSG00000168802:1(@)Loc544	chr16:69344542:A:G	0.007834	0.01282	0.01233	0.001975	DLPFC
ENSG00000101109:2(@)Loc526	chr20:45041000:T:G	0.0108	0.008733	0.009505	0.001972	DLPFC
ENSG00000213380:1(@)Loc544	chr16:69269431:T:C	0.0077	0.01303	0.01302	0.001968	DLPFC
ENSG00000227354:5(@)Loc79	chr13:79296079:T:G	0.009109	0.01044	0.009998	0.001967	DLPFC
ENSG00000172840:3(@)Loc365	chr16:66912044:C:T	0.002158	0.2697	0.2459	0.001958	DLPFC
ENSG00000055147:1(@)Loc157	chr5:154026830:A:C	0.03462	0.002382	0.004	0.001956	DLPFC
ENSG00000168807:1(@)Loc544	chr16:69228836:A:G	0.003499	0.04696	0.04368	0.001955	DLPFC
ENSG00000270130:1(@)Loc275	chr12:123946502:G:A	0.01335	0.006395	0.007453	0.001953	DLPFC
ENSG00000168802:1(@)Loc544	chr16:69251934:C:A	0.009482	0.00988	0.009911	0.00195	DLPFC
ENSG00000230398:1(@)Loc91	chr3:2496762:A:G	0.02121	0.003787	0.005297	0.001949	DLPFC
ENSG00000101109:2(@)Loc526	chr20:44989263:G:A	0.01225	0.007387	0.008307	0.001945	DLPFC
ENSG00000149926:1(@)Loc40_Loc599	chr16:29989580:G:A	0.003968	0.03451	0.03351	0.001939	DLPFC
ENSG00000258429:1(@)Loc544	chr16:69329831:A:G	0.04243	0.001912	0.003435	0.001939	DLPFC
ENSG00000246448:4(@)Loc432	chr4:143713976:C:A	0.02103	0.003856	0.003909	0.001937	DLPFC
ENSG00000168807:1(@)Loc544	chr16:69265032:A:G	0.02576	0.003147	0.004665	0.001936	DLPFC
ENSG00000239213:2(@)Loc33	chr3:136679545:A:G	0.003267	0.05174	0.05086	0.001933	DLPFC
ENSG00000157837:1(@)Loc438_Loc166	chr12:120904281:G:A	0.07729	0.001025	0.002796	0.001927	DLPFC
ENSG00000168807:1(@)Loc544	chr16:69182897:C:T	0.02945	0.002712	0.004268	0.001926	DLPFC
ENSG00000168807:1(@)Loc544	chr16:69189762:C:A	0.02355	0.003448	0.004922	0.001925	DLPFC
ENSG00000250067:1(@)Loc39	chr19:19506846:T:C	0.01821	0.004402	0.00552	0.001924	DLPFC
ENSG00000173227:2(@)Loc593	chr11:66921057:A:G	0.02832	0.002905	0.004505	0.001921	DLPFC
ENSG00000242571:2(@)Loc475_Loc454	chr14:90698395:C:T	0.003976	0.03539	0.0348	0.001921	DLPFC
ENSG00000169592:1(@)Loc40_Loc599	chr16:29951481:G:A	0.01017	0.008974	0.006411	0.001921	DLPFC
ENSG00000104228:1(@)Loc520	chr8:27301942:C:T	0.1143	0.0006853	0.002476	0.001919	DLPFC
ENSG00000128923:3(@)Loc181	chr15:58693668:C:T	0.003828	0.03718	0.03737	0.001918	DLPFC
ENSG00000101452:2(@)Loc549	chr20:38970301:C:T	0.05558	0.001421	0.003134	0.001916	DLPFC
ENSG00000103423:1(@)Loc123	chr16:4452409:G:A	0.008593	0.0109	0.01149	0.001911	DLPFC
ENSG00000187772:1(@)Loc317	chr6:104934262:T:C	0.337	0.0002278	0.002047	0.001909	DLPFC
ENSG00000140519:3(@)Loc117_Loc506	chr15:89384958:T:G	0.00245	0.1235	0.1177	0.001907	DLPFC
ENSG00000203896:1(@)Loc569	chr20:63733024:G:C	0.2518	0.0003054	0.002113	0.001901	DLPFC
ENSG00000250067:1(@)Loc39	chr19:19461976:A:G	0.01216	0.006882	0.007563	0.0019	DLPFC
ENSG00000143578:1(@)Loc297	chr1:153898374:T:C	0.01236	0.007131	0.008296	0.0019	DLPFC
ENSG00000245975:1(@)Loc181_Loc572	chr15:58708758:C:T	0.002817	0.07376	0.0716	0.001898	DLPFC
ENSG00000114054:1(@)Loc33	chr3:136435986:C:T	0.003285	0.04968	0.03541	0.001897	DLPFC
ENSG00000007923:1(@)Loc348	chr1:6635271:G:T	0.01561	0.005378	0.006587	0.001894	DLPFC
ENSG00000272617:2(@)Loc544	chr16:69315882:T:C	0.004798	0.02443	0.02498	0.001888	DLPFC
ENSG00000103037:1(@)Loc257	chr16:58631485:C:G	0.006012	0.01766	0.01609	0.001887	DLPFC
ENSG00000162971:2(@)Loc22_Loc119_Loc62	chr2:199928158:C:T	0.01615	0.004967	0.005475	0.001886	DLPFC
ENSG00000175727:3(@)Loc229	chr12:122119315:G:A	0.009824	0.009005	0.01025	0.001883	DLPFC
ENSG00000282386:2(@)Loc297	chr1:153969680:G:A	0.01464	0.005573	0.006961	0.001879	DLPFC
ENSG00000270130:1(@)Loc275	chr12:123939270:T:C	0.00615	0.01625	0.01597	0.001878	DLPFC
ENSG00000154134:3(@)Loc334	chr11:124454093:T:C	0.00583	0.01834	0.01889	0.001874	DLPFC
ENSG00000047346:2(@)Loc527	chr15:52721928:C:G	0.002409	0.1189	0.1145	0.001873	DLPFC
ENSG00000162971:2(@)Loc22_Loc119_Loc62	chr2:199927775:G:T	0.01615	0.004929	0.005434	0.001873	DLPFC
ENSG00000197457:1(@)Loc569	chr20:63663049:A:T	0.05042	0.001542	0.003197	0.001871	DLPFC
ENSG00000173227:2(@)Loc593	chr11:66920392:A:G	0.02832	0.002824	0.004381	0.00187	DLPFC
ENSG00000269938:1(@)Loc275	chr12:124002304:A:G	0.003685	0.03751	0.03406	0.001867	DLPFC
ENSG00000132394:1(@)Loc456	chr3:128148554:G:A	0.009443	0.009481	0.00936	0.001856	DLPFC
ENSG00000112855:1(@)Loc185	chr5:140772116:A:G	0.03355	0.002333	0.003877	0.001854	DLPFC
ENSG00000149926:1(@)Loc40_Loc599	chr16:29977028:G:A	0.003464	0.04121	0.03957	0.001852	DLPFC
ENSG00000147905:2(@)Loc416	chr9:37197691:A:G	0.06242	0.001223	0.002883	0.00185	DLPFC
ENSG00000111364:3(@)Loc275	chr12:123997709:T:C	0.00402	0.0311	0.03037	0.001849	DLPFC
ENSG00000168802:1(@)Loc544	chr16:69341755:G:A	0.01444	0.005613	0.006341	0.001846	DLPFC
ENSG00000177096:1(@)Loc603_Loc485_Loc320_Loc81_Loc244	chr22:42079564:A:G	0.05098	0.001491	0.003135	0.001841	DLPFC
ENSG00000179178:3(@)Loc23	chr1:43617344:G:A	0.00244	0.1074	0.1031	0.00184	DLPFC
ENSG00000250067:1(@)Loc39	chr19:19372073:G:A	0.004532	0.0249	0.02251	0.001838	DLPFC
ENSG00000149792:2(@)Loc274	chr11:65610557:C:T	0.002925	0.06204	0.05876	0.001837	DLPFC
ENSG00000102471:1(@)Loc79	chr13:79355944:A:C	0.002698	0.07423	0.07198	0.001837	DLPFC
ENSG00000134198:1(@)Loc458	chr1:115065234:G:A	0.1562	0.0004774	0.002209	0.001837	DLPFC
ENSG00000269938:1(@)Loc275	chr12:124002131:A:G	0.003685	0.03615	0.03286	0.001832	DLPFC
ENSG00000154134:3(@)Loc334	chr11:124450203:T:C	0.00583	0.01774	0.01829	0.001831	DLPFC
ENSG00000283041:2(@)Loc291	chr7:133443373:T:G	0.002855	0.06683	0.06435	0.001831	DLPFC
ENSG00000204961:2(@)Loc185	chr5:140873030:C:T	0.03266	0.002371	0.003817	0.001828	DLPFC
ENSG00000157450:1(@)Loc181_Loc572	chr15:59022364:G:C	0.3701	0.0001992	0.001941	0.001827	DLPFC
ENSG00000154134:3(@)Loc334	chr11:124446568:T:C	0.00583	0.01767	0.01822	0.001826	DLPFC
ENSG00000272054:1(@)Loc74_Loc537	chr2:37211850:G:A	0.03567	0.002111	0.003681	0.001824	DLPFC
ENSG00000173715:1(@)Loc593	chr11:66726354:C:T	0.01758	0.004616	0.005859	0.001823	DLPFC
ENSG00000269938:1(@)Loc275	chr12:123982232:G:T	0.01532	0.005091	0.006132	0.001821	DLPFC
ENSG00000167523:1(@)Loc164	chr16:89665616:A:T	0.2509	0.0002931	0.002022	0.001818	DLPFC
ENSG00000204961:2(@)Loc185	chr5:140873375:T:G	0.03266	0.002354	0.003791	0.001816	DLPFC
ENSG00000261758:1(@)Loc33	chr3:136634351:T:G	0.003709	0.03474	0.03344	0.001814	DLPFC
ENSG00000269938:1(@)Loc275	chr12:123938728:C:G	0.03367	0.002154	0.003598	0.001813	DLPFC
ENSG00000278915:1(@)Loc185	chr5:140861442:G:T	0.02449	0.003076	0.004649	0.001808	DLPFC
ENSG00000239213:2(@)Loc33	chr3:136681578:G:T	0.003267	0.04454	0.04392	0.001807	DLPFC
ENSG00000261758:1(@)Loc33	chr3:136590868:T:C	0.003203	0.04632	0.044	0.001806	DLPFC
ENSG00000250067:1(@)Loc39	chr19:19467263:T:C	0.01216	0.006471	0.007127	0.001802	DLPFC
ENSG00000149926:1(@)Loc40_Loc599	chr16:29962846:G:A	0.007353	0.01198	0.01272	0.0018	DLPFC
ENSG00000113209:2(@)Loc185	chr5:140874104:A:G	0.02269	0.003313	0.004669	0.001796	DLPFC
ENSG00000250067:1(@)Loc39	chr19:19467641:A:G	0.01216	0.006431	0.007085	0.001793	DLPFC
ENSG00000168802:1(@)Loc544	chr16:69340558:G:C	0.01191	0.006776	0.007235	0.001792	DLPFC
ENSG00000172845:1(@)Loc290	chr2:174215005:G:A	0.002484	0.0929	0.08546	0.001792	DLPFC
ENSG00000064726:1(@)Loc109_Loc363	chr15:83082668:A:C	0.2397	0.0003023	0.002005	0.001791	DLPFC
ENSG00000101109:2(@)Loc526	chr20:45059511:A:G	0.0171	0.004589	0.005722	0.001791	DLPFC
ENSG00000258429:1(@)Loc544	chr16:69338024:A:G	0.01343	0.006115	0.00674	0.00179	DLPFC
ENSG00000264007:1(@)Loc410	chr17:29136446:T:C	0.00221	0.1461	0.139	0.00179	DLPFC
ENSG00000272054:1(@)Loc74_Loc537	chr2:37263889:G:C	0.01243	0.006559	0.007707	0.00179	DLPFC
ENSG00000154134:3(@)Loc334	chr11:124441757:C:T	0.00583	0.01717	0.01772	0.001789	DLPFC
ENSG00000101109:2(@)Loc526	chr20:45062589:G:A	0.01053	0.008002	0.008692	0.001789	DLPFC
ENSG00000273154:2(@)Loc569	chr20:63645709:T:G	0.4474	0.000161	0.00187	0.001787	DLPFC
ENSG00000204963:1(@)Loc185	chr5:140805687:A:G	0.017	0.004595	0.005719	0.001787	DLPFC
ENSG00000003509:1(@)Loc74_Loc537	chr2:37260580:G:A	0.02904	0.002616	0.003999	0.001784	DLPFC
ENSG00000250067:1(@)Loc39	chr19:19371799:C:T	0.004532	0.02368	0.02144	0.001782	DLPFC
ENSG00000101109:2(@)Loc526	chr20:45061984:A:G	0.0171	0.004556	0.005682	0.001779	DLPFC
ENSG00000172354:1(@)Loc350	chr7:100711188:C:G	0.003279	0.04389	0.02901	0.001778	DLPFC
ENSG00000175727:2(@)Loc229	chr12:122065471:C:T	0.007967	0.01132	0.009972	0.001774	DLPFC
ENSG00000250067:1(@)Loc39	chr19:19510229:T:C	0.01545	0.004817	0.005718	0.00177	DLPFC
ENSG00000148798:1(@)Loc4_Loc21_Loc293	chr10:103268283:T:C	0.01126	0.007368	0.007842	0.001768	DLPFC
ENSG00000162971:2(@)Loc22_Loc119_Loc62	chr2:199930147:C:T	0.01321	0.005798	0.005973	0.001768	DLPFC
ENSG00000173227:2(@)Loc593	chr11:66917885:A:G	0.02832	0.002652	0.004121	0.001763	DLPFC
ENSG00000183864:1(@)Loc603_Loc37_Loc485_Loc320	chr22:41191552:T:A	0.001815	0.5755	0.5585	0.001763	DLPFC
ENSG00000168056:1(@)Loc274	chr11:65717747:G:A	0.0082	0.01079	0.01176	0.001762	DLPFC
ENSG00000175727:3(@)Loc229	chr12:122096282:A:G	0.01042	0.007728	0.008938	0.001761	DLPFC
ENSG00000280063:1(@)Loc123	chr16:4429733:C:G	0.00886	0.009539	0.01067	0.00176	DLPFC
ENSG00000176956:1(@)Loc504	chr8:143178823:T:G	0.01202	0.006768	0.007372	0.00176	DLPFC
ENSG00000102904:1(@)Loc198	chr16:67986589:G:A	0.08048	0.0008969	0.002517	0.001759	DLPFC
ENSG00000095321:1(@)Loc430	chr9:129078577:T:C	0.06292	0.001153	0.002744	0.001758	DLPFC
ENSG00000197457:1(@)Loc569	chr20:63672946:T:G	0.05162	0.001409	0.002967	0.001756	DLPFC
ENSG00000173599:1(@)Loc593	chr11:66992024:G:C	0.003742	0.03361	0.03217	0.001755	DLPFC
ENSG00000008277:1(@)Loc162	chr7:87901186:G:T	0.04296	0.001706	0.003271	0.001755	DLPFC
ENSG00000144619:2(@)Loc91	chr3:2496762:A:G	0.01925	0.003787	0.00523	0.001752	DLPFC
ENSG00000149926:1(@)Loc40_Loc599	chr16:29961369:C:T	0.007353	0.01156	0.01229	0.001751	DLPFC
ENSG00000239213:2(@)Loc33	chr3:136559409:T:C	0.003099	0.04658	0.04579	0.00175	DLPFC
ENSG00000204962:1(@)Loc185	chr5:140776733:T:G	0.01675	0.004634	0.005824	0.00175	DLPFC
ENSG00000239213:2(@)Loc33	chr3:136533759:G:A	0.007705	0.01092	0.01202	0.001747	DLPFC
ENSG00000269938:1(@)Loc275	chr12:123994784:C:T	0.004161	0.02669	0.02464	0.001746	DLPFC
ENSG00000261758:1(@)Loc33	chr3:136754886:C:T	0.03344	0.002067	0.003567	0.001746	DLPFC
ENSG00000250067:1(@)Loc39	chr19:19520635:A:T	0.01972	0.003616	0.004691	0.001743	DLPFC
ENSG00000102471:1(@)Loc79	chr13:79303796:C:T	0.002856	0.0555	0.05417	0.001742	DLPFC
ENSG00000141034:1(@)Loc571	chr17:18049688:G:C	0.01202	0.006566	0.007698	0.001742	DLPFC
ENSG00000205704:1(@)Loc603_Loc485_Loc320_Loc81_Loc244	chr22:41968993:C:T	0.01091	0.007494	0.007381	0.00174	DLPFC
ENSG00000270130:1(@)Loc275	chr12:123956196:G:T	0.01285	0.005842	0.006766	0.001739	DLPFC
ENSG00000101452:4(@)Loc96_Loc25	chr20:38815578:G:A	0.005998	0.01606	0.01659	0.001739	DLPFC
ENSG00000149328:2(@)Loc173_Loc67	chr11:134377421:A:G	0.02343	0.003208	0.004647	0.001738	DLPFC
ENSG00000270091:1(@)Loc283	chr17:20029418:C:T	0.002974	0.05105	0.05013	0.001736	DLPFC
ENSG00000132603:1(@)Loc544	chr16:69182508:A:G	0.005914	0.01617	0.01409	0.001735	DLPFC
ENSG00000132394:1(@)Loc456	chr3:128182943:G:A	0.01005	0.008095	0.008135	0.001735	DLPFC
ENSG00000245975:1(@)Loc181_Loc572	chr15:58784579:G:C	0.004365	0.02453	0.02487	0.001725	DLPFC
ENSG00000213380:1(@)Loc544	chr16:69341755:G:A	0.01346	0.005613	0.006455	0.001724	DLPFC
ENSG00000250067:1(@)Loc39	chr19:19468237:T:G	0.01216	0.006137	0.006772	0.001722	DLPFC
ENSG00000114054:1(@)Loc33	chr3:136559409:T:C	0.003066	0.04658	0.03314	0.001719	DLPFC
ENSG00000227676:1(@)Loc79	chr13:79558238:C:G	0.03726	0.001926	0.003316	0.001715	DLPFC
ENSG00000239213:2(@)Loc33	chr3:136555593:G:A	0.002668	0.06352	0.06181	0.001715	DLPFC
ENSG00000055147:1(@)Loc157	chr5:153984580:A:G	0.02729	0.002659	0.00401	0.00171	DLPFC
ENSG00000239213:2(@)Loc33	chr3:136571687:C:G	0.002668	0.06296	0.06126	0.001709	DLPFC
ENSG00000250067:1(@)Loc39	chr19:19514738:A:G	0.01545	0.004625	0.005497	0.001707	DLPFC
ENSG00000282386:2(@)Loc297	chr1:153954794:T:C	0.008106	0.01001	0.01089	0.001701	DLPFC
ENSG00000101104:1(@)Loc526	chr20:44885562:C:T	0.004519	0.02331	0.01782	0.0017	DLPFC
ENSG00000237827:1(@)Loc4_Loc218_Loc21	chr10:102839238:G:A	0.01528	0.004996	0.00626	0.001699	DLPFC
ENSG00000170571:1(@)Loc153	chr5:50215591:C:T	0.01104	0.007014	0.007785	0.001698	DLPFC
ENSG00000269938:1(@)Loc275	chr12:124006982:G:C	0.004436	0.02295	0.02137	0.001696	DLPFC
ENSG00000282386:2(@)Loc297	chr1:153961727:T:C	0.009342	0.00837	0.009369	0.001695	DLPFC
ENSG00000262246:1(@)Loc123	chr16:4410048:A:G	0.08666	0.0008004	0.002374	0.001694	DLPFC
ENSG00000115524:1(@)Loc612_Loc48	chr2:197373700:T:G	0.01785	0.003933	0.005435	0.001694	DLPFC
ENSG00000113209:2(@)Loc185	chr5:140940841:C:T	0.009707	0.008112	0.008829	0.001694	DLPFC
ENSG00000172354:1(@)Loc350	chr7:100715101:A:G	0.003279	0.03966	0.02629	0.001692	DLPFC
ENSG00000172845:1(@)Loc290	chr2:174217580:T:G	0.002537	0.07249	0.06697	0.001686	DLPFC
ENSG00000100678:1(@)Loc451	chr14:70171439:C:A	0.1274	0.0005378	0.002116	0.001685	DLPFC
ENSG00000111364:3(@)Loc275	chr12:124000096:C:G	0.01031	0.0073	0.008331	0.001684	DLPFC
ENSG00000103423:1(@)Loc123	chr16:4428321:C:G	0.008664	0.009167	0.009733	0.001678	DLPFC
ENSG00000112855:1(@)Loc185	chr5:140790018:G:C	0.02988	0.00237	0.003738	0.001676	DLPFC
ENSG00000163354:1(@)Loc395	chr1:155029453:T:C	0.3635	0.000185	0.001776	0.001667	DLPFC
ENSG00000168807:1(@)Loc544	chr16:69224601:T:G	0.003499	0.03413	0.03198	0.001665	DLPFC
ENSG00000132563:1(@)Loc92_Loc299	chr5:138448565:C:T	0.04447	0.001557	0.002946	0.001664	DLPFC
ENSG00000104228:1(@)Loc520	chr8:27305606:T:C	0.1143	0.0005923	0.002143	0.001663	DLPFC
ENSG00000213380:1(@)Loc544	chr16:69338024:A:G	0.01201	0.006115	0.006821	0.001658	DLPFC
ENSG00000272940:3(@)Loc467_Loc251	chr22:50640793:G:A	0.002305	0.09222	0.08866	0.001658	DLPFC
ENSG00000187772:1(@)Loc317	chr6:104937737:G:A	0.01448	0.005147	0.006315	0.001658	DLPFC
ENSG00000147535:1(@)Loc115	chr8:38356221:A:T	0.01365	0.005181	0.006396	0.001658	DLPFC
ENSG00000105538:2(@)Loc426	chr19:48726268:T:C	0.00351	0.03342	0.03358	0.001657	DLPFC
ENSG00000162971:2(@)Loc22_Loc119	chr2:199915975:T:G	0.01615	0.00429	0.004754	0.001655	DLPFC
ENSG00000214193:2(@)Loc138_Loc280	chr1:36130063:A:G	0.1856	0.0003604	0.001923	0.001651	DLPFC
ENSG00000173599:1(@)Loc593	chr11:66989909:G:A	0.003742	0.03011	0.0289	0.00165	DLPFC
ENSG00000270130:1(@)Loc275	chr12:124004615:A:G	0.004056	0.0251	0.02346	0.001649	DLPFC
ENSG00000273855:1(@)Loc148	chr15:40306093:C:T	0.04066	0.001689	0.003085	0.001646	DLPFC
ENSG00000112855:1(@)Loc185	chr5:140827159:G:T	0.0256	0.002739	0.004041	0.001646	DLPFC
ENSG00000147535:1(@)Loc115	chr8:38283861:G:A	0.02609	0.00253	0.003928	0.001646	DLPFC
ENSG00000237337:2(@)Loc319	chr1:50106424:C:A	0.003965	0.02688	0.02703	0.001643	DLPFC
ENSG00000180423:1(@)Loc12	chr11:46478324:C:T	0.004166	0.02417	0.02486	0.001642	DLPFC
ENSG00000162971:2(@)Loc22_Loc119_Loc62	chr2:199921131:T:C	0.01615	0.004244	0.004704	0.001638	DLPFC
ENSG00000168807:1(@)Loc544	chr16:69253413:A:G	0.02517	0.002696	0.003976	0.001637	DLPFC
ENSG00000198791:1(@)Loc403	chr8:17217131:C:G	0.1527	0.0004198	0.001854	0.001637	DLPFC
ENSG00000197457:1(@)Loc569	chr20:63671762:C:A	0.05162	0.001308	0.002757	0.001634	DLPFC
ENSG00000277581:2(@)Loc96_Loc25	chr20:38819276:A:G	0.003557	0.03287	0.03224	0.001632	DLPFC
ENSG00000162971:2(@)Loc22_Loc119_Loc62	chr2:199923081:A:G	0.01615	0.004227	0.004686	0.001632	DLPFC
ENSG00000166763:1(@)Loc103	chr15:43631757:A:C	0.005156	0.01707	0.0144	0.00163	DLPFC
ENSG00000261758:1(@)Loc33	chr3:136494468:T:C	0.01016	0.007131	0.008075	0.00163	DLPFC
ENSG00000119328:3(@)Loc407	chr9:108943221:A:C	0.02146	0.003286	0.004625	0.00163	DLPFC
ENSG00000162971:2(@)Loc22_Loc119_Loc62	chr2:199922996:T:C	0.01615	0.004215	0.004673	0.001628	DLPFC
ENSG00000116199:2(@)Loc479	chr1:179282155:G:A	0.07176	0.0009277	0.002421	0.001626	DLPFC
ENSG00000149926:1(@)Loc40_Loc599	chr16:29949147:G:A	0.006256	0.01296	0.01345	0.001625	DLPFC
ENSG00000235501:3(@)Loc308	chr1:95111741:T:C	0.004174	0.02488	0.02459	0.001623	DLPFC
ENSG00000204055:1(@)Loc430	chr9:129093324:G:A	0.05976	0.001117	0.002593	0.001622	DLPFC
ENSG00000168807:1(@)Loc544	chr16:69251430:T:C	0.02517	0.002669	0.003936	0.001621	DLPFC
ENSG00000272054:1(@)Loc74_Loc537	chr2:37226486:T:C	0.02838	0.002367	0.003716	0.001618	DLPFC
ENSG00000197457:1(@)Loc569	chr20:63672269:T:G	0.05162	0.001293	0.002727	0.001616	DLPFC
ENSG00000250067:1(@)Loc39	chr19:19496755:A:C	0.014	0.004855	0.005601	0.001615	DLPFC
ENSG00000149809:1(@)Loc346	chr11:64895377:A:G	0.00677	0.01218	0.01309	0.001614	DLPFC
ENSG00000250067:1(@)Loc39	chr19:19520846:A:G	0.01873	0.003515	0.004482	0.001614	DLPFC
ENSG00000282386:2(@)Loc297	chr1:153931862:G:A	0.006467	0.01251	0.01311	0.001614	DLPFC
ENSG00000089486:1(@)Loc123	chr16:4480596:T:C	0.0895	0.0007345	0.002219	0.001612	DLPFC
ENSG00000269938:1(@)Loc275	chr12:123962069:G:A	0.01656	0.004071	0.005052	0.001611	DLPFC
ENSG00000246448:4(@)Loc432	chr4:144088649:A:C	0.002523	0.0629	0.03491	0.001608	DLPFC
ENSG00000149926:1(@)Loc40_Loc599	chr16:29984559:G:A	0.003545	0.03007	0.02911	0.001606	DLPFC
ENSG00000138050:1(@)Loc590	chr2:39833085:G:A	0.05402	0.001226	0.002635	0.001605	DLPFC
ENSG00000269938:1(@)Loc275	chr12:123961706:T:C	0.01656	0.00405	0.005027	0.001603	DLPFC
ENSG00000169592:1(@)Loc40_Loc599	chr16:29954175:C:T	0.01017	0.007223	0.005215	0.001603	DLPFC
ENSG00000151773:1(@)Loc124	chr13:43818617:C:T	0.4776	0.0001349	0.001665	0.0016	DLPFC
ENSG00000250067:1(@)Loc39	chr19:19497728:A:G	0.014	0.004805	0.005544	0.0016	DLPFC
ENSG00000111364:3(@)Loc275	chr12:123992014:C:T	0.004169	0.02287	0.02256	0.001598	DLPFC
ENSG00000141034:1(@)Loc571	chr17:18018966:G:A	0.01508	0.004582	0.005736	0.001593	DLPFC
ENSG00000113209:2(@)Loc185	chr5:140893943:G:C	0.009814	0.00744	0.008137	0.001593	DLPFC
ENSG00000214602:1(@)Loc370	chr2:48426564:A:G	0.009393	0.008127	0.009092	0.001591	DLPFC
ENSG00000139624:2(@)Loc220	chr12:50144032:A:G	0.3113	0.0002062	0.001721	0.00159	DLPFC
ENSG00000141034:1(@)Loc571	chr17:18070303:C:A	0.003164	0.03796	0.03635	0.00159	DLPFC
ENSG00000242125:2(@)Loc188	chr1:28824876:T:C	0.009843	0.007343	0.008537	0.00159	DLPFC
ENSG00000172922:1(@)Loc274	chr11:65695372:C:G	0.003767	0.02842	0.02664	0.001588	DLPFC
ENSG00000270130:1(@)Loc275	chr12:123938728:C:G	0.02922	0.002154	0.003406	0.001588	DLPFC
ENSG00000149926:1(@)Loc40_Loc599	chr16:30000297:C:T	0.003968	0.02431	0.02382	0.001586	DLPFC
ENSG00000214193:2(@)Loc138_Loc280	chr1:36149112:C:G	0.1032	0.0006261	0.002105	0.001586	DLPFC
ENSG00000183066:2(@)Loc603_Loc485_Loc320_Loc81_Loc244	chr22:42046535:A:T	0.009811	0.007494	0.00744	0.001582	DLPFC
ENSG00000280063:1(@)Loc123	chr16:4443611:C:G	0.002922	0.04389	0.0428	0.001581	DLPFC
ENSG00000055147:1(@)Loc157	chr5:153991006:T:C	0.02175	0.003098	0.004268	0.001572	DLPFC
ENSG00000149926:1(@)Loc40_Loc599	chr16:29991755:G:A	0.003545	0.02891	0.02802	0.001571	DLPFC
ENSG00000246448:4(@)Loc432	chr4:144066599:C:T	0.002523	0.05935	0.03299	0.001571	DLPFC
ENSG00000149926:1(@)Loc40_Loc599	chr16:29989009:T:G	0.003545	0.02888	0.02799	0.00157	DLPFC
ENSG00000269938:1(@)Loc275	chr12:123981448:T:C	0.006321	0.01236	0.01214	0.001568	DLPFC
ENSG00000180423:1(@)Loc12	chr11:46424714:C:A	0.004166	0.02243	0.0231	0.001567	DLPFC
ENSG00000055147:1(@)Loc157	chr5:153991845:C:T	0.02175	0.003083	0.004248	0.001565	DLPFC
ENSG00000180423:1(@)Loc12	chr11:46493454:C:G	0.004227	0.02186	0.02256	0.001564	DLPFC
ENSG00000214193:2(@)Loc138_Loc280	chr1:36132613:A:G	0.1763	0.0003583	0.001833	0.00156	DLPFC
ENSG00000246448:4(@)Loc432	chr4:144055854:C:G	0.002523	0.058	0.03226	0.001557	DLPFC
ENSG00000237827:1(@)Loc4_Loc218_Loc21	chr10:102853263:G:A	0.01528	0.004525	0.005686	0.001555	DLPFC
ENSG00000149926:1(@)Loc40_Loc599	chr16:29983415:T:A	0.003545	0.02819	0.02734	0.001548	DLPFC
ENSG00000270091:1(@)Loc283	chr17:20011979:A:G	0.002889	0.04238	0.04173	0.001548	DLPFC
ENSG00000055147:1(@)Loc157	chr5:154002564:T:C	0.02175	0.003044	0.004195	0.001547	DLPFC
ENSG00000183066:2(@)Loc603_Loc485_Loc320_Loc81_Loc244	chr22:42027641:A:T	0.008943	0.008146	0.007922	0.001546	DLPFC
ENSG00000128708:1(@)Loc484_Loc175	chr2:171890672:G:A	0.08254	0.0007657	0.002193	0.001546	DLPFC
ENSG00000180423:1(@)Loc12	chr11:46432763:A:C	0.004227	0.02144	0.02214	0.001544	DLPFC
ENSG00000132394:1(@)Loc456	chr3:128146667:A:G	0.008226	0.008955	0.008638	0.001544	DLPFC
ENSG00000149926:1(@)Loc40_Loc599	chr16:29959944:G:T	0.007353	0.009822	0.01049	0.001541	DLPFC
ENSG00000168807:1(@)Loc544	chr16:69182508:A:G	0.005175	0.01617	0.01588	0.001538	DLPFC
ENSG00000055147:1(@)Loc157	chr5:153999533:C:T	0.02175	0.003026	0.004171	0.001538	DLPFC
ENSG00000162753:5(@)Loc143	chr1:173611164:C:T	0.002204	0.08368	0.08055	0.001536	DLPFC
ENSG00000239213:2(@)Loc33	chr3:136471023:G:A	0.007705	0.009286	0.01027	0.001536	DLPFC
ENSG00000239213:2(@)Loc33	chr3:136652849:G:T	0.004087	0.02218	0.02248	0.001536	DLPFC
ENSG00000055147:1(@)Loc157	chr5:154010044:G:A	0.02175	0.003021	0.004165	0.001536	DLPFC
ENSG00000173599:1(@)Loc593	chr11:67000288:A:G	0.003742	0.02654	0.02555	0.001531	DLPFC
ENSG00000147535:1(@)Loc115	chr8:38400636:G:A	0.003947	0.0233	0.02306	0.00153	DLPFC
ENSG00000055147:1(@)Loc157	chr5:153992965:G:A	0.02175	0.003007	0.004146	0.001529	DLPFC
ENSG00000163354:1(@)Loc395	chr1:155028528:G:C	0.3167	0.0001947	0.001651	0.001527	DLPFC
ENSG00000132612:1(@)Loc544	chr16:69312849:A:G	0.03002	0.002089	0.00329	0.001526	DLPFC
ENSG00000175727:2(@)Loc229	chr12:122065538:G:A	0.007537	0.01003	0.00879	0.001525	DLPFC
ENSG00000114054:1(@)Loc33	chr3:136580037:G:A	0.002219	0.0776	0.05393	0.001525	DLPFC
ENSG00000147535:1(@)Loc115	chr8:38277894:T:C	0.007072	0.01026	0.01097	0.001525	DLPFC
ENSG00000085788:1(@)Loc115	chr8:38366179:C:T	0.005259	0.01553	0.01525	0.001525	DLPFC
ENSG00000226328:2(@)Loc510	chr22:45157600:A:G	0.004915	0.01712	0.01301	0.001524	DLPFC
ENSG00000250067:1(@)Loc39	chr19:19505933:G:A	0.01636	0.003805	0.00463	0.001516	DLPFC
ENSG00000149328:3(@)Loc77	chr11:134710697:A:T	0.001636	0.3196	0.3098	0.001513	DLPFC
ENSG00000100731:1(@)Loc352	chr14:70905187:C:T	0.2116	0.000289	0.001724	0.001512	DLPFC
ENSG00000250067:1(@)Loc39	chr19:19492136:A:G	0.01206	0.005329	0.005894	0.00151	DLPFC
ENSG00000149926:1(@)Loc40_Loc599	chr16:29949272:T:C	0.006256	0.01174	0.01222	0.001508	DLPFC
ENSG00000250067:1(@)Loc39	chr19:19499221:A:G	0.01653	0.00374	0.004567	0.001507	DLPFC
ENSG00000116199:2(@)Loc479	chr1:179293199:A:C	0.03038	0.002082	0.003369	0.001504	DLPFC
ENSG00000009413:4(@)Loc303	chr6:111524367:T:A	0.002761	0.04455	0.03905	0.001503	DLPFC
ENSG00000242571:2(@)Loc475_Loc454	chr14:90683818:T:C	0.004104	0.02213	0.02205	0.001502	DLPFC
ENSG00000102471:1(@)Loc79	chr13:79285321:A:C	0.002036	0.09531	0.0916	0.001501	DLPFC
ENSG00000055147:1(@)Loc157	chr5:154008356:C:A	0.02175	0.002947	0.004064	0.001501	DLPFC
ENSG00000250067:1(@)Loc39	chr19:19494954:C:T	0.01206	0.005287	0.005849	0.0015	DLPFC
ENSG00000101109:2(@)Loc526	chr20:44980284:G:C	0.01225	0.005472	0.006211	0.0015	DLPFC
ENSG00000147905:2(@)Loc416	chr9:37351083:C:T	0.04661	0.001331	0.002643	0.0015	DLPFC
ENSG00000170571:1(@)Loc153	chr5:50262772:C:T	0.007724	0.009276	0.009577	0.001499	DLPFC
ENSG00000259295:1(@)Loc54	chr15:84721230:G:A	0.008944	0.007726	0.007787	0.001497	DLPFC
ENSG00000272368:2(@)Loc220	chr12:50234683:T:C	0.01591	0.004107	0.004957	0.001495	DLPFC
ENSG00000055147:1(@)Loc157	chr5:154010794:C:T	0.02175	0.002935	0.004049	0.001495	DLPFC
ENSG00000170458:2(@)Loc519	chr5:140163540:A:G	0.00238	0.06134	0.05933	0.001494	DLPFC
ENSG00000111364:3(@)Loc275	chr12:123994019:A:T	0.003596	0.02601	0.02535	0.001492	DLPFC
ENSG00000269998:2(@)Loc11_Loc332	chr1:98042702:C:T	0.001761	0.1737	0.1726	0.001492	DLPFC
ENSG00000163354:1(@)Loc395	chr1:155027894:C:T	0.3167	0.0001901	0.001612	0.001492	DLPFC
ENSG00000147535:1(@)Loc115	chr8:38402922:C:T	0.003947	0.02238	0.02217	0.001492	DLPFC
ENSG00000269938:1(@)Loc275	chr12:124004615:A:G	0.003685	0.0251	0.02303	0.00149	DLPFC
ENSG00000183066:2(@)Loc603_Loc485_Loc320_Loc81_Loc244	chr22:42035425:G:A	0.008943	0.00778	0.007577	0.001488	DLPFC
ENSG00000272054:1(@)Loc74_Loc537	chr2:37334786:C:T	0.003983	0.02288	0.02231	0.001488	DLPFC
ENSG00000147535:1(@)Loc115	chr8:38243641:G:T	0.03016	0.001952	0.00324	0.001488	DLPFC
ENSG00000113209:2(@)Loc185	chr5:140946828:G:A	0.00847	0.008141	0.008653	0.001483	DLPFC
ENSG00000147905:2(@)Loc416	chr9:37321024:T:C	0.04661	0.001316	0.002613	0.001483	DLPFC
ENSG00000239213:2(@)Loc33	chr3:136432789:G:T	0.007705	0.00888	0.009834	0.001481	DLPFC
ENSG00000095951:1(@)Loc259	chr6:11988366:G:C	0.2782	0.0002149	0.001624	0.00148	DLPFC
ENSG00000089486:1(@)Loc123	chr16:4518042:G:A	0.01928	0.003317	0.004437	0.001478	DLPFC
ENSG00000197457:1(@)Loc569	chr20:63671297:C:G	0.04145	0.001479	0.002763	0.001478	DLPFC
ENSG00000144619:2(@)Loc91	chr3:2492062:A:G	0.01846	0.003279	0.004485	0.001472	DLPFC
ENSG00000102471:1(@)Loc79	chr13:79490000:G:A	0.02024	0.002932	0.004188	0.00147	DLPFC
ENSG00000111725:1(@)Loc401	chr12:119679474:A:C	0.1118	0.0005343	0.001901	0.001468	DLPFC
ENSG00000270130:1(@)Loc275	chr12:123969688:T:C	0.02479	0.002358	0.003468	0.001468	DLPFC
ENSG00000261758:1(@)Loc33	chr3:136469995:T:C	0.006942	0.009959	0.0105	0.001465	DLPFC
ENSG00000055147:1(@)Loc157	chr5:154066774:T:A	0.02083	0.003004	0.00408	0.001464	DLPFC
ENSG00000077080:1(@)Loc350	chr7:100711188:C:G	0.002689	0.04389	0.04003	0.001464	DLPFC
ENSG00000227354:5(@)Loc79	chr13:79281413:G:C	0.004766	0.01669	0.01436	0.001463	DLPFC
ENSG00000183831:1(@)Loc143	chr1:174072429:C:G	0.1986	0.0002977	0.001682	0.001462	DLPFC
ENSG00000205702:1(@)Loc603_Loc485_Loc320_Loc81_Loc244	chr22:42127941:G:A	0.1267	0.0004672	0.001837	0.001461	DLPFC
ENSG00000118482:1(@)Loc172	chr6:64075978:T:C	0.04401	0.001375	0.002683	0.00146	DLPFC
ENSG00000270130:1(@)Loc275	chr12:123984025:G:C	0.004265	0.01911	0.01806	0.001457	DLPFC
ENSG00000261758:1(@)Loc33	chr3:136706672:A:C	0.01616	0.003708	0.004785	0.001456	DLPFC
ENSG00000242571:2(@)Loc475_Loc454	chr14:90684345:T:C	0.004104	0.02108	0.02103	0.001455	DLPFC
ENSG00000278915:1(@)Loc185	chr5:140874104:A:G	0.01833	0.003313	0.004528	0.00145	DLPFC
ENSG00000272054:1(@)Loc74_Loc537	chr2:37331068:T:A	0.002589	0.04763	0.04484	0.001449	DLPFC
ENSG00000103037:1(@)Loc257	chr16:58608480:G:A	0.008004	0.008597	0.008345	0.001448	DLPFC
ENSG00000277581:1(@)Loc549	chr20:38962718:T:C	0.04	0.0015	0.002776	0.001446	DLPFC
ENSG00000101109:2(@)Loc526	chr20:45054158:C:T	0.004567	0.01791	0.01699	0.001444	DLPFC
ENSG00000141034:1(@)Loc571	chr17:18004079:T:A	0.01363	0.004589	0.005596	0.001441	DLPFC
ENSG00000157837:1(@)Loc438_Loc166	chr12:120902443:T:C	0.06493	0.0009087	0.00222	0.00144	DLPFC
ENSG00000149926:1(@)Loc40_Loc599	chr16:29982365:G:C	0.002643	0.04289	0.04071	0.00144	DLPFC
ENSG00000180423:1(@)Loc12	chr11:46530368:C:T	0.003609	0.02457	0.02504	0.001437	DLPFC
ENSG00000174939:1(@)Loc40_Loc599	chr16:29981787:C:G	0.003223	0.03065	0.02911	0.001437	DLPFC
ENSG00000164099:2(@)Loc197	chr4:117998258:A:G	0.007582	0.008826	0.009779	0.001436	DLPFC
ENSG00000164099:2(@)Loc197	chr4:118004569:T:C	0.007582	0.008821	0.009773	0.001435	DLPFC
ENSG00000110047:1(@)Loc346	chr11:64897886:T:G	0.005449	0.01378	0.01438	0.001433	DLPFC
ENSG00000112855:1(@)Loc185	chr5:140762194:G:T	0.03355	0.00178	0.002975	0.001433	DLPFC
ENSG00000149926:1(@)Loc40_Loc599	chr16:30003243:C:T	0.003167	0.02993	0.02882	0.001432	DLPFC
ENSG00000174939:1(@)Loc40_Loc599	chr16:29983897:G:A	0.002943	0.03595	0.03391	0.001432	DLPFC
ENSG00000197457:1(@)Loc569	chr20:63669458:G:T	0.04307	0.001375	0.002623	0.001431	DLPFC
ENSG00000103423:1(@)Loc123	chr16:4459824:G:A	0.005292	0.01406	0.01383	0.00143	DLPFC
ENSG00000250067:1(@)Loc39	chr19:19369290:G:A	0.005175	0.01408	0.01311	0.00143	DLPFC
ENSG00000277581:1(@)Loc549	chr20:38962115:T:C	0.04	0.001482	0.002744	0.00143	DLPFC
ENSG00000204963:1(@)Loc185	chr5:140820841:T:G	0.01317	0.004762	0.005521	0.00143	DLPFC
ENSG00000255549:2(@)Loc414	chr8:12964370:C:T	0.005231	0.01487	0.01524	0.00143	DLPFC
ENSG00000268707:1(@)Loc430	chr9:129094306:C:T	0.04669	0.001264	0.00254	0.00143	DLPFC
ENSG00000113209:2(@)Loc185	chr5:140891432:C:T	0.009814	0.006551	0.00719	0.001429	DLPFC
ENSG00000156735:2(@)Loc115	chr8:38343714:C:T	0.005965	0.01165	0.01279	0.001428	DLPFC
ENSG00000111364:3(@)Loc275	chr12:123992052:T:A	0.003596	0.02411	0.02353	0.001425	DLPFC
ENSG00000254664:1(@)Loc555	chr11:45239791:A:G	0.0171	0.003588	0.004706	0.001424	DLPFC
ENSG00000269938:1(@)Loc275	chr12:123985786:T:C	0.006321	0.01091	0.01076	0.001424	DLPFC
ENSG00000204962:1(@)Loc185	chr5:140832953:T:C	0.0174	0.003546	0.004538	0.001424	DLPFC
ENSG00000254330:1(@)Loc98	chr8:64700140:A:T	0.002362	0.05389	0.05106	0.001423	DLPFC
ENSG00000157837:1(@)Loc438_Loc166	chr12:120906771:A:T	0.06416	0.0009066	0.002199	0.00142	DLPFC
ENSG00000104228:3(@)Loc520	chr8:27311385:G:A	0.004199	0.01991	0.01505	0.00142	DLPFC
ENSG00000055147:1(@)Loc157	chr5:153987245:G:A	0.01888	0.003217	0.004221	0.001414	DLPFC
ENSG00000269997:1(@)Loc275	chr12:123994019:A:T	0.003388	0.02601	0.02612	0.001411	DLPFC
ENSG00000103037:1(@)Loc257	chr16:58530960:C:T	0.003779	0.02288	0.01986	0.001411	DLPFC
ENSG00000102471:1(@)Loc79	chr13:79330686:T:C	0.00249	0.04673	0.04556	0.00141	DLPFC
ENSG00000269997:1(@)Loc275	chr12:124009993:C:T	0.00633	0.0106	0.01145	0.001408	DLPFC
ENSG00000254330:1(@)Loc98	chr8:64699204:A:C	0.002362	0.05259	0.04985	0.001408	DLPFC
ENSG00000142233:1(@)Loc426	chr19:48716202:T:C	0.007471	0.009232	0.008995	0.001407	DLPFC
ENSG00000101109:2(@)Loc526	chr20:44992215:A:G	0.01336	0.004618	0.005377	0.001407	DLPFC
ENSG00000111364:3(@)Loc275	chr12:123992159:C:G	0.003596	0.02362	0.02306	0.001406	DLPFC
ENSG00000213380:1(@)Loc544	chr16:69340558:G:C	0.009322	0.006776	0.007143	0.001405	DLPFC
ENSG00000250067:1(@)Loc39	chr19:19370570:G:T	0.005175	0.01376	0.01282	0.001405	DLPFC
ENSG00000172845:1(@)Loc290	chr2:174091386:A:G	0.002437	0.05091	0.04724	0.001404	DLPFC
ENSG00000112855:1(@)Loc185	chr5:140763116:T:C	0.03355	0.001742	0.002913	0.001403	DLPFC
ENSG00000270091:2(@)Loc283	chr17:20038566:C:A	0.002199	0.06499	0.06275	0.001402	DLPFC
ENSG00000175727:3(@)Loc229	chr12:122092350:T:C	0.009086	0.006936	0.007848	0.001401	DLPFC
ENSG00000166763:1(@)Loc103	chr15:43643905:C:T	0.005638	0.01227	0.01057	0.001401	DLPFC
ENSG00000237928:2(@)Loc231	chr1:60582428:C:T	0.003103	0.03173	0.0311	0.001401	DLPFC
ENSG00000269998:2(@)Loc11_Loc332	chr1:98042140:A:G	0.00196	0.08638	0.08647	0.001401	DLPFC
ENSG00000250067:1(@)Loc39	chr19:19502671:T:C	0.01329	0.004388	0.005004	0.0014	DLPFC
ENSG00000103037:1(@)Loc257	chr16:58583080:T:C	0.008004	0.008246	0.008014	0.001399	DLPFC
ENSG00000162971:2(@)Loc22_Loc119_Loc62	chr2:199981943:C:T	0.005599	0.01236	0.01045	0.001394	DLPFC
ENSG00000197457:1(@)Loc569	chr20:63675057:A:G	0.04145	0.001392	0.002602	0.001393	DLPFC
ENSG00000077080:1(@)Loc350	chr7:100715101:A:G	0.002689	0.03966	0.03624	0.001393	DLPFC
ENSG00000173295:1(@)Loc237	chr8:8237303:T:C	0.2975	0.000189	0.001517	0.001393	DLPFC
ENSG00000149926:1(@)Loc40_Loc599	chr16:30007179:C:T	0.003167	0.02851	0.02748	0.001392	DLPFC
ENSG00000282386:2(@)Loc297	chr1:153969038:C:T	0.01059	0.005729	0.006636	0.001392	DLPFC
ENSG00000055147:1(@)Loc157	chr5:154012058:G:A	0.02175	0.002716	0.003753	0.001391	DLPFC
ENSG00000095951:1(@)Loc259	chr6:11989938:C:T	0.2438	0.0002305	0.001553	0.001391	DLPFC
ENSG00000242571:2(@)Loc475_Loc454	chr14:90691055:G:T	0.003303	0.02756	0.02699	0.001386	DLPFC
ENSG00000112855:1(@)Loc185	chr5:140762962:T:C	0.03355	0.00172	0.002877	0.001386	DLPFC
ENSG00000272617:2(@)Loc544	chr16:69247866:T:C	0.005048	0.01437	0.01495	0.001384	DLPFC
ENSG00000250067:1(@)Loc39	chr19:19370797:G:A	0.005175	0.01347	0.01255	0.001383	DLPFC
ENSG00000183066:2(@)Loc603_Loc485_Loc320_Loc81_Loc244	chr22:42046231:C:T	0.009811	0.006403	0.006388	0.001383	DLPFC
ENSG00000239213:2(@)Loc33	chr3:136533754:C:A	0.007705	0.008148	0.009044	0.00138	DLPFC
ENSG00000187630:2(@)Loc588	chr14:23977994:C:A	0.9158	6.06e-05	0.001384	0.001379	DLPFC
ENSG00000183066:2(@)Loc603_Loc485_Loc320_Loc81_Loc244	chr22:42010367:C:A	0.006607	0.01024	0.009414	0.001377	DLPFC
ENSG00000270130:1(@)Loc275	chr12:123980289:G:T	0.004198	0.01799	0.01701	0.001376	DLPFC
ENSG00000104228:3(@)Loc520	chr8:27311397:G:A	0.004199	0.01897	0.01436	0.001374	DLPFC
ENSG00000023902:1(@)Loc150	chr1:150047081:C:A	0.006343	0.01093	0.01142	0.001373	DLPFC
ENSG00000148798:1(@)Loc4_Loc21_Loc293	chr10:103262005:C:T	0.00615	0.0113	0.01073	0.001371	DLPFC
ENSG00000055147:1(@)Loc157	chr5:154012069:T:C	0.02175	0.002676	0.003699	0.001371	DLPFC
ENSG00000180423:1(@)Loc12	chr11:46539130:C:T	0.003609	0.02277	0.02324	0.00137	DLPFC
ENSG00000227354:5(@)Loc79	chr13:79486552:A:G	0.01448	0.003985	0.004412	0.00137	DLPFC
ENSG00000166763:1(@)Loc103	chr15:43646484:T:C	0.005593	0.01203	0.01036	0.001369	DLPFC
ENSG00000156735:2(@)Loc115	chr8:38382980:G:A	0.00325	0.02655	0.02733	0.001369	DLPFC
ENSG00000175727:3(@)Loc229	chr12:122114712:T:G	0.009824	0.006156	0.007085	0.001367	DLPFC
ENSG00000102471:1(@)Loc79	chr13:79334872:C:T	0.00249	0.04362	0.04257	0.001366	DLPFC
ENSG00000261758:1(@)Loc33	chr3:136652662:C:T	0.003027	0.02998	0.02866	0.001366	DLPFC
ENSG00000174939:1(@)Loc40_Loc599	chr16:29971640:C:T	0.003116	0.02974	0.02821	0.001365	DLPFC
ENSG00000147535:1(@)Loc115	chr8:38385709:T:A	0.0106	0.005542	0.006447	0.001365	DLPFC
ENSG00000102471:1(@)Loc79	chr13:79339216:C:T	0.00249	0.04351	0.04247	0.001364	DLPFC
ENSG00000152078:1(@)Loc372	chr1:95264093:A:G	0.08662	0.0006419	0.001905	0.001364	DLPFC
ENSG00000270130:1(@)Loc275	chr12:123982176:C:T	0.004198	0.01772	0.01676	0.001362	DLPFC
ENSG00000103037:1(@)Loc257	chr16:58587091:A:G	0.008004	0.00799	0.007771	0.001362	DLPFC
ENSG00000175727:3(@)Loc229	chr12:122115536:G:C	0.009824	0.006124	0.007049	0.001361	DLPFC
ENSG00000227354:5(@)Loc79	chr13:79399806:T:C	0.005059	0.01391	0.0121	0.001361	DLPFC
ENSG00000103037:1(@)Loc257	chr16:58626787:T:C	0.006298	0.01071	0.009969	0.001361	DLPFC
ENSG00000246448:4(@)Loc432	chr4:144088715:G:A	0.002523	0.04281	0.02401	0.001361	DLPFC
ENSG00000110047:1(@)Loc346	chr11:64897922:T:C	0.005449	0.01283	0.01341	0.001358	DLPFC
ENSG00000227354:5(@)Loc79	chr13:79396164:G:A	0.004663	0.0155	0.01334	0.001358	DLPFC
ENSG00000148798:1(@)Loc4_Loc21_Loc293	chr10:103259060:A:C	0.00615	0.01116	0.0106	0.001357	DLPFC
ENSG00000204963:1(@)Loc185	chr5:140825065:A:G	0.0138	0.004268	0.005022	0.001357	DLPFC
ENSG00000269997:1(@)Loc275	chr12:123994784:C:T	0.003208	0.02669	0.02671	0.001356	DLPFC
ENSG00000175727:3(@)Loc229	chr12:122116256:A:T	0.009824	0.006091	0.007012	0.001355	DLPFC
ENSG00000175727:3(@)Loc229	chr12:122116421:T:A	0.009824	0.006091	0.007012	0.001355	DLPFC
ENSG00000270130:1(@)Loc275	chr12:123982657:C:A	0.004198	0.0176	0.01664	0.001355	DLPFC
ENSG00000261758:1(@)Loc33	chr3:136725747:C:T	0.01561	0.00356	0.004552	0.001355	DLPFC
ENSG00000171962:2(@)Loc571	chr17:18006461:A:G	0.5195	0.0001048	0.001398	0.001352	DLPFC
ENSG00000106771:2(@)Loc407	chr9:109159689:C:T	0.1513	0.0003613	0.001634	0.00135	DLPFC
ENSG00000168807:1(@)Loc544	chr16:69207984:T:C	0.003306	0.02609	0.02452	0.001348	DLPFC
ENSG00000272054:1(@)Loc74_Loc537	chr2:37281990:C:A	0.006591	0.00999	0.01041	0.001348	DLPFC
ENSG00000261758:1(@)Loc33	chr3:136559409:T:C	0.002386	0.04658	0.04379	0.001348	DLPFC
ENSG00000269997:1(@)Loc275	chr12:123992052:T:A	0.003388	0.02411	0.02425	0.001347	DLPFC
ENSG00000183066:2(@)Loc603_Loc485_Loc320_Loc81_Loc244	chr22:42039864:C:T	0.008943	0.006916	0.006758	0.001347	DLPFC
ENSG00000175727:3(@)Loc229	chr12:122114495:T:C	0.009824	0.006041	0.006956	0.001345	DLPFC
ENSG00000152078:1(@)Loc372	chr1:95263190:A:C	0.08662	0.0006325	0.001878	0.001345	DLPFC
ENSG00000144619:2(@)Loc91	chr3:2496232:C:T	0.01846	0.002972	0.004075	0.001344	DLPFC
ENSG00000174939:1(@)Loc40_Loc599	chr16:29971827:T:C	0.003116	0.02891	0.02745	0.001343	DLPFC
ENSG00000105186:3(@)Loc525	chr19:32655497:T:C	0.005012	0.01443	0.01469	0.001342	DLPFC
ENSG00000102471:1(@)Loc79	chr13:79486552:A:G	0.01393	0.003985	0.00506	0.001341	DLPFC
ENSG00000132612:1(@)Loc544	chr16:69251934:C:A	0.006593	0.00988	0.009904	0.001341	DLPFC
ENSG00000269938:1(@)Loc275	chr12:123997143:A:G	0.003082	0.02838	0.0257	0.00134	DLPFC
ENSG00000239213:2(@)Loc33	chr3:136634351:T:G	0.002742	0.03474	0.03419	0.00134	DLPFC
ENSG00000164099:2(@)Loc197	chr4:117997145:A:C	0.007655	0.008019	0.008918	0.001339	DLPFC
ENSG00000148798:1(@)Loc4_Loc21_Loc293	chr10:103261506:G:A	0.00615	0.01095	0.01042	0.001338	DLPFC
ENSG00000250067:1(@)Loc39	chr19:19495825:G:A	0.01206	0.004648	0.005161	0.001338	DLPFC
ENSG00000270130:1(@)Loc275	chr12:123975620:G:T	0.004198	0.01726	0.01633	0.001337	DLPFC
ENSG00000144619:2(@)Loc91	chr3:2496804:A:T	0.01846	0.002956	0.004053	0.001337	DLPFC
ENSG00000270083:1(@)Loc603_Loc485_Loc320_Loc81_Loc244	chr22:42046535:A:T	0.008412	0.007494	0.008231	0.001336	DLPFC
ENSG00000241357:1(@)Loc350	chr7:100668458:T:C	0.003111	0.02816	0.02499	0.001334	DLPFC
ENSG00000105186:3(@)Loc525	chr19:32657135:T:C	0.005012	0.0143	0.01455	0.001333	DLPFC
ENSG00000227354:5(@)Loc79	chr13:79393874:T:C	0.004099	0.0181	0.01533	0.001332	DLPFC
ENSG00000204963:1(@)Loc185	chr5:140823847:C:T	0.01341	0.004312	0.005035	0.001331	DLPFC
ENSG00000149328:3(@)Loc77	chr11:134716814:A:G	0.001534	0.1986	0.1929	0.00133	DLPFC
ENSG00000269997:1(@)Loc275	chr12:123992159:C:G	0.003388	0.02362	0.02376	0.00133	DLPFC
ENSG00000270130:1(@)Loc275	chr12:123985512:C:T	0.004198	0.01713	0.01621	0.00133	DLPFC
ENSG00000089486:1(@)Loc123	chr16:4486933:T:A	0.01951	0.00292	0.003933	0.001328	DLPFC
ENSG00000162971:2(@)Loc22_Loc119	chr2:199918982:A:T	0.01615	0.003368	0.003759	0.001327	DLPFC
ENSG00000259775:3(@)Loc46	chr14:103800996:A:G	0.02522	0.002208	0.003278	0.001326	DLPFC
ENSG00000250067:1(@)Loc39	chr19:19367586:T:C	0.005175	0.01273	0.01188	0.001326	DLPFC
ENSG00000138050:1(@)Loc590	chr2:39806577:T:G	0.0509	0.001071	0.002229	0.001326	DLPFC
ENSG00000262246:1(@)Loc123	chr16:4410132:G:A	0.08666	0.0006235	0.001855	0.001325	DLPFC
ENSG00000227676:1(@)Loc79	chr13:79490000:G:A	0.01933	0.002932	0.003811	0.001324	DLPFC
ENSG00000270091:2(@)Loc283	chr17:20025253:G:A	0.002002	0.07103	0.06837	0.00132	DLPFC
ENSG00000204963:1(@)Loc185	chr5:140832953:T:C	0.01589	0.003546	0.004356	0.001319	DLPFC
ENSG00000261758:1(@)Loc33	chr3:136627364:T:C	0.002298	0.0481	0.04515	0.001318	DLPFC
ENSG00000102471:1(@)Loc79	chr13:79298392:T:A	0.002036	0.06438	0.06217	0.001317	DLPFC
ENSG00000270130:1(@)Loc275	chr12:123985191:A:G	0.004198	0.01685	0.01595	0.001315	DLPFC
ENSG00000230398:1(@)Loc91	chr3:2492062:A:G	0.01633	0.003279	0.004228	0.001315	DLPFC
ENSG00000147535:1(@)Loc115	chr8:38276275:G:A	0.008031	0.007308	0.008034	0.001313	DLPFC
ENSG00000269997:1(@)Loc275	chr12:123975620:G:T	0.00411	0.01726	0.01769	0.001312	DLPFC
ENSG00000270028:1(@)Loc275	chr12:123962792:T:G	0.01169	0.004989	0.004872	0.001312	DLPFC
ENSG00000055147:1(@)Loc157	chr5:153985868:T:G	0.01888	0.002968	0.0039	0.001312	DLPFC
ENSG00000239213:2(@)Loc33	chr3:136469995:T:C	0.006218	0.009959	0.01069	0.001311	DLPFC
ENSG00000110025:1(@)Loc346	chr11:64927310:C:G	0.003323	0.02495	0.02474	0.001309	DLPFC
ENSG00000259775:3(@)Loc46	chr14:103801070:A:G	0.02522	0.002175	0.003229	0.001307	DLPFC
ENSG00000239213:2(@)Loc33	chr3:136517066:T:C	0.003363	0.02333	0.02335	0.001305	DLPFC
ENSG00000175727:3(@)Loc229	chr12:122115966:A:G	0.009824	0.005832	0.006721	0.001304	DLPFC
ENSG00000170571:1(@)Loc153	chr5:50256170:T:A	0.005152	0.01301	0.01266	0.001304	DLPFC
ENSG00000105538:2(@)Loc426	chr19:48722509:A:T	0.002836	0.03175	0.03165	0.001302	DLPFC
ENSG00000221823:1(@)Loc473	chr2:68279351:A:G	0.01174	0.004948	0.005733	0.001296	DLPFC
ENSG00000272368:2(@)Loc220	chr12:50279701:G:A	0.01831	0.003017	0.00383	0.001295	DLPFC
ENSG00000250067:1(@)Loc39	chr19:19369127:C:A	0.005175	0.01233	0.01152	0.001295	DLPFC
ENSG00000183831:3(@)Loc143	chr1:173725120:T:G	0.002083	0.06022	0.05741	0.001293	DLPFC
ENSG00000259775:3(@)Loc46	chr14:103799326:A:C	0.02569	0.002108	0.003154	0.001292	DLPFC
ENSG00000183831:3(@)Loc143	chr1:173725269:T:A	0.002083	0.06012	0.05732	0.001292	DLPFC
ENSG00000266983:2(@)Loc552	chr19:5996428:T:C	0.9979	5.2e-05	0.00129	0.00129	DLPFC
ENSG00000122585:2(@)Loc93	chr7:24614159:C:A	0.002331	0.04441	0.04483	0.00129	DLPFC
ENSG00000240392:1(@)Loc393	chr14:35346933:G:A	0.01657	0.003367	0.004373	0.001288	DLPFC
ENSG00000163961:2(@)Loc554	chr3:196422796:C:T	0.008925	0.006671	0.007076	0.001288	DLPFC
ENSG00000259295:1(@)Loc54	chr15:84804478:A:G	0.02209	0.002388	0.003199	0.001286	DLPFC
ENSG00000102471:1(@)Loc79	chr13:79482772:C:T	0.01091	0.004983	0.005949	0.001284	DLPFC
ENSG00000152078:1(@)Loc372	chr1:95272751:G:T	0.06558	0.0008	0.001972	0.001283	DLPFC
ENSG00000186326:1(@)Loc525	chr19:32665911:C:T	0.01362	0.004102	0.004469	0.001282	DLPFC
ENSG00000143322:1(@)Loc479	chr1:179301179:C:T	0.02769	0.00194	0.003015	0.001281	DLPFC
ENSG00000261758:1(@)Loc33	chr3:136652849:G:T	0.003392	0.02218	0.02146	0.001277	DLPFC
ENSG00000242571:2(@)Loc475_Loc454	chr14:90694200:T:C	0.002969	0.02872	0.02797	0.001276	DLPFC
ENSG00000197978:5(@)Loc109_Loc363	chr15:82825091:C:T	0.2876	0.000179	0.001394	0.001276	DLPFC
ENSG00000144619:2(@)Loc91	chr3:2512928:G:T	0.002211	0.04931	0.04736	0.001276	DLPFC
ENSG00000175727:3(@)Loc229	chr12:122106754:T:A	0.009824	0.005685	0.006555	0.001275	DLPFC
ENSG00000249526:2(@)Loc519	chr5:140142743:T:C	0.001789	0.08555	0.08552	0.001275	DLPFC
ENSG00000055147:1(@)Loc157	chr5:153988605:T:G	0.01888	0.002879	0.003787	0.001275	DLPFC
ENSG00000258429:1(@)Loc544	chr16:69364450:G:T	0.01429	0.003903	0.004429	0.001274	DLPFC
ENSG00000171467:1(@)Loc489	chr6:43346062:G:C	0.009291	0.006168	0.00691	0.001274	DLPFC
ENSG00000183066:2(@)Loc603_Loc485_Loc320_Loc81_Loc244	chr22:42032723:A:T	0.008943	0.006467	0.006331	0.001271	DLPFC
ENSG00000188735:4(@)Loc229	chr12:122085944:C:A	0.003662	0.01995	0.01989	0.001268	DLPFC
ENSG00000147535:1(@)Loc115	chr8:38259274:A:G	0.005268	0.01179	0.01214	0.001267	DLPFC
ENSG00000101452:2(@)Loc549	chr20:38993979:C:T	0.04507	0.00115	0.002261	0.001265	DLPFC
ENSG00000175727:3(@)Loc229	chr12:122108763:G:C	0.009824	0.005626	0.006489	0.001264	DLPFC
ENSG00000170571:1(@)Loc153	chr5:50248417:C:T	0.007213	0.008193	0.008401	0.001264	DLPFC
ENSG00000175727:3(@)Loc229	chr12:122105918:G:T	0.009824	0.005622	0.006484	0.001263	DLPFC
ENSG00000255389:4(@)Loc303	chr6:111595465:C:T	0.3719	0.0001368	0.001343	0.001263	DLPFC
ENSG00000204055:1(@)Loc430	chr9:129092024:C:T	0.01191	0.004727	0.005582	0.001262	DLPFC
ENSG00000269997:1(@)Loc275	chr12:123997709:T:C	0.002733	0.0311	0.03082	0.001261	DLPFC
ENSG00000111364:3(@)Loc275	chr12:123996319:G:A	0.003596	0.01992	0.01952	0.001261	DLPFC
ENSG00000170458:2(@)Loc519	chr5:140159085:A:G	0.002023	0.06022	0.05804	0.001261	DLPFC
ENSG00000135390:2(@)Loc339_Loc493	chr12:53566405:A:G	0.08863	0.0005773	0.001745	0.00126	DLPFC
ENSG00000270061:1(@)Loc275	chr12:123949358:C:T	0.02103	0.002398	0.003169	0.001259	DLPFC
ENSG00000106537:2(@)Loc578	chr7:16518861:A:T	0.00202	0.05985	0.05864	0.001259	DLPFC
ENSG00000111364:3(@)Loc275	chr12:123984025:G:C	0.003689	0.01911	0.01878	0.001258	DLPFC
ENSG00000111364:3(@)Loc275	chr12:123990609:A:G	0.003596	0.01983	0.01944	0.001257	DLPFC
ENSG00000278915:1(@)Loc185	chr5:140876207:C:A	0.0157	0.00335	0.004376	0.001255	DLPFC
ENSG00000095951:1(@)Loc259	chr6:11988583:C:G	0.2084	0.000243	0.001432	0.001254	DLPFC
ENSG00000270083:1(@)Loc603_Loc485_Loc320_Loc81_Loc244	chr22:42061908:T:A	0.008412	0.006944	0.007641	0.001252	DLPFC
ENSG00000183066:2(@)Loc603_Loc485_Loc320_Loc81_Loc244	chr22:42009318:A:G	0.006332	0.009575	0.008766	0.00125	DLPFC
ENSG00000141034:1(@)Loc571	chr17:17998632:C:G	0.01281	0.004191	0.005045	0.001248	DLPFC
ENSG00000282386:2(@)Loc297	chr1:153948088:A:G	0.004375	0.01496	0.01503	0.001247	DLPFC
ENSG00000152078:1(@)Loc372	chr1:95274145:C:T	0.06558	0.0007764	0.001915	0.001246	DLPFC
ENSG00000170571:1(@)Loc153	chr5:50215972:C:T	0.008118	0.006996	0.007333	0.001245	DLPFC
ENSG00000147535:1(@)Loc115	chr8:38262758:C:A	0.005268	0.0115	0.01185	0.001243	DLPFC
ENSG00000132612:1(@)Loc544	chr16:69313796:A:G	0.005166	0.01223	0.01186	0.001242	DLPFC
ENSG00000197912:1(@)Loc164	chr16:89811567:A:G	0.002128	0.05212	0.05034	0.001241	DLPFC
ENSG00000227354:5(@)Loc79	chr13:79387352:A:C	0.004099	0.01632	0.01386	0.001239	DLPFC
ENSG00000147535:1(@)Loc115	chr8:38431048:C:G	0.01798	0.002782	0.003769	0.001239	DLPFC
ENSG00000282386:2(@)Loc297	chr1:153935363:T:C	0.004847	0.0129	0.01312	0.001238	DLPFC
ENSG00000270130:1(@)Loc275	chr12:124009993:C:T	0.005573	0.0106	0.01043	0.001237	DLPFC
ENSG00000197457:1(@)Loc569	chr20:63660085:T:C	0.02707	0.001916	0.002926	0.001237	DLPFC
ENSG00000198951:4(@)Loc603_Loc485_Loc320_Loc81_Loc244	chr22:42067810:C:T	0.01644	0.003238	0.004193	0.001236	DLPFC
ENSG00000239213:2(@)Loc33	chr3:136652662:C:T	0.002742	0.02998	0.02958	0.001236	DLPFC
ENSG00000269997:1(@)Loc275	chr12:123955563:C:A	0.006168	0.009269	0.01001	0.001233	DLPFC
ENSG00000197978:5(@)Loc109_Loc363	chr15:82826149:G:A	0.2876	0.0001725	0.001344	0.00123	DLPFC
ENSG00000280063:1(@)Loc123	chr16:4430681:G:C	0.005399	0.01134	0.01185	0.00123	DLPFC
ENSG00000272368:2(@)Loc220	chr12:50217237:T:C	0.0136	0.003931	0.004549	0.001228	DLPFC
ENSG00000146007:1(@)Loc185	chr5:140737852:A:G	0.05376	0.0009257	0.002022	0.001228	DLPFC
ENSG00000111364:3(@)Loc275	chr12:123994784:C:T	0.00291	0.02669	0.02572	0.001226	DLPFC
ENSG00000197457:1(@)Loc569	chr20:63659655:A:G	0.02707	0.001898	0.0029	0.001226	DLPFC
ENSG00000235020:3(@)Loc540	chr10:18251175:G:A	0.003314	0.02292	0.02257	0.001225	DLPFC
ENSG00000102471:1(@)Loc79	chr13:79517404:A:G	0.01477	0.003381	0.004376	0.001224	DLPFC
ENSG00000203739:1(@)Loc143	chr1:173901226:G:A	0.02342	0.002204	0.00322	0.001222	DLPFC
ENSG00000102471:1(@)Loc79	chr13:79516730:A:G	0.01477	0.003373	0.004366	0.001221	DLPFC
ENSG00000227354:5(@)Loc79	chr13:79282987:T:C	0.004766	0.01301	0.01127	0.00122	DLPFC
ENSG00000259775:3(@)Loc46	chr14:103804870:C:T	0.02522	0.002023	0.003008	0.00122	DLPFC
ENSG00000261758:1(@)Loc33	chr3:136716320:A:G	0.00983	0.005296	0.006006	0.00122	DLPFC
ENSG00000237337:2(@)Loc319	chr1:50065939:G:C	0.003615	0.01945	0.01958	0.001218	DLPFC
ENSG00000113209:2(@)Loc185	chr5:140959163:C:T	0.007993	0.006906	0.007302	0.001218	DLPFC
ENSG00000055147:1(@)Loc157	chr5:154045521:A:G	0.01943	0.00265	0.003524	0.001214	DLPFC
ENSG00000105186:3(@)Loc525	chr19:32658310:T:C	0.005012	0.01262	0.01288	0.001213	DLPFC
ENSG00000093000:1(@)Loc510	chr22:45164703:C:T	0.03559	0.001413	0.002429	0.001212	DLPFC
ENSG00000259775:3(@)Loc46	chr14:103802761:A:G	0.02522	0.002005	0.002981	0.00121	DLPFC
ENSG00000149926:1(@)Loc40_Loc599	chr16:29971640:C:T	0.002679	0.02974	0.02843	0.001206	DLPFC
ENSG00000170185:2(@)Loc276	chr4:142945514:C:T	0.005056	0.01196	0.0122	0.001205	DLPFC
ENSG00000146007:1(@)Loc185	chr5:140785646:T:C	0.01306	0.004002	0.004786	0.001202	DLPFC
ENSG00000147905:2(@)Loc416	chr9:37199846:A:G	0.06242	0.0007864	0.001865	0.001202	DLPFC
ENSG00000111364:3(@)Loc275	chr12:123933925:C:G	0.007233	0.007445	0.007999	0.001201	DLPFC
ENSG00000245975:1(@)Loc181_Loc572	chr15:58724232:T:G	0.002364	0.03825	0.03734	0.001201	DLPFC
ENSG00000149926:1(@)Loc40_Loc599	chr16:30002353:C:G	0.00275	0.02818	0.027	0.001201	DLPFC
ENSG00000230398:1(@)Loc91	chr3:2496232:C:T	0.01633	0.002972	0.003841	0.001201	DLPFC
ENSG00000250962:1(@)Loc99	chr8:88580382:G:A	0.03708	0.001308	0.002373	0.001201	DLPFC
ENSG00000136147:1(@)Loc573	chr13:49618123:C:T	0.004743	0.01326	0.01355	0.0012	DLPFC
ENSG00000113209:2(@)Loc185	chr5:140958900:C:T	0.007993	0.006785	0.007177	0.0012	DLPFC
ENSG00000168056:1(@)Loc274	chr11:65678655:T:C	0.04238	0.001158	0.002233	0.001198	DLPFC
ENSG00000103066:2(@)Loc198	chr16:68356794:C:T	0.003157	0.02397	0.02349	0.001198	DLPFC
ENSG00000237337:2(@)Loc319	chr1:50071946:C:T	0.003615	0.01895	0.01909	0.001196	DLPFC
ENSG00000221823:1(@)Loc473	chr2:68236244:G:A	0.01618	0.003188	0.004041	0.001196	DLPFC
ENSG00000230398:1(@)Loc91	chr3:2496804:A:T	0.01633	0.002956	0.003821	0.001195	DLPFC
ENSG00000239213:2(@)Loc33	chr3:136477912:C:T	0.007705	0.00685	0.007635	0.001193	DLPFC
ENSG00000156735:2(@)Loc115	chr8:38333416:T:C	0.00531	0.01074	0.01167	0.001193	DLPFC
ENSG00000269997:1(@)Loc275	chr12:123996319:G:A	0.003388	0.01992	0.02011	0.001192	DLPFC
ENSG00000141084:1(@)Loc198	chr16:67797551:C:T	0.1157	0.0004179	0.001534	0.001192	DLPFC
ENSG00000250067:1(@)Loc39	chr19:19369766:T:C	0.005175	0.01106	0.01036	0.001191	DLPFC
ENSG00000282386:2(@)Loc297	chr1:153965388:C:T	0.01203	0.004167	0.004999	0.001191	DLPFC
ENSG00000111364:3(@)Loc275	chr12:123943615:T:A	0.005473	0.01035	0.01066	0.00119	DLPFC
ENSG00000132612:1(@)Loc544	chr16:69316166:C:G	0.0224	0.002187	0.003052	0.00119	DLPFC
ENSG00000132612:1(@)Loc544	chr16:69316132:A:C	0.0224	0.002185	0.00305	0.001189	DLPFC
ENSG00000095321:1(@)Loc430	chr9:129091320:T:C	0.1166	0.000413	0.001521	0.001188	DLPFC
ENSG00000149926:1(@)Loc40_Loc599	chr16:29971827:T:C	0.002679	0.02891	0.02766	0.001187	DLPFC
ENSG00000149926:1(@)Loc40_Loc599	chr16:30001945:C:T	0.00275	0.02762	0.02647	0.001187	DLPFC
ENSG00000183066:2(@)Loc603_Loc485_Loc320_Loc81_Loc244	chr22:42010816:G:A	0.006332	0.008982	0.008236	0.001187	DLPFC
ENSG00000113209:2(@)Loc185	chr5:140959643:G:A	0.007993	0.006699	0.007088	0.001187	DLPFC
ENSG00000239213:2(@)Loc33	chr3:136601107:C:T	0.007706	0.00679	0.00757	0.001184	DLPFC
ENSG00000278915:1(@)Loc185	chr5:140866702:C:T	0.02203	0.002193	0.003213	0.001184	DLPFC
ENSG00000156735:2(@)Loc115	chr8:38390788:T:C	0.002899	0.02521	0.02584	0.001184	DLPFC
ENSG00000113209:2(@)Loc185	chr5:140958484:G:A	0.007993	0.006668	0.007056	0.001182	DLPFC
ENSG00000230398:1(@)Loc91	chr3:2497493:C:G	0.01965	0.002396	0.003301	0.001181	DLPFC
ENSG00000168056:1(@)Loc274	chr11:65710483:G:A	0.005314	0.01125	0.01162	0.00118	DLPFC
ENSG00000186326:1(@)Loc525	chr19:32666097:C:T	0.01235	0.004168	0.004423	0.00118	DLPFC
ENSG00000156735:2(@)Loc115	chr8:38415064:C:A	0.003794	0.01662	0.01742	0.00118	DLPFC
ENSG00000239213:2(@)Loc33	chr3:136598560:G:T	0.007706	0.006749	0.007525	0.001178	DLPFC
ENSG00000259295:1(@)Loc54	chr15:84696777:A:G	0.006495	0.008477	0.008092	0.001174	DLPFC
ENSG00000239213:2(@)Loc33	chr3:136627364:T:C	0.002045	0.0481	0.04667	0.001171	DLPFC
ENSG00000110047:1(@)Loc346	chr11:64892365:T:C	0.004313	0.01436	0.01468	0.00117	DLPFC
ENSG00000174939:1(@)Loc40_Loc599	chr16:29949147:G:A	0.004668	0.01296	0.01285	0.00117	DLPFC
ENSG00000245975:1(@)Loc181_Loc572	chr15:58781591:C:A	0.003328	0.02041	0.02043	0.001169	DLPFC
ENSG00000270083:1(@)Loc603_Loc485_Loc320_Loc81_Loc244	chr22:42046231:C:T	0.008412	0.006403	0.007059	0.001167	DLPFC
ENSG00000105538:2(@)Loc426	chr19:48728969:G:A	0.002929	0.02493	0.02498	0.001166	DLPFC
ENSG00000269997:1(@)Loc275	chr12:123942189:C:T	0.005863	0.009202	0.009879	0.001165	DLPFC
ENSG00000277581:1(@)Loc549	chr20:38971393:T:G	0.0346	0.001393	0.002407	0.001165	DLPFC
ENSG00000250962:1(@)Loc99	chr8:88351378:G:A	0.009845	0.00522	0.005974	0.001164	DLPFC
ENSG00000174943:2(@)Loc40_Loc599	chr16:29977028:G:A	0.002216	0.04121	0.04054	0.001162	DLPFC
ENSG00000282386:2(@)Loc297	chr1:153851442:T:G	0.01529	0.003123	0.004006	0.001162	DLPFC
ENSG00000172840:3(@)Loc365	chr16:66857678:C:T	0.002059	0.04627	0.04297	0.00116	DLPFC
ENSG00000167491:1(@)Loc39	chr19:19535463:T:C	0.01287	0.003708	0.004246	0.001157	DLPFC
ENSG00000100592:3(@)Loc532	chr14:59198052:A:G	0.7498	6.199e-05	0.00117	0.001155	DLPFC
ENSG00000226320:2(@)Loc402	chr3:34441844:G:A	0.01273	0.003982	0.004813	0.001154	DLPFC
ENSG00000113209:2(@)Loc185	chr5:140954367:C:T	0.005405	0.01037	0.01031	0.001152	DLPFC
ENSG00000113209:2(@)Loc185	chr5:140961914:C:T	0.007992	0.006471	0.006852	0.001152	DLPFC
ENSG00000115524:1(@)Loc612_Loc48	chr2:197428967:T:C	0.004023	0.01487	0.0155	0.001151	DLPFC
ENSG00000103037:1(@)Loc257	chr16:58626589:G:A	0.006298	0.008699	0.008141	0.00115	DLPFC
ENSG00000272617:2(@)Loc544	chr16:69291990:T:C	0.003019	0.02321	0.02311	0.00115	DLPFC
ENSG00000101447:1(@)Loc549	chr20:38959578:T:C	0.02982	0.001601	0.002493	0.001149	DLPFC
ENSG00000235020:3(@)Loc540	chr10:18250866:C:T	0.004281	0.01441	0.01456	0.001147	DLPFC
ENSG00000183066:2(@)Loc603_Loc485_Loc320_Loc81_Loc244	chr22:42031945:C:T	0.008943	0.005734	0.005631	0.001145	DLPFC
ENSG00000147535:1(@)Loc115	chr8:38415434:T:C	0.003947	0.01517	0.01516	0.001145	DLPFC
ENSG00000152078:1(@)Loc372	chr1:95259275:G:C	0.08662	0.0005369	0.001596	0.001144	DLPFC
ENSG00000183066:2(@)Loc603_Loc485_Loc320_Loc81_Loc244	chr22:42013452:G:A	0.006332	0.008588	0.007884	0.001144	DLPFC
ENSG00000103037:1(@)Loc257	chr16:58622794:C:A	0.006298	0.008609	0.008058	0.001141	DLPFC
ENSG00000128708:1(@)Loc484_Loc175	chr2:171928653:C:T	0.03688	0.001279	0.002275	0.001141	DLPFC
ENSG00000176700:2(@)Loc54	chr15:84641732:G:A	0.01107	0.004524	0.00482	0.00114	DLPFC
ENSG00000113209:2(@)Loc185	chr5:140961280:C:G	0.007992	0.006398	0.006776	0.00114	DLPFC
ENSG00000113209:2(@)Loc185	chr5:140946015:G:A	0.006518	0.008108	0.00829	0.001137	DLPFC
ENSG00000198951:2(@)Loc603_Loc485_Loc320_Loc81_Loc244	chr22:41999238:C:G	0.004131	0.01484	0.01448	0.001135	DLPFC
ENSG00000133027:1(@)Loc571	chr17:17804815:T:C	0.00501	0.01154	0.01187	0.001134	DLPFC
ENSG00000170185:2(@)Loc276	chr4:142956668:T:C	0.005056	0.01105	0.01129	0.001133	DLPFC
ENSG00000270130:1(@)Loc275	chr12:123962351:T:C	0.02639	0.001678	0.002551	0.00113	DLPFC
ENSG00000170185:2(@)Loc276	chr4:142956866:T:C	0.005056	0.01102	0.01126	0.00113	DLPFC
ENSG00000259775:3(@)Loc46	chr14:103803471:A:G	0.02172	0.002182	0.003064	0.001129	DLPFC
ENSG00000269997:1(@)Loc275	chr12:123953670:C:T	0.006168	0.008277	0.00896	0.001124	DLPFC
ENSG00000282386:2(@)Loc297	chr1:153857517:G:A	0.005295	0.01014	0.01046	0.001123	DLPFC
ENSG00000173295:1(@)Loc237	chr8:8237607:G:C	0.2975	0.0001522	0.001222	0.001123	DLPFC
ENSG00000111364:3(@)Loc275	chr12:123934515:A:C	0.007233	0.006868	0.007393	0.001122	DLPFC
ENSG00000102471:1(@)Loc79	chr13:79342859:A:G	0.00249	0.02988	0.02935	0.001122	DLPFC
ENSG00000170185:2(@)Loc276	chr4:142958351:C:T	0.005056	0.01092	0.01116	0.001122	DLPFC
ENSG00000269997:1(@)Loc275	chr12:123951241:T:A	0.005863	0.008775	0.00943	0.001121	DLPFC
ENSG00000270028:1(@)Loc275	chr12:123962069:G:A	0.01198	0.004071	0.004023	0.00112	DLPFC
ENSG00000105538:2(@)Loc426	chr19:48724186:C:T	0.00254	0.0296	0.02941	0.00112	DLPFC
ENSG00000101109:2(@)Loc526	chr20:44986767:G:A	0.01451	0.003285	0.003939	0.00112	DLPFC
ENSG00000085788:1(@)Loc115	chr8:38382874:C:T	0.002958	0.02298	0.02148	0.00112	DLPFC
ENSG00000242571:2(@)Loc475_Loc454	chr14:90687566:A:T	0.003536	0.01781	0.01766	0.001118	DLPFC
ENSG00000112855:1(@)Loc185	chr5:140760944:A:G	0.02938	0.001579	0.002492	0.001118	DLPFC
ENSG00000270028:1(@)Loc275	chr12:123961706:T:C	0.01198	0.00405	0.004003	0.001115	DLPFC
ENSG00000282386:2(@)Loc297	chr1:153947280:T:G	0.004375	0.01285	0.01295	0.001114	DLPFC
ENSG00000175224:1(@)Loc12	chr11:46609749:G:A	0.03265	0.00141	0.002379	0.001111	DLPFC
ENSG00000261758:1(@)Loc33	chr3:136517066:T:C	0.002861	0.02333	0.02235	0.001111	DLPFC
ENSG00000113209:2(@)Loc185	chr5:140954405:G:T	0.005405	0.009876	0.009831	0.001108	DLPFC
ENSG00000175727:3(@)Loc229	chr12:122124089:A:G	0.007975	0.006138	0.006817	0.001107	DLPFC
ENSG00000200674:1(@)Loc143	chr1:173851227:T:C	0.02381	0.001953	0.002878	0.001106	DLPFC
ENSG00000170185:2(@)Loc276	chr4:142958971:G:A	0.005056	0.0107	0.01094	0.001105	DLPFC
ENSG00000269938:1(@)Loc275	chr12:123988024:T:C	0.006321	0.007948	0.007897	0.001102	DLPFC
ENSG00000245975:1(@)Loc181_Loc572	chr15:58794504:T:G	0.004715	0.01157	0.012	0.0011	DLPFC
ENSG00000170185:2(@)Loc276	chr4:142958848:A:C	0.005056	0.01065	0.01089	0.0011	DLPFC
ENSG00000269997:1(@)Loc275	chr12:123990609:A:G	0.003134	0.01983	0.01993	0.001099	DLPFC
ENSG00000175727:3(@)Loc229	chr12:122142295:G:A	0.007203	0.006828	0.007454	0.001096	DLPFC
ENSG00000115524:1(@)Loc612_Loc48	chr2:197412827:G:A	0.004308	0.01266	0.0133	0.001094	DLPFC
ENSG00000132612:1(@)Loc544	chr16:69265032:A:G	0.01462	0.003147	0.003796	0.001093	DLPFC
ENSG00000167491:1(@)Loc39	chr19:19461299:T:G	0.01065	0.004294	0.00468	0.001093	DLPFC
ENSG00000171467:1(@)Loc489	chr6:43358049:C:A	0.004806	0.01136	0.01152	0.001093	DLPFC
ENSG00000179630:4(@)Loc124	chr13:43879647:G:A	0.7087	6.198e-05	0.001109	0.001092	DLPFC
ENSG00000156735:2(@)Loc115	chr8:38370046:G:A	0.002797	0.02341	0.02398	0.001092	DLPFC
ENSG00000146215:1(@)Loc489	chr6:43320155:T:C	0.007411	0.006863	0.00744	0.001091	DLPFC
ENSG00000103037:1(@)Loc257	chr16:58626486:G:A	0.006298	0.00815	0.007639	0.00109	DLPFC
ENSG00000162971:2(@)Loc22_Loc119	chr2:199902789:C:T	0.01402	0.003171	0.003385	0.001089	DLPFC
ENSG00000147905:1(@)Loc416	chr9:37256672:G:A	0.02529	0.001803	0.00271	0.001089	DLPFC
ENSG00000168802:1(@)Loc544	chr16:69390232:T:C	0.02792	0.00156	0.002316	0.001088	DLPFC
ENSG00000282386:2(@)Loc297	chr1:153856913:T:C	0.005295	0.009756	0.01007	0.001088	DLPFC
ENSG00000141034:1(@)Loc571	chr17:18009234:C:T	0.009491	0.005018	0.005649	0.001087	DLPFC
ENSG00000198837:1(@)Loc297	chr1:153954576:C:G	0.003912	0.01445	0.01485	0.001087	DLPFC
ENSG00000174939:1(@)Loc40_Loc599	chr16:29949272:T:C	0.004668	0.01174	0.01167	0.001084	DLPFC
ENSG00000101109:2(@)Loc526	chr20:44991940:A:G	0.01071	0.004402	0.004874	0.00108	DLPFC
ENSG00000171467:1(@)Loc489	chr6:43366809:C:T	0.00568	0.009079	0.009404	0.001079	DLPFC
ENSG00000106771:2(@)Loc407	chr9:109149495:G:A	0.1519	0.0002874	0.001305	0.001079	DLPFC
ENSG00000174165:2(@)Loc593	chr11:66551842:A:G	0.03855	0.001155	0.002112	0.001078	DLPFC
ENSG00000172922:1(@)Loc274	chr11:65717866:A:G	0.1364	0.0003186	0.001318	0.001077	DLPFC
ENSG00000254330:1(@)Loc98	chr8:64689517:G:C	0.002345	0.0309	0.02953	0.001077	DLPFC
ENSG00000117601:1(@)Loc143	chr1:173916899:G:A	0.04924	0.0008952	0.00185	0.001075	DLPFC
ENSG00000259775:3(@)Loc46	chr14:103807475:A:G	0.02522	0.001768	0.002635	0.001073	DLPFC
ENSG00000132612:1(@)Loc544	chr16:69315882:T:C	0.002748	0.02443	0.02233	0.001073	DLPFC
ENSG00000282386:2(@)Loc297	chr1:153855604:T:C	0.00527	0.009631	0.009935	0.001072	DLPFC
ENSG00000113209:2(@)Loc185	chr5:140951071:C:T	0.006134	0.008128	0.008246	0.001072	DLPFC
ENSG00000235376:2(@)Loc4_Loc21_Loc293	chr10:103273871:G:A	0.001267	0.1702	0.1678	0.00107	DLPFC
ENSG00000167491:1(@)Loc39	chr19:19411748:G:A	0.003829	0.0144	0.0132	0.00107	DLPFC
ENSG00000242125:2(@)Loc188	chr1:28833950:T:C	0.007351	0.006476	0.007207	0.001067	DLPFC
ENSG00000170185:2(@)Loc276	chr4:142955127:A:G	0.005056	0.01023	0.01047	0.001066	DLPFC
ENSG00000170185:2(@)Loc276	chr4:142956030:G:A	0.005056	0.01024	0.01048	0.001066	DLPFC
ENSG00000146007:1(@)Loc185	chr5:140778276:T:C	0.01138	0.004083	0.004729	0.001066	DLPFC
ENSG00000149926:1(@)Loc40_Loc599	chr16:29981787:C:G	0.002326	0.03065	0.02913	0.001065	DLPFC
ENSG00000250056:3(@)Loc468	chr5:6728882:A:G	0.00127	0.1707	0.1627	0.001065	DLPFC
ENSG00000089486:1(@)Loc123	chr16:4523937:A:G	0.01588	0.00287	0.003633	0.001064	DLPFC
ENSG00000170185:2(@)Loc276	chr4:142955466:G:A	0.005056	0.01022	0.01045	0.001064	DLPFC
ENSG00000204962:1(@)Loc185	chr5:140812308:A:T	0.01539	0.002955	0.003664	0.001064	DLPFC
ENSG00000105538:2(@)Loc426	chr19:48725015:T:C	0.002227	0.03405	0.03362	0.001062	DLPFC
ENSG00000122481:1(@)Loc372	chr1:95274192:G:A	0.04203	0.00104	0.001979	0.001062	DLPFC
ENSG00000204962:1(@)Loc185	chr5:140811658:T:C	0.01529	0.002971	0.003677	0.001062	DLPFC
ENSG00000227354:5(@)Loc79	chr13:79517404:A:G	0.01303	0.003381	0.003646	0.001061	DLPFC
ENSG00000250067:1(@)Loc39	chr19:19539287:A:G	0.01488	0.002867	0.003411	0.001061	DLPFC
ENSG00000170185:2(@)Loc276	chr4:142945318:C:A	0.005056	0.01017	0.01041	0.00106	DLPFC
ENSG00000170185:2(@)Loc276	chr4:142954773:C:T	0.005056	0.01017	0.0104	0.00106	DLPFC
ENSG00000227354:5(@)Loc79	chr13:79516730:A:G	0.01303	0.003373	0.003637	0.001058	DLPFC
ENSG00000103037:1(@)Loc257	chr16:58619615:G:A	0.006298	0.007859	0.007372	0.001057	DLPFC
ENSG00000170571:1(@)Loc153	chr5:50452446:A:C	0.00877	0.005296	0.005661	0.001057	DLPFC
ENSG00000270028:1(@)Loc275	chr12:123964676:C:A	0.008135	0.00588	0.00527	0.001056	DLPFC
ENSG00000170185:2(@)Loc276	chr4:142956630:A:T	0.005056	0.01011	0.01035	0.001056	DLPFC
ENSG00000180423:1(@)Loc12	chr11:46494352:A:G	0.002907	0.02122	0.02145	0.001055	DLPFC
ENSG00000102858:1(@)Loc123	chr16:4686315:C:T	0.9959	4.26e-05	0.001055	0.001055	DLPFC
ENSG00000198837:1(@)Loc297	chr1:153852928:C:T	0.005782	0.008426	0.009063	0.001055	DLPFC
ENSG00000101246:1(@)Loc569	chr20:63718234:A:G	0.04752	0.0009107	0.001853	0.001055	DLPFC
ENSG00000146007:1(@)Loc185	chr5:140794012:G:A	0.01138	0.004034	0.004673	0.001055	DLPFC
ENSG00000171467:1(@)Loc489	chr6:43356179:G:A	0.004806	0.01085	0.01101	0.001054	DLPFC
ENSG00000146007:1(@)Loc185	chr5:140788566:G:T	0.01138	0.004029	0.004667	0.001053	DLPFC
ENSG00000187772:1(@)Loc317	chr6:104924810:G:C	0.01109	0.004177	0.004842	0.001052	DLPFC
ENSG00000204962:1(@)Loc185	chr5:140821679:C:T	0.009397	0.005	0.005478	0.001051	DLPFC
ENSG00000156735:2(@)Loc115	chr8:38333857:G:A	0.002797	0.02205	0.02261	0.001051	DLPFC
ENSG00000179630:1(@)Loc124	chr13:43822111:G:A	0.06512	0.0006575	0.001619	0.00105	DLPFC
ENSG00000245975:1(@)Loc181	chr15:58680796:G:A	0.001829	0.04937	0.04771	0.00105	DLPFC
ENSG00000245975:1(@)Loc181	chr15:58691389:T:A	0.001843	0.0483	0.0467	0.001048	DLPFC
ENSG00000274767:3(@)Loc256	chr17:36485825:C:A	0.1393	0.0003043	0.001291	0.001048	DLPFC
ENSG00000172339:1(@)Loc308	chr1:95040705:T:A	0.1212	0.0003285	0.00133	0.001047	DLPFC
ENSG00000102471:1(@)Loc79	chr13:79364440:T:C	0.00249	0.0265	0.02607	0.001046	DLPFC
ENSG00000172339:1(@)Loc308	chr1:95121217:C:T	0.001195	0.2087	0.2058	0.001045	DLPFC
ENSG00000183066:2(@)Loc603_Loc485_Loc320_Loc81_Loc244	chr22:42061908:T:A	0.006917	0.006944	0.00649	0.001045	DLPFC
ENSG00000139946:2(@)Loc490	chr14:56187628:G:A	0.01235	0.003695	0.004443	0.001044	DLPFC
ENSG00000204963:1(@)Loc185	chr5:140789770:C:A	0.009673	0.004731	0.005122	0.001044	DLPFC
ENSG00000171467:1(@)Loc489	chr6:43360324:A:G	0.004948	0.01033	0.01053	0.001044	DLPFC
ENSG00000146007:1(@)Loc185	chr5:140791857:C:T	0.01138	0.003985	0.004618	0.001043	DLPFC
ENSG00000095321:1(@)Loc430	chr9:129091799:C:A	0.1166	0.000362	0.001334	0.001043	DLPFC
ENSG00000102471:1(@)Loc79	chr13:79354126:T:A	0.00249	0.02632	0.0259	0.001042	DLPFC
ENSG00000163374:2(@)Loc395	chr1:155688550:T:C	0.1056	0.0003999	0.001374	0.001042	DLPFC
ENSG00000170185:2(@)Loc276	chr4:142951750:A:G	0.005056	0.009947	0.01018	0.001042	DLPFC
ENSG00000204962:1(@)Loc185	chr5:140821835:T:C	0.009397	0.004951	0.005425	0.001042	DLPFC
ENSG00000187772:1(@)Loc317	chr6:104918505:C:T	0.01109	0.00413	0.004789	0.001042	DLPFC
ENSG00000187630:1(@)Loc588	chr14:23955942:C:T	0.2572	0.0001632	0.001154	0.001041	DLPFC
ENSG00000230002:1(@)Loc222	chr2:73404084:G:A	0.002717	0.02412	0.02356	0.001041	DLPFC
ENSG00000170185:2(@)Loc276	chr4:142954733:A:G	0.005056	0.00994	0.01018	0.001041	DLPFC
ENSG00000269997:1(@)Loc275	chr12:123956196:G:T	0.007657	0.005842	0.006561	0.001039	DLPFC
ENSG00000103423:1(@)Loc123	chr16:4439435:T:C	0.007022	0.006645	0.006885	0.001039	DLPFC
ENSG00000113209:2(@)Loc185	chr5:140960299:A:C	0.007992	0.005747	0.0061	0.001039	DLPFC
ENSG00000085563:2(@)Loc162	chr7:87584585:C:T	0.01565	0.002833	0.003643	0.001039	DLPFC
ENSG00000168056:1(@)Loc274	chr11:65695372:C:G	0.002455	0.02842	0.02749	0.001038	DLPFC
ENSG00000269997:1(@)Loc275	chr12:123954426:G:C	0.005863	0.007982	0.008595	0.001037	DLPFC
ENSG00000245975:1(@)Loc181	chr15:58691226:G:C	0.001843	0.04723	0.04567	0.001037	DLPFC
ENSG00000114902:1(@)Loc262_Loc6_Loc295	chr3:52685800:C:T	0.2085	0.0002006	0.001184	0.001037	DLPFC
ENSG00000170571:1(@)Loc153	chr5:50448260:C:G	0.00877	0.005186	0.005546	0.001037	DLPFC
ENSG00000170185:2(@)Loc276	chr4:142953179:T:G	0.005056	0.009878	0.01012	0.001036	DLPFC
ENSG00000085788:1(@)Loc115	chr8:38376991:C:T	0.002958	0.02039	0.0191	0.001036	DLPFC
ENSG00000167491:1(@)Loc39	chr19:19532219:C:A	0.01601	0.002597	0.00319	0.001035	DLPFC
ENSG00000170185:2(@)Loc276	chr4:142953532:G:A	0.005056	0.00986	0.0101	0.001035	DLPFC
ENSG00000171962:2(@)Loc571	chr17:17994929:C:T	0.4805	8.657e-05	0.001075	0.001033	DLPFC
ENSG00000261758:1(@)Loc33	chr3:136683451:C:T	0.008628	0.005089	0.005637	0.001033	DLPFC
ENSG00000085788:1(@)Loc115	chr8:38377869:C:T	0.002958	0.0203	0.01901	0.001033	DLPFC
ENSG00000113209:2(@)Loc185	chr5:140961519:A:G	0.007992	0.005688	0.006039	0.00103	DLPFC
ENSG00000270130:1(@)Loc275	chr12:123962069:G:A	0.01048	0.004071	0.004539	0.001029	DLPFC
ENSG00000003509:1(@)Loc74_Loc537	chr2:37226486:T:C	0.01842	0.002367	0.003055	0.001029	DLPFC
ENSG00000261758:1(@)Loc33	chr3:136679545:A:G	0.001739	0.05174	0.04819	0.001029	DLPFC
ENSG00000146007:1(@)Loc185	chr5:140790145:A:G	0.01138	0.003928	0.004552	0.001029	DLPFC
ENSG00000132612:3(@)Loc544	chr16:69228836:A:G	0.001855	0.04696	0.04509	0.001027	DLPFC
ENSG00000226320:2(@)Loc402	chr3:34450942:G:A	0.01273	0.003507	0.004248	0.001027	DLPFC
ENSG00000170185:2(@)Loc276	chr4:142954491:T:C	0.005056	0.009774	0.01001	0.001027	DLPFC
ENSG00000176700:2(@)Loc54	chr15:84628978:C:T	0.0206	0.00207	0.002691	0.001026	DLPFC
ENSG00000172339:1(@)Loc308	chr1:95118216:T:G	0.001195	0.1869	0.1843	0.001026	DLPFC
ENSG00000282386:2(@)Loc297	chr1:153941223:T:G	0.004722	0.01046	0.01066	0.001026	DLPFC
ENSG00000261758:1(@)Loc33	chr3:136650868:T:C	0.01057	0.004025	0.00466	0.001026	DLPFC
ENSG00000170185:2(@)Loc276	chr4:142954086:G:A	0.005056	0.009733	0.009971	0.001024	DLPFC
ENSG00000140525:2(@)Loc117	chr15:89237307:A:G	0.001698	0.05581	0.05091	0.001023	DLPFC
ENSG00000277581:1(@)Loc549	chr20:38970301:C:T	0.02979	0.001421	0.002296	0.001023	DLPFC
ENSG00000261758:1(@)Loc33	chr3:136651250:C:T	0.01057	0.004009	0.004641	0.001022	DLPFC
ENSG00000170185:2(@)Loc276	chr4:142951383:G:A	0.005056	0.009704	0.009941	0.001022	DLPFC
ENSG00000141034:1(@)Loc571	chr17:17994425:T:C	0.009491	0.004676	0.005272	0.001021	DLPFC
ENSG00000258429:1(@)Loc544	chr16:69370338:G:A	0.01429	0.003066	0.003498	0.00102	DLPFC
ENSG00000170185:2(@)Loc276	chr4:142954064:G:A	0.005056	0.009681	0.009918	0.00102	DLPFC
ENSG00000170571:1(@)Loc153	chr5:50452078:A:G	0.00877	0.00509	0.005445	0.00102	DLPFC
ENSG00000269938:1(@)Loc275	chr12:123964676:C:A	0.007558	0.00588	0.006039	0.001019	DLPFC
ENSG00000228999:2(@)Loc505_Loc167	chr2:22272432:C:T	0.08678	0.000477	0.001424	0.001019	DLPFC
ENSG00000164099:2(@)Loc197	chr4:118006300:T:A	0.004713	0.0104	0.01088	0.001019	DLPFC
ENSG00000170185:2(@)Loc276	chr4:142950735:C:T	0.005056	0.009675	0.009912	0.001019	DLPFC
ENSG00000170185:2(@)Loc276	chr4:142950809:C:T	0.005056	0.009675	0.009912	0.001019	DLPFC
ENSG00000198837:1(@)Loc297	chr1:153953602:T:C	0.004692	0.01044	0.01095	0.001018	DLPFC
ENSG00000183506:2(@)Loc597	chr22:21714228:G:A	0.2189	0.0001875	0.001154	0.001017	DLPFC
ENSG00000113209:2(@)Loc185	chr5:140948005:T:G	0.005741	0.008257	0.008307	0.001017	DLPFC
ENSG00000085788:1(@)Loc115	chr8:38379076:C:G	0.002958	0.01982	0.01857	0.001017	DLPFC
ENSG00000170185:2(@)Loc276	chr4:142950515:C:T	0.005056	0.009634	0.009871	0.001016	DLPFC
ENSG00000259295:1(@)Loc54	chr15:84786190:A:C	0.006356	0.007309	0.00698	0.001015	DLPFC
ENSG00000170185:2(@)Loc276	chr4:142960157:A:G	0.004466	0.01126	0.01137	0.001015	DLPFC
ENSG00000143578:1(@)Loc297	chr1:153881560:C:T	0.008772	0.005139	0.005636	0.001014	DLPFC
ENSG00000132394:1(@)Loc456	chr3:128183248:G:T	0.005845	0.008132	0.007471	0.001013	DLPFC
ENSG00000170185:2(@)Loc276	chr4:142949122:G:A	0.005056	0.009601	0.009837	0.001013	DLPFC
ENSG00000269938:1(@)Loc275	chr12:123939270:T:C	0.003336	0.01625	0.01495	0.001012	DLPFC
ENSG00000170185:2(@)Loc276	chr4:142952707:G:C	0.005056	0.009597	0.009833	0.001012	DLPFC
ENSG00000113209:2(@)Loc185	chr5:140947275:T:G	0.005741	0.008212	0.008263	0.001012	DLPFC
ENSG00000132603:1(@)Loc544	chr16:69329831:A:G	0.0219	0.001912	0.002441	0.001011	DLPFC
ENSG00000170185:2(@)Loc276	chr4:142952590:T:G	0.005056	0.009586	0.009822	0.001011	DLPFC
ENSG00000113209:2(@)Loc185	chr5:140945549:G:A	0.005741	0.008195	0.008246	0.00101	DLPFC
ENSG00000187772:1(@)Loc317	chr6:104917551:A:T	0.01109	0.003994	0.004634	0.00101	DLPFC
ENSG00000270091:1(@)Loc283	chr17:20085230:C:A	0.002452	0.02611	0.02576	0.001009	DLPFC
ENSG00000168807:1(@)Loc544	chr16:69251270:A:G	0.01474	0.002845	0.003502	0.001008	DLPFC
ENSG00000269938:1(@)Loc275	chr12:123946065:G:A	0.005902	0.00774	0.007627	0.001007	DLPFC
ENSG00000113209:2(@)Loc185	chr5:140948752:C:T	0.005741	0.008165	0.008216	0.001007	DLPFC
ENSG00000119720:2(@)Loc475_Loc454	chr14:90691055:G:T	0.002399	0.02756	0.02692	0.001006	DLPFC
ENSG00000113209:2(@)Loc185	chr5:140946574:G:A	0.005741	0.008138	0.00819	0.001005	DLPFC
ENSG00000113209:2(@)Loc185	chr5:140948315:G:A	0.005741	0.008145	0.008196	0.001005	DLPFC
ENSG00000235376:2(@)Loc4_Loc21_Loc293	chr10:103279822:A:G	0.001267	0.1261	0.1245	0.001004	DLPFC
ENSG00000170185:2(@)Loc276	chr4:142959989:C:T	0.004466	0.01109	0.0112	0.001003	DLPFC
ENSG00000170185:2(@)Loc276	chr4:142946612:T:C	0.005056	0.009475	0.009711	0.001002	DLPFC
ENSG00000249526:2(@)Loc519	chr5:140149810:G:A	0.001424	0.08222	0.08198	0.001002	DLPFC
ENSG00000105538:2(@)Loc426	chr19:48738719:A:G	0.002066	0.03504	0.0345	0.001001	DLPFC
ENSG00000214193:2(@)Loc138_Loc280	chr1:36141019:A:G	0.1032	0.000393	0.001327	0.001001	DLPFC
ENSG00000163961:2(@)Loc554	chr3:196430227:C:A	0.004777	0.01045	0.01011	0.001001	DLPFC
ENSG00000113209:2(@)Loc185	chr5:140945164:T:C	0.005741	0.008105	0.008157	0.001001	DLPFC
ENSG00000254470:2(@)Loc274	chr11:65618735:C:G	0.001489	0.07373	0.0717	0.001	DLPFC
ENSG00000103037:1(@)Loc257	chr16:58526418:C:G	0.00515	0.009372	0.00854	0.001	DLPFC
ENSG00000132612:1(@)Loc544	chr16:69189762:C:A	0.0123	0.003448	0.003969	0.001	DLPFC
ENSG00000073711:2(@)Loc33	chr3:136435986:C:T	0.001761	0.04968	0.04759	0.001	DLPFC
ENSG00000170185:2(@)Loc276	chr4:142946746:T:C	0.005056	0.009452	0.009688	0.001	DLPFC
ENSG00000113209:2(@)Loc185	chr5:140949679:T:A	0.005741	0.008095	0.008147	0.001	DLPFC
ENSG00000269997:1(@)Loc275	chr12:123943784:T:C	0.006757	0.006455	0.007106	0.000999	DLPFC
ENSG00000157326:2(@)Loc588	chr14:23955942:C:T	0.2467	0.0001632	0.001113	0.0009986	DLPFC
ENSG00000113209:2(@)Loc185	chr5:140944995:T:A	0.005741	0.008078	0.008131	0.0009984	DLPFC
ENSG00000113209:2(@)Loc185	chr5:140944907:T:A	0.005741	0.008075	0.008127	0.0009981	DLPFC
ENSG00000113209:2(@)Loc185	chr5:140945071:C:A	0.005741	0.008072	0.008124	0.0009977	DLPFC
ENSG00000162971:2(@)Loc22_Loc119_Loc62	chr2:199969559:T:G	0.002646	0.02234	0.01742	0.0009976	DLPFC
ENSG00000170185:2(@)Loc276	chr4:142946410:A:T	0.005056	0.009416	0.009651	0.0009969	DLPFC
ENSG00000171467:1(@)Loc489	chr6:43403177:C:T	0.002697	0.02237	0.02157	0.0009961	DLPFC
ENSG00000114446:1(@)Loc408	chr3:108150910:A:C	0.007395	0.005832	0.00625	0.0009952	DLPFC
ENSG00000065609:1(@)Loc531_Loc113	chr6:83597137:C:A	0.008806	0.004855	0.004099	0.0009948	DLPFC
ENSG00000113209:2(@)Loc185	chr5:140945998:A:G	0.005741	0.008036	0.008088	0.000994	DLPFC
ENSG00000113209:2(@)Loc185	chr5:140944188:T:A	0.005741	0.008032	0.008085	0.0009937	DLPFC
ENSG00000270091:1(@)Loc283	chr17:20017757:T:C	0.001811	0.04451	0.04321	0.0009934	DLPFC
ENSG00000269997:1(@)Loc275	chr12:123946502:G:A	0.006773	0.006395	0.007043	0.0009933	DLPFC
ENSG00000167491:1(@)Loc39	chr19:19418012:C:A	0.003829	0.01302	0.01196	0.000993	DLPFC
ENSG00000113209:2(@)Loc185	chr5:140944053:A:G	0.005741	0.00802	0.008072	0.0009924	DLPFC
ENSG00000113209:2(@)Loc185	chr5:140950299:C:T	0.005741	0.008016	0.008069	0.000992	DLPFC
ENSG00000187772:1(@)Loc317	chr6:104921635:A:G	0.01109	0.003915	0.004543	0.0009919	DLPFC
ENSG00000113209:2(@)Loc185	chr5:140944724:C:G	0.005741	0.008013	0.008066	0.0009917	DLPFC
ENSG00000147535:1(@)Loc115	chr8:38416675:C:G	0.003947	0.01246	0.0125	0.00099	DLPFC
ENSG00000172922:1(@)Loc274	chr11:65704511:G:A	0.04947	0.000817	0.001675	0.0009896	DLPFC
ENSG00000197912:1(@)Loc164	chr16:89808151:A:C	0.001947	0.039	0.03773	0.0009893	DLPFC
ENSG00000168807:1(@)Loc544	chr16:69277608:G:C	0.0148	0.002773	0.003419	0.0009883	DLPFC
ENSG00000106537:2(@)Loc578	chr7:16524243:T:G	0.001414	0.0818	0.07945	0.0009875	DLPFC
ENSG00000174939:1(@)Loc40_Loc599	chr16:29971798:G:T	0.001985	0.03744	0.03482	0.0009873	DLPFC
ENSG00000008441:2(@)Loc586	chr19:13002043:G:T	0.002553	0.02436	0.02365	0.0009863	DLPFC
ENSG00000141034:1(@)Loc571	chr17:18007700:G:A	0.01005	0.004223	0.004823	0.0009861	DLPFC
ENSG00000176909:1(@)Loc426	chr19:48726066:G:A	0.008274	0.005269	0.004398	0.0009852	DLPFC
ENSG00000170571:1(@)Loc153	chr5:50324613:T:G	0.007676	0.005689	0.005937	0.0009848	DLPFC
ENSG00000132603:1(@)Loc544	chr16:69339511:T:C	0.007709	0.00576	0.00537	0.0009844	DLPFC
ENSG00000204241:3(@)Loc213	chr11:134014124:G:T	0.01398	0.003033	0.003675	0.0009843	DLPFC
ENSG00000224982:1(@)Loc401	chr12:119657514:G:T	0.01877	0.002214	0.002978	0.0009839	DLPFC
ENSG00000249936:2(@)Loc296	chr4:47223324:G:A	0.002391	0.02664	0.02626	0.0009829	DLPFC
ENSG00000221823:1(@)Loc473	chr2:68232972:C:T	0.01283	0.003311	0.003946	0.0009826	DLPFC
ENSG00000250962:1(@)Loc99	chr8:88346898:T:G	0.009845	0.004318	0.004961	0.0009825	DLPFC
ENSG00000277161:1(@)Loc256	chr17:36558309:A:G	0.0825	0.000478	0.001379	0.0009815	DLPFC
ENSG00000085788:1(@)Loc115	chr8:38379372:G:A	0.002958	0.01881	0.01764	0.0009815	DLPFC
ENSG00000147535:1(@)Loc115	chr8:38268841:G:C	0.01188	0.003379	0.004074	0.0009807	DLPFC
ENSG00000100197:2(@)Loc603_Loc485_Loc320_Loc81_Loc244	chr22:42138591:C:T	0.02869	0.001419	0.002256	0.0009806	DLPFC
ENSG00000232818:2(@)Loc282	chr7:23866595:C:G	0.001669	0.05096	0.0503	0.0009806	DLPFC
ENSG00000183831:3(@)Loc143	chr1:173664389:C:T	0.0076	0.005757	0.006313	0.0009805	DLPFC
ENSG00000113209:2(@)Loc185	chr5:140946077:C:T	0.005741	0.007904	0.007959	0.0009804	DLPFC
ENSG00000269938:1(@)Loc275	chr12:123947154:A:G	0.005902	0.007498	0.007393	0.0009801	DLPFC
ENSG00000113209:2(@)Loc185	chr5:140945425:G:T	0.005741	0.007901	0.007956	0.0009801	DLPFC
ENSG00000146007:1(@)Loc185	chr5:140782575:C:T	0.01273	0.003295	0.00393	0.0009798	DLPFC
ENSG00000132563:1(@)Loc92_Loc299	chr5:138446646:G:A	0.01124	0.003812	0.004233	0.000979	DLPFC
ENSG00000105186:3(@)Loc525	chr19:32676549:G:T	0.04182	0.000957	0.00183	0.0009781	DLPFC
ENSG00000168056:1(@)Loc274	chr11:65670874:C:T	0.001806	0.045	0.04289	0.0009772	DLPFC
ENSG00000175727:3(@)Loc229	chr12:122092107:C:T	0.005406	0.008366	0.008779	0.0009754	DLPFC
ENSG00000250067:1(@)Loc39	chr19:19486246:G:A	0.014	0.002793	0.003267	0.0009753	DLPFC
ENSG00000168807:1(@)Loc544	chr16:69255711:A:T	0.002594	0.02287	0.02129	0.0009746	DLPFC
ENSG00000239213:2(@)Loc33	chr3:136683451:C:T	0.008136	0.005089	0.005755	0.0009729	DLPFC
ENSG00000132603:1(@)Loc544	chr16:69339024:T:C	0.007709	0.005683	0.0053	0.0009728	DLPFC
ENSG00000250056:3(@)Loc468	chr5:6726972:C:T	0.001224	0.1325	0.1264	0.0009724	DLPFC
ENSG00000270091:2(@)Loc283	chr17:20019051:A:G	0.001523	0.0652	0.06253	0.0009719	DLPFC
ENSG00000102471:1(@)Loc79	chr13:79281413:G:C	0.003121	0.01669	0.01672	0.0009715	DLPFC
ENSG00000008441:2(@)Loc586	chr19:13001323:G:A	0.002553	0.02377	0.02309	0.0009713	DLPFC
ENSG00000246448:4(@)Loc432	chr4:143774477:C:T	0.007836	0.005371	0.003784	0.0009713	DLPFC
ENSG00000173825:1(@)Loc346	chr11:64899471:C:T	0.003733	0.01367	0.01383	0.0009712	DLPFC
ENSG00000135604:1(@)Loc336	chr6:144522726:C:T	0.002904	0.01974	0.01934	0.0009706	DLPFC
ENSG00000224982:1(@)Loc401	chr12:119657881:T:G	0.01877	0.002181	0.002935	0.0009702	DLPFC
ENSG00000245975:1(@)Loc181_Loc572	chr15:58811129:C:A	0.005079	0.009002	0.009449	0.0009701	DLPFC
ENSG00000242571:2(@)Loc475_Loc454	chr14:90690125:C:T	0.00265	0.02213	0.02154	0.0009698	DLPFC
ENSG00000110047:1(@)Loc346	chr11:64927310:C:G	0.002453	0.02495	0.02447	0.0009691	DLPFC
ENSG00000173227:2(@)Loc593	chr11:66911958:A:G	0.03592	0.001109	0.001946	0.0009688	DLPFC
ENSG00000282386:2(@)Loc297	chr1:153947810:G:A	0.003669	0.01346	0.01337	0.0009675	DLPFC
ENSG00000259295:1(@)Loc54	chr15:84774834:A:G	0.004107	0.01177	0.0106	0.0009658	DLPFC
ENSG00000241357:1(@)Loc350	chr7:100687290:C:G	0.002202	0.02927	0.02557	0.0009655	DLPFC
ENSG00000226383:1(@)Loc602	chr2:156268651:A:C	0.05963	0.0006604	0.001541	0.0009653	DLPFC
ENSG00000226383:1(@)Loc602	chr2:156268632:C:A	0.05963	0.0006603	0.001541	0.0009651	DLPFC
ENSG00000170571:1(@)Loc153	chr5:50263017:T:G	0.005152	0.008883	0.008718	0.0009651	DLPFC
ENSG00000180423:1(@)Loc12	chr11:46618032:G:A	0.002243	0.02792	0.02781	0.0009644	DLPFC
ENSG00000259295:1(@)Loc54	chr15:84774928:A:G	0.004107	0.01172	0.01056	0.0009628	DLPFC
ENSG00000163807:1(@)Loc618	chr3:44370670:T:G	0.005446	0.008437	0.008822	0.0009626	DLPFC
ENSG00000261758:1(@)Loc33	chr3:136681578:G:T	0.001739	0.04454	0.04156	0.0009625	DLPFC
ENSG00000224982:1(@)Loc401	chr12:119658127:C:A	0.01877	0.00216	0.002907	0.0009613	DLPFC
ENSG00000198837:1(@)Loc297	chr1:153944893:C:T	0.004557	0.01008	0.01055	0.000961	DLPFC
ENSG00000246448:4(@)Loc432	chr4:144041671:T:A	0.00129	0.1004	0.0542	0.0009606	DLPFC
ENSG00000224982:1(@)Loc401	chr12:119658422:G:T	0.01877	0.002158	0.002904	0.0009602	DLPFC
ENSG00000168807:1(@)Loc544	chr16:69277603:G:A	0.0148	0.002687	0.003315	0.0009596	DLPFC
ENSG00000131495:1(@)Loc185	chr5:140730951:T:C	0.02045	0.001972	0.002753	0.0009596	DLPFC
ENSG00000249936:2(@)Loc296	chr4:47222101:G:A	0.002391	0.02559	0.02524	0.0009591	DLPFC
ENSG00000170571:1(@)Loc153	chr5:50263374:G:A	0.005152	0.00881	0.008648	0.0009586	DLPFC
ENSG00000169251:1(@)Loc513	chr3:161221353:C:T	0.5408	7.13e-05	0.0009887	0.0009582	DLPFC
ENSG00000102471:1(@)Loc79	chr13:79492641:T:C	0.01092	0.003598	0.004326	0.0009581	DLPFC
ENSG00000239213:2(@)Loc33	chr3:136494468:T:C	0.005981	0.007131	0.007675	0.000958	DLPFC
ENSG00000187772:1(@)Loc317	chr6:104952962:A:G	0.008207	0.005258	0.005742	0.0009578	DLPFC
ENSG00000163798:3(@)Loc236	chr2:27726185:G:A	0.007328	0.005986	0.006497	0.0009563	DLPFC
ENSG00000175727:3(@)Loc229	chr12:122134419:T:C	0.007203	0.005828	0.006381	0.0009557	DLPFC
ENSG00000102471:1(@)Loc79	chr13:79364233:T:C	0.00249	0.02284	0.02252	0.0009553	DLPFC
ENSG00000168056:1(@)Loc274	chr11:65695976:T:G	0.002816	0.02005	0.01961	0.0009548	DLPFC
ENSG00000226383:1(@)Loc602	chr2:156279712:A:G	0.05963	0.0006532	0.001525	0.0009548	DLPFC
ENSG00000112855:1(@)Loc185	chr5:140757918:T:G	0.02938	0.00134	0.002121	0.0009544	DLPFC
ENSG00000170185:2(@)Loc276	chr4:142946208:T:C	0.005056	0.008918	0.009151	0.0009538	DLPFC
ENSG00000156735:2(@)Loc115	chr8:38348724:C:T	0.002797	0.01901	0.01954	0.0009537	DLPFC
ENSG00000140519:3(@)Loc117_Loc506	chr15:89387357:G:A	0.002499	0.02395	0.02338	0.000953	DLPFC
ENSG00000172339:1(@)Loc308	chr1:95116044:A:T	0.001195	0.1292	0.1277	0.0009528	DLPFC
ENSG00000197457:1(@)Loc569	chr20:63679457:T:C	0.0343	0.001143	0.001952	0.0009525	DLPFC
ENSG00000171953:1(@)Loc571	chr17:18046488:G:A	0.002088	0.03154	0.03096	0.0009519	DLPFC
ENSG00000251365:1(@)Loc468	chr5:6748972:T:G	0.02961	0.001328	0.002146	0.0009515	DLPFC
ENSG00000259775:3(@)Loc46	chr14:103806297:G:T	0.02522	0.001558	0.002326	0.00095	DLPFC
ENSG00000198951:3(@)Loc603_Loc485_Loc320_Loc81_Loc244	chr22:42074604:C:G	0.03345	0.001171	0.002	0.0009495	DLPFC
ENSG00000055147:1(@)Loc157	chr5:154044038:T:C	0.01427	0.002835	0.003434	0.0009495	DLPFC
ENSG00000282386:2(@)Loc297	chr1:153953602:T:C	0.004375	0.01044	0.01057	0.0009492	DLPFC
ENSG00000141034:1(@)Loc571	chr17:18008697:A:T	0.01005	0.004046	0.004625	0.0009486	DLPFC
ENSG00000261758:1(@)Loc33	chr3:136393267:A:G	0.01273	0.003014	0.003662	0.0009475	DLPFC
ENSG00000172339:1(@)Loc308	chr1:95115792:A:G	0.001195	0.1258	0.1243	0.0009468	DLPFC
ENSG00000128708:1(@)Loc484_Loc175	chr2:171999788:C:G	0.04542	0.0008527	0.001695	0.0009458	DLPFC
ENSG00000282386:2(@)Loc297	chr1:153954576:C:G	0.003401	0.01445	0.01427	0.0009452	DLPFC
ENSG00000171467:1(@)Loc489	chr6:43415222:C:A	0.002697	0.02065	0.01993	0.0009451	DLPFC
ENSG00000231307:1(@)Loc96_Loc25	chr20:38832711:C:G	0.001968	0.03365	0.03404	0.000945	DLPFC
ENSG00000237337:2(@)Loc319	chr1:49827749:C:T	0.002002	0.03372	0.03282	0.0009447	DLPFC
ENSG00000146215:1(@)Loc489	chr6:43325628:G:A	0.006307	0.007004	0.00743	0.0009447	DLPFC
ENSG00000168807:1(@)Loc544	chr16:69255754:C:G	0.002594	0.02178	0.02029	0.0009443	DLPFC
ENSG00000105784:1(@)Loc162	chr7:87617667:G:A	0.1396	0.0002735	0.001163	0.0009442	DLPFC
ENSG00000255408:2(@)Loc185	chr5:140741368:G:A	0.1111	0.0003422	0.001226	0.0009436	DLPFC
ENSG00000170185:2(@)Loc276	chr4:142945462:G:A	0.003842	0.01244	0.01239	0.0009433	DLPFC
ENSG00000231307:1(@)Loc96_Loc25	chr20:38832668:G:C	0.001968	0.0335	0.03389	0.0009427	DLPFC
ENSG00000198951:4(@)Loc603_Loc485_Loc320_Loc81_Loc244	chr22:42080750:A:C	0.02802	0.001388	0.002194	0.0009414	DLPFC
ENSG00000270083:1(@)Loc603_Loc485_Loc320_Loc81_Loc244	chr22:42027641:A:T	0.005525	0.008146	0.008456	0.000941	DLPFC
ENSG00000254470:2(@)Loc274	chr11:65625224:C:T	0.001912	0.0363	0.03573	0.0009409	DLPFC
ENSG00000164037:1(@)Loc344	chr4:102788506:A:G	0.01219	0.003218	0.003782	0.0009409	DLPFC
ENSG00000254470:2(@)Loc274	chr11:65615093:T:C	0.001516	0.05981	0.0583	0.0009405	DLPFC
ENSG00000266126:1(@)Loc283	chr17:19892633:G:A	0.2187	0.0001734	0.001066	0.0009403	DLPFC
ENSG00000103037:1(@)Loc257	chr16:58540042:C:T	0.00515	0.008688	0.007929	0.0009398	DLPFC
ENSG00000149328:3(@)Loc77	chr11:134692401:C:T	0.002322	0.0251	0.02512	0.0009392	DLPFC
ENSG00000198951:2(@)Loc603_Loc485_Loc320_Loc81_Loc244	chr22:42006476:G:A	0.003659	0.01351	0.01309	0.0009376	DLPFC
ENSG00000085788:1(@)Loc115	chr8:38363950:T:G	0.002958	0.0176	0.01652	0.0009374	DLPFC
ENSG00000172339:1(@)Loc308	chr1:95113528:A:G	0.001195	0.1207	0.1193	0.0009373	DLPFC
ENSG00000198951:3(@)Loc603_Loc485_Loc320_Loc81_Loc244	chr22:42097898:C:T	0.0275	0.001414	0.002213	0.0009369	DLPFC
ENSG00000249936:2(@)Loc296	chr4:47223911:C:T	0.002391	0.02462	0.02429	0.0009365	DLPFC
ENSG00000175727:3(@)Loc229	chr12:122111601:C:T	0.009824	0.00402	0.004669	0.0009363	DLPFC
ENSG00000112893:1(@)Loc144	chr5:109669781:C:T	0.02864	0.001355	0.002145	0.0009361	DLPFC
ENSG00000197457:1(@)Loc569	chr20:63662107:T:C	0.02486	0.001565	0.002318	0.000936	DLPFC
ENSG00000051825:1(@)Loc58_Loc3	chr12:123060331:A:G	0.04077	0.0008783	0.001736	0.0009357	DLPFC
ENSG00000100197:2(@)Loc603_Loc485_Loc320_Loc81_Loc244	chr22:42127941:G:A	0.08126	0.0004672	0.001332	0.0009353	DLPFC
ENSG00000254664:1(@)Loc555	chr11:45248693:T:C	0.01138	0.003537	0.004188	0.0009351	DLPFC
ENSG00000197457:1(@)Loc569	chr20:63646569:A:G	0.008934	0.004659	0.005118	0.0009342	DLPFC
ENSG00000226383:1(@)Loc602	chr2:156273894:T:A	0.06445	0.0005904	0.001446	0.0009342	DLPFC
ENSG00000170571:1(@)Loc153	chr5:50307451:T:A	0.005152	0.008537	0.008385	0.000934	DLPFC
ENSG00000197912:1(@)Loc164	chr16:89813850:G:C	0.002412	0.0242	0.02371	0.0009338	DLPFC
ENSG00000151503:2(@)Loc213_Loc507	chr11:134034290:C:A	0.003849	0.01269	0.01272	0.0009332	DLPFC
ENSG00000269938:1(@)Loc275	chr12:123946972:C:T	0.01546	0.002427	0.002984	0.0009317	DLPFC
ENSG00000261758:1(@)Loc33	chr3:136446853:G:A	0.005336	0.007887	0.008091	0.0009315	DLPFC
ENSG00000237827:1(@)Loc4_Loc218_Loc21	chr10:102853184:G:A	0.008573	0.004856	0.00539	0.0009296	DLPFC
ENSG00000108960:2(@)Loc562	chr17:55422120:A:G	0.04707	0.0008079	0.001646	0.000929	DLPFC
ENSG00000198951:3(@)Loc603_Loc485_Loc320_Loc81_Loc244	chr22:42096059:G:A	0.0275	0.001402	0.002194	0.000929	DLPFC
ENSG00000204963:1(@)Loc185	chr5:140811658:T:C	0.01317	0.002971	0.00348	0.0009285	DLPFC
ENSG00000269938:1(@)Loc275	chr12:123980289:G:T	0.00285	0.01799	0.01637	0.0009282	DLPFC
ENSG00000204963:1(@)Loc185	chr5:140789714:C:G	0.009907	0.004046	0.004414	0.000928	DLPFC
ENSG00000108599:1(@)Loc283	chr17:20079455:G:A	0.05081	0.0007465	0.001587	0.0009278	DLPFC
ENSG00000197457:1(@)Loc569	chr20:63678486:A:G	0.0343	0.001112	0.001899	0.000927	DLPFC
ENSG00000204963:1(@)Loc185	chr5:140795037:G:A	0.01002	0.003991	0.004366	0.0009268	DLPFC
ENSG00000205704:1(@)Loc603_Loc485_Loc320_Loc81_Loc244	chr22:41972853:G:A	0.009163	0.004453	0.004282	0.0009258	DLPFC
ENSG00000163016:2(@)Loc222	chr2:73609879:T:A	0.3622	0.0001029	0.0009869	0.0009257	DLPFC
ENSG00000108599:1(@)Loc283	chr17:20079448:C:T	0.04113	0.0009237	0.00175	0.0009254	DLPFC
ENSG00000113209:2(@)Loc185	chr5:140951339:G:A	0.005405	0.00792	0.007919	0.0009246	DLPFC
ENSG00000113209:2(@)Loc185	chr5:140951382:G:A	0.005405	0.007917	0.007916	0.0009243	DLPFC
ENSG00000198837:1(@)Loc297	chr1:153875732:C:T	0.005782	0.007189	0.007755	0.0009237	DLPFC
ENSG00000204963:1(@)Loc185	chr5:140812308:A:T	0.01317	0.002955	0.003461	0.0009237	DLPFC
ENSG00000162971:2(@)Loc22_Loc119	chr2:199907997:T:C	0.01615	0.002282	0.00257	0.0009227	DLPFC
ENSG00000282386:2(@)Loc297	chr1:153944893:C:T	0.004375	0.01008	0.0102	0.0009226	DLPFC
ENSG00000172339:1(@)Loc308	chr1:95039016:C:T	0.1034	0.0003391	0.00122	0.0009222	DLPFC
ENSG00000270083:1(@)Loc603_Loc485_Loc320_Loc81_Loc244	chr22:42058946:A:G	0.01246	0.003186	0.003841	0.0009219	DLPFC
ENSG00000204963:1(@)Loc185	chr5:140821679:C:T	0.008132	0.005	0.005239	0.0009218	DLPFC
ENSG00000172339:1(@)Loc308	chr1:95112651:T:C	0.001195	0.1126	0.1114	0.0009212	DLPFC
ENSG00000187772:1(@)Loc317	chr6:104916546:T:G	0.01109	0.003608	0.004194	0.0009205	DLPFC
ENSG00000227354:5(@)Loc79	chr13:79364440:T:C	0.002214	0.0265	0.02146	0.0009196	DLPFC
ENSG00000269938:1(@)Loc275	chr12:123982176:C:T	0.00285	0.01772	0.01613	0.0009186	DLPFC
ENSG00000164037:1(@)Loc344	chr4:102793960:A:T	0.01219	0.003136	0.003687	0.0009186	DLPFC
ENSG00000237337:2(@)Loc319	chr1:49850920:C:T	0.002002	0.03204	0.03121	0.0009183	DLPFC
ENSG00000157837:1(@)Loc438_Loc166	chr12:120908992:G:C	0.04783	0.0007843	0.001604	0.0009181	DLPFC
ENSG00000197912:1(@)Loc164	chr16:89783506:G:A	0.006254	0.0067	0.0072	0.0009177	DLPFC
ENSG00000116199:2(@)Loc479	chr1:179301179:C:T	0.0198	0.00194	0.002672	0.0009166	DLPFC
ENSG00000157326:2(@)Loc588	chr14:23936426:G:A	0.1897	0.0001949	0.001063	0.0009162	DLPFC
ENSG00000255408:2(@)Loc185	chr5:140740569:C:A	0.1086	0.0003401	0.001197	0.0009162	DLPFC
ENSG00000197457:1(@)Loc569	chr20:63679519:T:G	0.0343	0.001098	0.001876	0.0009158	DLPFC
ENSG00000146215:1(@)Loc489	chr6:43346062:G:C	0.00682	0.006168	0.006624	0.0009154	DLPFC
ENSG00000143578:1(@)Loc297	chr1:153928504:A:G	0.01051	0.003759	0.00429	0.0009152	DLPFC
ENSG00000111364:3(@)Loc275	chr12:124009993:C:T	0.00413	0.0106	0.01063	0.0009147	DLPFC
ENSG00000157326:2(@)Loc588	chr14:23935842:G:A	0.1897	0.0001946	0.001061	0.0009147	DLPFC
ENSG00000149926:1(@)Loc40_Loc599	chr16:29977620:A:G	0.002219	0.02555	0.02431	0.0009143	DLPFC
ENSG00000114054:1(@)Loc33	chr3:136318865:G:A	0.01782	0.002063	0.002274	0.0009143	DLPFC
ENSG00000269938:1(@)Loc275	chr12:123982657:C:A	0.00285	0.0176	0.01602	0.000914	DLPFC
ENSG00000235376:2(@)Loc4_Loc21_Loc293	chr10:103241568:G:A	0.00114	0.1323	0.1305	0.0009139	DLPFC
ENSG00000204963:1(@)Loc185	chr5:140821835:T:C	0.008132	0.004951	0.005188	0.0009137	DLPFC
ENSG00000204963:1(@)Loc185	chr5:140789226:T:G	0.01002	0.003929	0.004299	0.0009136	DLPFC
ENSG00000164037:1(@)Loc344	chr4:102789773:G:A	0.01219	0.003116	0.003664	0.0009131	DLPFC
ENSG00000204963:1(@)Loc185	chr5:140788485:A:G	0.01002	0.003924	0.004294	0.0009126	DLPFC
ENSG00000170458:2(@)Loc519	chr5:140142743:T:C	0.00129	0.08555	0.08162	0.0009123	DLPFC
ENSG00000278946:1(@)Loc185	chr5:140876207:C:A	0.01139	0.00335	0.004074	0.0009106	DLPFC
ENSG00000226383:1(@)Loc602	chr2:156270154:A:G	0.05963	0.0006224	0.001453	0.0009105	DLPFC
ENSG00000180423:1(@)Loc12	chr11:46449277:C:T	0.002892	0.01714	0.01738	0.0009087	DLPFC
ENSG00000187772:1(@)Loc317	chr6:104946746:G:A	0.008207	0.004953	0.005414	0.0009081	DLPFC
ENSG00000163374:1(@)Loc395	chr1:155655153:G:A	0.2963	0.0001234	0.0009884	0.0009077	DLPFC
ENSG00000259295:1(@)Loc54	chr15:84752696:A:G	0.004107	0.01086	0.009791	0.0009068	DLPFC
ENSG00000157895:5(@)Loc438_Loc166	chr12:121017786:G:A	0.862	4.226e-05	0.0009113	0.0009059	DLPFC
ENSG00000270083:1(@)Loc603_Loc485_Loc320_Loc81_Loc244	chr22:42035425:G:A	0.005525	0.00778	0.008082	0.0009054	DLPFC
ENSG00000157326:2(@)Loc588	chr14:23939470:G:A	0.1897	0.0001925	0.00105	0.0009051	DLPFC
ENSG00000128708:1(@)Loc484_Loc175	chr2:172004277:A:G	0.05636	0.0006543	0.001473	0.0009047	DLPFC
ENSG00000254664:1(@)Loc555	chr11:45242143:A:C	0.01653	0.002289	0.002999	0.0009043	DLPFC
ENSG00000149926:1(@)Loc40_Loc599	chr16:29946895:G:A	0.003728	0.01183	0.01172	0.0009035	DLPFC
ENSG00000171467:1(@)Loc489	chr6:43373072:G:A	0.004664	0.009296	0.009435	0.0009035	DLPFC
ENSG00000008441:2(@)Loc586	chr19:13004724:C:T	0.002553	0.02125	0.02067	0.0009034	DLPFC
ENSG00000003509:1(@)Loc74_Loc537	chr2:37292936:G:T	0.01031	0.003834	0.004215	0.000903	DLPFC
ENSG00000004534:1(@)Loc262_Loc575_Loc191	chr3:50026991:G:A	0.8341	4.352e-05	0.0009095	0.0009028	DLPFC
ENSG00000164037:1(@)Loc344	chr4:102792189:A:G	0.01219	0.003076	0.003618	0.0009023	DLPFC
ENSG00000270130:1(@)Loc275	chr12:123963294:G:C	0.02128	0.001659	0.002314	0.0009017	DLPFC
ENSG00000171467:1(@)Loc489	chr6:43373951:A:G	0.004664	0.009269	0.009407	0.0009014	DLPFC
ENSG00000270130:1(@)Loc275	chr12:123997709:T:C	0.001955	0.0311	0.02798	0.0009006	DLPFC
ENSG00000227192:2(@)Loc278	chr6:143333488:C:T	0.001161	0.121	0.1134	0.0009006	DLPFC
ENSG00000085788:1(@)Loc115	chr8:38385610:A:G	0.00696	0.005701	0.005926	0.0009002	DLPFC
ENSG00000112855:1(@)Loc185	chr5:140806853:G:C	0.05595	0.0006525	0.001451	0.0008991	DLPFC
ENSG00000204963:1(@)Loc185	chr5:140791609:C:T	0.01002	0.003861	0.004225	0.0008991	DLPFC
ENSG00000204963:1(@)Loc185	chr5:140793333:T:C	0.01002	0.003858	0.004222	0.0008985	DLPFC
ENSG00000269938:1(@)Loc275	chr12:123992014:C:T	0.002355	0.02287	0.02054	0.0008984	DLPFC
ENSG00000174939:1(@)Loc40_Loc599	chr16:29943634:A:G	0.06259	0.0005712	0.001381	0.0008982	DLPFC
ENSG00000269938:1(@)Loc275	chr12:123985512:C:T	0.00285	0.01713	0.01559	0.000897	DLPFC
ENSG00000164037:1(@)Loc344	chr4:102791432:G:A	0.01219	0.003057	0.003595	0.000897	DLPFC
ENSG00000204963:1(@)Loc185	chr5:140792205:C:T	0.01002	0.003849	0.004213	0.0008967	DLPFC
ENSG00000270061:1(@)Loc275	chr12:123919222:C:T	0.004142	0.0103	0.009273	0.0008953	DLPFC
ENSG00000149527:1(@)Loc72	chr1:2450183:A:G	0.2808	0.0001283	0.0009804	0.0008945	DLPFC
ENSG00000171467:1(@)Loc489	chr6:43325628:G:A	0.005846	0.007004	0.007314	0.0008944	DLPFC
ENSG00000204963:1(@)Loc185	chr5:140791070:A:T	0.01002	0.003838	0.004201	0.0008942	DLPFC
ENSG00000269560:2(@)Loc586	chr19:12979076:A:G	0.00173	0.04117	0.0393	0.000894	DLPFC
ENSG00000171953:1(@)Loc571	chr17:18049125:C:T	0.002088	0.02825	0.02778	0.0008936	DLPFC
ENSG00000204963:1(@)Loc185	chr5:140792423:A:G	0.01002	0.003831	0.004194	0.0008928	DLPFC
ENSG00000077080:1(@)Loc350	chr7:100700401:A:G	0.001783	0.03706	0.03347	0.0008928	DLPFC
ENSG00000278828:1(@)Loc1	chr6:27409456:A:G	0.007359	0.005504	0.005972	0.0008925	DLPFC
ENSG00000197457:1(@)Loc569	chr20:63687503:G:C	0.04564	0.0007983	0.001582	0.0008923	DLPFC
ENSG00000237337:2(@)Loc319	chr1:49915443:C:T	0.002002	0.03043	0.02966	0.000892	DLPFC
ENSG00000175727:4(@)Loc229	chr12:122073332:A:G	0.004179	0.01066	0.01082	0.0008909	DLPFC
ENSG00000198951:4(@)Loc603_Loc485_Loc320_Loc81_Loc244	chr22:42070976:A:T	0.03134	0.001167	0.001939	0.0008901	DLPFC
ENSG00000101452:2(@)Loc549	chr20:38998620:T:C	0.02719	0.001347	0.002079	0.00089	DLPFC
ENSG00000176909:1(@)Loc426	chr19:48714854:G:T	0.01114	0.003388	0.003074	0.0008892	DLPFC
ENSG00000175727:4(@)Loc229	chr12:122086963:A:G	0.003305	0.01438	0.01428	0.0008869	DLPFC
ENSG00000269938:1(@)Loc275	chr12:123985191:A:G	0.00285	0.01685	0.01534	0.0008868	DLPFC
ENSG00000170185:2(@)Loc276	chr4:142949730:G:A	0.005056	0.008164	0.00839	0.0008868	DLPFC
ENSG00000135632:2(@)Loc222	chr2:73610828:A:G	0.001305	0.07688	0.07388	0.000886	DLPFC
ENSG00000157837:1(@)Loc438_Loc166	chr12:120886924:A:G	0.03393	0.001074	0.001838	0.0008856	DLPFC
ENSG00000227192:2(@)Loc278	chr6:143336286:C:T	0.001161	0.1133	0.1062	0.0008852	DLPFC
ENSG00000282386:2(@)Loc297	chr1:153928826:A:G	0.003519	0.01264	0.01253	0.000885	DLPFC
ENSG00000198837:1(@)Loc297	chr1:153948088:A:G	0.003101	0.01496	0.01514	0.0008839	DLPFC
ENSG00000149926:1(@)Loc40_Loc599	chr16:29956113:A:G	0.003385	0.01302	0.01279	0.0008824	DLPFC
ENSG00000070061:1(@)Loc407	chr9:108916732:A:G	0.08043	0.0004448	0.001262	0.0008814	DLPFC
ENSG00000101452:2(@)Loc549	chr20:38979907:A:G	0.02584	0.001402	0.002119	0.0008793	DLPFC
ENSG00000183506:2(@)Loc597	chr22:21714046:G:A	0.2189	0.0001619	0.0009965	0.000879	DLPFC
ENSG00000101452:2(@)Loc549	chr20:38996725:C:T	0.02719	0.00133	0.002053	0.0008789	DLPFC
ENSG00000114446:1(@)Loc408	chr3:108151459:T:C	0.007395	0.005062	0.005439	0.0008788	DLPFC
ENSG00000113209:2(@)Loc185	chr5:140953641:G:A	0.005405	0.007449	0.007456	0.0008782	DLPFC
ENSG00000113209:2(@)Loc185	chr5:140952301:T:G	0.005405	0.007435	0.007442	0.0008768	DLPFC
ENSG00000101452:2(@)Loc549	chr20:38980249:A:T	0.02584	0.001397	0.002111	0.0008762	DLPFC
ENSG00000282386:2(@)Loc297	chr1:153928673:A:G	0.003519	0.01247	0.01237	0.0008759	DLPFC
ENSG00000269938:1(@)Loc275	chr12:123969688:T:C	0.01493	0.002358	0.002871	0.0008756	DLPFC
ENSG00000270091:2(@)Loc283	chr17:20011086:T:A	0.001523	0.05066	0.04871	0.000875	DLPFC
ENSG00000101452:2(@)Loc549	chr20:38997265:C:T	0.02719	0.001323	0.002042	0.0008743	DLPFC
ENSG00000177096:1(@)Loc603_Loc485_Loc320_Loc81_Loc244	chr22:42080750:A:C	0.02595	0.001388	0.002109	0.0008741	DLPFC
ENSG00000132612:3(@)Loc544	chr16:69224601:T:G	0.001855	0.03413	0.0329	0.0008738	DLPFC
ENSG00000113209:2(@)Loc185	chr5:140952380:G:A	0.005405	0.007399	0.007407	0.0008732	DLPFC
ENSG00000113209:2(@)Loc185	chr5:140952479:A:C	0.005405	0.007399	0.007407	0.0008732	DLPFC
ENSG00000270061:1(@)Loc275	chr12:123956196:G:T	0.006478	0.005842	0.00561	0.0008727	DLPFC
ENSG00000237337:2(@)Loc319	chr1:49887458:G:A	0.002002	0.02928	0.02855	0.0008725	DLPFC
ENSG00000174939:1(@)Loc40_Loc599	chr16:30031356:G:T	0.1778	0.0001934	0.001014	0.0008719	DLPFC
ENSG00000282386:2(@)Loc297	chr1:153931407:T:C	0.003519	0.01239	0.01229	0.0008719	DLPFC
ENSG00000113209:2(@)Loc185	chr5:140952962:C:A	0.005405	0.00738	0.007388	0.0008713	DLPFC
ENSG00000113209:2(@)Loc185	chr5:140953928:C:T	0.005405	0.00738	0.007388	0.0008713	DLPFC
ENSG00000113209:2(@)Loc185	chr5:140954016:A:G	0.005405	0.007377	0.007385	0.000871	DLPFC
ENSG00000147535:1(@)Loc115	chr8:38415024:C:G	0.00295	0.01554	0.01523	0.0008708	DLPFC
ENSG00000272617:2(@)Loc544	chr16:69199633:G:A	0.002422	0.02119	0.02094	0.0008704	DLPFC
ENSG00000128708:1(@)Loc484_Loc175	chr2:172001198:G:A	0.05636	0.0006291	0.001417	0.0008704	DLPFC
ENSG00000149926:1(@)Loc40_Loc599	chr16:29951031:A:G	0.003094	0.01443	0.01407	0.0008703	DLPFC
