## Supplementary material for "Transcriptional and genetic sex differences for schizophrenia across the dorsolateral prefrontal cortex, hippocampus, and caudate nucleus": Data S13 (part 2 of 3)

### Sheet: PGC3_snplevel_fastENLOC (continued)
cluster_name	variant_id	eQTL_PIP	GWAS_PIP	GWAS_PIP_prior	SNP_RCP	Tissue
ENSG00000176909:1(@)Loc426	chr19:48715180:A:C	0.01114	0.003308	0.003003	0.0008697	DLPFC
ENSG00000273703:1(@)Loc1	chr6:27424023:C:T	0.004223	0.01028	0.0104	0.0008697	DLPFC
ENSG00000113209:2(@)Loc185	chr5:140954919:C:A	0.005405	0.007361	0.007369	0.0008694	DLPFC
ENSG00000278535:1(@)Loc256	chr17:36593809:C:T	0.07013	0.0005038	0.001305	0.0008693	DLPFC
ENSG00000272617:2(@)Loc544	chr16:69313796:A:G	0.003577	0.01223	0.01243	0.0008689	DLPFC
ENSG00000166763:1(@)Loc103	chr15:43636872:C:G	0.002648	0.01801	0.01438	0.0008688	DLPFC
ENSG00000128708:1(@)Loc484_Loc175	chr2:172001311:A:G	0.05636	0.0006278	0.001414	0.0008687	DLPFC
ENSG00000239213:2(@)Loc33	chr3:136695479:C:T	0.009173	0.003923	0.004552	0.0008687	DLPFC
ENSG00000176909:1(@)Loc426	chr19:48715173:A:G	0.01114	0.003302	0.002998	0.0008683	DLPFC
ENSG00000168807:1(@)Loc544	chr16:69286090:T:C	0.0148	0.002415	0.002985	0.0008681	DLPFC
ENSG00000272617:2(@)Loc544	chr16:69228836:A:G	0.001548	0.04696	0.04537	0.000868	DLPFC
ENSG00000128708:1(@)Loc484_Loc175	chr2:172002068:G:A	0.05636	0.0006272	0.001412	0.0008678	DLPFC
ENSG00000269997:1(@)Loc275	chr12:123962069:G:A	0.008815	0.004071	0.00471	0.0008675	DLPFC
ENSG00000101452:2(@)Loc549	chr20:38980753:C:A	0.02584	0.001382	0.002089	0.0008671	DLPFC
ENSG00000179630:1(@)Loc124	chr13:43869841:T:C	0.05892	0.0005991	0.001389	0.0008667	DLPFC
ENSG00000101452:2(@)Loc549	chr20:38981154:G:A	0.02584	0.001381	0.002088	0.0008666	DLPFC
ENSG00000270061:1(@)Loc275	chr12:123939053:G:C	0.004561	0.008773	0.007995	0.0008662	DLPFC
ENSG00000113209:2(@)Loc185	chr5:140952530:A:C	0.005405	0.007323	0.007332	0.0008656	DLPFC
ENSG00000168807:1(@)Loc544	chr16:69317897:A:G	0.02403	0.001448	0.002121	0.0008644	DLPFC
ENSG00000171467:1(@)Loc489	chr6:43320066:G:A	0.003023	0.0154	0.01502	0.0008642	DLPFC
ENSG00000128708:1(@)Loc484_Loc175	chr2:172002365:C:T	0.05636	0.0006241	0.001406	0.0008637	DLPFC
ENSG00000242976:2(@)Loc453	chr5:153421006:C:A	0.002077	0.02704	0.02668	0.0008636	DLPFC
ENSG00000269997:1(@)Loc275	chr12:123961706:T:C	0.008815	0.00405	0.004686	0.0008635	DLPFC
ENSG00000245975:1(@)Loc181_Loc572	chr15:58749813:T:C	0.001314	0.06876	0.06588	0.0008632	DLPFC
ENSG00000170571:1(@)Loc153	chr5:50445695:A:G	0.007581	0.004969	0.005188	0.0008631	DLPFC
ENSG00000172339:1(@)Loc308	chr1:95038121:T:C	0.1034	0.0003171	0.001142	0.0008629	DLPFC
ENSG00000113209:2(@)Loc185	chr5:140952114:A:G	0.005405	0.007293	0.007303	0.0008627	DLPFC
ENSG00000113209:2(@)Loc185	chr5:140954120:C:G	0.005405	0.007293	0.007303	0.0008627	DLPFC
ENSG00000132612:1(@)Loc544	chr16:69193713:T:C	0.001962	0.02974	0.02676	0.000862	DLPFC
ENSG00000026036:1(@)Loc569	chr20:63659310:C:T	0.04852	0.0007249	0.001503	0.000861	DLPFC
ENSG00000008441:2(@)Loc586	chr19:13005231:G:A	0.002553	0.01974	0.01923	0.0008601	DLPFC
ENSG00000023902:2(@)Loc150	chr1:150139439:G:C	0.005758	0.006973	0.007314	0.0008598	DLPFC
ENSG00000101452:2(@)Loc549	chr20:39001373:G:A	0.02719	0.0013	0.002007	0.0008595	DLPFC
ENSG00000180423:1(@)Loc12	chr11:46624480:A:C	0.00194	0.02938	0.02912	0.0008593	DLPFC
ENSG00000111364:3(@)Loc275	chr12:123941294:A:G	0.004121	0.009823	0.009856	0.0008592	DLPFC
ENSG00000272054:1(@)Loc74_Loc537	chr2:37335649:G:A	0.001861	0.0326	0.03056	0.0008591	DLPFC
ENSG00000232818:2(@)Loc282	chr7:23867010:G:T	0.001533	0.0458	0.04518	0.0008584	DLPFC
ENSG00000113209:2(@)Loc185	chr5:140954183:A:T	0.005405	0.007243	0.007254	0.0008577	DLPFC
ENSG00000085788:1(@)Loc115	chr8:38367831:T:C	0.002958	0.01552	0.0146	0.0008577	DLPFC
ENSG00000143322:1(@)Loc479	chr1:179320019:C:G	0.02769	0.001278	0.001999	0.0008572	DLPFC
ENSG00000168807:1(@)Loc544	chr16:69283904:G:C	0.0148	0.002382	0.002944	0.0008566	DLPFC
ENSG00000269997:1(@)Loc275	chr12:124002996:C:T	0.005429	0.006962	0.00745	0.0008561	DLPFC
ENSG00000104447:2(@)Loc624_Loc413	chr8:115831047:T:C	0.00439	0.00909	0.009592	0.0008559	DLPFC
ENSG00000101452:2(@)Loc549	chr20:38981394:G:A	0.02584	0.001363	0.002061	0.0008557	DLPFC
ENSG00000143322:1(@)Loc479	chr1:179316456:G:T	0.02769	0.001276	0.001996	0.0008556	DLPFC
ENSG00000146007:1(@)Loc185	chr5:140787878:C:T	0.009319	0.003989	0.004441	0.0008553	DLPFC
ENSG00000102471:1(@)Loc79	chr13:79510042:A:C	0.01181	0.002922	0.003587	0.0008549	DLPFC
ENSG00000269938:1(@)Loc275	chr12:123948159:C:T	0.01546	0.002215	0.002728	0.0008548	DLPFC
ENSG00000157837:1(@)Loc438_Loc166	chr12:120886312:T:A	0.03393	0.001035	0.001773	0.0008545	DLPFC
ENSG00000282386:2(@)Loc297	chr1:153928014:C:A	0.003519	0.01206	0.01198	0.0008543	DLPFC
ENSG00000101452:2(@)Loc549	chr20:38973696:T:G	0.02584	0.001361	0.002057	0.0008541	DLPFC
ENSG00000113209:2(@)Loc185	chr5:140955186:G:A	0.005405	0.007207	0.007218	0.000854	DLPFC
ENSG00000113209:2(@)Loc185	chr5:140955351:A:G	0.005405	0.007199	0.00721	0.0008532	DLPFC
ENSG00000172339:1(@)Loc308	chr1:95015020:T:C	0.1068	0.0003029	0.001116	0.0008511	DLPFC
ENSG00000250067:1(@)Loc39	chr19:19529715:T:C	0.007493	0.004768	0.004791	0.0008504	DLPFC
ENSG00000204969:1(@)Loc185	chr5:140772116:A:G	0.01526	0.002333	0.002988	0.0008502	DLPFC
ENSG00000146007:1(@)Loc185	chr5:140789714:C:G	0.009143	0.004046	0.004487	0.00085	DLPFC
ENSG00000146007:1(@)Loc185	chr5:140781037:C:T	0.009319	0.003957	0.004405	0.000849	DLPFC
ENSG00000162433:1(@)Loc579	chr1:65167814:T:C	0.003881	0.01105	0.0111	0.0008489	DLPFC
ENSG00000132612:1(@)Loc544	chr16:69193876:G:C	0.001962	0.02895	0.02606	0.0008487	DLPFC
ENSG00000113209:2(@)Loc185	chr5:140953522:G:A	0.005405	0.007148	0.00716	0.000848	DLPFC
ENSG00000101445:1(@)Loc549	chr20:38920666:G:A	0.005962	0.006535	0.006941	0.0008479	DLPFC
ENSG00000128708:1(@)Loc484_Loc175	chr2:172002567:G:A	0.05636	0.0006125	0.001379	0.0008477	DLPFC
ENSG00000270061:1(@)Loc275	chr12:123938728:C:G	0.01565	0.002154	0.002574	0.0008469	DLPFC
ENSG00000269938:1(@)Loc275	chr12:123958205:T:C	0.007545	0.00477	0.004917	0.0008463	DLPFC
ENSG00000143578:1(@)Loc297	chr1:153970121:T:G	0.03598	0.0009511	0.001677	0.0008462	DLPFC
ENSG00000113209:2(@)Loc185	chr5:140955458:T:C	0.005405	0.007122	0.007135	0.0008455	DLPFC
ENSG00000204969:1(@)Loc185	chr5:140775538:T:A	0.01224	0.002929	0.003537	0.0008448	DLPFC
ENSG00000113209:2(@)Loc185	chr5:140951543:C:G	0.005405	0.007115	0.007127	0.0008447	DLPFC
ENSG00000280063:1(@)Loc123	chr16:4413845:G:A	0.002551	0.01887	0.01856	0.0008444	DLPFC
ENSG00000232818:2(@)Loc282	chr7:23871694:C:T	0.002322	0.02107	0.02122	0.0008441	DLPFC
ENSG00000269997:1(@)Loc275	chr12:124002304:A:G	0.001655	0.03751	0.03651	0.0008437	DLPFC
ENSG00000113209:2(@)Loc185	chr5:140957050:A:T	0.005405	0.007102	0.007115	0.0008434	DLPFC
ENSG00000113209:2(@)Loc185	chr5:140861442:G:T	0.0114	0.003076	0.003541	0.0008427	DLPFC
ENSG00000164037:1(@)Loc344	chr4:102794228:C:T	0.01219	0.002858	0.003365	0.0008426	DLPFC
ENSG00000270130:1(@)Loc275	chr12:123958205:T:C	0.007444	0.00477	0.004968	0.0008422	DLPFC
ENSG00000239213:2(@)Loc33	chr3:136629757:G:A	0.007009	0.005115	0.005654	0.000842	DLPFC
ENSG00000232818:2(@)Loc282	chr7:23871880:A:G	0.002322	0.02096	0.02111	0.0008412	DLPFC
ENSG00000112855:1(@)Loc185	chr5:140833091:C:T	0.01515	0.002343	0.00291	0.0008407	DLPFC
ENSG00000282386:2(@)Loc297	chr1:153815735:T:C	0.006235	0.00589	0.006253	0.0008394	DLPFC
ENSG00000227354:5(@)Loc79	chr13:79364233:T:C	0.002214	0.02284	0.01854	0.0008389	DLPFC
ENSG00000113209:2(@)Loc185	chr5:140955475:C:T	0.005405	0.007057	0.00707	0.0008389	DLPFC
ENSG00000227354:3(@)Loc79	chr13:79403005:T:C	0.3951	8.544e-05	0.0008866	0.0008385	DLPFC
ENSG00000113209:2(@)Loc185	chr5:140955889:G:A	0.005405	0.007052	0.007066	0.0008384	DLPFC
ENSG00000197912:1(@)Loc164	chr16:89806969:G:A	0.001611	0.04088	0.03936	0.0008382	DLPFC
ENSG00000270061:1(@)Loc275	chr12:123946972:C:T	0.01384	0.002427	0.002788	0.0008379	DLPFC
ENSG00000113209:2(@)Loc185	chr5:140954411:G:A	0.005405	0.007045	0.007058	0.0008376	DLPFC
ENSG00000232818:2(@)Loc282	chr7:23866979:G:A	0.001533	0.04344	0.04288	0.0008375	DLPFC
ENSG00000250067:1(@)Loc39	chr19:19500741:C:A	0.009724	0.003513	0.003733	0.0008372	DLPFC
ENSG00000113209:2(@)Loc185	chr5:140953569:C:G	0.005405	0.007037	0.007051	0.0008369	DLPFC
ENSG00000259295:1(@)Loc54	chr15:84781236:T:C	0.004107	0.009813	0.008865	0.0008366	DLPFC
ENSG00000146007:1(@)Loc185	chr5:140786039:G:A	0.009319	0.003894	0.004336	0.0008366	DLPFC
ENSG00000068831:1(@)Loc346	chr11:65014419:T:G	0.01301	0.002751	0.003366	0.0008362	DLPFC
ENSG00000241357:1(@)Loc350	chr7:100688351:A:C	0.001667	0.03739	0.03229	0.000836	DLPFC
ENSG00000164099:2(@)Loc197	chr4:117908340:A:T	0.005153	0.007325	0.007773	0.0008358	DLPFC
ENSG00000164099:2(@)Loc197	chr4:117913276:A:G	0.005153	0.007319	0.007766	0.0008352	DLPFC
ENSG00000171467:1(@)Loc489	chr6:43410319:C:T	0.002697	0.01722	0.01667	0.0008351	DLPFC
ENSG00000270130:1(@)Loc275	chr12:123944732:G:A	0.01504	0.002203	0.002724	0.000835	DLPFC
ENSG00000154217:1(@)Loc398	chr17:67481366:T:C	0.001708	0.03597	0.03062	0.000835	DLPFC
ENSG00000113209:2(@)Loc185	chr5:140955641:A:G	0.005405	0.007017	0.007032	0.0008349	DLPFC
ENSG00000237337:2(@)Loc319	chr1:49912103:G:A	0.002002	0.02712	0.02647	0.0008339	DLPFC
ENSG00000269997:1(@)Loc275	chr12:123992014:C:T	0.002168	0.02287	0.02257	0.0008338	DLPFC
ENSG00000132612:1(@)Loc544	chr16:69195230:G:A	0.002447	0.0198	0.01807	0.0008336	DLPFC
ENSG00000089486:1(@)Loc123	chr16:4479612:A:G	0.04918	0.0006898	0.001429	0.0008328	DLPFC
ENSG00000164037:1(@)Loc344	chr4:102851095:A:G	0.013	0.002631	0.003151	0.0008314	DLPFC
ENSG00000171467:1(@)Loc489	chr6:43325708:G:A	0.003023	0.01459	0.01425	0.000831	DLPFC
ENSG00000143322:1(@)Loc479	chr1:179318532:G:C	0.02769	0.001238	0.001937	0.0008307	DLPFC
ENSG00000164037:1(@)Loc344	chr4:102810580:T:C	0.01219	0.002815	0.003315	0.0008306	DLPFC
ENSG00000204241:3(@)Loc213	chr11:134013866:C:T	0.01398	0.00253	0.003075	0.0008305	DLPFC
ENSG00000204961:2(@)Loc185	chr5:140861442:G:T	0.01158	0.003076	0.003467	0.000828	DLPFC
ENSG00000269997:1(@)Loc275	chr12:124002131:A:G	0.001655	0.03615	0.03521	0.0008279	DLPFC
ENSG00000164099:2(@)Loc197	chr4:117996904:A:G	0.004262	0.009104	0.009458	0.0008278	DLPFC
ENSG00000282386:2(@)Loc297	chr1:153866569:C:T	0.004309	0.008969	0.009089	0.0008274	DLPFC
ENSG00000164037:1(@)Loc344	chr4:102798749:A:G	0.01219	0.002802	0.0033	0.0008271	DLPFC
ENSG00000237337:2(@)Loc319	chr1:49913919:C:A	0.002002	0.02674	0.02611	0.0008269	DLPFC
ENSG00000259775:3(@)Loc46	chr14:103784272:C:G	0.01412	0.002473	0.003036	0.0008263	DLPFC
ENSG00000116819:2(@)Loc138	chr1:35992474:T:C	0.009168	0.00396	0.004479	0.000826	DLPFC
ENSG00000113209:2(@)Loc185	chr5:140956212:C:A	0.005405	0.006928	0.006943	0.0008258	DLPFC
ENSG00000167491:1(@)Loc39	chr19:19362221:A:G	0.005472	0.006647	0.00641	0.000825	DLPFC
ENSG00000270130:1(@)Loc275	chr12:123940602:C:T	0.01516	0.002156	0.002673	0.0008247	DLPFC
ENSG00000113209:2(@)Loc185	chr5:140956692:C:T	0.005405	0.006904	0.00692	0.0008234	DLPFC
ENSG00000146007:1(@)Loc185	chr5:140800952:A:G	0.009747	0.003642	0.004095	0.0008232	DLPFC
ENSG00000237337:2(@)Loc319	chr1:49908020:C:T	0.002002	0.02644	0.02581	0.0008212	DLPFC
ENSG00000250962:1(@)Loc99	chr8:88360282:T:G	0.009845	0.003546	0.004087	0.0008208	DLPFC
ENSG00000113209:2(@)Loc185	chr5:140956820:G:C	0.005405	0.006868	0.006885	0.0008198	DLPFC
ENSG00000204991:1(@)Loc164	chr16:89819984:C:G	0.9526	3.46e-05	0.0008212	0.0008197	DLPFC
ENSG00000183066:2(@)Loc603_Loc485_Loc320_Loc81_Loc244	chr22:41993835:A:G	0.002941	0.01496	0.0126	0.0008195	DLPFC
ENSG00000270083:1(@)Loc603_Loc485_Loc320_Loc81_Loc244	chr22:42039864:C:T	0.005525	0.006916	0.007199	0.0008192	DLPFC
ENSG00000237337:2(@)Loc319	chr1:49914416:C:T	0.002002	0.0263	0.02568	0.0008187	DLPFC
ENSG00000175264:3(@)Loc555	chr11:45327747:G:A	0.003906	0.01052	0.01059	0.0008179	DLPFC
ENSG00000102471:1(@)Loc79	chr13:79284100:T:C	0.002908	0.01449	0.01449	0.0008179	DLPFC
ENSG00000136631:2(@)Loc150	chr1:150077856:A:G	0.02169	0.001569	0.002193	0.0008179	DLPFC
ENSG00000146007:1(@)Loc185	chr5:140802149:A:G	0.009747	0.003617	0.004067	0.0008179	DLPFC
ENSG00000164037:1(@)Loc344	chr4:102849422:C:T	0.013	0.002584	0.003097	0.0008177	DLPFC
ENSG00000282386:2(@)Loc297	chr1:153862392:G:C	0.004946	0.007483	0.007705	0.0008174	DLPFC
ENSG00000272617:2(@)Loc544	chr16:69199095:G:A	0.002422	0.01928	0.01906	0.0008172	DLPFC
ENSG00000198951:2(@)Loc603_Loc485_Loc320_Loc81_Loc244	chr22:41993835:A:G	0.002954	0.01496	0.01428	0.0008164	DLPFC
ENSG00000204963:1(@)Loc185	chr5:140777246:C:T	0.008697	0.004053	0.004313	0.000816	DLPFC
ENSG00000152078:1(@)Loc372	chr1:95228712:A:G	0.04219	0.0007906	0.001514	0.0008156	DLPFC
ENSG00000023902:2(@)Loc150	chr1:150036614:A:G	0.003746	0.01101	0.01103	0.0008156	DLPFC
ENSG00000111364:3(@)Loc275	chr12:123942189:C:T	0.004121	0.009202	0.009242	0.0008152	DLPFC
ENSG00000164099:2(@)Loc197	chr4:117998342:C:T	0.004318	0.00879	0.009147	0.000815	DLPFC
ENSG00000278259:1(@)Loc256	chr17:36528318:T:C	0.06961	0.0004753	0.001225	0.0008149	DLPFC
ENSG00000250067:1(@)Loc39	chr19:19486431:T:C	0.01041	0.003167	0.003423	0.0008146	DLPFC
ENSG00000278828:1(@)Loc1	chr6:27414607:G:T	0.007359	0.004961	0.005392	0.0008139	DLPFC
ENSG00000128708:1(@)Loc484_Loc175	chr2:172001450:A:G	0.05636	0.0005872	0.001323	0.0008133	DLPFC
ENSG00000204963:1(@)Loc185	chr5:140778957:C:T	0.008697	0.004039	0.004298	0.0008133	DLPFC
ENSG00000113209:2(@)Loc185	chr5:140956315:A:G	0.005405	0.006801	0.006818	0.0008129	DLPFC
ENSG00000157837:1(@)Loc438_Loc166	chr12:120890279:T:G	0.03393	0.0009832	0.001685	0.0008127	DLPFC
ENSG00000282386:2(@)Loc297	chr1:153914286:A:G	0.004164	0.009149	0.00924	0.0008126	DLPFC
ENSG00000102471:1(@)Loc79	chr13:79351820:C:T	0.00249	0.01786	0.01768	0.0008124	DLPFC
ENSG00000132612:1(@)Loc544	chr16:69242144:C:G	0.01444	0.002323	0.002807	0.0008119	DLPFC
ENSG00000250962:1(@)Loc99	chr8:88371498:G:A	0.009845	0.003502	0.004038	0.0008116	DLPFC
ENSG00000259775:3(@)Loc46	chr14:103791717:A:G	0.01412	0.002426	0.002979	0.0008114	DLPFC
ENSG00000101452:2(@)Loc549	chr20:38982952:A:G	0.02584	0.00129	0.001952	0.0008113	DLPFC
ENSG00000177096:1(@)Loc603_Loc485_Loc320_Loc81_Loc244	chr22:42114979:C:G	0.02725	0.001221	0.001897	0.0008112	DLPFC
ENSG00000102471:1(@)Loc79	chr13:79282987:T:C	0.003121	0.01301	0.01308	0.0008108	DLPFC
ENSG00000113209:2(@)Loc185	chr5:140952261:C:T	0.005405	0.006776	0.006794	0.0008103	DLPFC
ENSG00000128708:1(@)Loc484_Loc175	chr2:172000102:T:A	0.05636	0.000585	0.001318	0.0008102	DLPFC
ENSG00000149926:1(@)Loc40_Loc599	chr16:29954956:G:C	0.003385	0.01163	0.01145	0.0008101	DLPFC
ENSG00000170571:1(@)Loc153	chr5:50422314:T:C	0.005886	0.006152	0.006173	0.0008085	DLPFC
ENSG00000176700:2(@)Loc54	chr15:84643921:T:C	0.0158	0.002129	0.002529	0.000808	DLPFC
ENSG00000162971:2(@)Loc22_Loc119	chr2:199904816:T:G	0.01402	0.002302	0.002473	0.0008075	DLPFC
ENSG00000176700:2(@)Loc54	chr15:84649784:A:T	0.009232	0.003779	0.003887	0.0008074	DLPFC
ENSG00000149328:2(@)Loc173_Loc67	chr11:134379455:T:C	0.208	0.0001564	0.0009221	0.0008073	DLPFC
ENSG00000255408:2(@)Loc185	chr5:140783743:T:A	0.002572	0.01796	0.01743	0.0008068	DLPFC
ENSG00000272617:2(@)Loc544	chr16:69207984:T:C	0.001968	0.02609	0.02551	0.0008063	DLPFC
ENSG00000254330:1(@)Loc98	chr8:64691025:A:G	0.002345	0.0193	0.01858	0.0008062	DLPFC
ENSG00000270061:1(@)Loc275	chr12:123969688:T:C	0.01368	0.002358	0.002701	0.0008061	DLPFC
ENSG00000157837:1(@)Loc438_Loc166	chr12:120892164:T:C	0.03393	0.0009747	0.001671	0.0008059	DLPFC
ENSG00000144619:2(@)Loc91	chr3:2488459:T:G	0.01393	0.002326	0.002952	0.0008059	DLPFC
ENSG00000171467:1(@)Loc489	chr6:43391686:G:A	0.003555	0.01132	0.0112	0.0008057	DLPFC
ENSG00000239213:2(@)Loc33	chr3:136618187:G:A	0.006235	0.005553	0.006034	0.0008053	DLPFC
ENSG00000132612:1(@)Loc544	chr16:69247866:T:C	0.002965	0.01437	0.0133	0.0008052	DLPFC
ENSG00000141098:2(@)Loc198	chr16:67699210:T:C	0.1137	0.0002859	0.00104	0.0008044	DLPFC
ENSG00000278946:1(@)Loc185	chr5:140874104:A:G	0.01016	0.003313	0.003936	0.000804	DLPFC
ENSG00000198951:4(@)Loc603_Loc485_Loc320_Loc81_Loc244	chr22:42079699:T:G	0.02802	0.001178	0.001866	0.0008033	DLPFC
ENSG00000270091:1(@)Loc283	chr17:20009397:T:C	0.001616	0.03649	0.03542	0.0008028	DLPFC
ENSG00000278828:1(@)Loc1	chr6:27413881:T:C	0.007359	0.004884	0.005309	0.0008025	DLPFC
ENSG00000102471:1(@)Loc79	chr13:79466482:T:C	0.01514	0.002096	0.002755	0.0008021	DLPFC
ENSG00000167491:1(@)Loc39	chr19:19455446:T:C	0.003809	0.009949	0.009177	0.0008017	DLPFC
ENSG00000237337:2(@)Loc319	chr1:49992771:C:T	0.002768	0.01566	0.01559	0.0008016	DLPFC
ENSG00000146007:1(@)Loc185	chr5:140803473:G:A	0.009747	0.003538	0.00398	0.0008015	DLPFC
ENSG00000282386:2(@)Loc297	chr1:153818025:C:T	0.006235	0.005581	0.005931	0.0008009	DLPFC
ENSG00000171467:1(@)Loc489	chr6:43389863:C:T	0.003555	0.01122	0.01111	0.0008006	DLPFC
ENSG00000135390:2(@)Loc339_Loc493	chr12:53599779:C:A	0.03571	0.000918	0.001618	0.0008005	DLPFC
ENSG00000111364:3(@)Loc275	chr12:123982232:G:T	0.006692	0.005091	0.00545	0.0008005	DLPFC
ENSG00000171467:1(@)Loc489	chr6:43387658:T:C	0.003555	0.01122	0.01111	0.0008005	DLPFC
ENSG00000102471:1(@)Loc79	chr13:79310695:G:A	0.003531	0.01087	0.01105	0.0007992	DLPFC
ENSG00000171953:1(@)Loc571	chr17:18038050:A:G	0.005119	0.007131	0.007563	0.000799	DLPFC
ENSG00000203739:1(@)Loc143	chr1:173872214:C:G	0.02342	0.001415	0.002081	0.000799	DLPFC
ENSG00000235020:3(@)Loc540	chr10:18253096:A:T	0.001608	0.03792	0.03616	0.0007976	DLPFC
ENSG00000170571:1(@)Loc153	chr5:50222355:T:A	0.005152	0.007068	0.006965	0.0007973	DLPFC
ENSG00000176340:2(@)Loc355	chr11:63974038:A:T	0.01105	0.003096	0.00365	0.0007957	DLPFC
ENSG00000187772:1(@)Loc317	chr6:104942078:G:A	0.008858	0.003931	0.004369	0.0007953	DLPFC
ENSG00000167491:1(@)Loc39	chr19:19362636:T:C	0.005472	0.006365	0.006143	0.0007949	DLPFC
ENSG00000135390:2(@)Loc339_Loc493	chr12:53600867:C:G	0.03572	0.0009112	0.001606	0.0007948	DLPFC
ENSG00000269998:2(@)Loc11_Loc332	chr1:98036784:G:A	0.001122	0.08374	0.08328	0.0007937	DLPFC
ENSG00000114446:1(@)Loc408	chr3:108153023:C:T	0.005791	0.005949	0.006161	0.0007929	DLPFC
ENSG00000270083:1(@)Loc603_Loc485_Loc320_Loc81_Loc244	chr22:42024851:G:T	0.004863	0.00773	0.007927	0.0007925	DLPFC
ENSG00000170185:2(@)Loc276	chr4:142942733:A:T	0.005056	0.007135	0.007348	0.0007918	DLPFC
ENSG00000270049:1(@)Loc198	chr16:67739749:C:A	0.08708	0.0003677	0.001102	0.000791	DLPFC
ENSG00000146007:1(@)Loc185	chr5:140784972:T:C	0.009319	0.003659	0.004078	0.0007902	DLPFC
ENSG00000259295:1(@)Loc54	chr15:84776027:A:G	0.004107	0.009142	0.008269	0.00079	DLPFC
ENSG00000259295:1(@)Loc54	chr15:84834210:G:A	0.006587	0.005248	0.005071	0.0007896	DLPFC
ENSG00000260927:1(@)Loc257	chr16:58537281:C:T	0.004394	0.008631	0.008824	0.0007891	DLPFC
ENSG00000119720:2(@)Loc475_Loc454	chr14:90698395:C:T	0.001632	0.03539	0.03409	0.0007889	DLPFC
ENSG00000228999:2(@)Loc505_Loc167	chr2:22272973:T:C	0.06666	0.0004807	0.001206	0.0007887	DLPFC
ENSG00000239213:2(@)Loc33	chr3:136650868:T:C	0.008136	0.004025	0.00457	0.0007885	DLPFC
ENSG00000270061:1(@)Loc275	chr12:123976156:C:A	0.006938	0.004805	0.00468	0.0007868	DLPFC
ENSG00000272054:1(@)Loc74_Loc537	chr2:37288737:T:G	0.002652	0.01628	0.01561	0.0007865	DLPFC
ENSG00000176700:2(@)Loc54	chr15:84652199:C:T	0.009232	0.003672	0.003779	0.0007864	DLPFC
ENSG00000085788:1(@)Loc115	chr8:38259274:A:G	0.003331	0.01179	0.01122	0.0007862	DLPFC
ENSG00000198837:1(@)Loc297	chr1:153947810:G:A	0.00298	0.01346	0.01361	0.0007858	DLPFC
ENSG00000176700:2(@)Loc54	chr15:84650323:G:A	0.009232	0.003669	0.003775	0.0007857	DLPFC
ENSG00000239213:2(@)Loc33	chr3:136651250:C:T	0.008136	0.004009	0.004552	0.0007856	DLPFC
ENSG00000198951:3(@)Loc603_Loc485_Loc320_Loc81_Loc244	chr22:42110077:C:G	0.0275	0.001179	0.001849	0.0007854	DLPFC
ENSG00000111364:3(@)Loc275	chr12:123951241:T:A	0.004121	0.008775	0.00882	0.0007843	DLPFC
ENSG00000003509:1(@)Loc74_Loc537	chr2:37204503:C:G	0.02336	0.00139	0.001967	0.000784	DLPFC
ENSG00000114446:1(@)Loc408	chr3:108153007:C:T	0.005791	0.00587	0.00608	0.0007837	DLPFC
ENSG00000122778:1(@)Loc333	chr7:138900206:C:T	0.7908	3.983e-05	0.0007911	0.0007834	DLPFC
ENSG00000172922:1(@)Loc274	chr11:65701337:C:T	0.03953	0.0008091	0.001469	0.0007833	DLPFC
ENSG00000280063:1(@)Loc123	chr16:4428321:C:G	0.004066	0.009167	0.009375	0.0007821	DLPFC
ENSG00000187772:1(@)Loc317	chr6:104950211:G:T	0.008207	0.004195	0.004599	0.000782	DLPFC
ENSG00000235376:2(@)Loc4_Loc21_Loc293	chr10:103238157:T:C	0.0009933	0.1225	0.1208	0.0007818	DLPFC
ENSG00000187630:1(@)Loc588	chr14:23936426:G:A	0.1618	0.0001949	0.0009332	0.0007815	DLPFC
ENSG00000282386:2(@)Loc297	chr1:153844276:T:C	0.00521	0.006675	0.006923	0.0007815	DLPFC
ENSG00000269938:1(@)Loc275	chr12:123939053:G:C	0.004129	0.008773	0.008298	0.000781	DLPFC
ENSG00000230398:1(@)Loc91	chr3:2488459:T:G	0.01336	0.002326	0.002852	0.0007805	DLPFC
ENSG00000187630:1(@)Loc588	chr14:23935842:G:A	0.1618	0.0001946	0.0009317	0.0007802	DLPFC
ENSG00000077080:1(@)Loc350	chr7:100689872:C:G	0.001783	0.02896	0.02624	0.0007798	DLPFC
ENSG00000259775:3(@)Loc46	chr14:103788746:G:A	0.01412	0.002323	0.002854	0.0007788	DLPFC
ENSG00000176700:2(@)Loc54	chr15:84650706:G:A	0.009232	0.003632	0.003738	0.0007785	DLPFC
ENSG00000164037:1(@)Loc344	chr4:102804177:C:T	0.01219	0.002626	0.003096	0.0007783	DLPFC
ENSG00000177096:1(@)Loc603_Loc485_Loc320_Loc81_Loc244	chr22:42075770:C:T	0.02557	0.001249	0.00189	0.0007778	DLPFC
ENSG00000235376:2(@)Loc4_Loc21_Loc293	chr10:103248169:G:T	0.003892	0.009329	0.009891	0.0007776	DLPFC
ENSG00000272418:1(@)Loc30_Loc442	chr15:78642209:G:A	0.001761	0.03072	0.02939	0.0007764	DLPFC
ENSG00000007923:1(@)Loc348	chr1:6594993:G:A	0.003132	0.01274	0.01203	0.0007762	DLPFC
ENSG00000246448:4(@)Loc432	chr4:143969047:C:T	0.002537	0.01656	0.009528	0.0007762	DLPFC
ENSG00000164037:1(@)Loc344	chr4:102804737:G:A	0.01219	0.002618	0.003086	0.000776	DLPFC
ENSG00000231307:1(@)Loc96_Loc25	chr20:38836640:A:T	0.001958	0.02411	0.02449	0.0007755	DLPFC
ENSG00000102471:1(@)Loc79	chr13:79323429:A:G	0.003531	0.01044	0.01062	0.0007745	DLPFC
ENSG00000197457:1(@)Loc569	chr20:63681402:G:A	0.0343	0.0009247	0.001583	0.0007743	DLPFC
ENSG00000270083:1(@)Loc603_Loc485_Loc320_Loc81_Loc244	chr22:42032723:A:T	0.005525	0.006467	0.006738	0.0007731	DLPFC
ENSG00000166763:1(@)Loc103	chr15:43896656:T:C	0.001771	0.02824	0.02197	0.0007723	DLPFC
ENSG00000147535:1(@)Loc115	chr8:38250355:C:G	0.01611	0.001893	0.002497	0.0007721	DLPFC
ENSG00000187630:1(@)Loc588	chr14:23939470:G:A	0.1618	0.0001925	0.0009218	0.000772	DLPFC
ENSG00000269997:1(@)Loc275	chr12:123941294:A:G	0.003685	0.009823	0.01009	0.0007717	DLPFC
ENSG00000259775:3(@)Loc46	chr14:103813552:T:C	0.01412	0.0023	0.002826	0.0007715	DLPFC
ENSG00000246448:4(@)Loc432	chr4:143967709:C:G	0.002537	0.01641	0.009447	0.0007715	DLPFC
ENSG00000085788:1(@)Loc115	chr8:38262758:C:A	0.003331	0.0115	0.01095	0.0007715	DLPFC
ENSG00000269997:1(@)Loc275	chr12:123962799:T:C	0.005551	0.006008	0.006461	0.0007713	DLPFC
ENSG00000104228:3(@)Loc520	chr8:27310513:G:A	0.002344	0.01911	0.01387	0.0007707	DLPFC
ENSG00000269938:1(@)Loc275	chr12:123949358:C:T	0.01292	0.002398	0.002803	0.0007699	DLPFC
ENSG00000112855:1(@)Loc185	chr5:140757372:A:T	0.02918	0.001082	0.001711	0.0007696	DLPFC
ENSG00000085788:1(@)Loc115	chr8:38370046:G:A	0.00201	0.02341	0.02152	0.0007696	DLPFC
ENSG00000204969:1(@)Loc185	chr5:140774145:G:A	0.01224	0.002649	0.003204	0.0007689	DLPFC
ENSG00000270061:1(@)Loc275	chr12:123948159:C:T	0.01384	0.002215	0.002549	0.0007688	DLPFC
ENSG00000187741:1(@)Loc164	chr16:89816399:G:T	0.1755	0.0001766	0.0009038	0.0007684	DLPFC
ENSG00000186326:1(@)Loc525	chr19:32662084:A:G	0.002594	0.01641	0.01368	0.0007682	DLPFC
ENSG00000197457:1(@)Loc569	chr20:63680946:T:C	0.0343	0.0009164	0.001569	0.0007676	DLPFC
ENSG00000170185:2(@)Loc276	chr4:142942568:A:G	0.005056	0.006878	0.007088	0.0007675	DLPFC
ENSG00000119720:2(@)Loc475	chr14:90717761:C:G	0.01136	0.002829	0.003403	0.0007673	DLPFC
ENSG00000270028:1(@)Loc275	chr12:123956196:G:T	0.005944	0.005842	0.004965	0.0007672	DLPFC
ENSG00000143578:1(@)Loc297	chr1:153933921:A:G	0.01051	0.003103	0.003553	0.0007669	DLPFC
ENSG00000105538:2(@)Loc426	chr19:48723999:C:T	0.001962	0.02416	0.02386	0.0007658	DLPFC
ENSG00000204963:1(@)Loc185	chr5:140804000:A:G	0.00711	0.004716	0.004841	0.0007649	DLPFC
ENSG00000187772:1(@)Loc317	chr6:104950212:C:T	0.008207	0.004093	0.004488	0.0007646	DLPFC
ENSG00000170185:2(@)Loc276	chr4:142944753:A:G	0.005056	0.006847	0.007056	0.0007645	DLPFC
ENSG00000261758:1(@)Loc33	chr3:136392816:G:T	0.00942	0.003306	0.003752	0.0007639	DLPFC
ENSG00000259775:3(@)Loc46	chr14:103798520:G:A	0.01434	0.002237	0.002762	0.0007634	DLPFC
ENSG00000269997:1(@)Loc275	chr12:123962181:A:G	0.005551	0.005935	0.006383	0.0007631	DLPFC
ENSG00000110047:1(@)Loc346	chr11:64918010:G:A	0.001704	0.0308	0.02979	0.0007628	DLPFC
ENSG00000213380:1(@)Loc544	chr16:69317756:A:G	0.01382	0.002237	0.002644	0.0007617	DLPFC
ENSG00000259775:3(@)Loc46	chr14:103786999:T:C	0.01412	0.002267	0.002787	0.0007611	DLPFC
ENSG00000143322:1(@)Loc479	chr1:179329674:C:T	0.02769	0.001131	0.001772	0.0007611	DLPFC
ENSG00000164099:2(@)Loc197	chr4:117918748:A:G	0.002702	0.01473	0.01474	0.0007611	DLPFC
ENSG00000111364:3(@)Loc275	chr12:123976156:C:A	0.006692	0.004805	0.005148	0.0007604	DLPFC
ENSG00000260927:1(@)Loc257	chr16:58625403:T:G	0.002554	0.01658	0.01623	0.0007603	DLPFC
ENSG00000116127:1(@)Loc222	chr2:73386213:G:A	0.142	0.0002161	0.0009321	0.0007602	DLPFC
ENSG00000270130:1(@)Loc275	chr12:123942759:T:A	0.01173	0.002593	0.002991	0.0007591	DLPFC
ENSG00000089486:1(@)Loc123	chr16:4491923:T:C	0.01093	0.002981	0.003441	0.000759	DLPFC
ENSG00000167491:1(@)Loc39	chr19:19457630:G:A	0.003809	0.009283	0.008573	0.0007584	DLPFC
ENSG00000197457:1(@)Loc569	chr20:63681144:A:G	0.0343	0.0009052	0.00155	0.0007584	DLPFC
ENSG00000146007:1(@)Loc185	chr5:140777246:C:T	0.008142	0.004053	0.004405	0.0007583	DLPFC
ENSG00000182544:2(@)Loc339_Loc493	chr12:53245259:C:T	0.03474	0.0008947	0.001562	0.000758	DLPFC
ENSG00000261758:1(@)Loc33	chr3:136685841:C:T	0.008628	0.003606	0.004019	0.0007577	DLPFC
ENSG00000259775:3(@)Loc46	chr14:103798325:A:G	0.01434	0.002218	0.002739	0.0007572	DLPFC
ENSG00000167491:1(@)Loc39	chr19:19456439:A:G	0.003809	0.009256	0.008548	0.0007565	DLPFC
ENSG00000239213:2(@)Loc33	chr3:136662526:A:C	0.006235	0.005173	0.005627	0.0007565	DLPFC
ENSG00000095321:1(@)Loc430	chr9:129076542:T:C	0.03921	0.000789	0.001448	0.0007565	DLPFC
ENSG00000226328:2(@)Loc510	chr22:45153968:G:C	0.003279	0.01147	0.008464	0.000756	DLPFC
ENSG00000146007:1(@)Loc185	chr5:140778957:C:T	0.008142	0.004039	0.00439	0.0007558	DLPFC
ENSG00000176700:2(@)Loc54	chr15:84653013:G:A	0.009232	0.003509	0.003614	0.0007543	DLPFC
ENSG00000259775:3(@)Loc46	chr14:103813637:G:A	0.01412	0.002245	0.00276	0.000754	DLPFC
ENSG00000149926:1(@)Loc40_Loc599	chr16:29983897:G:A	0.001506	0.03595	0.03369	0.0007519	DLPFC
ENSG00000114446:1(@)Loc408	chr3:108198385:C:T	0.008784	0.003519	0.003917	0.0007519	DLPFC
ENSG00000114446:1(@)Loc408	chr3:108198977:T:C	0.008784	0.003517	0.003915	0.0007516	DLPFC
ENSG00000177096:1(@)Loc603_Loc485_Loc320_Loc81_Loc244	chr22:42074585:G:C	0.03	0.001023	0.001658	0.0007514	DLPFC
ENSG00000230002:1(@)Loc222	chr2:73414157:C:T	0.003411	0.0111	0.0111	0.0007511	DLPFC
ENSG00000114446:1(@)Loc408	chr3:108199003:A:G	0.008784	0.003513	0.00391	0.0007508	DLPFC
ENSG00000114446:1(@)Loc408	chr3:108198156:T:G	0.008784	0.003512	0.003909	0.0007505	DLPFC
ENSG00000259767:1(@)Loc109_Loc363	chr15:83024524:T:C	0.009309	0.00346	0.003967	0.0007503	DLPFC
ENSG00000199691:1(@)Loc549	chr20:38903390:G:A	0.003778	0.009714	0.009873	0.0007503	DLPFC
ENSG00000259775:3(@)Loc46	chr14:103784506:T:C	0.01412	0.002232	0.002744	0.0007498	DLPFC
ENSG00000147535:1(@)Loc115	chr8:38323043:T:G	0.008751	0.003513	0.003975	0.0007486	DLPFC
ENSG00000170185:2(@)Loc276	chr4:142942844:G:A	0.005056	0.00668	0.006887	0.0007485	DLPFC
ENSG00000270091:1(@)Loc283	chr17:20011233:C:T	0.00135	0.04552	0.04394	0.0007483	DLPFC
ENSG00000146007:1(@)Loc185	chr5:140795037:G:A	0.008142	0.003991	0.004339	0.0007477	DLPFC
ENSG00000162971:2(@)Loc22_Loc119_Loc62	chr2:199973890:G:A	0.002646	0.01464	0.01151	0.0007473	DLPFC
ENSG00000176340:2(@)Loc355	chr11:63981951:T:C	0.01275	0.002485	0.003034	0.0007472	DLPFC
ENSG00000171467:1(@)Loc489	chr6:43344113:G:A	0.003023	0.01266	0.01238	0.000747	DLPFC
ENSG00000259775:3(@)Loc46	chr14:103788519:A:T	0.01412	0.002223	0.002733	0.0007469	DLPFC
ENSG00000282386:2(@)Loc297	chr1:153855143:T:C	0.008867	0.00349	0.003945	0.0007468	DLPFC
ENSG00000204963:1(@)Loc185	chr5:140776733:T:G	0.007047	0.004634	0.004752	0.0007463	DLPFC
ENSG00000132394:1(@)Loc456	chr3:128222596:T:C	0.003903	0.009161	0.008035	0.0007461	DLPFC
ENSG00000177096:1(@)Loc603_Loc485_Loc320_Loc81_Loc244	chr22:42079699:T:G	0.02595	0.001178	0.001795	0.0007459	DLPFC
ENSG00000197457:1(@)Loc569	chr20:63689615:T:C	0.03708	0.0008213	0.001461	0.0007454	DLPFC
ENSG00000168807:1(@)Loc544	chr16:69295687:G:A	0.01642	0.001844	0.002358	0.0007451	DLPFC
ENSG00000135390:2(@)Loc339_Loc493	chr12:53608815:C:T	0.03572	0.0008523	0.001503	0.0007446	DLPFC
ENSG00000280063:1(@)Loc123	chr16:4439435:T:C	0.005068	0.006645	0.006967	0.0007445	DLPFC
ENSG00000170185:2(@)Loc276	chr4:142941483:T:C	0.005056	0.006635	0.006842	0.0007443	DLPFC
ENSG00000213380:1(@)Loc544	chr16:69341938:C:T	0.00611	0.005299	0.005244	0.0007437	DLPFC
ENSG00000259775:3(@)Loc46	chr14:103787716:A:G	0.01412	0.002211	0.002719	0.0007433	DLPFC
ENSG00000197457:1(@)Loc569	chr20:63685094:C:T	0.03708	0.0008176	0.001455	0.0007421	DLPFC
ENSG00000170571:1(@)Loc153	chr5:50471121:C:T	0.003567	0.01011	0.009579	0.000742	DLPFC
ENSG00000168807:1(@)Loc544	chr16:69289934:G:A	0.01268	0.002408	0.002858	0.0007418	DLPFC
ENSG00000232818:2(@)Loc282	chr7:23865654:T:A	0.001703	0.02825	0.02808	0.0007414	DLPFC
ENSG00000170185:2(@)Loc276	chr4:142941349:T:C	0.005056	0.006602	0.006808	0.000741	DLPFC
ENSG00000085788:1(@)Loc115	chr8:38333857:G:A	0.00201	0.02205	0.02028	0.0007407	DLPFC
ENSG00000162971:2(@)Loc558_Loc22_Loc457	chr2:199850665:T:G	0.001003	0.09635	0.0717	0.0007404	DLPFC
ENSG00000259775:3(@)Loc46	chr14:103814397:T:C	0.01412	0.002202	0.002707	0.0007403	DLPFC
ENSG00000119328:3(@)Loc407	chr9:108934109:G:C	0.01768	0.00175	0.002341	0.0007403	DLPFC
ENSG00000103423:1(@)Loc123	chr16:4429733:C:G	0.0037	0.009539	0.00916	0.0007401	DLPFC
ENSG00000272617:2(@)Loc544	chr16:69224601:T:G	0.001548	0.03413	0.03308	0.00074	DLPFC
ENSG00000164099:2(@)Loc197	chr4:117941752:T:A	0.003517	0.01004	0.01027	0.0007393	DLPFC
ENSG00000282386:2(@)Loc297	chr1:153878630:T:C	0.004309	0.007824	0.007945	0.0007392	DLPFC
ENSG00000259775:3(@)Loc46	chr14:103774661:T:C	0.01412	0.002197	0.002702	0.0007388	DLPFC
ENSG00000226026:2(@)Loc372	chr1:95234069:C:G	0.989	3.003e-05	0.0007391	0.0007388	DLPFC
ENSG00000164099:2(@)Loc197	chr4:117931831:C:T	0.002238	0.01844	0.01825	0.0007388	DLPFC
ENSG00000198837:1(@)Loc297	chr1:153883888:G:C	0.005782	0.005546	0.006008	0.0007386	DLPFC
ENSG00000204963:1(@)Loc185	chr5:140804857:G:A	0.008393	0.003778	0.003999	0.0007385	DLPFC
ENSG00000188735:4(@)Loc229	chr12:122073848:T:C	0.005264	0.006223	0.006535	0.0007377	DLPFC
ENSG00000170571:1(@)Loc153	chr5:50288958:G:C	0.005152	0.006454	0.006369	0.0007375	DLPFC
ENSG00000140525:2(@)Loc117	chr15:89241200:T:C	0.001207	0.05768	0.05231	0.0007372	DLPFC
ENSG00000226383:3(@)Loc602	chr2:156269589:A:T	0.3129	9.486e-05	0.0007979	0.0007372	DLPFC
ENSG00000146007:1(@)Loc185	chr5:140789226:T:G	0.008142	0.003929	0.004272	0.0007371	DLPFC
ENSG00000162971:2(@)Loc22_Loc119	chr2:199889178:T:C	0.01402	0.00209	0.002249	0.0007368	DLPFC
ENSG00000182667:2(@)Loc480	chr11:131499062:C:T	0.1989	0.0001492	0.0008466	0.0007362	DLPFC
ENSG00000146007:1(@)Loc185	chr5:140788485:A:G	0.008142	0.003924	0.004267	0.0007362	DLPFC
ENSG00000164197:1(@)Loc423	chr5:64153152:A:C	0.01023	0.003044	0.003542	0.0007361	DLPFC
ENSG00000168807:1(@)Loc544	chr16:69289766:T:A	0.01268	0.002387	0.002832	0.0007355	DLPFC
ENSG00000175727:4(@)Loc229	chr12:122118352:C:A	0.003142	0.01199	0.01191	0.0007347	DLPFC
ENSG00000204963:1(@)Loc185	chr5:140804074:T:C	0.00711	0.004506	0.004629	0.0007342	DLPFC
ENSG00000162971:2(@)Loc558_Loc22_Loc119	chr2:199888950:G:A	0.01402	0.002082	0.00224	0.0007341	DLPFC
ENSG00000240392:1(@)Loc393	chr14:35343479:T:C	0.008825	0.003616	0.004069	0.0007326	DLPFC
ENSG00000114446:1(@)Loc408	chr3:108205254:A:G	0.008784	0.003419	0.003807	0.0007322	DLPFC
ENSG00000168807:1(@)Loc544	chr16:69297103:A:G	0.01642	0.001809	0.002314	0.0007316	DLPFC
ENSG00000176340:2(@)Loc355	chr11:63981511:A:G	0.01275	0.002427	0.002964	0.0007307	DLPFC
ENSG00000245975:1(@)Loc181_Loc572	chr15:58823723:A:G	0.003768	0.009168	0.009376	0.0007305	DLPFC
ENSG00000259775:3(@)Loc46	chr14:103790595:G:A	0.01412	0.002171	0.00267	0.0007304	DLPFC
ENSG00000230398:1(@)Loc91	chr3:2505582:C:G	0.02229	0.00127	0.00185	0.00073	DLPFC
ENSG00000261758:1(@)Loc33	chr3:136435986:C:T	0.001254	0.04968	0.04603	0.0007295	DLPFC
ENSG00000197912:1(@)Loc164	chr16:89807593:T:C	0.001535	0.03432	0.03306	0.0007294	DLPFC
ENSG00000227354:5(@)Loc79	chr13:79492641:T:C	0.008462	0.003598	0.003495	0.0007292	DLPFC
ENSG00000259775:3(@)Loc46	chr14:103796957:A:G	0.01434	0.002132	0.002633	0.0007291	DLPFC
ENSG00000111364:3(@)Loc275	chr12:123940531:A:G	0.004106	0.008064	0.008114	0.000729	DLPFC
ENSG00000100678:1(@)Loc451	chr14:70163638:G:A	0.009409	0.003359	0.003791	0.0007286	DLPFC
ENSG00000269997:1(@)Loc275	chr12:123997143:A:G	0.001661	0.02838	0.02771	0.0007277	DLPFC
ENSG00000259775:3(@)Loc46	chr14:103830810:A:G	0.01412	0.002162	0.002659	0.0007275	DLPFC
ENSG00000227676:1(@)Loc79	chr13:79563587:G:A	0.01507	0.002024	0.002451	0.0007273	DLPFC
ENSG00000114446:1(@)Loc408	chr3:108200633:C:T	0.008784	0.003392	0.003778	0.000727	DLPFC
ENSG00000261758:1(@)Loc33	chr3:136707980:A:T	0.005638	0.005531	0.005745	0.0007267	DLPFC
ENSG00000140525:2(@)Loc117	chr15:89237806:A:G	0.001293	0.04748	0.04318	0.0007256	DLPFC
ENSG00000111364:3(@)Loc275	chr12:123954426:G:C	0.004121	0.007982	0.008035	0.0007254	DLPFC
ENSG00000146007:1(@)Loc185	chr5:140791609:C:T	0.008142	0.003861	0.004199	0.0007253	DLPFC
ENSG00000114446:1(@)Loc408	chr3:108200444:G:A	0.008784	0.003381	0.003766	0.0007248	DLPFC
ENSG00000146007:1(@)Loc185	chr5:140793333:T:C	0.008142	0.003858	0.004196	0.0007248	DLPFC
ENSG00000110047:1(@)Loc346	chr11:64901469:A:G	0.002283	0.01787	0.01756	0.0007243	DLPFC
ENSG00000232818:2(@)Loc282	chr7:23865825:A:G	0.001703	0.02714	0.02698	0.0007242	DLPFC
ENSG00000170571:1(@)Loc153	chr5:50291694:G:T	0.005152	0.006317	0.006236	0.000724	DLPFC
ENSG00000149792:2(@)Loc274	chr11:65616284:G:T	0.0009068	0.1343	0.1241	0.0007234	DLPFC
ENSG00000146007:1(@)Loc185	chr5:140792205:C:T	0.008142	0.003849	0.004187	0.0007234	DLPFC
ENSG00000171467:1(@)Loc489	chr6:43384885:A:G	0.003555	0.009868	0.009787	0.0007228	DLPFC
ENSG00000259295:1(@)Loc54	chr15:84777989:T:C	0.004181	0.008029	0.00729	0.0007227	DLPFC
ENSG00000114446:1(@)Loc408	chr3:108205415:A:G	0.008784	0.003368	0.003751	0.0007223	DLPFC
ENSG00000119720:2(@)Loc475_Loc454	chr14:90697525:C:T	0.001635	0.03004	0.02898	0.0007215	DLPFC
ENSG00000146007:1(@)Loc185	chr5:140791070:A:T	0.008142	0.003838	0.004174	0.0007213	DLPFC
ENSG00000143322:1(@)Loc479	chr1:179298186:C:T	0.03098	0.0009539	0.00157	0.0007212	DLPFC
ENSG00000277581:1(@)Loc549	chr20:38942082:C:T	0.006697	0.004804	0.005127	0.0007203	DLPFC
ENSG00000146007:1(@)Loc185	chr5:140792423:A:G	0.008142	0.003831	0.004167	0.0007203	DLPFC
ENSG00000269998:2(@)Loc11_Loc332	chr1:98037378:G:T	0.001046	0.07694	0.07651	0.0007201	DLPFC
ENSG00000093217:1(@)Loc400	chr3:37916625:C:T	0.001437	0.03841	0.03673	0.0007199	DLPFC
ENSG00000198951:3(@)Loc603_Loc485_Loc320_Loc81_Loc244	chr22:42108914:G:A	0.0275	0.001077	0.001691	0.0007193	DLPFC
ENSG00000254664:1(@)Loc555	chr11:45294578:G:C	0.002106	0.02017	0.01944	0.0007192	DLPFC
ENSG00000258704:2(@)Loc393	chr14:35195411:A:G	0.01005	0.003076	0.003552	0.0007189	DLPFC
ENSG00000147905:1(@)Loc416	chr9:37257205:C:T	0.03158	0.0009336	0.001552	0.0007188	DLPFC
ENSG00000102471:1(@)Loc79	chr13:79295538:G:A	0.002908	0.01218	0.01221	0.0007185	DLPFC
ENSG00000163960:1(@)Loc554	chr3:196436280:G:A	0.003383	0.0107	0.01066	0.0007183	DLPFC
ENSG00000003509:1(@)Loc74_Loc537	chr2:37257572:A:G	0.01727	0.001736	0.002206	0.0007182	DLPFC
ENSG00000171467:1(@)Loc489	chr6:43384310:G:A	0.003555	0.009789	0.009711	0.0007182	DLPFC
ENSG00000221823:1(@)Loc473	chr2:68271751:A:G	0.00977	0.003164	0.003559	0.0007178	DLPFC
ENSG00000259295:1(@)Loc54	chr15:84700450:C:T	0.003268	0.01077	0.009537	0.000717	DLPFC
ENSG00000270049:1(@)Loc198	chr16:67947066:G:C	0.03134	0.0009383	0.001559	0.0007166	DLPFC
ENSG00000179178:3(@)Loc23	chr1:43621160:C:T	0.0008542	0.1692	0.1603	0.0007159	DLPFC
ENSG00000237928:2(@)Loc231	chr1:60593587:G:C	0.001976	0.02212	0.02143	0.0007158	DLPFC
ENSG00000113209:2(@)Loc185	chr5:140921958:A:G	0.008303	0.003634	0.003914	0.0007154	DLPFC
ENSG00000115524:1(@)Loc612_Loc48	chr2:197549989:A:T	0.003216	0.01065	0.01099	0.000715	DLPFC
ENSG00000204963:1(@)Loc185	chr5:140777842:G:T	0.006553	0.004789	0.004856	0.0007147	DLPFC
ENSG00000245975:1(@)Loc181	chr15:58682705:T:C	0.001727	0.02645	0.0257	0.0007146	DLPFC
ENSG00000197457:1(@)Loc569	chr20:63688111:T:C	0.03708	0.0007867	0.0014	0.0007146	DLPFC
ENSG00000111364:3(@)Loc275	chr12:123939270:T:C	0.002343	0.01625	0.01562	0.0007141	DLPFC
ENSG00000164037:1(@)Loc344	chr4:102846182:T:G	0.013	0.002239	0.002688	0.0007141	DLPFC
ENSG00000164037:1(@)Loc344	chr4:102862343:T:A	0.007711	0.003924	0.004194	0.000714	DLPFC
ENSG00000114446:1(@)Loc408	chr3:108208277:T:A	0.008784	0.003326	0.003705	0.0007139	DLPFC
ENSG00000269997:1(@)Loc275	chr12:123939053:G:C	0.003734	0.008773	0.009037	0.0007138	DLPFC
ENSG00000239213:2(@)Loc33	chr3:136685841:C:T	0.008136	0.003606	0.004101	0.0007134	DLPFC
ENSG00000270130:1(@)Loc275	chr12:123946972:C:T	0.01173	0.002427	0.002802	0.0007133	DLPFC
ENSG00000162971:2(@)Loc22_Loc119	chr2:199916014:T:C	0.008501	0.003446	0.003225	0.0007133	DLPFC
ENSG00000147535:1(@)Loc115	chr8:38272915:C:A	0.00568	0.005383	0.005673	0.0007133	DLPFC
ENSG00000204963:1(@)Loc185	chr5:140815273:C:T	0.003905	0.008706	0.008263	0.0007131	DLPFC
ENSG00000113209:2(@)Loc185	chr5:140917447:A:T	0.008303	0.003621	0.0039	0.0007131	DLPFC
ENSG00000114446:1(@)Loc408	chr3:108209193:T:C	0.008784	0.003321	0.0037	0.000713	DLPFC
ENSG00000114446:1(@)Loc408	chr3:108205386:A:C	0.008784	0.00332	0.003698	0.0007127	DLPFC
ENSG00000163374:2(@)Loc395	chr1:155682290:T:A	0.1468	0.0001959	0.0008676	0.0007126	DLPFC
ENSG00000170571:1(@)Loc153	chr5:50286916:G:A	0.005152	0.0062	0.006122	0.0007124	DLPFC
ENSG00000204852:2(@)Loc267_Loc19_Loc136	chr12:110391231:A:C	0.008279	0.003766	0.004189	0.0007122	DLPFC
ENSG00000170571:1(@)Loc153	chr5:50164086:A:C	0.005663	0.005556	0.005557	0.0007117	DLPFC
ENSG00000114446:1(@)Loc408	chr3:108206361:T:A	0.008784	0.003308	0.003685	0.0007104	DLPFC
ENSG00000164037:1(@)Loc344	chr4:102805616:A:C	0.01219	0.002382	0.002812	0.00071	DLPFC
ENSG00000280063:1(@)Loc123	chr16:4447536:G:C	0.001188	0.05466	0.0521	0.0007099	DLPFC
ENSG00000114446:1(@)Loc408	chr3:108204444:C:G	0.008784	0.003305	0.003683	0.0007099	DLPFC
ENSG00000204963:1(@)Loc185	chr5:140800866:T:G	0.00711	0.00434	0.00446	0.0007098	DLPFC
ENSG00000113209:2(@)Loc185	chr5:140916687:T:G	0.008303	0.003601	0.003879	0.0007096	DLPFC
ENSG00000204963:1(@)Loc185	chr5:140800976:A:G	0.00711	0.004337	0.004458	0.0007094	DLPFC
ENSG00000111364:3(@)Loc275	chr12:123971271:C:T	0.003566	0.009264	0.009198	0.0007093	DLPFC
ENSG00000114446:1(@)Loc408	chr3:108208421:T:C	0.008784	0.003302	0.003679	0.0007092	DLPFC
ENSG00000114446:1(@)Loc408	chr3:108199794:T:G	0.008784	0.0033	0.003677	0.0007089	DLPFC
ENSG00000145545:2(@)Loc468	chr5:6638412:A:G	0.1331	0.0002149	0.0008814	0.0007085	DLPFC
ENSG00000259775:3(@)Loc46	chr14:103815204:T:C	0.01412	0.002102	0.002586	0.0007083	DLPFC
ENSG00000114446:1(@)Loc408	chr3:108200501:T:C	0.008784	0.003293	0.003669	0.0007073	DLPFC
ENSG00000164483:5(@)Loc318	chr6:130301723:G:A	0.00779	0.00393	0.004384	0.0007071	DLPFC
ENSG00000198951:2(@)Loc603_Loc485_Loc320_Loc81_Loc244	chr22:42012075:T:C	0.003659	0.009427	0.009188	0.0007069	DLPFC
ENSG00000245975:1(@)Loc181	chr15:58690191:T:C	0.001365	0.03963	0.03816	0.0007059	DLPFC
ENSG00000170571:1(@)Loc153	chr5:50216715:A:G	0.005152	0.006135	0.006059	0.0007059	DLPFC
ENSG00000218689:1(@)Loc318	chr6:130237726:C:A	0.05546	0.0005162	0.001156	0.0007052	DLPFC
ENSG00000114446:1(@)Loc408	chr3:108200731:A:G	0.008784	0.003282	0.003656	0.0007051	DLPFC
ENSG00000156735:2(@)Loc115	chr8:38326077:G:A	0.002797	0.01246	0.01289	0.000705	DLPFC
ENSG00000164099:2(@)Loc197	chr4:117930845:C:T	0.002238	0.01718	0.01702	0.0007037	DLPFC
ENSG00000136631:3(@)Loc150	chr1:150163093:C:T	0.004529	0.007274	0.006734	0.0007033	DLPFC
ENSG00000114446:1(@)Loc408	chr3:108201083:C:T	0.008784	0.003259	0.003632	0.0007007	DLPFC
ENSG00000119720:2(@)Loc475_Loc454	chr14:90696522:C:A	0.001635	0.02853	0.02754	0.0007002	DLPFC
ENSG00000170571:1(@)Loc153	chr5:50295230:C:T	0.005152	0.006078	0.006003	0.0007002	DLPFC
ENSG00000259775:3(@)Loc46	chr14:103779236:T:C	0.01412	0.002076	0.002554	0.0006999	DLPFC
ENSG00000213380:1(@)Loc544	chr16:69187607:C:G	0.008914	0.003265	0.003463	0.0006999	DLPFC
ENSG00000232818:2(@)Loc282	chr7:23872082:G:A	0.002043	0.01923	0.0193	0.0006991	DLPFC
ENSG00000106537:2(@)Loc578	chr7:16524806:A:G	0.0009512	0.09628	0.09307	0.0006987	DLPFC
ENSG00000102471:1(@)Loc79	chr13:79341844:A:C	0.003801	0.008388	0.008606	0.0006986	DLPFC
ENSG00000119720:2(@)Loc475_Loc454	chr14:90697200:A:T	0.001635	0.02842	0.02744	0.0006986	DLPFC
ENSG00000282386:2(@)Loc297	chr1:153936593:G:C	0.002723	0.01297	0.01266	0.0006984	DLPFC
ENSG00000232818:2(@)Loc282	chr7:23872755:T:C	0.002043	0.0192	0.01927	0.0006983	DLPFC
ENSG00000114446:1(@)Loc408	chr3:108207912:G:A	0.008784	0.003246	0.003617	0.0006981	DLPFC
ENSG00000085788:1(@)Loc115	chr8:38340685:A:C	0.00696	0.004284	0.004474	0.000698	DLPFC
ENSG00000227354:3(@)Loc79	chr13:79388717:G:A	0.309	9.09e-05	0.0007561	0.0006978	DLPFC
ENSG00000114446:1(@)Loc408	chr3:108206419:A:G	0.008784	0.003244	0.003615	0.0006977	DLPFC
ENSG00000259775:3(@)Loc46	chr14:103782601:G:T	0.01412	0.002066	0.002542	0.0006967	DLPFC
ENSG00000204963:1(@)Loc185	chr5:140805888:G:A	0.00711	0.00425	0.00437	0.0006965	DLPFC
ENSG00000204963:1(@)Loc185	chr5:140779372:A:G	0.006553	0.004652	0.004719	0.0006963	DLPFC
ENSG00000270083:1(@)Loc603_Loc485_Loc320_Loc81_Loc244	chr22:42031945:C:T	0.005525	0.005734	0.005985	0.0006962	DLPFC
ENSG00000164037:1(@)Loc344	chr4:102843836:A:G	0.013	0.002179	0.002617	0.0006959	DLPFC
ENSG00000085788:1(@)Loc115	chr8:38307554:A:G	0.003452	0.00965	0.009234	0.0006957	DLPFC
ENSG00000269997:1(@)Loc275	chr12:123943615:T:A	0.003187	0.01035	0.01052	0.0006956	DLPFC
ENSG00000270130:1(@)Loc275	chr12:124002996:C:T	0.004421	0.006962	0.006737	0.0006953	DLPFC
ENSG00000175727:3(@)Loc229	chr12:122090419:A:C	0.005406	0.005622	0.005938	0.0006951	DLPFC
ENSG00000227676:1(@)Loc79	chr13:79562805:A:C	0.01507	0.001931	0.002339	0.0006951	DLPFC
ENSG00000132676:1(@)Loc395	chr1:155697170:T:C	0.05837	0.0004835	0.001116	0.0006944	DLPFC
ENSG00000231307:1(@)Loc96_Loc25	chr20:38847634:T:C	0.002131	0.01788	0.01827	0.000694	DLPFC
ENSG00000227676:1(@)Loc79	chr13:79565740:A:G	0.01619	0.001787	0.002214	0.0006938	DLPFC
ENSG00000102471:1(@)Loc79	chr13:79449171:A:G	0.00901	0.003121	0.00362	0.0006933	DLPFC
ENSG00000114446:1(@)Loc408	chr3:108203887:G:T	0.008784	0.003219	0.003587	0.0006926	DLPFC
ENSG00000162971:2(@)Loc558_Loc22_Loc119	chr2:199885721:C:T	0.01402	0.001957	0.002108	0.0006921	DLPFC
ENSG00000102471:1(@)Loc79	chr13:79469720:A:G	0.01514	0.001795	0.002364	0.0006919	DLPFC
ENSG00000187741:1(@)Loc164	chr16:89816418:C:T	0.1755	0.0001589	0.0008135	0.0006916	DLPFC
ENSG00000176700:2(@)Loc54	chr15:84628086:C:T	0.01273	0.002268	0.002532	0.0006915	DLPFC
ENSG00000162971:2(@)Loc558_Loc22_Loc119	chr2:199886859:G:A	0.01402	0.001954	0.002105	0.0006911	DLPFC
ENSG00000128708:1(@)Loc484_Loc175	chr2:172001789:A:G	0.04493	0.000626	0.00124	0.0006904	DLPFC
ENSG00000147535:1(@)Loc115	chr8:38276094:C:T	0.006991	0.00411	0.004471	0.00069	DLPFC
ENSG00000147535:1(@)Loc115	chr8:38277359:C:A	0.004723	0.006407	0.006599	0.00069	DLPFC
ENSG00000132612:1(@)Loc544	chr16:69289934:G:A	0.01186	0.002408	0.002764	0.0006898	DLPFC
ENSG00000170185:2(@)Loc276	chr4:142962506:C:T	0.004466	0.00702	0.007144	0.0006897	DLPFC
ENSG00000113209:2(@)Loc185	chr5:140911258:T:C	0.008303	0.003488	0.003758	0.0006889	DLPFC
ENSG00000132600:1(@)Loc198	chr16:68320072:C:T	0.07791	0.0003575	0.0009765	0.0006887	DLPFC
ENSG00000132612:3(@)Loc544	chr16:69255711:A:T	0.001855	0.02287	0.02214	0.0006884	DLPFC
ENSG00000232818:2(@)Loc282	chr7:23865523:T:G	0.001703	0.02494	0.02482	0.0006883	DLPFC
ENSG00000269997:1(@)Loc275	chr12:123957333:C:G	0.004835	0.006169	0.006534	0.0006875	DLPFC
ENSG00000089486:1(@)Loc123	chr16:4487692:T:C	0.008774	0.003396	0.003748	0.0006874	DLPFC
ENSG00000270130:1(@)Loc275	chr12:123949358:C:T	0.01143	0.002398	0.002751	0.0006873	DLPFC
ENSG00000245975:1(@)Loc181_Loc572	chr15:58790760:C:T	0.003201	0.01041	0.01051	0.000687	DLPFC
ENSG00000115524:1(@)Loc612_Loc48	chr2:197566490:A:G	0.005256	0.005627	0.006105	0.0006865	DLPFC
ENSG00000246448:1(@)Loc432	chr4:143997559:C:G	0.1653	0.0001674	0.0008161	0.0006862	DLPFC
ENSG00000272617:2(@)Loc544	chr16:69193713:T:C	0.001548	0.02974	0.02886	0.0006853	DLPFC
ENSG00000259775:3(@)Loc46	chr14:103827780:T:G	0.01412	0.00203	0.002499	0.0006852	DLPFC
ENSG00000168802:1(@)Loc544	chr16:69362682:C:T	0.0136	0.00204	0.002318	0.0006852	DLPFC
ENSG00000266983:1(@)Loc552	chr19:5982474:T:C	0.9989	2.757e-05	0.0006852	0.0006851	DLPFC
ENSG00000163374:2(@)Loc395	chr1:155682607:T:C	0.1468	0.0001883	0.0008339	0.000685	DLPFC
ENSG00000162971:2(@)Loc22_Loc119_Loc62	chr2:199983267:G:A	0.002933	0.01137	0.009038	0.000685	DLPFC
ENSG00000102471:1(@)Loc79	chr13:79555193:T:C	0.006107	0.004722	0.005126	0.0006849	DLPFC
ENSG00000168807:1(@)Loc544	chr16:69199633:G:A	0.001915	0.02119	0.01952	0.0006849	DLPFC
ENSG00000152078:1(@)Loc372	chr1:95254581:A:G	0.05481	0.0005072	0.001127	0.0006845	DLPFC
ENSG00000164037:1(@)Loc344	chr4:102844759:G:A	0.013	0.00214	0.002571	0.0006843	DLPFC
ENSG00000273703:1(@)Loc1	chr6:27422336:G:C	0.09307	0.0002964	0.0009342	0.0006843	DLPFC
ENSG00000132612:1(@)Loc544	chr16:69289766:T:A	0.01186	0.002387	0.002739	0.0006839	DLPFC
ENSG00000132394:1(@)Loc456	chr3:128179658:A:C	0.004232	0.007475	0.006628	0.0006833	DLPFC
ENSG00000143322:1(@)Loc479	chr1:179297816:G:C	0.03098	0.0009015	0.001485	0.0006824	DLPFC
ENSG00000197457:1(@)Loc569	chr20:63688251:A:C	0.02995	0.0009323	0.0015	0.0006816	DLPFC
ENSG00000164099:2(@)Loc197	chr4:117930339:G:C	0.002238	0.01641	0.01627	0.0006815	DLPFC
ENSG00000132612:3(@)Loc544	chr16:69207984:T:C	0.00169	0.02609	0.02516	0.0006811	DLPFC
ENSG00000231307:1(@)Loc96_Loc25	chr20:38819276:A:G	0.001435	0.03287	0.03302	0.0006806	DLPFC
ENSG00000246448:1(@)Loc432	chr4:143997121:G:A	0.1653	0.0001659	0.000809	0.0006802	DLPFC
ENSG00000250962:1(@)Loc99	chr8:88451203:T:A	0.006382	0.004645	0.004973	0.0006801	DLPFC
ENSG00000115524:1(@)Loc612_Loc48	chr2:197449844:A:G	0.001009	0.07211	0.07042	0.0006798	DLPFC
ENSG00000230398:1(@)Loc91	chr3:2518889:G:C	0.0009876	0.07647	0.06974	0.0006793	DLPFC
ENSG00000103037:1(@)Loc257	chr16:58566321:C:T	0.004131	0.007661	0.006848	0.0006789	DLPFC
ENSG00000114446:1(@)Loc408	chr3:108202091:T:C	0.008784	0.003149	0.00351	0.0006787	DLPFC
ENSG00000204963:1(@)Loc185	chr5:140805547:G:A	0.00711	0.004131	0.004249	0.0006787	DLPFC
ENSG00000164037:1(@)Loc344	chr4:102828287:G:A	0.01219	0.002269	0.002681	0.0006782	DLPFC
ENSG00000164037:1(@)Loc344	chr4:102823801:A:C	0.01219	0.002264	0.002675	0.0006768	DLPFC
ENSG00000164099:2(@)Loc197	chr4:117950716:C:T	0.004541	0.00663	0.006959	0.0006767	DLPFC
ENSG00000055147:1(@)Loc157	chr5:154045641:T:C	0.01042	0.00276	0.003105	0.0006765	DLPFC
ENSG00000278259:1(@)Loc256	chr17:36521034:T:A	0.0741	0.0003695	0.0009935	0.0006761	DLPFC
ENSG00000175727:3(@)Loc229	chr12:122090369:T:C	0.005406	0.005445	0.005754	0.0006758	DLPFC
ENSG00000164099:2(@)Loc197	chr4:118004024:T:G	0.004318	0.007022	0.007331	0.0006758	DLPFC
ENSG00000105538:2(@)Loc426	chr19:48735769:T:C	0.001277	0.04164	0.04051	0.0006757	DLPFC
ENSG00000272617:2(@)Loc544	chr16:69193876:G:C	0.001548	0.02895	0.0281	0.0006748	DLPFC
ENSG00000164037:1(@)Loc344	chr4:102829976:T:A	0.01219	0.002256	0.002665	0.0006745	DLPFC
ENSG00000269997:1(@)Loc275	chr12:124004615:A:G	0.001655	0.0251	0.02454	0.0006741	DLPFC
ENSG00000132612:1(@)Loc544	chr16:69291990:T:C	0.001784	0.02321	0.02088	0.0006741	DLPFC
ENSG00000256546:1(@)Loc440	chr12:122457523:A:G	0.01669	0.001687	0.002151	0.000674	DLPFC
ENSG00000164099:2(@)Loc197	chr4:117947659:A:T	0.003953	0.007754	0.008024	0.0006727	DLPFC
ENSG00000275389:2(@)Loc275	chr12:123952668:A:T	0.003268	0.009782	0.01016	0.0006719	DLPFC
ENSG00000232818:2(@)Loc282	chr7:23868073:T:C	0.001709	0.0238	0.0237	0.0006714	DLPFC
ENSG00000085788:1(@)Loc115	chr8:38348724:C:T	0.00201	0.01901	0.01752	0.0006714	DLPFC
ENSG00000164037:1(@)Loc344	chr4:102831145:A:T	0.01219	0.002244	0.002652	0.0006712	DLPFC
ENSG00000110047:1(@)Loc346	chr11:64908978:G:C	0.002022	0.01907	0.01864	0.0006709	DLPFC
ENSG00000186326:1(@)Loc525	chr19:32661390:A:G	0.002198	0.0171	0.01413	0.0006705	DLPFC
ENSG00000164037:1(@)Loc344	chr4:102815023:T:G	0.01219	0.002242	0.002649	0.0006705	DLPFC
ENSG00000167491:1(@)Loc39	chr19:19451523:C:T	0.002851	0.01145	0.01032	0.0006702	DLPFC
ENSG00000164037:1(@)Loc344	chr4:102815871:A:C	0.01219	0.00224	0.002646	0.0006698	DLPFC
ENSG00000204962:1(@)Loc185	chr5:140777842:G:T	0.006226	0.004789	0.004922	0.0006698	DLPFC
ENSG00000114446:1(@)Loc408	chr3:108202076:G:A	0.008784	0.003103	0.00346	0.0006697	DLPFC
ENSG00000164037:1(@)Loc344	chr4:102830094:A:G	0.01219	0.002237	0.002644	0.0006692	DLPFC
ENSG00000232818:2(@)Loc282	chr7:23868604:G:A	0.001709	0.02368	0.02358	0.0006692	DLPFC
ENSG00000147535:1(@)Loc115	chr8:38382874:C:T	0.001741	0.02298	0.02194	0.0006692	DLPFC
ENSG00000102471:1(@)Loc79	chr13:79393874:T:C	0.002032	0.0181	0.01777	0.0006691	DLPFC
ENSG00000164037:1(@)Loc344	chr4:102816951:T:C	0.01219	0.002237	0.002643	0.000669	DLPFC
ENSG00000258704:2(@)Loc393	chr14:35182535:G:C	0.006939	0.004252	0.004597	0.0006688	DLPFC
ENSG00000171467:1(@)Loc489	chr6:43398337:C:A	0.002458	0.01438	0.0139	0.0006685	DLPFC
ENSG00000085788:1(@)Loc115	chr8:38302525:C:T	0.003452	0.009181	0.008792	0.0006682	DLPFC
ENSG00000272617:2(@)Loc544	chr16:69269431:T:C	0.002621	0.01303	0.01299	0.0006681	DLPFC
ENSG00000204963:1(@)Loc185	chr5:140831641:G:A	0.006714	0.004319	0.004402	0.0006674	DLPFC
ENSG00000132612:3(@)Loc544	chr16:69255754:C:G	0.001855	0.02178	0.02109	0.0006669	DLPFC
ENSG00000007923:1(@)Loc348	chr1:6634514:G:A	0.002043	0.01863	0.01714	0.0006667	DLPFC
ENSG00000204055:1(@)Loc430	chr9:129078577:T:C	0.02383	0.001153	0.001706	0.0006667	DLPFC
ENSG00000152078:1(@)Loc372	chr1:95231973:A:C	0.04219	0.0006431	0.001234	0.0006657	DLPFC
ENSG00000258704:2(@)Loc393	chr14:35174677:C:T	0.005308	0.005708	0.005948	0.0006656	DLPFC
ENSG00000114446:1(@)Loc408	chr3:108203425:A:C	0.008784	0.00308	0.003435	0.000665	DLPFC
ENSG00000164037:1(@)Loc344	chr4:102811411:G:T	0.01219	0.00222	0.002624	0.0006644	DLPFC
ENSG00000188735:4(@)Loc229	chr12:122088381:T:A	0.002676	0.01253	0.01237	0.0006642	DLPFC
ENSG00000232818:2(@)Loc282	chr7:23867900:C:A	0.001709	0.0234	0.0233	0.0006642	DLPFC
ENSG00000213380:1(@)Loc544	chr16:69265032:A:G	0.008748	0.003147	0.003329	0.000664	DLPFC
ENSG00000164037:1(@)Loc344	chr4:102820800:A:G	0.01219	0.002218	0.002621	0.0006637	DLPFC
ENSG00000171467:1(@)Loc489	chr6:43318035:A:C	0.002624	0.01305	0.01266	0.0006636	DLPFC
ENSG00000258704:2(@)Loc393	chr14:35175012:A:G	0.005308	0.005684	0.005924	0.0006632	DLPFC
ENSG00000170571:1(@)Loc153	chr5:50303674:G:A	0.005152	0.00571	0.005645	0.000663	DLPFC
ENSG00000254330:1(@)Loc98	chr8:64675240:A:G	0.001596	0.02601	0.02462	0.000663	DLPFC
ENSG00000164037:1(@)Loc344	chr4:102810568:G:A	0.01219	0.002214	0.002617	0.0006627	DLPFC
ENSG00000141084:1(@)Loc198	chr16:67746926:C:T	0.07387	0.000363	0.0009734	0.0006624	DLPFC
ENSG00000164037:1(@)Loc344	chr4:102829111:C:T	0.01219	0.002211	0.002613	0.0006619	DLPFC
ENSG00000110047:1(@)Loc346	chr11:64908703:T:C	0.002022	0.01868	0.01827	0.0006615	DLPFC
ENSG00000154134:3(@)Loc334	chr11:124443006:A:G	0.00143	0.03284	0.03123	0.0006613	DLPFC
ENSG00000278662:3(@)Loc109	chr15:82229366:G:A	0.4383	6.069e-05	0.0006928	0.0006611	DLPFC
ENSG00000164099:2(@)Loc197	chr4:117956714:G:A	0.003953	0.007594	0.007861	0.000661	DLPFC
ENSG00000170571:1(@)Loc153	chr5:50325579:T:G	0.005152	0.005689	0.005625	0.0006609	DLPFC
ENSG00000114446:1(@)Loc408	chr3:108171457:T:C	0.006617	0.004164	0.004414	0.0006603	DLPFC
ENSG00000164099:2(@)Loc197	chr4:117933131:T:C	0.002238	0.0157	0.01557	0.0006603	DLPFC
ENSG00000102471:1(@)Loc79	chr13:79343965:C:T	0.003801	0.007829	0.00804	0.0006598	DLPFC
ENSG00000055147:1(@)Loc157	chr5:154046393:C:A	0.01042	0.002687	0.003024	0.0006598	DLPFC
ENSG00000183066:2(@)Loc603_Loc485_Loc320_Loc81_Loc244	chr22:42012075:T:C	0.003383	0.009427	0.00808	0.0006597	DLPFC
ENSG00000164037:1(@)Loc344	chr4:102829159:G:A	0.01219	0.002204	0.002604	0.0006597	DLPFC
ENSG00000273703:1(@)Loc1	chr6:27420975:T:C	0.09307	0.0002857	0.0009005	0.0006596	DLPFC
ENSG00000132676:1(@)Loc395	chr1:155701887:T:G	0.04633	0.0005795	0.001171	0.0006592	DLPFC
ENSG00000278946:1(@)Loc185	chr5:140873030:C:T	0.01139	0.002371	0.002897	0.0006591	DLPFC
ENSG00000280063:1(@)Loc123	chr16:4441189:A:G	0.003223	0.009887	0.009934	0.000659	DLPFC
ENSG00000170571:1(@)Loc153	chr5:50312260:A:G	0.005152	0.005669	0.005605	0.0006589	DLPFC
ENSG00000282386:2(@)Loc297	chr1:153853693:T:C	0.008154	0.003336	0.003719	0.0006588	DLPFC
ENSG00000282386:2(@)Loc297	chr1:153868029:T:C	0.004164	0.007095	0.007193	0.000658	DLPFC
ENSG00000085788:1(@)Loc115	chr8:38310131:G:A	0.003452	0.009006	0.008626	0.0006578	DLPFC
ENSG00000203739:1(@)Loc143	chr1:173894361:C:T	0.02342	0.001157	0.001706	0.0006574	DLPFC
ENSG00000095951:1(@)Loc259	chr6:11996817:A:G	0.1377	0.0001926	0.000811	0.0006571	DLPFC
ENSG00000114446:1(@)Loc408	chr3:108202096:T:C	0.008784	0.00304	0.003391	0.0006569	DLPFC
ENSG00000171467:1(@)Loc489	chr6:43419594:G:A	0.002	0.01874	0.0179	0.0006568	DLPFC
ENSG00000085788:1(@)Loc115	chr8:38321249:C:A	0.003452	0.008988	0.008609	0.0006568	DLPFC
ENSG00000269940:2(@)Loc46	chr14:103733243:A:C	0.006702	0.004323	0.00463	0.0006561	DLPFC
ENSG00000227354:5(@)Loc79	chr13:79563587:G:A	0.01303	0.002024	0.002203	0.0006557	DLPFC
ENSG00000171953:1(@)Loc571	chr17:18045161:G:A	0.004261	0.00701	0.00731	0.0006556	DLPFC
ENSG00000254968:2(@)Loc560	chr11:112425144:C:T	0.0299	0.0008987	0.001466	0.0006553	DLPFC
ENSG00000278946:1(@)Loc185	chr5:140873375:T:G	0.01139	0.002354	0.002877	0.0006547	DLPFC
ENSG00000147535:1(@)Loc115	chr8:38363950:T:G	0.002032	0.0176	0.01693	0.0006547	DLPFC
ENSG00000164037:1(@)Loc344	chr4:102834919:C:T	0.01219	0.002185	0.002583	0.0006545	DLPFC
ENSG00000170571:1(@)Loc153	chr5:50331392:A:G	0.005152	0.005626	0.005563	0.0006545	DLPFC
ENSG00000270130:1(@)Loc275	chr12:123948159:C:T	0.01173	0.002215	0.002561	0.0006544	DLPFC
ENSG00000102471:1(@)Loc79	chr13:79477715:C:T	0.009665	0.002719	0.003202	0.0006542	DLPFC
ENSG00000254470:2(@)Loc274	chr11:65612777:T:C	0.001019	0.06514	0.06313	0.0006541	DLPFC
ENSG00000180423:1(@)Loc12	chr11:46539751:C:T	0.002492	0.01336	0.01349	0.000654	DLPFC
ENSG00000134198:1(@)Loc458	chr1:115068877:C:A	0.04826	0.000551	0.001138	0.0006539	DLPFC
ENSG00000232818:2(@)Loc282	chr7:23870323:A:G	0.001709	0.02279	0.0227	0.0006533	DLPFC
ENSG00000254330:1(@)Loc98	chr8:64681439:C:A	0.001753	0.02182	0.02075	0.0006532	DLPFC
ENSG00000105186:3(@)Loc525	chr19:32654200:A:G	0.00268	0.01273	0.01244	0.0006531	DLPFC
ENSG00000114446:1(@)Loc408	chr3:108171613:A:G	0.006617	0.004113	0.00436	0.0006529	DLPFC
ENSG00000204962:1(@)Loc185	chr5:140779372:A:G	0.006226	0.004652	0.004783	0.0006526	DLPFC
ENSG00000278946:1(@)Loc185	chr5:140870667:T:C	0.008482	0.003213	0.003695	0.0006525	DLPFC
ENSG00000176700:2(@)Loc54	chr15:84630641:C:T	0.01368	0.001977	0.002255	0.0006522	DLPFC
ENSG00000170571:1(@)Loc153	chr5:50313688:T:C	0.005152	0.005603	0.005541	0.0006522	DLPFC
ENSG00000227676:1(@)Loc79	chr13:79482772:C:T	0.005861	0.004983	0.004938	0.0006521	DLPFC
ENSG00000272617:2(@)Loc544	chr16:69189762:C:A	0.007919	0.003448	0.003897	0.0006518	DLPFC
ENSG00000230398:1(@)Loc91	chr3:2516488:G:T	0.00589	0.004651	0.004829	0.0006516	DLPFC
ENSG00000114446:1(@)Loc408	chr3:108202590:T:C	0.008784	0.003013	0.003361	0.0006515	DLPFC
ENSG00000112893:1(@)Loc144	chr5:109668499:G:A	0.02037	0.001324	0.001843	0.0006514	DLPFC
ENSG00000171467:1(@)Loc489	chr6:43420286:A:G	0.002	0.01851	0.01768	0.0006513	DLPFC
ENSG00000135390:2(@)Loc339_Loc493	chr12:53596866:T:C	0.03533	0.0007516	0.00132	0.000651	DLPFC
ENSG00000225681:1(@)Loc283	chr17:20001578:T:C	0.002436	0.01402	0.01399	0.0006495	DLPFC
ENSG00000170571:1(@)Loc153	chr5:50161448:T:C	0.005663	0.005011	0.005019	0.0006495	DLPFC
ENSG00000122585:2(@)Loc93	chr7:24607603:A:G	0.0008521	0.1074	0.106	0.0006494	DLPFC
ENSG00000270028:1(@)Loc275	chr12:123973455:C:A	0.003025	0.01072	0.008381	0.0006492	DLPFC
ENSG00000085788:1(@)Loc115	chr8:38308883:G:T	0.003452	0.00886	0.008488	0.0006491	DLPFC
ENSG00000170571:1(@)Loc153	chr5:50310816:G:T	0.005152	0.005573	0.005511	0.000649	DLPFC
ENSG00000204963:1(@)Loc185	chr5:140839743:T:C	0.0194	0.001357	0.001806	0.0006486	DLPFC
ENSG00000162971:2(@)Loc558_Loc22_Loc457	chr2:199851396:C:A	0.0008944	0.09057	0.06735	0.0006484	DLPFC
ENSG00000170571:1(@)Loc153	chr5:50315257:T:C	0.005152	0.005551	0.00549	0.0006468	DLPFC
ENSG00000152078:1(@)Loc372	chr1:95252649:T:C	0.04219	0.0006243	0.001198	0.0006465	DLPFC
ENSG00000131778:1(@)Loc446	chr1:147311853:G:A	1	2.599e-05	0.0006465	0.0006465	DLPFC
ENSG00000154822:2(@)Loc110_Loc483	chr3:16930719:G:A	0.01997	0.001338	0.001866	0.0006449	DLPFC
ENSG00000055147:1(@)Loc157	chr5:154040248:C:T	0.009423	0.002921	0.003217	0.0006449	DLPFC
ENSG00000170571:1(@)Loc153	chr5:50331004:C:T	0.005152	0.005531	0.005471	0.0006448	DLPFC
ENSG00000175727:4(@)Loc229	chr12:122067746:G:T	0.002974	0.01088	0.01079	0.0006445	DLPFC
ENSG00000176700:2(@)Loc54	chr15:84628264:A:C	0.01273	0.002106	0.002353	0.0006444	DLPFC
ENSG00000164099:2(@)Loc197	chr4:117956978:T:C	0.003953	0.007363	0.007625	0.0006441	DLPFC
ENSG00000230002:1(@)Loc222	chr2:73496832:A:G	0.003652	0.008429	0.008503	0.0006437	DLPFC
ENSG00000270049:1(@)Loc198	chr16:67950686:A:G	0.03134	0.0008408	0.001398	0.0006436	DLPFC
ENSG00000232818:2(@)Loc282	chr7:23875521:T:C	0.001765	0.02117	0.02112	0.0006436	DLPFC
ENSG00000168807:1(@)Loc544	chr16:69199095:G:A	0.001915	0.01928	0.01777	0.0006429	DLPFC
ENSG00000280063:1(@)Loc123	chr16:4419399:C:T	0.002526	0.01308	0.01292	0.0006424	DLPFC
ENSG00000282386:2(@)Loc297	chr1:153926854:A:C	0.002723	0.01161	0.01135	0.0006416	DLPFC
ENSG00000233157:1(@)Loc459	chr22:43589454:G:A	0.04818	0.0005406	0.001118	0.0006404	DLPFC
ENSG00000093217:1(@)Loc400	chr3:37910473:C:T	0.001437	0.03098	0.02968	0.0006404	DLPFC
ENSG00000176909:1(@)Loc426	chr19:48711838:C:T	0.008878	0.003035	0.002603	0.0006399	DLPFC
ENSG00000239213:2(@)Loc33	chr3:136707980:A:T	0.004969	0.005531	0.005853	0.0006395	DLPFC
ENSG00000106537:2(@)Loc578	chr7:16522833:G:C	0.001218	0.04075	0.03972	0.0006394	DLPFC
ENSG00000102471:1(@)Loc79	chr13:79296079:T:G	0.002908	0.01044	0.01049	0.0006377	DLPFC
ENSG00000259775:3(@)Loc46	chr14:103774804:C:T	0.01412	0.00188	0.002317	0.0006369	DLPFC
ENSG00000143578:1(@)Loc297	chr1:153904499:A:G	0.006049	0.004613	0.004794	0.0006346	DLPFC
ENSG00000156735:2(@)Loc115	chr8:38296053:A:T	0.003976	0.00705	0.007517	0.0006337	DLPFC
ENSG00000269997:1(@)Loc275	chr12:123940531:A:G	0.003552	0.008064	0.008285	0.0006336	DLPFC
ENSG00000233157:1(@)Loc459	chr22:43589696:G:A	0.04818	0.0005342	0.001105	0.0006329	DLPFC
ENSG00000280063:1(@)Loc123	chr16:4447450:T:C	0.001114	0.04866	0.04638	0.0006328	DLPFC
ENSG00000114446:1(@)Loc408	chr3:108176479:A:G	0.005515	0.004866	0.005024	0.0006328	DLPFC
ENSG00000156735:2(@)Loc115	chr8:38265670:C:T	0.002441	0.01294	0.01328	0.0006328	DLPFC
ENSG00000149926:1(@)Loc40_Loc599	chr16:29959513:G:A	0.002555	0.01217	0.01176	0.0006327	DLPFC
ENSG00000280063:1(@)Loc123	chr16:4446972:T:A	0.001114	0.04858	0.0463	0.0006323	DLPFC
ENSG00000272054:1(@)Loc74_Loc537	chr2:37227075:C:G	0.01183	0.002208	0.002622	0.0006314	DLPFC
ENSG00000278662:3(@)Loc109	chr15:82229239:G:A	0.4007	6.336e-05	0.0006663	0.000631	DLPFC
ENSG00000132394:1(@)Loc456	chr3:128199157:G:A	0.003655	0.008091	0.00707	0.0006308	DLPFC
ENSG00000182774:1(@)Loc109	chr15:82593431:T:G	0.005542	0.005064	0.004875	0.0006306	DLPFC
ENSG00000085788:1(@)Loc115	chr8:38386347:T:G	0.004028	0.007115	0.006921	0.0006306	DLPFC
ENSG00000239213:2(@)Loc33	chr3:136706672:A:C	0.007009	0.003708	0.004119	0.0006305	DLPFC
ENSG00000152078:1(@)Loc372	chr1:95243483:A:G	0.04219	0.0006085	0.001168	0.0006304	DLPFC
ENSG00000143322:1(@)Loc479	chr1:179297480:C:T	0.02917	0.0008843	0.001419	0.0006304	DLPFC
ENSG00000204962:1(@)Loc185	chr5:140804238:G:T	0.005913	0.004734	0.004835	0.0006297	DLPFC
ENSG00000142233:3(@)Loc426	chr19:48702888:G:C	0.002707	0.01177	0.01065	0.0006295	DLPFC
ENSG00000170571:1(@)Loc153	chr5:50336779:T:C	0.005152	0.00538	0.005323	0.0006292	DLPFC
ENSG00000258144:2(@)Loc272	chr12:39079354:A:G	0.03243	0.0007927	0.001344	0.0006289	DLPFC
ENSG00000170571:1(@)Loc153	chr5:50439676:C:A	0.005172	0.005349	0.005296	0.0006285	DLPFC
ENSG00000247416:1(@)Loc353	chr11:112967018:T:A	0.4696	5.382e-05	0.0006549	0.0006283	DLPFC
ENSG00000023902:2(@)Loc150	chr1:150157804:T:C	0.01363	0.001928	0.002398	0.0006279	DLPFC
ENSG00000197157:3(@)Loc431_Loc563	chr7:128077602:C:G	0.01237	0.002142	0.002596	0.0006279	DLPFC
ENSG00000270028:1(@)Loc275	chr12:123981448:T:C	0.002616	0.01236	0.009548	0.0006276	DLPFC
ENSG00000175662:1(@)Loc571	chr17:17847244:G:A	0.008932	0.003024	0.003306	0.0006271	DLPFC
ENSG00000227354:5(@)Loc79	chr13:79562805:A:C	0.01303	0.001931	0.002102	0.0006267	DLPFC
ENSG00000154217:1(@)Loc398	chr17:67482012:A:G	0.001245	0.03805	0.03215	0.0006267	DLPFC
ENSG00000259775:3(@)Loc46	chr14:103775162:C:T	0.01412	0.001846	0.002275	0.0006259	DLPFC
ENSG00000213380:1(@)Loc544	chr16:69189762:C:A	0.00758	0.003448	0.003549	0.0006259	DLPFC
ENSG00000256824:2(@)Loc355	chr11:63923577:C:T	0.001283	0.03577	0.03467	0.0006257	DLPFC
ENSG00000023902:2(@)Loc150	chr1:150157887:C:T	0.01363	0.001918	0.002386	0.0006249	DLPFC
ENSG00000186326:1(@)Loc525	chr19:32670047:C:G	0.002262	0.01489	0.01234	0.0006243	DLPFC
ENSG00000114446:1(@)Loc408	chr3:108172080:T:C	0.006617	0.003913	0.004151	0.0006241	DLPFC
ENSG00000144619:2(@)Loc91	chr3:2506102:G:T	0.0006808	0.2942	0.2758	0.0006237	DLPFC
ENSG00000118482:1(@)Loc172	chr6:64131512:T:C	0.01826	0.001416	0.001916	0.0006231	DLPFC
ENSG00000269997:1(@)Loc275	chr12:123958205:T:C	0.00549	0.00477	0.005139	0.0006229	DLPFC
ENSG00000272054:1(@)Loc74_Loc537	chr2:37231568:G:A	0.006704	0.004004	0.004252	0.0006229	DLPFC
ENSG00000102471:1(@)Loc79	chr13:79387352:A:C	0.002032	0.01632	0.01604	0.0006227	DLPFC
ENSG00000102471:1(@)Loc79	chr13:79396164:G:A	0.002108	0.0155	0.01526	0.0006227	DLPFC
ENSG00000235376:2(@)Loc4_Loc21_Loc293	chr10:103249329:A:G	0.002904	0.01018	0.01057	0.0006221	DLPFC
ENSG00000171467:1(@)Loc489	chr6:43396896:C:G	0.002458	0.01306	0.01263	0.0006218	DLPFC
ENSG00000259775:3(@)Loc46	chr14:103807829:T:C	0.01412	0.001833	0.002259	0.0006216	DLPFC
ENSG00000235501:2(@)Loc308	chr1:94953563:G:A	0.9917	2.517e-05	0.0006213	0.0006211	DLPFC
ENSG00000269938:1(@)Loc275	chr12:123942759:T:A	0.009677	0.002593	0.002828	0.0006208	DLPFC
ENSG00000258704:2(@)Loc393	chr14:35182259:A:C	0.006939	0.003918	0.004241	0.0006208	DLPFC
ENSG00000073969:2(@)Loc114	chr17:46743059:T:C	0.05409	0.000466	0.00103	0.0006207	DLPFC
ENSG00000261758:1(@)Loc33	chr3:136695479:C:T	0.006545	0.003923	0.004177	0.0006207	DLPFC
ENSG00000250962:1(@)Loc99	chr8:88580315:A:G	0.05194	0.0004729	0.001037	0.0006207	DLPFC
ENSG00000231307:1(@)Loc96_Loc25	chr20:38841810:G:A	0.001504	0.0258	0.026	0.0006206	DLPFC
ENSG00000114446:1(@)Loc408	chr3:108197211:A:G	0.005521	0.004753	0.00491	0.0006205	DLPFC
ENSG00000258479:1(@)Loc433	chr14:51302542:A:G	0.371	6.728e-05	0.0006596	0.0006202	DLPFC
ENSG00000280426:1(@)Loc267_Loc19_Loc136	chr12:110391231:A:C	0.007207	0.003766	0.0041	0.00062	DLPFC
ENSG00000164197:1(@)Loc423	chr5:64173712:A:G	0.01154	0.002231	0.002673	0.0006199	DLPFC
ENSG00000147535:1(@)Loc115	chr8:38376991:C:T	0.001741	0.02039	0.01949	0.0006196	DLPFC
ENSG00000163374:2(@)Loc395	chr1:155665166:T:C	0.1426	0.0001752	0.0007587	0.0006194	DLPFC
ENSG00000259334:1(@)Loc588	chr14:24009345:C:T	0.3923	6.351e-05	0.0006552	0.0006193	DLPFC
ENSG00000114446:1(@)Loc408	chr3:108176360:C:T	0.006634	0.003869	0.004107	0.0006192	DLPFC
ENSG00000142233:3(@)Loc426	chr19:48702915:C:T	0.002707	0.01152	0.01042	0.0006189	DLPFC
ENSG00000230002:1(@)Loc222	chr2:73571096:A:G	0.004492	0.006299	0.006486	0.0006182	DLPFC
ENSG00000175727:4(@)Loc229	chr12:122113513:C:T	0.003726	0.007844	0.007924	0.0006181	DLPFC
ENSG00000164099:2(@)Loc197	chr4:117949922:A:G	0.003953	0.007011	0.007264	0.0006179	DLPFC
ENSG00000147535:1(@)Loc115	chr8:38377869:C:T	0.001741	0.0203	0.0194	0.0006177	DLPFC
ENSG00000105538:2(@)Loc426	chr19:48717066:A:G	0.003373	0.008581	0.008808	0.0006173	DLPFC
ENSG00000111237:1(@)Loc267_Loc19_Loc136	chr12:110491456:C:T	0.2784	8.926e-05	0.0006771	0.0006172	DLPFC
ENSG00000170571:1(@)Loc153	chr5:50337474:G:C	0.005152	0.005259	0.005205	0.0006167	DLPFC
ENSG00000162433:1(@)Loc579	chr1:65195982:G:A	0.001455	0.02849	0.02711	0.0006158	DLPFC
ENSG00000170571:1(@)Loc153	chr5:50439536:G:A	0.005172	0.005225	0.005174	0.0006156	DLPFC
ENSG00000249936:2(@)Loc296	chr4:47211970:T:G	0.0016	0.02387	0.02327	0.0006148	DLPFC
ENSG00000204961:2(@)Loc185	chr5:140893943:G:C	0.003902	0.00744	0.00705	0.0006146	DLPFC
ENSG00000135390:2(@)Loc339_Loc493	chr12:53562181:A:G	0.03346	0.0007488	0.001282	0.0006143	DLPFC
ENSG00000173273:2(@)Loc237	chr8:9813196:G:A	0.006061	0.004503	0.004788	0.0006142	DLPFC
ENSG00000116199:2(@)Loc479	chr1:179320019:C:G	0.0198	0.001278	0.00177	0.0006134	DLPFC
ENSG00000176909:1(@)Loc426	chr19:48716202:T:C	0.003191	0.009232	0.006634	0.0006129	DLPFC
ENSG00000055147:1(@)Loc157	chr5:153994058:A:G	0.008066	0.003268	0.003495	0.0006128	DLPFC
ENSG00000171467:1(@)Loc489	chr6:43427363:G:A	0.002	0.01695	0.01621	0.0006127	DLPFC
ENSG00000149926:1(@)Loc40_Loc599	chr16:29956694:C:T	0.002555	0.01166	0.01128	0.0006126	DLPFC
ENSG00000116199:2(@)Loc479	chr1:179316456:G:T	0.0198	0.001276	0.001767	0.0006123	DLPFC
ENSG00000198837:1(@)Loc297	chr1:153954794:T:C	0.002914	0.01001	0.01015	0.0006114	DLPFC
ENSG00000224924:2(@)Loc266	chr21:20766382:C:A	0.09482	0.0002601	0.0008295	0.0006114	DLPFC
ENSG00000085788:1(@)Loc115	chr8:38306769:G:A	0.003452	0.008233	0.007895	0.000611	DLPFC
ENSG00000143322:1(@)Loc479	chr1:179282155:G:A	0.02696	0.0009277	0.00144	0.0006107	DLPFC
ENSG00000167491:1(@)Loc39	chr19:19364279:G:A	0.005472	0.004707	0.004564	0.00061	DLPFC
ENSG00000232818:2(@)Loc282	chr7:23875534:G:A	0.001765	0.01951	0.01948	0.00061	DLPFC
ENSG00000278000:1(@)Loc594	chr18:80223941:C:T	0.01039	0.002499	0.00291	0.0006099	DLPFC
ENSG00000282386:2(@)Loc297	chr1:153796506:G:A	0.009502	0.002605	0.002996	0.0006099	DLPFC
ENSG00000198837:1(@)Loc297	chr1:153936593:G:C	0.002377	0.01297	0.01297	0.0006098	DLPFC
ENSG00000136802:2(@)Loc430	chr9:128810624:A:G	0.01744	0.001452	0.001935	0.0006096	DLPFC
ENSG00000232710:1(@)Loc603_Loc485_Loc320_Loc81_Loc244	chr22:42067810:C:T	0.008119	0.003238	0.003601	0.0006091	DLPFC
ENSG00000259775:3(@)Loc46	chr14:103737601:G:A	0.01483	0.001704	0.00213	0.0006089	DLPFC
ENSG00000170571:1(@)Loc153	chr5:50265025:C:T	0.005152	0.005184	0.005132	0.0006089	DLPFC
ENSG00000254664:1(@)Loc555	chr11:45255124:T:A	0.005731	0.004685	0.00494	0.0006082	DLPFC
ENSG00000147535:1(@)Loc115	chr8:38379076:C:G	0.001741	0.01982	0.01895	0.000608	DLPFC
ENSG00000179630:1(@)Loc124	chr13:43886334:T:C	0.04622	0.0005349	0.00108	0.0006079	DLPFC
ENSG00000145545:2(@)Loc468	chr5:6639669:A:G	0.1263	0.0001941	0.0007652	0.0006078	DLPFC
ENSG00000270061:1(@)Loc275	chr12:124000096:C:G	0.003726	0.0073	0.006544	0.0006075	DLPFC
ENSG00000198951:2(@)Loc603_Loc485_Loc320_Loc81_Loc244	chr22:42009655:A:G	0.003048	0.009791	0.009421	0.0006073	DLPFC
ENSG00000093217:1(@)Loc400	chr3:37910483:G:A	0.001437	0.02824	0.02708	0.0006068	DLPFC
ENSG00000112893:1(@)Loc144	chr5:109671554:C:T	0.01895	0.001326	0.0018	0.0006063	DLPFC
ENSG00000149527:1(@)Loc72	chr1:2441948:C:A	0.01799	0.001399	0.001884	0.0006062	DLPFC
ENSG00000167491:1(@)Loc39	chr19:19445842:G:A	0.002841	0.0101	0.009117	0.0006053	DLPFC
ENSG00000232818:2(@)Loc282	chr7:23871362:T:C	0.001639	0.02156	0.02146	0.0006046	DLPFC
ENSG00000232818:2(@)Loc282	chr7:23875794:G:A	0.001765	0.01925	0.01923	0.0006046	DLPFC
ENSG00000169609:3(@)Loc363	chr15:83200392:G:A	0.3258	7.462e-05	0.0006509	0.0006041	DLPFC
ENSG00000169609:3(@)Loc363	chr15:83183868:C:T	0.3258	7.46e-05	0.0006507	0.0006039	DLPFC
ENSG00000169609:3(@)Loc363	chr15:83181209:C:T	0.3258	7.442e-05	0.0006492	0.0006025	DLPFC
ENSG00000197912:1(@)Loc164	chr16:89745875:G:A	0.004096	0.00671	0.006906	0.0006017	DLPFC
ENSG00000170571:1(@)Loc153	chr5:50410136:A:G	0.004842	0.005485	0.005389	0.0006017	DLPFC
ENSG00000163374:1(@)Loc395	chr1:155680036:G:C	0.2016	0.0001201	0.0006898	0.0006007	DLPFC
ENSG00000164099:2(@)Loc197	chr4:117942633:T:C	0.006131	0.004121	0.004498	0.0006004	DLPFC
ENSG00000203499:1(@)Loc286	chr8:143793573:G:C	0.01039	0.002386	0.001533	0.0006004	DLPFC
ENSG00000270061:1(@)Loc275	chr12:123932792:G:A	0.003649	0.007378	0.006601	0.0006003	DLPFC
ENSG00000259775:3(@)Loc46	chr14:103773360:G:A	0.01412	0.001767	0.002178	0.0006	DLPFC
ENSG00000142233:3(@)Loc426	chr19:48703417:G:A	0.002707	0.01107	0.01002	0.0006	DLPFC
ENSG00000204055:1(@)Loc430	chr9:129079608:C:T	0.04569	0.0005328	0.00107	0.0005997	DLPFC
ENSG00000147535:1(@)Loc115	chr8:38367831:T:C	0.002032	0.01552	0.01496	0.0005994	DLPFC
ENSG00000100678:1(@)Loc451	chr14:70164565:C:T	0.0318	0.00077	0.001285	0.0005989	DLPFC
ENSG00000182667:2(@)Loc480	chr11:131498947:A:G	0.1533	0.0001573	0.0007212	0.0005981	DLPFC
ENSG00000182774:1(@)Loc109	chr15:82617096:C:T	0.003253	0.008854	0.008038	0.0005981	DLPFC
ENSG00000171467:1(@)Loc489	chr6:43426303:T:G	0.002	0.01639	0.01567	0.0005981	DLPFC
ENSG00000132394:1(@)Loc456	chr3:128190721:G:A	0.003655	0.007591	0.006639	0.000598	DLPFC
ENSG00000142233:3(@)Loc426	chr19:48702851:C:G	0.002707	0.01102	0.009975	0.0005979	DLPFC
ENSG00000282386:2(@)Loc297	chr1:153887829:G:A	0.004309	0.006098	0.006213	0.0005979	DLPFC
ENSG00000268858:1(@)Loc569	chr20:63784971:C:T	0.07528	0.0003215	0.0008744	0.0005979	DLPFC
ENSG00000171467:1(@)Loc489	chr6:43370377:T:C	0.003118	0.009173	0.009027	0.0005976	DLPFC
ENSG00000268858:1(@)Loc569	chr20:63785005:A:G	0.07528	0.0003211	0.0008734	0.0005973	DLPFC
ENSG00000171467:1(@)Loc489	chr6:43394586:G:T	0.002458	0.01238	0.01198	0.0005973	DLPFC
ENSG00000182774:1(@)Loc109	chr15:82595709:T:G	0.005542	0.004758	0.004584	0.0005964	DLPFC
ENSG00000232818:2(@)Loc282	chr7:23876057:C:T	0.001765	0.01887	0.01885	0.0005964	DLPFC
ENSG00000153790:1(@)Loc93	chr7:24702509:G:A	0.03372	0.0007227	0.001247	0.0005963	DLPFC
ENSG00000270061:1(@)Loc275	chr12:123929551:C:T	0.003649	0.007307	0.006538	0.0005954	DLPFC
ENSG00000142233:3(@)Loc426	chr19:48703205:C:T	0.002707	0.01095	0.00991	0.0005948	DLPFC
ENSG00000116199:2(@)Loc479	chr1:179318532:G:C	0.0198	0.001238	0.001714	0.0005945	DLPFC
ENSG00000102471:1(@)Loc79	chr13:79328943:A:G	0.002791	0.01006	0.01009	0.0005944	DLPFC
ENSG00000147535:1(@)Loc115	chr8:38366179:C:T	0.002014	0.01553	0.01496	0.0005941	DLPFC
ENSG00000183831:1(@)Loc143	chr1:174034013:G:C	0.05648	0.0004264	0.0009651	0.0005939	DLPFC
ENSG00000171467:1(@)Loc489	chr6:43395684:C:T	0.002458	0.01228	0.01188	0.0005934	DLPFC
ENSG00000237337:2(@)Loc319	chr1:49726478:T:C	0.002002	0.01616	0.01587	0.0005931	DLPFC
ENSG00000259775:3(@)Loc46	chr14:103807957:A:G	0.01412	0.001744	0.002151	0.0005927	DLPFC
ENSG00000149658:2(@)Loc569	chr20:63651086:G:A	0.007591	0.003347	0.00369	0.0005916	DLPFC
ENSG00000167491:1(@)Loc39	chr19:19461976:A:G	0.003809	0.006882	0.006384	0.0005915	DLPFC
ENSG00000114446:1(@)Loc408	chr3:108177324:T:C	0.005515	0.00451	0.004661	0.0005913	DLPFC
ENSG00000282386:2(@)Loc297	chr1:153850197:T:C	0.008154	0.002967	0.003312	0.000591	DLPFC
ENSG00000270130:1(@)Loc275	chr12:123933925:C:G	0.003549	0.007445	0.007057	0.0005907	DLPFC
ENSG00000111364:3(@)Loc275	chr12:123932792:G:A	0.003583	0.007378	0.00735	0.0005905	DLPFC
ENSG00000122481:2(@)Loc372	chr1:95232199:C:T	0.9802	2.419e-05	0.0005903	0.0005899	DLPFC
ENSG00000198951:4(@)Loc603_Loc485_Loc320_Loc81_Loc244	chr22:42067685:T:C	0.006654	0.003868	0.004156	0.0005893	DLPFC
ENSG00000204962:1(@)Loc185	chr5:140801152:C:T	0.005913	0.004397	0.004495	0.0005892	DLPFC
ENSG00000110047:1(@)Loc346	chr11:64916811:C:T	0.001343	0.02969	0.02858	0.0005888	DLPFC
ENSG00000182774:1(@)Loc109	chr15:82621360:G:A	0.003253	0.00868	0.007882	0.0005885	DLPFC
ENSG00000182774:1(@)Loc109	chr15:82594678:C:T	0.005542	0.004677	0.004507	0.0005873	DLPFC
ENSG00000106537:2(@)Loc578	chr7:16512456:G:A	0.0008826	0.07106	0.06876	0.0005873	DLPFC
ENSG00000269997:1(@)Loc275	chr12:123971271:C:T	0.002939	0.009264	0.009383	0.0005872	DLPFC
ENSG00000232818:2(@)Loc282	chr7:23876124:T:C	0.001765	0.01844	0.01843	0.0005872	DLPFC
ENSG00000147535:1(@)Loc115	chr8:38379372:G:A	0.001741	0.01881	0.01799	0.0005872	DLPFC
ENSG00000177096:1(@)Loc603_Loc485_Loc320_Loc81_Loc244	chr22:42078134:C:G	0.01524	0.001593	0.00202	0.0005863	DLPFC
ENSG00000138430:1(@)Loc290	chr2:174074440:C:T	0.8377	2.814e-05	0.0005906	0.0005863	DLPFC
ENSG00000103423:1(@)Loc123	chr16:4440399:G:A	0.003458	0.007799	0.00747	0.0005861	DLPFC
ENSG00000111364:3(@)Loc275	chr12:123929551:C:T	0.003583	0.007307	0.00728	0.0005857	DLPFC
ENSG00000204962:1(@)Loc185	chr5:140802307:T:C	0.005913	0.004369	0.004466	0.0005857	DLPFC
ENSG00000280063:1(@)Loc123	chr16:4419283:T:C	0.002425	0.01219	0.01203	0.0005845	DLPFC
ENSG00000102471:1(@)Loc79	chr13:79415246:C:T	0.001935	0.01599	0.01569	0.0005843	DLPFC
ENSG00000170571:1(@)Loc153	chr5:50451256:G:A	0.004959	0.005165	0.005091	0.0005843	DLPFC
ENSG00000163960:1(@)Loc554	chr3:196436801:T:C	0.002833	0.01032	0.01017	0.0005842	DLPFC
ENSG00000164099:2(@)Loc197	chr4:117949836:G:C	0.003953	0.006564	0.006807	0.0005841	DLPFC
ENSG00000232818:2(@)Loc282	chr7:23870172:G:A	0.001517	0.02305	0.02289	0.0005841	DLPFC
ENSG00000143578:1(@)Loc297	chr1:153910068:A:C	0.002758	0.01051	0.0101	0.000584	DLPFC
ENSG00000278828:1(@)Loc1	chr6:27389635:C:G	0.005009	0.005264	0.005452	0.000584	DLPFC
ENSG00000156735:2(@)Loc115	chr8:38385709:T:A	0.0045	0.005542	0.00599	0.0005828	DLPFC
ENSG00000102471:1(@)Loc79	chr13:79427913:C:G	0.002127	0.01397	0.01377	0.0005825	DLPFC
ENSG00000227354:5(@)Loc79	chr13:79565740:A:G	0.01303	0.001787	0.001948	0.0005822	DLPFC
ENSG00000174939:1(@)Loc40_Loc599	chr16:29946895:G:A	0.00249	0.01183	0.01126	0.0005817	DLPFC
ENSG00000073969:2(@)Loc114	chr17:46735803:G:A	0.05409	0.0004361	0.0009644	0.0005814	DLPFC
ENSG00000204963:1(@)Loc185	chr5:140803740:G:C	0.00711	0.003488	0.003595	0.0005814	DLPFC
ENSG00000114446:1(@)Loc408	chr3:108202233:G:A	0.008784	0.002666	0.002979	0.0005813	DLPFC
ENSG00000132612:1(@)Loc544	chr16:69182508:A:G	0.001962	0.01617	0.01466	0.0005808	DLPFC
ENSG00000170458:2(@)Loc519	chr5:140149810:G:A	0.0008317	0.08222	0.07816	0.0005806	DLPFC
ENSG00000204963:1(@)Loc185	chr5:140787878:C:T	0.006271	0.003989	0.00403	0.0005799	DLPFC
ENSG00000102471:1(@)Loc79	chr13:79347901:G:A	0.003531	0.007316	0.007478	0.0005792	DLPFC
ENSG00000282386:2(@)Loc297	chr1:153823093:T:C	0.009739	0.002398	0.002774	0.0005783	DLPFC
ENSG00000175727:4(@)Loc229	chr12:122069904:A:G	0.002449	0.01213	0.01189	0.0005777	DLPFC
ENSG00000254470:2(@)Loc274	chr11:65616284:G:T	0.0007227	0.1343	0.1295	0.0005774	DLPFC
ENSG00000278828:1(@)Loc1	chr6:27390387:A:G	0.005009	0.005194	0.005381	0.0005771	DLPFC
ENSG00000270061:1(@)Loc275	chr12:123934127:C:T	0.003455	0.007511	0.006687	0.000577	DLPFC
ENSG00000259431:1(@)Loc588	chr14:23922504:T:C	0.277	8.383e-05	0.0006333	0.0005768	DLPFC
ENSG00000253230:1(@)Loc237	chr8:9889867:G:A	0.001415	0.02664	0.02553	0.0005765	DLPFC
ENSG00000282386:2(@)Loc297	chr1:153923949:C:T	0.002723	0.01012	0.009912	0.0005763	DLPFC
ENSG00000170571:1(@)Loc153	chr5:50266528:C:G	0.005152	0.004866	0.004821	0.0005756	DLPFC
ENSG00000277581:1(@)Loc549	chr20:38993979:C:T	0.02059	0.00115	0.001615	0.0005754	DLPFC
ENSG00000213380:1(@)Loc544	chr16:69317897:A:G	0.01582	0.001448	0.001791	0.0005752	DLPFC
ENSG00000116819:2(@)Loc138	chr1:35977968:A:G	0.005993	0.004243	0.0045	0.0005749	DLPFC
ENSG00000119720:2(@)Loc475_Loc454	chr14:90687566:A:T	0.001817	0.01781	0.01733	0.0005748	DLPFC
ENSG00000178074:1(@)Loc22_Loc119_Loc62	chr2:199946234:C:G	0.00144	0.02423	0.02466	0.0005744	DLPFC
ENSG00000170571:1(@)Loc153	chr5:50266701:A:T	0.005152	0.004852	0.004807	0.0005741	DLPFC
ENSG00000102471:1(@)Loc79	chr13:79358008:G:A	0.003531	0.007233	0.007394	0.0005737	DLPFC
ENSG00000131495:1(@)Loc185	chr5:140733127:C:T	0.0132	0.001821	0.002241	0.0005736	DLPFC
ENSG00000272054:1(@)Loc74_Loc537	chr2:37292826:A:G	0.001742	0.01891	0.0178	0.0005734	DLPFC
ENSG00000114446:1(@)Loc408	chr3:108167028:A:G	0.004788	0.005104	0.005183	0.0005732	DLPFC
ENSG00000205702:1(@)Loc603_Loc485_Loc320_Loc81_Loc244	chr22:42120225:A:G	0.01873	0.001263	0.001715	0.0005731	DLPFC
ENSG00000170571:1(@)Loc153	chr5:50402346:G:A	0.004842	0.005189	0.005101	0.0005728	DLPFC
ENSG00000282386:2(@)Loc297	chr1:153965270:T:C	0.005918	0.004063	0.004307	0.0005726	DLPFC
ENSG00000168807:1(@)Loc544	chr16:69171751:A:C	0.05183	0.0004328	0.000935	0.0005712	DLPFC
ENSG00000077080:1(@)Loc350	chr7:100715797:A:G	0.001323	0.02833	0.02548	0.0005711	DLPFC
ENSG00000176700:2(@)Loc54	chr15:84650638:T:C	0.007234	0.003377	0.003328	0.0005704	DLPFC
ENSG00000132612:1(@)Loc544	chr16:69341938:C:T	0.004753	0.005299	0.005169	0.0005702	DLPFC
ENSG00000114446:1(@)Loc408	chr3:108165978:A:C	0.004788	0.00507	0.005149	0.0005698	DLPFC
ENSG00000114446:1(@)Loc408	chr3:108164683:C:G	0.004788	0.005069	0.005148	0.0005697	DLPFC
ENSG00000270028:1(@)Loc275	chr12:123985786:T:C	0.002616	0.01091	0.008444	0.0005694	DLPFC
ENSG00000141034:1(@)Loc571	chr17:18087320:T:C	0.009679	0.002427	0.002773	0.0005686	DLPFC
ENSG00000130584:1(@)Loc569	chr20:63813715:G:A	0.1469	0.0001559	0.0006917	0.0005682	DLPFC
ENSG00000183831:1(@)Loc143	chr1:174033662:C:G	0.05648	0.0004076	0.0009228	0.000568	DLPFC
ENSG00000110047:1(@)Loc346	chr11:64906233:C:T	0.001761	0.01829	0.0178	0.0005675	DLPFC
ENSG00000204963:1(@)Loc185	chr5:140786039:G:A	0.006271	0.003894	0.003935	0.0005673	DLPFC
ENSG00000119720:2(@)Loc475_Loc454	chr14:90698387:C:T	0.001156	0.03643	0.03486	0.0005672	DLPFC
ENSG00000280063:1(@)Loc123	chr16:4446407:T:C	0.001181	0.03467	0.03316	0.0005671	DLPFC
ENSG00000130584:1(@)Loc569	chr20:63817967:C:T	0.1469	0.0001556	0.0006903	0.000567	DLPFC
ENSG00000282100:1(@)Loc181	chr15:58667074:T:C	0.002888	0.009485	0.009418	0.0005667	DLPFC
ENSG00000230002:1(@)Loc222	chr2:73506740:C:T	0.003206	0.008451	0.008449	0.0005663	DLPFC
ENSG00000163960:1(@)Loc554	chr3:196441059:T:C	0.05366	0.0004268	0.0009415	0.0005652	DLPFC
ENSG00000213380:1(@)Loc544	chr16:69321060:A:G	0.005235	0.004622	0.004493	0.0005642	DLPFC
ENSG00000170571:1(@)Loc153	chr5:50273784:T:C	0.005152	0.004756	0.004713	0.000564	DLPFC
ENSG00000251365:1(@)Loc468	chr5:6751313:A:C	0.01378	0.001704	0.00212	0.0005632	DLPFC
ENSG00000147535:1(@)Loc115	chr8:38307554:A:G	0.002739	0.00965	0.009481	0.0005628	DLPFC
ENSG00000114446:1(@)Loc408	chr3:108166258:C:T	0.004788	0.004999	0.005077	0.0005627	DLPFC
ENSG00000213380:1(@)Loc544	chr16:69316166:C:G	0.01042	0.002187	0.00241	0.0005621	DLPFC
ENSG00000250067:1(@)Loc39	chr19:19366175:A:G	0.001591	0.02004	0.01724	0.0005621	DLPFC
ENSG00000116819:2(@)Loc138	chr1:35983498:G:C	0.00663	0.003704	0.003987	0.0005619	DLPFC
ENSG00000102471:1(@)Loc79	chr13:79350915:G:T	0.003531	0.007056	0.007215	0.0005618	DLPFC
ENSG00000213380:1(@)Loc544	chr16:69316132:A:C	0.01042	0.002185	0.002408	0.0005617	DLPFC
ENSG00000102471:1(@)Loc79	chr13:79563587:G:A	0.01096	0.002024	0.002456	0.0005615	DLPFC
ENSG00000270061:1(@)Loc275	chr12:123942759:T:A	0.008708	0.002593	0.002657	0.0005612	DLPFC
ENSG00000167491:1(@)Loc39	chr19:19467263:T:C	0.003809	0.006471	0.006007	0.0005612	DLPFC
ENSG00000282100:1(@)Loc181_Loc572	chr15:58723689:C:G	0.001055	0.04261	0.0404	0.0005605	DLPFC
ENSG00000142233:3(@)Loc426	chr19:48703160:A:G	0.002707	0.01016	0.009203	0.0005604	DLPFC
ENSG00000198837:1(@)Loc297	chr1:153926854:A:C	0.002377	0.01161	0.01162	0.0005602	DLPFC
ENSG00000147535:1(@)Loc115	chr8:38162890:T:C	0.02388	0.0009042	0.001377	0.0005599	DLPFC
ENSG00000133027:1(@)Loc571	chr17:17805532:G:C	0.002935	0.009317	0.009238	0.0005598	DLPFC
ENSG00000157837:1(@)Loc438_Loc166	chr12:120878975:T:C	0.02131	0.00108	0.00153	0.0005593	DLPFC
ENSG00000170571:1(@)Loc153	chr5:50266988:C:T	0.005152	0.004713	0.004671	0.0005593	DLPFC
ENSG00000102471:1(@)Loc79	chr13:79524983:G:A	0.006713	0.003398	0.003752	0.0005587	DLPFC
ENSG00000114446:1(@)Loc408	chr3:108168909:A:G	0.004788	0.004955	0.005034	0.0005584	DLPFC
ENSG00000114446:1(@)Loc408	chr3:108169059:A:C	0.004788	0.004954	0.005033	0.0005583	DLPFC
ENSG00000102471:1(@)Loc79	chr13:79477137:T:C	0.007826	0.002876	0.003258	0.0005582	DLPFC
ENSG00000167491:1(@)Loc39	chr19:19467641:A:G	0.003809	0.006431	0.005971	0.0005582	DLPFC
ENSG00000214193:2(@)Loc138_Loc280	chr1:36137342:C:T	0.0169	0.001369	0.001803	0.0005579	DLPFC
ENSG00000204963:1(@)Loc185	chr5:140802516:G:T	0.00711	0.003333	0.003437	0.0005575	DLPFC
ENSG00000131495:1(@)Loc185	chr5:140657096:G:A	0.03881	0.0005843	0.001078	0.0005572	DLPFC
ENSG00000114446:1(@)Loc408	chr3:108176914:A:C	0.005515	0.004221	0.004366	0.000557	DLPFC
ENSG00000232818:2(@)Loc282	chr7:23876649:T:G	0.001842	0.01607	0.0161	0.0005568	DLPFC
ENSG00000270061:1(@)Loc275	chr12:124010656:G:C	0.002625	0.01004	0.008732	0.0005559	DLPFC
ENSG00000114446:1(@)Loc408	chr3:108168974:C:T	0.004788	0.004931	0.00501	0.0005559	DLPFC
ENSG00000282100:1(@)Loc181_Loc572	chr15:58723762:A:T	0.001055	0.04183	0.03966	0.0005553	DLPFC
ENSG00000164898:1(@)Loc312	chr7:139339304:C:G	0.0257	0.0008834	0.001356	0.0005549	DLPFC
ENSG00000260927:1(@)Loc257	chr16:58597542:A:T	0.002554	0.01092	0.01073	0.0005548	DLPFC
ENSG00000102471:1(@)Loc79	chr13:79399806:T:C	0.002032	0.01391	0.01369	0.0005547	DLPFC
ENSG00000231307:1(@)Loc96_Loc25	chr20:38826626:C:T	0.001213	0.03072	0.03078	0.000554	DLPFC
ENSG00000135604:1(@)Loc336	chr6:144516982:A:G	0.001658	0.01969	0.01889	0.0005532	DLPFC
ENSG00000150783:3(@)Loc560	chr11:112478716:G:A	0.002416	0.01171	0.01151	0.0005531	DLPFC
ENSG00000280063:1(@)Loc123	chr16:4430597:G:C	0.002087	0.0138	0.01351	0.0005525	DLPFC
ENSG00000135390:2(@)Loc339_Loc493	chr12:53555002:A:G	0.002364	0.01208	0.01168	0.0005524	DLPFC
ENSG00000260927:1(@)Loc257	chr16:58591475:C:T	0.002554	0.01085	0.01067	0.0005522	DLPFC
ENSG00000114446:1(@)Loc408	chr3:108174211:A:G	0.005515	0.00418	0.004325	0.0005522	DLPFC
ENSG00000270130:1(@)Loc275	chr12:123934515:A:C	0.003549	0.006868	0.006517	0.0005518	DLPFC
ENSG00000218689:1(@)Loc318	chr6:130252718:C:T	0.0185	0.001232	0.00167	0.0005518	DLPFC
ENSG00000204961:2(@)Loc185	chr5:140891432:C:T	0.003902	0.006551	0.006217	0.0005511	DLPFC
ENSG00000003509:1(@)Loc74_Loc537	chr2:37254839:A:G	0.01716	0.001328	0.001689	0.000551	DLPFC
ENSG00000114446:1(@)Loc408	chr3:108179746:C:T	0.005515	0.00417	0.004314	0.000551	DLPFC
ENSG00000114446:1(@)Loc408	chr3:108181255:A:G	0.005515	0.004166	0.00431	0.0005506	DLPFC
ENSG00000114446:1(@)Loc408	chr3:108177044:T:C	0.005515	0.004166	0.00431	0.0005505	DLPFC
ENSG00000214193:2(@)Loc138_Loc280	chr1:36136443:A:T	0.0169	0.00135	0.001777	0.0005502	DLPFC
ENSG00000168802:1(@)Loc544	chr16:69375506:A:G	0.0136	0.001621	0.001848	0.0005501	DLPFC
ENSG00000114446:1(@)Loc408	chr3:108166081:A:G	0.004788	0.004871	0.004949	0.0005499	DLPFC
ENSG00000114446:1(@)Loc408	chr3:108172604:A:G	0.005515	0.004159	0.004303	0.0005497	DLPFC
ENSG00000114446:1(@)Loc408	chr3:108177864:C:G	0.005515	0.004159	0.004302	0.0005496	DLPFC
ENSG00000270049:1(@)Loc198	chr16:67935628:A:G	0.03134	0.0007139	0.001189	0.0005482	DLPFC
ENSG00000114446:1(@)Loc408	chr3:108181114:A:T	0.005515	0.004145	0.004289	0.0005481	DLPFC
ENSG00000114446:1(@)Loc408	chr3:108179289:G:A	0.005515	0.004145	0.004288	0.000548	DLPFC
ENSG00000204963:1(@)Loc185	chr5:140804238:G:T	0.005076	0.004734	0.004648	0.000548	DLPFC
ENSG00000110047:1(@)Loc346	chr11:64927219:C:T	0.0015	0.02204	0.02133	0.0005479	DLPFC
ENSG00000177946:1(@)Loc164_Loc264	chr16:89972488:G:C	0.8271	2.663e-05	0.0005522	0.0005479	DLPFC
ENSG00000114446:1(@)Loc408	chr3:108178859:C:T	0.005515	0.004142	0.004285	0.0005476	DLPFC
ENSG00000113209:2(@)Loc185	chr5:140876207:C:A	0.006846	0.00335	0.0035	0.0005474	DLPFC
ENSG00000114446:1(@)Loc408	chr3:108174732:T:C	0.005515	0.004138	0.004282	0.0005472	DLPFC
ENSG00000114446:1(@)Loc408	chr3:108174790:C:G	0.005515	0.004138	0.004281	0.0005471	DLPFC
ENSG00000114446:1(@)Loc408	chr3:108178807:T:A	0.005515	0.004137	0.00428	0.0005471	DLPFC
ENSG00000114054:1(@)Loc33	chr3:136590868:T:C	0.0009776	0.04632	0.03184	0.0005469	DLPFC
ENSG00000177096:1(@)Loc603_Loc485_Loc320_Loc81_Loc244	chr22:42138591:C:T	0.01589	0.001419	0.001823	0.0005468	DLPFC
ENSG00000114446:1(@)Loc408	chr3:108178698:C:A	0.005515	0.004125	0.004268	0.0005456	DLPFC
ENSG00000114446:1(@)Loc408	chr3:108165422:A:G	0.004788	0.004826	0.004904	0.0005454	DLPFC
ENSG00000185591:1(@)Loc339_Loc493	chr12:53379143:C:T	0.1096	0.0002008	0.0007117	0.0005453	DLPFC
ENSG00000128708:1(@)Loc484_Loc175	chr2:171996909:T:C	0.02921	0.000763	0.001227	0.0005453	DLPFC
ENSG00000270028:1(@)Loc275	chr12:123946065:G:A	0.003316	0.00774	0.006124	0.0005451	DLPFC
ENSG00000282100:1(@)Loc181_Loc572	chr15:58724116:A:G	0.001055	0.04028	0.0382	0.000545	DLPFC
ENSG00000135390:2(@)Loc339_Loc493	chr12:53561389:A:T	0.03346	0.0006626	0.001136	0.0005447	DLPFC
ENSG00000116199:2(@)Loc479	chr1:179329674:C:T	0.0198	0.001131	0.001568	0.0005447	DLPFC
ENSG00000273703:1(@)Loc1	chr6:27438828:C:G	0.004223	0.005896	0.006005	0.0005447	DLPFC
ENSG00000114446:1(@)Loc408	chr3:108164921:A:G	0.004788	0.004817	0.004895	0.0005444	DLPFC
ENSG00000258704:2(@)Loc393	chr14:35180069:A:G	0.005312	0.004548	0.004753	0.0005441	DLPFC
ENSG00000170571:1(@)Loc153	chr5:50274706:A:C	0.005152	0.004569	0.00453	0.000544	DLPFC
ENSG00000111364:3(@)Loc275	chr12:123922856:C:T	0.003194	0.00767	0.007574	0.0005439	DLPFC
ENSG00000114446:1(@)Loc408	chr3:108160883:G:C	0.004788	0.004811	0.004889	0.0005439	DLPFC
ENSG00000147535:1(@)Loc115	chr8:38399988:G:A	0.001094	0.03592	0.0338	0.0005437	DLPFC
ENSG00000281883:1(@)Loc124	chr13:43869841:T:C	0.03694	0.0005991	0.001078	0.0005435	DLPFC
ENSG00000141034:1(@)Loc571	chr17:18043087:T:C	0.003136	0.008109	0.007961	0.0005435	DLPFC
ENSG00000245975:1(@)Loc181	chr15:58670788:C:G	0.002544	0.01034	0.0103	0.0005432	DLPFC
ENSG00000114446:1(@)Loc408	chr3:108182796:T:C	0.005515	0.004105	0.004247	0.0005432	DLPFC
ENSG00000136802:2(@)Loc430	chr9:128809477:G:A	0.01744	0.001289	0.00172	0.0005432	DLPFC
ENSG00000114446:1(@)Loc408	chr3:108162949:G:A	0.004788	0.004796	0.004873	0.0005423	DLPFC
ENSG00000114446:1(@)Loc408	chr3:108163444:G:T	0.004788	0.004794	0.004872	0.0005421	DLPFC
ENSG00000188735:4(@)Loc229	chr12:122076568:G:C	0.002424	0.01095	0.01077	0.0005419	DLPFC
ENSG00000204969:1(@)Loc185	chr5:140757372:A:T	0.02037	0.001082	0.001528	0.0005418	DLPFC
ENSG00000114446:1(@)Loc408	chr3:108162854:G:A	0.004788	0.004788	0.004866	0.0005416	DLPFC
ENSG00000114446:1(@)Loc408	chr3:108175257:T:A	0.005515	0.004091	0.004233	0.0005415	DLPFC
ENSG00000170571:1(@)Loc153	chr5:50371829:T:C	0.004204	0.005715	0.005533	0.0005415	DLPFC
ENSG00000143322:1(@)Loc479	chr1:179279631:T:G	0.02697	0.0008194	0.001273	0.000541	DLPFC
ENSG00000261758:1(@)Loc33	chr3:136781891:T:G	0.008826	0.002447	0.002753	0.0005408	DLPFC
ENSG00000235376:2(@)Loc4_Loc21_Loc293	chr10:103244344:G:A	0.002814	0.008888	0.00923	0.0005406	DLPFC
ENSG00000147535:1(@)Loc115	chr8:38302525:C:T	0.002739	0.009181	0.009025	0.0005406	DLPFC
ENSG00000114446:1(@)Loc408	chr3:108162291:T:A	0.004788	0.004778	0.004855	0.0005405	DLPFC
ENSG00000114446:1(@)Loc408	chr3:108186492:A:G	0.005515	0.00408	0.004223	0.0005403	DLPFC
ENSG00000258704:2(@)Loc393	chr14:35180294:C:T	0.005312	0.004512	0.004715	0.0005402	DLPFC
ENSG00000177096:1(@)Loc603_Loc485_Loc320_Loc81_Loc244	chr22:42070976:A:T	0.01896	0.001167	0.001586	0.0005401	DLPFC
ENSG00000269997:1(@)Loc275	chr12:123976156:C:A	0.004729	0.004805	0.005093	0.00054	DLPFC
ENSG00000114446:1(@)Loc408	chr3:108161626:T:G	0.004788	0.004773	0.004851	0.00054	DLPFC
ENSG00000114446:1(@)Loc408	chr3:108169596:C:T	0.004788	0.004772	0.00485	0.00054	DLPFC
ENSG00000114446:1(@)Loc408	chr3:108176887:T:C	0.005515	0.004075	0.004217	0.0005396	DLPFC
ENSG00000114446:1(@)Loc408	chr3:108175270:T:C	0.005515	0.004073	0.004215	0.0005394	DLPFC
ENSG00000114446:1(@)Loc408	chr3:108182758:C:A	0.005515	0.004073	0.004215	0.0005394	DLPFC
ENSG00000213380:1(@)Loc544	chr16:69189646:G:A	0.006124	0.003696	0.003677	0.0005391	DLPFC
ENSG00000254968:2(@)Loc560	chr11:112423730:T:C	0.02558	0.0008624	0.00132	0.0005385	DLPFC
ENSG00000260927:1(@)Loc257	chr16:58598978:G:A	0.002554	0.01051	0.01034	0.0005383	DLPFC
ENSG00000114446:1(@)Loc408	chr3:108183746:T:A	0.005515	0.004063	0.004205	0.0005382	DLPFC
ENSG00000175727:4(@)Loc229	chr12:122124584:C:T	0.003142	0.008138	0.008121	0.0005375	DLPFC
ENSG00000095951:1(@)Loc259	chr6:11994529:G:A	0.1179	0.0001839	0.0006877	0.0005374	DLPFC
ENSG00000261758:1(@)Loc33	chr3:136638863:T:C	0.007014	0.003109	0.003353	0.0005373	DLPFC
ENSG00000282100:1(@)Loc181_Loc572	chr15:58749813:T:C	0.0008233	0.06876	0.06484	0.0005371	DLPFC
ENSG00000114054:1(@)Loc33	chr3:136278028:T:A	0.004113	0.005706	0.004374	0.000537	DLPFC
ENSG00000260927:1(@)Loc257	chr16:58626788:G:A	0.002554	0.01048	0.0103	0.0005369	DLPFC
ENSG00000114446:1(@)Loc408	chr3:108180491:C:A	0.005515	0.004052	0.004194	0.0005369	DLPFC
ENSG00000114446:1(@)Loc408	chr3:108176649:T:C	0.005515	0.004052	0.004193	0.0005368	DLPFC
ENSG00000102471:1(@)Loc79	chr13:79562805:A:C	0.01096	0.001931	0.002343	0.0005367	DLPFC
ENSG00000239213:2(@)Loc33	chr3:136526973:G:A	0.005965	0.003708	0.004028	0.0005365	DLPFC
ENSG00000114446:1(@)Loc408	chr3:108182375:T:C	0.005515	0.004049	0.00419	0.0005364	DLPFC
ENSG00000280063:1(@)Loc123	chr16:4433000:A:G	0.004237	0.005598	0.005781	0.0005363	DLPFC
ENSG00000173825:1(@)Loc346	chr11:64897886:T:G	0.002049	0.01378	0.01352	0.0005362	DLPFC
ENSG00000254968:2(@)Loc560	chr11:112425599:T:C	0.02558	0.0008586	0.001314	0.0005362	DLPFC
ENSG00000270061:1(@)Loc275	chr12:123991393:A:G	0.00425	0.00542	0.004941	0.0005362	DLPFC
ENSG00000167491:1(@)Loc39	chr19:19468237:T:G	0.003809	0.006137	0.005701	0.0005362	DLPFC
ENSG00000176909:1(@)Loc426	chr19:48737758:C:T	0.001731	0.01729	0.01183	0.0005361	DLPFC
ENSG00000115840:1(@)Loc484	chr2:171789507:A:C	0.008359	0.002743	0.003068	0.0005358	DLPFC
ENSG00000204963:1(@)Loc185	chr5:140784972:T:C	0.006271	0.003659	0.0037	0.0005358	DLPFC
ENSG00000164099:2(@)Loc197	chr4:117936641:G:A	0.002082	0.01303	0.01291	0.0005355	DLPFC
ENSG00000170571:1(@)Loc153	chr5:50371779:A:C	0.004204	0.005637	0.005458	0.0005351	DLPFC
ENSG00000254968:2(@)Loc560	chr11:112421389:C:G	0.02465	0.0008896	0.001342	0.0005349	DLPFC
ENSG00000114446:1(@)Loc408	chr3:108183665:A:T	0.005515	0.004035	0.004176	0.0005349	DLPFC
ENSG00000232818:2(@)Loc282	chr7:23876429:T:G	0.001765	0.01609	0.0161	0.0005341	DLPFC
ENSG00000114446:1(@)Loc408	chr3:108184228:A:C	0.005515	0.004027	0.004168	0.0005339	DLPFC
ENSG00000146007:1(@)Loc185	chr5:140728094:G:A	0.02631	0.0008202	0.001258	0.0005339	DLPFC
ENSG00000269997:1(@)Loc275	chr12:124010656:G:C	0.002504	0.01004	0.01007	0.0005336	DLPFC
ENSG00000114446:1(@)Loc408	chr3:108181892:G:A	0.005515	0.004025	0.004166	0.0005336	DLPFC
ENSG00000272054:1(@)Loc74_Loc537	chr2:37299694:A:C	0.003318	0.007464	0.007323	0.0005335	DLPFC
ENSG00000197157:3(@)Loc431_Loc563	chr7:128071065:T:C	0.01046	0.002152	0.002515	0.0005333	DLPFC
ENSG00000239213:2(@)Loc33	chr3:136384445:G:A	0.004364	0.005212	0.005449	0.0005331	DLPFC
ENSG00000114446:1(@)Loc408	chr3:108178137:T:C	0.005515	0.00402	0.00416	0.000533	DLPFC
ENSG00000259775:3(@)Loc46	chr14:103780240:G:C	0.01515	0.00145	0.001827	0.0005326	DLPFC
ENSG00000119326:4(@)Loc407	chr9:109020390:G:A	0.004017	0.006097	0.006193	0.0005326	DLPFC
ENSG00000114446:1(@)Loc408	chr3:108178447:G:A	0.005515	0.004016	0.004156	0.0005325	DLPFC
ENSG00000114446:1(@)Loc408	chr3:108178125:A:C	0.005515	0.004015	0.004156	0.0005324	DLPFC
ENSG00000270049:1(@)Loc198	chr16:67746926:C:T	0.05935	0.000363	0.0008487	0.0005323	DLPFC
ENSG00000259775:3(@)Loc46	chr14:103768753:G:T	0.01412	0.001559	0.001925	0.0005322	DLPFC
ENSG00000147535:1(@)Loc115	chr8:38310131:G:A	0.002739	0.009006	0.008855	0.0005322	DLPFC
ENSG00000163807:1(@)Loc618	chr3:44364410:T:C	0.002718	0.009552	0.009452	0.000532	DLPFC
ENSG00000134198:1(@)Loc458	chr1:115048432:T:G	0.0213	0.001026	0.001459	0.0005316	DLPFC
ENSG00000114446:1(@)Loc408	chr3:108162130:G:A	0.004788	0.004689	0.004767	0.0005316	DLPFC
ENSG00000147905:1(@)Loc416	chr9:37279164:A:T	0.1498	0.0001427	0.0006426	0.000531	DLPFC
ENSG00000214193:2(@)Loc138_Loc280	chr1:36147779:A:G	0.04903	0.0004391	0.0009168	0.0005307	DLPFC
ENSG00000198276:1(@)Loc569	chr20:63901837:G:A	0.01998	0.001094	0.001527	0.0005307	DLPFC
ENSG00000270028:1(@)Loc275	chr12:123947154:A:G	0.003316	0.007498	0.005935	0.0005306	DLPFC
ENSG00000111364:3(@)Loc275	chr12:123928944:G:A	0.003194	0.00744	0.007349	0.0005302	DLPFC
ENSG00000227676:1(@)Loc79	chr13:79524983:G:A	0.006751	0.003398	0.003449	0.0005302	DLPFC
ENSG00000272617:2(@)Loc544	chr16:69291239:G:T	0.002277	0.01156	0.01147	0.0005296	DLPFC
ENSG00000114446:1(@)Loc408	chr3:108176746:C:T	0.005515	0.003991	0.004131	0.0005296	DLPFC
ENSG00000147535:1(@)Loc115	chr8:38425690:C:A	0.003382	0.006945	0.006943	0.0005293	DLPFC
ENSG00000114446:1(@)Loc408	chr3:108175745:T:C	0.005515	0.003987	0.004127	0.0005291	DLPFC
ENSG00000114446:1(@)Loc408	chr3:108176191:T:A	0.005515	0.003987	0.004127	0.000529	DLPFC
ENSG00000168802:1(@)Loc544	chr16:69329831:A:G	0.01116	0.001912	0.002064	0.0005287	DLPFC
ENSG00000146215:1(@)Loc489	chr6:43370064:A:G	0.002657	0.009836	0.009666	0.0005281	DLPFC
ENSG00000148835:1(@)Loc4_Loc218_Loc21_Loc293	chr10:103213304:A:G	0.002328	0.01159	0.01133	0.0005279	DLPFC
ENSG00000130584:1(@)Loc569	chr20:63807062:G:A	0.1388	0.0001532	0.00065	0.0005275	DLPFC
ENSG00000260927:1(@)Loc257	chr16:58608734:T:A	0.002554	0.01025	0.01008	0.0005274	DLPFC
ENSG00000111364:3(@)Loc275	chr12:123957333:C:G	0.003725	0.006169	0.006178	0.0005271	DLPFC
ENSG00000132612:1(@)Loc544	chr16:69342783:C:T	0.004753	0.004848	0.004733	0.0005268	DLPFC
ENSG00000114446:1(@)Loc408	chr3:108183236:C:T	0.005515	0.003968	0.004107	0.0005267	DLPFC
ENSG00000114446:1(@)Loc408	chr3:108174581:T:G	0.005515	0.003958	0.004097	0.0005256	DLPFC
ENSG00000114446:1(@)Loc408	chr3:108183381:C:A	0.005515	0.003958	0.004097	0.0005256	DLPFC
ENSG00000174943:2(@)Loc40_Loc599	chr16:29956113:A:G	0.002076	0.01302	0.01296	0.0005255	DLPFC
ENSG00000114446:1(@)Loc408	chr3:108183617:T:C	0.005515	0.003958	0.004097	0.0005255	DLPFC
ENSG00000114446:1(@)Loc408	chr3:108175125:G:A	0.005515	0.003955	0.004094	0.0005252	DLPFC
ENSG00000147535:1(@)Loc115	chr8:38308883:G:T	0.002739	0.00886	0.008713	0.0005252	DLPFC
ENSG00000164483:5(@)Loc318	chr6:130277314:T:A	0.01056	0.002062	0.002448	0.0005248	DLPFC
ENSG00000169203:1(@)Loc40_Loc599	chr16:29933511:G:A	0.1139	0.0001858	0.0006775	0.0005245	DLPFC
ENSG00000085788:1(@)Loc115	chr8:38268841:G:C	0.006495	0.003379	0.003504	0.0005245	DLPFC
ENSG00000116871:2(@)Loc138	chr1:35712989:C:T	0.001126	0.03321	0.03193	0.0005244	DLPFC
ENSG00000204969:1(@)Loc185	chr5:140783743:T:A	0.001661	0.01796	0.01721	0.0005241	DLPFC
ENSG00000142494:1(@)Loc283	chr17:19994132:G:C	0.00484	0.00485	0.00502	0.0005238	DLPFC
ENSG00000269938:1(@)Loc275	chr12:123951241:T:A	0.002766	0.008775	0.008051	0.0005233	DLPFC
ENSG00000116871:2(@)Loc138	chr1:35713267:G:T	0.001126	0.03298	0.03171	0.0005224	DLPFC
ENSG00000260927:1(@)Loc257	chr16:58605131:G:A	0.002554	0.01011	0.009947	0.0005218	DLPFC
ENSG00000114446:1(@)Loc408	chr3:108180811:C:T	0.005515	0.003927	0.004065	0.0005218	DLPFC
ENSG00000278535:1(@)Loc256	chr17:36528318:T:C	0.04457	0.0004753	0.0009442	0.0005216	DLPFC
ENSG00000205702:1(@)Loc603_Loc485_Loc320_Loc81_Loc244	chr22:42122422:G:A	0.01488	0.001453	0.001841	0.0005216	DLPFC
ENSG00000140265:2(@)Loc103	chr15:43810130:G:A	0.0008176	0.0625	0.02608	0.0005211	DLPFC
ENSG00000176909:1(@)Loc426	chr19:48737757:G:A	0.001731	0.01654	0.01133	0.0005196	DLPFC
ENSG00000259511:1(@)Loc54	chr15:84162560:G:C	0.02687	0.0007897	0.001232	0.0005193	DLPFC
ENSG00000168807:1(@)Loc544	chr16:69242144:C:G	0.009183	0.002323	0.002567	0.000519	DLPFC
ENSG00000114446:1(@)Loc408	chr3:108185223:A:G	0.005515	0.003902	0.00404	0.0005188	DLPFC
ENSG00000170571:1(@)Loc153	chr5:50356038:G:A	0.004204	0.00544	0.005269	0.0005186	DLPFC
ENSG00000111364:3(@)Loc275	chr12:123955563:C:A	0.002604	0.009269	0.009018	0.0005181	DLPFC
ENSG00000261758:1(@)Loc33	chr3:136770721:G:A	0.01155	0.001763	0.002107	0.0005181	DLPFC
ENSG00000114446:1(@)Loc408	chr3:108184941:T:C	0.005515	0.003891	0.004029	0.0005175	DLPFC
ENSG00000164037:1(@)Loc344	chr4:102875751:A:G	0.00629	0.003446	0.003577	0.0005171	DLPFC
ENSG00000164099:2(@)Loc197	chr4:117956887:T:C	0.003953	0.0057	0.00592	0.0005169	DLPFC
ENSG00000282386:2(@)Loc297	chr1:153923736:A:G	0.002257	0.01118	0.01083	0.0005166	DLPFC
ENSG00000119720:2(@)Loc475_Loc454	chr14:90697831:C:T	0.001156	0.03072	0.02943	0.0005165	DLPFC
ENSG00000114446:1(@)Loc408	chr3:108188679:T:C	0.005515	0.003883	0.00402	0.0005165	DLPFC
ENSG00000132612:1(@)Loc544	chr16:69182897:C:T	0.007937	0.002712	0.002861	0.0005164	DLPFC
ENSG00000110047:1(@)Loc346	chr11:64904916:C:T	0.001598	0.01835	0.01782	0.0005163	DLPFC
ENSG00000282386:2(@)Loc297	chr1:153931738:T:C	0.002131	0.01202	0.01161	0.0005161	DLPFC
ENSG00000169203:1(@)Loc40_Loc599	chr16:29939508:C:T	0.05618	0.0003721	0.0008421	0.0005158	DLPFC
ENSG00000224924:2(@)Loc266	chr21:20742177:G:A	0.009028	0.002423	0.002741	0.0005157	DLPFC
ENSG00000173915:1(@)Loc4_Loc218_Loc21_Loc293	chr10:103213304:A:G	0.002235	0.01159	0.01154	0.0005156	DLPFC
ENSG00000170571:1(@)Loc153	chr5:50376327:T:G	0.004204	0.005403	0.005234	0.0005155	DLPFC
ENSG00000147905:2(@)Loc416	chr9:37120885:T:C	0.01762	0.001207	0.001584	0.0005155	DLPFC
ENSG00000114446:1(@)Loc408	chr3:108185591:G:A	0.005515	0.003872	0.004009	0.0005152	DLPFC
ENSG00000111364:3(@)Loc275	chr12:123962799:T:C	0.003725	0.006008	0.006018	0.0005151	DLPFC
ENSG00000114446:1(@)Loc408	chr3:108164385:T:C	0.004788	0.004518	0.004595	0.0005142	DLPFC
ENSG00000204963:1(@)Loc185	chr5:140805863:G:A	0.00711	0.003053	0.003152	0.0005139	DLPFC
ENSG00000116752:2(@)Loc458	chr1:114895365:G:A	0.007783	0.002825	0.003127	0.0005138	DLPFC
ENSG00000273855:1(@)Loc148	chr15:40310055:T:C	0.04066	0.0005127	0.0009498	0.0005135	DLPFC
ENSG00000170571:1(@)Loc153	chr5:50491889:C:A	0.003567	0.006495	0.00619	0.0005135	DLPFC
ENSG00000157837:1(@)Loc438_Loc166	chr12:120876253:T:C	0.02131	0.0009889	0.001402	0.0005133	DLPFC
ENSG00000233157:1(@)Loc459	chr22:43601595:T:A	0.03609	0.0005789	0.001031	0.0005133	DLPFC
ENSG00000269997:1(@)Loc275	chr12:123933925:C:G	0.003074	0.007445	0.00758	0.000513	DLPFC
ENSG00000114446:1(@)Loc408	chr3:108184154:G:A	0.005515	0.003854	0.003991	0.000513	DLPFC
ENSG00000204963:1(@)Loc185	chr5:140801152:C:T	0.005076	0.004397	0.004321	0.0005128	DLPFC
ENSG00000213380:1(@)Loc544	chr16:69342783:C:T	0.004559	0.004848	0.004636	0.0005127	DLPFC
ENSG00000104447:2(@)Loc413	chr8:115850146:A:G	0.0007188	0.08594	0.08339	0.0005123	DLPFC
ENSG00000182667:2(@)Loc480	chr11:131498882:G:A	0.1284	0.0001609	0.0006418	0.0005122	DLPFC
ENSG00000120733:1(@)Loc92_Loc299	chr5:138436607:G:C	0.1019	0.0002027	0.0006809	0.000512	DLPFC
ENSG00000272617:2(@)Loc544	chr16:69176758:G:T	0.001042	0.03591	0.03454	0.0005118	DLPFC
ENSG00000259511:1(@)Loc54	chr15:84162473:C:T	0.02612	0.0008006	0.001235	0.0005115	DLPFC
ENSG00000149926:1(@)Loc40_Loc599	chr16:29983601:C:T	0.0006647	0.1106	0.1019	0.000511	DLPFC
ENSG00000204963:1(@)Loc185	chr5:140785304:A:T	0.004815	0.004646	0.004535	0.000511	DLPFC
ENSG00000204963:1(@)Loc185	chr5:140785333:T:C	0.004815	0.004644	0.004534	0.0005109	DLPFC
ENSG00000170571:1(@)Loc153	chr5:50448053:T:C	0.004325	0.005179	0.005033	0.0005108	DLPFC
ENSG00000112893:1(@)Loc144	chr5:109680504:T:C	0.03346	0.000622	0.001063	0.0005108	DLPFC
ENSG00000183831:1(@)Loc143	chr1:173907423:C:G	0.007604	0.002877	0.003145	0.0005099	DLPFC
ENSG00000204963:1(@)Loc185	chr5:140802307:T:C	0.005076	0.004369	0.004293	0.0005098	DLPFC
ENSG00000270061:1(@)Loc275	chr12:123952668:A:T	0.002457	0.009782	0.008477	0.0005097	DLPFC
ENSG00000111364:3(@)Loc275	chr12:123962181:A:G	0.003725	0.005935	0.005945	0.0005096	DLPFC
ENSG00000282386:2(@)Loc297	chr1:153858681:T:C	0.002897	0.008059	0.00794	0.0005093	DLPFC
ENSG00000204963:1(@)Loc185	chr5:140807072:A:G	0.00711	0.003024	0.003122	0.0005093	DLPFC
ENSG00000170571:1(@)Loc153	chr5:50481323:C:T	0.003567	0.006427	0.006126	0.0005089	DLPFC
ENSG00000173825:1(@)Loc346	chr11:64897922:T:C	0.002049	0.01283	0.0126	0.0005082	DLPFC
ENSG00000242976:2(@)Loc453	chr5:153418096:C:G	0.0006319	0.1386	0.133	0.000508	DLPFC
ENSG00000114446:1(@)Loc408	chr3:108187395:C:T	0.005515	0.003812	0.003948	0.0005079	DLPFC
ENSG00000282386:2(@)Loc297	chr1:153858770:T:C	0.002897	0.008026	0.007908	0.0005076	DLPFC
ENSG00000131165:2(@)Loc164_Loc264	chr16:89938285:G:A	0.05212	0.0003948	0.0008546	0.0005075	DLPFC
ENSG00000111364:3(@)Loc275	chr12:123923444:A:G	0.003194	0.007059	0.006976	0.0005072	DLPFC
ENSG00000282386:2(@)Loc297	chr1:153869812:A:G	0.002683	0.0088	0.008624	0.0005072	DLPFC
ENSG00000173825:1(@)Loc346	chr11:64908978:G:C	0.001535	0.01907	0.01849	0.0005071	DLPFC
ENSG00000198837:1(@)Loc297	chr1:153935432:T:C	0.002182	0.0114	0.01137	0.000507	DLPFC
ENSG00000282386:2(@)Loc297	chr1:153870560:C:G	0.002683	0.00879	0.008614	0.0005067	DLPFC
ENSG00000122585:2(@)Loc93	chr7:24759020:C:T	0.002031	0.01232	0.01258	0.0005065	DLPFC
ENSG00000235376:2(@)Loc4_Loc21_Loc293	chr10:103241753:A:G	0.002916	0.007862	0.008192	0.0005063	DLPFC
ENSG00000156735:2(@)Loc115	chr8:38356221:A:T	0.004147	0.005181	0.005563	0.0005063	DLPFC
ENSG00000204963:1(@)Loc185	chr5:140785983:T:C	0.004815	0.004596	0.004488	0.0005062	DLPFC
ENSG00000239213:2(@)Loc33	chr3:136770721:G:A	0.01128	0.001763	0.002156	0.0005055	DLPFC
ENSG00000085788:1(@)Loc115	chr8:38375220:G:T	0.004028	0.00551	0.005377	0.0005055	DLPFC
ENSG00000249526:2(@)Loc519	chr5:140138279:G:C	0.0007024	0.08805	0.08724	0.0005053	DLPFC
ENSG00000204969:1(@)Loc185	chr5:140760944:A:G	0.01317	0.001579	0.001955	0.0005052	DLPFC
ENSG00000282386:2(@)Loc297	chr1:153881904:C:T	0.004164	0.005228	0.005319	0.000505	DLPFC
ENSG00000170571:1(@)Loc153	chr5:50492794:G:T	0.003567	0.006372	0.006073	0.000505	DLPFC
ENSG00000174943:2(@)Loc40_Loc599	chr16:29951031:A:G	0.001847	0.01443	0.01429	0.0005049	DLPFC
ENSG00000259775:3(@)Loc46	chr14:103824612:G:C	0.01412	0.001476	0.001824	0.0005048	DLPFC
ENSG00000170571:1(@)Loc153	chr5:50444436:G:A	0.004291	0.005151	0.005002	0.0005044	DLPFC
ENSG00000204963:1(@)Loc185	chr5:140807737:C:T	0.00711	0.002992	0.003089	0.0005043	DLPFC
ENSG00000213380:1(@)Loc544	chr16:69182897:C:T	0.007623	0.002712	0.002802	0.0005037	DLPFC
ENSG00000134198:1(@)Loc458	chr1:115067770:A:T	0.04826	0.000423	0.0008753	0.0005035	DLPFC
ENSG00000204963:1(@)Loc185	chr5:140808990:G:C	0.00711	0.002986	0.003083	0.0005034	DLPFC
ENSG00000198837:1(@)Loc297	chr1:153923949:C:T	0.002377	0.01012	0.01015	0.0005032	DLPFC
ENSG00000176700:2(@)Loc54	chr15:84627352:C:G	0.01273	0.001626	0.001822	0.0005031	DLPFC
ENSG00000204962:1(@)Loc185	chr5:140834211:G:A	0.01033	0.002038	0.002305	0.0005029	DLPFC
ENSG00000188735:4(@)Loc229	chr12:122067480:G:A	0.003183	0.007155	0.007181	0.0005026	DLPFC
ENSG00000114446:1(@)Loc408	chr3:108189016:A:C	0.005521	0.003762	0.003897	0.0005025	DLPFC
ENSG00000114446:1(@)Loc408	chr3:108189077:C:T	0.005521	0.003761	0.003896	0.0005023	DLPFC
ENSG00000114446:1(@)Loc408	chr3:108189127:T:C	0.005521	0.003758	0.003893	0.0005019	DLPFC
ENSG00000114446:1(@)Loc408	chr3:108188971:T:C	0.005515	0.003762	0.003896	0.0005018	DLPFC
ENSG00000233157:1(@)Loc459	chr22:43587346:T:C	0.04481	0.0004543	0.0009044	0.0005016	DLPFC
ENSG00000101109:2(@)Loc526	chr20:45013298:A:T	0.003203	0.007265	0.006811	0.0005014	DLPFC
ENSG00000114446:1(@)Loc408	chr3:108187791:A:G	0.005515	0.003759	0.003893	0.0005014	DLPFC
ENSG00000114446:1(@)Loc408	chr3:108189153:T:C	0.005521	0.003754	0.003889	0.0005014	DLPFC
ENSG00000167491:1(@)Loc39	chr19:19492136:A:G	0.004024	0.005329	0.004984	0.0005008	DLPFC
ENSG00000180423:1(@)Loc12	chr11:46614145:A:T	0.001165	0.02787	0.02731	0.0005003	DLPFC
ENSG00000114446:1(@)Loc408	chr3:108189544:A:G	0.005521	0.003744	0.003879	0.0005003	DLPFC
ENSG00000164197:1(@)Loc423	chr5:64142924:C:T	0.007063	0.002994	0.003269	0.0005003	DLPFC
ENSG00000149658:2(@)Loc569	chr20:63646569:A:G	0.004747	0.004659	0.004826	0.0005002	DLPFC
ENSG00000173825:1(@)Loc346	chr11:64908703:T:C	0.001535	0.01868	0.01812	0.0005	DLPFC
ENSG00000269997:1(@)Loc275	chr12:123980289:G:T	0.001521	0.01799	0.01761	0.0004998	DLPFC
ENSG00000204963:1(@)Loc185	chr5:140781037:C:T	0.005444	0.003957	0.003925	0.0004998	DLPFC
ENSG00000187741:1(@)Loc164	chr16:89819984:C:G	0.5807	3.46e-05	0.0005132	0.0004997	DLPFC
ENSG00000174951:1(@)Loc426	chr19:48748894:A:G	0.5012	4.009e-05	0.0005183	0.0004997	DLPFC
ENSG00000230002:1(@)Loc222	chr2:73487429:A:G	0.004252	0.005257	0.005397	0.0004993	DLPFC
ENSG00000008441:2(@)Loc586	chr19:13000572:G:A	0.001259	0.02538	0.02413	0.000499	DLPFC
ENSG00000259775:3(@)Loc46	chr14:103766677:A:G	0.01412	0.001459	0.001802	0.0004989	DLPFC
ENSG00000183066:2(@)Loc603_Loc485_Loc320_Loc81_Loc244	chr22:42058946:A:G	0.006629	0.003186	0.002997	0.0004989	DLPFC
ENSG00000259511:1(@)Loc54	chr15:84161418:T:C	0.02612	0.0007801	0.001203	0.0004987	DLPFC
ENSG00000102471:1(@)Loc79	chr13:79565740:A:G	0.01096	0.001787	0.00217	0.0004986	DLPFC
ENSG00000114446:1(@)Loc408	chr3:108190187:T:C	0.005521	0.003731	0.003865	0.0004986	DLPFC
ENSG00000110047:1(@)Loc346	chr11:64901633:T:C	0.00178	0.015	0.01463	0.0004984	DLPFC
ENSG00000156735:2(@)Loc115	chr8:38402915:C:G	0.001213	0.02545	0.02541	0.0004984	DLPFC
ENSG00000259683:1(@)Loc54	chr15:84162473:C:T	0.02541	0.0008006	0.00122	0.0004983	DLPFC
ENSG00000114446:1(@)Loc408	chr3:108169910:C:T	0.004788	0.004363	0.004438	0.0004982	DLPFC
ENSG00000164197:1(@)Loc423	chr5:64151962:A:G	0.007063	0.00298	0.003253	0.0004981	DLPFC
ENSG00000259511:1(@)Loc54	chr15:84164642:C:G	0.02687	0.0007566	0.001181	0.000498	DLPFC
ENSG00000182774:1(@)Loc109	chr15:82614804:C:T	0.003253	0.007111	0.006472	0.0004977	DLPFC
ENSG00000114446:1(@)Loc408	chr3:108190402:A:C	0.005521	0.00372	0.003855	0.0004974	DLPFC
ENSG00000167491:1(@)Loc39	chr19:19494954:C:T	0.004024	0.005287	0.004946	0.0004973	DLPFC
ENSG00000269997:1(@)Loc275	chr12:123938728:C:G	0.009121	0.002154	0.002529	0.0004971	DLPFC
ENSG00000120733:1(@)Loc92_Loc299	chr5:138406776:T:C	0.08766	0.0002288	0.0006904	0.0004967	DLPFC
ENSG00000182774:1(@)Loc109	chr15:82617044:C:A	0.003253	0.007092	0.006455	0.0004966	DLPFC
ENSG00000177096:1(@)Loc603_Loc485_Loc320_Loc81_Loc244	chr22:42071691:G:C	0.01579	0.001292	0.001658	0.0004964	DLPFC
ENSG00000260927:1(@)Loc257	chr16:58624210:C:T	0.002554	0.0095	0.009354	0.0004963	DLPFC
ENSG00000111364:3(@)Loc275	chr12:123923129:T:C	0.003194	0.006879	0.006801	0.0004962	DLPFC
ENSG00000221823:1(@)Loc473	chr2:68180794:A:G	0.007584	0.002795	0.003011	0.0004962	DLPFC
ENSG00000261441:1(@)Loc117	chr15:89299198:T:C	0.00142	0.02113	0.02017	0.0004961	DLPFC
ENSG00000282386:2(@)Loc297	chr1:153802541:A:T	0.003641	0.005967	0.005993	0.0004958	DLPFC
ENSG00000132612:1(@)Loc544	chr16:69277608:G:C	0.00746	0.002773	0.002895	0.0004956	DLPFC
ENSG00000128272:2(@)Loc51	chr22:39572168:T:G	0.006004	0.003588	0.003817	0.0004956	DLPFC
ENSG00000170571:1(@)Loc153	chr5:50356233:T:C	0.004204	0.005162	0.005003	0.0004951	DLPFC
ENSG00000085788:1(@)Loc115	chr8:38326077:G:A	0.00201	0.01246	0.01154	0.0004951	DLPFC
ENSG00000278259:1(@)Loc256	chr17:36544793:G:A	0.06324	0.0003166	0.0007701	0.000495	DLPFC
ENSG00000269997:1(@)Loc275	chr12:123982176:C:T	0.001521	0.01772	0.01734	0.0004946	DLPFC
ENSG00000120733:1(@)Loc92_Loc299	chr5:138421882:G:C	0.08766	0.0002278	0.0006873	0.0004945	DLPFC
ENSG00000147535:1(@)Loc115	chr8:38306769:G:A	0.002739	0.008233	0.008103	0.0004945	DLPFC
ENSG00000182774:1(@)Loc109	chr15:82589345:A:G	0.004385	0.005013	0.0047	0.0004944	DLPFC
ENSG00000170571:1(@)Loc153	chr5:50372700:T:C	0.004204	0.005153	0.004994	0.0004943	DLPFC
ENSG00000111364:3(@)Loc275	chr12:123939053:G:C	0.002593	0.008773	0.008538	0.0004933	DLPFC
ENSG00000128708:1(@)Loc484_Loc175	chr2:171999938:C:A	0.02397	0.0008413	0.001248	0.0004925	DLPFC
ENSG00000280063:1(@)Loc123	chr16:4417532:C:T	0.001629	0.01656	0.01605	0.0004924	DLPFC
ENSG00000114446:1(@)Loc408	chr3:108197407:C:A	0.005521	0.00368	0.003813	0.0004924	DLPFC
ENSG00000269997:1(@)Loc275	chr12:123982657:C:A	0.001521	0.0176	0.01722	0.0004922	DLPFC
ENSG00000232818:2(@)Loc282	chr7:23878748:A:G	0.001595	0.01654	0.01649	0.000492	DLPFC
ENSG00000173825:1(@)Loc346	chr11:64901469:A:G	0.001557	0.01787	0.01734	0.0004918	DLPFC
ENSG00000188735:4(@)Loc229	chr12:122131552:C:T	0.003637	0.005969	0.006061	0.0004916	DLPFC
ENSG00000259683:1(@)Loc54	chr15:84162560:G:C	0.02541	0.0007897	0.001204	0.0004916	DLPFC
ENSG00000134198:1(@)Loc458	chr1:115065802:C:T	0.04826	0.0004124	0.0008535	0.0004911	DLPFC
ENSG00000269938:1(@)Loc275	chr12:123984025:G:C	0.001446	0.01911	0.01691	0.0004907	DLPFC
ENSG00000134198:1(@)Loc458	chr1:115067470:T:C	0.04826	0.0004121	0.0008529	0.0004907	DLPFC
ENSG00000170571:1(@)Loc153	chr5:50357573:C:T	0.004204	0.005111	0.004954	0.0004907	DLPFC
ENSG00000253981:2(@)Loc237	chr8:8349237:A:G	0.3661	5.392e-05	0.0005226	0.0004907	DLPFC
ENSG00000164197:1(@)Loc423	chr5:64118573:T:C	0.007415	0.002782	0.003062	0.0004905	DLPFC
ENSG00000147905:1(@)Loc416	chr9:37167217:A:G	0.05362	0.0003703	0.0008133	0.0004905	DLPFC
ENSG00000073711:2(@)Loc33	chr3:136308707:A:G	0.002728	0.0086	0.008542	0.0004898	DLPFC
ENSG00000203739:1(@)Loc143	chr1:173897958:G:C	0.02342	0.0008561	0.001265	0.0004897	DLPFC
ENSG00000205702:1(@)Loc603_Loc485_Loc320_Loc81_Loc244	chr22:42121488:G:A	0.01488	0.001361	0.001725	0.0004894	DLPFC
ENSG00000105538:2(@)Loc426	chr19:48723786:G:A	0.00128	0.02336	0.02283	0.0004893	DLPFC
ENSG00000170571:1(@)Loc153	chr5:50353988:C:G	0.004204	0.005095	0.004938	0.0004893	DLPFC
ENSG00000114446:1(@)Loc408	chr3:108186913:A:C	0.005515	0.003655	0.003787	0.0004888	DLPFC
ENSG00000128923:3(@)Loc181	chr15:58653472:T:G	0.001992	0.01233	0.01225	0.0004884	DLPFC
ENSG00000019102:1(@)Loc63	chr11:124758723:C:T	0.001588	0.01751	0.01679	0.0004881	DLPFC
ENSG00000110047:1(@)Loc346	chr11:64904522:T:C	0.001598	0.01693	0.01645	0.000488	DLPFC
ENSG00000164197:1(@)Loc423	chr5:64145973:G:T	0.007063	0.002914	0.003183	0.000488	DLPFC
ENSG00000156735:2(@)Loc115	chr8:38399988:G:A	0.0009785	0.03592	0.03566	0.000488	DLPFC
ENSG00000232818:2(@)Loc282	chr7:23877186:C:T	0.001595	0.01633	0.01629	0.0004878	DLPFC
ENSG00000278259:1(@)Loc256	chr17:36544998:A:C	0.06324	0.0003119	0.0007587	0.0004877	DLPFC
ENSG00000224924:2(@)Loc266	chr21:20742095:A:T	0.009028	0.002283	0.002584	0.0004875	DLPFC
ENSG00000114446:1(@)Loc408	chr3:108170900:G:T	0.004788	0.004258	0.004332	0.0004874	DLPFC
ENSG00000256824:2(@)Loc355	chr11:63888374:C:T	0.001539	0.01773	0.01735	0.0004872	DLPFC
ENSG00000003509:1(@)Loc74_Loc537	chr2:37238763:C:T	0.008439	0.002449	0.002605	0.0004871	DLPFC
ENSG00000173825:1(@)Loc346	chr11:64901633:T:C	0.001746	0.015	0.01462	0.0004867	DLPFC
ENSG00000198837:1(@)Loc297	chr1:153950800:C:T	0.001401	0.01987	0.01945	0.0004866	DLPFC
ENSG00000105519:1(@)Loc552	chr19:5904777:G:C	0.9998	1.955e-05	0.0004862	0.0004862	DLPFC
ENSG00000259683:1(@)Loc54	chr15:84161418:T:C	0.02541	0.0007801	0.001189	0.0004858	DLPFC
ENSG00000164099:2(@)Loc197	chr4:117972299:T:C	0.002257	0.01034	0.01031	0.0004857	DLPFC
ENSG00000138182:1(@)Loc512	chr10:89710668:A:G	0.01795	0.001115	0.001479	0.0004852	DLPFC
ENSG00000270061:1(@)Loc275	chr12:123994090:G:T	0.00425	0.004838	0.004416	0.0004849	DLPFC
ENSG00000188735:4(@)Loc229	chr12:122092107:C:T	0.002692	0.008366	0.008297	0.0004847	DLPFC
ENSG00000095321:1(@)Loc430	chr9:129079608:C:T	0.03696	0.0005328	0.0009527	0.0004845	DLPFC
ENSG00000073969:2(@)Loc114	chr17:46722744:G:A	0.05078	0.0003865	0.000825	0.0004843	DLPFC
ENSG00000170571:1(@)Loc153	chr5:50373117:A:C	0.004204	0.005033	0.00488	0.0004841	DLPFC
ENSG00000269938:1(@)Loc275	chr12:123954426:G:C	0.002766	0.007982	0.007331	0.000484	DLPFC
ENSG00000138182:1(@)Loc512	chr10:89710470:A:G	0.01795	0.001111	0.001474	0.0004836	DLPFC
ENSG00000138182:1(@)Loc512	chr10:89710744:T:A	0.01795	0.001111	0.001474	0.0004836	DLPFC
ENSG00000114446:1(@)Loc408	chr3:108171116:T:C	0.004788	0.004218	0.004293	0.0004834	DLPFC
ENSG00000163807:1(@)Loc618	chr3:44360153:C:T	0.002718	0.008498	0.008418	0.0004833	DLPFC
ENSG00000269997:1(@)Loc275	chr12:123985512:C:T	0.001521	0.01713	0.01676	0.0004831	DLPFC
ENSG00000198837:1(@)Loc297	chr1:153935833:G:A	0.001839	0.01338	0.01325	0.0004829	DLPFC
ENSG00000147905:1(@)Loc416	chr9:37167143:C:T	0.05362	0.0003643	0.0008002	0.0004827	DLPFC
ENSG00000259775:3(@)Loc46	chr14:103768020:G:A	0.01412	0.001409	0.001741	0.0004826	DLPFC
ENSG00000114446:1(@)Loc408	chr3:108193118:T:C	0.005521	0.003596	0.003727	0.0004821	DLPFC
ENSG00000170571:1(@)Loc153	chr5:50415061:A:G	0.003704	0.005783	0.005535	0.0004821	DLPFC
ENSG00000174943:2(@)Loc40_Loc599	chr16:29954956:G:C	0.002076	0.01163	0.01159	0.000482	DLPFC
ENSG00000259511:1(@)Loc54	chr15:84162919:G:A	0.02687	0.0007315	0.001142	0.0004818	DLPFC
ENSG00000146007:1(@)Loc185	chr5:140727614:A:G	0.02631	0.0007387	0.001134	0.0004818	DLPFC
ENSG00000232818:2(@)Loc282	chr7:23877113:C:T	0.001595	0.01605	0.01601	0.0004818	DLPFC
ENSG00000164898:1(@)Loc312	chr7:139347947:G:A	0.01822	0.001087	0.001475	0.0004817	DLPFC
ENSG00000132612:1(@)Loc544	chr16:69277603:G:A	0.00746	0.002687	0.002806	0.0004811	DLPFC
ENSG00000164037:1(@)Loc344	chr4:102859366:T:C	0.006414	0.003119	0.00325	0.0004808	DLPFC
ENSG00000114446:1(@)Loc408	chr3:108194260:A:T	0.005521	0.003582	0.003713	0.0004804	DLPFC
ENSG00000114446:1(@)Loc408	chr3:108195298:G:A	0.005521	0.00358	0.003711	0.0004801	DLPFC
ENSG00000232818:2(@)Loc282	chr7:23875664:G:A	0.001324	0.021	0.0208	0.0004801	DLPFC
ENSG00000156735:2(@)Loc115	chr8:38404715:T:C	0.001213	0.0239	0.02388	0.0004797	DLPFC
ENSG00000179630:1(@)Loc124	chr13:43859227:G:A	0.02895	0.0006759	0.001087	0.0004795	DLPFC
ENSG00000230398:1(@)Loc91	chr3:2498948:C:T	0.009748	0.001939	0.002213	0.0004794	DLPFC
ENSG00000136631:3(@)Loc150	chr1:150171103:A:G	0.002356	0.01008	0.008853	0.0004793	DLPFC
ENSG00000148843:3(@)Loc4_Loc21_Loc293	chr10:103289348:C:G	0.02277	0.0008622	0.001263	0.0004792	DLPFC
ENSG00000269997:1(@)Loc275	chr12:123934515:A:C	0.003074	0.006868	0.006998	0.0004792	DLPFC
ENSG00000204055:1(@)Loc430	chr9:129093731:C:G	0.04632	0.0004186	0.0008478	0.000479	DLPFC
ENSG00000164197:1(@)Loc423	chr5:64147361:A:G	0.006877	0.00294	0.003198	0.0004789	DLPFC
ENSG00000110047:1(@)Loc346	chr11:64901202:A:T	0.001761	0.01441	0.01406	0.0004788	DLPFC
ENSG00000198917:4(@)Loc430	chr9:128837832:T:C	0.09486	0.0002037	0.0006501	0.0004788	DLPFC
ENSG00000235501:3(@)Loc308	chr1:95111354:C:A	0.00205	0.01206	0.01162	0.0004787	DLPFC
ENSG00000157837:1(@)Loc438_Loc166	chr12:120871326:T:C	0.02131	0.0009205	0.001306	0.0004786	DLPFC
ENSG00000176700:2(@)Loc54	chr15:84643872:C:T	0.0158	0.001234	0.001476	0.0004783	DLPFC
ENSG00000232818:2(@)Loc282	chr7:23877267:C:T	0.001595	0.01588	0.01584	0.000478	DLPFC
ENSG00000269997:1(@)Loc275	chr12:123985191:A:G	0.001521	0.01685	0.01649	0.0004776	DLPFC
ENSG00000114446:1(@)Loc408	chr3:108195394:T:C	0.005521	0.00356	0.00369	0.0004776	DLPFC
ENSG00000132612:1(@)Loc544	chr16:69344542:A:G	0.001914	0.01282	0.01164	0.0004774	DLPFC
ENSG00000164037:1(@)Loc344	chr4:102859765:C:T	0.006414	0.003095	0.003225	0.0004773	DLPFC
ENSG00000232818:2(@)Loc282	chr7:23877458:A:G	0.001595	0.01584	0.0158	0.0004773	DLPFC
ENSG00000147905:1(@)Loc416	chr9:37276264:C:A	0.0211	0.0009272	0.001313	0.0004771	DLPFC
ENSG00000114446:1(@)Loc408	chr3:108190941:T:C	0.005521	0.003554	0.003684	0.000477	DLPFC
ENSG00000282386:2(@)Loc297	chr1:153838088:C:T	0.002897	0.007446	0.007343	0.0004768	DLPFC
ENSG00000114446:1(@)Loc408	chr3:108190452:A:G	0.005521	0.003553	0.003683	0.0004768	DLPFC
ENSG00000114446:1(@)Loc408	chr3:108195002:A:G	0.005521	0.003552	0.003682	0.0004767	DLPFC
ENSG00000254664:1(@)Loc555	chr11:45272885:G:A	0.01201	0.001635	0.001979	0.0004764	DLPFC
ENSG00000249526:2(@)Loc519	chr5:140137976:G:T	0.0006743	0.08315	0.08239	0.0004764	DLPFC
ENSG00000120733:1(@)Loc92_Loc299	chr5:138426143:A:G	0.08766	0.0002193	0.0006619	0.0004762	DLPFC
ENSG00000156735:2(@)Loc115	chr8:38277262:G:T	0.002492	0.008769	0.009049	0.0004762	DLPFC
ENSG00000110047:1(@)Loc346	chr11:64899394:C:T	0.00205	0.01171	0.01151	0.0004761	DLPFC
ENSG00000272617:2(@)Loc544	chr16:69255711:A:T	0.001261	0.02287	0.02214	0.0004759	DLPFC
ENSG00000122481:1(@)Loc372	chr1:95215445:A:G	0.02685	0.0007243	0.001125	0.0004759	DLPFC
ENSG00000273703:1(@)Loc1	chr6:27409456:A:G	0.003915	0.005504	0.005574	0.0004754	DLPFC
ENSG00000111364:3(@)Loc275	chr12:123934127:C:T	0.00284	0.007511	0.007361	0.0004752	DLPFC
ENSG00000102471:1(@)Loc79	chr13:79519690:T:G	0.006713	0.002853	0.003156	0.0004752	DLPFC
ENSG00000132394:1(@)Loc456	chr3:128117444:C:T	0.003634	0.005846	0.005127	0.0004751	DLPFC
ENSG00000105538:2(@)Loc426	chr19:48737758:C:T	0.001518	0.01729	0.017	0.0004749	DLPFC
ENSG00000114446:1(@)Loc408	chr3:108192351:C:T	0.005521	0.003537	0.003666	0.0004748	DLPFC
ENSG00000204963:1(@)Loc185	chr5:140834211:G:A	0.009611	0.002038	0.002231	0.0004748	DLPFC
ENSG00000277581:1(@)Loc549	chr20:38972244:A:G	0.01522	0.001288	0.001645	0.0004747	DLPFC
ENSG00000168807:1(@)Loc544	chr16:69316166:C:G	0.008888	0.002187	0.002403	0.0004745	DLPFC
ENSG00000141034:1(@)Loc571	chr17:18069659:T:C	0.007516	0.00262	0.00286	0.0004745	DLPFC
ENSG00000157837:1(@)Loc438_Loc166	chr12:120865823:T:C	0.02131	0.000912	0.001294	0.0004742	DLPFC
ENSG00000168807:1(@)Loc544	chr16:69316132:A:C	0.008888	0.002185	0.002401	0.0004742	DLPFC
ENSG00000282386:2(@)Loc297	chr1:153863687:G:A	0.002897	0.007397	0.007295	0.0004741	DLPFC
ENSG00000116871:2(@)Loc138	chr1:35719096:G:A	0.001126	0.02784	0.0268	0.000474	DLPFC
ENSG00000141034:1(@)Loc571	chr17:18055088:G:A	0.003096	0.006994	0.006871	0.0004737	DLPFC
ENSG00000173825:1(@)Loc346	chr11:64899394:C:T	0.002049	0.01171	0.01151	0.0004736	DLPFC
ENSG00000114446:1(@)Loc408	chr3:108192336:C:T	0.005521	0.003527	0.003656	0.0004736	DLPFC
ENSG00000164197:1(@)Loc423	chr5:64152834:C:A	0.006391	0.003142	0.003381	0.0004736	DLPFC
ENSG00000113209:2(@)Loc185	chr5:140866702:C:T	0.008806	0.002193	0.002402	0.0004735	DLPFC
ENSG00000163807:1(@)Loc618	chr3:44355955:G:C	0.002718	0.008288	0.008212	0.0004734	DLPFC
ENSG00000114446:1(@)Loc408	chr3:108192676:T:G	0.005521	0.003523	0.003652	0.0004732	DLPFC
ENSG00000163807:1(@)Loc618	chr3:44347710:C:T	0.002718	0.008278	0.008203	0.0004729	DLPFC
ENSG00000269938:1(@)Loc275	chr12:123962792:T:G	0.004049	0.004989	0.004746	0.0004727	DLPFC
ENSG00000114446:1(@)Loc408	chr3:108192698:T:A	0.005521	0.003517	0.003646	0.0004724	DLPFC
ENSG00000111364:3(@)Loc275	chr12:123953670:C:T	0.002604	0.008277	0.008062	0.0004723	DLPFC
ENSG00000278915:1(@)Loc185	chr5:140873030:C:T	0.008156	0.002371	0.002695	0.0004717	DLPFC
ENSG00000114446:1(@)Loc408	chr3:108192823:A:G	0.005521	0.003511	0.003639	0.0004716	DLPFC
ENSG00000102904:1(@)Loc198	chr16:67850716:C:T	0.0326	0.0005891	0.000995	0.0004715	DLPFC
ENSG00000254664:1(@)Loc555	chr11:45260940:A:G	0.005858	0.003458	0.003667	0.0004714	DLPFC
ENSG00000259683:1(@)Loc54	chr15:84164642:C:G	0.02541	0.0007566	0.001154	0.0004714	DLPFC
ENSG00000114446:1(@)Loc408	chr3:108192761:C:T	0.005521	0.003509	0.003637	0.0004714	DLPFC
ENSG00000260927:1(@)Loc257	chr16:58558374:C:T	0.002326	0.01	0.009797	0.000471	DLPFC
ENSG00000102471:1(@)Loc79	chr13:79475648:A:G	0.006817	0.002776	0.003079	0.0004704	DLPFC
ENSG00000227354:5(@)Loc79	chr13:79330686:T:C	0.0008381	0.04673	0.03673	0.0004703	DLPFC
ENSG00000281883:1(@)Loc124	chr13:43865033:T:C	0.02331	0.0008258	0.001218	0.0004702	DLPFC
ENSG00000172922:1(@)Loc274	chr11:65716510:C:T	0.05203	0.0003651	0.0007751	0.0004701	DLPFC
ENSG00000204852:2(@)Loc267_Loc19_Loc136	chr12:110537085:T:C	0.02314	0.000832	0.001227	0.0004701	DLPFC
ENSG00000141034:1(@)Loc571	chr17:17973782:C:T	0.01627	0.001158	0.001515	0.0004701	DLPFC
ENSG00000177096:1(@)Loc603_Loc485_Loc320_Loc81_Loc244	chr22:42090719:G:A	0.01161	0.001678	0.001986	0.00047	DLPFC
ENSG00000232818:2(@)Loc282	chr7:23875803:C:T	0.001324	0.02033	0.02014	0.00047	DLPFC
ENSG00000085788:1(@)Loc115	chr8:38249259:A:C	0.008338	0.0023	0.002494	0.00047	DLPFC
ENSG00000134198:1(@)Loc458	chr1:115063870:A:G	0.03662	0.0005213	0.0009335	0.0004698	DLPFC
ENSG00000114446:1(@)Loc408	chr3:108193504:C:T	0.005521	0.003496	0.003624	0.0004698	DLPFC
ENSG00000170185:2(@)Loc276	chr4:142964218:T:C	0.00416	0.004895	0.00497	0.0004691	DLPFC
ENSG00000170185:2(@)Loc276	chr4:142965389:G:A	0.00416	0.004895	0.00497	0.0004691	DLPFC
ENSG00000232818:2(@)Loc282	chr7:23879461:G:A	0.001595	0.01546	0.01543	0.0004691	DLPFC
ENSG00000156735:2(@)Loc115	chr8:38401517:C:A	0.003059	0.006735	0.007049	0.0004689	DLPFC
ENSG00000278915:1(@)Loc185	chr5:140873375:T:G	0.008156	0.002354	0.002676	0.0004686	DLPFC
ENSG00000114446:1(@)Loc408	chr3:108193588:T:C	0.005521	0.003485	0.003613	0.0004684	DLPFC
ENSG00000170571:1(@)Loc153	chr5:50491064:G:A	0.003567	0.005838	0.00557	0.0004681	DLPFC
ENSG00000141034:1(@)Loc571	chr17:18057299:G:T	0.003096	0.006894	0.006773	0.0004679	DLPFC
ENSG00000101246:1(@)Loc569	chr20:63704906:C:T	0.04078	0.0004659	0.000879	0.0004679	DLPFC
ENSG00000269997:1(@)Loc275	chr12:123991393:A:G	0.003683	0.00542	0.005609	0.0004678	DLPFC
ENSG00000114446:1(@)Loc408	chr3:108172218:C:T	0.004788	0.004068	0.004142	0.0004678	DLPFC
ENSG00000253230:1(@)Loc237	chr8:9889546:T:C	0.001415	0.01927	0.01852	0.0004678	DLPFC
ENSG00000147905:1(@)Loc416	chr9:37129357:G:A	0.01637	0.001179	0.001536	0.0004677	DLPFC
ENSG00000259511:1(@)Loc54	chr15:84163898:G:A	0.02687	0.0007094	0.001108	0.0004674	DLPFC
ENSG00000247400:2(@)Loc495	chr13:95854973:A:G	0.009814	0.002002	0.002311	0.0004671	DLPFC
ENSG00000270028:1(@)Loc275	chr12:123943784:T:C	0.003317	0.006455	0.005119	0.000467	DLPFC
ENSG00000232818:2(@)Loc282	chr7:23878891:G:C	0.001595	0.01537	0.01533	0.000467	DLPFC
ENSG00000119720:2(@)Loc475_Loc454	chr14:90708542:T:C	0.01044	0.001831	0.002174	0.0004669	DLPFC
ENSG00000114446:1(@)Loc408	chr3:108195920:T:G	0.005521	0.00347	0.003598	0.0004666	DLPFC
ENSG00000169203:1(@)Loc40_Loc599	chr16:29935349:T:C	0.1139	0.0001652	0.0006025	0.0004665	DLPFC
ENSG00000105538:2(@)Loc426	chr19:48715345:C:T	0.004914	0.004036	0.004312	0.0004665	DLPFC
ENSG00000164099:2(@)Loc197	chr4:117996696:T:C	0.003136	0.006615	0.006742	0.0004665	DLPFC
ENSG00000204969:1(@)Loc185	chr5:140813058:C:T	0.003952	0.005277	0.005357	0.0004665	DLPFC
ENSG00000146007:1(@)Loc185	chr5:140726393:C:A	0.02631	0.0007145	0.001097	0.0004663	DLPFC
ENSG00000281883:1(@)Loc124	chr13:43879344:C:T	0.03918	0.000483	0.000896	0.000466	DLPFC
ENSG00000104447:2(@)Loc413	chr8:115843587:G:T	0.0007188	0.06511	0.06326	0.0004655	DLPFC
ENSG00000213380:1(@)Loc544	chr16:69253048:T:C	0.006845	0.002796	0.002837	0.0004654	DLPFC
ENSG00000232818:2(@)Loc282	chr7:23878988:G:C	0.001595	0.01529	0.01526	0.0004654	DLPFC
ENSG00000114446:1(@)Loc408	chr3:108163510:C:T	0.004788	0.004044	0.004117	0.0004653	DLPFC
ENSG00000147535:1(@)Loc115	chr8:38391943:T:C	0.00379	0.005247	0.005309	0.0004653	DLPFC
ENSG00000168348:2(@)Loc393	chr14:35340878:A:G	0.004951	0.004142	0.004295	0.0004651	DLPFC
ENSG00000270130:1(@)Loc275	chr12:124010656:G:C	0.002187	0.01004	0.009199	0.000465	DLPFC
ENSG00000239213:2(@)Loc33	chr3:136638863:T:C	0.006078	0.003109	0.003391	0.0004649	DLPFC
ENSG00000224924:2(@)Loc266	chr21:20742705:A:C	0.009096	0.002155	0.002443	0.0004648	DLPFC
ENSG00000114446:1(@)Loc408	chr3:108196350:A:C	0.005521	0.003455	0.003582	0.0004647	DLPFC
ENSG00000253230:1(@)Loc237	chr8:9895455:C:G	0.001609	0.01589	0.01535	0.0004647	DLPFC
ENSG00000230002:1(@)Loc222	chr2:73485945:G:A	0.0037	0.00567	0.00575	0.0004645	DLPFC
ENSG00000120733:1(@)Loc92_Loc299	chr5:138425866:T:C	0.08766	0.0002139	0.0006457	0.0004645	DLPFC
ENSG00000221823:1(@)Loc473	chr2:68243293:T:G	0.00589	0.003415	0.003542	0.0004644	DLPFC
ENSG00000141034:1(@)Loc571	chr17:18061403:G:A	0.003096	0.006832	0.006714	0.0004643	DLPFC
ENSG00000109680:1(@)Loc448	chr4:26768549:A:G	0.02656	0.0007137	0.001103	0.0004643	DLPFC
ENSG00000213380:1(@)Loc544	chr16:69322792:A:G	0.004218	0.00473	0.004489	0.0004641	DLPFC
ENSG00000114446:1(@)Loc408	chr3:108171214:G:A	0.004788	0.004033	0.004106	0.0004641	DLPFC
ENSG00000162434:3(@)Loc579	chr1:65221211:G:T	0.05533	0.0003394	0.0007624	0.0004639	DLPFC
ENSG00000237928:2(@)Loc231	chr1:60578378:C:T	0.001607	0.01588	0.01534	0.0004636	DLPFC
ENSG00000232818:2(@)Loc282	chr7:23877861:G:A	0.001595	0.01521	0.01518	0.0004636	DLPFC
ENSG00000143578:1(@)Loc297	chr1:153971312:A:G	0.02327	0.0008024	0.001174	0.0004633	DLPFC
ENSG00000141034:1(@)Loc571	chr17:17972093:A:G	0.01627	0.001141	0.001492	0.0004632	DLPFC
ENSG00000114902:1(@)Loc262_Loc6_Loc295	chr3:52603470:C:G	0.1668	0.0001118	0.0005496	0.0004632	DLPFC
ENSG00000104447:2(@)Loc413	chr8:115841438:G:A	0.0007188	0.06423	0.0624	0.0004631	DLPFC
ENSG00000152078:1(@)Loc372	chr1:95245922:G:T	0.03031	0.0006218	0.001019	0.0004627	DLPFC
ENSG00000250651:3(@)Loc344	chr4:102856235:G:A	0.008658	0.002109	0.002503	0.0004627	DLPFC
ENSG00000272617:2(@)Loc544	chr16:69182508:A:G	0.001548	0.01617	0.01578	0.0004626	DLPFC
ENSG00000141034:1(@)Loc571	chr17:17972028:A:G	0.01627	0.001139	0.00149	0.0004626	DLPFC
ENSG00000085788:1(@)Loc115	chr8:38342703:T:G	0.004028	0.004979	0.004864	0.0004622	DLPFC
ENSG00000104447:2(@)Loc413	chr8:115841762:A:G	0.0007188	0.06391	0.0621	0.0004622	DLPFC
ENSG00000114446:1(@)Loc408	chr3:108184734:T:C	0.005515	0.003434	0.00356	0.0004616	DLPFC
ENSG00000235376:2(@)Loc4_Loc21_Loc293	chr10:103242040:G:A	0.002916	0.007041	0.007344	0.0004615	DLPFC
ENSG00000232818:2(@)Loc282	chr7:23879212:T:C	0.001595	0.01511	0.01508	0.0004614	DLPFC
ENSG00000272617:2(@)Loc544	chr16:69255754:C:G	0.001261	0.02178	0.02109	0.0004612	DLPFC
ENSG00000231307:1(@)Loc96_Loc25	chr20:38837886:G:A	0.001014	0.03048	0.03045	0.0004611	DLPFC
ENSG00000072274:1(@)Loc554	chr3:196318975:A:G	0.006358	0.003129	0.003357	0.0004608	DLPFC
ENSG00000147905:1(@)Loc416	chr9:37315572:C:A	0.08306	0.0002238	0.0006497	0.0004608	DLPFC
ENSG00000148835:1(@)Loc4_Loc21_Loc293	chr10:103254113:G:T	0.00231	0.009864	0.00965	0.0004606	DLPFC
ENSG00000140525:2(@)Loc117	chr15:89341070:T:A	0.009753	0.001926	0.002166	0.0004605	DLPFC
ENSG00000148843:3(@)Loc4_Loc21_Loc293	chr10:103292867:G:A	0.02539	0.0007408	0.001132	0.0004604	DLPFC
ENSG00000105538:2(@)Loc426	chr19:48737757:G:A	0.001518	0.01654	0.01627	0.0004603	DLPFC
ENSG00000130584:1(@)Loc569	chr20:63812426:G:A	0.1207	0.0001538	0.0005858	0.0004602	DLPFC
ENSG00000164099:2(@)Loc197	chr4:117906596:T:C	0.003912	0.005051	0.005248	0.0004598	DLPFC
ENSG00000162971:2(@)Loc22_Loc119	chr2:199903768:C:T	0.006623	0.002808	0.002511	0.0004597	DLPFC
ENSG00000170571:1(@)Loc153	chr5:50365409:A:C	0.004204	0.00475	0.004608	0.0004597	DLPFC
ENSG00000114446:1(@)Loc408	chr3:108193361:C:G	0.005521	0.003413	0.00354	0.0004596	DLPFC
ENSG00000104447:2(@)Loc413	chr8:115843749:T:G	0.0007188	0.06289	0.0611	0.0004594	DLPFC
ENSG00000249526:2(@)Loc519	chr5:140139404:T:C	0.0006105	0.1026	0.1015	0.0004592	DLPFC
ENSG00000204963:1(@)Loc185	chr5:140794012:G:A	0.004914	0.004034	0.003953	0.0004591	DLPFC
ENSG00000111364:3(@)Loc275	chr12:123920171:T:C	0.002643	0.007854	0.007661	0.000459	DLPFC
ENSG00000147535:1(@)Loc115	chr8:38295074:C:G	0.003242	0.006174	0.006161	0.0004588	DLPFC
ENSG00000157837:1(@)Loc438_Loc166	chr12:120863929:T:C	0.02131	0.000881	0.00125	0.0004585	DLPFC
ENSG00000204963:1(@)Loc185	chr5:140788566:G:T	0.004914	0.004029	0.003948	0.0004585	DLPFC
ENSG00000270061:1(@)Loc275	chr12:123943784:T:C	0.00312	0.006455	0.005711	0.0004582	DLPFC
ENSG00000227192:2(@)Loc278	chr6:143292842:A:T	0.03656	0.0005004	0.0009063	0.000458	DLPFC
ENSG00000269997:1(@)Loc275	chr12:123942759:T:A	0.007054	0.002593	0.002909	0.0004579	DLPFC
ENSG00000269997:1(@)Loc275	chr12:123994090:G:T	0.003985	0.004838	0.005045	0.0004578	DLPFC
ENSG00000112893:1(@)Loc144	chr5:109663811:A:G	0.0132	0.00144	0.001763	0.0004578	DLPFC
ENSG00000259775:3(@)Loc46	chr14:103765205:C:T	0.01412	0.001334	0.001649	0.0004576	DLPFC
ENSG00000224924:2(@)Loc266	chr21:20745544:T:C	0.009795	0.00196	0.002256	0.0004574	DLPFC
ENSG00000120733:1(@)Loc92_Loc299	chr5:138424394:A:C	0.08766	0.0002106	0.0006357	0.0004574	DLPFC
ENSG00000280426:1(@)Loc267_Loc19_Loc136	chr12:110406384:C:T	0.02783	0.0006704	0.001064	0.0004573	DLPFC
ENSG00000141034:1(@)Loc571	chr17:17974845:T:G	0.01627	0.001126	0.001473	0.0004573	DLPFC
ENSG00000235501:3(@)Loc308	chr1:95095336:G:A	0.03939	0.00047	0.000875	0.0004572	DLPFC
ENSG00000120733:1(@)Loc92_Loc299	chr5:138434868:A:G	0.08766	0.0002105	0.0006354	0.0004572	DLPFC
ENSG00000204055:1(@)Loc430	chr9:129094583:T:C	0.04632	0.0003991	0.0008084	0.0004568	DLPFC
ENSG00000007923:1(@)Loc348	chr1:6585807:G:A	0.001993	0.01151	0.01063	0.0004567	DLPFC
ENSG00000148843:3(@)Loc4_Loc21_Loc293	chr10:103293183:C:T	0.02539	0.0007346	0.001123	0.0004566	DLPFC
ENSG00000221823:1(@)Loc473	chr2:68209611:A:G	0.00682	0.002864	0.003035	0.0004566	DLPFC
ENSG00000114446:1(@)Loc408	chr3:108197419:C:T	0.005521	0.003389	0.003514	0.0004566	DLPFC
ENSG00000259775:3(@)Loc46	chr14:103767290:G:C	0.01325	0.001419	0.001725	0.000456	DLPFC
ENSG00000259683:1(@)Loc54	chr15:84162919:G:A	0.02541	0.0007315	0.001116	0.000456	DLPFC
ENSG00000256433:2(@)Loc311	chr12:6757661:T:G	0.0004942	0.3221	0.307	0.0004557	DLPFC
ENSG00000260927:1(@)Loc257	chr16:58554820:C:A	0.002326	0.009598	0.009406	0.0004556	DLPFC
ENSG00000260927:1(@)Loc257	chr16:58568161:G:A	0.002326	0.009598	0.009406	0.0004556	DLPFC
ENSG00000227354:5(@)Loc79	chr13:79334872:C:T	0.0008381	0.04362	0.0343	0.0004554	DLPFC
ENSG00000232818:2(@)Loc282	chr7:23878284:A:G	0.001595	0.01484	0.01481	0.0004554	DLPFC
ENSG00000256278:1(@)Loc54	chr15:84567712:C:G	0.07512	0.0002412	0.0006582	0.000455	DLPFC
ENSG00000269997:1(@)Loc275	chr12:123984025:G:C	0.001329	0.01911	0.01863	0.0004549	DLPFC
ENSG00000227354:5(@)Loc79	chr13:79339216:C:T	0.0008381	0.04351	0.03422	0.0004549	DLPFC
ENSG00000270049:1(@)Loc198	chr16:67727922:G:A	0.05837	0.0003151	0.0007298	0.0004549	DLPFC
ENSG00000147535:1(@)Loc115	chr8:38402915:C:G	0.001111	0.02545	0.02402	0.0004548	DLPFC
ENSG00000114446:1(@)Loc408	chr3:108172366:A:G	0.004788	0.003941	0.004013	0.0004545	DLPFC
ENSG00000169203:1(@)Loc40_Loc599	chr16:29932138:C:A	0.1139	0.0001609	0.0005869	0.0004544	DLPFC
ENSG00000232818:2(@)Loc282	chr7:23878123:C:T	0.001595	0.01479	0.01477	0.0004544	DLPFC
ENSG00000168807:1(@)Loc544	chr16:69312849:A:G	0.008888	0.002089	0.002296	0.0004542	DLPFC
ENSG00000100731:1(@)Loc352	chr14:70895537:C:T	0.0594	0.0003093	0.0007243	0.000454	DLPFC
ENSG00000204963:1(@)Loc185	chr5:140791857:C:T	0.004914	0.003985	0.003906	0.000454	DLPFC
ENSG00000177096:1(@)Loc603_Loc485_Loc320_Loc81_Loc244	chr22:42097094:A:G	0.01161	0.001618	0.001915	0.0004537	DLPFC
ENSG00000221823:1(@)Loc473	chr2:68246623:T:G	0.006061	0.003226	0.00336	0.0004533	DLPFC
ENSG00000270441:2(@)Loc262_Loc575	chr3:49162704:G:T	0.6269	2.906e-05	0.0004633	0.0004532	DLPFC
ENSG00000170571:1(@)Loc153	chr5:50364397:T:G	0.004204	0.00467	0.004531	0.0004528	DLPFC
ENSG00000104447:2(@)Loc413	chr8:115842392:G:A	0.0007188	0.0605	0.05879	0.0004525	DLPFC
ENSG00000115524:1(@)Loc612_Loc48	chr2:197498127:C:A	0.000999	0.03024	0.02969	0.0004524	DLPFC
ENSG00000170571:1(@)Loc153	chr5:50365641:C:G	0.004204	0.004664	0.004525	0.0004523	DLPFC
ENSG00000085788:1(@)Loc115	chr8:38373796:A:T	0.004028	0.004854	0.004743	0.0004519	DLPFC
ENSG00000177096:1(@)Loc603_Loc485_Loc320_Loc81_Loc244	chr22:42089288:T:C	0.01161	0.00161	0.001906	0.0004517	DLPFC
ENSG00000170571:1(@)Loc153	chr5:50375897:A:G	0.004204	0.004657	0.004518	0.0004516	DLPFC
ENSG00000237827:1(@)Loc4_Loc218_Loc21	chr10:102831636:G:T	0.01851	0.001002	0.001362	0.0004515	DLPFC
ENSG00000119720:2(@)Loc475_Loc454	chr14:90690125:C:T	0.001233	0.02213	0.02128	0.0004513	DLPFC
ENSG00000233157:1(@)Loc459	chr22:43600470:G:A	0.03108	0.0005912	0.0009829	0.0004512	DLPFC
ENSG00000163807:1(@)Loc618	chr3:44397421:C:G	0.002266	0.009755	0.009564	0.0004512	DLPFC
ENSG00000227676:1(@)Loc79	chr13:79519690:T:G	0.006751	0.002853	0.002902	0.0004507	DLPFC
ENSG00000170185:2(@)Loc276	chr4:142964484:C:T	0.00416	0.004681	0.004755	0.0004507	DLPFC
ENSG00000249526:2(@)Loc519	chr5:140137463:A:G	0.0006105	0.0961	0.09512	0.0004507	DLPFC
ENSG00000009413:4(@)Loc303	chr6:111505098:C:G	0.01845	0.0009749	0.001257	0.0004506	DLPFC
ENSG00000085788:1(@)Loc115	chr8:38318669:T:G	0.0047	0.004076	0.004051	0.0004506	DLPFC
ENSG00000204963:1(@)Loc185	chr5:140780542:C:T	0.00418	0.004721	0.004542	0.0004502	DLPFC
ENSG00000198837:1(@)Loc297	chr1:153941223:T:G	0.00207	0.01046	0.01043	0.0004497	DLPFC
ENSG00000251138:1(@)Loc313	chr12:74389025:G:A	0.1433	0.0001264	0.0005501	0.0004494	DLPFC
ENSG00000105186:3(@)Loc525	chr19:32672356:T:C	0.02594	0.0007046	0.001086	0.0004493	DLPFC
ENSG00000141034:1(@)Loc571	chr17:17977563:A:G	0.0168	0.001069	0.001413	0.0004491	DLPFC
ENSG00000177096:1(@)Loc603_Loc485_Loc320_Loc81_Loc244	chr22:42104479:A:G	0.01256	0.001475	0.00178	0.0004489	DLPFC
ENSG00000148843:3(@)Loc4_Loc21_Loc293	chr10:103293219:G:T	0.02539	0.0007217	0.001103	0.0004487	DLPFC
ENSG00000235501:3(@)Loc308	chr1:95094721:G:A	0.03939	0.0004611	0.0008586	0.0004487	DLPFC
ENSG00000085788:1(@)Loc115	chr8:38356988:A:G	0.004028	0.004812	0.004702	0.0004484	DLPFC
ENSG00000224924:2(@)Loc266	chr21:20744005:C:G	0.009096	0.002073	0.002351	0.0004481	DLPFC
ENSG00000245975:1(@)Loc181	chr15:58653472:T:G	0.001829	0.01233	0.01209	0.000448	DLPFC
ENSG00000204963:1(@)Loc185	chr5:140790145:A:G	0.004914	0.003928	0.00385	0.000448	DLPFC
ENSG00000278915:1(@)Loc185	chr5:140868954:C:T	0.00586	0.003193	0.00345	0.0004479	DLPFC
ENSG00000282386:2(@)Loc297	chr1:153814803:C:T	0.003406	0.005729	0.005727	0.0004476	DLPFC
ENSG00000170571:1(@)Loc153	chr5:50502814:C:T	0.002634	0.007894	0.007352	0.0004475	DLPFC
ENSG00000203739:1(@)Loc143	chr1:173895742:C:T	0.02342	0.0007803	0.001154	0.0004472	DLPFC
ENSG00000085788:1(@)Loc115	chr8:38354895:T:G	0.004028	0.004797	0.004688	0.0004472	DLPFC
ENSG00000177096:1(@)Loc603_Loc485_Loc320_Loc81_Loc244	chr22:42097763:A:G	0.01161	0.001593	0.001886	0.000447	DLPFC
ENSG00000222019:1(@)Loc264	chr16:90044542:C:T	0.5145	3.493e-05	0.0004627	0.0004469	DLPFC
ENSG00000232818:2(@)Loc282	chr7:23877658:G:A	0.001595	0.01445	0.01442	0.0004466	DLPFC
ENSG00000116871:2(@)Loc138	chr1:35720505:A:G	0.001126	0.02523	0.0243	0.0004465	DLPFC
ENSG00000114446:1(@)Loc408	chr3:108162072:T:C	0.004788	0.003859	0.00393	0.0004459	DLPFC
ENSG00000280063:1(@)Loc123	chr16:4434395:A:T	0.004023	0.004817	0.00496	0.0004457	DLPFC
ENSG00000134198:1(@)Loc458	chr1:114966435:T:C	0.01483	0.001242	0.001576	0.0004457	DLPFC
ENSG00000272617:2(@)Loc544	chr16:69286500:G:A	0.001976	0.01111	0.01096	0.0004456	DLPFC
ENSG00000167523:1(@)Loc164	chr16:89661275:G:A	0.1032	0.0001741	0.0005905	0.0004456	DLPFC
ENSG00000272617:2(@)Loc544	chr16:69316166:C:G	0.00828	0.002187	0.002502	0.0004452	DLPFC
ENSG00000232818:2(@)Loc282	chr7:23877661:C:T	0.001595	0.01438	0.01436	0.0004451	DLPFC
ENSG00000259846:2(@)Loc482	chr16:64262421:G:A	0.005105	0.003779	0.003975	0.000445	DLPFC
ENSG00000177096:1(@)Loc603_Loc485_Loc320_Loc81_Loc244	chr22:42104741:A:G	0.01256	0.001462	0.001764	0.000445	DLPFC
ENSG00000232818:2(@)Loc282	chr7:23876594:C:T	0.001552	0.01492	0.01488	0.000445	DLPFC
ENSG00000257183:1(@)Loc313	chr12:74389025:G:A	0.1418	0.0001264	0.0005456	0.0004448	DLPFC
ENSG00000089486:1(@)Loc123	chr16:4468947:T:A	0.04221	0.0004266	0.000816	0.0004448	DLPFC
ENSG00000272617:2(@)Loc544	chr16:69316132:A:C	0.00828	0.002185	0.0025	0.0004448	DLPFC
ENSG00000170185:2(@)Loc276	chr4:142964644:T:C	0.00416	0.004613	0.004686	0.0004448	DLPFC
ENSG00000204969:1(@)Loc185	chr5:140746554:T:G	0.03404	0.0005243	0.0009158	0.0004448	DLPFC
ENSG00000116871:2(@)Loc138	chr1:35720511:G:A	0.001126	0.02507	0.02415	0.0004447	DLPFC
ENSG00000140525:2(@)Loc117	chr15:89340938:A:G	0.009753	0.001857	0.002089	0.0004446	DLPFC
ENSG00000146215:1(@)Loc489	chr6:43311914:T:C	0.002319	0.009395	0.009174	0.000444	DLPFC
ENSG00000224924:2(@)Loc266	chr21:20744112:G:A	0.009096	0.002052	0.002327	0.0004437	DLPFC
ENSG00000164898:1(@)Loc312	chr7:139337408:C:G	0.02369	0.0007642	0.001138	0.0004437	DLPFC
ENSG00000167491:1(@)Loc39	chr19:19495825:G:A	0.004024	0.004648	0.004354	0.0004436	DLPFC
ENSG00000116871:2(@)Loc138	chr1:35725429:C:G	0.001126	0.02495	0.02403	0.0004434	DLPFC
ENSG00000261758:1(@)Loc33	chr3:136430297:C:T	0.002727	0.007246	0.007037	0.0004434	DLPFC
ENSG00000119326:4(@)Loc407	chr9:109036045:C:A	0.003509	0.005766	0.005799	0.0004432	DLPFC
ENSG00000163016:4(@)Loc222	chr2:73385106:T:C	0.06524	0.0002716	0.0006724	0.0004431	DLPFC
ENSG00000134198:1(@)Loc458	chr1:114972323:C:T	0.01483	0.001234	0.001565	0.0004428	DLPFC
ENSG00000259683:1(@)Loc54	chr15:84163898:G:A	0.02541	0.0007094	0.001082	0.0004425	DLPFC
ENSG00000163016:4(@)Loc222	chr2:73384974:C:T	0.06524	0.0002713	0.0006716	0.0004425	DLPFC
ENSG00000260927:1(@)Loc257	chr16:58570518:G:C	0.002326	0.009253	0.009071	0.0004422	DLPFC
ENSG00000104447:2(@)Loc413	chr8:115851143:T:A	0.000622	0.08526	0.08266	0.0004422	DLPFC
ENSG00000278000:1(@)Loc594	chr18:80209970:C:T	0.01788	0.001017	0.00137	0.000442	DLPFC
ENSG00000110047:1(@)Loc346	chr11:64895377:A:G	0.001846	0.01218	0.01191	0.0004419	DLPFC
ENSG00000280063:1(@)Loc123	chr16:4435526:G:A	0.003369	0.005829	0.005909	0.0004419	DLPFC
ENSG00000132612:1(@)Loc544	chr16:69340558:G:C	0.002973	0.006776	0.006333	0.0004418	DLPFC
ENSG00000111364:3(@)Loc275	chr12:124002996:C:T	0.002814	0.006962	0.006824	0.0004416	DLPFC
ENSG00000204963:1(@)Loc185	chr5:140808816:A:G	0.00711	0.002593	0.002681	0.0004411	DLPFC
ENSG00000235501:3(@)Loc308	chr1:95093711:C:T	0.03939	0.0004531	0.0008438	0.000441	DLPFC
ENSG00000282386:2(@)Loc297	chr1:153950800:C:T	0.001269	0.01987	0.0188	0.0004408	DLPFC
ENSG00000231307:1(@)Loc96_Loc25	chr20:38828541:C:G	0.0009616	0.03088	0.03083	0.0004406	DLPFC
ENSG00000114902:1(@)Loc262_Loc6_Loc295	chr3:52614249:T:C	0.1356	0.0001308	0.000545	0.0004402	DLPFC
ENSG00000164099:2(@)Loc197	chr4:117963170:T:G	0.002257	0.009149	0.009127	0.0004402	DLPFC
ENSG00000164099:2(@)Loc197	chr4:117982078:T:G	0.002202	0.00943	0.009394	0.0004401	DLPFC
ENSG00000270028:1(@)Loc275	chr12:123988024:T:C	0.002616	0.007948	0.006173	0.0004397	DLPFC
ENSG00000277581:1(@)Loc549	chr20:38979907:A:G	0.01298	0.001402	0.001717	0.0004397	DLPFC
ENSG00000177096:1(@)Loc603_Loc485_Loc320_Loc81_Loc244	chr22:42100975:C:T	0.01256	0.001444	0.001743	0.0004397	DLPFC
ENSG00000114446:1(@)Loc408	chr3:108174302:T:C	0.005515	0.003257	0.003378	0.0004396	DLPFC
ENSG00000270130:1(@)Loc275	chr12:124008063:T:G	0.0009687	0.03025	0.02679	0.0004394	DLPFC
ENSG00000176700:2(@)Loc54	chr15:84634066:G:A	0.01046	0.001733	0.001849	0.0004394	DLPFC
ENSG00000270130:1(@)Loc275	chr12:123991393:A:G	0.003467	0.00542	0.005147	0.0004393	DLPFC
ENSG00000104447:2(@)Loc624_Loc413	chr8:115819720:T:C	0.0122	0.001413	0.001786	0.0004393	DLPFC
ENSG00000272617:2(@)Loc544	chr16:69239719:T:A	0.001671	0.01357	0.01329	0.0004391	DLPFC
ENSG00000224924:2(@)Loc266	chr21:20744322:G:T	0.009096	0.002029	0.002301	0.0004389	DLPFC
ENSG00000282386:2(@)Loc297	chr1:153852928:C:T	0.002402	0.008426	0.008212	0.0004382	DLPFC
ENSG00000277581:1(@)Loc549	chr20:38980249:A:T	0.01298	0.001397	0.001711	0.0004381	DLPFC
ENSG00000170185:2(@)Loc276	chr4:142983330:A:C	0.007637	0.002349	0.00259	0.000438	DLPFC
ENSG00000163807:1(@)Loc618	chr3:44393183:C:T	0.002266	0.009403	0.009221	0.0004379	DLPFC
ENSG00000232818:2(@)Loc282	chr7:23878561:G:A	0.001595	0.01406	0.01404	0.0004377	DLPFC
ENSG00000269998:2(@)Loc11_Loc332	chr1:98031620:A:C	0.0008506	0.03846	0.03832	0.0004376	DLPFC
ENSG00000147535:1(@)Loc115	chr8:38404715:T:C	0.001111	0.0239	0.02256	0.0004376	DLPFC
ENSG00000168807:1(@)Loc544	chr16:69317756:A:G	0.008023	0.002237	0.002412	0.0004375	DLPFC
ENSG00000270061:1(@)Loc275	chr12:123962069:G:A	0.004476	0.004071	0.003745	0.0004374	DLPFC
ENSG00000163807:1(@)Loc618	chr3:44393182:G:T	0.002266	0.009383	0.009202	0.0004372	DLPFC
ENSG00000269940:2(@)Loc46	chr14:103710761:G:T	0.06531	0.0002689	0.0006686	0.0004362	DLPFC
ENSG00000270061:1(@)Loc275	chr12:123961706:T:C	0.004476	0.00405	0.003725	0.0004353	DLPFC
ENSG00000132612:1(@)Loc544	chr16:69286090:T:C	0.00746	0.002415	0.002525	0.0004352	DLPFC
ENSG00000141034:1(@)Loc571	chr17:18058035:G:A	0.001537	0.01513	0.0143	0.0004345	DLPFC
ENSG00000132394:1(@)Loc456	chr3:128162770:G:A	0.004746	0.003926	0.003554	0.0004345	DLPFC
ENSG00000224924:2(@)Loc266	chr21:20744842:A:C	0.009096	0.002005	0.002275	0.0004341	DLPFC
ENSG00000104447:2(@)Loc624_Loc413	chr8:115828544:A:G	0.0122	0.001395	0.001764	0.000434	DLPFC
ENSG00000224924:2(@)Loc266	chr21:20747071:A:G	0.009096	0.002005	0.002274	0.0004339	DLPFC
ENSG00000206140:1(@)Loc597	chr22:21651398:G:C	0.05244	0.0003349	0.000729	0.0004337	DLPFC
ENSG00000277581:1(@)Loc549	chr20:38980753:C:A	0.01298	0.001382	0.001693	0.0004336	DLPFC
ENSG00000273703:1(@)Loc1	chr6:27414607:G:T	0.003915	0.004961	0.005029	0.0004335	DLPFC
ENSG00000177096:1(@)Loc603_Loc485_Loc320_Loc81_Loc244	chr22:42096221:G:A	0.01161	0.001542	0.001826	0.0004334	DLPFC
ENSG00000277581:1(@)Loc549	chr20:38981154:G:A	0.01298	0.001381	0.001692	0.0004333	DLPFC
ENSG00000272054:1(@)Loc74_Loc537	chr2:37198486:A:G	0.01814	0.0009593	0.001292	0.0004333	DLPFC
ENSG00000179630:1(@)Loc124	chr13:43879344:C:T	0.03643	0.000483	0.000864	0.0004332	DLPFC
ENSG00000114446:1(@)Loc408	chr3:108179880:C:T	0.004433	0.004067	0.004107	0.000433	DLPFC
ENSG00000177096:1(@)Loc603_Loc485_Loc320_Loc81_Loc244	chr22:42095730:G:T	0.01161	0.001538	0.001822	0.0004323	DLPFC
ENSG00000235376:2(@)Loc4_Loc21_Loc293	chr10:103278698:T:A	0.002712	0.007088	0.007361	0.0004316	DLPFC
ENSG00000204969:1(@)Loc185	chr5:140757918:T:G	0.01317	0.00134	0.001662	0.0004314	DLPFC
ENSG00000164898:1(@)Loc312	chr7:139337321:C:G	0.02369	0.000742	0.001105	0.000431	DLPFC
ENSG00000235501:3(@)Loc308	chr1:95088738:T:G	0.03942	0.0004425	0.0008243	0.0004309	DLPFC
ENSG00000230002:1(@)Loc222	chr2:73525241:G:A	0.002878	0.006945	0.00691	0.0004308	DLPFC
ENSG00000278828:1(@)Loc1	chr6:27445566:C:T	0.007359	0.002484	0.002722	0.0004304	DLPFC
ENSG00000269997:1(@)Loc275	chr12:123946972:C:T	0.007054	0.002427	0.002724	0.0004303	DLPFC
ENSG00000135365:1(@)Loc427	chr11:46115871:T:A	0.01413	0.001259	0.001586	0.0004302	DLPFC
ENSG00000281883:1(@)Loc124	chr13:43859227:G:A	0.02595	0.0006759	0.00104	0.00043	DLPFC
ENSG00000177096:1(@)Loc603_Loc485_Loc320_Loc81_Loc244	chr22:42102671:A:G	0.01256	0.001411	0.001703	0.0004299	DLPFC
ENSG00000230002:1(@)Loc222	chr2:73486373:T:C	0.003607	0.005346	0.005414	0.0004299	DLPFC
ENSG00000235501:3(@)Loc308	chr1:95089609:C:T	0.03942	0.0004412	0.000822	0.0004298	DLPFC
ENSG00000259570:1(@)Loc54	chr15:84399732:T:C	0.07568	0.0002289	0.0006258	0.0004295	DLPFC
ENSG00000132612:1(@)Loc544	chr16:69283904:G:C	0.00746	0.002382	0.00249	0.0004295	DLPFC
ENSG00000175727:3(@)Loc229	chr12:122085015:T:C	0.002504	0.007866	0.007785	0.0004293	DLPFC
ENSG00000204963:1(@)Loc185	chr5:140808798:T:G	0.00711	0.002519	0.002606	0.0004293	DLPFC
ENSG00000175727:4(@)Loc229	chr12:122108495:C:T	0.003726	0.005148	0.005223	0.0004292	DLPFC
ENSG00000102471:1(@)Loc79	chr13:79370157:A:G	0.002791	0.006774	0.00682	0.000429	DLPFC
ENSG00000134198:1(@)Loc458	chr1:114963094:C:T	0.01633	0.001081	0.001411	0.0004287	DLPFC
ENSG00000206140:1(@)Loc597	chr22:21651430:C:G	0.05244	0.0003307	0.0007201	0.0004284	DLPFC
ENSG00000278946:1(@)Loc185	chr5:140893943:G:C	0.002637	0.00744	0.007513	0.000428	DLPFC
ENSG00000277581:1(@)Loc549	chr20:38981394:G:A	0.01298	0.001363	0.00167	0.0004278	DLPFC
ENSG00000225190:1(@)Loc114	chr17:45854662:A:G	0.02808	0.0005874	0.0009821	0.0004276	DLPFC
ENSG00000235501:3(@)Loc308	chr1:95083761:A:G	0.0346	0.0005008	0.000875	0.0004275	DLPFC
ENSG00000237337:2(@)Loc319	chr1:50125893:G:A	0.001397	0.01692	0.01642	0.0004274	DLPFC
ENSG00000273703:1(@)Loc1	chr6:27413881:T:C	0.003915	0.004884	0.004951	0.0004274	DLPFC
ENSG00000235501:3(@)Loc308	chr1:95091317:G:T	0.03942	0.0004385	0.000817	0.0004272	DLPFC
ENSG00000277581:1(@)Loc549	chr20:38973696:T:G	0.01298	0.001361	0.001667	0.0004271	DLPFC
ENSG00000163807:1(@)Loc618	chr3:44301068:T:C	0.002718	0.00733	0.007271	0.0004269	DLPFC
ENSG00000114446:1(@)Loc408	chr3:108178392:A:G	0.005515	0.003155	0.003273	0.0004268	DLPFC
ENSG00000141084:1(@)Loc198	chr16:67947066:G:C	0.01866	0.0009383	0.001279	0.0004266	DLPFC
ENSG00000235501:3(@)Loc308	chr1:95091193:C:G	0.03942	0.0004378	0.0008157	0.0004265	DLPFC
ENSG00000073711:2(@)Loc33	chr3:136281901:A:G	0.002728	0.007289	0.007251	0.0004264	DLPFC
ENSG00000162971:2(@)Loc22_Loc119	chr2:199910402:T:C	0.008501	0.001987	0.001874	0.000426	DLPFC
ENSG00000163939:1(@)Loc6_Loc295	chr3:52780240:T:A	0.0009998	0.02895	0.02742	0.0004259	DLPFC
ENSG00000269938:1(@)Loc275	chr12:123914608:G:A	0.0125	0.001335	0.001558	0.0004254	DLPFC
ENSG00000235501:3(@)Loc308	chr1:95092093:G:A	0.03939	0.0004369	0.0008137	0.0004253	DLPFC
ENSG00000227078:1(@)Loc78_Loc546	chr17:19456936:T:C	0.8146	2.098e-05	0.0004288	0.0004252	DLPFC
ENSG00000173511:1(@)Loc445	chr11:64161743:G:A	0.9264	1.844e-05	0.0004262	0.000425	DLPFC
ENSG00000085788:1(@)Loc115	chr8:38360223:T:C	0.004028	0.004532	0.004432	0.000425	DLPFC
ENSG00000235376:2(@)Loc4_Loc21_Loc293	chr10:103274146:T:C	0.002712	0.006958	0.007228	0.0004249	DLPFC
ENSG00000130921:1(@)Loc58_Loc3	chr12:123091195:A:G	0.03434	0.0005026	0.0008741	0.0004246	DLPFC
ENSG00000182791:1(@)Loc593	chr11:66551842:A:G	0.01515	0.001155	0.001484	0.0004242	DLPFC
ENSG00000135390:2(@)Loc339_Loc493	chr12:53626708:G:A	0.02442	0.0007076	0.001061	0.0004241	DLPFC
ENSG00000177096:1(@)Loc603_Loc485_Loc320_Loc81_Loc244	chr22:42098769:T:C	0.01161	0.001508	0.001786	0.0004241	DLPFC
ENSG00000227354:3(@)Loc79	chr13:79373871:C:T	0.156	0.0001095	0.0005098	0.0004239	DLPFC
ENSG00000176700:2(@)Loc54	chr15:84620374:T:C	0.01078	0.001618	0.001739	0.0004238	DLPFC
ENSG00000172878:3(@)Loc484_Loc175	chr2:172004347:G:A	0.0327	0.000527	0.0008975	0.0004238	DLPFC
ENSG00000170571:1(@)Loc153	chr5:50370959:A:G	0.004204	0.004339	0.004213	0.0004238	DLPFC
ENSG00000213380:1(@)Loc544	chr16:69289934:G:A	0.007165	0.002408	0.002466	0.0004235	DLPFC
ENSG00000111364:3(@)Loc275	chr12:123932791:T:C	0.002643	0.007133	0.006964	0.0004233	DLPFC
ENSG00000282386:2(@)Loc297	chr1:153907268:C:T	0.002361	0.008246	0.008031	0.0004231	DLPFC
ENSG00000256546:1(@)Loc440	chr12:122458829:A:C	0.008604	0.002068	0.002247	0.0004222	DLPFC
ENSG00000232818:2(@)Loc282	chr7:23874005:T:G	0.001266	0.01851	0.01833	0.000422	DLPFC
ENSG00000187772:1(@)Loc317	chr6:104918016:C:G	0.005918	0.003058	0.003208	0.0004215	DLPFC
ENSG00000172339:1(@)Loc308	chr1:95073327:T:C	0.06261	0.000255	0.0006553	0.0004209	DLPFC
ENSG00000256278:1(@)Loc54	chr15:84571037:T:C	0.07512	0.000223	0.0006087	0.0004208	DLPFC
ENSG00000173915:1(@)Loc4_Loc21_Loc293	chr10:103286932:G:C	0.006222	0.002826	0.003098	0.0004206	DLPFC
ENSG00000233157:1(@)Loc459	chr22:43584736:A:C	0.03847	0.0004435	0.0008162	0.0004204	DLPFC
ENSG00000177096:1(@)Loc603_Loc485_Loc320_Loc81_Loc244	chr22:42086498:C:G	0.01161	0.001494	0.00177	0.0004203	DLPFC
ENSG00000167491:1(@)Loc39	chr19:19537537:G:C	0.005765	0.002954	0.0029	0.0004201	DLPFC
ENSG00000213380:1(@)Loc544	chr16:69289766:T:A	0.007165	0.002387	0.002444	0.0004198	DLPFC
ENSG00000213380:1(@)Loc544	chr16:69277608:G:C	0.006221	0.002773	0.002774	0.0004197	DLPFC
ENSG00000117593:1(@)Loc143	chr1:173825659:C:T	0.05514	0.0003078	0.0006894	0.0004196	DLPFC
ENSG00000170185:2(@)Loc276	chr4:142965791:G:A	0.00416	0.004323	0.004395	0.0004196	DLPFC
ENSG00000204969:1(@)Loc185	chr5:140817637:C:A	0.003952	0.004682	0.004758	0.0004193	DLPFC
ENSG00000151773:1(@)Loc124	chr13:43865033:T:C	0.02078	0.0008258	0.001169	0.0004191	DLPFC
ENSG00000278000:1(@)Loc594	chr18:80200981:G:A	0.01788	0.0009623	0.001298	0.0004189	DLPFC
ENSG00000204963:1(@)Loc185	chr5:140800952:A:G	0.004914	0.003642	0.003573	0.0004182	DLPFC
ENSG00000137494:2(@)Loc516	chr11:83351486:G:A	0.06608	0.000255	0.0006388	0.0004179	DLPFC
ENSG00000240392:1(@)Loc393	chr14:35345505:C:T	0.005916	0.003033	0.003224	0.0004174	DLPFC
ENSG00000134198:1(@)Loc458	chr1:114976115:T:G	0.01483	0.001161	0.001474	0.0004174	DLPFC
ENSG00000073711:2(@)Loc33	chr3:136274757:A:C	0.002728	0.0071	0.007064	0.000417	DLPFC
ENSG00000257183:1(@)Loc313	chr12:74378976:A:G	0.22	7.627e-05	0.0004722	0.0004169	DLPFC
ENSG00000173915:1(@)Loc4_Loc21_Loc293	chr10:103273871:G:A	0.0004968	0.1702	0.1626	0.0004167	DLPFC
ENSG00000186326:1(@)Loc525	chr19:32678833:A:G	0.002133	0.009529	0.007915	0.0004167	DLPFC
ENSG00000163807:1(@)Loc618	chr3:44355732:A:T	0.002266	0.008835	0.008669	0.0004161	DLPFC
ENSG00000198837:1(@)Loc297	chr1:153923894:T:C	0.002182	0.008891	0.008892	0.000416	DLPFC
ENSG00000235376:2(@)Loc4_Loc21_Loc293	chr10:103240876:C:G	0.00254	0.007322	0.007576	0.0004155	DLPFC
ENSG00000204963:1(@)Loc185	chr5:140802149:A:G	0.004914	0.003617	0.003548	0.0004155	DLPFC
ENSG00000116871:2(@)Loc138	chr1:35730208:C:A	0.00117	0.02122	0.02048	0.0004154	DLPFC
ENSG00000136631:3(@)Loc150	chr1:150175253:C:T	0.002356	0.008456	0.007441	0.0004153	DLPFC
ENSG00000174943:2(@)Loc40_Loc599	chr16:29953036:T:C	0.002001	0.01005	0.01002	0.0004142	DLPFC
ENSG00000282100:1(@)Loc181	chr15:58693668:C:T	0.0008343	0.03718	0.03518	0.0004136	DLPFC
ENSG00000250651:3(@)Loc344	chr4:102905975:A:G	0.002841	0.006337	0.00658	0.0004135	DLPFC
ENSG00000136802:2(@)Loc430	chr9:128822790:A:G	0.08301	0.000201	0.0005846	0.0004135	DLPFC
ENSG00000148835:1(@)Loc4_Loc21_Loc293	chr10:103263177:T:C	0.00231	0.008643	0.008465	0.0004134	DLPFC
ENSG00000278000:1(@)Loc594	chr18:80208742:A:T	0.01788	0.0009493	0.00128	0.0004134	DLPFC
ENSG00000204969:1(@)Loc185	chr5:140762194:G:T	0.009599	0.00178	0.002053	0.0004134	DLPFC
ENSG00000281883:1(@)Loc124	chr13:43859429:A:G	0.02505	0.0006726	0.001021	0.0004131	DLPFC
ENSG00000144619:2(@)Loc91	chr3:2496596:G:A	0.0269	0.0005915	0.000951	0.000413	DLPFC
ENSG00000104447:2(@)Loc413	chr8:115837493:C:A	0.0007188	0.04866	0.04734	0.0004129	DLPFC
ENSG00000256824:2(@)Loc355	chr11:63887650:T:C	0.001377	0.0164	0.01601	0.0004127	DLPFC
ENSG00000165914:1(@)Loc475_Loc454	chr14:90686138:T:C	0.02651	0.0006341	0.0009854	0.0004124	DLPFC
ENSG00000227676:1(@)Loc79	chr13:79449171:A:G	0.005678	0.003121	0.003097	0.0004122	DLPFC
ENSG00000177096:1(@)Loc603_Loc485_Loc320_Loc81_Loc244	chr22:42105798:G:A	0.01256	0.00135	0.00163	0.0004119	DLPFC
ENSG00000147535:1(@)Loc115	chr8:38394552:T:C	0.003439	0.005095	0.005116	0.0004114	DLPFC
ENSG00000282386:2(@)Loc297	chr1:153911405:C:T	0.002361	0.007969	0.007763	0.0004113	DLPFC
ENSG00000198276:1(@)Loc569	chr20:63898632:G:A	0.0135	0.001259	0.001565	0.000411	DLPFC
ENSG00000173825:1(@)Loc346	chr11:64904916:C:T	0.001274	0.01835	0.01772	0.00041	DLPFC
ENSG00000177096:1(@)Loc603_Loc485_Loc320_Loc81_Loc244	chr22:42105213:T:C	0.01256	0.001342	0.001621	0.0004098	DLPFC
ENSG00000173227:2(@)Loc593	chr11:66947311:C:T	0.005835	0.003014	0.003149	0.0004095	DLPFC
ENSG00000003509:1(@)Loc74_Loc537	chr2:37239539:A:G	0.008439	0.002038	0.002172	0.0004092	DLPFC
ENSG00000246448:4(@)Loc432	chr4:143833163:G:A	0.005273	0.003198	0.00209	0.0004089	DLPFC
ENSG00000246448:4(@)Loc432	chr4:143812059:A:G	0.005273	0.003196	0.002089	0.0004087	DLPFC
ENSG00000167491:1(@)Loc39	chr19:19539287:A:G	0.005765	0.002867	0.002815	0.0004086	DLPFC
ENSG00000251365:1(@)Loc468	chr5:6754289:T:C	0.01187	0.001426	0.001714	0.0004086	DLPFC
ENSG00000085788:1(@)Loc115	chr8:38341271:A:G	0.004028	0.004338	0.004244	0.0004086	DLPFC
ENSG00000115524:1(@)Loc612_Loc48	chr2:197507311:T:C	0.000999	0.0254	0.02496	0.0004085	DLPFC
ENSG00000130921:1(@)Loc58_Loc3	chr12:122973072:C:T	0.04271	0.0003872	0.0007511	0.0004079	DLPFC
ENSG00000213380:1(@)Loc544	chr16:69277603:G:A	0.006221	0.002687	0.002688	0.0004075	DLPFC
ENSG00000204963:1(@)Loc185	chr5:140803473:G:A	0.004914	0.003538	0.003471	0.0004072	DLPFC
ENSG00000282386:2(@)Loc297	chr1:153910807:C:T	0.002361	0.007869	0.007666	0.000407	DLPFC
ENSG00000054282:1(@)Loc492	chr1:243349745:G:A	0.1238	0.0001324	0.000515	0.0004069	DLPFC
ENSG00000168807:1(@)Loc544	chr16:69247866:T:C	0.001491	0.01437	0.01318	0.0004065	DLPFC
ENSG00000173825:1(@)Loc346	chr11:64906233:C:T	0.001265	0.01829	0.01765	0.0004061	DLPFC
ENSG00000272617:2(@)Loc544	chr16:69251934:C:A	0.001976	0.00988	0.009759	0.0004061	DLPFC
ENSG00000085788:1(@)Loc115	chr8:38243170:G:A	0.008338	0.00197	0.002139	0.0004058	DLPFC
ENSG00000277581:1(@)Loc549	chr20:38982952:A:G	0.01298	0.00129	0.001581	0.0004057	DLPFC
ENSG00000085788:1(@)Loc115	chr8:38337043:C:G	0.004028	0.004305	0.004212	0.0004057	DLPFC
ENSG00000204969:1(@)Loc185	chr5:140763116:T:C	0.009599	0.001742	0.00201	0.0004049	DLPFC
ENSG00000147535:1(@)Loc115	chr8:38291886:C:T	0.002998	0.005846	0.005805	0.0004047	DLPFC
ENSG00000235501:3(@)Loc308	chr1:95091664:C:T	0.03942	0.0004151	0.0007736	0.0004046	DLPFC
ENSG00000250651:3(@)Loc344	chr4:102906331:T:G	0.002626	0.006772	0.006995	0.0004046	DLPFC
ENSG00000023902:2(@)Loc150	chr1:150152425:T:C	0.008832	0.001915	0.002171	0.0004044	DLPFC
ENSG00000278828:1(@)Loc1	chr6:27457570:T:C	0.007359	0.002324	0.002548	0.0004042	DLPFC
ENSG00000162426:1(@)Loc523_Loc128	chr1:8324999:C:T	0.01053	0.001601	0.001875	0.0004041	DLPFC
ENSG00000104447:2(@)Loc624_Loc413	chr8:115825661:C:G	0.0122	0.001295	0.001638	0.0004039	DLPFC
ENSG00000188735:4(@)Loc229	chr12:122124089:A:G	0.002915	0.006138	0.006133	0.0004037	DLPFC
ENSG00000163807:1(@)Loc618	chr3:44377391:T:C	0.002266	0.008513	0.008356	0.0004036	DLPFC
ENSG00000251138:1(@)Loc313	chr12:74396361:G:A	0.1512	0.0001075	0.0004883	0.0004035	DLPFC
ENSG00000128708:1(@)Loc484_Loc175	chr2:172004347:G:A	0.03109	0.000527	0.0008728	0.0004031	DLPFC
ENSG00000204963:1(@)Loc185	chr5:140778276:T:C	0.004266	0.004083	0.003942	0.000403	DLPFC
ENSG00000259775:3(@)Loc46	chr14:103753958:G:A	0.01412	0.00117	0.001448	0.0004029	DLPFC
ENSG00000259775:3(@)Loc46	chr14:103754748:C:G	0.01412	0.001169	0.001446	0.0004025	DLPFC
ENSG00000176700:2(@)Loc54	chr15:84634492:T:G	0.01046	0.001582	0.001689	0.0004024	DLPFC
ENSG00000085788:1(@)Loc115	chr8:38243581:T:G	0.008338	0.001953	0.002121	0.0004023	DLPFC
ENSG00000163807:1(@)Loc618	chr3:44356869:G:A	0.002266	0.008472	0.008316	0.000402	DLPFC
ENSG00000113068:2(@)Loc185	chr5:140783743:T:A	0.001272	0.01796	0.01713	0.0004016	DLPFC
ENSG00000248828:4(@)Loc432	chr4:144039457:G:A	0.1501	0.0001075	0.000486	0.0004008	DLPFC
ENSG00000204969:1(@)Loc185	chr5:140767663:T:C	0.008196	0.002033	0.002276	0.0004008	DLPFC
ENSG00000137494:2(@)Loc516	chr11:83352701:C:T	0.06608	0.0002444	0.0006123	0.0004006	DLPFC
ENSG00000144619:2(@)Loc91	chr3:2498948:C:T	0.008228	0.001939	0.0022	0.0004005	DLPFC
ENSG00000085788:1(@)Loc115	chr8:38265670:C:T	0.001579	0.01294	0.01187	0.0004002	DLPFC
ENSG00000110047:1(@)Loc346	chr11:64899471:C:T	0.00153	0.01367	0.01328	0.0004	DLPFC
ENSG00000135632:2(@)Loc222	chr2:73581646:T:G	0.001459	0.0146	0.01426	0.0004	DLPFC
ENSG00000204969:1(@)Loc185	chr5:140762962:T:C	0.009599	0.00172	0.001985	0.0004	DLPFC
ENSG00000085788:1(@)Loc115	chr8:38245721:T:A	0.008338	0.001941	0.002108	0.0004	DLPFC
ENSG00000157450:1(@)Loc181_Loc572	chr15:59021728:G:A	0.06248	0.0002586	0.0006227	0.0003998	DLPFC
ENSG00000235376:2(@)Loc4_Loc21_Loc293	chr10:103256350:T:C	0.002053	0.009036	0.00924	0.0003997	DLPFC
ENSG00000256278:1(@)Loc54	chr15:84594463:C:A	0.007366	0.002267	0.002454	0.0003997	DLPFC
ENSG00000164037:1(@)Loc344	chr4:102868653:C:A	0.004806	0.003489	0.003503	0.0003996	DLPFC
ENSG00000101447:1(@)Loc549	chr20:38927432:T:A	0.002961	0.006204	0.005758	0.0003995	DLPFC
ENSG00000204969:1(@)Loc185	chr5:140755951:T:C	0.03265	0.0004903	0.0008405	0.0003994	DLPFC
ENSG00000247735:2(@)Loc40_Loc599	chr16:29974884:C:G	0.0008058	0.03708	0.03577	0.0003993	DLPFC
ENSG00000175727:4(@)Loc229	chr12:122101036:A:T	0.002906	0.006286	0.006257	0.000399	DLPFC
ENSG00000177096:1(@)Loc603_Loc485_Loc320_Loc81_Loc244	chr22:42111744:A:C	0.01256	0.001306	0.001578	0.000399	DLPFC
ENSG00000277581:1(@)Loc549	chr20:38964652:A:G	0.01191	0.001386	0.001663	0.0003989	DLPFC
ENSG00000085788:1(@)Loc115	chr8:38334526:A:G	0.004028	0.004224	0.004133	0.0003989	DLPFC
ENSG00000226320:2(@)Loc402	chr3:34499678:A:C	0.003497	0.005134	0.005156	0.0003986	DLPFC
ENSG00000270130:1(@)Loc275	chr12:123932792:G:A	0.002411	0.007378	0.006813	0.0003982	DLPFC
ENSG00000141034:1(@)Loc571	chr17:18039299:C:T	0.004129	0.004137	0.004177	0.0003976	DLPFC
ENSG00000270130:1(@)Loc275	chr12:123994090:G:T	0.003467	0.004838	0.004599	0.0003973	DLPFC
ENSG00000173273:1(@)Loc237	chr8:9594578:C:A	0.8999	1.774e-05	0.0003989	0.0003972	DLPFC
ENSG00000085788:1(@)Loc115	chr8:38244206:T:C	0.008338	0.001926	0.002092	0.0003971	DLPFC
ENSG00000085788:1(@)Loc115	chr8:38246563:T:C	0.008338	0.001925	0.002091	0.000397	DLPFC
ENSG00000170185:2(@)Loc276	chr4:142966743:T:C	0.00416	0.004065	0.004134	0.0003969	DLPFC
ENSG00000116871:2(@)Loc138	chr1:35719866:G:A	0.0009776	0.02621	0.02519	0.0003967	DLPFC
ENSG00000204963:1(@)Loc185	chr5:140756883:G:T	0.005749	0.002903	0.002909	0.0003965	DLPFC
ENSG00000113209:2(@)Loc185	chr5:140873030:C:T	0.006846	0.002371	0.002485	0.0003963	DLPFC
ENSG00000282100:1(@)Loc181	chr15:58674946:T:C	0.002129	0.008888	0.008695	0.0003961	DLPFC
ENSG00000165914:1(@)Loc475_Loc454	chr14:90684580:G:C	0.02651	0.000608	0.000945	0.0003956	DLPFC
ENSG00000278828:1(@)Loc1	chr6:27446145:A:G	0.007359	0.002272	0.002491	0.0003955	DLPFC
ENSG00000227354:5(@)Loc79	chr13:79466482:T:C	0.0076	0.002096	0.002008	0.0003953	DLPFC
ENSG00000165914:1(@)Loc475_Loc454	chr14:90684742:C:A	0.02651	0.0006072	0.0009438	0.0003951	DLPFC
ENSG00000270130:1(@)Loc275	chr12:123929551:C:T	0.002411	0.007307	0.006749	0.000395	DLPFC
ENSG00000269997:1(@)Loc275	chr12:123948159:C:T	0.007054	0.002215	0.002488	0.0003948	DLPFC
ENSG00000239213:2(@)Loc33	chr3:136725747:C:T	0.004554	0.00356	0.003752	0.0003947	DLPFC
ENSG00000198837:1(@)Loc297	chr1:153928826:A:G	0.001568	0.01264	0.01245	0.0003945	DLPFC
ENSG00000130584:1(@)Loc569	chr20:63830219:G:A	0.1026	0.0001551	0.0005237	0.0003944	DLPFC
ENSG00000147535:1(@)Loc115	chr8:38321249:C:A	0.002032	0.008988	0.008705	0.0003942	DLPFC
ENSG00000167523:1(@)Loc164	chr16:89663906:C:T	0.06848	0.0002324	0.0005948	0.000394	DLPFC
ENSG00000141034:1(@)Loc571	chr17:18046475:T:G	0.0038	0.00449	0.004498	0.000394	DLPFC
ENSG00000104447:2(@)Loc624_Loc413	chr8:115824362:C:T	0.0122	0.001262	0.001596	0.0003939	DLPFC
ENSG00000282386:2(@)Loc297	chr1:153887977:A:T	0.002683	0.006505	0.006393	0.0003936	DLPFC
ENSG00000113209:2(@)Loc185	chr5:140873375:T:G	0.006846	0.002354	0.002468	0.0003936	DLPFC
ENSG00000235501:3(@)Loc308	chr1:95092681:C:T	0.03543	0.0004495	0.0007947	0.0003934	DLPFC
ENSG00000157837:1(@)Loc438_Loc166	chr12:120854901:T:C	0.02131	0.0007536	0.00107	0.0003933	DLPFC
ENSG00000175727:4(@)Loc229	chr12:122125035:G:A	0.002228	0.008451	0.008274	0.0003933	DLPFC
ENSG00000281883:1(@)Loc124	chr13:43889907:A:G	0.0293	0.0005456	0.0008838	0.0003931	DLPFC
ENSG00000198837:1(@)Loc297	chr1:153947280:T:G	0.001543	0.01285	0.01265	0.0003931	DLPFC
ENSG00000277581:2(@)Loc96_Loc25	chr20:38827562:T:C	0.001246	0.0181	0.01727	0.0003927	DLPFC
ENSG00000281883:1(@)Loc124	chr13:43866305:C:G	0.02505	0.0006388	0.0009697	0.0003926	DLPFC
ENSG00000105519:3(@)Loc552	chr19:5908958:G:A	0.02515	0.0006364	0.0009702	0.0003926	DLPFC
ENSG00000116871:2(@)Loc138	chr1:35773633:C:T	0.0007706	0.03935	0.03762	0.0003926	DLPFC
ENSG00000165914:1(@)Loc475_Loc454	chr14:90683881:T:G	0.02638	0.0006057	0.0009397	0.0003923	DLPFC
ENSG00000175224:1(@)Loc12	chr11:46613413:T:A	0.01205	0.001345	0.001626	0.0003916	DLPFC
ENSG00000196141:2(@)Loc558_Loc22_Loc457	chr2:199850665:T:G	0.0005489	0.08518	0.08512	0.0003915	DLPFC
ENSG00000198917:4(@)Loc430	chr9:128818719:C:T	0.07221	0.0002188	0.0005799	0.0003913	DLPFC
ENSG00000270061:1(@)Loc275	chr12:123935181:C:T	0.003026	0.005572	0.004925	0.0003911	DLPFC
ENSG00000183763:1(@)Loc262_Loc575_Loc191	chr3:50136764:G:T	0.008713	0.001884	0.002131	0.0003911	DLPFC
ENSG00000109323:3(@)Loc344	chr4:102767912:C:T	0.002333	0.007763	0.007816	0.0003911	DLPFC
ENSG00000141034:1(@)Loc571	chr17:18036991:A:T	0.004488	0.003707	0.003776	0.000391	DLPFC
ENSG00000198951:3(@)Loc603_Loc485_Loc320_Loc81_Loc244	chr22:42096358:C:G	0.01249	0.001296	0.001577	0.0003909	DLPFC
ENSG00000173915:1(@)Loc4_Loc21_Loc293	chr10:103279822:A:G	0.0004968	0.1261	0.1205	0.0003904	DLPFC
ENSG00000198837:1(@)Loc297	chr1:153928673:A:G	0.001568	0.01247	0.01228	0.0003904	DLPFC
ENSG00000186648:1(@)Loc588	chr14:23988609:A:G	0.2605	6.025e-05	0.0004317	0.0003902	DLPFC
ENSG00000282386:2(@)Loc297	chr1:153935432:T:C	0.001676	0.0114	0.01091	0.0003894	DLPFC
ENSG00000149806:1(@)Loc274	chr11:65616284:G:T	0.0004876	0.1343	0.1253	0.000389	DLPFC
ENSG00000143578:1(@)Loc297	chr1:153796924:C:T	0.003016	0.005815	0.005647	0.0003886	DLPFC
ENSG00000198837:1(@)Loc297	chr1:153931407:T:C	0.001568	0.01239	0.01221	0.0003886	DLPFC
ENSG00000175727:4(@)Loc229	chr12:122091477:T:C	0.003064	0.005733	0.00573	0.0003881	DLPFC
ENSG00000141034:1(@)Loc571	chr17:18012477:G:T	0.003775	0.004448	0.004453	0.0003881	DLPFC
ENSG00000269998:2(@)Loc11_Loc332	chr1:98036428:T:C	0.0006544	0.05216	0.05177	0.0003881	DLPFC
ENSG00000204969:1(@)Loc185	chr5:140766760:C:T	0.008196	0.001966	0.002202	0.0003881	DLPFC
ENSG00000259775:3(@)Loc46	chr14:103751798:A:G	0.01412	0.001125	0.001393	0.0003879	DLPFC
ENSG00000170571:1(@)Loc153	chr5:50495063:G:A	0.002634	0.006668	0.006221	0.0003878	DLPFC
ENSG00000055147:1(@)Loc157	chr5:154041173:G:A	0.006889	0.002373	0.002483	0.0003878	DLPFC
ENSG00000173825:1(@)Loc346	chr11:64904522:T:C	0.001274	0.01693	0.01635	0.0003875	DLPFC
ENSG00000113209:2(@)Loc185	chr5:140929431:C:T	0.007777	0.002024	0.002169	0.0003875	DLPFC
ENSG00000230002:1(@)Loc222	chr2:73546564:A:G	0.003214	0.005415	0.005437	0.0003874	DLPFC
ENSG00000213380:1(@)Loc544	chr16:69162112:T:C	0.01981	0.000766	0.001027	0.0003873	DLPFC
ENSG00000165914:1(@)Loc475_Loc454	chr14:90687520:G:C	0.02651	0.0005946	0.0009244	0.0003871	DLPFC
ENSG00000164099:2(@)Loc197	chr4:117980351:G:A	0.002113	0.008474	0.008434	0.000387	DLPFC
ENSG00000203896:1(@)Loc569	chr20:63709883:T:C	0.0576	0.0002715	0.0006247	0.0003868	DLPFC
ENSG00000165914:1(@)Loc475_Loc454	chr14:90693158:T:C	0.02651	0.0005941	0.0009236	0.0003867	DLPFC
ENSG00000116871:2(@)Loc138	chr1:35778279:G:A	0.0007706	0.03819	0.03651	0.0003866	DLPFC
ENSG00000250651:3(@)Loc344	chr4:102902574:T:G	0.002626	0.006417	0.006632	0.0003864	DLPFC
ENSG00000085788:1(@)Loc115	chr8:38315857:G:C	0.004496	0.003614	0.003579	0.0003863	DLPFC
ENSG00000278915:1(@)Loc185	chr5:140893943:G:C	0.002381	0.00744	0.007406	0.0003862	DLPFC
ENSG00000133027:1(@)Loc571	chr17:17794940:G:A	0.002296	0.008002	0.007843	0.0003861	DLPFC
ENSG00000163807:1(@)Loc618	chr3:44382312:C:T	0.002266	0.008071	0.007925	0.000386	DLPFC
ENSG00000204962:1(@)Loc185	chr5:140760009:C:T	0.004443	0.003779	0.003747	0.0003857	DLPFC
ENSG00000171467:1(@)Loc489	chr6:43320155:T:C	0.002564	0.006863	0.006695	0.0003856	DLPFC
ENSG00000235501:3(@)Loc308	chr1:95096631:C:T	0.03079	0.0005075	0.0008407	0.0003855	DLPFC
ENSG00000227192:2(@)Loc278	chr6:143325646:C:T	0.008596	0.00185	0.002092	0.0003855	DLPFC
ENSG00000196141:2(@)Loc558_Loc22_Loc457	chr2:199851396:C:A	0.0005509	0.08007	0.08003	0.0003853	DLPFC
ENSG00000256824:2(@)Loc355	chr11:63896718:T:G	0.001377	0.01486	0.01452	0.0003843	DLPFC
ENSG00000164037:1(@)Loc344	chr4:102873379:C:T	0.004806	0.003345	0.003359	0.0003843	DLPFC
ENSG00000119720:2(@)Loc475_Loc454	chr14:90683818:T:C	0.001049	0.02213	0.02121	0.0003838	DLPFC
ENSG00000143578:1(@)Loc297	chr1:153941294:A:G	0.003014	0.005737	0.005573	0.0003838	DLPFC
ENSG00000167523:1(@)Loc164	chr16:89665830:C:T	0.03411	0.0004566	0.0007929	0.0003836	DLPFC
ENSG00000235501:3(@)Loc308	chr1:95084505:T:A	0.0346	0.0004487	0.0007844	0.0003836	DLPFC
ENSG00000170571:1(@)Loc153	chr5:50494550:C:T	0.002634	0.006581	0.00614	0.0003835	DLPFC
ENSG00000141084:1(@)Loc198	chr16:67950686:A:G	0.01866	0.0008408	0.001147	0.0003832	DLPFC
ENSG00000269997:1(@)Loc275	chr12:123935181:C:T	0.002944	0.005572	0.005672	0.0003831	DLPFC
ENSG00000282386:2(@)Loc297	chr1:153905248:G:A	0.002361	0.00732	0.007137	0.0003831	DLPFC
ENSG00000282386:2(@)Loc297	chr1:153864705:C:T	0.002361	0.007311	0.007128	0.0003827	DLPFC
ENSG00000135632:2(@)Loc222	chr2:73583782:T:G	0.001456	0.01378	0.01346	0.0003825	DLPFC
ENSG00000273391:1(@)Loc312	chr7:139404231:C:G	0.01289	0.001224	0.001505	0.0003825	DLPFC
ENSG00000268707:1(@)Loc430	chr9:129150865:C:T	0.04911	0.000314	0.0006569	0.0003821	DLPFC
ENSG00000175727:3(@)Loc229	chr12:122126553:A:G	0.001978	0.009084	0.008881	0.0003819	DLPFC
ENSG00000256824:2(@)Loc355	chr11:63921221:C:A	0.0008872	0.02858	0.02758	0.0003816	DLPFC
ENSG00000197635:2(@)Loc208	chr2:162062011:A:G	0.1714	8.963e-05	0.0004507	0.0003816	DLPFC
ENSG00000109323:3(@)Loc344	chr4:102769309:C:T	0.002333	0.007539	0.007592	0.0003816	DLPFC
ENSG00000250651:3(@)Loc344	chr4:102904091:T:C	0.002626	0.006323	0.006535	0.0003815	DLPFC
ENSG00000213380:1(@)Loc544	chr16:69251270:A:G	0.005519	0.002845	0.002798	0.0003813	DLPFC
ENSG00000085788:1(@)Loc115	chr8:38239069:G:A	0.008338	0.001846	0.002006	0.0003813	DLPFC
ENSG00000227354:5(@)Loc79	chr13:79570220:T:G	0.01303	0.001152	0.001261	0.0003812	DLPFC
ENSG00000282386:2(@)Loc297	chr1:153886244:C:T	0.002683	0.006267	0.00616	0.0003812	DLPFC
ENSG00000164197:1(@)Loc423	chr5:64186288:C:T	0.007647	0.002061	0.002286	0.0003811	DLPFC
ENSG00000175727:3(@)Loc229	chr12:122118932:C:T	0.001978	0.009056	0.008854	0.0003809	DLPFC
ENSG00000104228:3(@)Loc520	chr8:27303453:A:G	0.0019	0.00987	0.007149	0.0003809	DLPFC
ENSG00000198837:1(@)Loc297	chr1:153928014:C:A	0.001568	0.01206	0.01189	0.0003808	DLPFC
ENSG00000105186:3(@)Loc525	chr19:32674021:G:C	0.01916	0.0008102	0.001118	0.0003807	DLPFC
ENSG00000116752:2(@)Loc458	chr1:115077013:C:T	0.001292	0.01648	0.01572	0.0003807	DLPFC
ENSG00000239213:2(@)Loc33	chr3:136751162:G:C	0.007009	0.002157	0.002409	0.0003806	DLPFC
ENSG00000175727:3(@)Loc229	chr12:122126362:G:A	0.001978	0.009037	0.008835	0.0003803	DLPFC
ENSG00000148835:1(@)Loc4_Loc21_Loc293	chr10:103236031:T:C	0.001363	0.01524	0.01459	0.0003801	DLPFC
ENSG00000175727:3(@)Loc229	chr12:122119686:T:C	0.001978	0.009031	0.008829	0.0003801	DLPFC
ENSG00000104228:3(@)Loc520	chr8:27303085:T:C	0.0019	0.009838	0.007126	0.0003799	DLPFC
ENSG00000175727:3(@)Loc229	chr12:122125472:C:A	0.001978	0.009018	0.008817	0.0003796	DLPFC
ENSG00000145335:1(@)Loc315	chr4:89713869:T:C	0.04482	0.0003427	0.0006833	0.0003795	DLPFC
ENSG00000147535:1(@)Loc115	chr8:38263203:T:C	0.003727	0.004254	0.004306	0.0003795	DLPFC
ENSG00000148835:1(@)Loc4_Loc21_Loc293	chr10:103243964:T:G	0.002348	0.007645	0.007501	0.0003793	DLPFC
ENSG00000272617:2(@)Loc544	chr16:69189646:G:A	0.004323	0.003696	0.00387	0.0003793	DLPFC
ENSG00000268707:1(@)Loc430	chr9:129100800:T:C	0.01278	0.001223	0.001491	0.0003793	DLPFC
ENSG00000102471:1(@)Loc79	chr13:79500646:T:C	0.006209	0.002437	0.00267	0.0003792	DLPFC
ENSG00000115524:1(@)Loc612_Loc48	chr2:197421750:A:G	0.001533	0.01221	0.01218	0.000379	DLPFC
ENSG00000164099:2(@)Loc197	chr4:117959589:T:C	0.002132	0.008155	0.008122	0.0003783	DLPFC
ENSG00000175727:3(@)Loc229	chr12:122118392:T:A	0.001978	0.008973	0.008773	0.0003781	DLPFC
ENSG00000278946:1(@)Loc185	chr5:140940841:C:T	0.002164	0.008112	0.008106	0.0003777	DLPFC
ENSG00000187772:1(@)Loc317	chr6:104940843:C:T	0.00435	0.003789	0.003836	0.0003777	DLPFC
ENSG00000102471:1(@)Loc79	chr13:79372200:A:C	0.002791	0.005841	0.005889	0.0003776	DLPFC
ENSG00000163374:2(@)Loc395	chr1:155655811:G:T	0.0896	0.0001699	0.000521	0.0003776	DLPFC
ENSG00000177096:1(@)Loc603_Loc485_Loc320_Loc81_Loc244	chr22:42111855:G:C	0.01256	0.001234	0.001491	0.0003776	DLPFC
ENSG00000175727:3(@)Loc229	chr12:122116742:A:G	0.001978	0.008954	0.008755	0.0003774	DLPFC
ENSG00000175727:3(@)Loc229	chr12:122126653:G:T	0.001978	0.008941	0.008742	0.000377	DLPFC
ENSG00000253553:1(@)Loc99	chr8:88566882:G:A	0.01323	0.001171	0.001445	0.000377	DLPFC
ENSG00000173825:1(@)Loc346	chr11:64903199:A:G	0.001274	0.01629	0.01574	0.0003769	DLPFC
ENSG00000249936:2(@)Loc296	chr4:47212415:G:T	0.0008446	0.03056	0.0294	0.0003765	DLPFC
ENSG00000147535:1(@)Loc115	chr8:38238144:C:T	0.01014	0.001451	0.001707	0.0003764	DLPFC
ENSG00000232818:2(@)Loc282	chr7:23882391:C:A	0.001667	0.01086	0.01088	0.0003762	DLPFC
ENSG00000147535:1(@)Loc115	chr8:38401963:T:C	0.003439	0.004607	0.00463	0.0003762	DLPFC
ENSG00000137494:2(@)Loc516	chr11:83348346:G:A	0.06146	0.0002467	0.0005908	0.0003761	DLPFC
ENSG00000175727:3(@)Loc229	chr12:122118779:C:T	0.001978	0.008907	0.008709	0.0003758	DLPFC
ENSG00000163807:1(@)Loc618	chr3:44306168:C:T	0.002266	0.007809	0.00767	0.0003755	DLPFC
ENSG00000175727:3(@)Loc229	chr12:122119034:C:T	0.001978	0.008894	0.008696	0.0003754	DLPFC
ENSG00000177096:1(@)Loc603_Loc485_Loc320_Loc81_Loc244	chr22:42122422:G:A	0.01065	0.001453	0.001689	0.0003753	DLPFC
ENSG00000175727:3(@)Loc229	chr12:122119613:G:C	0.001978	0.00888	0.008683	0.0003749	DLPFC
ENSG00000250067:1(@)Loc39	chr19:19474178:C:G	0.009036	0.001617	0.001708	0.0003749	DLPFC
ENSG00000235501:3(@)Loc308	chr1:95086613:A:G	0.0346	0.0004385	0.0007667	0.0003749	DLPFC
ENSG00000249526:2(@)Loc519	chr5:140163540:A:G	0.0005909	0.06134	0.0608	0.0003749	DLPFC
ENSG00000269997:1(@)Loc275	chr12:123944732:G:A	0.006731	0.002203	0.002458	0.0003748	DLPFC
ENSG00000281883:1(@)Loc124	chr13:43872025:G:A	0.03316	0.0004579	0.0007845	0.0003742	DLPFC
ENSG00000167491:1(@)Loc39	chr19:19496755:A:C	0.003264	0.004855	0.004462	0.0003741	DLPFC
ENSG00000215256:1(@)Loc588	chr14:23983938:G:A	0.291	5.169e-05	0.0004081	0.000374	DLPFC
ENSG00000175727:3(@)Loc229	chr12:122118576:A:G	0.001978	0.008853	0.008656	0.0003739	DLPFC
ENSG00000085788:1(@)Loc115	chr8:38305785:T:A	0.0047	0.003323	0.003309	0.0003737	DLPFC
ENSG00000203739:1(@)Loc143	chr1:173900492:A:G	0.006733	0.002351	0.00254	0.0003736	DLPFC
ENSG00000227354:5(@)Loc79	chr13:79342859:A:G	0.0008381	0.02988	0.02356	0.0003735	DLPFC
ENSG00000235501:3(@)Loc308	chr1:95087910:C:T	0.0346	0.0004366	0.0007634	0.0003733	DLPFC
ENSG00000111364:3(@)Loc275	chr12:123991393:A:G	0.002951	0.00542	0.005341	0.0003731	DLPFC
ENSG00000085788:1(@)Loc115	chr8:38303951:T:C	0.0047	0.003317	0.003303	0.0003731	DLPFC
ENSG00000175727:3(@)Loc229	chr12:122128051:T:C	0.001978	0.008827	0.008631	0.000373	DLPFC
ENSG00000270130:1(@)Loc275	chr12:124006982:G:C	0.0009691	0.02295	0.02036	0.0003728	DLPFC
ENSG00000175727:3(@)Loc229	chr12:122127803:G:T	0.001978	0.008812	0.008616	0.0003725	DLPFC
ENSG00000282386:2(@)Loc297	chr1:153932098:T:C	0.001551	0.01189	0.01135	0.0003725	DLPFC
ENSG00000213380:1(@)Loc544	chr16:69310318:T:C	0.008698	0.001716	0.001825	0.0003723	DLPFC
ENSG00000250962:1(@)Loc99	chr8:88433345:C:T	0.003636	0.004441	0.004488	0.0003722	DLPFC
ENSG00000182774:1(@)Loc109	chr15:82592889:C:T	0.003253	0.005093	0.004651	0.0003721	DLPFC
ENSG00000256824:2(@)Loc355	chr11:63894348:C:T	0.001377	0.01422	0.0139	0.000372	DLPFC
ENSG00000175727:3(@)Loc229	chr12:122127599:T:C	0.001978	0.008795	0.008601	0.000372	DLPFC
ENSG00000235501:3(@)Loc308	chr1:95084687:C:G	0.0346	0.0004349	0.0007605	0.0003719	DLPFC
ENSG00000119720:2(@)Loc475_Loc454	chr14:90684345:T:C	0.001049	0.02108	0.02021	0.0003718	DLPFC
ENSG00000165914:1(@)Loc475_Loc454	chr14:90686002:G:T	0.02473	0.0006122	0.0009259	0.0003717	DLPFC
ENSG00000163807:1(@)Loc618	chr3:44368154:T:C	0.001823	0.01005	0.009761	0.0003716	DLPFC
ENSG00000250067:1(@)Loc39	chr19:19365556:G:A	0.001304	0.01469	0.0126	0.0003715	DLPFC
ENSG00000204969:1(@)Loc185	chr5:140749730:T:G	0.03404	0.0004368	0.0007638	0.0003714	DLPFC
ENSG00000204969:1(@)Loc185	chr5:140749761:A:G	0.03404	0.0004368	0.0007638	0.0003714	DLPFC
ENSG00000147535:1(@)Loc115	chr8:38441129:C:T	0.00453	0.003355	0.003465	0.0003714	DLPFC
ENSG00000117335:2(@)Loc466	chr1:207768194:A:G	0.1127	0.0001328	0.0004808	0.0003713	DLPFC
ENSG00000197157:3(@)Loc431_Loc563	chr7:128080472:G:T	0.004818	0.003335	0.003459	0.0003708	DLPFC
ENSG00000175727:3(@)Loc229	chr12:122128088:G:A	0.001978	0.008759	0.008565	0.0003707	DLPFC
ENSG00000167491:1(@)Loc39	chr19:19497728:A:G	0.003264	0.004805	0.004416	0.0003706	DLPFC
ENSG00000203739:1(@)Loc143	chr1:173879968:G:C	0.01379	0.001106	0.001382	0.0003703	DLPFC
ENSG00000168348:2(@)Loc393	chr14:35338540:C:T	0.004934	0.003243	0.003369	0.0003702	DLPFC
ENSG00000251138:1(@)Loc313	chr12:74386938:G:A	0.1301	0.0001146	0.0004628	0.0003701	DLPFC
ENSG00000237827:1(@)Loc4_Loc218_Loc21	chr10:102868477:T:C	0.00963	0.001598	0.001835	0.0003696	DLPFC
ENSG00000131165:2(@)Loc164_Loc264	chr16:89919436:G:T	0.03053	0.0004916	0.0008114	0.0003693	DLPFC
ENSG00000170571:1(@)Loc153	chr5:50408254:C:T	0.002731	0.006041	0.005653	0.0003693	DLPFC
ENSG00000073711:2(@)Loc33	chr3:136288491:A:G	0.002728	0.00616	0.006136	0.000369	DLPFC
ENSG00000282386:2(@)Loc297	chr1:153902212:C:T	0.002361	0.007001	0.006827	0.0003688	DLPFC
ENSG00000213380:1(@)Loc544	chr16:69286090:T:C	0.006221	0.002415	0.002419	0.0003686	DLPFC
ENSG00000137494:2(@)Loc516	chr11:83226240:T:C	0.03593	0.0004151	0.0007398	0.0003685	DLPFC
ENSG00000141034:1(@)Loc571	chr17:18045402:G:C	0.0038	0.004169	0.004179	0.0003685	DLPFC
ENSG00000141034:1(@)Loc571	chr17:18045665:T:C	0.0038	0.004162	0.004171	0.0003679	DLPFC
ENSG00000156735:2(@)Loc115	chr8:38389244:T:C	0.002396	0.006748	0.006965	0.0003679	DLPFC
ENSG00000085788:1(@)Loc115	chr8:38277262:G:T	0.001973	0.008769	0.008137	0.0003678	DLPFC
ENSG00000257183:1(@)Loc313	chr12:74374477:T:C	0.1461	0.0001014	0.0004482	0.0003677	DLPFC
ENSG00000073711:2(@)Loc33	chr3:136312516:G:C	0.001969	0.009011	0.008811	0.0003675	DLPFC
ENSG00000168802:1(@)Loc544	chr16:69339511:T:C	0.002811	0.00576	0.005038	0.0003674	DLPFC
ENSG00000104228:3(@)Loc520	chr8:27304161:G:A	0.0019	0.009437	0.006838	0.0003673	DLPFC
ENSG00000275389:2(@)Loc275	chr12:123961022:C:G	0.002048	0.00827	0.008392	0.0003672	DLPFC
ENSG00000235501:3(@)Loc308	chr1:95086022:C:T	0.0346	0.0004293	0.0007507	0.0003671	DLPFC
ENSG00000177096:1(@)Loc603_Loc485_Loc320_Loc81_Loc244	chr22:42110189:A:C	0.01256	0.001198	0.001448	0.0003669	DLPFC
ENSG00000282386:2(@)Loc297	chr1:153869245:T:C	0.002361	0.006954	0.006782	0.0003668	DLPFC
ENSG00000115524:1(@)Loc612_Loc48	chr2:197393071:T:C	0.0009649	0.02256	0.02218	0.0003666	DLPFC
ENSG00000177096:1(@)Loc603_Loc485_Loc320_Loc81_Loc244	chr22:42117257:C:T	0.01256	0.001196	0.001446	0.0003664	DLPFC
ENSG00000198837:1(@)Loc297	chr1:153935363:T:C	0.001434	0.0129	0.01267	0.0003663	DLPFC
ENSG00000164197:1(@)Loc423	chr5:64159565:G:C	0.005008	0.003098	0.003236	0.0003662	DLPFC
ENSG00000175727:3(@)Loc229	chr12:122119565:G:A	0.001978	0.008619	0.00843	0.0003658	DLPFC
ENSG00000225681:1(@)Loc283	chr17:20038864:C:T	0.000511	0.08997	0.08612	0.0003658	DLPFC
ENSG00000170571:1(@)Loc153	chr5:50509748:A:G	0.002634	0.006232	0.005816	0.0003658	DLPFC
ENSG00000281883:1(@)Loc124	chr13:43875232:G:C	0.03412	0.0004347	0.0007548	0.0003657	DLPFC
ENSG00000180423:1(@)Loc12	chr11:46479104:C:G	0.0009148	0.02471	0.02415	0.0003656	DLPFC
ENSG00000103423:1(@)Loc123	chr16:4491389:C:G	0.001338	0.01428	0.013	0.0003655	DLPFC
ENSG00000239213:2(@)Loc33	chr3:136754886:C:T	0.007009	0.002067	0.00231	0.0003655	DLPFC
ENSG00000204055:1(@)Loc430	chr9:129122352:A:C	0.03311	0.0004472	0.0007649	0.0003655	DLPFC
ENSG00000101445:1(@)Loc549	chr20:38920087:A:G	0.001823	0.009853	0.009587	0.0003654	DLPFC
ENSG00000235501:3(@)Loc308	chr1:95085042:G:A	0.0346	0.000427	0.0007467	0.0003652	DLPFC
ENSG00000147535:1(@)Loc115	chr8:38351611:A:T	0.001311	0.01434	0.01364	0.0003652	DLPFC
ENSG00000164037:1(@)Loc344	chr4:102881422:A:G	0.004806	0.003164	0.003179	0.0003651	DLPFC
ENSG00000248309:1(@)Loc376_Loc129	chr5:88911072:C:T	0.04382	0.0003373	0.0006652	0.0003651	DLPFC
ENSG00000258429:1(@)Loc544	chr16:69330540:A:G	0.004476	0.003541	0.003257	0.000365	DLPFC
ENSG00000131127:2(@)Loc95	chr4:708380:G:A	0.1609	9.134e-05	0.0004363	0.000365	DLPFC
ENSG00000227370:2(@)Loc603_Loc485_Loc320_Loc81_Loc244	chr22:42141587:G:A	0.998	1.469e-05	0.0003649	0.0003649	DLPFC
ENSG00000213380:1(@)Loc544	chr16:69339511:T:C	0.002785	0.00576	0.005274	0.0003648	DLPFC
ENSG00000141084:1(@)Loc198	chr16:67739749:C:A	0.04012	0.0003677	0.0006909	0.0003644	DLPFC
ENSG00000231307:1(@)Loc96_Loc25	chr20:38824551:A:G	0.0005589	0.06583	0.06517	0.0003641	DLPFC
ENSG00000213380:1(@)Loc544	chr16:69283904:G:C	0.006221	0.002382	0.002385	0.0003638	DLPFC
ENSG00000236489:1(@)Loc364	chr3:185914005:C:T	0.002572	0.006552	0.006108	0.0003636	DLPFC
ENSG00000141034:1(@)Loc571	chr17:18061031:G:A	0.003096	0.005157	0.00508	0.0003633	DLPFC
ENSG00000168802:1(@)Loc544	chr16:69339024:T:C	0.002811	0.005683	0.004971	0.0003631	DLPFC
ENSG00000117335:2(@)Loc466	chr1:207770727:T:C	0.1127	0.0001298	0.00047	0.000363	DLPFC
ENSG00000177096:1(@)Loc603_Loc485_Loc320_Loc81_Loc244	chr22:42116293:G:C	0.01256	0.001185	0.001432	0.0003629	DLPFC
ENSG00000147535:1(@)Loc115	chr8:38411996:T:C	0.003439	0.004425	0.004448	0.0003628	DLPFC
ENSG00000148843:3(@)Loc4_Loc21_Loc293	chr10:103297804:C:G	0.06266	0.0002337	0.0005665	0.0003627	DLPFC
ENSG00000240392:1(@)Loc393	chr14:35344778:C:T	0.005113	0.00305	0.003186	0.0003626	DLPFC
ENSG00000143578:1(@)Loc297	chr1:153887765:T:C	0.002758	0.005948	0.005744	0.0003625	DLPFC
ENSG00000164037:1(@)Loc344	chr4:102864700:T:C	0.004806	0.003138	0.003153	0.0003623	DLPFC
ENSG00000095321:1(@)Loc430	chr9:129102671:C:T	0.02961	0.0004964	0.0008015	0.000362	DLPFC
ENSG00000019485:1(@)Loc555	chr11:45336932:G:A	0.002816	0.005886	0.00583	0.0003618	DLPFC
ENSG00000239213:2(@)Loc33	chr3:136716320:A:G	0.00292	0.005296	0.005364	0.0003618	DLPFC
ENSG00000163807:1(@)Loc618	chr3:44338768:T:C	0.002266	0.007471	0.00734	0.0003617	DLPFC
ENSG00000270028:1(@)Loc275	chr12:123924955:G:A	0.01764	0.0008285	0.0009473	0.0003615	DLPFC
ENSG00000188483:1(@)Loc430	chr9:129091320:T:C	0.03546	0.000413	0.0007317	0.0003615	DLPFC
ENSG00000163374:1(@)Loc395	chr1:155645024:A:C	0.1226	0.0001186	0.0004577	0.000361	DLPFC
ENSG00000245975:1(@)Loc181_Loc572	chr15:58759873:C:T	0.003592	0.004278	0.004394	0.0003609	DLPFC
ENSG00000105186:3(@)Loc525	chr19:32673953:C:T	0.01916	0.0007666	0.001058	0.0003606	DLPFC
ENSG00000240392:1(@)Loc393	chr14:35344809:C:T	0.005113	0.003031	0.003167	0.0003605	DLPFC
ENSG00000213380:1(@)Loc544	chr16:69329831:A:G	0.007594	0.001912	0.001981	0.0003605	DLPFC
ENSG00000164037:1(@)Loc344	chr4:102891342:A:G	0.004806	0.00312	0.003135	0.0003604	DLPFC
ENSG00000141098:2(@)Loc198	chr16:67763231:T:C	0.04758	0.000306	0.0006307	0.0003603	DLPFC
ENSG00000173769:3(@)Loc536_Loc460	chr3:44032526:G:A	0.0005276	0.07699	0.07473	0.0003603	DLPFC
ENSG00000140519:3(@)Loc117_Loc506	chr15:89389177:C:T	0.01429	0.001027	0.00131	0.0003602	DLPFC
ENSG00000141034:1(@)Loc571	chr17:18086111:T:A	0.01584	0.0009058	0.001177	0.00036	DLPFC
ENSG00000253230:1(@)Loc237	chr8:9885068:T:C	0.001134	0.01814	0.01736	0.0003597	DLPFC
ENSG00000111364:3(@)Loc275	chr12:123935181:C:T	0.002776	0.005572	0.005468	0.0003596	DLPFC
ENSG00000261758:1(@)Loc33	chr3:136777848:T:C	0.009064	0.00155	0.001761	0.0003596	DLPFC
ENSG00000147535:1(@)Loc115	chr8:38426493:C:T	0.002198	0.00732	0.007127	0.0003596	DLPFC
ENSG00000117335:2(@)Loc466	chr1:207768582:A:G	0.1127	0.0001286	0.0004655	0.0003595	DLPFC
ENSG00000157837:1(@)Loc438_Loc166	chr12:120851883:C:T	0.0185	0.0007937	0.001074	0.0003593	DLPFC
ENSG00000235501:3(@)Loc308	chr1:95085573:C:T	0.0346	0.0004199	0.0007343	0.0003592	DLPFC
ENSG00000177096:1(@)Loc603_Loc485_Loc320_Loc81_Loc244	chr22:42116609:A:G	0.01256	0.001172	0.001417	0.0003592	DLPFC
ENSG00000269938:1(@)Loc275	chr12:123941294:A:G	0.001732	0.009823	0.008795	0.0003591	DLPFC
ENSG00000259775:3(@)Loc46	chr14:103750614:T:C	0.01412	0.001038	0.001286	0.0003587	DLPFC
ENSG00000023902:2(@)Loc150	chr1:150151572:G:T	0.002564	0.00646	0.006355	0.0003586	DLPFC
ENSG00000164037:1(@)Loc344	chr4:102881157:T:C	0.004806	0.003102	0.003117	0.0003584	DLPFC
ENSG00000204969:1(@)Loc185	chr5:140753147:T:C	0.03265	0.0004394	0.0007537	0.0003584	DLPFC
ENSG00000239213:2(@)Loc33	chr3:136781891:T:G	0.005857	0.002447	0.002663	0.0003583	DLPFC
ENSG00000159792:1(@)Loc198	chr16:67970655:A:T	0.03321	0.000437	0.0007516	0.000358	DLPFC
ENSG00000164037:1(@)Loc344	chr4:102865431:G:A	0.004806	0.003096	0.003111	0.0003578	DLPFC
ENSG00000177096:1(@)Loc603_Loc485_Loc320_Loc81_Loc244	chr22:42117757:G:A	0.01256	0.001167	0.00141	0.0003576	DLPFC
ENSG00000270130:1(@)Loc275	chr12:123995826:G:C	0.001154	0.01657	0.01478	0.0003574	DLPFC
ENSG00000269997:1(@)Loc275	chr12:123932792:G:A	0.002157	0.007378	0.007366	0.0003572	DLPFC
ENSG00000156395:1(@)Loc216	chr10:104664457:G:A	0.03865	0.0003738	0.0006895	0.0003565	DLPFC
ENSG00000158636:1(@)Loc404	chr11:76454243:C:T	0.09506	0.0001511	0.0004836	0.0003565	DLPFC
ENSG00000272617:2(@)Loc544	chr16:69309458:G:A	0.002044	0.008079	0.008003	0.0003564	DLPFC
ENSG00000204055:1(@)Loc430	chr9:129124792:A:G	0.03311	0.0004355	0.0007451	0.0003561	DLPFC
ENSG00000257183:1(@)Loc313	chr12:74386938:G:A	0.1252	0.0001146	0.0004492	0.000356	DLPFC
ENSG00000226328:2(@)Loc510	chr22:45158482:T:C	0.00553	0.002654	0.002132	0.0003556	DLPFC
ENSG00000200674:1(@)Loc143	chr1:173797886:T:A	0.04398	0.0003271	0.0006461	0.0003555	DLPFC
ENSG00000177096:1(@)Loc603_Loc485_Loc320_Loc81_Loc244	chr22:42093054:A:T	0.01161	0.001257	0.00149	0.0003554	DLPFC
ENSG00000135390:2(@)Loc339_Loc493	chr12:53613040:T:A	0.01353	0.001079	0.001338	0.0003553	DLPFC
ENSG00000278946:1(@)Loc185	chr5:140891432:C:T	0.002439	0.006551	0.006595	0.0003552	DLPFC
ENSG00000143578:1(@)Loc297	chr1:153796264:C:T	0.003016	0.005249	0.005102	0.0003551	DLPFC
ENSG00000132824:2(@)Loc526	chr20:45019817:T:C	0.01152	0.001276	0.00153	0.0003551	DLPFC
ENSG00000147535:1(@)Loc115	chr8:38435959:T:C	0.004269	0.003407	0.003498	0.0003551	DLPFC
ENSG00000282386:2(@)Loc297	chr1:153900139:C:A	0.002361	0.006687	0.006523	0.0003547	DLPFC
ENSG00000141034:1(@)Loc571	chr17:18037723:G:C	0.004488	0.003334	0.003399	0.0003546	DLPFC
ENSG00000164099:2(@)Loc197	chr4:117988382:T:C	0.002803	0.005489	0.005563	0.0003546	DLPFC
ENSG00000113068:2(@)Loc185	chr5:140783025:G:A	0.006167	0.00241	0.002588	0.0003545	DLPFC
ENSG00000103064:2(@)Loc198	chr16:68356196:C:A	0.0246	0.0005797	0.0008869	0.0003544	DLPFC
ENSG00000269997:1(@)Loc275	chr12:123929551:C:T	0.002157	0.007307	0.007296	0.0003543	DLPFC
ENSG00000256824:2(@)Loc355	chr11:63890022:G:A	0.001149	0.01707	0.0166	0.0003542	DLPFC
ENSG00000177096:1(@)Loc603_Loc485_Loc320_Loc81_Loc244	chr22:42092902:G:A	0.01161	0.001252	0.001485	0.0003542	DLPFC
ENSG00000141034:1(@)Loc571	chr17:18049133:T:C	0.0038	0.00399	0.004	0.0003541	DLPFC
ENSG00000085788:1(@)Loc115	chr8:38228491:A:G	0.01953	0.0007121	0.0009728	0.0003541	DLPFC
ENSG00000167491:1(@)Loc39	chr19:19520635:A:T	0.004024	0.003616	0.003395	0.0003534	DLPFC
ENSG00000177096:1(@)Loc603_Loc485_Loc320_Loc81_Loc244	chr22:42115546:T:C	0.01256	0.001153	0.001393	0.0003534	DLPFC
ENSG00000068831:1(@)Loc346	chr11:65015765:T:C	0.006903	0.00216	0.002351	0.0003532	DLPFC
ENSG00000198951:4(@)Loc603_Loc485_Loc320_Loc81_Loc244	chr22:42096859:G:A	0.01116	0.001304	0.00155	0.0003532	DLPFC
ENSG00000164037:1(@)Loc344	chr4:102884286:T:C	0.004806	0.003053	0.003068	0.0003532	DLPFC
ENSG00000259775:3(@)Loc46	chr14:103747623:C:T	0.01632	0.0008802	0.001137	0.0003528	DLPFC
ENSG00000274767:3(@)Loc256	chr17:36484820:G:A	0.0657	0.0002166	0.0005405	0.0003527	DLPFC
ENSG00000171953:1(@)Loc571	chr17:18055088:G:A	0.002296	0.006994	0.007003	0.0003526	DLPFC
ENSG00000104228:3(@)Loc520	chr8:27305998:G:A	0.0019	0.008975	0.006507	0.0003526	DLPFC
ENSG00000250091:1(@)Loc275	chr12:123920171:T:C	0.002136	0.007854	0.005695	0.0003523	DLPFC
ENSG00000198837:1(@)Loc297	chr1:153931738:T:C	0.001455	0.01202	0.01182	0.0003523	DLPFC
ENSG00000198837:1(@)Loc297	chr1:153932098:T:C	0.001467	0.01189	0.0117	0.0003523	DLPFC
ENSG00000102471:1(@)Loc79	chr13:79387061:G:A	0.0031	0.004792	0.004872	0.0003522	DLPFC
ENSG00000177096:1(@)Loc603_Loc485_Loc320_Loc81_Loc244	chr22:42121488:G:A	0.01065	0.001361	0.001583	0.0003522	DLPFC
ENSG00000204969:1(@)Loc185	chr5:140752549:T:A	0.03265	0.0004311	0.0007395	0.0003517	DLPFC
ENSG00000253553:1(@)Loc99	chr8:88564901:A:C	0.01323	0.00109	0.001346	0.0003517	DLPFC
ENSG00000262136:2(@)Loc544	chr16:69228836:A:G	0.0006325	0.04696	0.04487	0.0003515	DLPFC
ENSG00000147535:1(@)Loc115	chr8:38427063:C:T	0.002198	0.007122	0.006936	0.0003514	DLPFC
ENSG00000175224:1(@)Loc12	chr11:46612915:G:A	0.01205	0.001203	0.001455	0.0003513	DLPFC
ENSG00000135390:2(@)Loc339_Loc493	chr12:53569129:G:A	0.01987	0.0007202	0.001003	0.000351	DLPFC
ENSG00000149926:1(@)Loc40_Loc599	chr16:29951481:G:A	0.001801	0.008974	0.008567	0.0003509	DLPFC
ENSG00000114841:2(@)Loc262_Loc6_Loc295	chr3:52751222:A:G	0.0004814	0.09191	0.09154	0.0003509	DLPFC
ENSG00000259774:1(@)Loc54	chr15:84037709:C:T	0.01406	0.001023	0.001285	0.0003507	DLPFC
ENSG00000105186:3(@)Loc525	chr19:32673791:T:C	0.01916	0.0007449	0.001029	0.0003506	DLPFC
ENSG00000175727:3(@)Loc229	chr12:122127053:C:T	0.001978	0.008182	0.008006	0.0003505	DLPFC
ENSG00000146215:1(@)Loc489	chr6:43390624:A:G	0.001602	0.01109	0.01066	0.0003504	DLPFC
ENSG00000281883:1(@)Loc124	chr13:43872681:A:G	0.03316	0.0004283	0.0007339	0.0003502	DLPFC
ENSG00000164037:1(@)Loc344	chr4:102856235:G:A	0.006745	0.002109	0.002222	0.0003501	DLPFC
ENSG00000204969:1(@)Loc185	chr5:140751945:G:C	0.03265	0.0004288	0.0007355	0.0003497	DLPFC
ENSG00000154134:3(@)Loc334	chr11:124459417:A:G	0.0007884	0.03048	0.02874	0.0003496	DLPFC
ENSG00000204241:3(@)Loc213	chr11:134014312:T:C	0.009833	0.001477	0.001665	0.0003495	DLPFC
ENSG00000282386:2(@)Loc297	chr1:153899116:G:A	0.002361	0.006572	0.006412	0.0003495	DLPFC
ENSG00000143578:1(@)Loc297	chr1:153796856:G:A	0.003016	0.005152	0.005009	0.0003493	DLPFC
ENSG00000177096:1(@)Loc603_Loc485_Loc320_Loc81_Loc244	chr22:42092341:A:G	0.01161	0.001232	0.001462	0.0003488	DLPFC
ENSG00000147535:1(@)Loc115	chr8:38249259:A:C	0.006051	0.0023	0.002467	0.0003488	DLPFC
ENSG00000104228:3(@)Loc520	chr8:27295019:T:C	0.001846	0.009165	0.006633	0.0003486	DLPFC
ENSG00000171953:1(@)Loc571	chr17:18057299:G:T	0.002296	0.006894	0.006903	0.0003482	DLPFC
ENSG00000270130:1(@)Loc275	chr12:123946265:G:A	0.009147	0.001484	0.001628	0.000348	DLPFC
ENSG00000282386:2(@)Loc297	chr1:153896490:G:A	0.002361	0.006533	0.006374	0.0003477	DLPFC
ENSG00000137494:2(@)Loc516	chr11:83346000:C:T	0.06146	0.0002278	0.0005459	0.0003475	DLPFC
ENSG00000144619:2(@)Loc91	chr3:2500933:T:C	0.02048	0.0006542	0.0009464	0.0003473	DLPFC
ENSG00000259775:3(@)Loc46	chr14:103750882:G:A	0.01412	0.001004	0.001244	0.0003472	DLPFC
ENSG00000227676:1(@)Loc79	chr13:79570220:T:G	0.01238	0.001152	0.001331	0.000347	DLPFC
ENSG00000259775:3(@)Loc46	chr14:103750312:C:T	0.01412	0.001003	0.001243	0.0003469	DLPFC
ENSG00000104228:3(@)Loc520	chr8:27294980:G:A	0.001846	0.009113	0.006596	0.0003469	DLPFC
ENSG00000251365:1(@)Loc468	chr5:6720599:T:C	0.008388	0.001725	0.001931	0.0003468	DLPFC
ENSG00000182544:2(@)Loc339_Loc493	chr12:53252101:T:C	0.01795	0.0007902	0.001068	0.0003467	DLPFC
ENSG00000227354:5(@)Loc79	chr13:79354126:T:A	0.0008381	0.02632	0.02076	0.0003467	DLPFC
ENSG00000256824:2(@)Loc355	chr11:63886190:G:T	0.001149	0.01655	0.01609	0.0003465	DLPFC
ENSG00000278915:1(@)Loc185	chr5:140891432:C:T	0.002381	0.006551	0.006527	0.0003465	DLPFC
ENSG00000254664:1(@)Loc555	chr11:45272050:G:A	0.008225	0.001737	0.001948	0.0003459	DLPFC
ENSG00000269997:1(@)Loc275	chr12:123962351:T:C	0.008045	0.001678	0.00193	0.0003456	DLPFC
ENSG00000171953:1(@)Loc571	chr17:18061403:G:A	0.002296	0.006832	0.006842	0.0003456	DLPFC
ENSG00000188735:4(@)Loc229	chr12:122090419:A:C	0.002692	0.005622	0.005594	0.0003453	DLPFC
ENSG00000170185:2(@)Loc276	chr4:142986327:G:A	0.005045	0.002835	0.002949	0.0003453	DLPFC
ENSG00000141084:2(@)Loc198	chr16:67820020:G:A	0.03164	0.0004425	0.0007435	0.0003452	DLPFC
ENSG00000270130:1(@)Loc275	chr12:124000096:C:G	0.002108	0.0073	0.006695	0.0003451	DLPFC
ENSG00000198951:4(@)Loc603_Loc485_Loc320_Loc81_Loc244	chr22:42070946:C:T	0.01719	0.0008171	0.00109	0.0003448	DLPFC
ENSG00000225724:1(@)Loc597	chr22:21918869:T:C	0.01028	0.001391	0.001627	0.0003446	DLPFC
ENSG00000163961:2(@)Loc554	chr3:196343411:C:T	0.000758	0.03218	0.02849	0.0003446	DLPFC
ENSG00000278915:1(@)Loc185	chr5:140870667:T:C	0.004483	0.003213	0.00337	0.0003446	DLPFC
ENSG00000168807:1(@)Loc544	chr16:69286500:G:A	0.001536	0.01111	0.01022	0.0003443	DLPFC
ENSG00000163961:2(@)Loc554	chr3:196343409:A:T	0.000758	0.03211	0.02843	0.0003442	DLPFC
ENSG00000278000:1(@)Loc594	chr18:80211420:G:T	0.01395	0.001013	0.001272	0.0003436	DLPFC
ENSG00000170571:1(@)Loc153	chr5:50502962:T:C	0.002634	0.005796	0.005413	0.0003434	DLPFC
ENSG00000259767:1(@)Loc109_Loc363	chr15:83019881:A:G	0.004263	0.003457	0.003572	0.0003433	DLPFC
ENSG00000007923:1(@)Loc348	chr1:6629764:A:G	0.0009528	0.02158	0.01944	0.0003431	DLPFC
ENSG00000198951:4(@)Loc603_Loc485_Loc320_Loc81_Loc244	chr22:42096100:C:T	0.01116	0.001265	0.001504	0.000343	DLPFC
ENSG00000163807:1(@)Loc618	chr3:44328665:T:C	0.002266	0.007017	0.006897	0.000343	DLPFC
ENSG00000135390:2(@)Loc339_Loc493	chr12:53573282:C:T	0.01987	0.0007033	0.0009793	0.0003429	DLPFC
ENSG00000259775:3(@)Loc46	chr14:103750176:T:A	0.01412	0.0009913	0.001228	0.0003428	DLPFC
ENSG00000173825:1(@)Loc346	chr11:64901202:A:T	0.001265	0.01441	0.01393	0.0003425	DLPFC
ENSG00000117335:2(@)Loc466	chr1:207772367:T:C	0.1126	0.0001224	0.0004433	0.0003424	DLPFC
ENSG00000165914:1(@)Loc475_Loc454	chr14:90696527:G:A	0.02109	0.0006621	0.000944	0.0003423	DLPFC
ENSG00000172339:1(@)Loc308	chr1:94998429:A:G	0.05288	0.0002456	0.0005704	0.0003423	DLPFC
ENSG00000225724:1(@)Loc597	chr22:21927265:T:C	0.01781	0.0007864	0.001061	0.0003423	DLPFC
ENSG00000141034:1(@)Loc571	chr17:17971172:C:T	0.01241	0.001103	0.001341	0.000342	DLPFC
ENSG00000278915:1(@)Loc185	chr5:140946828:G:A	0.001955	0.008141	0.008027	0.000342	DLPFC
ENSG00000270344:2(@)Loc253	chr12:89501942:C:G	0.0007814	0.0285	0.02844	0.0003417	DLPFC
ENSG00000095321:1(@)Loc430	chr9:129103214:C:T	0.02961	0.0004683	0.0007563	0.0003417	DLPFC
ENSG00000102471:1(@)Loc79	chr13:79433416:A:G	0.004784	0.00288	0.003053	0.0003416	DLPFC
ENSG00000182771:1(@)Loc481	chr10:86364633:T:C	0.2064	6.654e-05	0.0003905	0.0003413	DLPFC
ENSG00000167491:1(@)Loc39	chr19:19529715:T:C	0.003025	0.004768	0.004356	0.0003411	DLPFC
ENSG00000256824:2(@)Loc355	chr11:63885600:T:C	0.001149	0.01618	0.01574	0.000341	DLPFC
ENSG00000227354:5(@)Loc79	chr13:79469720:A:G	0.0076	0.001795	0.001722	0.0003409	DLPFC
ENSG00000269938:1(@)Loc275	chr12:123942189:C:T	0.001732	0.009202	0.008243	0.0003406	DLPFC
ENSG00000135390:2(@)Loc339_Loc493	chr12:53572853:T:G	0.01987	0.0006981	0.0009721	0.0003404	DLPFC
ENSG00000140265:2(@)Loc103	chr15:43643905:C:T	0.001378	0.01227	0.005347	0.00034	DLPFC
ENSG00000176700:2(@)Loc54	chr15:84622468:C:T	0.01109	0.00125	0.001356	0.0003399	DLPFC
ENSG00000168807:1(@)Loc544	chr16:69310318:T:C	0.008023	0.001716	0.001854	0.0003398	DLPFC
ENSG00000163807:1(@)Loc618	chr3:44317156:C:T	0.002266	0.00694	0.006822	0.0003397	DLPFC
ENSG00000164099:2(@)Loc197	chr4:117982221:A:G	0.002202	0.006903	0.006894	0.0003396	DLPFC
ENSG00000173915:1(@)Loc4_Loc21_Loc293	chr10:103236031:T:C	0.001197	0.01524	0.01485	0.0003393	DLPFC
ENSG00000225681:1(@)Loc283	chr17:20017205:G:A	0.0005437	0.06109	0.05856	0.0003393	DLPFC
ENSG00000198951:4(@)Loc603_Loc485_Loc320_Loc81_Loc244	chr22:42102200:C:T	0.01116	0.001251	0.001488	0.0003393	DLPFC
ENSG00000225681:1(@)Loc283	chr17:19994132:G:C	0.00306	0.00485	0.00495	0.0003392	DLPFC
ENSG00000167523:1(@)Loc164	chr16:89634339:G:A	0.05183	0.0002644	0.0005717	0.0003391	DLPFC
ENSG00000226383:1(@)Loc602	chr2:156270780:G:A	0.02302	0.0006001	0.0008826	0.0003391	DLPFC
ENSG00000115524:1(@)Loc612_Loc48	chr2:197446138:A:G	0.0005301	0.06272	0.061	0.0003391	DLPFC
ENSG00000117335:2(@)Loc466	chr1:207773154:C:T	0.1126	0.0001212	0.000439	0.000339	DLPFC
ENSG00000281883:1(@)Loc124	chr13:43882646:T:G	0.02846	0.0004835	0.0007741	0.0003389	DLPFC
ENSG00000251365:1(@)Loc468	chr5:6720602:A:G	0.008388	0.001684	0.001886	0.0003388	DLPFC
ENSG00000259767:1(@)Loc109_Loc363	chr15:83026354:C:T	0.005417	0.002635	0.002797	0.0003387	DLPFC
ENSG00000256824:2(@)Loc355	chr11:63896624:G:A	0.001149	0.01602	0.01558	0.0003386	DLPFC
ENSG00000213380:1(@)Loc544	chr16:69312849:A:G	0.006557	0.002089	0.002111	0.0003386	DLPFC
ENSG00000204969:1(@)Loc185	chr5:140747196:T:G	0.03404	0.0003978	0.0006958	0.0003385	DLPFC
ENSG00000162434:3(@)Loc579	chr1:65222778:A:G	0.04192	0.0003267	0.0006297	0.0003384	DLPFC
ENSG00000278915:1(@)Loc185	chr5:140959163:C:T	0.002222	0.006906	0.006855	0.0003384	DLPFC
ENSG00000141084:1(@)Loc198	chr16:67816626:C:G	0.03317	0.0004134	0.000708	0.0003383	DLPFC
ENSG00000198951:4(@)Loc603_Loc485_Loc320_Loc81_Loc244	chr22:42074585:G:C	0.01354	0.001023	0.001274	0.0003382	DLPFC
ENSG00000141098:2(@)Loc198	chr16:67996093:C:T	0.0126	0.001105	0.00135	0.0003381	DLPFC
ENSG00000171953:1(@)Loc571	chr17:18043309:T:C	0.002102	0.007388	0.007364	0.0003381	DLPFC
ENSG00000113068:2(@)Loc185	chr5:140778276:T:C	0.003605	0.004083	0.004133	0.0003381	DLPFC
ENSG00000188735:4(@)Loc229	chr12:122119315:G:A	0.001767	0.009005	0.008754	0.0003379	DLPFC
ENSG00000141098:2(@)Loc198	chr16:67764102:A:G	0.04758	0.0002869	0.0005914	0.0003379	DLPFC
ENSG00000122481:1(@)Loc372	chr1:95219470:A:G	0.02685	0.0005111	0.0007955	0.0003376	DLPFC
ENSG00000111364:3(@)Loc275	chr12:123994090:G:T	0.002951	0.004838	0.004771	0.0003374	DLPFC
ENSG00000227676:1(@)Loc79	chr13:79500646:T:C	0.005861	0.002437	0.002433	0.0003374	DLPFC
ENSG00000147535:1(@)Loc115	chr8:38424140:G:A	0.003917	0.003537	0.003601	0.0003372	DLPFC
ENSG00000163374:2(@)Loc395	chr1:155636433:G:A	0.07769	0.0001749	0.0004866	0.000337	DLPFC
ENSG00000272054:1(@)Loc74_Loc537	chr2:37250100:C:T	0.002684	0.005604	0.005436	0.000337	DLPFC
ENSG00000180423:1(@)Loc12	chr11:46450864:G:A	0.0009148	0.02167	0.02119	0.0003366	DLPFC
ENSG00000180423:1(@)Loc12	chr11:46628888:T:C	0.0007298	0.03156	0.03071	0.0003366	DLPFC
ENSG00000225681:1(@)Loc283	chr17:20085230:C:A	0.0008279	0.02611	0.02521	0.0003366	DLPFC
ENSG00000270130:1(@)Loc275	chr12:123946065:G:A	0.001957	0.00774	0.00707	0.0003365	DLPFC
ENSG00000273391:1(@)Loc312	chr7:139389844:T:C	0.01238	0.001119	0.001363	0.0003364	DLPFC
ENSG00000255389:4(@)Loc303	chr6:111589401:T:C	0.057	0.0002383	0.000545	0.0003362	DLPFC
ENSG00000157837:1(@)Loc438_Loc166	chr12:120836259:C:T	0.0185	0.0007412	0.001004	0.000336	DLPFC
ENSG00000188735:4(@)Loc229	chr12:122090369:T:C	0.002692	0.005445	0.00542	0.0003358	DLPFC
ENSG00000272617:2(@)Loc544	chr16:69317756:A:G	0.006111	0.002237	0.002444	0.0003356	DLPFC
ENSG00000149926:1(@)Loc40_Loc599	chr16:29953036:T:C	0.001571	0.01005	0.009542	0.0003354	DLPFC
ENSG00000269997:1(@)Loc275	chr12:123969688:T:C	0.005647	0.002358	0.002567	0.0003353	DLPFC
ENSG00000119720:2(@)Loc475_Loc454	chr14:90707119:C:T	0.006967	0.001975	0.002183	0.000335	DLPFC
ENSG00000259775:3(@)Loc46	chr14:103746612:T:C	0.01412	0.0009681	0.0012	0.000335	DLPFC
ENSG00000163807:1(@)Loc618	chr3:44374494:A:G	0.001823	0.008846	0.008602	0.000335	DLPFC
ENSG00000055147:1(@)Loc157	chr5:154043412:G:A	0.00514	0.002769	0.002784	0.0003347	DLPFC
ENSG00000204969:1(@)Loc185	chr5:140751634:T:A	0.03265	0.0004098	0.0007031	0.0003344	DLPFC
ENSG00000113068:2(@)Loc185	chr5:140794012:G:A	0.003605	0.004034	0.004083	0.0003344	DLPFC
ENSG00000250962:1(@)Loc99	chr8:88584255:T:C	0.001575	0.01044	0.01003	0.0003344	DLPFC
ENSG00000089486:1(@)Loc123	chr16:4512511:A:G	0.005488	0.002592	0.002678	0.0003342	DLPFC
ENSG00000278000:1(@)Loc594	chr18:80214056:T:C	0.01321	0.001041	0.001289	0.0003342	DLPFC
ENSG00000251365:1(@)Loc468	chr5:6726351:T:C	0.008388	0.001659	0.001859	0.0003342	DLPFC
ENSG00000225681:1(@)Loc283	chr17:20017909:C:G	0.0005437	0.05874	0.05632	0.000334	DLPFC
ENSG00000113068:2(@)Loc185	chr5:140788566:G:T	0.003605	0.004029	0.004078	0.000334	DLPFC
ENSG00000250962:1(@)Loc99	chr8:88584413:A:T	0.001575	0.01042	0.01001	0.0003339	DLPFC
ENSG00000272617:2(@)Loc544	chr16:69265032:A:G	0.004412	0.003147	0.003306	0.0003338	DLPFC
ENSG00000282386:2(@)Loc297	chr1:153896174:T:A	0.001954	0.007784	0.007517	0.0003338	DLPFC
ENSG00000247400:2(@)Loc495	chr13:95836047:T:G	0.01529	0.000895	0.001153	0.0003337	DLPFC
ENSG00000116199:2(@)Loc479	chr1:179290063:C:T	0.006626	0.002118	0.002276	0.0003336	DLPFC
ENSG00000278915:1(@)Loc185	chr5:140958900:C:T	0.002222	0.006785	0.006736	0.0003334	DLPFC
ENSG00000149781:1(@)Loc445	chr11:64043472:A:G	0.03097	0.0004367	0.0007272	0.0003333	DLPFC
ENSG00000102471:1(@)Loc79	chr13:79386700:G:C	0.002881	0.004888	0.004945	0.0003333	DLPFC
ENSG00000164197:1(@)Loc423	chr5:64190994:C:T	0.008268	0.001651	0.001857	0.0003331	DLPFC
ENSG00000095321:1(@)Loc430	chr9:129102748:C:T	0.02961	0.0004564	0.0007372	0.0003331	DLPFC
ENSG00000225681:1(@)Loc283	chr17:20019051:A:G	0.0005199	0.0652	0.06248	0.0003328	DLPFC
ENSG00000282386:2(@)Loc297	chr1:153959736:G:C	0.00499	0.002713	0.002829	0.0003328	DLPFC
ENSG00000282386:2(@)Loc297	chr1:153825652:C:T	0.002897	0.004915	0.004864	0.0003326	DLPFC
ENSG00000230398:1(@)Loc91	chr3:2520007:C:T	0.0005307	0.05936	0.05394	0.0003326	DLPFC
ENSG00000157837:1(@)Loc438_Loc166	chr12:120817531:T:C	0.0185	0.0007333	0.0009932	0.0003325	DLPFC
ENSG00000239213:2(@)Loc33	chr3:136752973:C:T	0.007009	0.001871	0.002092	0.0003324	DLPFC
ENSG00000237928:2(@)Loc231	chr1:60600586:C:G	0.001408	0.01213	0.01169	0.0003322	DLPFC
ENSG00000115520:2(@)Loc612_Loc48	chr2:197449844:A:G	0.0004943	0.07211	0.07111	0.000332	DLPFC
ENSG00000273391:1(@)Loc312	chr7:139406556:G:A	0.01075	0.001276	0.001504	0.000332	DLPFC
ENSG00000180423:1(@)Loc12	chr11:46487794:T:C	0.0009175	0.0211	0.02064	0.0003317	DLPFC
ENSG00000213380:1(@)Loc544	chr16:69253413:A:G	0.005047	0.002696	0.002623	0.0003317	DLPFC
ENSG00000146007:1(@)Loc185	chr5:140831641:G:A	0.003363	0.004319	0.004236	0.0003317	DLPFC
ENSG00000250651:3(@)Loc344	chr4:102875751:A:G	0.003922	0.003446	0.003681	0.0003316	DLPFC
ENSG00000251365:1(@)Loc468	chr5:6726516:T:C	0.008388	0.001645	0.001843	0.0003314	DLPFC
ENSG00000055147:1(@)Loc157	chr5:154041852:G:T	0.00514	0.002739	0.002754	0.0003313	DLPFC
ENSG00000270344:2(@)Loc253	chr12:89516907:G:A	0.00081	0.02544	0.02541	0.0003312	DLPFC
ENSG00000250067:1(@)Loc39	chr19:19461299:T:G	0.003205	0.004294	0.003897	0.0003312	DLPFC
ENSG00000173599:1(@)Loc593	chr11:67017244:G:A	0.0005022	0.07075	0.06449	0.0003308	DLPFC
ENSG00000269997:1(@)Loc275	chr12:123934127:C:T	0.001967	0.007511	0.007467	0.0003307	DLPFC
ENSG00000256278:1(@)Loc54	chr15:84159214:C:T	0.006944	0.001976	0.002123	0.0003307	DLPFC
ENSG00000204969:1(@)Loc185	chr5:140751461:C:T	0.03265	0.0004053	0.0006953	0.0003307	DLPFC
ENSG00000113068:2(@)Loc185	chr5:140791857:C:T	0.003605	0.003985	0.004034	0.0003307	DLPFC
ENSG00000203739:1(@)Loc143	chr1:173885521:C:T	0.01108	0.001231	0.00146	0.0003304	DLPFC
ENSG00000180423:1(@)Loc12	chr11:46609631:C:T	0.001015	0.01803	0.01768	0.0003302	DLPFC
ENSG00000256824:2(@)Loc355	chr11:63890605:G:A	0.0009418	0.0206	0.01994	0.0003302	DLPFC
ENSG00000157837:1(@)Loc438_Loc166	chr12:120832598:G:A	0.0185	0.0007283	0.0009864	0.0003302	DLPFC
ENSG00000227676:1(@)Loc79	chr13:79517404:A:G	0.004222	0.003381	0.003243	0.0003301	DLPFC
ENSG00000132612:1(@)Loc544	chr16:69334093:C:A	0.004677	0.002957	0.002896	0.0003299	DLPFC
ENSG00000095321:1(@)Loc430	chr9:129093731:C:G	0.03193	0.0004186	0.0006995	0.0003298	DLPFC
ENSG00000278915:1(@)Loc185	chr5:140959643:G:A	0.002222	0.006699	0.006651	0.0003297	DLPFC
ENSG00000227676:1(@)Loc79	chr13:79516730:A:G	0.004222	0.003373	0.003235	0.0003294	DLPFC
ENSG00000164197:1(@)Loc423	chr5:64079594:T:C	0.003491	0.004086	0.004121	0.0003294	DLPFC
ENSG00000085788:1(@)Loc115	chr8:38272915:C:A	0.002678	0.005383	0.005095	0.0003294	DLPFC
ENSG00000280198:1(@)Loc571	chr17:17742637:G:C	0.1896	6.99e-05	0.0003821	0.0003293	DLPFC
ENSG00000251365:1(@)Loc468	chr5:6728227:A:G	0.008388	0.001634	0.00183	0.0003292	DLPFC
ENSG00000198917:4(@)Loc430	chr9:128814275:T:C	0.06325	0.0002099	0.0005115	0.0003289	DLPFC
ENSG00000253553:1(@)Loc99	chr8:88536343:G:A	0.005568	0.002501	0.002628	0.0003286	DLPFC
ENSG00000213380:1(@)Loc544	chr16:69206632:T:G	0.004208	0.003244	0.003088	0.0003285	DLPFC
ENSG00000213380:1(@)Loc544	chr16:69251430:T:C	0.005047	0.002669	0.002597	0.0003285	DLPFC
ENSG00000245975:1(@)Loc181_Loc572	chr15:58741975:C:T	0.003093	0.004549	0.00462	0.0003284	DLPFC
ENSG00000182774:1(@)Loc109	chr15:82597799:G:C	0.003253	0.004431	0.004051	0.0003284	DLPFC
ENSG00000278915:1(@)Loc185	chr5:140958484:G:A	0.002222	0.006668	0.006621	0.0003284	DLPFC
ENSG00000235376:2(@)Loc4_Loc21_Loc293	chr10:103237257:G:A	0.00254	0.005565	0.00577	0.0003282	DLPFC
ENSG00000149658:2(@)Loc569	chr20:63672946:T:G	0.009566	0.001409	0.00163	0.0003282	DLPFC
ENSG00000116199:2(@)Loc479	chr1:179279680:T:C	0.01468	0.0009143	0.001159	0.0003279	DLPFC
ENSG00000270130:1(@)Loc275	chr12:123947154:A:G	0.001957	0.007498	0.00685	0.0003277	DLPFC
ENSG00000204963:1(@)Loc185	chr5:140831175:T:C	0.006836	0.001974	0.002034	0.0003276	DLPFC
ENSG00000280426:1(@)Loc267_Loc19_Loc136	chr12:110405656:A:G	0.02032	0.0006563	0.0009252	0.000327	DLPFC
ENSG00000141098:2(@)Loc198	chr16:67776970:A:G	0.04569	0.0002891	0.000583	0.000327	DLPFC
ENSG00000127616:1(@)Loc195	chr19:11280948:C:T	0.01767	0.0007564	0.001019	0.000327	DLPFC
ENSG00000073969:2(@)Loc114	chr17:46721850:C:T	0.03128	0.0004238	0.0007081	0.0003269	DLPFC
ENSG00000278946:1(@)Loc185	chr5:140927699:G:A	0.005096	0.002644	0.002838	0.0003269	DLPFC
ENSG00000253553:1(@)Loc99	chr8:88536199:C:T	0.005568	0.002486	0.002613	0.0003267	DLPFC
ENSG00000162434:3(@)Loc579	chr1:65219914:G:C	0.0452	0.0002922	0.0005863	0.0003266	DLPFC
ENSG00000115520:2(@)Loc612_Loc48	chr2:197446138:A:G	0.000512	0.06272	0.06189	0.0003266	DLPFC
ENSG00000102471:1(@)Loc79	chr13:79570220:T:G	0.01096	0.001152	0.001404	0.0003265	DLPFC
ENSG00000105519:3(@)Loc552	chr19:5900854:T:A	0.01124	0.001199	0.00143	0.0003265	DLPFC
ENSG00000113068:2(@)Loc185	chr5:140790145:A:G	0.003605	0.003928	0.003976	0.0003264	DLPFC
ENSG00000141084:1(@)Loc198	chr16:67935628:A:G	0.01866	0.0007139	0.0009746	0.0003263	DLPFC
ENSG00000162433:1(@)Loc579	chr1:65174536:T:A	0.001281	0.01345	0.01282	0.0003259	DLPFC
ENSG00000158636:1(@)Loc404	chr11:76453915:T:G	0.0826	0.000159	0.0004614	0.0003258	DLPFC
ENSG00000167136:3(@)Loc430	chr9:128818719:C:T	0.06011	0.0002188	0.0005172	0.0003257	DLPFC
ENSG00000149658:2(@)Loc569	chr20:63657399:T:C	0.007686	0.001753	0.001948	0.0003254	DLPFC
ENSG00000102471:1(@)Loc79	chr13:79561543:A:C	0.006621	0.001935	0.002143	0.000325	DLPFC
ENSG00000273391:1(@)Loc312	chr7:139384315:G:A	0.01145	0.00117	0.001399	0.0003249	DLPFC
ENSG00000149781:1(@)Loc445	chr11:64043443:A:C	0.03097	0.0004255	0.0007086	0.0003248	DLPFC
ENSG00000101246:1(@)Loc569	chr20:63707707:C:G	0.01757	0.0007553	0.001007	0.0003246	DLPFC
ENSG00000227676:3(@)Loc79	chr13:79306069:C:A	0.001145	0.01563	0.01488	0.0003244	DLPFC
ENSG00000282100:1(@)Loc181	chr15:58693705:A:T	0.0007607	0.02835	0.02683	0.0003243	DLPFC
ENSG00000157837:1(@)Loc438_Loc166	chr12:120826207:C:T	0.0185	0.0007144	0.0009677	0.000324	DLPFC
ENSG00000170185:2(@)Loc276	chr4:142977664:G:C	0.005045	0.002649	0.002757	0.000324	DLPFC
ENSG00000251365:1(@)Loc468	chr5:6733551:G:T	0.009765	0.00137	0.00158	0.0003234	DLPFC
ENSG00000204962:1(@)Loc185	chr5:140758059:C:T	0.004443	0.003123	0.003101	0.0003234	DLPFC
ENSG00000174939:1(@)Loc40_Loc599	chr16:29943333:T:G	0.02177	0.0005907	0.0008453	0.000323	DLPFC
ENSG00000085788:1(@)Loc115	chr8:38355093:T:C	0.002437	0.005863	0.005515	0.000323	DLPFC
ENSG00000251365:1(@)Loc468	chr5:6728259:A:C	0.008388	0.0016	0.001793	0.0003226	DLPFC
ENSG00000255389:4(@)Loc303	chr6:111584852:T:C	0.057	0.0002284	0.0005225	0.0003223	DLPFC
ENSG00000255389:4(@)Loc303	chr6:111587443:C:A	0.057	0.0002284	0.0005225	0.0003223	DLPFC
ENSG00000141084:1(@)Loc198	chr16:67795411:C:T	0.02849	0.000459	0.0007348	0.0003222	DLPFC
ENSG00000164099:2(@)Loc197	chr4:117949086:C:T	0.00193	0.007574	0.007515	0.000322	DLPFC
ENSG00000162971:2(@)Loc22_Loc119	chr2:199889670:A:C	0.00605	0.002117	0.001869	0.0003219	DLPFC
ENSG00000259295:1(@)Loc54	chr15:84839914:C:G	0.01076	0.001193	0.00129	0.0003218	DLPFC
ENSG00000113068:2(@)Loc185	chr5:140777246:C:T	0.003453	0.004053	0.004089	0.0003217	DLPFC
ENSG00000250962:1(@)Loc99	chr8:88570660:T:C	0.001575	0.009924	0.009537	0.0003212	DLPFC
ENSG00000173769:3(@)Loc536_Loc460	chr3:44025171:G:A	0.0005276	0.05677	0.05516	0.0003211	DLPFC
ENSG00000114841:2(@)Loc262_Loc6_Loc295	chr3:52686064:A:C	0.0005226	0.05655	0.05643	0.0003211	DLPFC
ENSG00000110047:1(@)Loc346	chr11:64903199:A:G	0.00108	0.01629	0.01568	0.0003208	DLPFC
ENSG00000170571:1(@)Loc153	chr5:50457944:A:G	0.003299	0.00417	0.003966	0.0003208	DLPFC
ENSG00000259775:3(@)Loc46	chr14:103749648:C:T	0.01412	0.0009259	0.001148	0.0003207	DLPFC
ENSG00000113068:2(@)Loc185	chr5:140778957:C:T	0.003453	0.004039	0.004074	0.0003206	DLPFC
ENSG00000197635:2(@)Loc208	chr2:162063042:G:T	0.1018	0.0001268	0.0004265	0.0003205	DLPFC
ENSG00000204969:1(@)Loc185	chr5:140756469:A:G	0.03404	0.0003764	0.0006586	0.0003205	DLPFC
ENSG00000163374:2(@)Loc395	chr1:155673612:C:T	0.06883	0.0001878	0.0004826	0.0003204	DLPFC
ENSG00000180423:1(@)Loc12	chr11:46514892:G:A	0.0005959	0.04231	0.04104	0.00032	DLPFC
ENSG00000177096:1(@)Loc603_Loc485_Loc320_Loc81_Loc244	chr22:42102200:C:T	0.01049	0.001251	0.001451	0.0003197	DLPFC
ENSG00000072274:1(@)Loc554	chr3:196319545:C:T	0.01005	0.001318	0.001535	0.0003197	DLPFC
ENSG00000259767:1(@)Loc109_Loc363	chr15:83074039:G:A	0.003925	0.003499	0.003589	0.0003196	DLPFC
ENSG00000272617:2(@)Loc544	chr16:69195230:G:A	0.0009302	0.0198	0.01908	0.0003196	DLPFC
ENSG00000109323:3(@)Loc344	chr4:102768160:T:C	0.002614	0.005379	0.005463	0.0003196	DLPFC
ENSG00000282386:2(@)Loc297	chr1:153923894:T:C	0.001676	0.008891	0.008527	0.0003195	DLPFC
ENSG00000117593:1(@)Loc143	chr1:173815386:A:T	0.04216	0.0003065	0.0005919	0.0003195	DLPFC
ENSG00000253553:1(@)Loc99	chr8:88536493:C:T	0.005568	0.002428	0.002552	0.0003195	DLPFC
ENSG00000253553:1(@)Loc99	chr8:88538814:C:T	0.005568	0.002428	0.002552	0.0003195	DLPFC
ENSG00000156735:2(@)Loc115	chr8:38355093:T:C	0.002348	0.005863	0.006051	0.0003194	DLPFC
ENSG00000149658:2(@)Loc569	chr20:63679457:T:C	0.01139	0.001143	0.001373	0.0003189	DLPFC
ENSG00000158636:1(@)Loc404	chr11:76493337:G:A	0.05603	0.0002298	0.0005204	0.0003188	DLPFC
ENSG00000157450:1(@)Loc181_Loc572	chr15:59041399:G:C	0.03387	0.0003811	0.000657	0.0003184	DLPFC
ENSG00000196141:2(@)Loc22_Loc119_Loc62	chr2:199951659:C:T	0.0005324	0.05266	0.05269	0.0003182	DLPFC
ENSG00000251365:1(@)Loc468	chr5:6754649:T:C	0.01073	0.001223	0.001439	0.0003182	DLPFC
ENSG00000110492:2(@)Loc12	chr11:46399608:G:A	0.01332	0.0009418	0.001215	0.0003178	DLPFC
ENSG00000111364:3(@)Loc275	chr12:123944732:G:A	0.005733	0.002203	0.002331	0.0003175	DLPFC
ENSG00000251365:1(@)Loc468	chr5:6735784:A:G	0.009698	0.001354	0.00156	0.0003175	DLPFC
ENSG00000113068:2(@)Loc185	chr5:140795037:G:A	0.003453	0.003991	0.004027	0.0003172	DLPFC
ENSG00000188483:1(@)Loc430	chr9:129091799:C:A	0.03546	0.000362	0.0006417	0.0003172	DLPFC
ENSG00000173915:1(@)Loc4_Loc21_Loc293	chr10:103295206:C:T	0.006634	0.001956	0.002169	0.0003168	DLPFC
ENSG00000147535:1(@)Loc115	chr8:38190081:A:G	0.0356	0.0003381	0.000618	0.0003167	DLPFC
ENSG00000132600:1(@)Loc198	chr16:68296064:T:C	0.08057	0.000158	0.000443	0.0003163	DLPFC
ENSG00000272054:1(@)Loc74_Loc537	chr2:37292936:G:T	0.00354	0.003834	0.003802	0.0003162	DLPFC
ENSG00000263503:2(@)Loc114_Loc614	chr17:45765096:T:C	0.004678	0.002709	0.002984	0.0003161	DLPFC
ENSG00000251365:1(@)Loc468	chr5:6720803:T:C	0.008388	0.001566	0.001755	0.000316	DLPFC
ENSG00000204969:1(@)Loc185	chr5:140745614:T:A	0.03404	0.0003707	0.0006486	0.0003157	DLPFC
ENSG00000221823:1(@)Loc473	chr2:68268144:A:T	0.006365	0.002084	0.002192	0.0003155	DLPFC
ENSG00000131495:1(@)Loc185	chr5:140674900:C:T	0.01576	0.0008192	0.001063	0.0003155	DLPFC
ENSG00000177096:1(@)Loc603_Loc485_Loc320_Loc81_Loc244	chr22:42138267:G:C	0.006418	0.002055	0.002181	0.0003153	DLPFC
ENSG00000164099:2(@)Loc197	chr4:117904500:T:C	0.001986	0.00714	0.007096	0.0003152	DLPFC
ENSG00000239213:2(@)Loc33	chr3:136393267:A:G	0.004237	0.003014	0.003158	0.000315	DLPFC
ENSG00000198837:1(@)Loc297	chr1:153896174:T:A	0.001843	0.007784	0.007737	0.0003148	DLPFC
ENSG00000251365:1(@)Loc468	chr5:6734132:T:C	0.007549	0.001739	0.001913	0.0003145	DLPFC
ENSG00000095321:1(@)Loc430	chr9:129094583:T:C	0.03193	0.0003991	0.000667	0.0003145	DLPFC
ENSG00000198837:1(@)Loc297	chr1:153918512:A:G	0.001918	0.007411	0.007381	0.0003144	DLPFC
ENSG00000174165:3(@)Loc593	chr11:66947888:G:A	0.002948	0.004763	0.004744	0.0003143	DLPFC
ENSG00000103423:1(@)Loc123	chr16:4490884:A:G	0.001338	0.01168	0.01065	0.000314	DLPFC
ENSG00000197912:1(@)Loc164	chr16:89772898:A:G	0.001456	0.01067	0.01036	0.000314	DLPFC
ENSG00000239213:2(@)Loc33	chr3:136435986:C:T	0.0005401	0.04968	0.04735	0.000314	DLPFC
ENSG00000162753:1(@)Loc143	chr1:173579963:T:C	0.008801	0.001482	0.001632	0.0003139	DLPFC
ENSG00000196141:2(@)Loc22_Loc119_Loc62	chr2:199949997:A:T	0.0005324	0.05102	0.05106	0.0003139	DLPFC
ENSG00000168807:1(@)Loc544	chr16:69251934:C:A	0.001536	0.00988	0.009096	0.0003138	DLPFC
ENSG00000233926:1(@)Loc557	chr9:81758294:C:A	0.096	0.0001317	0.0004246	0.0003137	DLPFC
ENSG00000196141:2(@)Loc22_Loc119_Loc62	chr2:199949849:C:T	0.0005324	0.05088	0.05092	0.0003135	DLPFC
ENSG00000132612:3(@)Loc544	chr16:69269431:T:C	0.001253	0.01303	0.01253	0.000313	DLPFC
ENSG00000157837:1(@)Loc438_Loc166	chr12:120836375:A:C	0.0185	0.0006891	0.0009337	0.0003128	DLPFC
ENSG00000141084:1(@)Loc198	chr16:67727922:G:A	0.04012	0.0003151	0.0005925	0.0003127	DLPFC
ENSG00000282386:2(@)Loc297	chr1:153875732:C:T	0.001957	0.007189	0.006947	0.0003127	DLPFC
ENSG00000113068:2(@)Loc185	chr5:140789226:T:G	0.003453	0.003929	0.003964	0.0003127	DLPFC
ENSG00000113068:2(@)Loc185	chr5:140788485:A:G	0.003453	0.003924	0.003959	0.0003123	DLPFC
ENSG00000251365:1(@)Loc468	chr5:6730219:A:C	0.008388	0.001546	0.001732	0.0003121	DLPFC
ENSG00000176700:2(@)Loc54	chr15:84647549:T:C	0.009232	0.001383	0.001438	0.000312	DLPFC
ENSG00000135390:2(@)Loc339_Loc493	chr12:53577542:C:T	0.01621	0.0007853	0.001025	0.0003119	DLPFC
ENSG00000282386:2(@)Loc297	chr1:153935833:G:A	0.001188	0.01338	0.01267	0.0003119	DLPFC
ENSG00000150783:1(@)Loc560	chr11:112477312:A:T	0.0009113	0.02035	0.01768	0.0003116	DLPFC
ENSG00000269997:1(@)Loc275	chr12:124000096:C:G	0.001897	0.0073	0.007248	0.0003113	DLPFC
ENSG00000175727:3(@)Loc229	chr12:122122290:C:T	0.002402	0.005669	0.005612	0.0003111	DLPFC
ENSG00000115524:1(@)Loc612_Loc48	chr2:197518657:A:G	0.0007289	0.02728	0.02669	0.0003111	DLPFC
ENSG00000272617:2(@)Loc544	chr16:69182897:C:T	0.004721	0.002712	0.002871	0.0003109	DLPFC
ENSG00000135632:2(@)Loc222	chr2:73619640:A:G	0.001376	0.01131	0.01104	0.0003108	DLPFC
ENSG00000145545:2(@)Loc468	chr5:6635456:C:T	0.03168	0.0003976	0.0006681	0.0003108	DLPFC
ENSG00000157837:1(@)Loc438_Loc166	chr12:120818717:T:C	0.0185	0.0006836	0.0009261	0.0003103	DLPFC
ENSG00000149658:2(@)Loc569	chr20:63678486:A:G	0.01139	0.001112	0.001336	0.0003103	DLPFC
ENSG00000171759:1(@)Loc496	chr12:102958048:T:C	0.9999	1.246e-05	0.00031	0.00031	DLPFC
ENSG00000131495:1(@)Loc185	chr5:140647719:T:C	0.03669	0.0003418	0.0006152	0.0003099	DLPFC
ENSG00000179082:1(@)Loc430	chr9:129054628:C:T	0.02273	0.0005548	0.0008148	0.0003099	DLPFC
ENSG00000073711:2(@)Loc33	chr3:136286083:C:T	0.002728	0.005051	0.005039	0.0003098	DLPFC
ENSG00000170185:2(@)Loc276	chr4:142980034:A:G	0.005045	0.002525	0.002629	0.0003098	DLPFC
ENSG00000204055:1(@)Loc430	chr9:129119788:G:T	0.02925	0.0004289	0.0006945	0.0003098	DLPFC
ENSG00000173930:1(@)Loc550	chr5:102301720:A:G	0.05743	0.0002174	0.0004994	0.0003093	DLPFC
ENSG00000131495:1(@)Loc185	chr5:140690258:C:T	0.01576	0.0008027	0.001042	0.0003093	DLPFC
ENSG00000134198:1(@)Loc458	chr1:114954360:G:A	0.01483	0.0008537	0.001086	0.0003092	DLPFC
ENSG00000131495:1(@)Loc185	chr5:140673766:G:C	0.01576	0.0008025	0.001042	0.0003092	DLPFC
ENSG00000105784:1(@)Loc162	chr7:87604733:T:C	0.05852	0.0002133	0.000496	0.0003092	DLPFC
ENSG00000157837:1(@)Loc438_Loc166	chr12:120779962:C:G	0.02267	0.000554	0.0008061	0.0003091	DLPFC
ENSG00000204969:1(@)Loc185	chr5:140745201:T:C	0.03404	0.000363	0.0006352	0.0003091	DLPFC
ENSG00000164114:1(@)Loc418	chr4:155354924:A:G	0.07438	0.0001675	0.0004528	0.0003089	DLPFC
ENSG00000246560:1(@)Loc344	chr4:102827786:G:A	0.05546	0.0002249	0.0005066	0.0003088	DLPFC
ENSG00000250651:3(@)Loc344	chr4:102951697:C:A	0.001153	0.01351	0.01348	0.0003087	DLPFC
ENSG00000255408:2(@)Loc185	chr5:140751950:G:A	0.02619	0.0004766	0.0007391	0.0003087	DLPFC
ENSG00000175727:3(@)Loc229	chr12:122096775:G:A	0.00183	0.007713	0.007525	0.0003086	DLPFC
ENSG00000183090:1(@)Loc432	chr4:143640316:A:T	0.9998	1.241e-05	0.0003086	0.0003086	DLPFC
ENSG00000168802:1(@)Loc544	chr16:69154209:A:G	0.009855	0.001243	0.001308	0.0003085	DLPFC
ENSG00000164197:1(@)Loc423	chr5:64106368:T:G	0.003491	0.003804	0.003837	0.0003085	DLPFC
ENSG00000250962:1(@)Loc99	chr8:88575235:A:G	0.001575	0.009439	0.009073	0.0003084	DLPFC
ENSG00000128923:3(@)Loc181	chr15:58693802:A:T	0.0007091	0.02869	0.02771	0.0003081	DLPFC
ENSG00000269560:2(@)Loc586	chr19:12985471:A:G	0.001275	0.01259	0.01205	0.0003079	DLPFC
ENSG00000177096:1(@)Loc603_Loc485_Loc320_Loc81_Loc244	chr22:42096859:G:A	0.009702	0.001304	0.001488	0.0003078	DLPFC
ENSG00000113068:2(@)Loc185	chr5:140791609:C:T	0.003453	0.003861	0.003896	0.0003077	DLPFC
ENSG00000180423:1(@)Loc12	chr11:46651794:C:T	0.000789	0.02374	0.02315	0.0003075	DLPFC
ENSG00000102471:1(@)Loc79	chr13:79521976:G:C	0.003706	0.003387	0.0035	0.0003075	DLPFC
ENSG00000131495:1(@)Loc185	chr5:140693062:G:T	0.01576	0.0007981	0.001036	0.0003075	DLPFC
ENSG00000113068:2(@)Loc185	chr5:140793333:T:C	0.003453	0.003858	0.003893	0.0003075	DLPFC
ENSG00000250962:1(@)Loc99	chr8:88574781:A:G	0.001575	0.009404	0.00904	0.0003075	DLPFC
ENSG00000131495:1(@)Loc185	chr5:140647631:T:C	0.03669	0.000339	0.0006103	0.0003074	DLPFC
ENSG00000196141:2(@)Loc22_Loc119_Loc62	chr2:199950086:C:G	0.0005324	0.04853	0.04858	0.0003071	DLPFC
ENSG00000141034:1(@)Loc571	chr17:18083641:A:G	0.007823	0.00159	0.001754	0.000307	DLPFC
ENSG00000113068:2(@)Loc185	chr5:140792205:C:T	0.003453	0.003849	0.003884	0.0003069	DLPFC
ENSG00000149658:2(@)Loc569	chr20:63679519:T:G	0.01139	0.001098	0.001319	0.0003066	DLPFC
ENSG00000251365:1(@)Loc468	chr5:6757555:T:C	0.01104	0.001142	0.001353	0.0003064	DLPFC
ENSG00000173930:1(@)Loc550	chr5:102301611:A:G	0.05743	0.0002154	0.0004947	0.0003064	DLPFC
ENSG00000129691:2(@)Loc115	chr8:38382874:C:T	0.0007941	0.02298	0.02303	0.0003063	DLPFC
ENSG00000170571:1(@)Loc153	chr5:50397624:C:T	0.003704	0.003489	0.003354	0.0003061	DLPFC
ENSG00000250962:1(@)Loc99	chr8:88573170:C:T	0.001575	0.009353	0.008991	0.0003061	DLPFC
ENSG00000264070:2(@)Loc114	chr17:45854662:A:G	0.01984	0.0005874	0.0008745	0.000306	DLPFC
ENSG00000073711:2(@)Loc33	chr3:136273803:T:C	0.002728	0.004982	0.00497	0.000306	DLPFC
ENSG00000113068:2(@)Loc185	chr5:140791070:A:T	0.003453	0.003838	0.003873	0.000306	DLPFC
ENSG00000141098:2(@)Loc198	chr16:67655849:C:T	0.03207	0.0003862	0.0006527	0.0003059	DLPFC
ENSG00000054282:1(@)Loc492	chr1:243355389:A:G	0.1049	0.0001174	0.0004036	0.0003057	DLPFC
ENSG00000157837:1(@)Loc438_Loc166	chr12:120829323:C:T	0.0185	0.0006731	0.000912	0.0003056	DLPFC
ENSG00000164197:1(@)Loc423	chr5:64135874:C:A	0.004022	0.003228	0.003299	0.0003056	DLPFC
ENSG00000113068:2(@)Loc185	chr5:140792423:A:G	0.003453	0.003831	0.003866	0.0003056	DLPFC
ENSG00000113119:1(@)Loc185	chr5:140733127:C:T	0.006909	0.001821	0.002015	0.0003055	DLPFC
ENSG00000247416:1(@)Loc353	chr11:112967616:G:A	0.2105	5.837e-05	0.0003483	0.0003054	DLPFC
ENSG00000149658:2(@)Loc569	chr20:63671762:C:A	0.009566	0.001308	0.001514	0.0003053	DLPFC
ENSG00000118482:1(@)Loc172	chr6:64134300:T:G	0.003696	0.003601	0.00364	0.0003053	DLPFC
ENSG00000157837:1(@)Loc438_Loc166	chr12:120828818:G:A	0.0185	0.0006721	0.0009107	0.0003052	DLPFC
ENSG00000278946:1(@)Loc185	chr5:140868954:C:T	0.003988	0.003193	0.003341	0.000305	DLPFC
ENSG00000116199:2(@)Loc479	chr1:179298186:C:T	0.01309	0.0009539	0.001174	0.0003048	DLPFC
ENSG00000173915:1(@)Loc4_Loc21_Loc293	chr10:103286250:G:A	0.004383	0.002912	0.003068	0.0003047	DLPFC
ENSG00000113068:2(@)Loc185	chr5:140800952:A:G	0.003605	0.003642	0.003689	0.0003046	DLPFC
ENSG00000250962:1(@)Loc99	chr8:88530450:G:A	0.004251	0.00301	0.003092	0.0003046	DLPFC
ENSG00000168807:1(@)Loc544	chr16:69291239:G:T	0.001316	0.01156	0.01058	0.0003044	DLPFC
ENSG00000102471:1(@)Loc79	chr13:79469002:T:G	0.006912	0.001726	0.001926	0.0003043	DLPFC
ENSG00000132600:1(@)Loc198	chr16:68293616:T:C	0.08057	0.000152	0.0004261	0.0003042	DLPFC
ENSG00000138182:1(@)Loc512	chr10:89708108:C:G	0.01146	0.001093	0.001285	0.000304	DLPFC
ENSG00000270061:1(@)Loc275	chr12:123982232:G:T	0.002545	0.005091	0.004449	0.0003039	DLPFC
ENSG00000259774:1(@)Loc54	chr15:84110176:G:A	0.0147	0.0008446	0.001075	0.0003039	DLPFC
ENSG00000164197:1(@)Loc423	chr5:64137766:T:G	0.004444	0.002882	0.002975	0.0003039	DLPFC
ENSG00000249526:2(@)Loc519	chr5:140159085:A:G	0.0004823	0.06022	0.05962	0.0003037	DLPFC
ENSG00000213380:1(@)Loc544	chr16:69303188:A:G	0.005257	0.002351	0.002301	0.0003036	DLPFC
ENSG00000270049:1(@)Loc198	chr16:67947993:A:G	0.01895	0.0006529	0.0008971	0.0003035	DLPFC
ENSG00000170185:2(@)Loc276	chr4:142981042:A:T	0.005045	0.002471	0.002573	0.0003035	DLPFC
ENSG00000251365:1(@)Loc468	chr5:6737458:A:G	0.009698	0.001292	0.001489	0.0003034	DLPFC
ENSG00000145545:2(@)Loc468	chr5:6634748:T:A	0.03168	0.0003876	0.0006513	0.000303	DLPFC
ENSG00000204969:1(@)Loc185	chr5:140746337:T:C	0.03404	0.0003557	0.0006225	0.000303	DLPFC
ENSG00000135390:2(@)Loc339_Loc493	chr12:53625022:C:A	0.01402	0.0008841	0.001108	0.0003029	DLPFC
ENSG00000259775:3(@)Loc46	chr14:103767388:G:A	0.008795	0.00142	0.001578	0.0003029	DLPFC
ENSG00000135390:2(@)Loc339_Loc493	chr12:53619570:T:G	0.01497	0.0008264	0.001054	0.0003028	DLPFC
ENSG00000113068:2(@)Loc185	chr5:140802149:A:G	0.003605	0.003617	0.003664	0.0003027	DLPFC
ENSG00000270061:1(@)Loc275	chr12:124008063:T:G	0.0006688	0.03025	0.02499	0.0003026	DLPFC
ENSG00000198951:3(@)Loc603_Loc485_Loc320_Loc81_Loc244	chr22:42114998:A:C	0.01249	0.000996	0.001214	0.0003026	DLPFC
ENSG00000250962:1(@)Loc99	chr8:88587226:A:G	0.00135	0.01118	0.01069	0.0003025	DLPFC
ENSG00000218689:1(@)Loc318	chr6:130242652:T:C	0.0185	0.0006655	0.0009061	0.0003022	DLPFC
ENSG00000270061:1(@)Loc275	chr12:123963294:G:C	0.007164	0.001659	0.001645	0.0003021	DLPFC
ENSG00000149658:2(@)Loc569	chr20:63672269:T:G	0.009566	0.001293	0.001497	0.000302	DLPFC
ENSG00000128272:2(@)Loc51	chr22:39576157:T:C	0.006739	0.001874	0.002035	0.000302	DLPFC
ENSG00000249936:2(@)Loc296	chr4:47223286:G:A	0.0007585	0.02526	0.02429	0.0003019	DLPFC
ENSG00000263503:2(@)Loc114_Loc614	chr17:45765128:A:G	0.004678	0.002579	0.002841	0.0003018	DLPFC
ENSG00000110492:2(@)Loc12	chr11:46330716:C:G	0.0006267	0.03457	0.03368	0.0003016	DLPFC
ENSG00000282386:2(@)Loc297	chr1:153918512:A:G	0.00184	0.007411	0.007142	0.0003016	DLPFC
ENSG00000250962:1(@)Loc99	chr8:88572819:G:A	0.001575	0.009175	0.008821	0.0003014	DLPFC
ENSG00000213123:1(@)Loc554	chr3:196318023:G:C	0.3035	3.991e-05	0.0003271	0.0003012	DLPFC
ENSG00000147535:1(@)Loc115	chr8:38336000:C:T	0.001311	0.01111	0.01058	0.0003012	DLPFC
ENSG00000176340:2(@)Loc355	chr11:63962838:A:G	0.003603	0.003636	0.003677	0.0003011	DLPFC
ENSG00000117593:1(@)Loc143	chr1:173835332:C:T	0.03028	0.0004031	0.0006637	0.0003011	DLPFC
ENSG00000171467:1(@)Loc489	chr6:43311914:T:C	0.001541	0.009395	0.008946	0.0003011	DLPFC
ENSG00000254330:1(@)Loc98	chr8:64671099:T:C	0.0009434	0.01731	0.01626	0.0003011	DLPFC
ENSG00000270061:1(@)Loc275	chr12:123940602:C:T	0.005561	0.002156	0.00205	0.000301	DLPFC
ENSG00000199691:1(@)Loc549	chr20:38905939:A:G	0.002654	0.005038	0.005036	0.000301	DLPFC
ENSG00000198951:4(@)Loc603_Loc485_Loc320_Loc81_Loc244	chr22:42094596:C:T	0.01032	0.001198	0.001401	0.0003007	DLPFC
ENSG00000135390:2(@)Loc339_Loc493	chr12:53617804:G:T	0.01497	0.000819	0.001045	0.0003001	DLPFC
ENSG00000143368:2(@)Loc150	chr1:150143220:A:T	0.000819	0.0226	0.02143	0.0003	DLPFC
ENSG00000225681:1(@)Loc283	chr17:20011086:T:A	0.0005199	0.05066	0.04859	0.0002998	DLPFC
ENSG00000157837:1(@)Loc438_Loc166	chr12:120815944:G:A	0.0185	0.0006598	0.0008942	0.0002997	DLPFC
ENSG00000119720:2(@)Loc475_Loc454	chr14:90706900:C:T	0.006967	0.001754	0.00194	0.0002991	DLPFC
ENSG00000177096:1(@)Loc603_Loc485_Loc320_Loc81_Loc244	chr22:42096100:C:T	0.009702	0.001265	0.001444	0.0002989	DLPFC
ENSG00000073711:2(@)Loc33	chr3:136384445:G:A	0.00256	0.005212	0.005179	0.0002989	DLPFC
ENSG00000141098:2(@)Loc198	chr16:67655154:G:A	0.03207	0.0003771	0.0006373	0.0002987	DLPFC
ENSG00000182771:1(@)Loc481	chr10:86366164:C:T	0.1836	6.543e-05	0.0003483	0.0002986	DLPFC
ENSG00000269997:1(@)Loc275	chr12:123946265:G:A	0.007821	0.001484	0.001699	0.0002984	DLPFC
ENSG00000175727:4(@)Loc229	chr12:122113798:C:T	0.002228	0.006105	0.005991	0.0002982	DLPFC
ENSG00000221995:2(@)Loc410	chr17:29235359:G:A	0.0543	0.0002217	0.0004933	0.0002982	DLPFC
ENSG00000145335:1(@)Loc315	chr4:89713882:A:G	0.0363	0.0003323	0.0005953	0.0002981	DLPFC
ENSG00000164114:1(@)Loc418	chr4:155358968:T:C	0.07438	0.0001616	0.0004371	0.0002981	DLPFC
ENSG00000141084:1(@)Loc198	chr16:67846931:C:T	0.02703	0.0004467	0.0006997	0.0002977	DLPFC
ENSG00000218689:1(@)Loc318	chr6:130235062:T:C	0.01732	0.0007008	0.0009343	0.0002977	DLPFC
ENSG00000141084:1(@)Loc198	chr16:67856485:T:C	0.02703	0.0004462	0.000699	0.0002973	DLPFC
ENSG00000147535:1(@)Loc115	chr8:38245721:T:A	0.006051	0.001941	0.002084	0.000297	DLPFC
ENSG00000143578:1(@)Loc297	chr1:153820716:A:C	0.001905	0.007243	0.006855	0.0002968	DLPFC
ENSG00000259767:1(@)Loc109_Loc363	chr15:83074040:C:T	0.004153	0.003038	0.003134	0.0002967	DLPFC
ENSG00000167491:1(@)Loc39	chr19:19494539:T:C	0.002229	0.005749	0.005143	0.0002966	DLPFC
ENSG00000132600:1(@)Loc198	chr16:68292344:G:A	0.08057	0.000148	0.0004149	0.0002962	DLPFC
ENSG00000101445:1(@)Loc549	chr20:38909711:C:T	0.001754	0.007995	0.007779	0.0002961	DLPFC
ENSG00000278915:1(@)Loc185	chr5:140966883:T:A	0.002305	0.005663	0.005638	0.0002956	DLPFC
ENSG00000175727:3(@)Loc229	chr12:122097946:T:C	0.00183	0.007325	0.007149	0.0002954	DLPFC
ENSG00000100403:2(@)Loc603_Loc37_Loc485_Loc320	chr22:41357599:G:A	0.197	6.032e-05	0.0003405	0.0002954	DLPFC
ENSG00000250067:1(@)Loc39	chr19:19492883:C:A	0.01394	0.0008088	0.0009582	0.0002953	DLPFC
ENSG00000164037:1(@)Loc344	chr4:102878375:C:T	0.004806	0.002521	0.002538	0.0002953	DLPFC
ENSG00000113068:2(@)Loc185	chr5:140785646:T:C	0.003204	0.004002	0.004015	0.000295	DLPFC
ENSG00000230002:1(@)Loc222	chr2:73434858:C:G	0.003324	0.003851	0.003886	0.0002948	DLPFC
ENSG00000263503:2(@)Loc114_Loc614	chr17:45764546:C:T	0.004678	0.002514	0.00277	0.0002947	DLPFC
ENSG00000115524:1(@)Loc612_Loc48	chr2:197536759:A:G	0.0008561	0.01939	0.01905	0.0002947	DLPFC
ENSG00000147535:1(@)Loc115	chr8:38246563:T:C	0.006051	0.001925	0.002067	0.0002947	DLPFC
ENSG00000175727:3(@)Loc229	chr12:122097279:C:T	0.00183	0.0073	0.007125	0.0002946	DLPFC
ENSG00000143578:1(@)Loc297	chr1:153840689:A:C	0.001757	0.007903	0.007451	0.0002946	DLPFC
ENSG00000198951:3(@)Loc603_Loc485_Loc320_Loc81_Loc244	chr22:42092156:C:A	0.01134	0.001067	0.001272	0.000294	DLPFC
ENSG00000110492:2(@)Loc12	chr11:46401136:C:A	0.0009415	0.01719	0.01689	0.0002938	DLPFC
ENSG00000259774:1(@)Loc54	chr15:84067905:C:T	0.01406	0.0008534	0.001073	0.0002937	DLPFC
ENSG00000116199:2(@)Loc479	chr1:179281786:A:G	0.02976	0.0003988	0.0006506	0.0002936	DLPFC
ENSG00000147535:1(@)Loc115	chr8:38392277:T:C	0.002423	0.00517	0.005072	0.0002936	DLPFC
ENSG00000270130:1(@)Loc275	chr12:123934127:C:T	0.001751	0.007511	0.006829	0.0002935	DLPFC
ENSG00000169612:1(@)Loc109_Loc363	chr15:82995889:C:G	0.1622	7.281e-05	0.0003502	0.0002934	DLPFC
ENSG00000085788:1(@)Loc115	chr8:38392317:T:C	0.002489	0.00513	0.004835	0.0002933	DLPFC
ENSG00000164099:2(@)Loc197	chr4:117979082:C:T	0.001727	0.007734	0.00764	0.0002932	DLPFC
ENSG00000164114:1(@)Loc418	chr4:155361001:G:A	0.07438	0.000159	0.0004299	0.0002932	DLPFC
ENSG00000132600:1(@)Loc198	chr16:68304467:C:T	0.08297	0.0001422	0.0004068	0.0002931	DLPFC
ENSG00000183831:1(@)Loc143	chr1:173927503:C:T	0.01502	0.0007977	0.001018	0.0002929	DLPFC
ENSG00000255389:4(@)Loc303	chr6:111582126:T:C	0.057	0.0002075	0.0004747	0.0002929	DLPFC
ENSG00000269997:1(@)Loc275	chr12:123949358:C:T	0.004853	0.002398	0.002564	0.0002927	DLPFC
ENSG00000175727:2(@)Loc229	chr12:122084259:C:T	0.002204	0.006068	0.004713	0.0002923	DLPFC
ENSG00000196182:1(@)Loc138_Loc280	chr1:36133946:C:T	0.001921	0.006729	0.006544	0.0002923	DLPFC
ENSG00000143578:1(@)Loc297	chr1:153839643:C:T	0.001757	0.007828	0.007381	0.0002923	DLPFC
ENSG00000253230:1(@)Loc237	chr8:9885156:A:G	0.001779	0.007754	0.007552	0.0002923	DLPFC
ENSG00000143578:1(@)Loc297	chr1:153820482:G:A	0.001905	0.007113	0.006732	0.0002922	DLPFC
ENSG00000196141:2(@)Loc22_Loc119_Loc62	chr2:199947479:C:A	0.0005324	0.04352	0.04358	0.0002922	DLPFC
ENSG00000167771:2(@)Loc355	chr11:63923577:C:T	0.0005966	0.03577	0.03476	0.0002916	DLPFC
ENSG00000269938:1(@)Loc275	chr12:123940602:C:T	0.005412	0.002156	0.002135	0.0002916	DLPFC
ENSG00000251365:1(@)Loc468	chr5:6738926:T:G	0.009698	0.00124	0.00143	0.0002916	DLPFC
ENSG00000278915:1(@)Loc185	chr5:140961914:C:T	0.002024	0.006471	0.006399	0.0002916	DLPFC
ENSG00000141098:2(@)Loc198	chr16:67727922:G:A	0.0374	0.0003151	0.0005729	0.0002915	DLPFC
ENSG00000164197:1(@)Loc423	chr5:64094571:C:A	0.003491	0.003576	0.003609	0.0002915	DLPFC
ENSG00000180423:1(@)Loc12	chr11:46445278:A:C	0.0006401	0.03076	0.02989	0.000291	DLPFC
ENSG00000250962:1(@)Loc99	chr8:88526983:G:T	0.004251	0.002867	0.002946	0.000291	DLPFC
ENSG00000095321:1(@)Loc430	chr9:129126156:A:C	0.01737	0.0006829	0.0009034	0.0002909	DLPFC
ENSG00000110047:1(@)Loc346	chr11:64901940:G:T	0.001201	0.01235	0.01194	0.0002907	DLPFC
ENSG00000105519:3(@)Loc552	chr19:5906435:A:G	0.01367	0.0008717	0.001091	0.0002907	DLPFC
ENSG00000163807:1(@)Loc618	chr3:44288987:C:T	0.001851	0.007326	0.007136	0.0002907	DLPFC
ENSG00000143578:1(@)Loc297	chr1:153840407:G:A	0.001757	0.007765	0.007321	0.0002903	DLPFC
ENSG00000119720:2(@)Loc475_Loc454	chr14:90704329:C:T	0.008038	0.001465	0.001659	0.0002902	DLPFC
ENSG00000204055:1(@)Loc430	chr9:129128873:C:G	0.02801	0.0004194	0.0006668	0.0002902	DLPFC
ENSG00000171953:1(@)Loc571	chr17:18064083:G:A	0.0007853	0.02223	0.02146	0.0002899	DLPFC
ENSG00000172878:3(@)Loc484_Loc175	chr2:172006475:G:A	0.02147	0.0005489	0.0007888	0.0002898	DLPFC
ENSG00000145545:2(@)Loc468	chr5:6635726:A:G	0.03168	0.0003705	0.0006228	0.0002898	DLPFC
ENSG00000237928:2(@)Loc231	chr1:60600931:C:T	0.001016	0.01562	0.01492	0.0002896	DLPFC
ENSG00000117335:2(@)Loc466	chr1:207760232:T:G	0.08928	0.0001307	0.0004001	0.0002896	DLPFC
ENSG00000270344:2(@)Loc253	chr12:89517614:C:T	0.00081	0.02056	0.02056	0.0002895	DLPFC
ENSG00000259774:1(@)Loc54	chr15:84145450:T:C	0.006253	0.001938	0.002074	0.0002894	DLPFC
ENSG00000129691:2(@)Loc115	chr8:38400636:G:A	0.0007436	0.0233	0.02333	0.0002894	DLPFC
ENSG00000164197:1(@)Loc423	chr5:64120961:C:T	0.004444	0.002733	0.002822	0.0002891	DLPFC
ENSG00000147535:1(@)Loc115	chr8:38438225:T:C	0.009536	0.001177	0.001368	0.0002891	DLPFC
ENSG00000169612:1(@)Loc109_Loc363	chr15:82986352:T:A	0.1598	7.277e-05	0.0003459	0.000289	DLPFC
ENSG00000270061:1(@)Loc275	chr12:124006982:G:C	0.000753	0.02295	0.01901	0.0002888	DLPFC
ENSG00000272367:2(@)Loc452	chr5:87641623:G:A	0.008491	0.001403	0.001583	0.0002888	DLPFC
ENSG00000130584:1(@)Loc569	chr20:63797748:G:A	0.07598	0.0001532	0.0004202	0.0002887	DLPFC
ENSG00000164197:1(@)Loc423	chr5:64088022:G:A	0.003491	0.003538	0.003571	0.0002887	DLPFC
ENSG00000278915:1(@)Loc185	chr5:140961280:C:G	0.002024	0.006398	0.006327	0.0002887	DLPFC
ENSG00000180423:1(@)Loc12	chr11:46590255:A:G	0.0006204	0.03205	0.03114	0.0002886	DLPFC
ENSG00000180423:1(@)Loc12	chr11:46438488:C:T	0.0006056	0.03347	0.0325	0.0002885	DLPFC
ENSG00000116199:2(@)Loc479	chr1:179297816:G:C	0.01309	0.0009015	0.00111	0.0002884	DLPFC
ENSG00000164898:1(@)Loc312	chr7:139348975:A:G	0.01126	0.001052	0.001256	0.0002883	DLPFC
ENSG00000280063:1(@)Loc123	chr16:4428558:T:A	0.001283	0.01113	0.01074	0.0002881	DLPFC
ENSG00000180423:1(@)Loc12	chr11:46502463:T:C	0.0006401	0.03018	0.02934	0.0002879	DLPFC
ENSG00000141084:1(@)Loc198	chr16:67947993:A:G	0.01795	0.0006529	0.0008808	0.0002876	DLPFC
ENSG00000138050:1(@)Loc590	chr2:39782915:G:A	0.01172	0.001008	0.001173	0.0002876	DLPFC
ENSG00000147535:1(@)Loc115	chr8:38442106:T:C	0.00453	0.002547	0.002636	0.0002875	DLPFC
ENSG00000256824:2(@)Loc355	chr11:63910460:C:T	0.001149	0.01283	0.01249	0.0002874	DLPFC
ENSG00000145545:2(@)Loc468	chr5:6635686:T:G	0.03168	0.0003673	0.0006173	0.0002873	DLPFC
ENSG00000085788:1(@)Loc115	chr8:38392277:T:C	0.002421	0.00517	0.004865	0.0002873	DLPFC
ENSG00000250962:1(@)Loc99	chr8:88587036:T:C	0.00135	0.01047	0.01001	0.0002871	DLPFC
ENSG00000270344:2(@)Loc253	chr12:89533304:C:T	0.001071	0.01363	0.01372	0.000287	DLPFC
ENSG00000270091:1(@)Loc283	chr17:20001578:T:C	0.00106	0.01402	0.01359	0.0002869	DLPFC
ENSG00000132394:1(@)Loc456	chr3:128229306:T:C	0.001237	0.01167	0.0096	0.0002869	DLPFC
ENSG00000204963:1(@)Loc185	chr5:140785646:T:C	0.003093	0.004002	0.003759	0.0002869	DLPFC
ENSG00000132394:1(@)Loc456	chr3:128204344:T:C	0.001691	0.007928	0.006609	0.0002868	DLPFC
ENSG00000164197:1(@)Loc423	chr5:64207422:T:C	0.005181	0.002303	0.00242	0.0002868	DLPFC
ENSG00000204852:2(@)Loc267_Loc19_Loc136	chr12:110614660:T:A	0.01238	0.000951	0.001161	0.0002867	DLPFC
ENSG00000250651:3(@)Loc344	chr4:102909368:C:T	0.001861	0.006763	0.006872	0.0002863	DLPFC
ENSG00000175727:3(@)Loc229	chr12:122120657:A:G	0.001978	0.006438	0.006308	0.0002861	DLPFC
ENSG00000141084:1(@)Loc198	chr16:67853629:C:A	0.02703	0.0004291	0.0006723	0.000286	DLPFC
ENSG00000175727:3(@)Loc229	chr12:122104509:G:C	0.001978	0.006427	0.006298	0.0002857	DLPFC
ENSG00000247416:1(@)Loc353	chr11:112968145:A:T	0.2105	5.458e-05	0.0003257	0.0002856	DLPFC
ENSG00000172878:3(@)Loc484_Loc175	chr2:171999788:C:G	0.01372	0.0008527	0.001067	0.0002856	DLPFC
ENSG00000119720:2(@)Loc475_Loc454	chr14:90706085:A:G	0.006798	0.001715	0.00189	0.0002855	DLPFC
ENSG00000272367:2(@)Loc452	chr5:87642654:G:A	0.008491	0.001386	0.001565	0.0002855	DLPFC
ENSG00000132600:1(@)Loc198	chr16:68297086:G:A	0.08057	0.0001424	0.0003995	0.0002852	DLPFC
ENSG00000145545:2(@)Loc468	chr5:6635827:A:G	0.03168	0.0003643	0.0006124	0.000285	DLPFC
ENSG00000273391:1(@)Loc312	chr7:139424179:C:T	0.01009	0.001162	0.001353	0.0002847	DLPFC
ENSG00000119720:2(@)Loc475_Loc454	chr14:90709920:C:T	0.006148	0.001898	0.002061	0.0002845	DLPFC
ENSG00000177096:1(@)Loc603_Loc485_Loc320_Loc81_Loc244	chr22:42074604:C:G	0.009945	0.001171	0.001344	0.0002843	DLPFC
ENSG00000249936:2(@)Loc296	chr4:47219504:G:A	0.0007585	0.02293	0.02206	0.0002841	DLPFC
ENSG00000270061:1(@)Loc275	chr12:123992326:C:T	0.0009039	0.017	0.01415	0.000284	DLPFC
ENSG00000114841:2(@)Loc262_Loc6_Loc295	chr3:52698413:A:G	0.0005226	0.04284	0.04279	0.0002839	DLPFC
ENSG00000164197:1(@)Loc423	chr5:64111039:G:A	0.003491	0.003475	0.003508	0.0002839	DLPFC
ENSG00000175727:3(@)Loc229	chr12:122123608:G:A	0.001978	0.006376	0.006249	0.0002838	DLPFC
ENSG00000172878:3(@)Loc484_Loc175	chr2:172001198:G:A	0.01838	0.0006291	0.0008575	0.0002837	DLPFC
ENSG00000129691:2(@)Loc115	chr8:38376991:C:T	0.0007941	0.02039	0.02045	0.0002837	DLPFC
ENSG00000085788:1(@)Loc115	chr8:38345905:G:A	0.00274	0.004436	0.00421	0.0002836	DLPFC
ENSG00000242125:2(@)Loc188	chr1:28843647:C:G	0.002326	0.005299	0.005329	0.0002835	DLPFC
ENSG00000250962:1(@)Loc99	chr8:88583930:G:T	0.001497	0.009058	0.008695	0.0002835	DLPFC
ENSG00000177096:1(@)Loc603_Loc485_Loc320_Loc81_Loc244	chr22:42094596:C:T	0.009702	0.001198	0.001367	0.0002834	DLPFC
ENSG00000218689:1(@)Loc318	chr6:130235069:T:C	0.01732	0.0006666	0.0008889	0.0002834	DLPFC
ENSG00000256762:1(@)Loc114	chr17:45851248:T:G	0.01409	0.0007671	0.001032	0.0002833	DLPFC
ENSG00000282386:2(@)Loc297	chr1:153914397:T:C	0.001676	0.00769	0.007382	0.0002833	DLPFC
ENSG00000172878:3(@)Loc484_Loc175	chr2:172001311:A:G	0.01838	0.0006278	0.0008558	0.0002831	DLPFC
ENSG00000164114:1(@)Loc418	chr4:155363254:T:G	0.07438	0.0001534	0.0004148	0.000283	DLPFC
ENSG00000247400:2(@)Loc495	chr13:95838519:G:A	0.006362	0.001865	0.002007	0.0002829	DLPFC
ENSG00000172878:3(@)Loc484_Loc175	chr2:172002068:G:A	0.01838	0.0006272	0.0008549	0.0002828	DLPFC
ENSG00000129691:2(@)Loc115	chr8:38377869:C:T	0.0007941	0.0203	0.02035	0.0002828	DLPFC
ENSG00000256762:1(@)Loc114	chr17:45816385:A:G	0.009766	0.001113	0.001374	0.0002826	DLPFC
ENSG00000101445:1(@)Loc549	chr20:38927432:T:A	0.002079	0.006204	0.006087	0.0002826	DLPFC
ENSG00000128708:1(@)Loc484_Loc175	chr2:172006475:G:A	0.02094	0.0005489	0.000777	0.0002826	DLPFC
ENSG00000132600:1(@)Loc198	chr16:68302989:C:T	0.08297	0.0001369	0.0003919	0.0002824	DLPFC
ENSG00000237337:2(@)Loc319	chr1:49899522:A:G	0.0006607	0.02832	0.02708	0.0002824	DLPFC
ENSG00000175727:3(@)Loc229	chr12:122122115:G:A	0.001978	0.006336	0.006209	0.0002822	DLPFC
ENSG00000168807:1(@)Loc544	chr16:69239719:T:A	0.00108	0.01357	0.01235	0.0002822	DLPFC
ENSG00000174951:1(@)Loc426	chr19:48750004:A:G	0.2559	4.436e-05	0.0003129	0.0002822	DLPFC
ENSG00000177096:1(@)Loc603_Loc485_Loc320_Loc81_Loc244	chr22:42118186:T:C	0.009591	0.001207	0.001374	0.0002822	DLPFC
ENSG00000129691:2(@)Loc115	chr8:38402922:C:T	0.0007436	0.02238	0.02242	0.0002821	DLPFC
ENSG00000174943:2(@)Loc40_Loc599	chr16:29959513:G:A	0.001172	0.01217	0.01191	0.0002818	DLPFC
ENSG00000175727:3(@)Loc229	chr12:122122212:A:G	0.001978	0.006321	0.006195	0.0002817	DLPFC
ENSG00000164037:1(@)Loc344	chr4:102811688:A:C	0.005306	0.00216	0.002201	0.0002817	DLPFC
ENSG00000117335:3(@)Loc466	chr1:207784749:G:C	0.9931	1.139e-05	0.0002817	0.0002816	DLPFC
ENSG00000269997:1(@)Loc275	chr12:123963294:G:C	0.006623	0.001659	0.00185	0.0002814	DLPFC
ENSG00000135632:2(@)Loc222	chr2:73606907:A:G	0.00114	0.01269	0.01233	0.0002814	DLPFC
ENSG00000223959:1(@)Loc164_Loc264	chr16:89963947:T:C	0.6174	1.831e-05	0.0002878	0.0002813	DLPFC
ENSG00000188735:4(@)Loc229	chr12:122126553:A:G	0.00146	0.009084	0.008773	0.0002812	DLPFC
ENSG00000160752:1(@)Loc395	chr1:155319754:T:G	0.2597	4.351e-05	0.0003109	0.0002809	DLPFC
ENSG00000175727:3(@)Loc229	chr12:122128731:C:T	0.001468	0.008973	0.008679	0.0002805	DLPFC
ENSG00000188735:4(@)Loc229	chr12:122118932:C:T	0.00146	0.009056	0.008747	0.0002805	DLPFC
ENSG00000206140:1(@)Loc597	chr22:21653081:T:C	0.0299	0.0003802	0.0006237	0.0002805	DLPFC
ENSG00000249484:1(@)Loc453	chr5:153517847:G:C	0.004142	0.002908	0.002979	0.0002805	DLPFC
ENSG00000113068:2(@)Loc185	chr5:140787878:C:T	0.003054	0.003989	0.003989	0.0002804	DLPFC
ENSG00000249936:2(@)Loc296	chr4:47216935:T:A	0.0005701	0.03653	0.03498	0.0002802	DLPFC
ENSG00000188735:4(@)Loc229	chr12:122126362:G:A	0.00146	0.009037	0.008728	0.0002801	DLPFC
ENSG00000188735:4(@)Loc229	chr12:122119686:T:C	0.00146	0.009031	0.008722	0.0002799	DLPFC
ENSG00000282386:2(@)Loc297	chr1:153884397:C:T	0.002361	0.005092	0.004977	0.0002798	DLPFC
ENSG00000137494:2(@)Loc516	chr11:83248562:A:G	0.02042	0.0005563	0.0007853	0.0002797	DLPFC
ENSG00000170571:1(@)Loc153	chr5:50462916:A:C	0.002695	0.004481	0.004198	0.0002797	DLPFC
ENSG00000188735:4(@)Loc229	chr12:122125472:C:A	0.00146	0.009018	0.00871	0.0002796	DLPFC
ENSG00000168754:1(@)Loc202	chr2:96908107:A:C	0.9657	1.163e-05	0.0002799	0.0002796	DLPFC
ENSG00000269938:1(@)Loc275	chr12:123963294:G:C	0.006651	0.001659	0.001696	0.0002792	DLPFC
ENSG00000147535:1(@)Loc115	chr8:38277262:G:T	0.001469	0.008769	0.008392	0.0002792	DLPFC
ENSG00000176340:2(@)Loc355	chr11:63955766:A:G	0.003603	0.003348	0.003388	0.0002791	DLPFC
ENSG00000149658:2(@)Loc569	chr20:63671297:C:G	0.007763	0.001479	0.001648	0.0002791	DLPFC
ENSG00000113209:2(@)Loc185	chr5:140943562:T:G	0.00232	0.005261	0.004938	0.0002791	DLPFC
ENSG00000204963:1(@)Loc185	chr5:140776392:C:G	0.002408	0.005125	0.004729	0.000279	DLPFC
ENSG00000143499:1(@)Loc543	chr1:214289645:A:G	0.354	3.168e-05	0.000298	0.0002789	DLPFC
ENSG00000170571:1(@)Loc153	chr5:50391863:T:C	0.003216	0.003678	0.003493	0.0002789	DLPFC
ENSG00000164114:1(@)Loc418	chr4:155356795:C:T	0.07438	0.0001511	0.0004087	0.0002788	DLPFC
ENSG00000164197:1(@)Loc423	chr5:64201353:A:G	0.004694	0.00248	0.002576	0.0002786	DLPFC
ENSG00000188735:4(@)Loc229	chr12:122118392:T:A	0.00146	0.008973	0.008667	0.0002784	DLPFC
ENSG00000188735:4(@)Loc229	chr12:122128731:C:T	0.00146	0.008973	0.008667	0.0002784	DLPFC
ENSG00000164898:1(@)Loc312	chr7:139348843:T:G	0.01126	0.001015	0.001213	0.0002784	DLPFC
ENSG00000129691:2(@)Loc115	chr8:38379076:C:G	0.0007941	0.01982	0.01988	0.0002784	DLPFC
ENSG00000256824:2(@)Loc355	chr11:63866146:G:C	0.001249	0.01104	0.01078	0.0002783	DLPFC
ENSG00000177096:1(@)Loc603_Loc485_Loc320_Loc81_Loc244	chr22:42131531:G:A	0.02141	0.0005245	0.0007471	0.0002783	DLPFC
ENSG00000113068:2(@)Loc185	chr5:140781037:C:T	0.003054	0.003957	0.003957	0.0002783	DLPFC
ENSG00000188735:4(@)Loc229	chr12:122116742:A:G	0.00146	0.008954	0.008649	0.000278	DLPFC
ENSG00000188735:4(@)Loc229	chr12:122126653:G:T	0.00146	0.008941	0.008636	0.0002776	DLPFC
ENSG00000163374:2(@)Loc395	chr1:155701887:T:G	0.01949	0.0005795	0.0008044	0.0002774	DLPFC
ENSG00000104447:2(@)Loc624_Loc413	chr8:115820066:A:G	0.007613	0.00143	0.001646	0.0002774	DLPFC
ENSG00000164099:2(@)Loc197	chr4:117971276:G:A	0.001774	0.007011	0.006936	0.0002773	DLPFC
ENSG00000274767:3(@)Loc256	chr17:36482702:C:G	0.03221	0.0003481	0.0005897	0.000277	DLPFC
ENSG00000188735:4(@)Loc229	chr12:122118779:C:T	0.00146	0.008907	0.008603	0.0002768	DLPFC
ENSG00000143578:1(@)Loc297	chr1:153842067:G:A	0.001757	0.007339	0.006922	0.0002768	DLPFC
ENSG00000134698:2(@)Loc138_Loc280	chr1:36168813:G:A	0.0005842	0.03467	0.03278	0.0002766	DLPFC
ENSG00000198917:4(@)Loc430	chr9:128822790:A:G	0.05554	0.000201	0.0004529	0.0002766	DLPFC
ENSG00000026036:1(@)Loc569	chr20:63659821:A:G	0.0158	0.0007147	0.0009311	0.0002765	DLPFC
ENSG00000180423:1(@)Loc12	chr11:46445542:C:G	0.0006563	0.02696	0.02622	0.0002764	DLPFC
ENSG00000188735:4(@)Loc229	chr12:122119034:C:T	0.00146	0.008894	0.008591	0.0002764	DLPFC
ENSG00000270061:1(@)Loc275	chr12:123946502:G:A	0.001898	0.006395	0.005487	0.0002764	DLPFC
ENSG00000253553:1(@)Loc99	chr8:88589138:T:G	0.002535	0.004871	0.004769	0.0002764	DLPFC
ENSG00000117593:1(@)Loc143	chr1:173805138:C:A	0.04097	0.0002724	0.0005185	0.0002762	DLPFC
ENSG00000188735:4(@)Loc229	chr12:122119613:G:C	0.00146	0.00888	0.008578	0.0002761	DLPFC
ENSG00000143578:1(@)Loc297	chr1:153822221:T:C	0.001905	0.006652	0.006298	0.0002759	DLPFC
ENSG00000175727:3(@)Loc229	chr12:122114394:T:C	0.001978	0.00617	0.006048	0.0002758	DLPFC
ENSG00000250651:3(@)Loc344	chr4:102873379:C:T	0.003351	0.003345	0.003528	0.0002757	DLPFC
ENSG00000175727:3(@)Loc229	chr12:122126552:C:T	0.001978	0.006161	0.006039	0.0002755	DLPFC
ENSG00000134698:2(@)Loc138_Loc280	chr1:36161590:T:C	0.0005679	0.03628	0.03429	0.0002755	DLPFC
ENSG00000188735:4(@)Loc229	chr12:122118576:A:G	0.00146	0.008853	0.008551	0.0002754	DLPFC
ENSG00000119720:2(@)Loc475_Loc454	chr14:90712562:G:A	0.005573	0.002031	0.002177	0.0002752	DLPFC
ENSG00000118482:1(@)Loc172	chr6:64111865:A:T	0.005033	0.002315	0.002416	0.000275	DLPFC
ENSG00000170571:1(@)Loc153	chr5:50373396:C:T	0.002371	0.005072	0.004712	0.0002749	DLPFC
ENSG00000272367:2(@)Loc452	chr5:87640247:A:C	0.008491	0.001333	0.001505	0.0002749	DLPFC
ENSG00000182774:1(@)Loc109	chr15:82599231:A:G	0.002494	0.004883	0.004379	0.0002748	DLPFC
ENSG00000100197:2(@)Loc603_Loc485_Loc320_Loc81_Loc244	chr22:42110077:C:G	0.009618	0.001179	0.001355	0.0002748	DLPFC
ENSG00000204055:1(@)Loc430	chr9:129131127:C:T	0.02801	0.000397	0.0006313	0.0002748	DLPFC
ENSG00000188735:4(@)Loc229	chr12:122128051:T:C	0.00146	0.008827	0.008526	0.0002747	DLPFC
ENSG00000224924:2(@)Loc266	chr21:20753466:A:G	0.02003	0.000557	0.0007802	0.0002747	DLPFC
ENSG00000143578:1(@)Loc297	chr1:153833201:T:G	0.001757	0.007265	0.006853	0.0002744	DLPFC
ENSG00000198951:3(@)Loc603_Loc485_Loc320_Loc81_Loc244	chr22:42088462:G:A	0.01134	0.0009943	0.001186	0.0002744	DLPFC
ENSG00000147535:1(@)Loc115	chr8:38208465:G:A	0.0356	0.0002926	0.0005352	0.0002744	DLPFC
ENSG00000188735:4(@)Loc229	chr12:122127803:G:T	0.00146	0.008812	0.008512	0.0002743	DLPFC
ENSG00000115524:1(@)Loc612_Loc48	chr2:197439853:G:A	0.0007022	0.02357	0.02307	0.0002743	DLPFC
ENSG00000113068:2(@)Loc185	chr5:140786039:G:A	0.003054	0.003894	0.003894	0.0002743	DLPFC
ENSG00000143578:1(@)Loc297	chr1:153855076:A:G	0.001757	0.007254	0.006843	0.0002741	DLPFC
ENSG00000145335:1(@)Loc315	chr4:89713677:G:T	0.0363	0.0003052	0.000547	0.000274	DLPFC
ENSG00000175727:3(@)Loc229	chr12:122114047:A:G	0.001978	0.006119	0.005998	0.0002739	DLPFC
ENSG00000188735:4(@)Loc229	chr12:122127599:T:C	0.00146	0.008795	0.008496	0.0002739	DLPFC
ENSG00000120733:1(@)Loc92_Loc299	chr5:138371626:G:A	0.04075	0.0002718	0.0005159	0.0002739	DLPFC
ENSG00000175727:3(@)Loc229	chr12:122102430:A:T	0.00183	0.006696	0.006539	0.0002737	DLPFC
ENSG00000175727:3(@)Loc229	chr12:122122940:G:A	0.001978	0.006114	0.005993	0.0002737	DLPFC
ENSG00000250974:2(@)Loc134	chr5:7229330:A:C	0.03879	0.000285	0.0005275	0.0002736	DLPFC
ENSG00000173769:3(@)Loc536_Loc460	chr3:44032957:C:T	0.0003972	0.07881	0.0764	0.0002733	DLPFC
ENSG00000213380:1(@)Loc544	chr16:69304992:A:T	0.005257	0.002103	0.00206	0.0002732	DLPFC
ENSG00000174943:2(@)Loc40_Loc599	chr16:29974884:C:G	0.0005493	0.03708	0.03574	0.0002731	DLPFC
ENSG00000261462:2(@)Loc162	chr7:87577812:G:A	0.02932	0.0003775	0.0006143	0.0002731	DLPFC
ENSG00000175727:3(@)Loc229	chr12:122121157:A:G	0.001978	0.006096	0.005975	0.000273	DLPFC
ENSG00000188735:4(@)Loc229	chr12:122128088:G:A	0.00146	0.008759	0.008461	0.000273	DLPFC
ENSG00000164099:2(@)Loc197	chr4:117970204:G:A	0.001553	0.008059	0.007929	0.0002729	DLPFC
ENSG00000174943:2(@)Loc40_Loc599	chr16:29956694:C:T	0.001172	0.01166	0.01142	0.0002728	DLPFC
ENSG00000253553:1(@)Loc99	chr8:88564423:T:C	0.02212	0.0004989	0.0007236	0.0002727	DLPFC
ENSG00000256824:2(@)Loc355	chr11:63872198:G:A	0.001249	0.01075	0.0105	0.0002726	DLPFC
ENSG00000175727:3(@)Loc229	chr12:122115249:C:T	0.001978	0.006087	0.005966	0.0002726	DLPFC
ENSG00000119720:2(@)Loc475_Loc454	chr14:90715574:G:A	0.00546	0.002054	0.002197	0.0002726	DLPFC
ENSG00000213380:1(@)Loc544	chr16:69242144:C:G	0.004774	0.002323	0.002247	0.0002726	DLPFC
ENSG00000157837:1(@)Loc438_Loc166	chr12:120860841:C:T	0.01305	0.0008544	0.001047	0.0002725	DLPFC
ENSG00000141034:1(@)Loc571	chr17:18046687:T:C	0.0028	0.004187	0.004103	0.0002725	DLPFC
ENSG00000250067:1(@)Loc39	chr19:19505217:T:C	0.01588	0.0006525	0.0008059	0.0002723	DLPFC
ENSG00000175727:3(@)Loc229	chr12:122122635:A:G	0.001978	0.006077	0.005958	0.0002722	DLPFC
ENSG00000256824:2(@)Loc355	chr11:63913247:C:T	0.001149	0.01194	0.01163	0.000272	DLPFC
ENSG00000146007:1(@)Loc185	chr5:140756883:G:T	0.003972	0.002903	0.002894	0.0002719	DLPFC
ENSG00000250962:1(@)Loc99	chr8:88570653:G:A	0.001497	0.008609	0.008266	0.0002719	DLPFC
ENSG00000188735:4(@)Loc229	chr12:122092350:T:C	0.001767	0.006936	0.006753	0.0002717	DLPFC
ENSG00000251365:1(@)Loc468	chr5:6736345:T:G	0.008388	0.001338	0.001501	0.0002715	DLPFC
ENSG00000120334:1(@)Loc143	chr1:173725120:T:G	0.0004383	0.06022	0.05751	0.0002714	DLPFC
ENSG00000163016:4(@)Loc222	chr2:73382049:G:A	0.03912	0.0002775	0.0005125	0.0002714	DLPFC
ENSG00000085514:4(@)Loc350	chr7:100700401:A:G	0.0005504	0.03706	0.03533	0.0002714	DLPFC
ENSG00000164197:1(@)Loc423	chr5:64087824:G:C	0.003491	0.003307	0.00334	0.0002713	DLPFC
ENSG00000137494:2(@)Loc516	chr11:83244050:C:G	0.02042	0.0005391	0.0007611	0.0002712	DLPFC
ENSG00000120334:1(@)Loc143	chr1:173725269:T:A	0.0004383	0.06012	0.05742	0.0002712	DLPFC
ENSG00000270130:1(@)Loc275	chr12:123962792:T:G	0.0023	0.004989	0.004609	0.0002709	DLPFC
ENSG00000145335:1(@)Loc315	chr4:89713395:G:C	0.0363	0.0003017	0.0005407	0.0002709	DLPFC
ENSG00000175727:3(@)Loc229	chr12:122103130:A:G	0.00183	0.006613	0.006458	0.0002708	DLPFC
ENSG00000175727:3(@)Loc229	chr12:122115309:T:C	0.001978	0.006041	0.005922	0.0002708	DLPFC
ENSG00000273391:1(@)Loc312	chr7:139392571:T:A	0.01328	0.0008337	0.001035	0.0002708	DLPFC
ENSG00000175727:3(@)Loc229	chr12:122114814:C:T	0.001978	0.006032	0.005913	0.0002705	DLPFC
ENSG00000171953:1(@)Loc571	chr17:18061031:G:A	0.002296	0.005157	0.005173	0.0002704	DLPFC
ENSG00000008441:2(@)Loc586	chr19:12997014:G:T	0.000752	0.02177	0.02055	0.0002704	DLPFC
ENSG00000172922:1(@)Loc274	chr11:65721511:G:A	0.02856	0.0003826	0.0005984	0.0002703	DLPFC
ENSG00000188735:4(@)Loc229	chr12:122090294:G:C	0.002059	0.005774	0.005664	0.0002703	DLPFC
ENSG00000199691:1(@)Loc549	chr20:38908969:G:A	0.001831	0.00681	0.006675	0.0002703	DLPFC
ENSG00000198951:2(@)Loc603_Loc485_Loc320_Loc81_Loc244	chr22:41986801:C:T	0.001078	0.01311	0.0121	0.00027	DLPFC
ENSG00000175727:3(@)Loc229	chr12:122134714:G:T	0.001468	0.008558	0.008279	0.0002698	DLPFC
ENSG00000227354:5(@)Loc79	chr13:79351820:C:T	0.0008381	0.01786	0.01412	0.0002698	DLPFC
ENSG00000250962:1(@)Loc99	chr8:88526731:G:A	0.004251	0.002644	0.002718	0.0002698	DLPFC
ENSG00000163807:1(@)Loc618	chr3:44284249:G:A	0.0015	0.008613	0.00832	0.0002697	DLPFC
ENSG00000225681:2(@)Loc283	chr17:20042506:C:G	0.0004188	0.06535	0.06343	0.0002696	DLPFC
ENSG00000197457:1(@)Loc569	chr20:63660477:C:T	0.0139	0.0007919	0.0009767	0.0002696	DLPFC
ENSG00000256824:2(@)Loc355	chr11:63849852:C:T	0.001249	0.0106	0.01035	0.0002694	DLPFC
ENSG00000188735:4(@)Loc229	chr12:122119565:G:A	0.00146	0.008619	0.008327	0.0002694	DLPFC
ENSG00000269997:1(@)Loc275	chr12:123995826:G:C	0.0008681	0.01657	0.01603	0.0002694	DLPFC
ENSG00000225681:2(@)Loc283	chr17:20025253:G:A	0.0004059	0.07103	0.06891	0.0002694	DLPFC
ENSG00000249526:2(@)Loc519	chr5:140154734:T:A	0.0004343	0.05794	0.05734	0.0002693	DLPFC
ENSG00000213380:1(@)Loc544	chr16:69136024:T:C	0.0122	0.000866	0.000999	0.000269	DLPFC
ENSG00000249936:2(@)Loc296	chr4:47216909:C:A	0.000557	0.03533	0.03383	0.000269	DLPFC
ENSG00000002330:1(@)Loc445	chr11:64047268:T:C	0.01663	0.0006597	0.0008731	0.0002689	DLPFC
ENSG00000129691:2(@)Loc115	chr8:38379372:G:A	0.0007941	0.01881	0.01887	0.0002689	DLPFC
ENSG00000147905:1(@)Loc416	chr9:37239760:A:C	0.01961	0.0005577	0.0007726	0.0002689	DLPFC
ENSG00000233157:1(@)Loc459	chr22:43620385:C:T	0.03412	0.0003187	0.0005544	0.0002688	DLPFC
ENSG00000256824:2(@)Loc355	chr11:63865201:G:T	0.001249	0.01056	0.01031	0.0002687	DLPFC
ENSG00000170185:2(@)Loc276	chr4:142991182:G:A	0.005045	0.002172	0.002263	0.0002687	DLPFC
ENSG00000273391:1(@)Loc312	chr7:139348975:A:G	0.0105	0.001052	0.001235	0.0002687	DLPFC
ENSG00000147905:1(@)Loc416	chr9:37131981:G:A	0.01932	0.0005657	0.0007798	0.0002687	DLPFC
ENSG00000023902:2(@)Loc150	chr1:150146961:A:G	0.005814	0.001933	0.002056	0.0002685	DLPFC
ENSG00000230002:1(@)Loc222	chr2:73521853:G:A	0.001679	0.007503	0.007276	0.0002685	DLPFC
ENSG00000230002:1(@)Loc222	chr2:73408020:G:A	0.000653	0.02701	0.02552	0.0002684	DLPFC
ENSG00000272617:2(@)Loc544	chr16:69312849:A:G	0.00521	0.002089	0.002239	0.0002682	DLPFC
ENSG00000188735:4(@)Loc229	chr12:122142295:G:A	0.001767	0.006828	0.006649	0.0002681	DLPFC
ENSG00000198837:1(@)Loc297	chr1:153907268:C:T	0.001496	0.008246	0.008134	0.0002681	DLPFC
ENSG00000177096:1(@)Loc603_Loc485_Loc320_Loc81_Loc244	chr22:42102574:C:T	0.007612	0.001452	0.001585	0.000268	DLPFC
ENSG00000255408:2(@)Loc185	chr5:140746405:A:G	0.02946	0.0003669	0.0005982	0.000268	DLPFC
ENSG00000270061:1(@)Loc275	chr12:123995826:G:C	0.0008683	0.01657	0.01378	0.0002679	DLPFC
ENSG00000188735:4(@)Loc229	chr12:122134714:G:T	0.00146	0.008558	0.008268	0.0002678	DLPFC
ENSG00000132600:1(@)Loc198	chr16:68322105:A:G	0.02819	0.0003843	0.0005947	0.0002677	DLPFC
ENSG00000147535:1(@)Loc115	chr8:38290322:C:T	0.001946	0.005974	0.005792	0.0002677	DLPFC
ENSG00000147905:1(@)Loc416	chr9:37139478:G:A	0.01932	0.0005632	0.0007764	0.0002676	DLPFC
ENSG00000114446:1(@)Loc408	chr3:108151048:C:T	0.001193	0.01078	0.01004	0.0002675	DLPFC
ENSG00000154898:2(@)Loc283	chr17:20112287:G:C	0.1426	7.544e-05	0.0003276	0.0002674	DLPFC
ENSG00000272617:2(@)Loc544	chr16:69206632:T:G	0.003429	0.003244	0.003333	0.0002668	DLPFC
ENSG00000165914:1(@)Loc475_Loc454	chr14:90714308:G:A	0.01143	0.0009568	0.001144	0.0002664	DLPFC
ENSG00000115520:2(@)Loc612_Loc48	chr2:197498127:C:A	0.0005901	0.03024	0.02994	0.0002661	DLPFC
ENSG00000250651:3(@)Loc344	chr4:102891342:A:G	0.003449	0.00312	0.0033	0.0002661	DLPFC
ENSG00000250962:1(@)Loc99	chr8:88571013:G:A	0.001575	0.007877	0.00758	0.0002657	DLPFC
ENSG00000256278:1(@)Loc54	chr15:84150119:A:G	0.006944	0.001572	0.001691	0.0002656	DLPFC
ENSG00000270084:1(@)Loc143	chr1:173710243:C:T	0.03388	0.0003167	0.0005499	0.0002656	DLPFC
ENSG00000250962:1(@)Loc99	chr8:88528914:G:A	0.004251	0.0026	0.002673	0.0002656	DLPFC
ENSG00000102471:1(@)Loc79	chr13:79552633:G:A	0.002748	0.004001	0.00404	0.0002655	DLPFC
ENSG00000250974:2(@)Loc134	chr5:7241040:T:C	0.04209	0.0002544	0.0004911	0.0002652	DLPFC
ENSG00000250962:1(@)Loc99	chr8:88571498:G:A	0.001575	0.007861	0.007564	0.0002652	DLPFC
ENSG00000172878:3(@)Loc484_Loc175	chr2:172001450:A:G	0.01838	0.0005872	0.0008007	0.0002651	DLPFC
ENSG00000173930:1(@)Loc550	chr5:102291808:T:C	0.04888	0.0002189	0.0004581	0.000265	DLPFC
ENSG00000149781:1(@)Loc445	chr11:64047790:G:A	0.00988	0.001105	0.001283	0.0002647	DLPFC
ENSG00000188641:2(@)Loc11_Loc332	chr1:98037378:G:T	0.0003879	0.07694	0.0741	0.0002641	DLPFC
ENSG00000115524:1(@)Loc612_Loc48	chr2:197504646:T:C	0.0007046	0.02209	0.02162	0.0002641	DLPFC
ENSG00000147535:1(@)Loc115	chr8:38265670:C:T	0.001024	0.01294	0.01224	0.0002641	DLPFC
ENSG00000175727:4(@)Loc229	chr12:122145738:G:A	0.001931	0.006257	0.0061	0.000264	DLPFC
ENSG00000093217:1(@)Loc400	chr3:37921075:G:A	0.001427	0.008924	0.008627	0.0002638	DLPFC
ENSG00000173930:1(@)Loc550	chr5:102289355:G:A	0.04252	0.0002506	0.0004865	0.0002638	DLPFC
ENSG00000278946:1(@)Loc185	chr5:140866702:C:T	0.004899	0.002193	0.002347	0.0002634	DLPFC
ENSG00000100711:1(@)Loc46	chr14:103551456:G:A	0.04048	0.0002629	0.0004982	0.0002633	DLPFC
ENSG00000136802:2(@)Loc430	chr9:128814275:T:C	0.05063	0.0002099	0.0004483	0.0002633	DLPFC
ENSG00000268707:1(@)Loc430	chr9:129153069:G:T	0.02878	0.0003696	0.0005938	0.0002633	DLPFC
ENSG00000237337:2(@)Loc319	chr1:50075971:G:C	0.0008555	0.01705	0.01639	0.0002632	DLPFC
ENSG00000149658:2(@)Loc569	chr20:63675057:A:G	0.007763	0.001392	0.001551	0.0002631	DLPFC
ENSG00000093217:1(@)Loc400	chr3:37921487:C:A	0.001427	0.008894	0.008598	0.0002631	DLPFC
ENSG00000134480:1(@)Loc376	chr5:87781303:T:A	0.003317	0.003448	0.003464	0.000263	DLPFC
ENSG00000278915:1(@)Loc185	chr5:140960299:A:C	0.002024	0.005747	0.005687	0.000263	DLPFC
ENSG00000272367:2(@)Loc452	chr5:87640369:A:G	0.008491	0.001272	0.001437	0.0002628	DLPFC
ENSG00000279900:2(@)Loc516	chr11:83562399:G:C	0.002505	0.004615	0.00459	0.0002627	DLPFC
ENSG00000250974:2(@)Loc134	chr5:7225432:C:T	0.03731	0.0002845	0.0005164	0.0002626	DLPFC
ENSG00000143578:1(@)Loc297	chr1:153813838:C:T	0.001905	0.006277	0.005945	0.0002624	DLPFC
ENSG00000173915:1(@)Loc4_Loc21_Loc293	chr10:103284207:G:A	0.001412	0.008842	0.008678	0.0002623	DLPFC
ENSG00000250974:2(@)Loc134	chr5:7239190:T:C	0.04209	0.0002517	0.0004858	0.0002623	DLPFC
ENSG00000253553:1(@)Loc99	chr8:88551808:A:G	0.01024	0.00105	0.001223	0.0002623	DLPFC
ENSG00000145335:1(@)Loc315	chr4:89713655:T:A	0.0363	0.000292	0.0005234	0.0002622	DLPFC
ENSG00000270130:1(@)Loc275	chr12:123982232:G:T	0.002185	0.005091	0.00469	0.000262	DLPFC
ENSG00000143322:1(@)Loc479	chr1:179231865:C:T	0.04146	0.0002547	0.0004861	0.000262	DLPFC
ENSG00000250651:3(@)Loc344	chr4:102881422:A:G	0.003351	0.003164	0.003338	0.000262	DLPFC
ENSG00000198837:1(@)Loc297	chr1:153838088:C:T	0.001592	0.007446	0.007364	0.0002619	DLPFC
ENSG00000278915:1(@)Loc185	chr5:140943562:T:G	0.002179	0.005261	0.005226	0.0002619	DLPFC
ENSG00000175727:3(@)Loc229	chr12:122115287:C:A	0.001978	0.005811	0.005698	0.0002618	DLPFC
ENSG00000164197:1(@)Loc423	chr5:64193446:G:A	0.005181	0.002092	0.0022	0.0002618	DLPFC
ENSG00000272367:2(@)Loc452	chr5:87683639:G:T	0.008543	0.001258	0.001423	0.0002616	DLPFC
ENSG00000218689:1(@)Loc318	chr6:130229997:G:A	0.01732	0.0006143	0.0008196	0.0002615	DLPFC
ENSG00000272617:2(@)Loc544	chr16:69289934:G:A	0.004437	0.002408	0.002535	0.0002614	DLPFC
ENSG00000198276:1(@)Loc569	chr20:63915996:C:T	0.0472	0.0002235	0.0004591	0.0002613	DLPFC
ENSG00000256824:2(@)Loc355	chr11:63864969:G:C	0.001249	0.01019	0.009957	0.0002612	DLPFC
ENSG00000256824:2(@)Loc355	chr11:63914176:G:A	0.001079	0.01227	0.01194	0.0002611	DLPFC
ENSG00000256824:2(@)Loc355	chr11:63915397:A:G	0.001052	0.0127	0.01235	0.0002611	DLPFC
ENSG00000143322:1(@)Loc479	chr1:179291934:G:A	0.01189	0.0008968	0.001075	0.0002607	DLPFC
ENSG00000256824:2(@)Loc355	chr11:63859792:C:T	0.001249	0.01016	0.009928	0.0002606	DLPFC
ENSG00000135390:2(@)Loc339_Loc493	chr12:53641448:A:C	0.01558	0.000681	0.0008795	0.0002606	DLPFC
ENSG00000157837:1(@)Loc438_Loc166	chr12:120807355:T:C	0.0185	0.0005727	0.0007766	0.0002606	DLPFC
ENSG00000198837:1(@)Loc297	chr1:153911405:C:T	0.001496	0.007969	0.007862	0.0002606	DLPFC
ENSG00000278915:1(@)Loc185	chr5:140961519:A:G	0.002024	0.005688	0.005628	0.0002606	DLPFC
ENSG00000253553:1(@)Loc99	chr8:88553007:C:T	0.01024	0.001043	0.001215	0.0002606	DLPFC
ENSG00000175727:3(@)Loc229	chr12:122104807:C:T	0.001978	0.005778	0.005665	0.0002605	DLPFC
ENSG00000253553:1(@)Loc99	chr8:88552932:C:A	0.01024	0.001042	0.001214	0.0002605	DLPFC
ENSG00000248309:1(@)Loc376_Loc129	chr5:88910811:A:C	0.0286	0.0003689	0.0005939	0.0002604	DLPFC
ENSG00000147535:1(@)Loc115	chr8:38386347:T:G	0.00163	0.007115	0.006841	0.0002604	DLPFC
ENSG00000085788:1(@)Loc115	chr8:38277359:C:A	0.001819	0.006407	0.005937	0.0002604	DLPFC
ENSG00000133943:1(@)Loc475_Loc454	chr14:90676980:A:G	0.1872	5.593e-05	0.0003026	0.0002603	DLPFC
ENSG00000146007:1(@)Loc185	chr5:140707201:A:G	0.02718	0.0003824	0.000597	0.00026	DLPFC
ENSG00000111237:1(@)Loc267_Loc19_Loc136	chr12:110405992:T:G	0.1054	9.917e-05	0.0003422	0.0002597	DLPFC
ENSG00000198276:1(@)Loc569	chr20:63914998:G:A	0.0472	0.0002221	0.0004563	0.0002597	DLPFC
ENSG00000272054:1(@)Loc74_Loc537	chr2:37260580:G:A	0.004145	0.002616	0.002636	0.0002597	DLPFC
ENSG00000171953:1(@)Loc571	chr17:18003206:T:C	0.0007739	0.01923	0.01857	0.0002596	DLPFC
ENSG00000273391:1(@)Loc312	chr7:139348843:T:G	0.0105	0.001015	0.001192	0.0002595	DLPFC
ENSG00000253553:1(@)Loc99	chr8:88553369:C:A	0.01024	0.001038	0.001209	0.0002594	DLPFC
ENSG00000198276:1(@)Loc569	chr20:63916268:A:G	0.0472	0.0002218	0.0004555	0.0002593	DLPFC
ENSG00000226320:2(@)Loc402	chr3:34480983:G:A	0.002882	0.003951	0.003922	0.0002593	DLPFC
ENSG00000149658:2(@)Loc569	chr20:63681402:G:A	0.01139	0.0009247	0.001112	0.0002592	DLPFC
ENSG00000253553:1(@)Loc99	chr8:88548388:C:G	0.01024	0.001037	0.001208	0.0002592	DLPFC
ENSG00000272617:2(@)Loc544	chr16:69289766:T:A	0.004437	0.002387	0.002512	0.0002591	DLPFC
ENSG00000113068:2(@)Loc185	chr5:140784972:T:C	0.003054	0.003659	0.003661	0.0002591	DLPFC
ENSG00000256824:2(@)Loc355	chr11:63864189:C:T	0.001249	0.01008	0.009852	0.000259	DLPFC
ENSG00000272617:2(@)Loc544	chr16:69277608:G:C	0.003853	0.002773	0.002879	0.000259	DLPFC
ENSG00000164037:1(@)Loc344	chr4:102951697:C:A	0.0009889	0.01351	0.01232	0.0002589	DLPFC
ENSG00000235376:2(@)Loc4_Loc21_Loc293	chr10:103270083:G:C	0.00129	0.009373	0.009434	0.0002587	DLPFC
ENSG00000204962:1(@)Loc185	chr5:140757226:G:A	0.007445	0.001434	0.00153	0.0002586	DLPFC
ENSG00000175264:3(@)Loc555	chr11:45329921:A:G	0.006086	0.001776	0.001904	0.0002585	DLPFC
ENSG00000282100:1(@)Loc181	chr15:58693802:A:T	0.000602	0.02869	0.02709	0.0002585	DLPFC
ENSG00000143578:1(@)Loc297	chr1:153845279:G:A	0.001757	0.006776	0.006394	0.0002585	DLPFC
ENSG00000093217:1(@)Loc400	chr3:37922338:A:G	0.001427	0.008703	0.008415	0.0002584	DLPFC
ENSG00000198276:1(@)Loc569	chr20:63901776:G:C	0.05058	0.000206	0.0004398	0.0002582	DLPFC
ENSG00000250974:2(@)Loc134	chr5:7229503:G:C	0.03879	0.000269	0.0004979	0.0002582	DLPFC
ENSG00000250974:2(@)Loc134	chr5:7230509:C:T	0.03879	0.000269	0.0004979	0.0002582	DLPFC
ENSG00000218689:1(@)Loc318	chr6:130230045:C:T	0.01732	0.0006064	0.000809	0.0002582	DLPFC
ENSG00000253553:1(@)Loc99	chr8:88556164:T:G	0.01024	0.001033	0.001203	0.0002582	DLPFC
ENSG00000135390:2(@)Loc339_Loc493	chr12:53640790:C:T	0.01558	0.0006742	0.0008708	0.0002581	DLPFC
ENSG00000188735:4(@)Loc229	chr12:122127053:C:T	0.00146	0.008182	0.007907	0.0002581	DLPFC
ENSG00000007923:2(@)Loc348	chr1:6701642:C:T	0.003536	0.003107	0.003154	0.0002581	DLPFC
ENSG00000268707:1(@)Loc430	chr9:129154553:A:G	0.02878	0.0003623	0.0005821	0.0002581	DLPFC
ENSG00000258144:2(@)Loc272	chr12:39053905:C:T	0.007798	0.00137	0.001524	0.0002579	DLPFC
ENSG00000198276:1(@)Loc569	chr20:63901629:G:C	0.05058	0.0002057	0.0004392	0.0002579	DLPFC
ENSG00000253553:1(@)Loc99	chr8:88554235:C:G	0.01024	0.001031	0.001202	0.0002579	DLPFC
ENSG00000143578:1(@)Loc297	chr1:153813706:G:A	0.001905	0.006152	0.005827	0.0002578	DLPFC
ENSG00000198837:1(@)Loc297	chr1:153910807:C:T	0.001496	0.007869	0.007763	0.0002578	DLPFC
ENSG00000164197:1(@)Loc423	chr5:64091081:C:T	0.003491	0.003131	0.003163	0.0002578	DLPFC
ENSG00000188641:2(@)Loc11_Loc332	chr1:98036784:G:A	0.0003678	0.08374	0.08062	0.0002577	DLPFC
ENSG00000146007:1(@)Loc185	chr5:140707092:C:T	0.02718	0.0003791	0.0005918	0.0002577	DLPFC
ENSG00000175727:4(@)Loc229	chr12:122141445:A:G	0.001352	0.009263	0.008903	0.0002575	DLPFC
ENSG00000282386:2(@)Loc297	chr1:153860628:A:T	0.001317	0.009158	0.008714	0.0002573	DLPFC
ENSG00000250962:1(@)Loc99	chr8:88529937:C:T	0.004251	0.002514	0.002586	0.0002573	DLPFC
ENSG00000261373:3(@)Loc164	chr16:89706211:G:A	0.1633	6.337e-05	0.0003066	0.0002572	DLPFC
ENSG00000250651:3(@)Loc344	chr4:102881157:T:C	0.003351	0.003102	0.003273	0.0002572	DLPFC
ENSG00000149658:2(@)Loc569	chr20:63662107:T:C	0.006772	0.001565	0.001707	0.0002571	DLPFC
ENSG00000170571:1(@)Loc153	chr5:50467244:C:T	0.002419	0.004602	0.004283	0.0002571	DLPFC
ENSG00000149658:2(@)Loc569	chr20:63680946:T:C	0.01139	0.0009164	0.001102	0.000257	DLPFC
ENSG00000259774:1(@)Loc54	chr15:84137308:G:A	0.00675	0.001582	0.001712	0.0002569	DLPFC
ENSG00000129691:2(@)Loc115	chr8:38363950:T:G	0.0007941	0.0176	0.01766	0.0002569	DLPFC
ENSG00000255408:2(@)Loc185	chr5:140813058:C:T	0.002193	0.005277	0.005141	0.0002568	DLPFC
ENSG00000253553:1(@)Loc99	chr8:88554448:G:T	0.01024	0.001027	0.001197	0.0002568	DLPFC
ENSG00000268707:1(@)Loc430	chr9:129153647:C:A	0.02878	0.0003604	0.000579	0.0002568	DLPFC
ENSG00000122585:2(@)Loc93	chr7:24752482:C:T	0.001739	0.006459	0.006586	0.0002567	DLPFC
ENSG00000270130:1(@)Loc275	chr12:123992326:C:T	0.0008139	0.017	0.01507	0.0002566	DLPFC
ENSG00000260927:1(@)Loc257	chr16:58511522:A:G	0.001512	0.008062	0.007779	0.0002566	DLPFC
ENSG00000253553:1(@)Loc99	chr8:88554433:T:G	0.01024	0.001026	0.001195	0.0002566	DLPFC
ENSG00000199691:1(@)Loc549	chr20:38907476:T:A	0.002236	0.005103	0.005054	0.0002565	DLPFC
ENSG00000203739:1(@)Loc143	chr1:173889386:C:T	0.01108	0.0009486	0.001126	0.0002562	DLPFC
ENSG00000180423:1(@)Loc12	chr11:46560522:A:C	0.0005386	0.03333	0.03234	0.000256	DLPFC
ENSG00000197912:1(@)Loc164	chr16:89787617:A:T	0.001515	0.007912	0.007706	0.000256	DLPFC
ENSG00000100504:5(@)Loc433	chr14:50999766:G:T	0.06753	0.0001528	0.0003886	0.0002559	DLPFC
ENSG00000168807:1(@)Loc544	chr16:69154209:A:G	0.008245	0.001243	0.001353	0.0002559	DLPFC
ENSG00000109680:1(@)Loc448	chr4:26775470:G:C	0.01244	0.000842	0.00102	0.0002559	DLPFC
ENSG00000171953:1(@)Loc571	chr17:18046643:C:T	0.001683	0.00691	0.006829	0.0002558	DLPFC
ENSG00000101445:1(@)Loc549	chr20:38908969:G:A	0.001736	0.00681	0.006629	0.0002558	DLPFC
ENSG00000173930:1(@)Loc550	chr5:102292910:G:A	0.04888	0.0002111	0.0004419	0.0002556	DLPFC
ENSG00000110025:1(@)Loc346	chr11:64899471:C:T	0.0009806	0.01367	0.01311	0.0002555	DLPFC
ENSG00000175727:3(@)Loc229	chr12:122139803:G:A	0.001468	0.008008	0.00775	0.0002554	DLPFC
ENSG00000282386:2(@)Loc297	chr1:153860677:G:A	0.001317	0.00907	0.008631	0.0002553	DLPFC
ENSG00000198276:1(@)Loc569	chr20:63902082:T:G	0.05058	0.0002035	0.0004344	0.0002551	DLPFC
ENSG00000250962:1(@)Loc99	chr8:88575416:G:A	0.001497	0.007974	0.00766	0.0002551	DLPFC
ENSG00000256824:2(@)Loc355	chr11:63870068:G:A	0.001171	0.01072	0.01046	0.0002549	DLPFC
ENSG00000004534:2(@)Loc262_Loc575_Loc191	chr3:50001231:G:A	0.142	7.224e-05	0.0003126	0.0002549	DLPFC
ENSG00000256824:2(@)Loc355	chr11:63901939:G:A	0.0008659	0.01598	0.01547	0.0002548	DLPFC
ENSG00000149658:2(@)Loc569	chr20:63660085:T:C	0.005527	0.001916	0.002032	0.0002548	DLPFC
ENSG00000254093:1(@)Loc391	chr8:10922500:G:T	0.2091	4.897e-05	0.0002907	0.0002546	DLPFC
ENSG00000253553:1(@)Loc99	chr8:88555167:G:T	0.01024	0.001018	0.001186	0.0002546	DLPFC
ENSG00000110025:1(@)Loc346	chr11:64908978:G:C	0.0007696	0.01907	0.01819	0.0002545	DLPFC
ENSG00000128923:3(@)Loc181	chr15:58680796:G:A	0.000443	0.04937	0.04742	0.0002545	DLPFC
ENSG00000175727:3(@)Loc229	chr12:122140550:C:T	0.001468	0.007966	0.00771	0.0002543	DLPFC
ENSG00000175727:3(@)Loc229	chr12:122106016:T:C	0.001978	0.005618	0.00551	0.0002542	DLPFC
ENSG00000179630:1(@)Loc124	chr13:43882973:A:G	0.01922	0.0005377	0.0007423	0.0002542	DLPFC
ENSG00000198951:4(@)Loc603_Loc485_Loc320_Loc81_Loc244	chr22:42091896:G:A	0.01032	0.001007	0.001179	0.0002541	DLPFC
ENSG00000145335:1(@)Loc315	chr4:89713401:A:G	0.0363	0.0002829	0.0005071	0.0002541	DLPFC
ENSG00000146007:1(@)Loc185	chr5:140703293:A:G	0.01802	0.0005664	0.0007582	0.0002541	DLPFC
ENSG00000253553:1(@)Loc99	chr8:88555334:A:G	0.01024	0.001016	0.001184	0.0002541	DLPFC
ENSG00000175727:3(@)Loc229	chr12:122109702:T:C	0.001978	0.005614	0.005506	0.000254	DLPFC
ENSG00000256762:1(@)Loc114	chr17:45816350:C:T	0.009766	0.000998	0.001232	0.000254	DLPFC
ENSG00000145335:1(@)Loc315	chr4:89715338:G:T	0.04596	0.0002231	0.0004516	0.000254	DLPFC
ENSG00000119720:2(@)Loc475_Loc454	chr14:90699262:G:A	0.0169	0.0005971	0.0008067	0.0002539	DLPFC
ENSG00000149658:2(@)Loc569	chr20:63681144:A:G	0.01139	0.0009052	0.001088	0.0002539	DLPFC
ENSG00000218689:1(@)Loc318	chr6:130234119:T:C	0.01732	0.0005962	0.0007955	0.0002539	DLPFC
ENSG00000218689:1(@)Loc318	chr6:130234831:A:C	0.01732	0.0005962	0.0007955	0.0002539	DLPFC
ENSG00000085788:1(@)Loc115	chr8:38276275:G:A	0.001585	0.007308	0.006731	0.0002539	DLPFC
ENSG00000259404:1(@)Loc54	chr15:84110176:G:A	0.01227	0.0008446	0.001027	0.0002538	DLPFC
ENSG00000004534:2(@)Loc262_Loc575_Loc191	chr3:50002761:T:A	0.142	7.192e-05	0.0003113	0.0002538	DLPFC
ENSG00000100023:1(@)Loc597	chr22:21671173:A:G	0.09381	0.0001089	0.0003456	0.0002537	DLPFC
ENSG00000145335:1(@)Loc315	chr4:89714302:A:T	0.0363	0.0002825	0.0005064	0.0002537	DLPFC
ENSG00000257183:1(@)Loc313	chr12:74396361:G:A	0.09504	0.0001075	0.000344	0.0002536	DLPFC
ENSG00000146007:1(@)Loc185	chr5:140706606:G:T	0.02718	0.000373	0.0005823	0.0002536	DLPFC
ENSG00000188735:4(@)Loc229	chr12:122139803:G:A	0.00146	0.008008	0.007739	0.0002535	DLPFC
ENSG00000218689:1(@)Loc318	chr6:130234277:C:T	0.01732	0.0005954	0.0007945	0.0002535	DLPFC
ENSG00000218689:1(@)Loc318	chr6:130234850:G:T	0.01732	0.0005954	0.0007945	0.0002535	DLPFC
ENSG00000167491:1(@)Loc39	chr19:19499221:A:G	0.002798	0.00374	0.003404	0.0002534	DLPFC
ENSG00000149658:2(@)Loc569	chr20:63663049:A:T	0.006772	0.001542	0.001681	0.0002534	DLPFC
ENSG00000250651:3(@)Loc344	chr4:102884286:T:C	0.003351	0.003053	0.003222	0.0002534	DLPFC
ENSG00000164197:1(@)Loc423	chr5:64238953:C:T	0.003482	0.003082	0.003113	0.0002534	DLPFC
ENSG00000179152:1(@)Loc618	chr3:44424463:C:G	0.7056	1.442e-05	0.0002571	0.0002532	DLPFC
ENSG00000259774:1(@)Loc54	chr15:84086775:G:C	0.01406	0.0007333	0.0009228	0.0002531	DLPFC
ENSG00000218689:1(@)Loc318	chr6:130229751:C:T	0.01732	0.0005944	0.0007931	0.0002531	DLPFC
ENSG00000218689:1(@)Loc318	chr6:130233567:T:C	0.01732	0.0005944	0.0007931	0.0002531	DLPFC
ENSG00000198917:4(@)Loc430	chr9:128849531:T:C	0.04295	0.000238	0.0004646	0.0002531	DLPFC
ENSG00000250962:1(@)Loc99	chr8:88574154:G:A	0.001497	0.007894	0.007584	0.000253	DLPFC
ENSG00000104447:2(@)Loc413	chr8:115857251:T:C	0.000942	0.01372	0.01347	0.000253	DLPFC
ENSG00000279900:2(@)Loc516	chr11:83567927:G:A	0.003085	0.003522	0.003553	0.0002529	DLPFC
ENSG00000100678:1(@)Loc451	chr14:70174342:T:A	0.00358	0.003042	0.003041	0.0002528	DLPFC
ENSG00000163807:1(@)Loc618	chr3:44290639:T:A	0.0015	0.007966	0.007699	0.0002528	DLPFC
ENSG00000259404:1(@)Loc54	chr15:84089667:T:C	0.01621	0.0006332	0.0008303	0.0002526	DLPFC
ENSG00000149658:2(@)Loc569	chr20:63659655:A:G	0.005527	0.001898	0.002013	0.0002525	DLPFC
ENSG00000188735:4(@)Loc229	chr12:122140550:C:T	0.00146	0.007966	0.007699	0.0002524	DLPFC
ENSG00000147535:1(@)Loc115	chr8:38201122:A:G	0.0356	0.000269	0.0004921	0.0002524	DLPFC
ENSG00000259774:1(@)Loc54	chr15:84135262:G:A	0.00675	0.001551	0.00168	0.0002522	DLPFC
ENSG00000256824:2(@)Loc355	chr11:63874993:C:G	0.001249	0.009752	0.009529	0.0002521	DLPFC
ENSG00000115524:1(@)Loc612_Loc48	chr2:197500319:C:G	0.0007034	0.02061	0.02018	0.0002521	DLPFC
ENSG00000218689:1(@)Loc318	chr6:130233297:G:A	0.01732	0.000592	0.0007899	0.0002521	DLPFC
ENSG00000218689:1(@)Loc318	chr6:130234589:T:C	0.01732	0.000592	0.0007899	0.0002521	DLPFC
ENSG00000171097:2(@)Loc430	chr9:129142314:C:T	0.03502	0.0002905	0.0005128	0.0002521	DLPFC
ENSG00000171097:2(@)Loc430	chr9:129142329:C:T	0.03502	0.0002905	0.0005128	0.0002521	DLPFC
ENSG00000103423:1(@)Loc123	chr16:4491830:C:T	0.0009838	0.01309	0.01183	0.0002519	DLPFC
ENSG00000114054:1(@)Loc33	chr3:136316375:G:A	0.003597	0.002868	0.002181	0.0002518	DLPFC
ENSG00000250962:1(@)Loc99	chr8:88570055:A:C	0.001575	0.007392	0.007116	0.0002518	DLPFC
ENSG00000258704:2(@)Loc393	chr14:35184522:A:T	0.002969	0.003693	0.003676	0.0002516	DLPFC
ENSG00000100197:2(@)Loc603_Loc485_Loc320_Loc81_Loc244	chr22:42108914:G:A	0.009618	0.001077	0.001238	0.0002516	DLPFC
ENSG00000173915:1(@)Loc4_Loc21_Loc293	chr10:103243964:T:G	0.001528	0.007645	0.007527	0.0002515	DLPFC
ENSG00000272617:2(@)Loc544	chr16:69277603:G:A	0.003853	0.002687	0.00279	0.0002515	DLPFC
ENSG00000163016:4(@)Loc222	chr2:73382800:G:A	0.03912	0.0002568	0.0004744	0.0002513	DLPFC
ENSG00000113068:2(@)Loc185	chr5:140782575:C:T	0.003263	0.003295	0.003314	0.0002513	DLPFC
ENSG00000269997:1(@)Loc275	chr12:123992326:C:T	0.0007951	0.017	0.01642	0.0002512	DLPFC
ENSG00000147535:1(@)Loc115	chr8:38318669:T:G	0.002564	0.004076	0.004017	0.0002512	DLPFC
ENSG00000282386:2(@)Loc297	chr1:153861115:C:T	0.001317	0.008889	0.008459	0.0002511	DLPFC
ENSG00000110025:1(@)Loc346	chr11:64908703:T:C	0.0007696	0.01868	0.01783	0.000251	DLPFC
ENSG00000119720:2(@)Loc475_Loc454	chr14:90698757:G:A	0.0169	0.0005903	0.0007975	0.000251	DLPFC
ENSG00000175727:3(@)Loc229	chr12:122123955:T:C	0.001847	0.005987	0.005852	0.0002509	DLPFC
ENSG00000114446:1(@)Loc408	chr3:108148979:C:T	0.00214	0.004986	0.004766	0.0002509	DLPFC
ENSG00000114054:1(@)Loc33	chr3:136494468:T:C	0.001586	0.007131	0.005062	0.0002509	DLPFC
ENSG00000149658:2(@)Loc569	chr20:63691346:A:G	0.01454	0.0006967	0.000891	0.0002508	DLPFC
ENSG00000177096:1(@)Loc603_Loc485_Loc320_Loc81_Loc244	chr22:42120225:A:G	0.008155	0.001263	0.001395	0.0002508	DLPFC
ENSG00000170571:1(@)Loc153	chr5:50464713:C:A	0.002419	0.004475	0.004166	0.0002508	DLPFC
ENSG00000274762:2(@)Loc192	chr14:28806585:A:T	0.7647	1.317e-05	0.0002536	0.0002507	DLPFC
ENSG00000259774:1(@)Loc54	chr15:84074075:C:T	0.01406	0.0007261	0.0009138	0.0002507	DLPFC
ENSG00000278915:1(@)Loc185	chr5:140954367:C:T	0.001177	0.01037	0.01004	0.0002507	DLPFC
ENSG00000132600:1(@)Loc198	chr16:68322344:C:T	0.02819	0.0003594	0.0005563	0.0002505	DLPFC
ENSG00000253553:1(@)Loc99	chr8:88535703:C:T	0.009134	0.001126	0.001282	0.0002505	DLPFC
ENSG00000170571:1(@)Loc153	chr5:50375622:A:T	0.002371	0.004565	0.004244	0.0002502	DLPFC
ENSG00000282386:2(@)Loc297	chr1:153883888:G:C	0.001957	0.005546	0.005368	0.00025	DLPFC
ENSG00000119720:2(@)Loc475_Loc454	chr14:90704655:C:T	0.006771	0.001498	0.001651	0.0002498	DLPFC
ENSG00000129691:2(@)Loc115	chr8:38366179:C:T	0.0008429	0.01553	0.0156	0.0002498	DLPFC
ENSG00000281883:1(@)Loc124	chr13:43882973:A:G	0.01888	0.0005377	0.0007386	0.0002497	DLPFC
ENSG00000171953:1(@)Loc571	chr17:18043087:T:C	0.001435	0.008109	0.007966	0.0002497	DLPFC
ENSG00000218689:1(@)Loc318	chr6:130229603:G:A	0.01732	0.000586	0.000782	0.0002496	DLPFC
ENSG00000173930:2(@)Loc550	chr5:102454101:G:T	0.01516	0.0006716	0.000862	0.0002495	DLPFC
ENSG00000218689:1(@)Loc318	chr6:130232875:T:C	0.01732	0.0005854	0.0007812	0.0002494	DLPFC
ENSG00000218689:1(@)Loc318	chr6:130234427:T:C	0.01732	0.0005854	0.0007812	0.0002494	DLPFC
ENSG00000101445:1(@)Loc549	chr20:38907476:T:A	0.002178	0.005103	0.005023	0.0002493	DLPFC
ENSG00000250067:1(@)Loc39	chr19:19441604:T:C	0.0006376	0.02345	0.01978	0.0002492	DLPFC
ENSG00000162433:1(@)Loc579	chr1:65171596:T:C	0.001383	0.008692	0.008327	0.0002491	DLPFC
ENSG00000163016:4(@)Loc222	chr2:73410391:A:G	0.0005933	0.02799	0.02559	0.0002491	DLPFC
ENSG00000164197:1(@)Loc423	chr5:64248260:G:A	0.003482	0.003025	0.003055	0.000249	DLPFC
ENSG00000113068:2(@)Loc185	chr5:140775538:T:A	0.003606	0.002929	0.002971	0.000249	DLPFC
ENSG00000270130:1(@)Loc275	chr12:123976156:C:A	0.002185	0.004805	0.004427	0.0002489	DLPFC
ENSG00000253553:1(@)Loc99	chr8:88558231:G:A	0.01024	0.0009946	0.001159	0.0002489	DLPFC
ENSG00000214425:2(@)Loc114_Loc614	chr17:45614011:T:C	0.007305	0.001412	0.001532	0.0002485	DLPFC
ENSG00000137494:2(@)Loc516	chr11:83261256:G:A	0.02042	0.0004932	0.0006965	0.0002484	DLPFC
ENSG00000204963:1(@)Loc185	chr5:140819454:G:A	0.002063	0.005351	0.004896	0.0002484	DLPFC
ENSG00000149658:2(@)Loc569	chr20:63715519:G:A	0.001253	0.009722	0.009304	0.0002483	DLPFC
ENSG00000225681:2(@)Loc283	chr17:20039537:G:A	0.0003933	0.06205	0.06021	0.0002481	DLPFC
ENSG00000272367:2(@)Loc452	chr5:87684532:A:G	0.008543	0.001191	0.001347	0.000248	DLPFC
ENSG00000272367:2(@)Loc452	chr5:87714981:G:A	0.008543	0.001191	0.001347	0.000248	DLPFC
ENSG00000114841:2(@)Loc262_Loc6_Loc295	chr3:52653550:T:C	0.0004391	0.04652	0.0464	0.0002479	DLPFC
ENSG00000007923:2(@)Loc348	chr1:6700137:T:C	0.003544	0.002967	0.003013	0.0002478	DLPFC
ENSG00000135390:2(@)Loc339_Loc493	chr12:53544694:G:A	0.01987	0.0005057	0.0007052	0.0002477	DLPFC
ENSG00000117335:5(@)Loc466	chr1:207806232:T:A	0.001031	0.01254	0.01193	0.0002476	DLPFC
ENSG00000175727:3(@)Loc229	chr12:122123369:C:G	0.001978	0.005442	0.005338	0.0002472	DLPFC
ENSG00000164099:2(@)Loc197	chr4:117930807:C:T	0.001302	0.00885	0.008657	0.0002472	DLPFC
ENSG00000170458:2(@)Loc519	chr5:140146712:A:G	0.0003434	0.09043	0.08558	0.0002471	DLPFC
ENSG00000204962:1(@)Loc185	chr5:140789770:C:A	0.002322	0.004731	0.004464	0.0002471	DLPFC
ENSG00000162433:1(@)Loc579	chr1:65175078:G:T	0.001132	0.01101	0.01049	0.000247	DLPFC
ENSG00000226320:2(@)Loc402	chr3:34481421:T:C	0.002882	0.003746	0.00372	0.000247	DLPFC
ENSG00000164197:1(@)Loc423	chr5:64058858:C:T	0.002306	0.004699	0.004611	0.0002468	DLPFC
ENSG00000164197:1(@)Loc423	chr5:64247239:T:C	0.003482	0.002996	0.003026	0.0002468	DLPFC
ENSG00000274767:3(@)Loc256	chr17:36603674:T:G	0.06165	0.0001613	0.0003871	0.0002467	DLPFC
ENSG00000145335:1(@)Loc315	chr4:89714256:C:T	0.0363	0.0002747	0.0004924	0.0002467	DLPFC
ENSG00000173915:1(@)Loc4_Loc21_Loc293	chr10:103254113:G:T	0.001214	0.009864	0.009637	0.0002466	DLPFC
ENSG00000179218:1(@)Loc586	chr19:13012374:C:T	0.01088	0.000931	0.001104	0.0002466	DLPFC
ENSG00000198276:1(@)Loc569	chr20:63913742:A:G	0.009773	0.001038	0.001201	0.0002466	DLPFC
ENSG00000132394:1(@)Loc456	chr3:128098665:C:T	0.001697	0.006606	0.005514	0.0002466	DLPFC
ENSG00000170571:1(@)Loc153	chr5:50390729:A:G	0.004204	0.002416	0.002356	0.0002466	DLPFC
ENSG00000197157:3(@)Loc431_Loc563	chr7:128072009:C:T	0.004136	0.002539	0.002599	0.0002466	DLPFC
ENSG00000204055:1(@)Loc430	chr9:129132797:T:C	0.02801	0.0003558	0.000566	0.0002465	DLPFC
ENSG00000085788:1(@)Loc115	chr8:38238781:A:G	0.0066	0.001493	0.001562	0.0002462	DLPFC
ENSG00000218689:1(@)Loc318	chr6:130233532:G:A	0.01732	0.0005775	0.0007707	0.000246	DLPFC
ENSG00000085788:1(@)Loc115	chr8:38263203:T:C	0.002468	0.004254	0.004012	0.000246	DLPFC
ENSG00000110025:1(@)Loc346	chr11:64901633:T:C	0.0008812	0.015	0.01435	0.0002459	DLPFC
ENSG00000188735:4(@)Loc229	chr12:122096775:G:A	0.00146	0.007713	0.007456	0.0002457	DLPFC
ENSG00000213380:1(@)Loc544	chr16:69330540:A:G	0.002901	0.003541	0.003262	0.0002455	DLPFC
ENSG00000188735:4(@)Loc229	chr12:122114712:T:G	0.001767	0.006156	0.005998	0.0002453	DLPFC
ENSG00000152078:1(@)Loc372	chr1:95180830:C:T	0.0263	0.0003775	0.000584	0.0002452	DLPFC
ENSG00000173769:3(@)Loc536_Loc460	chr3:44035549:G:A	0.0003494	0.08361	0.08101	0.0002452	DLPFC
ENSG00000235020:3(@)Loc540	chr10:18254500:C:T	0.001998	0.005558	0.005424	0.0002451	DLPFC
ENSG00000272367:2(@)Loc452	chr5:87720089:T:A	0.008543	0.001176	0.001331	0.0002451	DLPFC
ENSG00000136802:2(@)Loc430	chr9:128813622:A:G	0.04932	0.0002004	0.0004221	0.0002451	DLPFC
ENSG00000188483:1(@)Loc430	chr9:129093731:C:G	0.02372	0.0004186	0.0006247	0.000245	DLPFC
ENSG00000251365:1(@)Loc468	chr5:6723447:T:G	0.006461	0.001575	0.001695	0.0002448	DLPFC
ENSG00000204055:1(@)Loc430	chr9:129155435:C:G	0.01878	0.000529	0.0007243	0.0002448	DLPFC
ENSG00000175224:1(@)Loc12	chr11:46406305:G:A	0.00857	0.001177	0.001329	0.0002447	DLPFC
ENSG00000119720:2(@)Loc475_Loc454	chr14:90710206:C:G	0.005573	0.001796	0.001926	0.0002446	DLPFC
ENSG00000272367:2(@)Loc452	chr5:87720801:T:G	0.008543	0.001174	0.001328	0.0002445	DLPFC
ENSG00000095321:1(@)Loc430	chr9:129155435:C:G	0.01879	0.000529	0.0007182	0.0002445	DLPFC
ENSG00000175727:3(@)Loc229	chr12:122141227:T:G	0.001468	0.007597	0.007355	0.0002444	DLPFC
ENSG00000164576:5(@)Loc157	chr5:154100053:A:G	0.001488	0.007637	0.007484	0.0002444	DLPFC
ENSG00000259767:1(@)Loc109_Loc363	chr15:83065641:T:C	0.002678	0.003958	0.003947	0.0002442	DLPFC
ENSG00000188735:4(@)Loc229	chr12:122115536:G:C	0.001767	0.006124	0.005967	0.0002441	DLPFC
ENSG00000113068:2(@)Loc185	chr5:140776679:T:C	0.001738	0.006434	0.006234	0.0002441	DLPFC
ENSG00000055147:1(@)Loc157	chr5:154049627:T:A	0.003921	0.002641	0.002583	0.0002441	DLPFC
ENSG00000147905:1(@)Loc416	chr9:37142212:A:T	0.01932	0.0005131	0.0007075	0.000244	DLPFC
ENSG00000141034:1(@)Loc571	chr17:17851945:A:G	0.005391	0.001843	0.001925	0.0002438	DLPFC
ENSG00000272367:2(@)Loc452	chr5:87679245:G:A	0.008543	0.00117	0.001324	0.0002438	DLPFC
ENSG00000218689:1(@)Loc318	chr6:130232514:C:T	0.01732	0.0005717	0.000763	0.0002436	DLPFC
ENSG00000272367:2(@)Loc452	chr5:87716884:C:G	0.008543	0.001168	0.001322	0.0002434	DLPFC
ENSG00000272367:2(@)Loc452	chr5:87715479:C:T	0.008543	0.001167	0.00132	0.0002431	DLPFC
ENSG00000147905:1(@)Loc416	chr9:37141511:T:C	0.0199	0.0004961	0.000691	0.0002431	DLPFC
ENSG00000188735:4(@)Loc229	chr12:122116256:A:T	0.001767	0.006091	0.005935	0.000243	DLPFC
ENSG00000188735:4(@)Loc229	chr12:122116421:T:A	0.001767	0.006091	0.005935	0.000243	DLPFC
ENSG00000141034:1(@)Loc571	chr17:18036259:G:A	0.002771	0.003733	0.003657	0.000243	DLPFC
ENSG00000168802:1(@)Loc544	chr16:69136024:T:C	0.01104	0.000866	0.000938	0.0002429	DLPFC
ENSG00000145335:1(@)Loc315	chr4:89715042:T:C	0.03352	0.0002929	0.0005057	0.0002429	DLPFC
ENSG00000164197:1(@)Loc423	chr5:64028951:C:T	0.002306	0.004616	0.004531	0.0002429	DLPFC
ENSG00000188735:4(@)Loc229	chr12:122083571:T:C	0.001459	0.007608	0.007355	0.0002428	DLPFC
ENSG00000259774:1(@)Loc54	chr15:84137279:G:A	0.00675	0.001491	0.001615	0.0002428	DLPFC
ENSG00000259774:1(@)Loc54	chr15:84080725:C:T	0.01406	0.0007027	0.0008844	0.0002427	DLPFC
ENSG00000198837:1(@)Loc297	chr1:153905248:G:A	0.001496	0.00732	0.007225	0.0002427	DLPFC
ENSG00000198837:1(@)Loc297	chr1:153931862:G:A	0.0009728	0.01251	0.01218	0.0002427	DLPFC
ENSG00000188735:4(@)Loc229	chr12:122141227:T:G	0.00146	0.007597	0.007344	0.0002426	DLPFC
ENSG00000272367:2(@)Loc452	chr5:87646355:C:T	0.008491	0.001169	0.001322	0.0002422	DLPFC
ENSG00000129691:2(@)Loc115	chr8:38277894:T:C	0.001118	0.01026	0.01038	0.0002422	DLPFC
ENSG00000141084:1(@)Loc198	chr16:67903072:T:C	0.01624	0.0006071	0.0007947	0.0002421	DLPFC
ENSG00000272367:2(@)Loc452	chr5:87676631:G:A	0.008543	0.001162	0.001315	0.0002421	DLPFC
ENSG00000218689:1(@)Loc318	chr6:130235265:A:G	0.01732	0.0005678	0.0007578	0.000242	DLPFC
ENSG00000113068:2(@)Loc185	chr5:140789714:C:G	0.002601	0.004046	0.004005	0.0002419	DLPFC
ENSG00000270130:1(@)Loc275	chr12:124004595:G:C	0.0007355	0.01806	0.01598	0.0002418	DLPFC
ENSG00000272940:3(@)Loc467_Loc251	chr22:50642904:T:C	0.0005639	0.0288	0.02742	0.0002418	DLPFC
ENSG00000272367:2(@)Loc452	chr5:87716353:A:G	0.008543	0.00116	0.001313	0.0002418	DLPFC
ENSG00000272367:2(@)Loc452	chr5:87676039:T:A	0.008543	0.00116	0.001312	0.0002417	DLPFC
ENSG00000131165:2(@)Loc264	chr16:90056698:G:A	0.09449	0.000103	0.0003281	0.0002416	DLPFC
ENSG00000164197:1(@)Loc423	chr5:64202009:T:A	0.005181	0.001923	0.002022	0.0002416	DLPFC
ENSG00000143578:1(@)Loc297	chr1:153805372:C:T	0.002088	0.005146	0.004899	0.0002415	DLPFC
ENSG00000188735:4(@)Loc229	chr12:122114495:T:C	0.001767	0.006041	0.005887	0.0002413	DLPFC
ENSG00000093217:1(@)Loc400	chr3:37919100:G:T	0.001427	0.008014	0.007752	0.0002413	DLPFC
ENSG00000251138:1(@)Loc313	chr12:74378976:A:G	0.1272	7.627e-05	0.0003031	0.0002412	DLPFC
ENSG00000278915:1(@)Loc185	chr5:140954405:G:T	0.001177	0.009876	0.009569	0.0002412	DLPFC
ENSG00000175224:1(@)Loc12	chr11:46502922:G:A	0.006497	0.001543	0.001665	0.0002411	DLPFC
ENSG00000259404:1(@)Loc54	chr15:84089549:G:A	0.01621	0.0006038	0.0007919	0.0002411	DLPFC
ENSG00000135632:2(@)Loc222	chr2:73592981:G:C	0.001253	0.009235	0.009005	0.0002407	DLPFC
ENSG00000204963:1(@)Loc185	chr5:140839243:C:T	0.007773	0.001254	0.001323	0.0002407	DLPFC
ENSG00000100731:1(@)Loc352	chr14:70906863:T:C	0.08973	0.000108	0.0003318	0.0002405	DLPFC
ENSG00000218689:1(@)Loc318	chr6:130231770:A:G	0.01732	0.0005644	0.0007532	0.0002405	DLPFC
ENSG00000164197:1(@)Loc423	chr5:64043456:G:C	0.002306	0.004562	0.004478	0.0002403	DLPFC
ENSG00000101445:1(@)Loc549	chr20:38905550:C:T	0.00203	0.005294	0.005193	0.0002401	DLPFC
ENSG00000272367:2(@)Loc452	chr5:87719494:C:A	0.008543	0.001152	0.001303	0.0002401	DLPFC
ENSG00000141034:1(@)Loc571	chr17:18035933:C:T	0.002771	0.003682	0.003608	0.00024	DLPFC
ENSG00000259767:1(@)Loc109_Loc363	chr15:83065080:T:C	0.002678	0.003882	0.003872	0.0002399	DLPFC
ENSG00000243244:2(@)Loc370	chr2:48559901:A:G	0.1676	5.755e-05	0.0002844	0.0002399	DLPFC
ENSG00000164197:1(@)Loc423	chr5:64225252:A:G	0.003843	0.002616	0.002666	0.0002399	DLPFC
ENSG00000250651:3(@)Loc344	chr4:102918497:C:T	0.001861	0.005505	0.0056	0.0002397	DLPFC
ENSG00000175224:1(@)Loc12	chr11:46502839:T:G	0.006497	0.001533	0.001655	0.0002396	DLPFC
ENSG00000085788:1(@)Loc115	chr8:38243485:A:G	0.003981	0.002465	0.002418	0.0002395	DLPFC
ENSG00000177096:1(@)Loc603_Loc485_Loc320_Loc81_Loc244	chr22:42091896:G:A	0.009702	0.001007	0.001151	0.0002394	DLPFC
ENSG00000272367:2(@)Loc452	chr5:87639431:A:G	0.008491	0.001156	0.001306	0.0002394	DLPFC
ENSG00000250962:1(@)Loc99	chr8:88572257:A:T	0.001497	0.007386	0.007098	0.0002392	DLPFC
ENSG00000253553:1(@)Loc99	chr8:88525331:C:A	0.009134	0.001074	0.001223	0.0002392	DLPFC
ENSG00000149926:1(@)Loc40_Loc599	chr16:29954175:C:T	0.001469	0.007223	0.006853	0.0002391	DLPFC
ENSG00000164197:1(@)Loc423	chr5:64222441:A:G	0.003843	0.002606	0.002656	0.0002391	DLPFC
ENSG00000007923:2(@)Loc348	chr1:6689764:G:A	0.002524	0.00412	0.004083	0.0002389	DLPFC
ENSG00000100034:2(@)Loc597	chr22:21761597:C:T	0.02526	0.0003833	0.0005868	0.0002389	DLPFC
ENSG00000250962:1(@)Loc99	chr8:88576704:C:T	0.001149	0.01016	0.00968	0.0002389	DLPFC
ENSG00000157837:1(@)Loc438_Loc166	chr12:120805987:G:A	0.0185	0.0005242	0.0007111	0.0002388	DLPFC
ENSG00000259767:1(@)Loc109_Loc363	chr15:83052144:A:G	0.002678	0.003862	0.003852	0.0002388	DLPFC
ENSG00000246448:4(@)Loc432	chr4:143973616:G:A	0.0007245	0.01843	0.01	0.0002388	DLPFC
ENSG00000113068:2(@)Loc185	chr5:140772116:A:G	0.004283	0.002333	0.002405	0.0002388	DLPFC
ENSG00000218689:1(@)Loc318	chr6:130230410:C:T	0.01732	0.0005604	0.000748	0.0002388	DLPFC
ENSG00000259774:1(@)Loc54	chr15:84131743:G:A	0.00675	0.001463	0.001584	0.0002384	DLPFC
ENSG00000164197:1(@)Loc423	chr5:64223835:A:G	0.003843	0.002597	0.002647	0.0002383	DLPFC
ENSG00000170571:1(@)Loc153	chr5:50373458:A:C	0.002371	0.004321	0.004019	0.0002382	DLPFC
ENSG00000141034:1(@)Loc571	chr17:18041035:A:G	0.002509	0.00407	0.003963	0.0002381	DLPFC
ENSG00000143578:1(@)Loc297	chr1:153805193:G:T	0.002088	0.005063	0.004821	0.0002381	DLPFC
ENSG00000277581:1(@)Loc549	chr20:38952863:G:A	0.002721	0.003826	0.00376	0.0002381	DLPFC
ENSG00000218689:1(@)Loc318	chr6:130231961:C:T	0.01732	0.0005581	0.0007449	0.0002379	DLPFC
ENSG00000132612:3(@)Loc544	chr16:69171751:A:C	0.022	0.0004328	0.0006353	0.0002378	DLPFC
ENSG00000272367:2(@)Loc452	chr5:87641938:C:G	0.008491	0.001148	0.001297	0.0002378	DLPFC
ENSG00000272367:2(@)Loc452	chr5:87688180:T:C	0.008543	0.00114	0.00129	0.0002378	DLPFC
ENSG00000173930:2(@)Loc550	chr5:102442698:A:G	0.02205	0.0004376	0.0006341	0.0002378	DLPFC
ENSG00000085788:1(@)Loc115	chr8:38252697:T:C	0.004304	0.00225	0.002226	0.0002377	DLPFC
ENSG00000141084:1(@)Loc198	chr16:67877971:T:G	0.02005	0.0004807	0.0006733	0.0002375	DLPFC
ENSG00000218689:1(@)Loc318	chr6:130235163:G:A	0.01732	0.0005573	0.0007437	0.0002375	DLPFC
ENSG00000171097:2(@)Loc430	chr9:129149295:A:G	0.03329	0.0002878	0.0004963	0.0002375	DLPFC
ENSG00000120733:1(@)Loc92_Loc299	chr5:138389314:C:T	0.04406	0.0002176	0.0004305	0.0002374	DLPFC
ENSG00000111364:3(@)Loc275	chr12:123942759:T:A	0.003674	0.002593	0.002612	0.0002373	DLPFC
ENSG00000253553:1(@)Loc99	chr8:88548624:C:T	0.01024	0.0009474	0.001104	0.0002373	DLPFC
ENSG00000256278:1(@)Loc54	chr15:84145450:T:C	0.005073	0.001938	0.001998	0.0002372	DLPFC
ENSG00000250651:3(@)Loc344	chr4:102913483:G:A	0.001861	0.005439	0.005534	0.0002372	DLPFC
ENSG00000225681:2(@)Loc283	chr17:20011233:C:T	0.0004293	0.04552	0.04423	0.000237	DLPFC
ENSG00000173930:2(@)Loc550	chr5:102441131:C:T	0.01516	0.0006377	0.0008186	0.000237	DLPFC
ENSG00000253553:1(@)Loc99	chr8:88548774:G:A	0.01024	0.0009454	0.001102	0.0002369	DLPFC
ENSG00000197635:2(@)Loc208	chr2:162060068:G:C	0.1018	9.361e-05	0.0003149	0.0002367	DLPFC
ENSG00000272367:2(@)Loc452	chr5:87714113:C:T	0.008543	0.001135	0.001284	0.0002367	DLPFC
ENSG00000085514:4(@)Loc350	chr7:100689872:C:G	0.0005504	0.02896	0.02763	0.0002366	DLPFC
ENSG00000250962:1(@)Loc99	chr8:88467857:C:T	0.006589	0.001455	0.001581	0.0002366	DLPFC
ENSG00000137494:2(@)Loc516	chr11:83260160:C:T	0.02042	0.0004694	0.0006631	0.0002365	DLPFC
ENSG00000164576:5(@)Loc157	chr5:154105101:G:C	0.001412	0.007816	0.007647	0.0002364	DLPFC
ENSG00000218689:1(@)Loc318	chr6:130231422:G:T	0.01732	0.0005546	0.0007402	0.0002364	DLPFC
ENSG00000164197:1(@)Loc423	chr5:64108917:C:T	0.003293	0.003035	0.003053	0.0002363	DLPFC
ENSG00000143578:1(@)Loc297	chr1:153807822:C:T	0.002088	0.005018	0.004778	0.0002362	DLPFC
ENSG00000172346:5(@)Loc603_Loc37_Loc485_Loc320	chr22:41357599:G:A	0.1574	6.032e-05	0.0002834	0.000236	DLPFC
ENSG00000262136:2(@)Loc544	chr16:69255711:A:T	0.0006325	0.02287	0.02191	0.0002359	DLPFC
ENSG00000197912:1(@)Loc164	chr16:89770464:T:C	0.001146	0.01006	0.009714	0.0002359	DLPFC
ENSG00000128923:3(@)Loc181_Loc572	chr15:58756822:A:G	0.002363	0.004239	0.004277	0.0002357	DLPFC
ENSG00000259774:1(@)Loc54	chr15:84153633:G:A	0.006253	0.001566	0.001677	0.0002357	DLPFC
ENSG00000197912:1(@)Loc164	chr16:89767473:G:T	0.001056	0.01114	0.01073	0.0002356	DLPFC
ENSG00000250651:3(@)Loc344	chr4:102923560:C:A	0.002012	0.004939	0.005044	0.0002355	DLPFC
ENSG00000253553:1(@)Loc99	chr8:88550194:G:A	0.01024	0.0009393	0.001095	0.0002354	DLPFC
ENSG00000173915:1(@)Loc4_Loc21_Loc293	chr10:103283532:G:A	0.001226	0.009197	0.00899	0.0002353	DLPFC
ENSG00000176340:2(@)Loc355	chr11:63958310:C:T	0.002304	0.004528	0.004445	0.0002352	DLPFC
ENSG00000188735:4(@)Loc229	chr12:122097946:T:C	0.00146	0.007325	0.007083	0.0002352	DLPFC
ENSG00000129691:2(@)Loc115	chr8:38367831:T:C	0.0007941	0.01552	0.01558	0.0002352	DLPFC
ENSG00000255408:2(@)Loc185	chr5:140751027:C:T	0.02264	0.0004192	0.000615	0.000235	DLPFC
ENSG00000254093:1(@)Loc391	chr8:10918825:C:T	0.2467	3.829e-05	0.0002618	0.000235	DLPFC
ENSG00000143578:1(@)Loc297	chr1:153804190:C:T	0.002088	0.004986	0.004748	0.0002349	DLPFC
ENSG00000164099:2(@)Loc197	chr4:117915594:A:G	0.002096	0.004786	0.004779	0.0002349	DLPFC
ENSG00000255408:2(@)Loc185	chr5:140746554:T:G	0.01813	0.0005243	0.0007122	0.0002348	DLPFC
ENSG00000253553:1(@)Loc99	chr8:88552903:C:G	0.01024	0.0009366	0.001092	0.0002347	DLPFC
ENSG00000250974:2(@)Loc134	chr5:7224195:T:C	0.03731	0.000254	0.0004613	0.0002346	DLPFC
ENSG00000250962:1(@)Loc99	chr8:88588981:G:A	0.000964	0.01243	0.01178	0.0002346	DLPFC
ENSG00000188735:4(@)Loc229	chr12:122097279:C:T	0.00146	0.0073	0.007058	0.0002345	DLPFC
ENSG00000259774:1(@)Loc54	chr15:84071996:T:C	0.01406	0.0006785	0.0008541	0.0002345	DLPFC
ENSG00000259767:1(@)Loc109_Loc363	chr15:83051661:T:A	0.002678	0.003785	0.003775	0.0002344	DLPFC
ENSG00000255408:2(@)Loc185	chr5:140833091:C:T	0.004222	0.002343	0.002398	0.0002342	DLPFC
ENSG00000218689:1(@)Loc318	chr6:130230544:T:C	0.01732	0.0005495	0.0007334	0.0002342	DLPFC
ENSG00000129691:2(@)Loc115	chr8:38399988:G:A	0.0004696	0.03592	0.03577	0.0002342	DLPFC
ENSG00000188735:4(@)Loc229	chr12:122115966:A:G	0.001767	0.005832	0.005684	0.000234	DLPFC
ENSG00000250651:3(@)Loc344	chr4:102914927:T:C	0.001861	0.005357	0.00545	0.000234	DLPFC
ENSG00000204969:1(@)Loc185	chr5:140744042:T:A	0.02955	0.0003161	0.0005193	0.000234	DLPFC
ENSG00000085788:1(@)Loc115	chr8:38244605:G:A	0.003981	0.002404	0.002359	0.0002339	DLPFC
ENSG00000188735:4(@)Loc229	chr12:122134419:T:C	0.001767	0.005828	0.00568	0.0002338	DLPFC
ENSG00000281883:1(@)Loc124	chr13:43838330:T:A	0.01572	0.0006056	0.0007861	0.0002338	DLPFC
ENSG00000113209:2(@)Loc185	chr5:140935840:G:T	0.004409	0.002161	0.002143	0.0002338	DLPFC
ENSG00000198837:1(@)Loc297	chr1:153902212:C:T	0.001496	0.007001	0.006911	0.0002337	DLPFC
ENSG00000137494:2(@)Loc516	chr11:83251712:A:G	0.02042	0.0004635	0.0006547	0.0002336	DLPFC
ENSG00000085514:4(@)Loc350	chr7:100715797:A:G	0.0005504	0.02833	0.02703	0.0002336	DLPFC
ENSG00000188483:1(@)Loc430	chr9:129094583:T:C	0.02372	0.0003991	0.0005957	0.0002336	DLPFC
ENSG00000281883:1(@)Loc124	chr13:43836417:G:A	0.01572	0.0006048	0.0007851	0.0002335	DLPFC
ENSG00000198917:4(@)Loc430	chr9:128824639:G:A	0.04589	0.0002052	0.0004151	0.0002333	DLPFC
ENSG00000171953:1(@)Loc571	chr17:18049688:G:C	0.001603	0.006566	0.006479	0.0002332	DLPFC
ENSG00000254664:1(@)Loc555	chr11:45269834:T:C	0.00389	0.002519	0.002566	0.000233	DLPFC
ENSG00000119720:2(@)Loc475_Loc454	chr14:90710906:C:T	0.004648	0.002063	0.002167	0.000233	DLPFC
ENSG00000250067:1(@)Loc39	chr19:19506144:T:G	0.01371	0.0006465	0.0007629	0.0002329	DLPFC
ENSG00000275389:2(@)Loc275	chr12:123997143:A:G	0.0005371	0.02838	0.02781	0.0002328	DLPFC
ENSG00000218689:1(@)Loc318	chr6:130232389:G:T	0.01732	0.0005459	0.0007286	0.0002327	DLPFC
ENSG00000269997:1(@)Loc275	chr12:123940602:C:T	0.004261	0.002156	0.002275	0.0002324	DLPFC
ENSG00000007923:1(@)Loc348	chr1:6601672:C:A	0.001401	0.007722	0.007064	0.0002323	DLPFC
ENSG00000198837:1(@)Loc297	chr1:153914397:T:C	0.001373	0.00769	0.007568	0.0002322	DLPFC
ENSG00000149658:2(@)Loc569	chr20:63711449:G:A	0.001253	0.008955	0.008574	0.0002322	DLPFC
ENSG00000105186:3(@)Loc525	chr19:32670918:G:A	0.01662	0.0005658	0.0007483	0.000232	DLPFC
ENSG00000213380:1(@)Loc544	chr16:69154209:A:G	0.007393	0.001243	0.001286	0.0002319	DLPFC
ENSG00000254664:1(@)Loc555	chr11:45269764:C:G	0.00389	0.002506	0.002552	0.0002318	DLPFC
ENSG00000023902:2(@)Loc150	chr1:150033260:C:A	0.003985	0.002463	0.002515	0.0002318	DLPFC
ENSG00000272367:2(@)Loc452	chr5:87690491:C:T	0.008543	0.001111	0.001257	0.0002318	DLPFC
ENSG00000273391:1(@)Loc312	chr7:139432216:C:T	0.006091	0.001584	0.001694	0.0002318	DLPFC
ENSG00000147535:1(@)Loc115	chr8:38294926:A:G	0.00332	0.002821	0.002836	0.0002318	DLPFC
ENSG00000073969:2(@)Loc114	chr17:46776558:G:A	0.0437	0.0002139	0.0004215	0.0002316	DLPFC
ENSG00000141084:2(@)Loc198	chr16:67940050:G:A	0.01945	0.0004833	0.000672	0.0002315	DLPFC
ENSG00000218689:1(@)Loc318	chr6:130230749:T:C	0.01732	0.0005429	0.0007246	0.0002315	DLPFC
ENSG00000173930:2(@)Loc550	chr5:102413349:C:A	0.01516	0.000622	0.0007986	0.0002313	DLPFC
ENSG00000113068:2(@)Loc185	chr5:140767236:T:G	0.002743	0.003635	0.003612	0.0002313	DLPFC
ENSG00000280063:1(@)Loc123	chr16:4434327:A:G	0.002	0.005053	0.004976	0.0002312	DLPFC
ENSG00000254664:1(@)Loc555	chr11:45267101:T:C	0.00389	0.002497	0.002543	0.0002311	DLPFC
ENSG00000055147:1(@)Loc157	chr5:154050875:A:G	0.003921	0.002491	0.002437	0.0002311	DLPFC
ENSG00000268707:1(@)Loc430	chr9:129151151:C:T	0.02877	0.0003241	0.0005208	0.000231	DLPFC
ENSG00000132612:3(@)Loc544	chr16:69317897:A:G	0.00654	0.001448	0.001582	0.0002309	DLPFC
ENSG00000171953:1(@)Loc571	chr17:18018966:G:A	0.002178	0.004582	0.004588	0.0002309	DLPFC
ENSG00000253553:1(@)Loc99	chr8:88545922:G:T	0.01024	0.000921	0.001074	0.0002309	DLPFC
ENSG00000137494:2(@)Loc516	chr11:83249682:G:A	0.02042	0.0004579	0.0006469	0.0002308	DLPFC
ENSG00000149658:2(@)Loc569	chr20:63689615:T:C	0.01139	0.0008213	0.000988	0.0002308	DLPFC
ENSG00000255408:2(@)Loc185	chr5:140817637:C:A	0.002193	0.004682	0.004564	0.0002308	DLPFC
ENSG00000132612:1(@)Loc544	chr16:69295687:G:A	0.005111	0.001844	0.001829	0.0002307	DLPFC
ENSG00000203739:1(@)Loc143	chr1:173893488:C:T	0.01108	0.0008523	0.001012	0.0002307	DLPFC
ENSG00000263503:2(@)Loc114_Loc614	chr17:45609054:A:G	0.005258	0.001716	0.00192	0.0002306	DLPFC
ENSG00000110025:1(@)Loc346	chr11:64906233:C:T	0.0007171	0.01829	0.01744	0.0002304	DLPFC
ENSG00000269998:2(@)Loc11_Loc332	chr1:98060611:T:C	0.0007029	0.01804	0.018	0.0002302	DLPFC
ENSG00000272367:2(@)Loc452	chr5:87706369:A:G	0.008543	0.001103	0.001248	0.0002302	DLPFC
ENSG00000131495:1(@)Loc185	chr5:140661080:G:A	0.01458	0.0006435	0.0008183	0.0002301	DLPFC
ENSG00000151773:1(@)Loc124	chr13:43879344:C:T	0.01934	0.000483	0.0006689	0.00023	DLPFC
ENSG00000243667:1(@)Loc473	chr2:68280399:A:G	0.212	4.362e-05	0.000262	0.00023	DLPFC
ENSG00000203739:1(@)Loc143	chr1:173896523:T:C	0.01108	0.0008491	0.001009	0.0002299	DLPFC
ENSG00000117593:1(@)Loc143	chr1:173723267:C:T	0.02739	0.0003395	0.0005361	0.0002298	DLPFC
ENSG00000149658:2(@)Loc569	chr20:63685094:C:T	0.01139	0.0008176	0.0009835	0.0002298	DLPFC
ENSG00000173769:3(@)Loc536_Loc460	chr3:44034703:T:A	0.0003494	0.06914	0.06701	0.0002296	DLPFC
ENSG00000175727:3(@)Loc229	chr12:122143969:A:T	0.001468	0.007053	0.00683	0.0002295	DLPFC
ENSG00000198837:1(@)Loc297	chr1:153860628:A:T	0.001175	0.009158	0.008968	0.0002295	DLPFC
ENSG00000218689:1(@)Loc318	chr6:130230794:C:A	0.01732	0.0005378	0.0007179	0.0002293	DLPFC
ENSG00000197635:2(@)Loc208	chr2:162065598:T:C	0.1211	7.619e-05	0.0002915	0.0002292	DLPFC
ENSG00000273703:1(@)Loc1	chr6:27445566:C:T	0.003915	0.002484	0.00253	0.0002292	DLPFC
ENSG00000250962:1(@)Loc99	chr8:88436633:A:C	0.002731	0.00357	0.00354	0.0002292	DLPFC
ENSG00000174951:1(@)Loc426	chr19:48749441:C:T	0.1915	4.81e-05	0.0002652	0.000229	DLPFC
ENSG00000162433:1(@)Loc579	chr1:65170564:T:A	0.001189	0.009427	0.008992	0.000229	DLPFC
ENSG00000109323:3(@)Loc344	chr4:102766881:T:C	0.001823	0.005544	0.005533	0.0002289	DLPFC
ENSG00000188735:4(@)Loc229	chr12:122106754:T:A	0.001767	0.005685	0.005541	0.0002288	DLPFC
ENSG00000179630:1(@)Loc124	chr13:43882646:T:G	0.01922	0.0004835	0.0006677	0.0002288	DLPFC
ENSG00000163590:2(@)Loc513	chr3:161185782:A:T	0.00329	0.002982	0.003007	0.0002288	DLPFC
ENSG00000145545:2(@)Loc468	chr5:6640658:A:C	0.04313	0.0002141	0.000419	0.0002288	DLPFC
ENSG00000262136:2(@)Loc544	chr16:69255754:C:G	0.0006325	0.02178	0.02087	0.0002286	DLPFC
ENSG00000198837:1(@)Loc297	chr1:153858681:T:C	0.001299	0.008059	0.007916	0.0002284	DLPFC
ENSG00000161217:3(@)Loc554	chr3:196241772:G:A	0.5062	1.813e-05	0.0002368	0.0002284	DLPFC
ENSG00000259774:1(@)Loc54	chr15:84155150:A:G	0.006253	0.001514	0.001622	0.0002282	DLPFC
ENSG00000278946:1(@)Loc185	chr5:140920972:T:C	0.001901	0.005249	0.005229	0.0002282	DLPFC
ENSG00000119720:2(@)Loc475_Loc454	chr14:90711478:C:G	0.004648	0.002018	0.00212	0.0002281	DLPFC
ENSG00000172845:1(@)Loc290	chr2:174221387:C:T	0.03919	0.0002302	0.0004271	0.0002281	DLPFC
ENSG00000141084:1(@)Loc198	chr16:67820631:A:G	0.025	0.0003693	0.0005611	0.000228	DLPFC
ENSG00000218689:1(@)Loc318	chr6:130230640:G:A	0.01732	0.0005345	0.0007136	0.000228	DLPFC
ENSG00000188735:4(@)Loc229	chr12:122143969:A:T	0.00146	0.007053	0.006821	0.0002278	DLPFC
ENSG00000278915:1(@)Loc185	chr5:140948005:T:G	0.001287	0.008257	0.008026	0.0002278	DLPFC
ENSG00000198837:1(@)Loc297	chr1:153860677:G:A	0.001175	0.00907	0.008882	0.0002277	DLPFC
ENSG00000198837:1(@)Loc297	chr1:153858770:T:C	0.001299	0.008026	0.007884	0.0002276	DLPFC
ENSG00000110025:1(@)Loc346	chr11:64897886:T:G	0.0008681	0.01378	0.01319	0.0002275	DLPFC
ENSG00000272617:2(@)Loc544	chr16:69286090:T:C	0.003853	0.002415	0.002509	0.0002275	DLPFC
ENSG00000073711:2(@)Loc33	chr3:136430297:C:T	0.001462	0.007246	0.007019	0.0002274	DLPFC
ENSG00000203739:1(@)Loc143	chr1:173896268:A:G	0.01108	0.0008391	0.0009969	0.0002273	DLPFC
ENSG00000198951:4(@)Loc603_Loc485_Loc320_Loc81_Loc244	chr22:42119633:G:C	0.008446	0.001104	0.001243	0.0002273	DLPFC
ENSG00000103064:2(@)Loc198	chr16:68350593:T:C	0.0002849	0.1362	0.1285	0.0002272	DLPFC
ENSG00000173653:1(@)Loc593	chr11:66714162:G:A	0.003613	0.002686	0.00272	0.000227	DLPFC
ENSG00000275389:2(@)Loc275	chr12:123992014:C:T	0.0005975	0.02287	0.02245	0.000227	DLPFC
ENSG00000173769:3(@)Loc536_Loc460	chr3:44034110:G:A	0.0003494	0.06695	0.0649	0.0002269	DLPFC
ENSG00000272367:2(@)Loc452	chr5:87707242:T:C	0.008543	0.001087	0.00123	0.0002269	DLPFC
ENSG00000278915:1(@)Loc185	chr5:140947275:T:G	0.001287	0.008212	0.007983	0.0002268	DLPFC
ENSG00000188735:4(@)Loc229	chr12:122108763:G:C	0.001767	0.005626	0.005484	0.0002267	DLPFC
ENSG00000188735:4(@)Loc229	chr12:122105918:G:T	0.001767	0.005622	0.00548	0.0002266	DLPFC
ENSG00000214193:2(@)Loc138_Loc280	chr1:36142801:A:G	0.01038	0.0008949	0.001046	0.0002266	DLPFC
ENSG00000113068:2(@)Loc185	chr5:140774145:G:A	0.003606	0.002649	0.002688	0.0002266	DLPFC
ENSG00000268707:1(@)Loc430	chr9:129148365:G:A	0.02877	0.0003178	0.0005107	0.0002266	DLPFC
ENSG00000132612:1(@)Loc544	chr16:69297103:A:G	0.005111	0.001809	0.001795	0.0002265	DLPFC
ENSG00000278915:1(@)Loc185	chr5:140945549:G:A	0.001287	0.008195	0.007966	0.0002264	DLPFC
ENSG00000253553:1(@)Loc99	chr8:88546455:T:C	0.01024	0.0009024	0.001052	0.0002263	DLPFC
ENSG00000175727:3(@)Loc229	chr12:122131552:C:T	0.001669	0.005969	0.005812	0.0002262	DLPFC
ENSG00000203801:1(@)Loc137	chr6:108605293:A:G	0.01703	0.0005323	0.0004791	0.0002261	DLPFC
ENSG00000167491:1(@)Loc39	chr19:19486246:G:A	0.003264	0.002793	0.002577	0.0002258	DLPFC
ENSG00000250651:3(@)Loc344	chr4:102932886:T:G	0.002012	0.004708	0.00481	0.0002257	DLPFC
ENSG00000278915:1(@)Loc185	chr5:140948752:C:T	0.001287	0.008165	0.007937	0.0002257	DLPFC
ENSG00000253553:1(@)Loc99	chr8:88553655:A:G	0.007386	0.001258	0.00138	0.0002256	DLPFC
ENSG00000164197:1(@)Loc423	chr5:64158384:A:G	0.003066	0.003115	0.003117	0.0002254	DLPFC
ENSG00000281883:1(@)Loc124	chr13:43841783:T:A	0.01572	0.0005831	0.000757	0.0002252	DLPFC
ENSG00000141084:1(@)Loc198	chr16:67900822:A:G	0.01624	0.000564	0.0007385	0.0002252	DLPFC
ENSG00000278915:1(@)Loc185	chr5:140948315:G:A	0.001287	0.008145	0.007917	0.0002252	DLPFC
ENSG00000268707:1(@)Loc430	chr9:129154885:C:T	0.02878	0.0003158	0.0005076	0.0002252	DLPFC
ENSG00000249936:2(@)Loc296	chr4:47223437:T:C	0.0005267	0.02842	0.02722	0.0002251	DLPFC
ENSG00000278915:1(@)Loc185	chr5:140946574:G:A	0.001287	0.008138	0.007911	0.0002251	DLPFC
ENSG00000151773:1(@)Loc124	chr13:43859429:A:G	0.01365	0.0006726	0.0008397	0.0002249	DLPFC
ENSG00000253230:1(@)Loc237	chr8:9879635:A:G	0.001601	0.006456	0.006269	0.0002249	DLPFC
ENSG00000133027:1(@)Loc571	chr17:17803018:C:A	0.001324	0.008094	0.007774	0.0002248	DLPFC
ENSG00000198837:1(@)Loc297	chr1:153900139:C:A	0.001496	0.006687	0.006603	0.0002247	DLPFC
ENSG00000269997:1(@)Loc275	chr12:123977707:T:A	0.002062	0.004555	0.004552	0.0002245	DLPFC
ENSG00000272617:2(@)Loc544	chr16:69283904:G:C	0.003853	0.002382	0.002474	0.0002245	DLPFC
ENSG00000156735:2(@)Loc115	chr8:38243641:G:T	0.004523	0.001952	0.002128	0.0002245	DLPFC
ENSG00000268707:1(@)Loc430	chr9:129151432:A:G	0.02878	0.0003148	0.000506	0.0002245	DLPFC
ENSG00000198837:1(@)Loc297	chr1:153814803:C:T	0.001707	0.005729	0.005688	0.0002243	DLPFC
ENSG00000278915:1(@)Loc185	chr5:140945164:T:C	0.001287	0.008105	0.007879	0.0002243	DLPFC
ENSG00000235376:2(@)Loc4_Loc21_Loc293	chr10:103262005:C:T	0.0009644	0.0113	0.01129	0.0002242	DLPFC
ENSG00000175287:3(@)Loc430	chr9:128943058:A:G	0.7626	1.181e-05	0.0002268	0.0002242	DLPFC
ENSG00000278915:1(@)Loc185	chr5:140949679:T:A	0.001287	0.008095	0.007869	0.0002241	DLPFC
ENSG00000269997:1(@)Loc275	chr12:123964676:C:A	0.001642	0.00588	0.005812	0.000224	DLPFC
ENSG00000198837:1(@)Loc297	chr1:153861115:C:T	0.001175	0.008889	0.008705	0.000224	DLPFC
ENSG00000268707:1(@)Loc430	chr9:129147814:G:T	0.02877	0.0003142	0.0005049	0.000224	DLPFC
ENSG00000149328:2(@)Loc173	chr11:134375390:T:C	0.07107	0.0001269	0.0003331	0.0002239	DLPFC
ENSG00000259295:1(@)Loc54	chr15:84840409:G:A	0.01089	0.0008112	0.0008815	0.0002237	DLPFC
ENSG00000196182:1(@)Loc138_Loc280	chr1:36135767:C:G	0.001426	0.006977	0.006708	0.0002237	DLPFC
ENSG00000093217:1(@)Loc400	chr3:37911533:G:C	0.001427	0.007328	0.007091	0.0002237	DLPFC
ENSG00000114446:1(@)Loc408	chr3:108149180:G:A	0.00214	0.004385	0.004194	0.0002237	DLPFC
ENSG00000278915:1(@)Loc185	chr5:140944995:T:A	0.001287	0.008078	0.007853	0.0002237	DLPFC
ENSG00000270344:2(@)Loc253	chr12:89477008:C:T	0.0004824	0.03158	0.03136	0.0002236	DLPFC
ENSG00000246448:4(@)Loc432	chr4:143986630:G:T	0.0006377	0.02021	0.01093	0.0002236	DLPFC
ENSG00000278915:1(@)Loc185	chr5:140944907:T:A	0.001287	0.008075	0.00785	0.0002236	DLPFC
ENSG00000278915:1(@)Loc185	chr5:140945071:C:A	0.001287	0.008072	0.007847	0.0002235	DLPFC
ENSG00000055147:1(@)Loc157	chr5:154054847:A:G	0.003921	0.002403	0.002351	0.0002233	DLPFC
ENSG00000273391:1(@)Loc312	chr7:139369649:T:A	0.005832	0.001594	0.001695	0.0002233	DLPFC
ENSG00000282386:2(@)Loc297	chr1:153903213:A:G	0.001455	0.006855	0.006552	0.0002232	DLPFC
ENSG00000270344:2(@)Loc253	chr12:89477403:A:C	0.0004824	0.03142	0.03121	0.000223	DLPFC
ENSG00000147535:1(@)Loc115	chr8:38342703:T:G	0.001902	0.004979	0.004827	0.000223	DLPFC
ENSG00000111364:3(@)Loc275	chr12:123946972:C:T	0.003674	0.002427	0.002445	0.0002229	DLPFC
ENSG00000251365:1(@)Loc468	chr5:6723316:A:G	0.005759	0.00161	0.001706	0.0002229	DLPFC
ENSG00000259774:1(@)Loc54	chr15:84148400:T:G	0.006253	0.001477	0.001582	0.0002228	DLPFC
ENSG00000173769:3(@)Loc536_Loc460	chr3:44031509:T:C	0.0003494	0.06381	0.06186	0.0002228	DLPFC
ENSG00000253553:1(@)Loc99	chr8:88545033:C:T	0.01024	0.0008879	0.001035	0.0002228	DLPFC
ENSG00000119720:2(@)Loc475_Loc454	chr14:90711124:G:T	0.004648	0.001967	0.002067	0.0002227	DLPFC
ENSG00000278915:1(@)Loc185	chr5:140945998:A:G	0.001287	0.008036	0.007812	0.0002227	DLPFC
ENSG00000278915:1(@)Loc185	chr5:140944188:T:A	0.001287	0.008032	0.007809	0.0002226	DLPFC
ENSG00000250067:1(@)Loc39	chr19:19443994:G:A	0.0006376	0.01966	0.01659	0.0002225	DLPFC
ENSG00000147535:1(@)Loc115	chr8:38415064:C:A	0.0007189	0.01662	0.01561	0.0002225	DLPFC
ENSG00000171097:2(@)Loc430	chr9:129139005:G:A	0.03017	0.0002977	0.000491	0.0002225	DLPFC
ENSG00000226026:1(@)Loc372	chr1:95238041:C:G	0.6702	1.333e-05	0.0002265	0.0002224	DLPFC
ENSG00000250651:3(@)Loc344	chr4:102920413:G:A	0.001861	0.005056	0.005146	0.0002224	DLPFC
ENSG00000008277:1(@)Loc162	chr7:87938726:G:T	0.1397	6.395e-05	0.0002733	0.0002224	DLPFC
ENSG00000249936:2(@)Loc296	chr4:47221007:A:C	0.0005267	0.02783	0.02666	0.0002223	DLPFC
ENSG00000278915:1(@)Loc185	chr5:140944053:A:G	0.001287	0.00802	0.007796	0.0002223	DLPFC
ENSG00000278915:1(@)Loc185	chr5:140950299:C:T	0.001287	0.008016	0.007793	0.0002223	DLPFC
ENSG00000100034:1(@)Loc597	chr22:21980728:T:C	0.6591	1.355e-05	0.0002265	0.0002222	DLPFC
ENSG00000278915:1(@)Loc185	chr5:140944724:C:G	0.001287	0.008013	0.00779	0.0002222	DLPFC
ENSG00000235376:2(@)Loc4_Loc21_Loc293	chr10:103259060:A:C	0.0009644	0.01116	0.01115	0.000222	DLPFC
ENSG00000274191:1(@)Loc229_Loc440	chr12:122302757:T:A	0.09987	8.949e-05	0.000297	0.000222	DLPFC
ENSG00000093217:1(@)Loc400	chr3:37912167:T:A	0.001427	0.007249	0.007015	0.0002217	DLPFC
ENSG00000131495:1(@)Loc185	chr5:140650195:G:A	0.02096	0.0004288	0.000611	0.0002217	DLPFC
ENSG00000279900:2(@)Loc516	chr11:83568139:A:G	0.002614	0.003653	0.003646	0.0002216	DLPFC
ENSG00000145545:2(@)Loc468	chr5:6639343:C:G	0.04313	0.0002073	0.0004057	0.0002216	DLPFC
ENSG00000141034:1(@)Loc571	chr17:17851319:C:T	0.005391	0.001667	0.001743	0.0002215	DLPFC
ENSG00000253553:1(@)Loc99	chr8:88523073:C:G	0.009134	0.0009924	0.001131	0.0002215	DLPFC
ENSG00000173915:1(@)Loc4_Loc21_Loc293	chr10:103263177:T:C	0.001214	0.008643	0.008449	0.0002214	DLPFC
ENSG00000242125:2(@)Loc188	chr1:28840066:A:G	0.002212	0.004251	0.004269	0.0002214	DLPFC
ENSG00000198837:1(@)Loc297	chr1:153899116:G:A	0.001496	0.006572	0.00649	0.0002214	DLPFC
ENSG00000149658:2(@)Loc569	chr20:63688111:T:C	0.01139	0.0007867	0.0009465	0.0002213	DLPFC
ENSG00000179564:1(@)Loc262_Loc575_Loc191	chr3:50287241:T:G	0.4025	2.208e-05	0.0002334	0.0002211	DLPFC
ENSG00000119328:3(@)Loc407	chr9:108969860:G:C	0.006466	0.001417	0.001531	0.000221	DLPFC
ENSG00000163590:2(@)Loc513	chr3:161184743:G:A	0.00329	0.002872	0.002896	0.0002209	DLPFC
ENSG00000221823:1(@)Loc473	chr2:68171972:C:A	0.002771	0.003454	0.003343	0.0002208	DLPFC
ENSG00000197635:2(@)Loc208	chr2:162065218:T:C	0.1211	7.337e-05	0.0002807	0.0002208	DLPFC
ENSG00000259570:1(@)Loc54	chr15:84162473:C:T	0.01127	0.0008006	0.0009553	0.0002207	DLPFC
ENSG00000262136:2(@)Loc544	chr16:69251270:A:G	0.003259	0.002845	0.00291	0.0002206	DLPFC
ENSG00000250651:3(@)Loc344	chr4:102930619:G:T	0.002012	0.004588	0.004687	0.0002205	DLPFC
ENSG00000273391:1(@)Loc312	chr7:139432277:G:A	0.005807	0.001579	0.001678	0.0002204	DLPFC
ENSG00000254330:1(@)Loc98	chr8:64668025:A:G	0.0006231	0.02015	0.0188	0.0002204	DLPFC
ENSG00000277581:1(@)Loc549	chr20:38998620:T:C	0.006758	0.001347	0.001455	0.0002202	DLPFC
ENSG00000135390:2(@)Loc339_Loc493	chr12:53615315:C:T	0.009554	0.0009441	0.001083	0.0002201	DLPFC
ENSG00000162971:2(@)Loc558_Loc22_Loc119	chr2:199885026:T:A	0.00605	0.001423	0.00126	0.0002201	DLPFC
ENSG00000120071:3(@)Loc114	chr17:46158639:C:T	0.2221	3.982e-05	0.0002488	0.00022	DLPFC
ENSG00000172878:3(@)Loc484_Loc175	chr2:172004277:A:G	0.01371	0.0006543	0.0008196	0.00022	DLPFC
ENSG00000100731:1(@)Loc352	chr14:70901250:G:A	0.08883	9.968e-05	0.0003042	0.0002199	DLPFC
ENSG00000269940:2(@)Loc46	chr14:103732014:T:C	0.002508	0.003831	0.003755	0.0002199	DLPFC
ENSG00000250651:3(@)Loc344	chr4:102904879:A:G	0.001579	0.006018	0.006082	0.0002198	DLPFC
ENSG00000197457:1(@)Loc569	chr20:63690935:T:C	0.0129	0.0006938	0.0008398	0.0002197	DLPFC
ENSG00000278915:1(@)Loc185	chr5:140946077:C:T	0.001287	0.007904	0.007685	0.0002197	DLPFC
ENSG00000085788:1(@)Loc115	chr8:38295074:C:G	0.001585	0.006174	0.005691	0.0002197	DLPFC
ENSG00000167491:1(@)Loc39	chr19:19510229:T:C	0.00193	0.004817	0.004281	0.0002196	DLPFC
ENSG00000278915:1(@)Loc185	chr5:140945425:G:T	0.001287	0.007901	0.007682	0.0002196	DLPFC
ENSG00000129691:2(@)Loc115	chr8:38259274:A:G	0.0009093	0.01179	0.01187	0.0002196	DLPFC
ENSG00000221995:1(@)Loc410	chr17:29076953:G:T	0.38	2.32e-05	0.0002328	0.0002194	DLPFC
ENSG00000164197:1(@)Loc423	chr5:64158495:C:T	0.003066	0.003027	0.003029	0.0002194	DLPFC
ENSG00000272368:2(@)Loc220	chr12:50174482:G:T	0.004249	0.002158	0.002059	0.0002192	DLPFC
ENSG00000060971:2(@)Loc400	chr3:37916625:C:T	0.000437	0.03841	0.03638	0.000219	DLPFC
ENSG00000235376:2(@)Loc4_Loc21_Loc293	chr10:103261506:G:A	0.0009644	0.01095	0.01095	0.0002189	DLPFC
ENSG00000135390:2(@)Loc339_Loc493	chr12:53614432:G:A	0.009554	0.0009387	0.001077	0.0002189	DLPFC
ENSG00000164197:1(@)Loc423	chr5:64148433:T:C	0.00298	0.003113	0.003109	0.0002189	DLPFC
ENSG00000269998:2(@)Loc11_Loc332	chr1:98025692:A:C	0.000264	0.1543	0.1523	0.0002187	DLPFC
ENSG00000273265:1(@)Loc202	chr2:96835038:A:G	0.0002893	0.1107	0.104	0.0002187	DLPFC
ENSG00000218689:1(@)Loc318	chr6:130232589:A:G	0.01732	0.000512	0.0006836	0.0002185	DLPFC
ENSG00000164197:1(@)Loc423	chr5:64149238:T:G	0.00298	0.003104	0.0031	0.0002183	DLPFC
ENSG00000106537:2(@)Loc578	chr7:16515272:A:G	0.0003932	0.04576	0.04412	0.0002182	DLPFC
ENSG00000188735:4(@)Loc229	chr12:122102430:A:T	0.00146	0.006696	0.006478	0.0002179	DLPFC
ENSG00000164197:1(@)Loc423	chr5:64217272:A:G	0.003843	0.002362	0.002408	0.0002179	DLPFC
ENSG00000259570:1(@)Loc54	chr15:84162560:G:C	0.01127	0.0007897	0.0009424	0.0002178	DLPFC
ENSG00000247735:2(@)Loc40_Loc599	chr16:29971798:G:T	0.0004372	0.03744	0.03594	0.0002177	DLPFC
ENSG00000055147:1(@)Loc157	chr5:154059481:G:A	0.003921	0.002339	0.002289	0.0002177	DLPFC
ENSG00000147905:1(@)Loc416	chr9:37330502:T:A	0.008834	0.001013	0.001142	0.0002177	DLPFC
ENSG00000268707:1(@)Loc430	chr9:129110943:G:A	0.01765	0.0004999	0.0006699	0.0002177	DLPFC
ENSG00000173915:1(@)Loc4_Loc21_Loc293	chr10:103296155:A:G	0.004666	0.001908	0.002028	0.0002176	DLPFC
ENSG00000114841:2(@)Loc262_Loc6_Loc295	chr3:52718943:C:G	0.0003375	0.06391	0.06364	0.0002176	DLPFC
ENSG00000277581:1(@)Loc549	chr20:38996725:C:T	0.006758	0.00133	0.001437	0.0002175	DLPFC
ENSG00000101246:1(@)Loc569	chr20:63717555:A:G	0.01171	0.0007581	0.0009067	0.0002172	DLPFC
ENSG00000101445:1(@)Loc549	chr20:38905315:A:G	0.00203	0.004727	0.004639	0.000217	DLPFC
ENSG00000253230:1(@)Loc237	chr8:9895563:G:A	0.0009044	0.01238	0.01182	0.0002168	DLPFC
ENSG00000256824:2(@)Loc355	chr11:63971967:C:T	0.0008016	0.01423	0.01376	0.0002167	DLPFC
ENSG00000129691:2(@)Loc115	chr8:38415434:T:C	0.0007436	0.01517	0.01522	0.0002167	DLPFC
ENSG00000250962:1(@)Loc99	chr8:88571265:C:G	0.001497	0.00658	0.006326	0.0002167	DLPFC
ENSG00000093217:1(@)Loc400	chr3:37911592:T:A	0.001427	0.007052	0.006825	0.0002165	DLPFC
ENSG00000269997:1(@)Loc275	chr12:123973455:C:A	0.000964	0.01072	0.01041	0.0002164	DLPFC
ENSG00000149658:2(@)Loc569	chr20:63679745:G:A	0.007752	0.00114	0.001271	0.0002164	DLPFC
ENSG00000269998:2(@)Loc11_Loc332	chr1:98046571:G:T	0.0002751	0.1221	0.1205	0.0002163	DLPFC
ENSG00000277581:1(@)Loc549	chr20:38997265:C:T	0.006758	0.001323	0.001429	0.0002163	DLPFC
ENSG00000197635:2(@)Loc208	chr2:162061561:G:A	0.1018	8.55e-05	0.0002877	0.0002163	DLPFC
ENSG00000147535:1(@)Loc115	chr8:38356988:A:G	0.001902	0.004812	0.004666	0.0002163	DLPFC
ENSG00000235376:2(@)Loc4_Loc21_Loc293	chr10:103240612:T:C	0.001235	0.00794	0.007989	0.0002161	DLPFC
ENSG00000114054:1(@)Loc33	chr3:136316461:C:T	0.003597	0.002436	0.001855	0.000216	DLPFC
ENSG00000239213:2(@)Loc33	chr3:136434626:T:C	0.0004843	0.0294	0.02805	0.0002159	DLPFC
ENSG00000162971:2(@)Loc558_Loc22_Loc119	chr2:199884843:A:G	0.00605	0.001393	0.001234	0.0002157	DLPFC
ENSG00000147535:1(@)Loc115	chr8:38354895:T:G	0.001902	0.004797	0.004652	0.0002157	DLPFC
ENSG00000110025:1(@)Loc346	chr11:64897922:T:C	0.0008681	0.01283	0.01228	0.0002156	DLPFC
ENSG00000270344:2(@)Loc253	chr12:89495350:A:C	0.0004824	0.0296	0.02941	0.0002156	DLPFC
ENSG00000188735:4(@)Loc229	chr12:122103130:A:G	0.00146	0.006613	0.006398	0.0002156	DLPFC
ENSG00000272367:2(@)Loc452	chr5:87705740:G:A	0.008543	0.001031	0.001167	0.0002155	DLPFC
ENSG00000129691:2(@)Loc115	chr8:38262758:C:A	0.0009093	0.0115	0.01159	0.0002155	DLPFC
ENSG00000175727:3(@)Loc229	chr12:122143672:T:C	0.001468	0.006548	0.006344	0.0002154	DLPFC
ENSG00000259767:1(@)Loc109_Loc363	chr15:83011577:G:A	0.003068	0.002982	0.003004	0.0002154	DLPFC
ENSG00000253553:1(@)Loc99	chr8:88548370:A:G	0.01024	0.000858	0.001	0.0002154	DLPFC
ENSG00000278946:1(@)Loc185	chr5:140861442:G:T	0.002915	0.003076	0.003143	0.0002153	DLPFC
ENSG00000273703:1(@)Loc1	chr6:27457570:T:C	0.003915	0.002324	0.002368	0.0002153	DLPFC
ENSG00000259570:1(@)Loc54	chr15:84161418:T:C	0.01127	0.0007801	0.000931	0.0002152	DLPFC
ENSG00000164197:1(@)Loc423	chr5:64251044:G:A	0.003843	0.002331	0.002377	0.0002152	DLPFC
ENSG00000172339:1(@)Loc308	chr1:95049568:C:T	0.02796	0.0002921	0.0004936	0.000215	DLPFC
ENSG00000250651:3(@)Loc344	chr4:102864425:G:A	0.003391	0.002528	0.002673	0.000215	DLPFC
ENSG00000204055:1(@)Loc430	chr9:129138641:T:C	0.02801	0.0003098	0.0004931	0.0002149	DLPFC
ENSG00000169231:1(@)Loc395	chr1:155208991:T:A	0.95	9.086e-06	0.0002152	0.0002148	DLPFC
ENSG00000149658:2(@)Loc569	chr20:63669458:G:T	0.006412	0.001375	0.001489	0.0002148	DLPFC
ENSG00000105186:3(@)Loc525	chr19:32677153:G:A	0.01033	0.000848	0.0009935	0.0002147	DLPFC
ENSG00000161217:2(@)Loc554	chr3:196237816:C:T	0.8961	9.627e-06	0.0002156	0.0002147	DLPFC
ENSG00000113068:2(@)Loc185	chr5:140756883:G:T	0.003136	0.002903	0.002914	0.0002147	DLPFC
ENSG00000138172:1(@)Loc4_Loc21_Loc293	chr10:103447117:T:C	0.2061	4.184e-05	0.0002454	0.0002145	DLPFC
ENSG00000268858:1(@)Loc569	chr20:63778717:T:G	0.02652	0.0003275	0.0005109	0.0002145	DLPFC
ENSG00000205702:1(@)Loc603_Loc485_Loc320_Loc81_Loc244	chr22:42097094:A:G	0.005517	0.001618	0.001697	0.0002145	DLPFC
ENSG00000272367:2(@)Loc452	chr5:87691636:C:T	0.008543	0.001026	0.001162	0.0002145	DLPFC
ENSG00000141084:1(@)Loc198	chr16:67859936:G:A	0.02005	0.0004333	0.0006071	0.0002143	DLPFC
ENSG00000077380:2(@)Loc484_Loc175	chr2:172036795:G:T	0.001391	0.007243	0.006967	0.0002143	DLPFC
ENSG00000272367:2(@)Loc452	chr5:87701895:A:G	0.008543	0.001025	0.00116	0.0002142	DLPFC
ENSG00000113068:2(@)Loc185	chr5:140760944:A:G	0.005579	0.001579	0.001678	0.0002142	DLPFC
ENSG00000275389:2(@)Loc275	chr12:123980289:G:T	0.0006603	0.01799	0.01769	0.0002141	DLPFC
ENSG00000188735:4(@)Loc229	chr12:122143672:T:C	0.00146	0.006548	0.006335	0.0002138	DLPFC
ENSG00000151773:1(@)Loc124	chr13:43866305:C:G	0.01365	0.0006388	0.0007976	0.0002138	DLPFC
ENSG00000259404:1(@)Loc54	chr15:84145450:T:C	0.004617	0.001938	0.002003	0.0002137	DLPFC
ENSG00000259767:1(@)Loc109_Loc363	chr15:83057515:A:T	0.002551	0.003603	0.003584	0.0002134	DLPFC
ENSG00000249526:2(@)Loc519	chr5:140156452:A:T	0.0003616	0.05135	0.0508	0.0002132	DLPFC
ENSG00000214425:2(@)Loc114_Loc614	chr17:45610951:A:G	0.006162	0.001436	0.00152	0.0002131	DLPFC
ENSG00000103942:1(@)Loc109_Loc363	chr15:82832759:C:T	0.1113	7.704e-05	0.0002768	0.000213	DLPFC
ENSG00000198837:1(@)Loc297	chr1:153898173:A:G	0.001354	0.007062	0.00695	0.000213	DLPFC
ENSG00000141084:1(@)Loc198	chr16:67776970:A:G	0.02975	0.0002891	0.0004724	0.0002129	DLPFC
ENSG00000132612:3(@)Loc544	chr16:69189646:G:A	0.002488	0.003696	0.003676	0.0002129	DLPFC
ENSG00000104885:2(@)Loc230	chr19:2149695:T:C	0.0363	0.0002368	0.0004252	0.0002129	DLPFC
ENSG00000093217:1(@)Loc400	chr3:37911103:T:C	0.001306	0.007671	0.007402	0.0002129	DLPFC
ENSG00000277581:1(@)Loc549	chr20:39001373:G:A	0.006758	0.0013	0.001404	0.0002127	DLPFC
ENSG00000164197:1(@)Loc423	chr5:64153089:A:C	0.00298	0.003019	0.003015	0.0002127	DLPFC
ENSG00000198837:1(@)Loc297	chr1:153863687:G:A	0.001299	0.007397	0.007269	0.0002126	DLPFC
ENSG00000200674:1(@)Loc143	chr1:173835419:A:C	0.01789	0.0004828	0.0006531	0.0002126	DLPFC
ENSG00000270344:2(@)Loc253	chr12:89485554:A:T	0.0004824	0.02886	0.02867	0.0002125	DLPFC
ENSG00000270344:2(@)Loc253	chr12:89488768:T:C	0.0004824	0.02884	0.02865	0.0002124	DLPFC
ENSG00000261575:1(@)Loc114	chr17:45818236:T:G	0.009354	0.0009002	0.001066	0.0002124	DLPFC
ENSG00000103064:1(@)Loc198	chr16:68352851:A:G	0.194	4.401e-05	0.0002453	0.0002123	DLPFC
ENSG00000198837:1(@)Loc297	chr1:153897470:G:A	0.001354	0.007034	0.006923	0.0002123	DLPFC
ENSG00000085788:1(@)Loc115	chr8:38294926:A:G	0.003109	0.002821	0.002708	0.0002123	DLPFC
ENSG00000147535:1(@)Loc115	chr8:38385610:A:G	0.001607	0.005701	0.005485	0.0002122	DLPFC
ENSG00000272367:2(@)Loc452	chr5:87692320:C:T	0.008543	0.001014	0.001148	0.0002121	DLPFC
ENSG00000213380:1(@)Loc544	chr16:69303671:G:A	0.005257	0.001613	0.001582	0.000212	DLPFC
ENSG00000173769:3(@)Loc536_Loc460	chr3:44028039:A:C	0.0003494	0.05636	0.05465	0.000212	DLPFC
ENSG00000250651:3(@)Loc344	chr4:102878375:C:T	0.003351	0.002521	0.002664	0.000212	DLPFC
ENSG00000065609:1(@)Loc531_Loc113	chr6:83585701:G:A	0.001482	0.006351	0.004313	0.000212	DLPFC
ENSG00000275389:2(@)Loc275	chr12:123982176:C:T	0.0006603	0.01772	0.01743	0.0002119	DLPFC
ENSG00000167491:1(@)Loc39	chr19:19514738:A:G	0.00193	0.004625	0.004111	0.0002118	DLPFC
ENSG00000114841:2(@)Loc262_Loc6_Loc295	chr3:52736294:T:G	0.0003788	0.04554	0.04539	0.0002118	DLPFC
ENSG00000174943:2(@)Loc40_Loc599	chr16:29971798:G:T	0.0004238	0.03744	0.03602	0.0002117	DLPFC
ENSG00000154898:2(@)Loc283	chr17:20107765:A:T	0.1426	5.972e-05	0.0002594	0.0002117	DLPFC
ENSG00000117593:1(@)Loc143	chr1:173823772:C:G	0.02649	0.0003234	0.0005038	0.0002117	DLPFC
ENSG00000137494:2(@)Loc516	chr11:83254056:C:T	0.02042	0.0004193	0.0005926	0.0002116	DLPFC
ENSG00000149658:2(@)Loc569	chr20:63688251:A:C	0.009214	0.0009323	0.001073	0.0002115	DLPFC
ENSG00000156735:2(@)Loc115	chr8:38415024:C:G	0.0007134	0.01554	0.01542	0.0002115	DLPFC
ENSG00000205702:1(@)Loc603_Loc485_Loc320_Loc81_Loc244	chr22:42097763:A:G	0.005517	0.001593	0.001671	0.0002113	DLPFC
ENSG00000259767:1(@)Loc109_Loc363	chr15:83054309:G:C	0.002551	0.003563	0.003545	0.0002112	DLPFC
ENSG00000282386:2(@)Loc297	chr1:153976229:C:T	0.003816	0.002225	0.002261	0.0002112	DLPFC
ENSG00000204055:1(@)Loc430	chr9:129137033:T:C	0.02801	0.0003043	0.0004844	0.0002111	DLPFC
ENSG00000275389:2(@)Loc275	chr12:123930906:T:C	0.0009714	0.01049	0.0104	0.000211	DLPFC
ENSG00000110492:2(@)Loc12	chr11:46631032:A:G	0.005867	0.001436	0.00159	0.0002109	DLPFC
ENSG00000269997:1(@)Loc275	chr12:123982232:G:T	0.001754	0.005091	0.005049	0.0002109	DLPFC
ENSG00000275389:2(@)Loc275	chr12:123982657:C:A	0.0006603	0.0176	0.01731	0.0002108	DLPFC
ENSG00000188735:4(@)Loc229	chr12:122120657:A:G	0.00146	0.006438	0.006228	0.0002107	DLPFC
ENSG00000259767:1(@)Loc109_Loc363	chr15:83054295:C:A	0.002551	0.003553	0.003535	0.0002107	DLPFC
ENSG00000198837:1(@)Loc297	chr1:153903213:A:G	0.001373	0.006855	0.00675	0.0002107	DLPFC
ENSG00000164099:2(@)Loc197	chr4:117985298:G:T	0.001584	0.005814	0.005734	0.0002107	DLPFC
ENSG00000273703:1(@)Loc1	chr6:27446145:A:G	0.003915	0.002272	0.002315	0.0002107	DLPFC
ENSG00000250962:1(@)Loc99	chr8:88570396:A:G	0.001497	0.006367	0.006123	0.0002107	DLPFC
ENSG00000103064:1(@)Loc198	chr16:68354758:C:T	0.1864	4.544e-05	0.000245	0.0002106	DLPFC
ENSG00000147535:1(@)Loc115	chr8:38390788:T:C	0.0005176	0.02521	0.02356	0.0002106	DLPFC
ENSG00000198837:1(@)Loc297	chr1:153864705:C:T	0.001299	0.007311	0.007186	0.0002105	DLPFC
ENSG00000188735:4(@)Loc229	chr12:122104509:G:C	0.00146	0.006427	0.006218	0.0002104	DLPFC
ENSG00000227676:1(@)Loc79	chr13:79561543:A:C	0.004551	0.001935	0.001876	0.0002104	DLPFC
ENSG00000259767:1(@)Loc109_Loc363	chr15:83075653:C:T	0.00291	0.003076	0.003087	0.0002103	DLPFC
ENSG00000141034:1(@)Loc571	chr17:17958046:T:C	0.009619	0.0008707	0.001001	0.0002103	DLPFC
ENSG00000127616:1(@)Loc195	chr19:11277458:G:A	0.01242	0.000691	0.0008456	0.0002103	DLPFC
ENSG00000162433:1(@)Loc579	chr1:65174656:A:T	0.0007871	0.01434	0.01355	0.0002103	DLPFC
ENSG00000182511:1(@)Loc5	chr15:90880313:G:T	0.03693	0.0002298	0.0004162	0.0002101	DLPFC
ENSG00000268858:1(@)Loc569	chr20:63782310:C:A	0.02652	0.0003205	0.0005001	0.00021	DLPFC
ENSG00000172878:3(@)Loc484_Loc175	chr2:172002365:C:T	0.01371	0.0006241	0.000782	0.00021	DLPFC
ENSG00000116199:2(@)Loc479	chr1:179297480:C:T	0.009695	0.0008843	0.001018	0.0002097	DLPFC
ENSG00000156735:2(@)Loc115	chr8:38283861:G:A	0.003305	0.00253	0.002681	0.0002097	DLPFC
ENSG00000165914:1(@)Loc475	chr14:90717264:G:A	0.009331	0.0009218	0.001057	0.0002096	DLPFC
ENSG00000164197:1(@)Loc423	chr5:64216609:A:G	0.003843	0.002267	0.002312	0.0002096	DLPFC
ENSG00000249936:2(@)Loc296	chr4:47219663:T:C	0.0005267	0.02524	0.02419	0.0002095	DLPFC
ENSG00000085788:1(@)Loc115	chr8:38291886:C:T	0.001585	0.005846	0.00539	0.0002095	DLPFC
ENSG00000115524:1(@)Loc612_Loc48	chr2:197544887:G:A	0.0007241	0.01508	0.01479	0.0002093	DLPFC
ENSG00000198837:1(@)Loc297	chr1:153857517:G:A	0.000987	0.01014	0.009888	0.0002092	DLPFC
ENSG00000198837:1(@)Loc297	chr1:153870767:T:C	0.001175	0.008177	0.008011	0.0002092	DLPFC
ENSG00000128272:2(@)Loc51	chr22:39573762:T:C	0.001877	0.004995	0.004851	0.0002092	DLPFC
ENSG00000147535:1(@)Loc115	chr8:38392317:T:C	0.001738	0.00513	0.004953	0.0002091	DLPFC
ENSG00000188735:4(@)Loc229	chr12:122123608:G:A	0.00146	0.006376	0.006169	0.000209	DLPFC
ENSG00000147535:1(@)Loc115	chr8:38375220:G:T	0.00163	0.00551	0.005305	0.0002089	DLPFC
ENSG00000259570:1(@)Loc54	chr15:84164642:C:G	0.01127	0.0007566	0.0009031	0.0002088	DLPFC
ENSG00000263503:2(@)Loc114_Loc614	chr17:45771046:A:G	0.002982	0.002813	0.002984	0.0002088	DLPFC
ENSG00000259774:1(@)Loc54	chr15:84159214:C:T	0.004424	0.001976	0.002031	0.0002086	DLPFC
ENSG00000199691:1(@)Loc549	chr20:38920666:G:A	0.001464	0.006535	0.006357	0.0002086	DLPFC
ENSG00000253553:1(@)Loc99	chr8:88553359:G:A	0.01694	0.0004982	0.0006613	0.0002086	DLPFC
ENSG00000273703:1(@)Loc1	chr6:27389635:C:G	0.001787	0.005264	0.005094	0.0002085	DLPFC
ENSG00000268858:1(@)Loc569	chr20:63780054:T:C	0.02652	0.0003181	0.0004963	0.0002084	DLPFC
ENSG00000278946:1(@)Loc185	chr5:140951071:C:T	0.001192	0.008128	0.007958	0.0002084	DLPFC
ENSG00000164576:5(@)Loc157	chr5:154071230:C:T	0.00236	0.003778	0.003787	0.0002084	DLPFC
ENSG00000147535:1(@)Loc115	chr8:38305785:T:A	0.002564	0.003323	0.003279	0.0002084	DLPFC
ENSG00000147535:1(@)Loc115	chr8:38303951:T:C	0.002564	0.003317	0.003273	0.0002081	DLPFC
ENSG00000275389:2(@)Loc275	chr12:123975620:G:T	0.0006603	0.01726	0.01697	0.000208	DLPFC
ENSG00000147535:1(@)Loc115	chr8:38297649:G:A	0.00332	0.002513	0.002528	0.000208	DLPFC
ENSG00000151773:1(@)Loc124	chr13:43886334:T:C	0.01581	0.0005349	0.0006957	0.0002079	DLPFC
ENSG00000277161:1(@)Loc256	chr17:36479673:A:T	0.0518	0.00016	0.0003455	0.0002079	DLPFC
ENSG00000026036:1(@)Loc569	chr20:63656247:C:T	0.009906	0.0008603	0.001001	0.0002079	DLPFC
ENSG00000253230:1(@)Loc237	chr8:9880687:A:C	0.002544	0.003526	0.003506	0.0002079	DLPFC
ENSG00000188735:4(@)Loc229	chr12:122122115:G:A	0.00146	0.006336	0.00613	0.0002078	DLPFC
ENSG00000272368:2(@)Loc220	chr12:50176827:T:C	0.003922	0.002217	0.002098	0.0002076	DLPFC
ENSG00000188735:4(@)Loc229	chr12:122122212:A:G	0.00146	0.006321	0.006116	0.0002074	DLPFC
ENSG00000164197:1(@)Loc423	chr5:64144464:C:T	0.00298	0.002938	0.002934	0.0002074	DLPFC
ENSG00000250962:1(@)Loc99	chr8:88487382:A:G	0.00714	0.001168	0.001286	0.0002073	DLPFC
ENSG00000275389:2(@)Loc275	chr12:123985512:C:T	0.0006603	0.01713	0.01685	0.0002069	DLPFC
ENSG00000253553:1(@)Loc99	chr8:88548331:T:C	0.01024	0.0008236	0.0009604	0.0002069	DLPFC
ENSG00000272617:2(@)Loc544	chr16:69341755:G:A	0.001621	0.005613	0.005521	0.0002068	DLPFC
ENSG00000147535:1(@)Loc115	chr8:38272507:G:A	0.002784	0.003015	0.002992	0.0002068	DLPFC
ENSG00000175727:4(@)Loc229	chr12:122140665:A:G	0.001142	0.008707	0.008334	0.0002067	DLPFC
ENSG00000261575:1(@)Loc114	chr17:45825495:C:A	0.009354	0.0008758	0.001037	0.0002067	DLPFC
ENSG00000278259:1(@)Loc256	chr17:36498436:G:A	0.03317	0.0002515	0.000432	0.0002066	DLPFC
ENSG00000111364:3(@)Loc275	chr12:123949358:C:T	0.003442	0.002398	0.002403	0.0002065	DLPFC
ENSG00000172878:3(@)Loc484_Loc175	chr2:172002567:G:A	0.01371	0.0006125	0.0007674	0.0002062	DLPFC
ENSG00000251138:1(@)Loc313	chr12:74374477:T:C	0.08186	0.0001014	0.0002926	0.0002061	DLPFC
ENSG00000259683:1(@)Loc54	chr15:84137308:G:A	0.005418	0.001582	0.001662	0.0002061	DLPFC
ENSG00000273703:1(@)Loc1	chr6:27390387:A:G	0.001787	0.005194	0.005027	0.0002061	DLPFC
ENSG00000274767:3(@)Loc256	chr17:36527167:A:T	0.0239	0.0003489	0.0005221	0.000206	DLPFC
ENSG00000247400:2(@)Loc495	chr13:95705038:G:T	0.1239	6.681e-05	0.0002603	0.0002059	DLPFC
ENSG00000273703:1(@)Loc1	chr6:27411340:C:T	0.03319	0.0002498	0.0004303	0.0002058	DLPFC
ENSG00000122585:2(@)Loc93	chr7:24758145:T:C	0.001526	0.005815	0.005905	0.0002058	DLPFC
ENSG00000282308:1(@)Loc393	chr14:35199745:G:A	0.001966	0.004595	0.004546	0.0002057	DLPFC
ENSG00000259767:1(@)Loc109_Loc363	chr15:83075988:T:G	0.00291	0.003003	0.003014	0.0002057	DLPFC
ENSG00000253553:1(@)Loc99	chr8:88554674:G:A	0.01694	0.0004909	0.0006517	0.0002056	DLPFC
ENSG00000145335:1(@)Loc315	chr4:89715390:C:T	0.03352	0.0002476	0.0004276	0.0002055	DLPFC
ENSG00000270344:2(@)Loc253	chr12:89500148:A:G	0.0004824	0.0272	0.02703	0.0002053	DLPFC
ENSG00000270130:1(@)Loc275	chr12:123935181:C:T	0.001582	0.005572	0.005054	0.0002053	DLPFC
ENSG00000164197:1(@)Loc423	chr5:64148217:G:C	0.00298	0.002903	0.0029	0.0002051	DLPFC
ENSG00000147535:1(@)Loc115	chr8:38360223:T:C	0.001902	0.004532	0.004396	0.0002051	DLPFC
ENSG00000253553:1(@)Loc99	chr8:88555031:A:T	0.01694	0.0004898	0.0006502	0.0002051	DLPFC
ENSG00000150783:3(@)Loc560	chr11:112480249:T:C	0.0008184	0.01316	0.01253	0.000205	DLPFC
ENSG00000164197:1(@)Loc423	chr5:64148225:A:G	0.00298	0.002901	0.002898	0.000205	DLPFC
ENSG00000205702:1(@)Loc603_Loc485_Loc320_Loc81_Loc244	chr22:42096221:G:A	0.005517	0.001542	0.001618	0.0002049	DLPFC
ENSG00000250651:3(@)Loc344	chr4:102912732:C:T	0.001875	0.004572	0.004657	0.0002049	DLPFC
ENSG00000255408:2(@)Loc185	chr5:140790018:G:C	0.003653	0.00237	0.002395	0.0002048	DLPFC
ENSG00000270344:2(@)Loc253	chr12:89499935:A:G	0.0004824	0.02706	0.02689	0.0002047	DLPFC
ENSG00000101445:1(@)Loc549	chr20:38926473:G:C	0.001539	0.00605	0.005868	0.0002047	DLPFC
ENSG00000179630:1(@)Loc124	chr13:43859429:A:G	0.01241	0.0006726	0.0008194	0.0002046	DLPFC
ENSG00000111364:3(@)Loc275	chr12:123948159:C:T	0.003674	0.002215	0.002233	0.0002045	DLPFC
ENSG00000275389:2(@)Loc275	chr12:123985191:A:G	0.0006603	0.01685	0.01657	0.0002045	DLPFC
ENSG00000281883:1(@)Loc124	chr13:43846337:G:A	0.01407	0.0005916	0.0007448	0.0002045	DLPFC
ENSG00000259767:1(@)Loc109_Loc363	chr15:83034926:C:G	0.002477	0.00355	0.003526	0.0002044	DLPFC
ENSG00000205702:1(@)Loc603_Loc485_Loc320_Loc81_Loc244	chr22:42095730:G:T	0.005517	0.001538	0.001614	0.0002044	DLPFC
ENSG00000246448:1(@)Loc432	chr4:143999679:A:T	0.04135	0.0001992	0.0003816	0.0002041	DLPFC
ENSG00000197912:1(@)Loc164	chr16:89766440:C:T	0.0009602	0.01047	0.01007	0.000204	DLPFC
ENSG00000093217:1(@)Loc400	chr3:37917710:C:G	0.001306	0.007282	0.007028	0.0002037	DLPFC
ENSG00000178074:1(@)Loc22_Loc119_Loc62	chr2:199951659:C:T	0.0003497	0.04951	0.04946	0.0002035	DLPFC
ENSG00000174943:2(@)Loc40_Loc599	chr16:29982365:G:C	0.0003802	0.04289	0.04123	0.0002034	DLPFC
ENSG00000147535:1(@)Loc115	chr8:38196923:A:G	0.02716	0.0002842	0.0004591	0.0002034	DLPFC
ENSG00000254664:1(@)Loc555	chr11:45269679:C:G	0.00389	0.00218	0.002222	0.0002032	DLPFC
ENSG00000204652:1(@)Loc114_Loc614	chr17:45608460:A:G	0.006331	0.001239	0.001415	0.0002032	DLPFC
ENSG00000188735:4(@)Loc229	chr12:122114394:T:C	0.00146	0.00617	0.005971	0.0002031	DLPFC
ENSG00000250651:3(@)Loc344	chr4:102865214:C:T	0.003391	0.002378	0.002515	0.000203	DLPFC
ENSG00000278259:1(@)Loc256	chr17:36497259:A:C	0.03317	0.0002471	0.0004245	0.0002029	DLPFC
ENSG00000205702:1(@)Loc603_Loc485_Loc320_Loc81_Loc244	chr22:42118186:T:C	0.006931	0.001207	0.001307	0.0002029	DLPFC
ENSG00000188735:4(@)Loc229	chr12:122126552:C:T	0.00146	0.006161	0.005962	0.0002028	DLPFC
ENSG00000172339:1(@)Loc308	chr1:95062736:T:C	0.02689	0.0002864	0.0004762	0.0002028	DLPFC
ENSG00000198837:1(@)Loc297	chr1:153856913:T:C	0.000987	0.009756	0.009513	0.0002028	DLPFC
ENSG00000259767:1(@)Loc109_Loc363	chr15:83036931:A:G	0.002477	0.003516	0.003493	0.0002026	DLPFC
ENSG00000113119:1(@)Loc185	chr5:140730951:T:C	0.004246	0.001972	0.002059	0.0002026	DLPFC
ENSG00000183090:2(@)Loc432	chr4:143860535:T:G	0.3291	2.473e-05	0.0002179	0.0002025	DLPFC
ENSG00000148798:1(@)Loc4_Loc21_Loc293	chr10:103289348:C:G	0.009538	0.0008622	0.0009132	0.0002023	DLPFC
ENSG00000175224:1(@)Loc12	chr11:46491699:C:T	0.006497	0.001287	0.00139	0.0002023	DLPFC
ENSG00000259683:1(@)Loc54	chr15:84135262:G:A	0.005418	0.001551	0.00163	0.0002023	DLPFC
ENSG00000171097:2(@)Loc430	chr9:129122523:C:T	0.01876	0.0004366	0.0006008	0.0002023	DLPFC
ENSG00000213380:1(@)Loc544	chr16:69334093:C:A	0.002822	0.002957	0.002722	0.0002022	DLPFC
ENSG00000259570:1(@)Loc54	chr15:84162919:G:A	0.01127	0.0007315	0.0008733	0.000202	DLPFC
ENSG00000272367:2(@)Loc452	chr5:87700002:T:C	0.008543	0.0009648	0.001092	0.000202	DLPFC
ENSG00000224924:2(@)Loc266	chr21:20756104:G:A	0.02003	0.0004078	0.0005719	0.0002018	DLPFC
ENSG00000198837:1(@)Loc297	chr1:153869245:T:C	0.001299	0.006954	0.006836	0.0002017	DLPFC
ENSG00000175727:3(@)Loc229	chr12:122122834:A:G	0.001978	0.004329	0.004251	0.0002016	DLPFC
ENSG00000188735:4(@)Loc229	chr12:122114047:A:G	0.00146	0.006119	0.005921	0.0002016	DLPFC
ENSG00000055147:1(@)Loc157	chr5:154063029:G:C	0.003921	0.002156	0.002111	0.0002016	DLPFC
ENSG00000250962:1(@)Loc99	chr8:88476567:T:A	0.00678	0.001197	0.001307	0.0002016	DLPFC
ENSG00000188735:4(@)Loc229	chr12:122122940:G:A	0.00146	0.006114	0.005917	0.0002015	DLPFC
ENSG00000135390:2(@)Loc339_Loc493	chr12:53567178:A:G	0.01176	0.0006974	0.0008376	0.0002014	DLPFC
ENSG00000269997:1(@)Loc275	chr12:124008063:T:G	0.0004431	0.03025	0.02898	0.0002014	DLPFC
ENSG00000143322:1(@)Loc479	chr1:179279680:T:C	0.009018	0.0009143	0.001034	0.0002014	DLPFC
ENSG00000133027:1(@)Loc571	chr17:17793441:C:A	0.0006197	0.01884	0.01778	0.0002013	DLPFC
ENSG00000278915:1(@)Loc185	chr5:140951339:G:A	0.001177	0.00792	0.007682	0.0002013	DLPFC
ENSG00000180423:1(@)Loc12	chr11:46562677:T:G	0.0005386	0.0222	0.02157	0.0002012	DLPFC
ENSG00000213380:1(@)Loc544	chr16:69339024:T:C	0.001555	0.005683	0.00505	0.0002012	DLPFC
ENSG00000278915:1(@)Loc185	chr5:140951382:G:A	0.001177	0.007917	0.007679	0.0002012	DLPFC
ENSG00000110025:1(@)Loc346	chr11:64899394:C:T	0.0008681	0.01171	0.01121	0.000201	DLPFC
ENSG00000188735:4(@)Loc229	chr12:122121157:A:G	0.00146	0.006096	0.005899	0.000201	DLPFC
ENSG00000115524:1(@)Loc612_Loc48	chr2:197412774:T:C	0.0007698	0.01312	0.01289	0.0002009	DLPFC
ENSG00000250651:3(@)Loc344	chr4:102867054:A:G	0.003391	0.002351	0.002487	0.0002008	DLPFC
ENSG00000188735:4(@)Loc229	chr12:122115249:C:T	0.00146	0.006087	0.00589	0.0002007	DLPFC
ENSG00000178074:1(@)Loc22_Loc119_Loc62	chr2:199949997:A:T	0.0003497	0.04797	0.04793	0.0002007	DLPFC
ENSG00000269938:1(@)Loc275	chr12:123944732:G:A	0.003647	0.002203	0.002088	0.0002006	DLPFC
ENSG00000198837:1(@)Loc297	chr1:153855604:T:C	0.0009861	0.009631	0.009391	0.0002006	DLPFC
ENSG00000160766:2(@)Loc395	chr1:155179017:C:T	0.8324	9.685e-06	0.0002022	0.0002006	DLPFC
ENSG00000218689:1(@)Loc318	chr6:130235529:C:T	0.014	0.0005827	0.0007318	0.0002006	DLPFC
ENSG00000250962:1(@)Loc99	chr8:88502546:T:G	0.002758	0.003059	0.003037	0.0002006	DLPFC
ENSG00000188735:4(@)Loc229	chr12:122122635:A:G	0.00146	0.006077	0.005881	0.0002005	DLPFC
ENSG00000205702:1(@)Loc603_Loc485_Loc320_Loc81_Loc244	chr22:42098769:T:C	0.005517	0.001508	0.001583	0.0002005	DLPFC
ENSG00000178074:1(@)Loc22_Loc119_Loc62	chr2:199949849:C:T	0.0003497	0.04784	0.04779	0.0002005	DLPFC
ENSG00000249936:2(@)Loc296	chr4:47220321:T:C	0.0005267	0.02351	0.02252	0.0002004	DLPFC
ENSG00000119720:2(@)Loc475_Loc454	chr14:90704383:A:C	0.005342	0.001522	0.001626	0.0002001	DLPFC
ENSG00000164898:1(@)Loc312	chr7:139343099:G:C	0.008256	0.0009938	0.001117	0.0002	DLPFC
ENSG00000279900:2(@)Loc516	chr11:83568165:C:T	0.001852	0.004766	0.004671	0.0001999	DLPFC
ENSG00000269997:1(@)Loc275	chr12:123966957:A:G	0.00536	0.001448	0.00157	0.0001998	DLPFC
ENSG00000130584:1(@)Loc569	chr20:63813055:A:G	0.05167	0.0001559	0.000337	0.0001997	DLPFC
ENSG00000253553:1(@)Loc99	chr8:88557103:A:G	0.01694	0.0004766	0.0006328	0.0001997	DLPFC
ENSG00000141084:3(@)Loc198	chr16:67996093:C:T	0.007449	0.001105	0.001221	0.0001996	DLPFC
ENSG00000281883:1(@)Loc124	chr13:43848952:A:G	0.01407	0.0005769	0.0007264	0.0001995	DLPFC
ENSG00000149658:2(@)Loc569	chr20:63687503:G:C	0.01012	0.0007983	0.0009365	0.0001995	DLPFC
ENSG00000130584:1(@)Loc569	chr20:63819726:T:C	0.05167	0.0001557	0.0003366	0.0001995	DLPFC
ENSG00000149806:1(@)Loc274	chr11:65610557:C:T	0.0003175	0.06204	0.0579	0.0001994	DLPFC
ENSG00000188735:4(@)Loc229	chr12:122115309:T:C	0.00146	0.006041	0.005846	0.0001994	DLPFC
ENSG00000140519:3(@)Loc117_Loc506	chr15:89387271:A:T	0.01143	0.000705	0.000853	0.0001993	DLPFC
ENSG00000188735:4(@)Loc229	chr12:122114814:C:T	0.00146	0.006032	0.005838	0.0001992	DLPFC
ENSG00000263142:1(@)Loc114	chr17:46724418:G:A	0.3333	2.403e-05	0.0002141	0.0001992	DLPFC
ENSG00000250067:1(@)Loc39	chr19:19457850:T:C	0.0006376	0.0167	0.01411	0.000199	DLPFC
ENSG00000184164:1(@)Loc325	chr22:49908901:A:G	0.00306	0.002656	0.002275	0.0001989	DLPFC
ENSG00000113068:2(@)Loc185	chr5:140760055:A:G	0.003247	0.002579	0.002596	0.0001989	DLPFC
ENSG00000183066:2(@)Loc603_Loc485_Loc320_Loc81_Loc244	chr22:41986801:C:T	0.0007862	0.01311	0.01055	0.0001987	DLPFC
ENSG00000164576:5(@)Loc157	chr5:154071077:G:C	0.00236	0.003587	0.003596	0.0001987	DLPFC
ENSG00000183066:2(@)Loc603_Loc485_Loc320_Loc81_Loc244	chr22:41999238:C:G	0.0007166	0.01484	0.01191	0.0001986	DLPFC
ENSG00000185090:1(@)Loc616	chr1:38284370:G:T	0.1763	4.528e-05	0.0002333	0.0001985	DLPFC
ENSG00000101246:1(@)Loc569	chr20:63716975:C:T	0.01059	0.0007668	0.0008967	0.0001985	DLPFC
ENSG00000147535:1(@)Loc115	chr8:38285217:T:C	0.00307	0.002597	0.002596	0.0001984	DLPFC
ENSG00000253553:1(@)Loc99	chr8:88558272:T:A	0.01694	0.0004734	0.0006284	0.0001983	DLPFC
ENSG00000173825:1(@)Loc346	chr11:64918010:G:A	0.000444	0.0308	0.02926	0.0001981	DLPFC
ENSG00000247400:2(@)Loc495	chr13:95747584:G:C	0.05855	0.0001363	0.0003174	0.0001981	DLPFC
ENSG00000197157:3(@)Loc431_Loc563	chr7:128079895:G:A	0.004818	0.001718	0.001789	0.0001981	DLPFC
ENSG00000111364:3(@)Loc275	chr12:123940602:C:T	0.003651	0.002156	0.002172	0.000198	DLPFC
ENSG00000243244:2(@)Loc370	chr2:48567144:T:C	0.1332	5.981e-05	0.0002463	0.000198	DLPFC
ENSG00000147905:2(@)Loc416	chr9:37116052:C:T	0.007565	0.001076	0.00116	0.0001979	DLPFC
ENSG00000038358:1(@)Loc198	chr16:68356794:C:T	0.0005213	0.02397	0.02255	0.0001978	DLPFC
ENSG00000270344:2(@)Loc253	chr12:89500100:T:C	0.0004824	0.02551	0.02535	0.0001976	DLPFC
ENSG00000204969:1(@)Loc185	chr5:140739949:A:G	0.01942	0.000407	0.0005687	0.0001976	DLPFC
ENSG00000196182:1(@)Loc138_Loc280	chr1:36134706:C:T	0.001426	0.006033	0.005805	0.0001975	DLPFC
ENSG00000141034:1(@)Loc571	chr17:18042186:G:C	0.001872	0.004572	0.004384	0.0001973	DLPFC
ENSG00000114841:2(@)Loc262_Loc6_Loc295	chr3:52688319:A:C	0.0003511	0.04605	0.04589	0.0001973	DLPFC
ENSG00000253553:1(@)Loc99	chr8:88559437:G:A	0.01694	0.000471	0.0006253	0.0001973	DLPFC
ENSG00000147535:1(@)Loc115	chr8:38341271:A:G	0.001902	0.004338	0.004209	0.0001972	DLPFC
ENSG00000188483:1(@)Loc430	chr9:129155255:G:T	0.08273	9.586e-05	0.0002789	0.0001972	DLPFC
ENSG00000250962:1(@)Loc99	chr8:88504212:T:G	0.002758	0.002995	0.002974	0.0001967	DLPFC
ENSG00000143578:1(@)Loc297	chr1:153792923:C:T	0.001625	0.005411	0.005097	0.0001966	DLPFC
ENSG00000248309:1(@)Loc376_Loc129	chr5:88895818:C:T	0.1109	7.13e-05	0.0002555	0.0001966	DLPFC
ENSG00000085788:1(@)Loc115	chr8:38285217:T:C	0.003109	0.002597	0.002494	0.0001964	DLPFC
ENSG00000205702:1(@)Loc603_Loc485_Loc320_Loc81_Loc244	chr22:42104479:A:G	0.005517	0.001475	0.001548	0.0001963	DLPFC
ENSG00000178074:1(@)Loc22_Loc119_Loc62	chr2:199950086:C:G	0.0003497	0.04563	0.04559	0.0001962	DLPFC
ENSG00000272617:2(@)Loc544	chr16:69344542:A:G	0.0007786	0.01282	0.01235	0.0001961	DLPFC
ENSG00000162971:2(@)Loc558_Loc22_Loc457_Loc119	chr2:199860750:T:C	0.006623	0.001151	0.001037	0.0001961	DLPFC
ENSG00000259570:1(@)Loc54	chr15:84163898:G:A	0.01127	0.0007094	0.0008469	0.000196	DLPFC
ENSG00000255408:2(@)Loc185	chr5:140749730:T:G	0.01813	0.0004368	0.0005938	0.000196	DLPFC
ENSG00000255408:2(@)Loc185	chr5:140749761:A:G	0.01813	0.0004368	0.0005938	0.000196	DLPFC
ENSG00000204055:1(@)Loc430	chr9:129122523:C:T	0.01818	0.0004366	0.000592	0.000196	DLPFC
ENSG00000273391:1(@)Loc312	chr7:139433915:A:G	0.005189	0.00157	0.001647	0.0001959	DLPFC
ENSG00000145545:2(@)Loc468	chr5:6638532:G:T	0.03464	0.0002282	0.0004003	0.0001958	DLPFC
ENSG00000147535:1(@)Loc115	chr8:38337043:C:G	0.001902	0.004305	0.004177	0.0001958	DLPFC
ENSG00000149809:1(@)Loc346	chr11:64916811:C:T	0.0004475	0.02969	0.02831	0.0001955	DLPFC
ENSG00000196182:1(@)Loc138_Loc280	chr1:36137564:G:A	0.001297	0.006647	0.006374	0.0001953	DLPFC
ENSG00000197157:3(@)Loc431_Loc563	chr7:128071634:A:G	0.004136	0.001984	0.002033	0.0001952	DLPFC
ENSG00000171097:2(@)Loc430	chr9:129134720:C:T	0.0277	0.0002841	0.0004521	0.0001951	DLPFC
ENSG00000158636:1(@)Loc404	chr11:76551084:A:G	0.04891	0.0001607	0.0003371	0.000195	DLPFC
ENSG00000143322:1(@)Loc479	chr1:179226642:A:G	0.0376	0.0002088	0.0003795	0.000195	DLPFC
ENSG00000060971:2(@)Loc400	chr3:37910473:C:T	0.000437	0.03098	0.02936	0.0001948	DLPFC
ENSG00000259683:1(@)Loc54	chr15:84137279:G:A	0.005418	0.001491	0.001567	0.0001947	DLPFC
ENSG00000164197:1(@)Loc423	chr5:64276850:G:A	0.004097	0.001961	0.002013	0.0001947	DLPFC
ENSG00000110025:1(@)Loc346	chr11:64904916:C:T	0.000604	0.01835	0.01746	0.0001946	DLPFC
ENSG00000179630:1(@)Loc124	chr13:43866305:C:G	0.01241	0.0006388	0.0007783	0.0001945	DLPFC
ENSG00000205702:1(@)Loc603_Loc485_Loc320_Loc81_Loc244	chr22:42104741:A:G	0.005517	0.001462	0.001534	0.0001945	DLPFC
ENSG00000110025:1(@)Loc346	chr11:64901202:A:T	0.0007171	0.01441	0.01375	0.0001944	DLPFC
ENSG00000250962:1(@)Loc99	chr8:88505829:C:G	0.002758	0.002959	0.002938	0.0001944	DLPFC
ENSG00000258704:2(@)Loc393	chr14:35167405:A:C	0.002073	0.00412	0.004018	0.0001942	DLPFC
ENSG00000258704:2(@)Loc393	chr14:35167476:A:T	0.002073	0.004117	0.004015	0.0001941	DLPFC
ENSG00000200674:1(@)Loc143	chr1:173775090:T:C	0.02235	0.0003516	0.0005134	0.0001941	DLPFC
ENSG00000114446:1(@)Loc408	chr3:108207781:C:T	0.002497	0.003167	0.003061	0.000194	DLPFC
ENSG00000117593:1(@)Loc143	chr1:173820226:C:T	0.02465	0.0003183	0.0004819	0.0001939	DLPFC
ENSG00000272617:2(@)Loc544	chr16:69295687:G:A	0.004241	0.001844	0.001935	0.0001938	DLPFC
ENSG00000128708:1(@)Loc484_Loc175	chr2:171956692:G:A	0.012	0.0006586	0.0007924	0.0001938	DLPFC
ENSG00000177096:1(@)Loc603_Loc485_Loc320_Loc81_Loc244	chr22:42070505:C:G	0.005488	0.001456	0.001517	0.0001937	DLPFC
ENSG00000253553:1(@)Loc99	chr8:88583953:T:G	0.002535	0.003299	0.003235	0.0001937	DLPFC
ENSG00000249526:2(@)Loc519	chr5:140161875:C:T	0.0003616	0.0416	0.04118	0.0001936	DLPFC
ENSG00000101452:4(@)Loc96_Loc25	chr20:38805490:G:A	0.0005516	0.02114	0.01982	0.0001935	DLPFC
ENSG00000119720:2(@)Loc475_Loc454	chr14:90703148:G:A	0.01264	0.0006076	0.0007581	0.0001932	DLPFC
ENSG00000256278:1(@)Loc54	chr15:84153633:G:A	0.005073	0.001566	0.001615	0.0001932	DLPFC
ENSG00000175727:3(@)Loc229	chr12:122130362:A:T	0.001468	0.005774	0.005597	0.0001931	DLPFC
ENSG00000198951:4(@)Loc603_Loc485_Loc320_Loc81_Loc244	chr22:42078134:C:G	0.005031	0.001593	0.001664	0.0001931	DLPFC
ENSG00000132600:2(@)Loc198	chr16:68126386:T:G	0.0452	0.0001722	0.0003459	0.000193	DLPFC
ENSG00000116752:2(@)Loc458	chr1:114901892:G:A	0.007263	0.001093	0.001204	0.000193	DLPFC
ENSG00000250962:1(@)Loc99	chr8:88502255:G:T	0.002758	0.002936	0.002915	0.000193	DLPFC
ENSG00000198917:4(@)Loc430	chr9:128820346:G:A	0.03646	0.0002136	0.0003842	0.000193	DLPFC
ENSG00000188735:4(@)Loc229	chr12:122115287:C:A	0.00146	0.005811	0.005625	0.0001928	DLPFC
ENSG00000089486:1(@)Loc123	chr16:4476291:A:G	0.008799	0.0008972	0.001001	0.0001928	DLPFC
ENSG00000235376:2(@)Loc4_Loc21_Loc293	chr10:103268283:T:C	0.001172	0.007368	0.007406	0.0001927	DLPFC
ENSG00000175224:1(@)Loc12	chr11:46548736:T:C	0.005573	0.001435	0.001518	0.0001927	DLPFC
ENSG00000167771:2(@)Loc355	chr11:63922407:T:C	0.0002491	0.1168	0.1128	0.0001925	DLPFC
ENSG00000147535:1(@)Loc115	chr8:38334526:A:G	0.001902	0.004224	0.004099	0.0001925	DLPFC
ENSG00000253553:1(@)Loc99	chr8:88557129:A:G	0.01694	0.0004593	0.0006099	0.0001925	DLPFC
ENSG00000254330:1(@)Loc98	chr8:64672852:T:C	0.000548	0.01991	0.01855	0.0001923	DLPFC
ENSG00000196182:1(@)Loc138_Loc280	chr1:36137689:C:T	0.001297	0.006525	0.006258	0.0001922	DLPFC
ENSG00000205702:1(@)Loc603_Loc485_Loc320_Loc81_Loc244	chr22:42100975:C:T	0.005517	0.001444	0.001516	0.0001922	DLPFC
ENSG00000147535:1(@)Loc115	chr8:38340685:A:C	0.001876	0.004284	0.004153	0.0001922	DLPFC
ENSG00000139719:1(@)Loc229_Loc440	chr12:122275337:G:A	0.1339	5.771e-05	0.0002386	0.0001921	DLPFC
ENSG00000256824:2(@)Loc355	chr11:63977137:T:C	0.0008016	0.01212	0.01173	0.000192	DLPFC
ENSG00000147535:1(@)Loc115	chr8:38285839:T:C	0.00307	0.002507	0.002507	0.000192	DLPFC
ENSG00000143578:1(@)Loc297	chr1:153910693:C:T	0.001008	0.009214	0.008541	0.0001919	DLPFC
ENSG00000270084:1(@)Loc143	chr1:173734534:A:T	0.02004	0.0003874	0.0005446	0.0001919	DLPFC
ENSG00000101447:3(@)Loc549	chr20:38903496:C:T	0.0006168	0.01782	0.0168	0.0001919	DLPFC
ENSG00000250651:3(@)Loc344	chr4:102901676:G:A	0.001291	0.006494	0.006519	0.0001919	DLPFC
ENSG00000188735:4(@)Loc229	chr12:122104807:C:T	0.00146	0.005778	0.005593	0.0001918	DLPFC
ENSG00000179630:4(@)Loc124	chr13:43877044:C:T	0.03668	0.000211	0.0003807	0.0001918	DLPFC
ENSG00000270084:1(@)Loc143	chr1:173722132:G:A	0.02004	0.0003873	0.0005445	0.0001918	DLPFC
ENSG00000188735:4(@)Loc229	chr12:122130362:A:T	0.00146	0.005774	0.005589	0.0001917	DLPFC
ENSG00000270061:1(@)Loc275	chr12:123962351:T:C	0.004497	0.001678	0.001555	0.0001917	DLPFC
ENSG00000135298:3(@)Loc279	chr6:68970538:C:T	0.001662	0.005203	0.005034	0.0001916	DLPFC
ENSG00000279900:2(@)Loc516	chr11:83572529:C:T	0.001893	0.004433	0.00435	0.0001915	DLPFC
ENSG00000279900:2(@)Loc516	chr11:83570778:A:G	0.002193	0.00377	0.003727	0.0001914	DLPFC
ENSG00000277581:1(@)Loc549	chr20:38941832:G:A	0.002644	0.003115	0.003059	0.0001914	DLPFC
ENSG00000131165:2(@)Loc264	chr16:90017749:G:A	0.007838	0.001004	0.001115	0.0001913	DLPFC
ENSG00000198837:1(@)Loc297	chr1:153961727:T:C	0.001055	0.00837	0.008178	0.0001913	DLPFC
ENSG00000268707:1(@)Loc430	chr9:129086103:T:A	0.009765	0.0007996	0.0009204	0.0001913	DLPFC
ENSG00000259683:1(@)Loc54	chr15:84131743:G:A	0.005418	0.001463	0.001538	0.0001912	DLPFC
ENSG00000282386:2(@)Loc297	chr1:153870767:T:C	0.001074	0.008177	0.007744	0.0001912	DLPFC
ENSG00000198837:1(@)Loc297	chr1:153896490:G:A	0.001299	0.006533	0.006423	0.0001912	DLPFC
ENSG00000255408:2(@)Loc185	chr5:140755951:T:C	0.01577	0.0004903	0.0006388	0.0001912	DLPFC
ENSG00000278915:1(@)Loc185	chr5:140953641:G:A	0.001177	0.007449	0.007226	0.0001912	DLPFC
ENSG00000258704:2(@)Loc393	chr14:35166518:A:C	0.002073	0.004043	0.003943	0.0001909	DLPFC
ENSG00000278915:1(@)Loc185	chr5:140952301:T:G	0.001177	0.007435	0.007213	0.0001909	DLPFC
ENSG00000103423:1(@)Loc123	chr16:4426088:T:C	0.008698	0.0008627	0.0009476	0.0001907	DLPFC
ENSG00000164099:2(@)Loc197	chr4:117975603:T:G	0.001424	0.005857	0.005755	0.0001907	DLPFC
ENSG00000198951:4(@)Loc603_Loc485_Loc320_Loc81_Loc244	chr22:42098331:A:G	0.00577	0.001363	0.001448	0.0001906	DLPFC
ENSG00000085788:1(@)Loc115	chr8:38297649:G:A	0.003109	0.002513	0.002413	0.0001905	DLPFC
ENSG00000070061:1(@)Loc407	chr9:108915736:A:G	0.01599	0.0004842	0.0006335	0.0001905	DLPFC
ENSG00000111364:3(@)Loc275	chr12:123969688:T:C	0.003223	0.002358	0.002351	0.0001903	DLPFC
ENSG00000272617:2(@)Loc544	chr16:69297103:A:G	0.004241	0.001809	0.001898	0.0001903	DLPFC
ENSG00000232710:1(@)Loc603_Loc485_Loc320_Loc81_Loc244	chr22:42117820:G:C	0.007656	0.00102	0.001133	0.0001903	DLPFC
ENSG00000253230:1(@)Loc237	chr8:9879767:T:C	0.001601	0.005334	0.005184	0.0001903	DLPFC
ENSG00000175224:1(@)Loc12	chr11:46620104:T:C	0.006484	0.00121	0.001307	0.0001901	DLPFC
ENSG00000278915:1(@)Loc185	chr5:140952380:G:A	0.001177	0.007399	0.007178	0.0001901	DLPFC
ENSG00000278915:1(@)Loc185	chr5:140952479:A:C	0.001177	0.007399	0.007178	0.0001901	DLPFC
ENSG00000085788:1(@)Loc115	chr8:38285839:T:C	0.003109	0.002507	0.002408	0.0001901	DLPFC
ENSG00000247400:2(@)Loc495	chr13:95854410:A:G	0.0038	0.002109	0.002143	0.00019	DLPFC
ENSG00000147535:1(@)Loc115	chr8:38286054:T:G	0.00307	0.00248	0.00248	0.00019	DLPFC
ENSG00000167491:1(@)Loc39	chr19:19486431:T:C	0.002443	0.003167	0.002859	0.0001899	DLPFC
ENSG00000270084:1(@)Loc143	chr1:173720304:C:T	0.02004	0.0003834	0.000539	0.0001899	DLPFC
ENSG00000147535:1(@)Loc115	chr8:38286022:G:T	0.00307	0.002478	0.002478	0.0001899	DLPFC
ENSG00000205702:1(@)Loc603_Loc485_Loc320_Loc81_Loc244	chr22:42090719:G:A	0.00471	0.001678	0.001729	0.0001897	DLPFC
ENSG00000278915:1(@)Loc185	chr5:140952962:C:A	0.001177	0.00738	0.00716	0.0001897	DLPFC
ENSG00000278915:1(@)Loc185	chr5:140953928:C:T	0.001177	0.00738	0.00716	0.0001897	DLPFC
ENSG00000281883:1(@)Loc124	chr13:43886334:T:C	0.01441	0.0005349	0.000678	0.0001896	DLPFC
ENSG00000023902:2(@)Loc150	chr1:150143798:A:G	0.00313	0.002572	0.002575	0.0001896	DLPFC
ENSG00000239213:2(@)Loc33	chr3:136392816:G:T	0.002342	0.003306	0.003314	0.0001896	DLPFC
ENSG00000278915:1(@)Loc185	chr5:140954016:A:G	0.001177	0.007377	0.007157	0.0001896	DLPFC
ENSG00000118482:1(@)Loc172	chr6:64131703:G:A	0.003665	0.002186	0.002213	0.0001896	DLPFC
ENSG00000259767:1(@)Loc363	chr15:83250720:A:C	0.0008869	0.01065	0.01017	0.0001895	DLPFC
ENSG00000272617:2(@)Loc544	chr16:69317897:A:G	0.005229	0.001448	0.001556	0.0001895	DLPFC
ENSG00000198837:1(@)Loc297	chr1:153866569:C:T	0.000987	0.008969	0.008749	0.0001895	DLPFC
ENSG00000259767:1(@)Loc363	chr15:83251117:T:C	0.0008869	0.01064	0.01016	0.0001894	DLPFC
ENSG00000259683:1(@)Loc54	chr15:84037709:C:T	0.007599	0.001023	0.001129	0.0001894	DLPFC
ENSG00000164114:1(@)Loc418	chr4:155349559:G:A	0.0468	0.0001632	0.0003338	0.0001894	DLPFC
ENSG00000117593:1(@)Loc143	chr1:173775163:A:G	0.02574	0.0002973	0.000458	0.0001893	DLPFC
ENSG00000278915:1(@)Loc185	chr5:140954919:C:A	0.001177	0.007361	0.007141	0.0001893	DLPFC
ENSG00000162971:2(@)Loc558_Loc22_Loc457_Loc119	chr2:199871784:C:G	0.00605	0.001217	0.001079	0.0001892	DLPFC
ENSG00000113068:2(@)Loc185	chr5:140767663:T:C	0.003868	0.002033	0.002077	0.0001892	DLPFC
ENSG00000242571:2(@)Loc475	chr14:90717761:C:G	0.002801	0.002829	0.002816	0.0001891	DLPFC
ENSG00000270441:1(@)Loc262_Loc575	chr3:49297335:G:A	0.6076	1.25e-05	0.0001936	0.0001891	DLPFC
ENSG00000162971:2(@)Loc558_Loc22_Loc457_Loc119	chr2:199869645:C:T	0.00605	0.001215	0.001077	0.0001889	DLPFC
ENSG00000147535:1(@)Loc115	chr8:38243170:G:A	0.003794	0.00197	0.002007	0.0001889	DLPFC
ENSG00000167491:1(@)Loc39	chr19:19508508:T:C	0.001651	0.00483	0.004262	0.0001884	DLPFC
ENSG00000278915:1(@)Loc185	chr5:140952530:A:C	0.001177	0.007323	0.007105	0.0001884	DLPFC
ENSG00000227192:2(@)Loc278	chr6:143296846:T:C	0.007357	0.001036	0.001145	0.0001884	DLPFC
ENSG00000156395:1(@)Loc216	chr10:104659941:G:A	0.0209	0.0003651	0.0005195	0.0001883	DLPFC
ENSG00000165914:1(@)Loc475_Loc454	chr14:90700107:C:T	0.02173	0.0003503	0.0005061	0.0001881	DLPFC
ENSG00000085788:1(@)Loc115	chr8:38286054:T:G	0.003109	0.00248	0.002382	0.0001881	DLPFC
ENSG00000085788:1(@)Loc115	chr8:38286022:G:T	0.003109	0.002478	0.00238	0.000188	DLPFC
ENSG00000168803:1(@)Loc103	chr15:43276801:C:T	0.4755	1.588e-05	0.0001956	0.0001879	DLPFC
ENSG00000205702:1(@)Loc603_Loc485_Loc320_Loc81_Loc244	chr22:42102671:A:G	0.005517	0.001411	0.001481	0.0001879	DLPFC
ENSG00000175727:3(@)Loc229	chr12:122131417:G:T	0.001468	0.005591	0.00542	0.0001878	DLPFC
ENSG00000232710:1(@)Loc603_Loc485_Loc320_Loc81_Loc244	chr22:42138267:G:C	0.003841	0.002055	0.002094	0.0001878	DLPFC
ENSG00000146007:1(@)Loc185	chr5:140672398:C:T	0.01958	0.0003835	0.0005286	0.0001878	DLPFC
ENSG00000278915:1(@)Loc185	chr5:140952114:A:G	0.001177	0.007293	0.007076	0.0001878	DLPFC
ENSG00000278915:1(@)Loc185	chr5:140954120:C:G	0.001177	0.007293	0.007076	0.0001878	DLPFC
ENSG00000250651:3(@)Loc344	chr4:102936545:A:G	0.001556	0.005108	0.005163	0.0001877	DLPFC
ENSG00000148798:1(@)Loc4_Loc21_Loc293	chr10:103292867:G:A	0.01026	0.0007408	0.0007978	0.0001875	DLPFC
ENSG00000275389:2(@)Loc275	chr12:123984025:G:C	0.0005551	0.01911	0.01876	0.0001875	DLPFC
ENSG00000270130:1(@)Loc275	chr12:123964676:C:A	0.001378	0.00588	0.005305	0.0001874	DLPFC
ENSG00000129691:2(@)Loc115	chr8:38416675:C:G	0.0007436	0.01246	0.01251	0.0001874	DLPFC
ENSG00000120071:4(@)Loc114	chr17:45995515:C:G	0.04378	0.0001675	0.0003401	0.0001873	DLPFC
ENSG00000147535:1(@)Loc115	chr8:38243581:T:G	0.003794	0.001953	0.001989	0.0001873	DLPFC
ENSG00000188735:4(@)Loc229	chr12:122106016:T:C	0.00146	0.005618	0.005439	0.0001872	DLPFC
ENSG00000188735:4(@)Loc229	chr12:122109702:T:C	0.00146	0.005614	0.005435	0.0001871	DLPFC
ENSG00000256278:1(@)Loc54	chr15:84155150:A:G	0.005073	0.001514	0.001563	0.0001871	DLPFC
ENSG00000162426:1(@)Loc523_Loc128	chr1:8319249:T:C	0.2201	3.417e-05	0.0002118	0.0001871	DLPFC
ENSG00000175224:1(@)Loc12	chr11:46600842:C:T	0.006682	0.001154	0.001251	0.000187	DLPFC
ENSG00000255408:2(@)Loc185	chr5:140827159:G:T	0.002908	0.002739	0.00272	0.0001869	DLPFC
ENSG00000110025:1(@)Loc346	chr11:64901469:A:G	0.0005906	0.01787	0.017	0.0001868	DLPFC
ENSG00000147535:1(@)Loc115	chr8:38373796:A:T	0.00163	0.004854	0.004676	0.0001868	DLPFC
ENSG00000278915:1(@)Loc185	chr5:140954183:A:T	0.001177	0.007243	0.007028	0.0001867	DLPFC
ENSG00000250974:2(@)Loc134	chr5:7225449:G:A	0.02672	0.0002822	0.0004412	0.0001866	DLPFC
ENSG00000188735:4(@)Loc229	chr12:122131417:G:T	0.00146	0.005591	0.005413	0.0001864	DLPFC
ENSG00000178074:1(@)Loc22_Loc119_Loc62	chr2:199947479:C:A	0.0003497	0.04092	0.0409	0.0001863	DLPFC
ENSG00000247400:2(@)Loc495	chr13:95750439:A:G	0.05855	0.0001281	0.0002983	0.0001862	DLPFC
ENSG00000171953:1(@)Loc571	chr17:18004079:T:A	0.001754	0.004589	0.004551	0.0001862	DLPFC
ENSG00000145335:1(@)Loc315	chr4:89715478:T:A	0.03352	0.0002242	0.0003874	0.0001862	DLPFC
ENSG00000259767:1(@)Loc363	chr15:83250859:T:C	0.0008869	0.01041	0.009942	0.0001861	DLPFC
ENSG00000247400:2(@)Loc495	chr13:95676821:C:A	0.3115	2.399e-05	0.0002014	0.000186	DLPFC
ENSG00000259404:1(@)Loc54	chr15:84137308:G:A	0.004887	0.001582	0.001646	0.000186	DLPFC
ENSG00000115520:2(@)Loc612_Loc48	chr2:197439853:G:A	0.0004786	0.02357	0.02332	0.000186	DLPFC
ENSG00000148798:1(@)Loc4_Loc21_Loc293	chr10:103293183:C:T	0.01026	0.0007346	0.0007911	0.0001859	DLPFC
ENSG00000274767:3(@)Loc256	chr17:36534535:G:A	0.02354	0.0003195	0.0004755	0.0001859	DLPFC
ENSG00000278915:1(@)Loc185	chr5:140955186:G:A	0.001177	0.007207	0.006993	0.0001859	DLPFC
ENSG00000270344:2(@)Loc253	chr12:89459631:G:A	0.0004188	0.02917	0.02895	0.0001857	DLPFC
ENSG00000278915:1(@)Loc185	chr5:140955351:A:G	0.001177	0.007199	0.006985	0.0001857	DLPFC
ENSG00000279900:2(@)Loc516	chr11:83564028:T:G	0.001889	0.004291	0.00421	0.0001855	DLPFC
ENSG00000175224:1(@)Loc12	chr11:46421725:G:A	0.006106	0.001254	0.001343	0.0001854	DLPFC
ENSG00000250651:3(@)Loc344	chr4:102914546:T:C	0.001691	0.004588	0.004654	0.0001854	DLPFC
ENSG00000242571:2(@)Loc475_Loc454	chr14:90709920:C:T	0.004003	0.001898	0.001945	0.0001853	DLPFC
ENSG00000198837:1(@)Loc297	chr1:153895329:A:G	0.001175	0.007076	0.006937	0.0001853	DLPFC
ENSG00000073969:2(@)Loc114	chr17:46759287:G:A	0.03851	0.0001941	0.0003584	0.0001852	DLPFC
ENSG00000259846:2(@)Loc482	chr16:64258071:G:A	0.001487	0.005615	0.005447	0.0001851	DLPFC
ENSG00000167491:1(@)Loc39	chr19:19508733:A:G	0.001651	0.004735	0.004179	0.0001851	DLPFC
ENSG00000073711:2(@)Loc33	chr3:136434626:T:C	0.0004274	0.0294	0.02777	0.000185	DLPFC
ENSG00000116199:2(@)Loc479	chr1:179285332:G:A	0.004464	0.001726	0.00177	0.0001848	DLPFC
ENSG00000147535:1(@)Loc115	chr8:38244206:T:C	0.003794	0.001926	0.001962	0.0001848	DLPFC
ENSG00000060971:2(@)Loc400	chr3:37910483:G:A	0.000437	0.02824	0.02677	0.0001846	DLPFC
ENSG00000278915:1(@)Loc185	chr5:140953522:G:A	0.001177	0.007148	0.006935	0.0001846	DLPFC
ENSG00000198917:4(@)Loc430	chr9:128821966:A:G	0.03646	0.0002044	0.0003676	0.0001846	DLPFC
ENSG00000184445:1(@)Loc440	chr12:122632131:T:C	0.471	1.574e-05	0.0001923	0.0001845	DLPFC
ENSG00000113068:2(@)Loc185	chr5:140762194:G:T	0.004283	0.00178	0.001837	0.0001845	DLPFC
ENSG00000278259:1(@)Loc256	chr17:36493206:T:A	0.0288	0.0002587	0.0004174	0.0001844	DLPFC
ENSG00000113141:1(@)Loc185	chr5:140733127:C:T	0.004241	0.001821	0.001873	0.0001844	DLPFC
ENSG00000178252:2(@)Loc262_Loc575	chr3:48735281:G:C	0.5	1.48e-05	0.0001911	0.0001842	DLPFC
ENSG00000274767:3(@)Loc256	chr17:36542873:G:T	0.02395	0.0003108	0.0004656	0.0001841	DLPFC
ENSG00000278915:1(@)Loc185	chr5:140955458:T:C	0.001177	0.007122	0.006911	0.0001841	DLPFC
ENSG00000128923:3(@)Loc181	chr15:58682705:T:C	0.0004445	0.02645	0.02544	0.000184	DLPFC
ENSG00000110025:1(@)Loc346	chr11:64904522:T:C	0.000604	0.01693	0.01611	0.0001839	DLPFC
ENSG00000261575:1(@)Loc114_Loc614	chr17:45776556:G:A	0.003349	0.002248	0.002327	0.0001839	DLPFC
ENSG00000237928:2(@)Loc231	chr1:60593144:C:T	0.001659	0.004933	0.004802	0.0001839	DLPFC
ENSG00000117592:1(@)Loc143	chr1:173487878:C:T	0.15	4.931e-05	0.000223	0.0001839	DLPFC
ENSG00000113068:2(@)Loc185	chr5:140758282:C:A	0.003247	0.002373	0.002389	0.0001839	DLPFC
ENSG00000278915:1(@)Loc185	chr5:140951543:C:G	0.001177	0.007115	0.006903	0.0001839	DLPFC
ENSG00000118482:1(@)Loc172	chr6:64068621:G:C	0.04239	0.0001749	0.0003396	0.0001839	DLPFC
ENSG00000182544:2(@)Loc339_Loc493	chr12:53249082:A:G	0.009187	0.000819	0.0009384	0.0001838	DLPFC
ENSG00000204969:1(@)Loc185	chr5:140790018:G:C	0.003249	0.00237	0.002381	0.0001838	DLPFC
ENSG00000259846:2(@)Loc482	chr16:64259275:C:A	0.001487	0.005569	0.005403	0.0001837	DLPFC
ENSG00000278662:3(@)Loc109	chr15:82235244:A:T	0.1166	6.336e-05	0.0002356	0.0001836	DLPFC
ENSG00000198837:1(@)Loc297	chr1:153862392:G:C	0.001111	0.007483	0.007324	0.0001836	DLPFC
ENSG00000278915:1(@)Loc185	chr5:140957050:A:T	0.001177	0.007102	0.006891	0.0001836	DLPFC
ENSG00000115524:1(@)Loc612_Loc48	chr2:197417052:C:A	0.0006851	0.01359	0.01332	0.0001835	DLPFC
ENSG00000179630:1(@)Loc124	chr13:43875232:G:C	0.01712	0.0004347	0.0005788	0.0001834	DLPFC
ENSG00000177096:1(@)Loc603_Loc485_Loc320_Loc81_Loc244	chr22:42098331:A:G	0.005538	0.001363	0.001422	0.0001834	DLPFC
ENSG00000274767:3(@)Loc256	chr17:36582169:G:A	0.03221	0.0002297	0.0003896	0.0001833	DLPFC
ENSG00000102882:1(@)Loc40	chr16:30123335:T:C	0.5156	1.428e-05	0.0001896	0.0001832	DLPFC
ENSG00000141034:1(@)Loc571	chr17:17931377:A:G	0.00738	0.0009913	0.001086	0.0001832	DLPFC
ENSG00000250067:1(@)Loc39	chr19:19502572:G:A	0.009991	0.0006983	0.0007582	0.0001832	DLPFC
ENSG00000113068:2(@)Loc185	chr5:140766760:C:T	0.003868	0.001966	0.002009	0.0001832	DLPFC
ENSG00000225681:2(@)Loc283	chr17:20017757:T:C	0.0003352	0.04451	0.0432	0.0001831	DLPFC
ENSG00000145335:1(@)Loc315	chr4:89715479:G:A	0.03352	0.0002205	0.0003809	0.0001831	DLPFC
ENSG00000156735:2(@)Loc115	chr8:38280012:A:G	0.002512	0.002936	0.003052	0.0001831	DLPFC
ENSG00000149658:2(@)Loc569	chr20:63711788:A:G	0.001004	0.008777	0.00836	0.000183	DLPFC
ENSG00000175224:1(@)Loc12	chr11:46420976:C:T	0.006106	0.001237	0.001324	0.0001829	DLPFC
ENSG00000270344:2(@)Loc253	chr12:89463361:G:A	0.0004188	0.02843	0.02822	0.0001829	DLPFC
ENSG00000270084:1(@)Loc143	chr1:173733625:C:T	0.02004	0.000369	0.0005189	0.0001829	DLPFC
ENSG00000113068:2(@)Loc185	chr5:140757918:T:G	0.005579	0.00134	0.001426	0.0001829	DLPFC
ENSG00000188735:4(@)Loc229	chr12:122129513:G:T	0.003929	0.001871	0.001928	0.0001828	DLPFC
ENSG00000259570:1(@)Loc54	chr15:84394966:A:G	0.02148	0.000344	0.0004951	0.0001828	DLPFC
ENSG00000148798:1(@)Loc4_Loc21_Loc293	chr10:103293219:G:T	0.01026	0.0007217	0.0007774	0.0001827	DLPFC
ENSG00000279900:2(@)Loc516	chr11:83569703:A:T	0.002193	0.003584	0.003544	0.0001827	DLPFC
ENSG00000256278:1(@)Loc54	chr15:84148400:T:G	0.005073	0.001477	0.001524	0.0001827	DLPFC
ENSG00000198837:1(@)Loc297	chr1:153825652:C:T	0.001592	0.004915	0.00487	0.0001827	DLPFC
ENSG00000146007:1(@)Loc185	chr5:140823847:C:T	0.001854	0.004312	0.004086	0.0001827	DLPFC
ENSG00000156395:1(@)Loc216	chr10:104661299:G:T	0.0209	0.000354	0.0005037	0.0001826	DLPFC
ENSG00000259404:1(@)Loc54	chr15:84135262:G:A	0.004887	0.001551	0.001614	0.0001826	DLPFC
ENSG00000278915:1(@)Loc185	chr5:140955475:C:T	0.001177	0.007057	0.006848	0.0001826	DLPFC
ENSG00000278915:1(@)Loc185	chr5:140955889:G:A	0.001177	0.007052	0.006843	0.0001825	DLPFC
ENSG00000253230:1(@)Loc237	chr8:9883085:T:C	0.002262	0.003477	0.003436	0.0001825	DLPFC
ENSG00000278915:1(@)Loc185	chr5:140954411:G:A	0.001177	0.007045	0.006836	0.0001824	DLPFC
ENSG00000205702:1(@)Loc603_Loc485_Loc320_Loc81_Loc244	chr22:42089288:T:C	0.00471	0.00161	0.001659	0.0001823	DLPFC
ENSG00000073969:2(@)Loc114	chr17:46777221:A:G	0.04703	0.0001562	0.0003204	0.0001822	DLPFC
ENSG00000149658:2(@)Loc569	chr20:63711812:T:C	0.001004	0.008728	0.008314	0.0001822	DLPFC
ENSG00000163807:1(@)Loc618	chr3:44311023:C:T	0.0008701	0.01039	0.009901	0.0001822	DLPFC
ENSG00000179564:1(@)Loc262_Loc575_Loc191	chr3:50278688:T:C	0.3401	2.153e-05	0.0001954	0.0001822	DLPFC
ENSG00000278915:1(@)Loc185	chr5:140953569:C:G	0.001177	0.007037	0.006829	0.0001822	DLPFC
ENSG00000175727:3(@)Loc229	chr12:122131739:G:A	0.001468	0.005398	0.005234	0.0001821	DLPFC
ENSG00000171700:2(@)Loc569	chr20:63692936:C:T	0.01633	0.000453	0.0005971	0.0001821	DLPFC
ENSG00000176340:2(@)Loc355	chr11:63964126:C:T	0.002304	0.00342	0.003361	0.000182	DLPFC
ENSG00000188735:4(@)Loc229	chr12:122123369:C:G	0.00146	0.005442	0.005269	0.000182	DLPFC
ENSG00000253553:1(@)Loc99	chr8:88547408:G:T	0.01694	0.0004341	0.0005765	0.000182	DLPFC
ENSG00000259511:1(@)Loc54	chr15:84561115:G:T	0.01935	0.0003804	0.0005277	0.0001819	DLPFC
ENSG00000163798:3(@)Loc236	chr2:27707970:C:T	0.002787	0.002793	0.002777	0.0001819	DLPFC
ENSG00000259404:1(@)Loc54	chr15:84086775:G:C	0.0101	0.0007333	0.000855	0.0001818	DLPFC
ENSG00000140525:2(@)Loc117	chr15:89338759:T:A	0.004376	0.001685	0.001683	0.0001818	DLPFC
ENSG00000251365:1(@)Loc468	chr5:6735951:T:C	0.005527	0.00136	0.001435	0.0001818	DLPFC
ENSG00000278915:1(@)Loc185	chr5:140955641:A:G	0.001177	0.007017	0.00681	0.0001818	DLPFC
ENSG00000165914:1(@)Loc475_Loc454	chr14:90703723:A:G	0.02173	0.0003383	0.0004888	0.0001817	DLPFC
ENSG00000259683:1(@)Loc54	chr15:84561115:G:T	0.01931	0.0003804	0.0005269	0.0001817	DLPFC
ENSG00000178074:1(@)Loc22_Loc119	chr2:199916014:T:C	0.002544	0.002864	0.003024	0.0001814	DLPFC
ENSG00000146007:1(@)Loc185	chr5:140767236:T:G	0.002151	0.003635	0.003471	0.0001813	DLPFC
ENSG00000147535:1(@)Loc115	chr8:38250615:C:G	0.003871	0.001848	0.001887	0.0001813	DLPFC
ENSG00000122966:2(@)Loc401	chr12:119771471:G:A	0.007761	0.0009592	0.001068	0.0001812	DLPFC
ENSG00000120071:3(@)Loc114	chr17:46108113:G:T	0.2726	2.671e-05	0.0001992	0.0001812	DLPFC
ENSG00000270344:2(@)Loc253	chr12:89458600:G:C	0.0004188	0.02793	0.02773	0.0001811	DLPFC
ENSG00000146007:1(@)Loc185	chr5:140825065:A:G	0.001854	0.004268	0.004045	0.000181	DLPFC
ENSG00000199691:1(@)Loc549	chr20:38966626:G:A	0.00424	0.00176	0.001832	0.0001809	DLPFC
ENSG00000188735:4(@)Loc229	chr12:122131739:G:A	0.00146	0.005398	0.005227	0.0001807	DLPFC
ENSG00000213380:1(@)Loc544	chr16:69107235:C:T	0.01034	0.0006831	0.0007577	0.0001807	DLPFC
ENSG00000162753:5(@)Loc143	chr1:173589180:A:G	0.003055	0.002478	0.002515	0.0001807	DLPFC
ENSG00000113068:2(@)Loc185	chr5:140763116:T:C	0.004283	0.001742	0.001798	0.0001807	DLPFC
ENSG00000278259:1(@)Loc256	chr17:36488913:A:C	0.0288	0.0002533	0.0004088	0.0001806	DLPFC
ENSG00000183831:1(@)Loc143	chr1:174015219:A:C	0.01366	0.0005375	0.0006698	0.0001806	DLPFC
ENSG00000269997:1(@)Loc275	chr12:123981448:T:C	0.0007202	0.01236	0.01194	0.0001804	DLPFC
ENSG00000205702:1(@)Loc603_Loc485_Loc320_Loc81_Loc244	chr22:42078134:C:G	0.00471	0.001593	0.001641	0.0001804	DLPFC
ENSG00000250651:3(@)Loc344	chr4:102868653:C:A	0.002109	0.003489	0.003577	0.0001804	DLPFC
ENSG00000146007:1(@)Loc185	chr5:140733127:C:T	0.004096	0.001821	0.001825	0.0001803	DLPFC
ENSG00000197978:4(@)Loc109	chr15:82701419:A:C	0.2835	2.554e-05	0.0001971	0.0001801	DLPFC
ENSG00000196182:1(@)Loc138_Loc280	chr1:36148103:A:C	0.001297	0.006051	0.005805	0.0001801	DLPFC
ENSG00000205702:1(@)Loc603_Loc485_Loc320_Loc81_Loc244	chr22:42105798:G:A	0.005517	0.00135	0.001417	0.0001801	DLPFC
ENSG00000255408:2(@)Loc185	chr5:140782019:A:C	0.003278	0.002319	0.002324	0.0001801	DLPFC
ENSG00000141034:1(@)Loc571	chr17:18043416:T:C	0.001872	0.00413	0.003961	0.00018	DLPFC
ENSG00000164114:1(@)Loc418	chr4:155340491:G:C	0.0468	0.000155	0.0003172	0.00018	DLPFC
ENSG00000250962:1(@)Loc99	chr8:88431817:A:C	0.002128	0.0036	0.00352	0.0001799	DLPFC
ENSG00000110492:2(@)Loc12	chr11:46435709:C:G	0.006345	0.001124	0.001258	0.0001798	DLPFC
ENSG00000270344:2(@)Loc253	chr12:89457455:A:C	0.0004188	0.02761	0.02741	0.0001798	DLPFC
ENSG00000278915:1(@)Loc185	chr5:140956212:C:A	0.001177	0.006928	0.006723	0.0001798	DLPFC
ENSG00000261758:1(@)Loc33	chr3:136312516:G:C	0.0009225	0.009011	0.008394	0.0001797	DLPFC
ENSG00000147535:1(@)Loc115	chr8:38434948:A:T	0.002494	0.002915	0.002873	0.0001796	DLPFC
ENSG00000137494:2(@)Loc516	chr11:83252106:G:A	0.01644	0.0004419	0.0005826	0.0001794	DLPFC
ENSG00000259774:1(@)Loc54	chr15:84124806:T:C	0.00675	0.001092	0.001184	0.0001794	DLPFC
ENSG00000259511:1(@)Loc54	chr15:84556006:G:T	0.01935	0.0003752	0.0005205	0.0001794	DLPFC
ENSG00000127616:1(@)Loc195	chr19:11282509:G:A	0.01523	0.0004785	0.0006181	0.0001794	DLPFC
ENSG00000275389:2(@)Loc275	chr12:124002304:A:G	0.0003551	0.03751	0.03663	0.0001793	DLPFC
ENSG00000272617:2(@)Loc544	chr16:69242144:C:G	0.003151	0.002323	0.002375	0.0001793	DLPFC
ENSG00000116199:2(@)Loc479	chr1:179263824:T:C	0.01498	0.0004848	0.00062	0.0001793	DLPFC
ENSG00000259683:1(@)Loc54	chr15:84556006:G:T	0.01931	0.0003752	0.0005197	0.0001792	DLPFC
ENSG00000141034:1(@)Loc571	chr17:18063631:C:T	0.001428	0.005563	0.005275	0.0001792	DLPFC
ENSG00000278915:1(@)Loc185	chr5:140956692:C:T	0.001177	0.006904	0.0067	0.0001792	DLPFC
ENSG00000205702:1(@)Loc603_Loc485_Loc320_Loc81_Loc244	chr22:42105213:T:C	0.005517	0.001342	0.00141	0.0001791	DLPFC
ENSG00000243244:2(@)Loc370	chr2:48567970:A:G	0.1737	4.147e-05	0.000211	0.0001791	DLPFC
ENSG00000146007:1(@)Loc185	chr5:140711530:A:G	0.01903	0.0003762	0.0005134	0.000179	DLPFC
ENSG00000147535:1(@)Loc115	chr8:38315857:G:C	0.002039	0.003614	0.00352	0.000179	DLPFC
ENSG00000136802:2(@)Loc430	chr9:128849531:T:C	0.03037	0.000238	0.0003933	0.000179	DLPFC
ENSG00000115524:1(@)Loc612_Loc48	chr2:197415862:T:C	0.0006851	0.01312	0.01286	0.0001787	DLPFC
ENSG00000255408:2(@)Loc185	chr5:140747196:T:G	0.01813	0.0003978	0.0005409	0.0001787	DLPFC
ENSG00000188483:1(@)Loc430	chr9:129104109:C:T	0.0334	0.0002158	0.0003725	0.0001787	DLPFC
ENSG00000247400:2(@)Loc495	chr13:95694923:C:T	0.1146	6.26e-05	0.00023	0.0001785	DLPFC
ENSG00000162971:2(@)Loc558_Loc22_Loc457_Loc119	chr2:199864835:A:G	0.00605	0.001146	0.001016	0.0001785	DLPFC
ENSG00000113068:2(@)Loc185	chr5:140762962:T:C	0.004283	0.00172	0.001775	0.0001785	DLPFC
ENSG00000278915:1(@)Loc185	chr5:140956820:G:C	0.001177	0.006868	0.006666	0.0001785	DLPFC
ENSG00000143578:1(@)Loc297	chr1:153876520:G:A	0.001434	0.005585	0.005237	0.0001784	DLPFC
ENSG00000198837:1(@)Loc297	chr1:153869812:A:G	0.0009436	0.0088	0.008576	0.0001784	DLPFC
ENSG00000173227:2(@)Loc593	chr11:66952010:G:A	0.001837	0.004282	0.004086	0.0001782	DLPFC
ENSG00000198837:1(@)Loc297	chr1:153870560:C:G	0.0009436	0.00879	0.008566	0.0001782	DLPFC
ENSG00000115520:2(@)Loc612_Loc48	chr2:197507311:T:C	0.0004378	0.0254	0.0251	0.0001782	DLPFC
ENSG00000177096:1(@)Loc603_Loc485_Loc320_Loc81_Loc244	chr22:42070946:C:T	0.008858	0.0008171	0.0009181	0.0001781	DLPFC
ENSG00000164037:1(@)Loc344	chr4:102914546:T:C	0.001669	0.004588	0.004271	0.000178	DLPFC
ENSG00000250651:3(@)Loc344	chr4:102922082:C:G	0.001828	0.004018	0.00409	0.0001779	DLPFC
ENSG00000132612:1(@)Loc544	chr16:69357811:C:G	0.005049	0.001424	0.001413	0.0001778	DLPFC
ENSG00000259846:2(@)Loc482	chr16:64258332:C:T	0.001487	0.005357	0.005198	0.0001776	DLPFC
ENSG00000101445:1(@)Loc549	chr20:38905939:A:G	0.001569	0.005038	0.004893	0.0001775	DLPFC
ENSG00000100197:1(@)Loc603_Loc485_Loc320_Loc81_Loc244	chr22:42138673:C:T	0.8259	8.634e-06	0.0001789	0.0001775	DLPFC
ENSG00000250651:3(@)Loc344	chr4:102964347:C:T	0.001104	0.007126	0.007122	0.0001775	DLPFC
ENSG00000147535:1(@)Loc115	chr8:38239069:G:A	0.003794	0.001846	0.001881	0.0001775	DLPFC
ENSG00000111364:3(@)Loc275	chr12:124008063:T:G	0.0003911	0.03025	0.02797	0.0001772	DLPFC
ENSG00000250067:1(@)Loc39	chr19:19495455:C:T	0.00897	0.000753	0.0007979	0.0001771	DLPFC
ENSG00000168803:1(@)Loc103	chr15:43276009:C:T	0.4724	1.506e-05	0.0001844	0.000177	DLPFC
ENSG00000131495:1(@)Loc185	chr5:140727480:C:G	0.009819	0.0007361	0.0008529	0.000177	DLPFC
ENSG00000278915:1(@)Loc185	chr5:140956315:A:G	0.001177	0.006801	0.0066	0.000177	DLPFC
ENSG00000259511:1(@)Loc54	chr15:84549423:A:C	0.01935	0.0003699	0.0005132	0.0001769	DLPFC
ENSG00000147535:1(@)Loc115	chr8:38382490:A:G	0.001432	0.005282	0.005064	0.0001769	DLPFC
ENSG00000259846:2(@)Loc482	chr16:64258586:T:C	0.001487	0.005331	0.005173	0.0001768	DLPFC
ENSG00000259683:1(@)Loc54	chr15:84549423:A:C	0.01931	0.0003699	0.0005124	0.0001767	DLPFC
ENSG00000273391:1(@)Loc312	chr7:139337408:C:G	0.009437	0.0007642	0.0008797	0.0001767	DLPFC
ENSG00000111237:1(@)Loc267_Loc19_Loc136	chr12:110456752:G:A	0.1084	6.556e-05	0.0002309	0.0001766	DLPFC
ENSG00000259774:1(@)Loc54	chr15:84123331:A:C	0.00675	0.001074	0.001165	0.0001766	DLPFC
ENSG00000007923:1(@)Loc348	chr1:6600289:A:G	0.001144	0.007092	0.006453	0.0001765	DLPFC
ENSG00000115524:1(@)Loc612_Loc48	chr2:197580877:T:C	0.0007664	0.01114	0.01095	0.0001765	DLPFC
ENSG00000278915:1(@)Loc185	chr5:140921958:A:G	0.002049	0.003634	0.003605	0.0001765	DLPFC
ENSG00000141013:3(@)Loc164_Loc264	chr16:89996112:G:C	0.9605	7.378e-06	0.0001766	0.0001764	DLPFC
ENSG00000278915:1(@)Loc185	chr5:140952261:C:T	0.001177	0.006776	0.006576	0.0001764	DLPFC
ENSG00000259846:2(@)Loc482	chr16:64258982:C:T	0.001487	0.005315	0.005158	0.0001763	DLPFC
ENSG00000198837:1(@)Loc297	chr1:153893060:G:A	0.001175	0.006669	0.006539	0.0001762	DLPFC
ENSG00000259846:2(@)Loc482	chr16:64258664:C:T	0.001487	0.005308	0.005151	0.0001761	DLPFC
ENSG00000241362:2(@)Loc117	chr15:89338759:T:A	0.004358	0.001685	0.001741	0.000176	DLPFC
ENSG00000230398:1(@)Loc91	chr3:2500933:T:C	0.01027	0.0006542	0.0007604	0.000176	DLPFC
ENSG00000275389:2(@)Loc275	chr12:124002131:A:G	0.0003551	0.03615	0.03531	0.0001759	DLPFC
ENSG00000164037:1(@)Loc344	chr4:102951615:C:T	0.001574	0.004835	0.00449	0.0001759	DLPFC
ENSG00000131495:1(@)Loc185	chr5:140727272:C:G	0.009819	0.0007316	0.0008477	0.0001759	DLPFC
ENSG00000278915:1(@)Loc185	chr5:140917447:A:T	0.002049	0.003621	0.003593	0.0001759	DLPFC
ENSG00000158636:1(@)Loc404	chr11:76481285:C:T	0.03865	0.0001835	0.0003397	0.0001758	DLPFC
ENSG00000279900:2(@)Loc516	chr11:83569380:C:T	0.002193	0.003437	0.003399	0.0001758	DLPFC
ENSG00000259404:1(@)Loc54	chr15:84137279:G:A	0.004887	0.001491	0.001552	0.0001758	DLPFC
ENSG00000129691:2(@)Loc115	chr8:38402915:C:G	0.0004279	0.02545	0.02535	0.0001758	DLPFC
ENSG00000140945:2(@)Loc234	chr16:82629496:C:T	0.06887	0.0001027	0.0002647	0.0001757	DLPFC
ENSG00000183831:3(@)Loc143	chr1:173743683:G:T	0.002232	0.003325	0.00327	0.0001755	DLPFC
ENSG00000177096:1(@)Loc603_Loc485_Loc320_Loc81_Loc244	chr22:42119633:G:C	0.006501	0.001104	0.001178	0.0001754	DLPFC
ENSG00000155530:1(@)Loc291	chr7:134058640:A:G	0.9999	7.047e-06	0.0001754	0.0001754	DLPFC
ENSG00000114054:1(@)Loc33	chr3:136638863:T:C	0.002324	0.003109	0.00227	0.0001753	DLPFC
ENSG00000268707:1(@)Loc430	chr9:129145728:G:A	0.02266	0.0003122	0.0004562	0.0001753	DLPFC
ENSG00000270344:2(@)Loc253	chr12:89456163:A:G	0.0004188	0.02643	0.02624	0.0001752	DLPFC
ENSG00000259404:1(@)Loc54	chr15:84124806:T:C	0.006591	0.001092	0.001181	0.0001752	DLPFC
ENSG00000268707:1(@)Loc430	chr9:129155585:G:A	0.02266	0.000312	0.000456	0.0001752	DLPFC
ENSG00000239213:2(@)Loc33	chr3:136777848:T:C	0.004421	0.00155	0.001637	0.0001751	DLPFC
ENSG00000156735:2(@)Loc115	chr8:38162890:T:C	0.007424	0.0009042	0.001054	0.0001751	DLPFC
ENSG00000259846:2(@)Loc482	chr16:64258221:G:A	0.001487	0.005271	0.005115	0.000175	DLPFC
ENSG00000198837:1(@)Loc297	chr1:153914286:A:G	0.0008966	0.009149	0.008906	0.000175	DLPFC
ENSG00000278915:1(@)Loc185	chr5:140916687:T:G	0.002049	0.003601	0.003573	0.000175	DLPFC
ENSG00000218689:1(@)Loc318	chr6:130229181:C:T	0.01216	0.0005849	0.000709	0.000175	DLPFC
ENSG00000173825:1(@)Loc346	chr11:64916811:C:T	0.0004002	0.02969	0.02819	0.0001749	DLPFC
ENSG00000270344:2(@)Loc253	chr12:89534536:T:C	0.0005686	0.01648	0.01642	0.0001749	DLPFC
ENSG00000262136:2(@)Loc544	chr16:69253413:A:G	0.002716	0.002696	0.002725	0.0001748	DLPFC
ENSG00000198276:1(@)Loc569	chr20:63902461:T:C	0.03513	0.0002006	0.0003544	0.0001747	DLPFC
ENSG00000198837:1(@)Loc297	chr1:153802541:A:T	0.001282	0.005967	0.005867	0.0001745	DLPFC
ENSG00000226383:1(@)Loc602	chr2:156272980:C:A	0.01147	0.0006203	0.0007429	0.0001745	DLPFC
ENSG00000225681:1(@)Loc283	chr17:19996855:A:G	0.04701	0.0001455	0.0003065	0.0001744	DLPFC
ENSG00000205702:1(@)Loc603_Loc485_Loc320_Loc81_Loc244	chr22:42111744:A:C	0.005517	0.001306	0.001372	0.0001744	DLPFC
ENSG00000250651:3(@)Loc344	chr4:102920096:A:G	0.001691	0.004286	0.004348	0.0001744	DLPFC
ENSG00000171953:1(@)Loc571	chr17:18007700:G:A	0.001769	0.004223	0.004191	0.0001743	DLPFC
ENSG00000117593:1(@)Loc143	chr1:173780806:T:C	0.02574	0.0002734	0.0004212	0.0001742	DLPFC
ENSG00000149658:2(@)Loc569	chr20:63711302:G:A	0.001004	0.008271	0.00788	0.0001742	DLPFC
ENSG00000255408:2(@)Loc185	chr5:140739949:A:G	0.01728	0.000407	0.0005451	0.0001742	DLPFC
ENSG00000259404:1(@)Loc54	chr15:84153633:G:A	0.004617	0.001566	0.001619	0.0001741	DLPFC
ENSG00000259846:2(@)Loc482	chr16:64257285:A:G	0.001487	0.005238	0.005083	0.000174	DLPFC
ENSG00000132612:3(@)Loc544	chr16:69253048:T:C	0.002633	0.002796	0.002793	0.000174	DLPFC
ENSG00000173930:1(@)Loc550	chr5:102297562:T:C	0.03789	0.0001852	0.0003393	0.000174	DLPFC
ENSG00000128272:2(@)Loc379_Loc51	chr22:39561735:T:C	0.003702	0.001969	0.002	0.0001739	DLPFC
ENSG00000100197:2(@)Loc603_Loc485_Loc320_Loc81_Loc244	chr22:42138267:G:C	0.003564	0.002055	0.002068	0.0001739	DLPFC
ENSG00000280426:1(@)Loc267_Loc19_Loc136	chr12:110362139:A:G	0.02032	0.0003462	0.0004893	0.0001738	DLPFC
ENSG00000141034:1(@)Loc571	chr17:18009743:T:C	0.001417	0.005414	0.005133	0.0001736	DLPFC
ENSG00000149809:1(@)Loc346	chr11:64918010:G:A	0.0003888	0.0308	0.02934	0.0001735	DLPFC
ENSG00000270344:2(@)Loc253	chr12:89459917:G:A	0.0004188	0.02599	0.0258	0.0001735	DLPFC
ENSG00000167491:1(@)Loc39	chr19:19506846:T:C	0.001651	0.004402	0.003886	0.0001734	DLPFC
ENSG00000160746:2(@)Loc536_Loc460	chr3:44012769:A:G	0.03036	0.0002304	0.0003813	0.0001733	DLPFC
ENSG00000262136:2(@)Loc544	chr16:69251430:T:C	0.002716	0.002669	0.002698	0.0001732	DLPFC
ENSG00000141034:1(@)Loc571	chr17:18087160:A:C	0.00753	0.0009164	0.001007	0.0001731	DLPFC
ENSG00000073711:2(@)Loc33	chr3:136338019:T:C	0.001002	0.008201	0.007863	0.0001729	DLPFC
ENSG00000197912:1(@)Loc164	chr16:89762261:C:G	0.0009451	0.008698	0.008367	0.0001728	DLPFC
ENSG00000173930:1(@)Loc550	chr5:102297695:A:C	0.03789	0.0001839	0.0003369	0.0001728	DLPFC
ENSG00000240392:1(@)Loc393	chr14:35340878:A:G	0.001836	0.004142	0.00402	0.0001726	DLPFC
ENSG00000259404:1(@)Loc54	chr15:84131743:G:A	0.004887	0.001463	0.001523	0.0001726	DLPFC
ENSG00000259404:1(@)Loc54	chr15:84123331:A:C	0.006591	0.001074	0.001162	0.0001725	DLPFC
ENSG00000128708:1(@)Loc484_Loc175	chr2:172000868:A:G	0.01691	0.0004135	0.0005464	0.0001725	DLPFC
ENSG00000131495:1(@)Loc185	chr5:140650721:C:T	0.01563	0.0004478	0.0005813	0.0001725	DLPFC
ENSG00000259846:2(@)Loc482	chr16:64258825:G:A	0.001487	0.00518	0.005027	0.0001723	DLPFC
ENSG00000250962:1(@)Loc99	chr8:88369887:T:A	0.002597	0.002771	0.002743	0.0001723	DLPFC
ENSG00000204055:1(@)Loc430	chr9:129126041:C:G	0.01635	0.0004266	0.00056	0.0001723	DLPFC
ENSG00000182544:2(@)Loc339_Loc493	chr12:53251414:G:A	0.009327	0.0007545	0.0008672	0.0001722	DLPFC
ENSG00000178074:1(@)Loc558_Loc22_Loc457	chr2:199850665:T:G	0.0002463	0.08009	0.07986	0.0001722	DLPFC
ENSG00000105186:3(@)Loc525	chr19:32670340:A:G	0.01662	0.0004184	0.0005539	0.0001721	DLPFC
ENSG00000204055:1(@)Loc430	chr9:129126156:A:C	0.01026	0.0006829	0.0007965	0.000172	DLPFC
ENSG00000023902:2(@)Loc150	chr1:150118620:G:A	0.001241	0.006391	0.006111	0.0001719	DLPFC
ENSG00000180423:1(@)Loc12	chr11:46401136:C:A	0.0005451	0.01719	0.01672	0.0001717	DLPFC
ENSG00000250651:3(@)Loc344	chr4:102923884:C:G	0.001828	0.003865	0.003935	0.0001717	DLPFC
ENSG00000273391:1(@)Loc312	chr7:139376323:C:G	0.006163	0.001147	0.001231	0.0001717	DLPFC
ENSG00000255408:2(@)Loc185	chr5:140753147:T:C	0.01577	0.0004394	0.0005727	0.0001716	DLPFC
ENSG00000273391:1(@)Loc312	chr7:139337321:C:G	0.009437	0.000742	0.0008542	0.0001716	DLPFC
ENSG00000174943:2(@)Loc40_Loc599	chr16:29971640:C:T	0.0003895	0.02974	0.02861	0.0001715	DLPFC
ENSG00000183831:1(@)Loc143	chr1:173893527:T:C	0.007604	0.0009253	0.001019	0.0001715	DLPFC
ENSG00000254330:1(@)Loc98	chr8:64625546:G:A	0.000491	0.01977	0.0184	0.0001715	DLPFC
ENSG00000147905:1(@)Loc416	chr9:37233893:T:G	0.0103	0.0006785	0.0007901	0.0001715	DLPFC
ENSG00000175727:4(@)Loc229	chr12:122134850:C:T	0.001262	0.006209	0.005966	0.0001714	DLPFC
ENSG00000141034:1(@)Loc571	chr17:17950140:T:C	0.008313	0.0008192	0.0009163	0.0001713	DLPFC
ENSG00000164197:1(@)Loc423	chr5:64332532:T:C	0.003946	0.001784	0.001825	0.0001713	DLPFC
ENSG00000164197:1(@)Loc423	chr5:64350456:T:C	0.004707	0.001485	0.001547	0.0001713	DLPFC
ENSG00000197157:3(@)Loc431_Loc563	chr7:128072042:G:C	0.004136	0.001731	0.001775	0.0001713	DLPFC
ENSG00000111364:3(@)Loc275	chr12:123946065:G:A	0.000997	0.00774	0.007279	0.0001711	DLPFC
ENSG00000259511:1(@)Loc54	chr15:84547902:C:T	0.01935	0.0003573	0.0004958	0.000171	DLPFC
ENSG00000268707:1(@)Loc430	chr9:129134942:C:T	0.02042	0.000338	0.0004759	0.000171	DLPFC
ENSG00000259683:1(@)Loc54	chr15:84547902:C:T	0.01931	0.0003573	0.0004951	0.0001708	DLPFC
ENSG00000250651:3(@)Loc344	chr4:102899729:G:A	0.001137	0.006577	0.00658	0.0001708	DLPFC
ENSG00000250962:1(@)Loc99	chr8:88430735:A:C	0.002128	0.003402	0.003328	0.0001708	DLPFC
ENSG00000259683:2(@)Loc54	chr15:84610573:A:G	0.0003259	0.03968	0.03953	0.0001707	DLPFC
ENSG00000256278:1(@)Loc54	chr15:84137308:G:A	0.004434	0.001582	0.001608	0.0001706	DLPFC
ENSG00000009413:4(@)Loc303	chr6:111515841:T:A	0.000239	0.08892	0.07521	0.0001706	DLPFC
ENSG00000164114:1(@)Loc418	chr4:155344587:A:G	0.0468	0.0001468	0.0003005	0.0001705	DLPFC
ENSG00000253230:1(@)Loc237	chr8:9883522:C:T	0.002262	0.00323	0.003192	0.0001705	DLPFC
ENSG00000204652:1(@)Loc114_Loc614	chr17:45754971:A:G	0.002074	0.003339	0.003451	0.0001704	DLPFC
ENSG00000198837:1(@)Loc297	chr1:153881594:G:A	0.001175	0.006402	0.006278	0.0001701	DLPFC
ENSG00000143578:1(@)Loc297	chr1:153968263:A:C	0.007422	0.0009253	0.001003	0.0001699	DLPFC
ENSG00000116199:2(@)Loc479	chr1:179262522:G:C	0.01498	0.0004591	0.0005872	0.0001699	DLPFC
ENSG00000278915:1(@)Loc185	chr5:140911258:T:C	0.002049	0.003488	0.003461	0.0001699	DLPFC
ENSG00000197912:1(@)Loc164	chr16:89767366:C:G	0.0007801	0.01079	0.01034	0.0001698	DLPFC
ENSG00000164099:2(@)Loc197	chr4:117940062:A:C	0.001072	0.007116	0.006933	0.0001697	DLPFC
ENSG00000164197:1(@)Loc423	chr5:64369508:G:A	0.003946	0.001767	0.001808	0.0001697	DLPFC
ENSG00000205702:1(@)Loc603_Loc485_Loc320_Loc81_Loc244	chr22:42086498:C:G	0.00471	0.001494	0.00154	0.0001696	DLPFC
ENSG00000115524:1(@)Loc612_Loc48	chr2:197400802:A:G	0.0006556	0.01297	0.01271	0.0001695	DLPFC
ENSG00000164576:5(@)Loc157	chr5:154071728:C:T	0.001862	0.003907	0.003872	0.0001695	DLPFC
ENSG00000282386:2(@)Loc297	chr1:153895329:A:G	0.001074	0.007076	0.006705	0.0001694	DLPFC
ENSG00000135632:2(@)Loc222	chr2:73586818:A:G	0.0005268	0.01826	0.0175	0.0001694	DLPFC
ENSG00000198837:1(@)Loc297	chr1:153878630:T:C	0.000987	0.007824	0.007636	0.0001693	DLPFC
ENSG00000162971:2(@)Loc558_Loc22_Loc457_Loc119	chr2:199863752:C:A	0.00605	0.001086	0.000963	0.0001693	DLPFC
ENSG00000141034:1(@)Loc571	chr17:18010190:G:A	0.001417	0.005259	0.004987	0.0001692	DLPFC
ENSG00000131778:4(@)Loc446	chr1:147242631:G:C	0.1513	4.495e-05	0.0002047	0.0001691	DLPFC
ENSG00000282386:2(@)Loc297	chr1:153898173:A:G	0.001074	0.007062	0.006691	0.0001691	DLPFC
ENSG00000145335:1(@)Loc315	chr4:89711617:G:T	0.01136	0.0006063	0.0007255	0.0001691	DLPFC
ENSG00000129691:2(@)Loc115	chr8:38404715:T:C	0.0004279	0.0239	0.02381	0.0001691	DLPFC
ENSG00000073711:2(@)Loc33	chr3:136446853:G:A	0.001012	0.007887	0.007564	0.000169	DLPFC
ENSG00000147905:1(@)Loc416	chr9:37207683:T:C	0.01521	0.0004506	0.0005778	0.000169	DLPFC
ENSG00000173930:1(@)Loc550	chr5:102295822:C:G	0.03581	0.0001903	0.0003391	0.0001689	DLPFC
ENSG00000174943:2(@)Loc40_Loc599	chr16:29971827:T:C	0.0003895	0.02891	0.02782	0.0001688	DLPFC
ENSG00000178252:2(@)Loc262_Loc575	chr3:48732848:C:T	0.5	1.356e-05	0.0001751	0.0001688	DLPFC
ENSG00000136802:2(@)Loc430	chr9:128807599:G:T	0.03512	0.0001939	0.0003425	0.0001688	DLPFC
ENSG00000259774:1(@)Loc54	chr15:84123317:T:C	0.00675	0.001025	0.001112	0.0001687	DLPFC
ENSG00000132612:1(@)Loc544	chr16:69330540:A:G	0.002024	0.003541	0.003249	0.0001687	DLPFC
ENSG00000204652:1(@)Loc114_Loc614	chr17:45755001:G:A	0.002074	0.003303	0.003413	0.0001687	DLPFC
ENSG00000242125:2(@)Loc188	chr1:28706068:G:A	0.0001877	0.256	0.2444	0.0001687	DLPFC
ENSG00000259404:1(@)Loc54	chr15:84155150:A:G	0.004617	0.001514	0.001566	0.0001686	DLPFC
ENSG00000168807:1(@)Loc544	chr16:69254819:A:T	0.003069	0.002252	0.002167	0.0001685	DLPFC
ENSG00000282386:2(@)Loc297	chr1:153897470:G:A	0.001074	0.007034	0.006665	0.0001685	DLPFC
ENSG00000270084:1(@)Loc143	chr1:173736219:G:T	0.02004	0.0003398	0.0004779	0.0001685	DLPFC
ENSG00000132612:3(@)Loc544	chr16:69341755:G:A	0.001351	0.005613	0.005433	0.0001684	DLPFC
ENSG00000255408:2(@)Loc185	chr5:140752549:T:A	0.01577	0.0004311	0.0005619	0.0001684	DLPFC
ENSG00000115520:2(@)Loc612_Loc48	chr2:197518657:A:G	0.000396	0.02728	0.02695	0.0001683	DLPFC
ENSG00000259511:1(@)Loc54	chr15:84560799:T:G	0.01935	0.0003515	0.0004878	0.0001682	DLPFC
ENSG00000180423:1(@)Loc12	chr11:46545925:C:T	0.0004715	0.02063	0.02002	0.000168	DLPFC
ENSG00000188735:4(@)Loc229	chr12:122111601:C:T	0.001767	0.00402	0.003925	0.000168	DLPFC
ENSG00000275389:2(@)Loc275	chr12:123997709:T:C	0.0003679	0.0311	0.03039	0.000168	DLPFC
ENSG00000259683:1(@)Loc54	chr15:84560799:T:G	0.01931	0.0003515	0.000487	0.000168	DLPFC
ENSG00000242125:2(@)Loc188	chr1:28705206:T:C	0.0001877	0.2474	0.2363	0.000168	DLPFC
ENSG00000164898:1(@)Loc312	chr7:139435816:G:A	0.007675	0.0008958	0.0009954	0.000168	DLPFC
ENSG00000147905:1(@)Loc416	chr9:37179382:C:T	0.01247	0.0005476	0.0006661	0.0001679	DLPFC
ENSG00000175224:1(@)Loc12	chr11:46631032:A:G	0.004849	0.001436	0.001495	0.0001678	DLPFC
ENSG00000279900:2(@)Loc516	chr11:83562482:C:T	0.00163	0.004521	0.00441	0.0001678	DLPFC
ENSG00000163807:1(@)Loc618	chr3:44344906:A:G	0.0008701	0.009383	0.008943	0.0001678	DLPFC
ENSG00000173930:1(@)Loc550	chr5:102297853:C:A	0.03669	0.0001844	0.0003325	0.0001677	DLPFC
ENSG00000171953:1(@)Loc571	chr17:18008697:A:T	0.001769	0.004046	0.004017	0.0001676	DLPFC
ENSG00000259774:1(@)Loc54	chr15:84150119:A:G	0.004424	0.001572	0.001617	0.0001675	DLPFC
ENSG00000143537:1(@)Loc395	chr1:155062156:C:G	0.9992	6.735e-06	0.0001675	0.0001675	DLPFC
ENSG00000173930:1(@)Loc550	chr5:102298567:T:C	0.03669	0.0001841	0.000332	0.0001675	DLPFC
ENSG00000255408:2(@)Loc185	chr5:140751945:G:C	0.01577	0.0004288	0.0005588	0.0001675	DLPFC
ENSG00000279900:2(@)Loc516	chr11:83571686:T:C	0.002909	0.002411	0.002427	0.0001674	DLPFC
ENSG00000256278:1(@)Loc54	chr15:84135262:G:A	0.004434	0.001551	0.001578	0.0001674	DLPFC
ENSG00000279649:2(@)Loc198	chr16:68356794:C:T	0.0004411	0.02397	0.02252	0.0001674	DLPFC
ENSG00000175287:2(@)Loc430	chr9:128930620:C:A	0.5943	1.132e-05	0.0001717	0.0001674	DLPFC
ENSG00000164037:1(@)Loc344	chr4:102947592:G:T	0.001574	0.004572	0.004247	0.0001673	DLPFC
ENSG00000259774:1(@)Loc54	chr15:84124920:A:G	0.00675	0.001015	0.001101	0.0001671	DLPFC
ENSG00000131495:1(@)Loc185	chr5:140650373:A:G	0.01563	0.0004337	0.000563	0.0001671	DLPFC
ENSG00000253553:1(@)Loc99	chr8:88543724:C:T	0.01694	0.0003978	0.0005285	0.000167	DLPFC
ENSG00000172845:1(@)Loc290	chr2:174228805:T:C	0.03269	0.0002017	0.0003423	0.0001668	DLPFC
ENSG00000251365:1(@)Loc468	chr5:6718450:A:G	0.004071	0.001708	0.001743	0.0001668	DLPFC
ENSG00000135632:2(@)Loc222	chr2:73583854:C:G	0.0005268	0.01783	0.0171	0.0001667	DLPFC
ENSG00000111364:3(@)Loc275	chr12:123947154:A:G	0.000997	0.007498	0.007052	0.0001666	DLPFC
ENSG00000073969:2(@)Loc114	chr17:46777214:A:C	0.04344	0.0001546	0.0003039	0.0001666	DLPFC
ENSG00000242125:2(@)Loc188	chr1:28784224:G:A	0.001276	0.005733	0.005631	0.0001666	DLPFC
ENSG00000117593:1(@)Loc143	chr1:173746170:G:A	0.02218	0.0003037	0.000442	0.0001666	DLPFC
ENSG00000255408:2(@)Loc185	chr5:140745614:T:A	0.01813	0.0003707	0.0005042	0.0001666	DLPFC
ENSG00000141034:1(@)Loc571	chr17:17993359:A:C	0.001417	0.005162	0.004895	0.0001665	DLPFC
ENSG00000250651:3(@)Loc344	chr4:102925641:C:G	0.001828	0.003734	0.003802	0.0001664	DLPFC
ENSG00000182544:2(@)Loc339_Loc493	chr12:53250901:A:G	0.009327	0.0007277	0.0008366	0.0001662	DLPFC
ENSG00000274767:3(@)Loc256	chr17:36528318:T:C	0.0142	0.0004753	0.0006011	0.0001662	DLPFC
ENSG00000278259:1(@)Loc256	chr17:36542873:G:T	0.02162	0.0003108	0.0004482	0.0001662	DLPFC
ENSG00000131791:2(@)Loc446	chr1:147320958:T:C	0.06524	0.0001026	0.0002555	0.0001662	DLPFC
ENSG00000246560:1(@)Loc344	chr4:102827067:G:A	0.03095	0.0002165	0.0003613	0.000166	DLPFC
ENSG00000273391:1(@)Loc312	chr7:139433768:C:T	0.004567	0.001508	0.00156	0.0001658	DLPFC
ENSG00000164114:1(@)Loc418	chr4:155348701:C:A	0.0468	0.0001427	0.000292	0.0001657	DLPFC
ENSG00000254330:1(@)Loc98	chr8:64637800:C:T	0.0005043	0.01803	0.01679	0.0001656	DLPFC
ENSG00000282100:1(@)Loc181_Loc572	chr15:58823796:A:G	0.001029	0.007453	0.007131	0.0001654	DLPFC
ENSG00000177096:1(@)Loc603_Loc485_Loc320_Loc81_Loc244	chr22:42138117:T:G	0.003852	0.001785	0.00179	0.0001654	DLPFC
ENSG00000141034:1(@)Loc571	chr17:17949866:A:T	0.008313	0.0007901	0.0008838	0.0001653	DLPFC
ENSG00000103423:1(@)Loc123	chr16:4455330:C:T	0.002442	0.002787	0.002628	0.0001652	DLPFC
ENSG00000205702:1(@)Loc603_Loc485_Loc320_Loc81_Loc244	chr22:42111855:G:C	0.005517	0.001234	0.001296	0.0001651	DLPFC
ENSG00000167491:1(@)Loc39	chr19:19500741:C:A	0.00193	0.003513	0.003126	0.000165	DLPFC
ENSG00000093217:1(@)Loc400	chr3:37909887:A:T	0.001427	0.005164	0.005004	0.000165	DLPFC
ENSG00000272617:2(@)Loc544	chr16:69253048:T:C	0.002433	0.002796	0.00281	0.0001649	DLPFC
ENSG00000259404:1(@)Loc54	chr15:84123317:T:C	0.006591	0.001025	0.001109	0.0001648	DLPFC
ENSG00000250651:3(@)Loc344	chr4:102896374:C:T	0.002436	0.002709	0.002801	0.0001648	DLPFC
ENSG00000147535:1(@)Loc115	chr8:38271610:T:C	0.002094	0.003207	0.00313	0.0001648	DLPFC
ENSG00000165914:1(@)Loc475_Loc454	chr14:90703627:C:A	0.02173	0.0003065	0.0004429	0.0001647	DLPFC
ENSG00000203801:1(@)Loc137	chr6:108575012:A:G	0.01369	0.0004818	0.0003952	0.0001647	DLPFC
ENSG00000235376:2(@)Loc4_Loc21_Loc293	chr10:103284207:G:A	0.0008608	0.008842	0.008824	0.0001646	DLPFC
ENSG00000269997:1(@)Loc275	chr12:123965282:G:A	0.004504	0.001419	0.001509	0.0001646	DLPFC
ENSG00000047346:2(@)Loc527	chr15:52720533:G:A	0.001002	0.007503	0.00727	0.0001646	DLPFC
ENSG00000259404:1(@)Loc54	chr15:84148400:T:G	0.004617	0.001477	0.001528	0.0001646	DLPFC
ENSG00000255408:2(@)Loc185	chr5:140749064:T:A	0.01609	0.0004131	0.0005415	0.0001646	DLPFC
ENSG00000273391:1(@)Loc312	chr7:139335354:T:C	0.008487	0.0007916	0.0008934	0.0001645	DLPFC
ENSG00000270344:2(@)Loc253	chr12:89455093:A:G	0.0004188	0.02381	0.02365	0.0001644	DLPFC
ENSG00000116852:1(@)Loc212	chr1:200975036:C:T	0.2191	3.016e-05	0.0001863	0.0001644	DLPFC
ENSG00000073711:2(@)Loc33	chr3:136316375:G:A	0.002428	0.002868	0.00285	0.0001643	DLPFC
ENSG00000095321:1(@)Loc430	chr9:129106712:A:G	0.02009	0.0003307	0.0004599	0.0001642	DLPFC
ENSG00000272617:2(@)Loc544	chr16:69310318:T:C	0.003846	0.001716	0.001785	0.000164	DLPFC
ENSG00000272368:2(@)Loc220	chr12:50183134:A:G	0.01044	0.0006334	0.0007002	0.0001639	DLPFC
ENSG00000269997:1(@)Loc275	chr12:123985786:T:C	0.0007202	0.01091	0.01055	0.0001639	DLPFC
ENSG00000250651:3(@)Loc344	chr4:102927281:A:G	0.001828	0.003672	0.003739	0.0001639	DLPFC
ENSG00000164197:1(@)Loc423	chr5:64065528:G:A	0.001466	0.004933	0.00475	0.0001639	DLPFC
ENSG00000204241:3(@)Loc213	chr11:134013026:A:G	0.01021	0.0006535	0.0007452	0.0001637	DLPFC
ENSG00000282308:1(@)Loc393	chr14:35221868:G:C	0.002835	0.002413	0.002441	0.0001637	DLPFC
ENSG00000063015:1(@)Loc410	chr17:29033175:C:T	0.03115	0.0002122	0.0003551	0.0001637	DLPFC
ENSG00000233157:1(@)Loc459	chr22:43621290:C:T	0.01758	0.0003773	0.0005077	0.0001637	DLPFC
ENSG00000164197:1(@)Loc423	chr5:64363665:C:A	0.003568	0.00189	0.001917	0.0001637	DLPFC
ENSG00000225681:2(@)Loc283	chr17:20011979:A:G	0.0003065	0.04238	0.04112	0.0001636	DLPFC
ENSG00000162971:2(@)Loc558_Loc22_Loc457_Loc119	chr2:199865305:A:G	0.00605	0.001048	0.0009298	0.0001636	DLPFC
ENSG00000250651:3(@)Loc344	chr4:102864700:T:C	0.002109	0.003138	0.003218	0.0001636	DLPFC
ENSG00000250651:3(@)Loc344	chr4:102927259:C:T	0.001828	0.003666	0.003733	0.0001636	DLPFC
ENSG00000163374:2(@)Loc395	chr1:155697170:T:C	0.01374	0.0004835	0.0006057	0.0001635	DLPFC
ENSG00000250974:2(@)Loc134	chr5:7223463:C:T	0.02672	0.000247	0.0003861	0.0001634	DLPFC
ENSG00000139725:1(@)Loc229_Loc440	chr12:122190233:C:A	0.01226	0.0005419	0.0006618	0.0001633	DLPFC
ENSG00000259404:1(@)Loc54	chr15:84124920:A:G	0.006591	0.001015	0.001098	0.0001632	DLPFC
ENSG00000255408:2(@)Loc185	chr5:140745201:T:C	0.01813	0.000363	0.0004937	0.0001632	DLPFC
ENSG00000119326:4(@)Loc407	chr9:109028152:T:C	0.002026	0.003504	0.003422	0.0001632	DLPFC
ENSG00000100731:1(@)Loc352	chr14:70902858:T:G	0.06416	0.0001024	0.0002521	0.0001631	DLPFC
ENSG00000227192:2(@)Loc278	chr6:143315389:G:A	0.007357	0.0008942	0.0009887	0.0001631	DLPFC
ENSG00000129691:2(@)Loc115	chr8:38276275:G:A	0.0009923	0.007308	0.007388	0.000163	DLPFC
ENSG00000117586:2(@)Loc143	chr1:173460596:G:A	0.1663	3.937e-05	0.0001935	0.0001629	DLPFC
ENSG00000251365:1(@)Loc468	chr5:6757977:A:G	0.006105	0.001096	0.001172	0.0001628	DLPFC
ENSG00000117593:1(@)Loc143	chr1:173813143:C:T	0.02062	0.0003192	0.0004527	0.0001627	DLPFC
ENSG00000250974:2(@)Loc134	chr5:7223647:A:G	0.02672	0.0002454	0.0003837	0.0001624	DLPFC
ENSG00000224924:2(@)Loc266	chr21:20757937:T:A	0.02003	0.0003271	0.000459	0.0001622	DLPFC
ENSG00000173930:1(@)Loc550	chr5:102297906:G:A	0.03669	0.0001783	0.0003215	0.0001622	DLPFC
ENSG00000140265:2(@)Loc103	chr15:43646484:T:C	0.0006662	0.01203	0.005077	0.000162	DLPFC
ENSG00000089486:1(@)Loc123	chr16:4477108:T:C	0.008799	0.0007511	0.0008387	0.000162	DLPFC
ENSG00000141034:1(@)Loc571	chr17:17954966:G:C	0.008313	0.0007737	0.0008655	0.0001619	DLPFC
ENSG00000160746:2(@)Loc536_Loc460	chr3:44014425:C:G	0.03036	0.0002152	0.0003561	0.0001619	DLPFC
ENSG00000146007:1(@)Loc185	chr5:140804857:G:A	0.001854	0.003778	0.003582	0.0001619	DLPFC
ENSG00000089486:1(@)Loc123	chr16:4537810:C:G	0.003686	0.001835	0.001824	0.0001617	DLPFC
ENSG00000239213:2(@)Loc33	chr3:136658535:T:C	0.001252	0.005549	0.00541	0.0001616	DLPFC
ENSG00000250651:3(@)Loc344	chr4:102865431:G:A	0.002109	0.003096	0.003175	0.0001616	DLPFC
ENSG00000278946:1(@)Loc185	chr5:140954367:C:T	0.0007582	0.01037	0.01005	0.0001616	DLPFC
ENSG00000147905:2(@)Loc416	chr9:37109023:A:G	0.005936	0.001121	0.001166	0.0001616	DLPFC
ENSG00000120071:4(@)Loc114	chr17:46192598:T:A	0.01304	0.0004886	0.0006215	0.0001615	DLPFC
ENSG00000224924:2(@)Loc266	chr21:20763319:T:C	0.02147	0.0003033	0.0004361	0.0001613	DLPFC
ENSG00000256278:1(@)Loc54	chr15:84137279:G:A	0.004434	0.001491	0.001517	0.0001612	DLPFC
ENSG00000282386:2(@)Loc297	chr1:153893060:G:A	0.001074	0.006669	0.006321	0.000161	DLPFC
ENSG00000164197:1(@)Loc423	chr5:64344822:G:A	0.003946	0.001672	0.001712	0.000161	DLPFC
ENSG00000103064:1(@)Loc198	chr16:68298844:G:A	0.1461	4.428e-05	0.000196	0.0001608	DLPFC
ENSG00000253230:1(@)Loc237	chr8:9902110:G:T	0.001889	0.003686	0.00361	0.0001608	DLPFC
ENSG00000104885:2(@)Loc230	chr19:2142634:C:G	0.0359	0.0001805	0.0003226	0.0001607	DLPFC
ENSG00000141098:2(@)Loc198	chr16:67777127:A:T	0.02281	0.0002844	0.0004184	0.0001606	DLPFC
ENSG00000168807:1(@)Loc544	chr16:69309458:G:A	0.0009274	0.008079	0.007345	0.0001606	DLPFC
ENSG00000205702:1(@)Loc603_Loc485_Loc320_Loc81_Loc244	chr22:42110189:A:C	0.005517	0.001198	0.001258	0.0001604	DLPFC
ENSG00000278946:1(@)Loc185	chr5:140946015:G:A	0.0009191	0.008108	0.007893	0.0001603	DLPFC
ENSG00000173511:1(@)Loc445	chr11:64220573:G:A	0.02846	0.0002273	0.0003658	0.0001602	DLPFC
ENSG00000197912:1(@)Loc164	chr16:89774557:T:C	0.0008991	0.008434	0.008107	0.0001602	DLPFC
ENSG00000205702:1(@)Loc603_Loc485_Loc320_Loc81_Loc244	chr22:42117257:C:T	0.005517	0.001196	0.001257	0.0001602	DLPFC
ENSG00000174943:2(@)Loc40_Loc599	chr16:29983897:G:A	0.0003272	0.03595	0.03455	0.0001601	DLPFC
ENSG00000255408:2(@)Loc185	chr5:140744050:G:T	0.01609	0.0004016	0.0005265	0.0001601	DLPFC
ENSG00000255408:2(@)Loc185	chr5:140751634:T:A	0.01577	0.0004098	0.0005342	0.0001601	DLPFC
ENSG00000204055:1(@)Loc430	chr9:129091320:T:C	0.01569	0.000413	0.0005356	0.0001601	DLPFC
ENSG00000137494:2(@)Loc516	chr11:83256571:C:T	0.01489	0.000435	0.0005574	0.0001599	DLPFC
ENSG00000227354:5(@)Loc79	chr13:79386700:G:C	0.001407	0.004888	0.003948	0.0001599	DLPFC
ENSG00000255408:2(@)Loc185	chr5:140746337:T:C	0.01813	0.0003557	0.0004838	0.0001599	DLPFC
ENSG00000164037:1(@)Loc344	chr4:102930644:A:G	0.001914	0.003506	0.003287	0.0001598	DLPFC
ENSG00000164099:2(@)Loc197	chr4:117939365:C:G	0.001012	0.007092	0.006901	0.0001597	DLPFC
ENSG00000164037:1(@)Loc344	chr4:102909368:C:T	0.001065	0.006763	0.006197	0.0001596	DLPFC
ENSG00000250974:2(@)Loc134	chr5:7243143:T:C	0.01931	0.0003344	0.0004636	0.0001596	DLPFC
ENSG00000164197:1(@)Loc423	chr5:64055385:G:A	0.001633	0.004246	0.004106	0.0001595	DLPFC
ENSG00000223572:5(@)Loc103	chr15:43631757:A:C	0.0005123	0.01707	0.01671	0.0001591	DLPFC
ENSG00000205704:1(@)Loc603_Loc485_Loc320_Loc81_Loc244	chr22:42058946:A:G	0.002138	0.003186	0.00258	0.000159	DLPFC
ENSG00000250974:2(@)Loc134	chr5:7242706:T:C	0.01931	0.0003331	0.0004618	0.000159	DLPFC
ENSG00000149926:1(@)Loc40_Loc599	chr16:30015148:G:A	0.03118	0.0001916	0.0003286	0.0001589	DLPFC
ENSG00000175727:3(@)Loc229	chr12:122090294:G:C	0.001206	0.005774	0.005564	0.0001588	DLPFC
ENSG00000259683:2(@)Loc54	chr15:84664594:A:G	0.000259	0.05616	0.05588	0.0001588	DLPFC
ENSG00000132612:1(@)Loc544	chr16:69329831:A:G	0.003398	0.001912	0.00182	0.0001588	DLPFC
ENSG00000250974:2(@)Loc134	chr5:7241811:G:A	0.0222	0.0002891	0.0004208	0.0001588	DLPFC
ENSG00000259767:1(@)Loc109_Loc363	chr15:83040573:G:A	0.002477	0.002703	0.002687	0.0001587	DLPFC
ENSG00000259683:1(@)Loc54	chr15:84067905:C:T	0.007599	0.0008534	0.0009425	0.0001587	DLPFC
ENSG00000178074:1(@)Loc22_Loc119	chr2:199903768:C:T	0.002698	0.002334	0.002475	0.0001587	DLPFC
ENSG00000117593:1(@)Loc143	chr1:173763402:G:A	0.02218	0.000289	0.0004208	0.0001586	DLPFC
ENSG00000273154:2(@)Loc569	chr20:63649985:C:T	0.03967	0.0001612	0.0003024	0.0001586	DLPFC
ENSG00000205702:1(@)Loc603_Loc485_Loc320_Loc81_Loc244	chr22:42116293:G:C	0.005517	0.001185	0.001244	0.0001586	DLPFC
ENSG00000147905:1(@)Loc416	chr9:37169660:G:A	0.017	0.0003777	0.0005006	0.0001586	DLPFC
ENSG00000077380:2(@)Loc484_Loc175	chr2:172047370:G:A	0.0008958	0.00854	0.008125	0.0001585	DLPFC
ENSG00000115520:2(@)Loc612_Loc48	chr2:197489690:T:C	0.0003571	0.0294	0.02901	0.0001585	DLPFC
ENSG00000164099:2(@)Loc197	chr4:117919869:A:T	0.001318	0.005181	0.005081	0.0001585	DLPFC
ENSG00000164197:1(@)Loc423	chr5:64361018:G:A	0.003568	0.001827	0.001854	0.0001585	DLPFC
ENSG00000214602:1(@)Loc370	chr2:48420732:T:C	0.009492	0.000681	0.0007859	0.0001584	DLPFC
ENSG00000255408:2(@)Loc185	chr5:140751461:C:T	0.01577	0.0004053	0.0005283	0.0001584	DLPFC
ENSG00000175224:1(@)Loc12	chr11:46556850:A:G	0.005573	0.001172	0.00124	0.0001583	DLPFC
ENSG00000213380:1(@)Loc544	chr16:69295687:G:A	0.003452	0.001844	0.001728	0.0001583	DLPFC
ENSG00000227192:2(@)Loc278	chr6:143297452:A:G	0.007357	0.0008674	0.0009592	0.0001583	DLPFC
ENSG00000256278:1(@)Loc54	chr15:84131743:G:A	0.004434	0.001463	0.001488	0.0001582	DLPFC
ENSG00000224924:2(@)Loc266	chr21:20762576:C:T	0.02147	0.0002974	0.0004277	0.0001582	DLPFC
ENSG00000175224:1(@)Loc12	chr11:46435709:C:G	0.005795	0.001124	0.001195	0.0001581	DLPFC
ENSG00000270130:1(@)Loc275	chr12:123981448:T:C	0.0006327	0.01236	0.01093	0.0001581	DLPFC
ENSG00000254330:1(@)Loc98	chr8:64668433:C:T	0.0004425	0.02047	0.01903	0.0001581	DLPFC
ENSG00000172845:1(@)Loc290	chr2:174231681:A:T	0.036	0.0001733	0.0003082	0.000158	DLPFC
ENSG00000164099:2(@)Loc197	chr4:117939749:C:A	0.001012	0.007005	0.006816	0.000158	DLPFC
ENSG00000085514:4(@)Loc350	chr7:100698285:A:G	0.0003094	0.03968	0.03769	0.000158	DLPFC
ENSG00000143322:1(@)Loc479	chr1:179300414:A:T	0.007547	0.0008552	0.0009376	0.0001579	DLPFC
ENSG00000115524:1(@)Loc612_Loc48	chr2:197414110:T:A	0.0006158	0.01283	0.01256	0.0001579	DLPFC
ENSG00000259767:1(@)Loc109_Loc363	chr15:83037836:G:A	0.002477	0.002687	0.002671	0.0001578	DLPFC
ENSG00000073969:2(@)Loc114	chr17:46771151:C:A	0.03628	0.0001754	0.0003146	0.0001578	DLPFC
ENSG00000114446:1(@)Loc408	chr3:108151292:A:T	0.001193	0.005714	0.005337	0.0001578	DLPFC
ENSG00000250974:2(@)Loc134	chr5:7222906:A:C	0.02672	0.0002385	0.000373	0.0001578	DLPFC
ENSG00000164197:1(@)Loc423	chr5:64056472:G:A	0.001633	0.004195	0.004057	0.0001578	DLPFC
ENSG00000269997:1(@)Loc275	chr12:123942977:G:C	0.002942	0.002116	0.002166	0.0001577	DLPFC
ENSG00000270084:1(@)Loc143	chr1:173761660:A:G	0.02004	0.0003178	0.0004471	0.0001577	DLPFC
ENSG00000171097:2(@)Loc430	chr9:129119788:G:T	0.01488	0.0004289	0.0005508	0.0001577	DLPFC
ENSG00000171953:1(@)Loc571	chr17:18009234:C:T	0.00137	0.005018	0.004932	0.0001575	DLPFC
ENSG00000162971:2(@)Loc558_Loc22_Loc119	chr2:199876997:G:A	0.006623	0.0009187	0.0008284	0.0001575	DLPFC
ENSG00000179630:1(@)Loc124	chr13:43889907:A:G	0.01174	0.0005456	0.0006564	0.0001574	DLPFC
ENSG00000280213:2(@)Loc569	chr20:63796001:A:G	0.01807	0.0003528	0.00048	0.0001574	DLPFC
ENSG00000243244:2(@)Loc370	chr2:48563588:A:C	0.1332	4.752e-05	0.0001957	0.0001574	DLPFC
ENSG00000085514:4(@)Loc350	chr7:100700275:T:C	0.0003094	0.03937	0.03741	0.0001574	DLPFC
ENSG00000205702:1(@)Loc603_Loc485_Loc320_Loc81_Loc244	chr22:42116609:A:G	0.005517	0.001172	0.001231	0.000157	DLPFC
ENSG00000242571:2(@)Loc475_Loc454	chr14:90707119:C:T	0.003263	0.001975	0.00199	0.0001569	DLPFC
ENSG00000117593:1(@)Loc143	chr1:173814279:C:T	0.02062	0.0003076	0.0004363	0.0001569	DLPFC
ENSG00000280213:2(@)Loc569	chr20:63795858:G:C	0.01807	0.0003514	0.0004781	0.0001568	DLPFC
ENSG00000250651:3(@)Loc344	chr4:102930953:G:A	0.001828	0.003497	0.003561	0.0001567	DLPFC
ENSG00000213398:1(@)Loc198	chr16:68350033:A:G	0.03158	0.0001998	0.000337	0.0001566	DLPFC
ENSG00000152078:1(@)Loc372	chr1:95274192:G:A	0.006193	0.00104	0.001109	0.0001566	DLPFC
ENSG00000106771:2(@)Loc407	chr9:109163035:A:G	0.09877	6.379e-05	0.0002099	0.0001566	DLPFC
ENSG00000259511:1(@)Loc54	chr15:84552494:A:G	0.01935	0.0003269	0.0004537	0.0001565	DLPFC
ENSG00000141084:1(@)Loc198	chr16:67814612:T:C	0.01383	0.000459	0.0005752	0.0001565	DLPFC
ENSG00000164197:1(@)Loc423	chr5:64057031:T:C	0.001633	0.004157	0.004021	0.0001565	DLPFC
ENSG00000253230:1(@)Loc237	chr8:9884142:C:G	0.00142	0.004902	0.004747	0.0001565	DLPFC
ENSG00000111237:1(@)Loc267_Loc19_Loc136	chr12:110419889:A:G	0.1234	5.099e-05	0.000198	0.0001564	DLPFC
ENSG00000259511:1(@)Loc54	chr15:84567278:C:T	0.01935	0.0003266	0.0004533	0.0001564	DLPFC
ENSG00000116199:2(@)Loc479	chr1:179306122:G:A	0.006534	0.0009812	0.001056	0.0001564	DLPFC
ENSG00000164197:1(@)Loc423	chr5:64046446:A:G	0.001633	0.004152	0.004016	0.0001564	DLPFC
ENSG00000070061:1(@)Loc407	chr9:108912981:T:C	0.01275	0.0004983	0.0006137	0.0001564	DLPFC
ENSG00000279243:1(@)Loc346	chr11:65014419:T:G	0.002431	0.002751	0.002714	0.0001563	DLPFC
ENSG00000259683:1(@)Loc54	chr15:84552494:A:G	0.01931	0.0003269	0.0004529	0.0001563	DLPFC
ENSG00000205702:1(@)Loc603_Loc485_Loc320_Loc81_Loc244	chr22:42117757:G:A	0.005517	0.001167	0.001226	0.0001563	DLPFC
ENSG00000255408:2(@)Loc185	chr5:140743648:G:A	0.01609	0.0003922	0.0005142	0.0001563	DLPFC
ENSG00000259683:1(@)Loc54	chr15:84567278:C:T	0.01931	0.0003266	0.0004526	0.0001562	DLPFC
ENSG00000113068:2(@)Loc185	chr5:140774630:A:G	0.0009484	0.007753	0.007379	0.0001562	DLPFC
ENSG00000175224:1(@)Loc12	chr11:46602668:T:G	0.006698	0.0009559	0.001038	0.0001561	DLPFC
ENSG00000279900:2(@)Loc516	chr11:83568793:A:G	0.001556	0.004392	0.004278	0.000156	DLPFC
ENSG00000184445:1(@)Loc440	chr12:122546241:G:T	0.4061	1.544e-05	0.0001645	0.000156	DLPFC
ENSG00000170458:2(@)Loc519	chr5:140143029:G:A	0.001539	0.00433	0.004236	0.0001557	DLPFC
ENSG00000085514:4(@)Loc350	chr7:100701405:C:T	0.0003094	0.03855	0.03663	0.0001557	DLPFC
ENSG00000215256:1(@)Loc588	chr14:23975170:G:A	0.121	5.174e-05	0.0001979	0.0001556	DLPFC
ENSG00000221995:2(@)Loc410	chr17:29240379:G:C	0.02787	0.0002253	0.0003595	0.0001556	DLPFC
ENSG00000117593:1(@)Loc143	chr1:173812869:A:C	0.02062	0.0003051	0.0004327	0.0001556	DLPFC
ENSG00000112667:1(@)Loc84	chr6:43209615:G:A	0.08377	7.475e-05	0.0002194	0.0001556	DLPFC
ENSG00000259511:1(@)Loc54	chr15:84557698:G:C	0.01935	0.0003247	0.0004506	0.0001555	DLPFC
ENSG00000282386:2(@)Loc297	chr1:153881594:G:A	0.001074	0.006402	0.006068	0.0001555	DLPFC
ENSG00000253553:1(@)Loc99	chr8:88540238:A:C	0.008114	0.0007807	0.0008714	0.0001555	DLPFC
ENSG00000268707:1(@)Loc430	chr9:129093859:G:C	0.002751	0.002393	0.002354	0.0001555	DLPFC
ENSG00000166275:3(@)Loc4_Loc21_Loc293	chr10:103256350:T:C	0.0008363	0.009036	0.008608	0.0001554	DLPFC
ENSG00000213380:1(@)Loc544	chr16:69297103:A:G	0.003452	0.001809	0.001695	0.0001554	DLPFC
ENSG00000023902:2(@)Loc150	chr1:150040194:T:A	0.002558	0.002579	0.002549	0.0001554	DLPFC
ENSG00000278946:1(@)Loc185	chr5:140954405:G:T	0.0007582	0.009876	0.009575	0.0001554	DLPFC
ENSG00000259683:1(@)Loc54	chr15:84557698:G:C	0.01931	0.0003247	0.0004499	0.0001553	DLPFC
ENSG00000254968:2(@)Loc560	chr11:112442807:G:A	0.005485	0.001167	0.001234	0.0001551	DLPFC
ENSG00000275389:2(@)Loc275	chr12:123994784:C:T	0.0003711	0.02669	0.0261	0.0001551	DLPFC
ENSG00000143322:1(@)Loc479	chr1:179305646:G:A	0.007547	0.0008399	0.0009208	0.0001551	DLPFC
ENSG00000226320:2(@)Loc402	chr3:34410448:A:G	0.01866	0.0003356	0.0004611	0.0001549	DLPFC
ENSG00000102471:1(@)Loc79	chr13:79421402:A:C	0.001357	0.004813	0.004702	0.0001548	DLPFC
ENSG00000073711:2(@)Loc33	chr3:136318385:A:C	0.003259	0.001972	0.002	0.0001548	DLPFC
ENSG00000232710:1(@)Loc603_Loc485_Loc320_Loc81_Loc244	chr22:42098331:A:G	0.004693	0.001363	0.001418	0.0001547	DLPFC
ENSG00000171097:2(@)Loc430	chr9:129135177:G:A	0.07327	8.477e-05	0.0002278	0.0001547	DLPFC
ENSG00000269997:1(@)Loc275	chr12:124006982:G:C	0.0004011	0.02295	0.02199	0.0001546	DLPFC
ENSG00000272617:2(@)Loc544	chr16:69187607:C:G	0.001976	0.003265	0.003244	0.0001546	DLPFC
ENSG00000116199:2(@)Loc479	chr1:179110055:T:C	0.01932	0.000323	0.0004469	0.0001546	DLPFC
ENSG00000183598:2(@)Loc150	chr1:150151572:G:T	0.001078	0.00646	0.006349	0.0001545	DLPFC
ENSG00000205702:1(@)Loc603_Loc485_Loc320_Loc81_Loc244	chr22:42115546:T:C	0.005517	0.001153	0.001211	0.0001545	DLPFC
ENSG00000104447:2(@)Loc413	chr8:115835299:T:C	0.0002256	0.07601	0.07346	0.0001545	DLPFC
ENSG00000073969:2(@)Loc114	chr17:46785247:A:G	0.01719	0.0003639	0.0004865	0.0001544	DLPFC
ENSG00000117593:1(@)Loc143	chr1:173767397:T:C	0.02218	0.0002814	0.0004097	0.0001544	DLPFC
ENSG00000224924:2(@)Loc266	chr21:20762035:A:G	0.02147	0.0002903	0.0004174	0.0001544	DLPFC
ENSG00000204055:1(@)Loc430	chr9:129139005:G:A	0.02094	0.0002977	0.0004236	0.0001544	DLPFC
ENSG00000259511:1(@)Loc54	chr15:84568226:C:T	0.01935	0.0003222	0.0004473	0.0001543	DLPFC
ENSG00000169203:1(@)Loc40_Loc599	chr16:29935387:G:A	0.03734	0.0001665	0.0003031	0.0001542	DLPFC
ENSG00000197912:1(@)Loc164	chr16:89783221:T:A	0.0008933	0.008115	0.0078	0.0001542	DLPFC
ENSG00000115524:1(@)Loc612_Loc48	chr2:197585306:A:T	0.0006584	0.01139	0.01116	0.0001542	DLPFC
ENSG00000259683:1(@)Loc54	chr15:84568226:C:T	0.01931	0.0003222	0.0004466	0.0001541	DLPFC
ENSG00000270084:1(@)Loc143	chr1:173835332:C:T	0.01547	0.0004031	0.0005228	0.0001541	DLPFC
ENSG00000111364:3(@)Loc275	chr12:123919222:C:T	0.0007113	0.0103	0.009618	0.000154	DLPFC
ENSG00000106537:2(@)Loc578	chr7:16551223:C:A	0.0005104	0.01633	0.01582	0.000154	DLPFC
ENSG00000129691:2(@)Loc115	chr8:38272915:C:A	0.00122	0.005383	0.005474	0.000154	DLPFC
ENSG00000128923:3(@)Loc181_Loc572	chr15:58708758:C:T	0.0002283	0.07376	0.07062	0.0001539	DLPFC
ENSG00000259511:1(@)Loc54	chr15:84562751:G:C	0.01935	0.0003214	0.0004462	0.0001539	DLPFC
ENSG00000159720:1(@)Loc198	chr16:67506514:G:A	0.03302	0.0001879	0.0003231	0.0001539	DLPFC
ENSG00000198837:1(@)Loc297	chr1:153884397:C:T	0.001299	0.005092	0.005012	0.0001539	DLPFC
ENSG00000117593:1(@)Loc143	chr1:173805814:C:T	0.02062	0.0003017	0.000428	0.0001539	DLPFC
ENSG00000250974:2(@)Loc134	chr5:7221018:C:G	0.02672	0.0002325	0.0003636	0.0001539	DLPFC
ENSG00000259683:1(@)Loc54	chr15:84562751:G:C	0.01931	0.0003214	0.0004455	0.0001538	DLPFC
ENSG00000111725:1(@)Loc401	chr12:119667935:C:A	0.004087	0.001566	0.001577	0.0001536	DLPFC
ENSG00000114841:2(@)Loc6_Loc295	chr3:52781889:T:C	0.000164	0.3578	0.3552	0.0001536	DLPFC
ENSG00000263503:2(@)Loc114_Loc614	chr17:45593733:C:A	0.002749	0.002212	0.002336	0.0001535	DLPFC
ENSG00000164099:2(@)Loc197	chr4:117918140:G:T	0.001318	0.004999	0.004904	0.0001535	DLPFC
ENSG00000250651:3(@)Loc344	chr4:102944396:A:G	0.001556	0.004078	0.004125	0.0001534	DLPFC
ENSG00000182544:2(@)Loc339_Loc493	chr12:53249268:A:G	0.008333	0.000752	0.0008468	0.0001533	DLPFC
ENSG00000100197:2(@)Loc603_Loc485_Loc320_Loc81_Loc244	chr22:42097898:C:T	0.004495	0.001414	0.001455	0.0001532	DLPFC
ENSG00000164099:2(@)Loc197	chr4:117974416:C:T	0.001424	0.00457	0.004495	0.0001532	DLPFC
ENSG00000176700:2(@)Loc54	chr15:84628952:C:A	0.005495	0.001133	0.00108	0.0001531	DLPFC
ENSG00000183598:2(@)Loc150	chr1:150118620:G:A	0.001078	0.006391	0.006281	0.000153	DLPFC
ENSG00000176340:2(@)Loc355	chr11:63947458:A:C	0.001838	0.003618	0.003518	0.0001529	DLPFC
ENSG00000259511:1(@)Loc54	chr15:84565212:T:C	0.01935	0.0003193	0.0004432	0.0001529	DLPFC
ENSG00000164037:1(@)Loc344	chr4:102782372:A:C	0.002199	0.002876	0.002717	0.0001529	DLPFC
ENSG00000259683:1(@)Loc54	chr15:84565212:T:C	0.01931	0.0003193	0.0004425	0.0001528	DLPFC
ENSG00000135740:2(@)Loc198	chr16:67493035:G:A	0.03478	0.0001772	0.0003119	0.0001528	DLPFC
ENSG00000073711:2(@)Loc33	chr3:136278028:T:A	0.001208	0.005706	0.005502	0.0001528	DLPFC
ENSG00000145335:1(@)Loc315	chr4:89713898:T:C	0.01643	0.0003767	0.0004967	0.0001528	DLPFC
ENSG00000204961:4(@)Loc185	chr5:140831641:G:A	0.001559	0.004319	0.004188	0.0001528	DLPFC
ENSG00000259774:1(@)Loc54	chr15:84104144:A:G	0.00675	0.0009253	0.001004	0.0001527	DLPFC
ENSG00000164576:5(@)Loc157	chr5:154070509:C:A	0.00199	0.003242	0.003225	0.0001527	DLPFC
ENSG00000156735:2(@)Loc115	chr8:38243485:A:G	0.002468	0.002465	0.002562	0.0001527	DLPFC
ENSG00000135390:2(@)Loc339_Loc493	chr12:53656752:A:G	0.02587	0.0002376	0.0003661	0.0001525	DLPFC
ENSG00000250974:2(@)Loc134	chr5:7219916:T:A	0.02672	0.0002303	0.0003602	0.0001524	DLPFC
ENSG00000231307:1(@)Loc96_Loc25	chr20:38827562:T:C	0.000463	0.0181	0.01797	0.0001521	DLPFC
ENSG00000147535:1(@)Loc115	chr8:38238781:A:G	0.003986	0.001493	0.00153	0.0001521	DLPFC
ENSG00000143322:1(@)Loc479	chr1:179306782:G:T	0.007547	0.0008231	0.0009024	0.000152	DLPFC
ENSG00000100197:2(@)Loc603_Loc485_Loc320_Loc81_Loc244	chr22:42096059:G:A	0.004495	0.001402	0.001443	0.0001519	DLPFC
ENSG00000204963:1(@)Loc185	chr5:140782575:C:T	0.001957	0.003295	0.003013	0.0001518	DLPFC
ENSG00000110492:2(@)Loc12	chr11:46589689:G:A	0.003877	0.001567	0.00166	0.0001517	DLPFC
ENSG00000135632:2(@)Loc222	chr2:73579505:T:C	0.0004524	0.0194	0.01858	0.0001517	DLPFC
ENSG00000135632:2(@)Loc222	chr2:73584753:T:C	0.0005268	0.01561	0.01498	0.0001517	DLPFC
ENSG00000250974:2(@)Loc134	chr5:7221418:A:G	0.02672	0.0002292	0.0003584	0.0001517	DLPFC
ENSG00000232818:2(@)Loc282	chr7:23865141:A:T	0.0005075	0.01581	0.01546	0.0001517	DLPFC
ENSG00000164197:1(@)Loc423	chr5:64367204:G:A	0.003946	0.001571	0.001608	0.0001516	DLPFC
ENSG00000073711:2(@)Loc33	chr3:136154116:G:C	0.004981	0.001241	0.00131	0.0001515	DLPFC
ENSG00000259404:1(@)Loc54	chr15:84159214:C:T	0.003212	0.001976	0.001978	0.0001514	DLPFC
ENSG00000007923:1(@)Loc348	chr1:6602853:G:A	0.000934	0.007517	0.006805	0.0001514	DLPFC
ENSG00000185090:1(@)Loc616	chr1:38272611:G:A	0.05611	0.0001086	0.0002468	0.0001514	DLPFC
ENSG00000226383:2(@)Loc602	chr2:156254650:G:C	0.101	6.032e-05	0.0002019	0.0001514	DLPFC
ENSG00000115524:1(@)Loc612_Loc48	chr2:197530375:T:C	0.000561	0.01372	0.01342	0.0001513	DLPFC
ENSG00000182774:2(@)Loc109_Loc363	chr15:82907276:C:G	0.06945	8.763e-05	0.0002271	0.0001512	DLPFC
ENSG00000165914:1(@)Loc475_Loc454	chr14:90703075:G:A	0.0179	0.0003415	0.0004622	0.000151	DLPFC
ENSG00000242125:2(@)Loc188	chr1:28850102:A:G	0.002509	0.002453	0.002486	0.000151	DLPFC
ENSG00000224924:2(@)Loc266	chr21:20761769:T:C	0.02147	0.000284	0.0004084	0.000151	DLPFC
ENSG00000128708:1(@)Loc484_Loc175	chr2:172001452:T:C	0.01691	0.0003615	0.000478	0.000151	DLPFC
ENSG00000143322:1(@)Loc479	chr1:179218871:C:T	0.03171	0.0001916	0.0003213	0.0001509	DLPFC
ENSG00000063015:1(@)Loc410	chr17:29033390:T:C	0.03115	0.0001953	0.000327	0.0001508	DLPFC
ENSG00000270084:1(@)Loc143	chr1:173823772:C:G	0.01884	0.0003234	0.0004456	0.0001508	DLPFC
ENSG00000270130:1(@)Loc275	chr12:123922856:C:T	0.0008829	0.00767	0.00683	0.0001507	DLPFC
ENSG00000141034:1(@)Loc571	chr17:17949132:G:A	0.007284	0.0008218	0.0008986	0.0001505	DLPFC
ENSG00000073711:2(@)Loc33	chr3:136318865:G:A	0.003034	0.002063	0.002081	0.0001505	DLPFC
ENSG00000164197:1(@)Loc423	chr5:64367503:G:T	0.003946	0.001558	0.001595	0.0001504	DLPFC
ENSG00000204055:1(@)Loc430	chr9:129155807:A:C	0.01928	0.0003152	0.000436	0.0001504	DLPFC
ENSG00000116199:2(@)Loc479	chr1:179306444:T:C	0.006534	0.0009412	0.001013	0.0001502	DLPFC
ENSG00000176340:1(@)Loc445	chr11:64043472:A:G	0.01395	0.0004367	0.0005512	0.0001501	DLPFC
ENSG00000115520:2(@)Loc612_Loc48	chr2:197536759:A:G	0.0004378	0.01939	0.01918	0.00015	DLPFC
ENSG00000102471:1(@)Loc79	chr13:79422017:G:A	0.001357	0.004642	0.004535	0.0001499	DLPFC
ENSG00000221995:2(@)Loc410	chr17:29240695:T:C	0.02787	0.0002171	0.0003464	0.0001499	DLPFC
ENSG00000272940:3(@)Loc467_Loc251	chr22:50650785:C:A	0.0003732	0.02582	0.02452	0.0001499	DLPFC
ENSG00000102471:1(@)Loc79	chr13:79421681:G:A	0.001357	0.004632	0.004525	0.0001496	DLPFC
ENSG00000204055:1(@)Loc430	chr9:129156015:A:G	0.01928	0.0003134	0.0004335	0.0001496	DLPFC
ENSG00000177096:1(@)Loc603_Loc485_Loc320_Loc81_Loc244	chr22:42117820:G:C	0.005987	0.00102	0.001076	0.0001495	DLPFC
ENSG00000143578:1(@)Loc297	chr1:153892985:G:A	0.001434	0.004576	0.004294	0.0001494	DLPFC
ENSG00000134698:2(@)Loc138_Loc280	chr1:36157269:C:G	0.0005368	0.01514	0.01435	0.0001493	DLPFC
ENSG00000250974:2(@)Loc134	chr5:7221179:A:C	0.02672	0.0002256	0.0003529	0.0001493	DLPFC
ENSG00000259774:1(@)Loc54	chr15:84118883:A:G	0.00675	0.0009042	0.000981	0.0001492	DLPFC
ENSG00000174939:1(@)Loc40	chr16:29920743:C:T	0.05509	0.0001066	0.00024	0.0001492	DLPFC
ENSG00000270049:1(@)Loc198	chr16:67877971:T:G	0.0126	0.0004807	0.000589	0.0001492	DLPFC
ENSG00000117601:2(@)Loc143	chr1:174248420:T:A	0.07434	8.047e-05	0.0002146	0.0001492	DLPFC
ENSG00000156735:2(@)Loc115	chr8:38244605:G:A	0.002468	0.002404	0.002499	0.0001492	DLPFC
ENSG00000085514:4(@)Loc350	chr7:100704471:A:T	0.0003094	0.03544	0.03368	0.000149	DLPFC
ENSG00000279900:2(@)Loc516	chr11:83559053:G:A	0.001048	0.006509	0.00626	0.0001489	DLPFC
ENSG00000175727:3(@)Loc229	chr12:122076568:G:C	0.0006645	0.01095	0.0104	0.0001489	DLPFC
ENSG00000264050:1(@)Loc410	chr17:29095758:T:C	0.115	5.207e-05	0.0001918	0.0001489	DLPFC
ENSG00000114054:1(@)Loc33	chr3:136319732:G:A	0.003597	0.001648	0.001257	0.0001489	DLPFC
ENSG00000230002:1(@)Loc222	chr2:73496058:A:T	0.0007648	0.009506	0.009034	0.0001488	DLPFC
ENSG00000225681:2(@)Loc283	chr17:20009397:T:C	0.0003006	0.03649	0.03542	0.0001487	DLPFC
ENSG00000146007:1(@)Loc185	chr5:140700713:T:C	0.01797	0.0003306	0.0004429	0.0001487	DLPFC
ENSG00000243181:2(@)Loc245	chr8:34497439:G:T	0.007356	0.0008274	0.0009135	0.0001486	DLPFC
ENSG00000279900:2(@)Loc516	chr11:83556005:G:A	0.001088	0.006216	0.005985	0.0001485	DLPFC
ENSG00000227676:1(@)Loc79	chr13:79486552:A:G	0.001634	0.003985	0.00359	0.0001485	DLPFC
ENSG00000259511:1(@)Loc54	chr15:84573563:G:A	0.01935	0.0003099	0.0004302	0.0001485	DLPFC
ENSG00000188735:4(@)Loc229	chr12:122122834:A:G	0.00146	0.004329	0.004194	0.0001484	DLPFC
ENSG00000270084:1(@)Loc143	chr1:173820226:C:T	0.01884	0.0003183	0.0004386	0.0001484	DLPFC
ENSG00000164197:1(@)Loc423	chr5:64036637:T:G	0.001491	0.004334	0.004177	0.0001484	DLPFC
ENSG00000259683:1(@)Loc54	chr15:84573563:G:A	0.01931	0.0003099	0.0004295	0.0001483	DLPFC
ENSG00000226383:2(@)Loc602	chr2:156254550:G:A	0.101	5.904e-05	0.0001976	0.0001483	DLPFC
ENSG00000009413:4(@)Loc303	chr6:111492974:G:A	0.008632	0.0006805	0.000717	0.0001482	DLPFC
ENSG00000224982:1(@)Loc401	chr12:119661716:G:A	0.003083	0.002018	0.001994	0.000148	DLPFC
ENSG00000254363:2(@)Loc519	chr5:140080651:T:G	0.00133	0.005006	0.004806	0.000148	DLPFC
ENSG00000171953:1(@)Loc571	chr17:17994425:T:C	0.00137	0.004676	0.004598	0.0001479	DLPFC
ENSG00000117592:1(@)Loc143	chr1:173479897:G:A	0.1158	5.135e-05	0.0001901	0.0001479	DLPFC
ENSG00000259767:1(@)Loc109_Loc363	chr15:83038433:G:A	0.002477	0.002507	0.002494	0.0001478	DLPFC
ENSG00000200674:1(@)Loc143	chr1:173821939:A:G	0.01789	0.0003343	0.0004528	0.0001478	DLPFC
ENSG00000198917:4(@)Loc430	chr9:128813622:A:G	0.02976	0.0002004	0.0003285	0.0001478	DLPFC
ENSG00000270344:2(@)Loc253	chr12:89448057:C:T	0.0004188	0.02011	0.01998	0.0001476	DLPFC
ENSG00000113119:1(@)Loc185	chr5:140674900:C:T	0.007248	0.0008192	0.0009162	0.0001476	DLPFC
ENSG00000254470:2(@)Loc274	chr11:65610557:C:T	0.0002343	0.06204	0.05967	0.0001475	DLPFC
ENSG00000135390:2(@)Loc339_Loc493	chr12:53658055:T:C	0.02396	0.0002482	0.0003711	0.0001475	DLPFC
ENSG00000142546:1(@)Loc64	chr19:49595166:G:A	0.2866	2.067e-05	0.0001612	0.0001474	DLPFC
ENSG00000250974:2(@)Loc134	chr5:7218333:T:C	0.02608	0.0002281	0.0003533	0.0001474	DLPFC
ENSG00000173599:1(@)Loc593	chr11:66920629:G:A	0.001682	0.003762	0.003554	0.0001473	DLPFC
ENSG00000111364:3(@)Loc275	chr12:123981448:T:C	0.0005905	0.01236	0.01151	0.0001473	DLPFC
ENSG00000115524:1(@)Loc612_Loc48	chr2:197538973:C:T	0.0004132	0.02043	0.01991	0.0001473	DLPFC
ENSG00000250974:2(@)Loc134	chr5:7220791:T:C	0.02672	0.0002225	0.0003481	0.0001473	DLPFC
ENSG00000270028:1(@)Loc275	chr12:123946502:G:A	0.001054	0.006395	0.004768	0.0001472	DLPFC
ENSG00000231307:1(@)Loc96_Loc25	chr20:38857343:G:A	0.0002874	0.03802	0.03758	0.0001471	DLPFC
ENSG00000279900:2(@)Loc516	chr11:83563442:G:A	0.00163	0.003908	0.003814	0.000147	DLPFC
ENSG00000102471:1(@)Loc79	chr13:79425177:T:C	0.001357	0.00454	0.004436	0.000147	DLPFC
ENSG00000270130:1(@)Loc275	chr12:123928944:G:A	0.0008829	0.00744	0.006626	0.0001469	DLPFC
ENSG00000250067:1(@)Loc39	chr19:19362221:A:G	0.0009685	0.006647	0.00568	0.0001469	DLPFC
ENSG00000186448:1(@)Loc618	chr3:44625794:C:G	0.2169	2.723e-05	0.0001668	0.0001469	DLPFC
ENSG00000261575:1(@)Loc114_Loc614	chr17:45801942:A:G	0.002529	0.002385	0.002423	0.0001468	DLPFC
ENSG00000254330:1(@)Loc98	chr8:64667251:G:A	0.0004425	0.01832	0.01704	0.0001468	DLPFC
ENSG00000105538:2(@)Loc426	chr19:48714854:G:T	0.001813	0.003388	0.003384	0.0001467	DLPFC
ENSG00000112855:1(@)Loc185	chr5:140741368:G:A	0.01728	0.0003422	0.0004481	0.0001467	DLPFC
ENSG00000175727:3(@)Loc229	chr12:122117758:G:A	0.001492	0.004155	0.004035	0.0001466	DLPFC
ENSG00000180423:1(@)Loc12	chr11:46370052:T:G	0.001287	0.004865	0.004825	0.0001465	DLPFC
ENSG00000023902:2(@)Loc150	chr1:150104549:A:G	0.003894	0.00156	0.001592	0.0001464	DLPFC
ENSG00000023902:2(@)Loc150	chr1:150104694:C:T	0.003894	0.00156	0.001592	0.0001464	DLPFC
ENSG00000155511:1(@)Loc453	chr5:153498972:C:G	0.01717	0.0003453	0.0004625	0.0001464	DLPFC
ENSG00000254973:1(@)Loc286	chr8:143734589:C:T	0.1366	4.308e-05	0.000181	0.0001464	DLPFC
ENSG00000176340:1(@)Loc445	chr11:64043443:A:C	0.01395	0.0004255	0.000537	0.0001463	DLPFC
ENSG00000141034:1(@)Loc571	chr17:18026939:G:A	0.002346	0.002586	0.002513	0.0001463	DLPFC
ENSG00000177096:1(@)Loc603_Loc485_Loc320_Loc81_Loc244	chr22:42108675:A:G	0.005987	0.0009976	0.001052	0.0001463	DLPFC
ENSG00000177096:1(@)Loc603_Loc485_Loc320_Loc81_Loc244	chr22:42110366:C:T	0.005987	0.0009976	0.001052	0.0001463	DLPFC
ENSG00000198951:4(@)Loc603_Loc485_Loc320_Loc81_Loc244	chr22:42070505:C:G	0.004157	0.001456	0.001492	0.0001463	DLPFC
ENSG00000167526:1(@)Loc367_Loc164	chr16:89561052:T:G	0.5124	1.146e-05	0.0001514	0.0001462	DLPFC
ENSG00000115840:1(@)Loc484	chr2:171701662:G:T	0.03886	0.0001517	0.0002819	0.0001462	DLPFC
ENSG00000143322:1(@)Loc479	chr1:179281786:A:G	0.0148	0.0003988	0.0005068	0.0001459	DLPFC
ENSG00000143322:1(@)Loc479	chr1:179310888:C:T	0.007547	0.0007894	0.0008657	0.0001459	DLPFC
ENSG00000279900:2(@)Loc516	chr11:83558829:A:G	0.001048	0.006352	0.006109	0.0001458	DLPFC
ENSG00000259404:1(@)Loc54	chr15:84118883:A:G	0.006591	0.0009042	0.0009787	0.0001457	DLPFC
ENSG00000261575:1(@)Loc114_Loc614	chr17:45771961:G:A	0.002529	0.002365	0.002403	0.0001457	DLPFC
ENSG00000064199:1(@)Loc323	chr11:124681741:C:T	0.2595	2.253e-05	0.000161	0.0001455	DLPFC
ENSG00000114054:1(@)Loc33	chr3:136320426:C:A	0.003597	0.001608	0.001227	0.0001455	DLPFC
ENSG00000270344:2(@)Loc253	chr12:89546725:T:C	0.0001912	0.1067	0.1054	0.0001453	DLPFC
ENSG00000164197:1(@)Loc423	chr5:64152661:C:T	0.00416	0.001423	0.001465	0.0001453	DLPFC
ENSG00000270344:2(@)Loc253	chr12:89447088:C:T	0.0004188	0.01963	0.0195	0.0001452	DLPFC
ENSG00000270061:1(@)Loc275	chr12:123981448:T:C	0.0005825	0.01236	0.01023	0.0001451	DLPFC
ENSG00000113119:1(@)Loc185	chr5:140673766:G:C	0.007248	0.0008025	0.0008976	0.0001447	DLPFC
ENSG00000171097:2(@)Loc430	chr9:129095351:C:T	0.002358	0.002613	0.00257	0.0001447	DLPFC
ENSG00000225681:2(@)Loc283	chr17:20029418:C:T	0.0002484	0.05105	0.04948	0.0001445	DLPFC
ENSG00000135632:2(@)Loc222	chr2:73650092:G:A	0.003001	0.001979	0.002019	0.0001445	DLPFC
ENSG00000164099:2(@)Loc197	chr4:117938417:G:T	0.0008755	0.00748	0.007255	0.0001445	DLPFC
ENSG00000154146:2(@)Loc63	chr11:124778591:C:T	0.0007506	0.009482	0.008974	0.0001444	DLPFC
ENSG00000173930:1(@)Loc550	chr5:102301204:G:T	0.02741	0.0002127	0.0003363	0.0001444	DLPFC
ENSG00000198951:4(@)Loc603_Loc485_Loc320_Loc81_Loc244	chr22:42079564:A:G	0.004004	0.001491	0.001523	0.0001443	DLPFC
ENSG00000124788:2(@)Loc595	chr6:16342825:A:G	0.0002165	0.07295	0.06812	0.0001443	DLPFC
ENSG00000164099:2(@)Loc197	chr4:117936337:C:T	0.0008755	0.00746	0.007236	0.0001442	DLPFC
ENSG00000259683:2(@)Loc54	chr15:84606344:T:C	0.0003259	0.02891	0.02882	0.0001441	DLPFC
ENSG00000269998:2(@)Loc11_Loc332	chr1:98062896:C:T	0.0004248	0.01901	0.01887	0.0001441	DLPFC
ENSG00000164099:2(@)Loc197	chr4:117936548:C:T	0.0008755	0.007454	0.00723	0.0001441	DLPFC
ENSG00000204055:1(@)Loc430	chr9:129155854:A:G	0.01928	0.0003018	0.0004175	0.0001441	DLPFC
ENSG00000259683:2(@)Loc54	chr15:84605000:T:G	0.0002203	0.06618	0.0658	0.000144	DLPFC
ENSG00000259683:1(@)Loc54	chr15:84124806:T:C	0.005418	0.001092	0.001149	0.0001439	DLPFC
ENSG00000203739:1(@)Loc143	chr1:173882040:G:C	0.01379	0.0004224	0.0005301	0.0001438	DLPFC
ENSG00000135632:2(@)Loc222	chr2:73618873:C:T	0.0004904	0.01601	0.01534	0.0001438	DLPFC
ENSG00000147535:1(@)Loc115	chr8:38406595:C:G	0.0009817	0.006424	0.00609	0.0001438	DLPFC
ENSG00000270130:1(@)Loc275	chr12:123985786:T:C	0.0006327	0.01091	0.009651	0.0001437	DLPFC
ENSG00000198951:4(@)Loc603_Loc485_Loc320_Loc81_Loc244	chr22:42117820:G:C	0.00577	0.00102	0.001085	0.0001437	DLPFC
ENSG00000239213:2(@)Loc33	chr3:136430297:C:T	0.0008853	0.007246	0.007	0.0001437	DLPFC
ENSG00000175040:1(@)Loc610	chr3:143012949:G:T	0.0005229	0.015	0.01412	0.0001437	DLPFC
ENSG00000102471:1(@)Loc79	chr13:79423744:G:A	0.001357	0.004425	0.004324	0.0001436	DLPFC
ENSG00000261575:1(@)Loc114_Loc614	chr17:45807925:G:A	0.002529	0.002331	0.002368	0.0001436	DLPFC
ENSG00000105538:2(@)Loc426	chr19:48715180:A:C	0.001813	0.003308	0.003305	0.0001435	DLPFC
ENSG00000270084:1(@)Loc143	chr1:173814279:C:T	0.01884	0.0003076	0.0004239	0.0001435	DLPFC
ENSG00000141098:2(@)Loc198	chr16:67746926:C:T	0.01599	0.000363	0.0004747	0.0001434	DLPFC
ENSG00000272617:2(@)Loc544	chr16:69253413:A:G	0.00219	0.002696	0.002695	0.0001434	DLPFC
ENSG00000205702:1(@)Loc603_Loc485_Loc320_Loc81_Loc244	chr22:42093054:A:T	0.00471	0.001257	0.001296	0.0001434	DLPFC
ENSG00000105538:2(@)Loc426	chr19:48715173:A:G	0.001813	0.003302	0.003299	0.0001432	DLPFC
ENSG00000254330:1(@)Loc98	chr8:64634103:A:G	0.0004458	0.01747	0.01625	0.0001432	DLPFC
ENSG00000254968:2(@)Loc560	chr11:112422261:G:A	0.006554	0.000895	0.0009695	0.0001431	DLPFC
ENSG00000198837:1(@)Loc297	chr1:153844276:T:C	0.0009539	0.006675	0.006513	0.0001431	DLPFC
ENSG00000173930:1(@)Loc550	chr5:102300910:T:C	0.02741	0.0002107	0.0003332	0.0001431	DLPFC
ENSG00000146007:1(@)Loc185	chr5:140713318:G:T	0.01524	0.0003754	0.0004781	0.0001431	DLPFC
ENSG00000275389:2(@)Loc275	chr12:124004615:A:G	0.0003551	0.0251	0.02454	0.000143	DLPFC
ENSG00000174939:1(@)Loc40_Loc599	chr16:29935624:T:C	0.02972	0.0001897	0.0003092	0.000143	DLPFC
ENSG00000143578:1(@)Loc297	chr1:153928073:T:C	0.001576	0.003929	0.003701	0.000143	DLPFC
ENSG00000183831:1(@)Loc143	chr1:173984722:G:C	0.009733	0.0005975	0.0006888	0.0001429	DLPFC
ENSG00000116199:2(@)Loc479	chr1:179220710:C:G	0.01102	0.0005258	0.0006228	0.0001429	DLPFC
ENSG00000205702:1(@)Loc603_Loc485_Loc320_Loc81_Loc244	chr22:42092902:G:A	0.00471	0.001252	0.001291	0.0001429	DLPFC
ENSG00000221995:1(@)Loc410	chr17:29078147:G:C	0.2507	2.289e-05	0.0001587	0.0001428	DLPFC
ENSG00000175287:1(@)Loc430	chr9:128922736:A:G	0.4995	1.149e-05	0.0001481	0.0001428	DLPFC
ENSG00000204969:1(@)Loc185	chr5:140827159:G:T	0.002201	0.002739	0.002685	0.0001427	DLPFC
ENSG00000269998:2(@)Loc11_Loc332	chr1:98059665:A:G	0.0004248	0.01869	0.01855	0.0001425	DLPFC
ENSG00000101445:1(@)Loc549	chr20:38911972:C:T	0.0008945	0.007462	0.007131	0.0001425	DLPFC
ENSG00000226383:2(@)Loc602	chr2:156286797:A:G	0.08743	6.556e-05	0.0001981	0.0001425	DLPFC
ENSG00000259683:2(@)Loc54	chr15:84609953:G:A	0.0003259	0.02831	0.02823	0.0001424	DLPFC
ENSG00000127616:1(@)Loc195	chr19:11281755:C:T	0.01244	0.0004648	0.0005697	0.0001424	DLPFC
ENSG00000270084:1(@)Loc143	chr1:173792170:C:T	0.01635	0.0003521	0.0004642	0.0001424	DLPFC
ENSG00000164088:2(@)Loc262_Loc6_Loc295	chr3:52291743:A:G	0.1016	5.641e-05	0.0001896	0.0001424	DLPFC
ENSG00000102471:1(@)Loc79	chr13:79423254:C:T	0.001357	0.004381	0.004281	0.0001423	DLPFC
ENSG00000270084:2(@)Loc143	chr1:173611164:C:T	0.0002034	0.08368	0.08027	0.0001423	DLPFC
ENSG00000183831:1(@)Loc143	chr1:173983698:A:G	0.009733	0.0005951	0.000686	0.0001423	DLPFC
ENSG00000255408:2(@)Loc185	chr5:140744042:T:A	0.01813	0.0003161	0.0004301	0.0001423	DLPFC
ENSG00000120334:1(@)Loc143	chr1:173740560:G:T	0.0002779	0.0396	0.03778	0.0001422	DLPFC
ENSG00000253553:1(@)Loc99	chr8:88540393:T:G	0.008114	0.0007129	0.0007959	0.0001422	DLPFC
ENSG00000272617:2(@)Loc544	chr16:69251430:T:C	0.00219	0.002669	0.002668	0.0001421	DLPFC
ENSG00000226320:2(@)Loc402	chr3:34391047:G:A	0.01251	0.0004608	0.0005652	0.0001421	DLPFC
ENSG00000114841:2(@)Loc262_Loc6_Loc295	chr3:52615732:A:G	0.000251	0.04677	0.04655	0.0001421	DLPFC
ENSG00000251365:1(@)Loc468	chr5:6725059:C:T	0.003815	0.001547	0.00157	0.0001421	DLPFC
ENSG00000261462:2(@)Loc162	chr7:87584585:C:T	0.002152	0.002833	0.002775	0.0001421	DLPFC
ENSG00000253553:1(@)Loc99	chr8:88540430:A:G	0.008114	0.0007121	0.000795	0.0001421	DLPFC
ENSG00000173930:1(@)Loc550	chr5:102300984:A:G	0.02741	0.0002092	0.0003308	0.000142	DLPFC
ENSG00000187372:3(@)Loc185	chr5:140821679:C:T	0.00127	0.005	0.004816	0.000142	DLPFC
ENSG00000253553:1(@)Loc99	chr8:88540394:C:A	0.008114	0.0007115	0.0007944	0.000142	DLPFC
ENSG00000258711:2(@)Loc433	chr14:50990295:G:A	0.1798	3.171e-05	0.0001659	0.0001419	DLPFC
ENSG00000164037:1(@)Loc344	chr4:102912732:C:T	0.001335	0.004572	0.004222	0.0001419	DLPFC
ENSG00000164099:2(@)Loc197	chr4:117936039:T:C	0.0008755	0.007312	0.007093	0.0001418	DLPFC
ENSG00000171097:2(@)Loc430	chr9:129157902:T:C	0.01883	0.000304	0.0004193	0.0001418	DLPFC
ENSG00000259683:1(@)Loc54	chr15:84123331:A:C	0.005418	0.001074	0.00113	0.0001417	DLPFC
ENSG00000250962:1(@)Loc99	chr8:88454938:A:G	0.004505	0.001268	0.001316	0.0001417	DLPFC
ENSG00000250067:1(@)Loc39	chr19:19362636:T:C	0.0009685	0.006365	0.00544	0.0001416	DLPFC
ENSG00000135390:2(@)Loc339_Loc493	chr12:53665955:G:C	0.02396	0.000238	0.0003559	0.0001415	DLPFC
ENSG00000269938:1(@)Loc275	chr12:123977707:T:A	0.001315	0.004555	0.004054	0.0001415	DLPFC
ENSG00000141034:1(@)Loc571	chr17:17922706:A:G	0.006372	0.0008844	0.0009474	0.0001415	DLPFC
ENSG00000268858:1(@)Loc569	chr20:63777428:C:T	0.01687	0.0003395	0.0004518	0.0001415	DLPFC
ENSG00000225681:2(@)Loc283	chr17:20024386:C:T	0.0002286	0.05908	0.05724	0.0001414	DLPFC
ENSG00000120334:1(@)Loc143	chr1:173743105:T:C	0.0002779	0.03918	0.03738	0.0001414	DLPFC
ENSG00000250974:2(@)Loc134	chr5:7219382:C:T	0.02672	0.0002136	0.000334	0.0001414	DLPFC
ENSG00000282964:1(@)Loc496	chr12:102958048:T:C	0.456	1.246e-05	0.0001477	0.0001413	DLPFC
ENSG00000167491:1(@)Loc39	chr19:19520846:A:G	0.001651	0.003515	0.003105	0.0001413	DLPFC
ENSG00000171953:1(@)Loc571	chr17:17975298:A:G	0.0006465	0.01074	0.01037	0.0001412	DLPFC
ENSG00000129691:2(@)Loc115	chr8:38295074:C:G	0.0009923	0.006174	0.006245	0.0001412	DLPFC
ENSG00000147535:1(@)Loc115	chr8:38345905:G:A	0.001334	0.004436	0.004245	0.0001411	DLPFC
ENSG00000178074:1(@)Loc22_Loc119	chr2:199910402:T:C	0.003329	0.001652	0.001779	0.000141	DLPFC
ENSG00000073711:2(@)Loc33	chr3:136316461:C:T	0.002428	0.002436	0.002422	0.000141	DLPFC
ENSG00000173930:1(@)Loc550	chr5:102300834:T:C	0.02741	0.0002075	0.0003281	0.0001409	DLPFC
ENSG00000225681:2(@)Loc283	chr17:20038566:C:A	0.0002193	0.06499	0.06296	0.0001408	DLPFC
ENSG00000104885:2(@)Loc230	chr19:2131149:A:G	0.01966	0.0002896	0.0004049	0.0001408	DLPFC
ENSG00000200674:1(@)Loc143	chr1:173779411:T:C	0.01657	0.0003439	0.000455	0.0001408	DLPFC
ENSG00000187372:3(@)Loc185	chr5:140821835:T:C	0.00127	0.004951	0.004769	0.0001408	DLPFC
ENSG00000198951:4(@)Loc603_Loc485_Loc320_Loc81_Loc244	chr22:42108675:A:G	0.00577	0.0009976	0.001061	0.0001407	DLPFC
ENSG00000198951:4(@)Loc603_Loc485_Loc320_Loc81_Loc244	chr22:42110366:C:T	0.00577	0.0009976	0.001061	0.0001407	DLPFC
ENSG00000205702:1(@)Loc603_Loc485_Loc320_Loc81_Loc244	chr22:42092341:A:G	0.00471	0.001232	0.001271	0.0001407	DLPFC
ENSG00000116127:4(@)Loc222	chr2:73609879:T:A	0.05507	0.0001029	0.0002313	0.0001407	DLPFC
ENSG00000131127:2(@)Loc95	chr4:750445:T:C	0.0275	0.0002065	0.0003276	0.0001407	DLPFC
ENSG00000188483:1(@)Loc430	chr9:129083737:G:C	0.01735	0.000328	0.0004402	0.0001407	DLPFC
ENSG00000279900:2(@)Loc516	chr11:83558148:C:T	0.0009894	0.006513	0.006256	0.0001406	DLPFC
ENSG00000167491:1(@)Loc39	chr19:19502671:T:C	0.001343	0.004388	0.003843	0.0001406	DLPFC
ENSG00000149658:2(@)Loc569	chr20:63713128:A:G	0.0009396	0.006943	0.006609	0.0001406	DLPFC
ENSG00000253553:1(@)Loc99	chr8:88541265:T:G	0.008114	0.0007044	0.0007864	0.0001406	DLPFC
ENSG00000198917:4(@)Loc430	chr9:128807599:G:T	0.02926	0.0001939	0.0003154	0.0001406	DLPFC
ENSG00000204055:1(@)Loc430	chr9:129076542:T:C	0.007277	0.000789	0.0008642	0.0001406	DLPFC
ENSG00000270130:1(@)Loc275	chr12:123923444:A:G	0.0008829	0.007059	0.006287	0.0001405	DLPFC
ENSG00000259774:1(@)Loc54	chr15:84117398:G:A	0.00675	0.0008504	0.0009229	0.0001405	DLPFC
ENSG00000141034:1(@)Loc571	chr17:18082784:A:G	0.005299	0.001061	0.001108	0.0001405	DLPFC
ENSG00000226383:2(@)Loc602	chr2:156296379:C:T	0.08743	6.466e-05	0.0001954	0.0001405	DLPFC
ENSG00000164099:2(@)Loc197	chr4:117899636:A:C	0.0008782	0.007207	0.006991	0.0001405	DLPFC
ENSG00000164197:1(@)Loc423	chr5:64326354:T:C	0.003946	0.001452	0.001487	0.0001405	DLPFC
ENSG00000273391:1(@)Loc312	chr7:139374057:T:C	0.004403	0.00132	0.001361	0.0001405	DLPFC
ENSG00000250962:1(@)Loc99	chr8:88455262:T:G	0.004505	0.001258	0.001305	0.0001405	DLPFC
ENSG00000204055:1(@)Loc430	chr9:129091799:C:A	0.01569	0.000362	0.0004696	0.0001405	DLPFC
ENSG00000226383:2(@)Loc602	chr2:156295064:G:A	0.08743	6.46e-05	0.0001952	0.0001404	DLPFC
ENSG00000175287:1(@)Loc430	chr9:128922557:A:G	0.4995	1.129e-05	0.0001456	0.0001404	DLPFC
ENSG00000141084:1(@)Loc198	chr16:67780962:C:T	0.01793	0.0003166	0.0004279	0.0001403	DLPFC
ENSG00000007923:2(@)Loc348	chr1:6699035:G:A	0.002174	0.002723	0.002681	0.0001403	DLPFC
ENSG00000239774:2(@)Loc15_Loc538	chr3:181015362:C:T	0.0002882	0.03476	0.03426	0.0001403	DLPFC
ENSG00000164037:1(@)Loc344	chr4:102934971:T:C	0.001574	0.003763	0.003498	0.0001403	DLPFC
ENSG00000141034:1(@)Loc571	chr17:17871108:C:T	0.006716	0.0008303	0.0008965	0.0001402	DLPFC
ENSG00000164197:1(@)Loc423	chr5:64329292:C:T	0.003568	0.001609	0.001632	0.0001402	DLPFC
ENSG00000156735:2(@)Loc115	chr8:38252697:T:C	0.002468	0.00225	0.00234	0.0001402	DLPFC
ENSG00000102471:1(@)Loc79	chr13:79425485:G:A	0.001357	0.004305	0.004207	0.0001401	DLPFC
ENSG00000242571:2(@)Loc475_Loc454	chr14:90706900:C:T	0.003263	0.001754	0.001768	0.0001401	DLPFC
ENSG00000141034:1(@)Loc571	chr17:17969275:T:C	0.004561	0.001234	0.001267	0.0001401	DLPFC
ENSG00000250651:3(@)Loc344	chr4:102860002:C:T	0.003391	0.001611	0.001706	0.0001401	DLPFC
ENSG00000164099:2(@)Loc197	chr4:117938222:C:T	0.0008755	0.007207	0.006991	0.0001401	DLPFC
ENSG00000148835:1(@)Loc4_Loc21_Loc293	chr10:103365694:C:A	0.007091	0.0008035	0.0008846	0.0001399	DLPFC
ENSG00000164088:2(@)Loc262_Loc6_Loc295	chr3:52304836:T:C	0.06519	8.642e-05	0.0002151	0.0001399	DLPFC
ENSG00000164197:1(@)Loc423	chr5:64029992:C:T	0.001466	0.004138	0.003986	0.0001399	DLPFC
ENSG00000203801:1(@)Loc137	chr6:108584477:G:A	0.01206	0.0004647	0.000363	0.0001399	DLPFC
ENSG00000147535:1(@)Loc115	chr8:38284697:T:C	0.00217	0.002591	0.002535	0.0001399	DLPFC
ENSG00000138172:1(@)Loc4_Loc21_Loc293	chr10:103441820:C:T	0.1985	2.83e-05	0.0001609	0.0001398	DLPFC
ENSG00000180423:1(@)Loc12	chr11:46372408:T:C	0.00124	0.004812	0.004768	0.0001398	DLPFC
ENSG00000105186:3(@)Loc525	chr19:32643519:G:A	0.02627	0.0002139	0.000333	0.0001398	DLPFC
ENSG00000100023:1(@)Loc597	chr22:21697294:G:T	0.04847	0.0001161	0.0002425	0.0001397	DLPFC
ENSG00000147535:1(@)Loc115	chr8:38356065:A:G	0.001243	0.00475	0.004535	0.0001397	DLPFC
ENSG00000138172:1(@)Loc4_Loc21_Loc293	chr10:103444697:T:C	0.1914	2.931e-05	0.0001616	0.0001396	DLPFC
ENSG00000270084:1(@)Loc143	chr1:173755213:C:G	0.01709	0.00033	0.0004409	0.0001396	DLPFC
ENSG00000143322:1(@)Loc479	chr1:179324888:C:T	0.007547	0.0007545	0.0008274	0.0001396	DLPFC
ENSG00000164037:1(@)Loc344	chr4:102928359:T:C	0.001731	0.003375	0.00315	0.0001396	DLPFC
ENSG00000047346:2(@)Loc527	chr15:52721573:C:T	0.001002	0.00617	0.005983	0.0001393	DLPFC
ENSG00000141034:1(@)Loc571	chr17:18083753:G:A	0.005299	0.001051	0.001099	0.0001393	DLPFC
ENSG00000204652:1(@)Loc114_Loc614	chr17:45755574:A:G	0.002074	0.002686	0.002778	0.0001393	DLPFC
ENSG00000273391:1(@)Loc312	chr7:139347947:G:A	0.005271	0.001087	0.001143	0.0001393	DLPFC
ENSG00000259511:1(@)Loc54	chr15:84537296:T:G	0.01935	0.0002905	0.0004034	0.0001392	DLPFC
ENSG00000117592:1(@)Loc143	chr1:173488460:A:G	0.08833	6.341e-05	0.000193	0.0001392	DLPFC
ENSG00000143322:1(@)Loc479	chr1:179313804:G:A	0.007547	0.0007522	0.0008249	0.0001392	DLPFC
ENSG00000259683:1(@)Loc54	chr15:84537296:T:G	0.01931	0.0002905	0.0004027	0.0001391	DLPFC
ENSG00000143322:1(@)Loc479	chr1:179325235:C:T	0.007547	0.000752	0.0008247	0.0001391	DLPFC
ENSG00000149658:2(@)Loc569	chr20:63715107:A:T	0.0009396	0.006861	0.006531	0.0001391	DLPFC
ENSG00000115840:1(@)Loc484	chr2:171748889:G:A	0.03886	0.0001443	0.0002681	0.0001391	DLPFC
ENSG00000250962:1(@)Loc99	chr8:88454414:A:G	0.004505	0.001244	0.001291	0.0001391	DLPFC
ENSG00000250962:1(@)Loc99	chr8:88551363:G:A	0.005033	0.001111	0.001167	0.0001391	DLPFC
ENSG00000182771:1(@)Loc481	chr10:86351035:T:C	0.147	3.802e-05	0.0001692	0.000139	DLPFC
ENSG00000164197:1(@)Loc423	chr5:64326593:A:C	0.003946	0.001436	0.001471	0.000139	DLPFC
ENSG00000172339:1(@)Loc308	chr1:94978646:G:A	0.03316	0.0001585	0.0002892	0.0001389	DLPFC
ENSG00000270049:1(@)Loc198	chr16:67846931:C:T	0.0126	0.0004467	0.0005474	0.0001388	DLPFC
ENSG00000141034:1(@)Loc571	chr17:18058093:C:A	0.001428	0.00418	0.003968	0.0001388	DLPFC
ENSG00000141034:1(@)Loc571	chr17:18066915:T:C	0.001195	0.005094	0.004806	0.0001388	DLPFC
ENSG00000278259:1(@)Loc256	chr17:36482702:C:G	0.01614	0.0003481	0.0004564	0.0001388	DLPFC
ENSG00000115520:2(@)Loc612_Loc48	chr2:197393071:T:C	0.0003667	0.02256	0.02228	0.0001387	DLPFC
ENSG00000279900:2(@)Loc516	chr11:83556301:G:A	0.001088	0.005745	0.005532	0.0001386	DLPFC
ENSG00000135390:2(@)Loc339_Loc493	chr12:53666035:C:T	0.02396	0.0002331	0.0003486	0.0001386	DLPFC
ENSG00000242571:2(@)Loc475_Loc454	chr14:90712562:G:A	0.002808	0.002031	0.002024	0.0001386	DLPFC
ENSG00000174943:2(@)Loc40_Loc599	chr16:29981787:C:G	0.0003093	0.03065	0.02945	0.0001386	DLPFC
ENSG00000270049:1(@)Loc198	chr16:67856485:T:C	0.0126	0.0004462	0.0005468	0.0001386	DLPFC
ENSG00000115524:1(@)Loc612_Loc48	chr2:197549715:G:A	0.0004132	0.01865	0.01818	0.0001386	DLPFC
ENSG00000248309:1(@)Loc376_Loc129	chr5:88841664:T:A	0.008185	0.0006915	0.0007766	0.0001386	DLPFC
ENSG00000172339:1(@)Loc308	chr1:94979223:A:G	0.03316	0.0001581	0.0002884	0.0001385	DLPFC
ENSG00000102471:1(@)Loc79	chr13:79423937:T:G	0.001357	0.004247	0.004151	0.0001384	DLPFC
ENSG00000198837:1(@)Loc297	chr1:153887977:A:T	0.0009436	0.006505	0.006346	0.0001384	DLPFC
ENSG00000270084:1(@)Loc143	chr1:173755803:A:G	0.01709	0.0003271	0.0004371	0.0001384	DLPFC
ENSG00000102471:1(@)Loc79	chr13:79558238:C:G	0.00283	0.001926	0.001955	0.0001383	DLPFC
ENSG00000270084:1(@)Loc143	chr1:173723267:C:T	0.01646	0.0003395	0.0004486	0.0001383	DLPFC
ENSG00000164099:2(@)Loc197	chr4:117938583:G:A	0.0008755	0.007098	0.006886	0.0001383	DLPFC
ENSG00000170185:2(@)Loc276	chr4:142937606:C:T	0.002114	0.0027	0.002626	0.0001383	DLPFC
ENSG00000250962:1(@)Loc99	chr8:88456055:T:C	0.004505	0.001238	0.001284	0.0001383	DLPFC
ENSG00000141034:1(@)Loc571	chr17:17873075:C:T	0.006716	0.0008177	0.0008829	0.0001381	DLPFC
ENSG00000227192:2(@)Loc278	chr6:143308203:G:A	0.007357	0.0007545	0.0008347	0.0001381	DLPFC
ENSG00000102471:1(@)Loc79	chr13:79425581:T:C	0.001357	0.004232	0.004136	0.000138	DLPFC
ENSG00000250651:3(@)Loc344	chr4:102895366:A:G	0.00188	0.002956	0.003016	0.000138	DLPFC
ENSG00000259404:1(@)Loc54	chr15:84104144:A:G	0.006096	0.0009253	0.0009907	0.0001379	DLPFC
ENSG00000273391:1(@)Loc312	chr7:139362653:T:G	0.00565	0.001002	0.001063	0.0001379	DLPFC
ENSG00000235020:1(@)Loc540	chr10:18253410:A:G	0.5439	1.018e-05	0.0001421	0.0001378	DLPFC
ENSG00000116199:2(@)Loc479	chr1:179308558:G:A	0.006534	0.0008617	0.0009278	0.0001378	DLPFC
ENSG00000226383:2(@)Loc602	chr2:156291217:G:C	0.08743	6.34e-05	0.0001916	0.0001378	DLPFC
ENSG00000279900:2(@)Loc516	chr11:83558715:C:T	0.001048	0.005942	0.005716	0.0001376	DLPFC
ENSG00000213398:1(@)Loc198	chr16:68356794:C:T	0.0003627	0.02397	0.02248	0.0001376	DLPFC
ENSG00000270130:1(@)Loc275	chr12:123923129:T:C	0.0008829	0.006879	0.006128	0.0001375	DLPFC
ENSG00000143322:1(@)Loc479	chr1:179319605:T:C	0.007547	0.0007429	0.0008148	0.0001375	DLPFC
ENSG00000135365:1(@)Loc427	chr11:46114104:C:T	0.00271	0.002141	0.002125	0.0001374	DLPFC
ENSG00000253230:1(@)Loc237	chr8:9880009:T:A	0.001377	0.004387	0.004246	0.0001374	DLPFC
ENSG00000279900:2(@)Loc516	chr11:83554472:C:A	0.0009299	0.006811	0.006532	0.0001373	DLPFC
ENSG00000198837:1(@)Loc297	chr1:153815735:T:C	0.00102	0.00589	0.005757	0.0001373	DLPFC
ENSG00000143322:1(@)Loc479	chr1:179319771:A:G	0.007547	0.0007418	0.0008136	0.0001373	DLPFC
ENSG00000147535:1(@)Loc115	chr8:38360094:C:G	0.001243	0.004659	0.004448	0.0001373	DLPFC
ENSG00000204241:3(@)Loc213	chr11:134013175:G:T	0.01021	0.0005463	0.0006233	0.0001372	DLPFC
ENSG00000259404:1(@)Loc54	chr15:84117398:G:A	0.006591	0.0008504	0.0009206	0.0001372	DLPFC
ENSG00000141084:1(@)Loc198	chr16:67655849:C:T	0.01439	0.0003862	0.0004894	0.0001372	DLPFC
ENSG00000141034:1(@)Loc571	chr17:18086059:G:T	0.005777	0.0009473	0.001001	0.0001372	DLPFC
ENSG00000164099:2(@)Loc197	chr4:117938166:G:A	0.0008755	0.007034	0.006824	0.0001372	DLPFC
ENSG00000182771:2(@)Loc481	chr10:86438152:T:C	0.1619	3.403e-05	0.0001636	0.0001371	DLPFC
ENSG00000085788:1(@)Loc115	chr8:38284697:T:C	0.002173	0.002591	0.002432	0.0001371	DLPFC
ENSG00000105538:2(@)Loc426	chr19:48746982:C:T	0.0001988	0.07914	0.07589	0.000137	DLPFC
ENSG00000250974:2(@)Loc134	chr5:7230358:T:C	0.01975	0.0002804	0.0003918	0.000137	DLPFC
ENSG00000198837:1(@)Loc297	chr1:153887829:G:A	0.000987	0.006098	0.005956	0.0001369	DLPFC
ENSG00000164099:2(@)Loc197	chr4:117936221:C:T	0.0008755	0.007017	0.006807	0.0001369	DLPFC
ENSG00000213380:1(@)Loc544	chr16:69148328:T:C	0.007868	0.0006794	0.0007122	0.0001368	DLPFC
ENSG00000269998:2(@)Loc11_Loc332	chr1:98064842:A:G	0.0004248	0.0176	0.01748	0.0001368	DLPFC
ENSG00000259683:1(@)Loc54	chr15:84086775:G:C	0.007599	0.0007333	0.0008102	0.0001367	DLPFC
ENSG00000250067:1(@)Loc39	chr19:19347099:A:C	0.001438	0.003916	0.003395	0.0001367	DLPFC
ENSG00000143322:1(@)Loc479	chr1:179304189:G:A	0.007547	0.0007386	0.00081	0.0001367	DLPFC
ENSG00000134198:1(@)Loc458	chr1:115025212:G:A	0.005193	0.001083	0.001131	0.0001366	DLPFC
ENSG00000164037:1(@)Loc344	chr4:102920096:A:G	0.001362	0.004286	0.003961	0.0001366	DLPFC
ENSG00000101445:1(@)Loc549	chr20:38906395:A:G	0.0007988	0.008111	0.007733	0.0001365	DLPFC
ENSG00000110025:1(@)Loc346	chr11:64903199:A:G	0.0004604	0.01629	0.01546	0.0001364	DLPFC
ENSG00000164099:2(@)Loc197	chr4:117931294:G:A	0.0009246	0.006554	0.006367	0.0001364	DLPFC
ENSG00000250962:1(@)Loc99	chr8:88457464:A:G	0.004505	0.00122	0.001266	0.0001364	DLPFC
ENSG00000143322:1(@)Loc479	chr1:179327083:A:T	0.007547	0.0007357	0.0008069	0.0001362	DLPFC
ENSG00000272368:2(@)Loc220	chr12:50180528:T:C	0.009246	0.0005933	0.0006391	0.0001361	DLPFC
ENSG00000135390:2(@)Loc339_Loc493	chr12:53648165:G:A	0.009062	0.0006105	0.0006945	0.0001361	DLPFC
ENSG00000183831:1(@)Loc143	chr1:173978053:G:A	0.009733	0.0005689	0.0006559	0.0001361	DLPFC
ENSG00000250962:1(@)Loc99	chr8:88551485:A:G	0.005033	0.001086	0.001141	0.0001361	DLPFC
ENSG00000259774:1(@)Loc54	chr15:84107088:G:T	0.00675	0.0008225	0.0008927	0.000136	DLPFC
ENSG00000175224:1(@)Loc12	chr11:46399608:G:A	0.00592	0.0009418	0.001005	0.0001359	DLPFC
ENSG00000275389:2(@)Loc275	chr12:123943615:T:A	0.000632	0.01035	0.01019	0.0001359	DLPFC
ENSG00000232710:1(@)Loc603_Loc485_Loc320_Loc81_Loc244	chr22:42138066:A:G	0.003777	0.001493	0.001521	0.0001359	DLPFC
ENSG00000102471:1(@)Loc79	chr13:79427869:T:G	0.001357	0.004159	0.004065	0.0001358	DLPFC
ENSG00000157837:1(@)Loc438_Loc166	chr12:120767275:G:A	0.00538	0.001036	0.001082	0.0001357	DLPFC
ENSG00000111364:3(@)Loc275	chr12:123977707:T:A	0.001253	0.004555	0.004318	0.0001357	DLPFC
ENSG00000008277:1(@)Loc162	chr7:87923496:G:A	0.04219	0.0001294	0.0002506	0.0001357	DLPFC
ENSG00000250962:1(@)Loc99	chr8:88459077:C:T	0.004505	0.001213	0.001259	0.0001357	DLPFC
ENSG00000111696:6(@)Loc500	chr12:103922327:G:A	0.001896	0.003084	0.003003	0.0001356	DLPFC
ENSG00000270049:1(@)Loc198	chr16:67795411:C:T	0.01199	0.000459	0.0005557	0.0001356	DLPFC
ENSG00000279900:2(@)Loc516	chr11:83553552:A:G	0.0009299	0.006707	0.006433	0.0001355	DLPFC
ENSG00000111364:3(@)Loc275	chr12:123963294:G:C	0.003207	0.001659	0.001656	0.0001355	DLPFC
ENSG00000141034:1(@)Loc571	chr17:18052030:T:C	0.001428	0.00407	0.003864	0.0001355	DLPFC
ENSG00000077380:2(@)Loc484_Loc175	chr2:172036630:A:G	0.0009653	0.006497	0.006196	0.0001355	DLPFC
ENSG00000164037:1(@)Loc344	chr4:102940972:C:A	0.001574	0.003624	0.003369	0.0001355	DLPFC
ENSG00000259683:1(@)Loc54	chr15:84074075:C:T	0.007599	0.0007261	0.0008023	0.0001354	DLPFC
ENSG00000023902:2(@)Loc150	chr1:150104499:G:A	0.003894	0.001439	0.001469	0.0001354	DLPFC
ENSG00000259683:1(@)Loc54	chr15:84123317:T:C	0.005418	0.001025	0.001079	0.0001353	DLPFC
ENSG00000237337:2(@)Loc319	chr1:50062919:C:T	0.0003977	0.01973	0.01881	0.0001353	DLPFC
ENSG00000143322:1(@)Loc479	chr1:179319352:C:G	0.007547	0.0007311	0.0008018	0.0001353	DLPFC
ENSG00000141034:1(@)Loc571	chr17:17968570:C:T	0.004561	0.00119	0.001221	0.0001352	DLPFC
ENSG00000007923:2(@)Loc348	chr1:6698080:C:T	0.002174	0.002617	0.002578	0.0001352	DLPFC
ENSG00000116199:2(@)Loc479	chr1:179338824:T:A	0.006534	0.0008454	0.0009103	0.0001352	DLPFC
ENSG00000101447:1(@)Loc549	chr20:38962718:T:C	0.003739	0.0015	0.001429	0.0001352	DLPFC
ENSG00000187372:3(@)Loc185	chr5:140804238:G:T	0.00127	0.004734	0.004561	0.0001352	DLPFC
ENSG00000259767:1(@)Loc109_Loc363	chr15:82954314:G:A	0.001985	0.002883	0.002834	0.0001351	DLPFC
ENSG00000173825:1(@)Loc346	chr11:64927219:C:T	0.0003712	0.02204	0.02094	0.000135	DLPFC
ENSG00000179630:1(@)Loc124	chr13:43872025:G:A	0.01196	0.0004579	0.0005537	0.000135	DLPFC
ENSG00000250974:2(@)Loc134	chr5:7226749:T:C	0.01975	0.0002759	0.0003856	0.0001349	DLPFC
ENSG00000167771:2(@)Loc355	chr11:63921221:C:A	0.0003126	0.02858	0.02767	0.0001348	DLPFC
ENSG00000260927:1(@)Loc257	chr16:58543517:C:T	0.0007721	0.008339	0.007921	0.0001348	DLPFC
ENSG00000131127:2(@)Loc95	chr4:750038:G:A	0.0275	0.0001978	0.0003138	0.0001348	DLPFC
ENSG00000147535:1(@)Loc115	chr8:38350172:A:G	0.001243	0.004564	0.004357	0.0001348	DLPFC
ENSG00000110931:1(@)Loc438_Loc211	chr12:121246483:T:C	0.2426	2.23e-05	0.0001503	0.0001346	DLPFC
ENSG00000270049:1(@)Loc198	chr16:67859936:G:A	0.0126	0.0004333	0.000531	0.0001346	DLPFC
ENSG00000167491:1(@)Loc39	chr19:19505933:G:A	0.001463	0.003805	0.003344	0.0001346	DLPFC
ENSG00000146007:1(@)Loc185	chr5:140712458:G:A	0.01524	0.0003529	0.0004495	0.0001346	DLPFC
ENSG00000129691:2(@)Loc115	chr8:38291886:C:T	0.0009923	0.005846	0.005914	0.0001346	DLPFC
ENSG00000198917:4(@)Loc430	chr9:128815171:A:G	0.02499	0.0002174	0.0003315	0.0001346	DLPFC
ENSG00000171097:1(@)Loc430	chr9:128892889:T:C	0.2963	1.825e-05	0.0001465	0.0001346	DLPFC
ENSG00000171097:2(@)Loc430	chr9:129159086:G:T	0.01883	0.0002883	0.0003977	0.0001346	DLPFC
ENSG00000200674:1(@)Loc143	chr1:173811688:T:G	0.01654	0.0003287	0.0004347	0.0001344	DLPFC
ENSG00000164576:5(@)Loc157	chr5:154040248:C:T	0.001932	0.002921	0.002902	0.0001344	DLPFC
ENSG00000147535:1(@)Loc115	chr8:38352757:G:A	0.001243	0.004549	0.004344	0.0001344	DLPFC
ENSG00000156395:1(@)Loc216	chr10:104681778:G:A	0.02836	0.000191	0.0003062	0.0001343	DLPFC
ENSG00000102974:1(@)Loc198	chr16:67864894:G:A	0.0107	0.0005102	0.0006039	0.0001343	DLPFC
ENSG00000120071:3(@)Loc114	chr17:46209018:C:A	0.1037	5.21e-05	0.0001777	0.0001343	DLPFC
ENSG00000188641:2(@)Loc11_Loc332	chr1:98042702:C:T	0.0001593	0.1737	0.1669	0.0001343	DLPFC
ENSG00000163016:4(@)Loc222	chr2:73421683:G:T	0.0004631	0.01599	0.01461	0.0001343	DLPFC
ENSG00000173930:1(@)Loc550	chr5:102299283:G:A	0.02545	0.0002128	0.0003266	0.0001342	DLPFC
ENSG00000279900:2(@)Loc516	chr11:83553057:A:G	0.0009299	0.006626	0.006355	0.0001341	DLPFC
ENSG00000259683:1(@)Loc54	chr15:84124920:A:G	0.005418	0.001015	0.001068	0.0001341	DLPFC
ENSG00000198837:1(@)Loc297	chr1:153886244:C:T	0.0009436	0.006267	0.006114	0.0001341	DLPFC
ENSG00000085788:1(@)Loc115	chr8:38223784:C:G	0.007316	0.00072	0.0007681	0.0001341	DLPFC
ENSG00000141084:1(@)Loc198	chr16:67655154:G:A	0.01439	0.0003771	0.0004778	0.000134	DLPFC
ENSG00000250974:2(@)Loc134	chr5:7237679:C:T	0.02229	0.0002427	0.0003539	0.000134	DLPFC
ENSG00000250962:1(@)Loc99	chr8:88553512:C:G	0.005033	0.001069	0.001123	0.000134	DLPFC
ENSG00000111364:3(@)Loc275	chr12:123933342:C:T	0.002801	0.001887	0.001863	0.0001339	DLPFC
ENSG00000182511:1(@)Loc5	chr15:90873320:C:A	0.5147	1.045e-05	0.0001386	0.0001339	DLPFC
ENSG00000141034:1(@)Loc571	chr17:18050234:G:A	0.001428	0.004019	0.003816	0.0001339	DLPFC
ENSG00000164099:2(@)Loc197	chr4:117916548:G:A	0.001542	0.00361	0.003563	0.0001339	DLPFC
ENSG00000111364:3(@)Loc275	chr12:123985786:T:C	0.0005905	0.01091	0.01016	0.0001338	DLPFC
ENSG00000112667:1(@)Loc84	chr6:43219788:C:T	0.6094	8.823e-06	0.000137	0.0001338	DLPFC
ENSG00000101447:1(@)Loc549	chr20:38962115:T:C	0.003739	0.001482	0.001413	0.0001337	DLPFC
ENSG00000164114:1(@)Loc418	chr4:155334500:G:T	0.03041	0.0001773	0.0002934	0.0001337	DLPFC
ENSG00000164037:1(@)Loc344	chr4:102918497:C:T	0.001065	0.005505	0.005048	0.0001335	DLPFC
ENSG00000245975:1(@)Loc181	chr15:58628999:T:C	0.001369	0.004135	0.00404	0.0001334	DLPFC
ENSG00000278535:1(@)Loc256	chr17:36521034:T:A	0.01462	0.0003695	0.0004721	0.0001334	DLPFC
ENSG00000164099:2(@)Loc197	chr4:117931482:C:T	0.0009246	0.006384	0.006202	0.0001334	DLPFC
ENSG00000147905:1(@)Loc416	chr9:37210688:T:C	0.01062	0.0005103	0.0005985	0.0001334	DLPFC
ENSG00000270049:1(@)Loc198	chr16:67853629:C:A	0.0126	0.0004291	0.0005258	0.0001333	DLPFC
ENSG00000278259:1(@)Loc256	chr17:36534535:G:A	0.01688	0.0003195	0.0004246	0.0001333	DLPFC
ENSG00000146007:1(@)Loc185	chr5:140714182:G:T	0.01524	0.0003496	0.0004453	0.0001333	DLPFC
ENSG00000213380:1(@)Loc544	chr16:69147971:C:T	0.007868	0.0006614	0.0006934	0.0001332	DLPFC
ENSG00000272617:2(@)Loc544	chr16:69251270:A:G	0.001934	0.002845	0.002826	0.0001332	DLPFC
ENSG00000141034:1(@)Loc571	chr17:18058075:T:C	0.001428	0.003996	0.003794	0.0001332	DLPFC
ENSG00000137494:2(@)Loc516	chr11:83222408:T:C	0.009366	0.0005772	0.0006634	0.000133	DLPFC
ENSG00000188732:2(@)Loc282	chr7:23679703:G:A	0.2943	1.814e-05	0.0001448	0.0001329	DLPFC
ENSG00000259404:1(@)Loc54	chr15:84107088:G:T	0.006591	0.0008225	0.0008905	0.0001328	DLPFC
ENSG00000250962:1(@)Loc99	chr8:88554570:C:G	0.005033	0.001059	0.001113	0.0001328	DLPFC
ENSG00000269997:1(@)Loc275	chr12:123946065:G:A	0.0007696	0.00774	0.007494	0.0001327	DLPFC
ENSG00000141034:1(@)Loc571	chr17:18051450:A:G	0.001428	0.00398	0.003778	0.0001327	DLPFC
ENSG00000171953:1(@)Loc571	chr17:17998632:C:G	0.001356	0.004191	0.00412	0.0001326	DLPFC
ENSG00000138002:2(@)Loc236	chr2:27797099:T:C	0.0007516	0.008525	0.008073	0.0001326	DLPFC
ENSG00000173930:1(@)Loc550	chr5:102299250:C:A	0.02545	0.0002102	0.0003226	0.0001326	DLPFC
ENSG00000105538:2(@)Loc426	chr19:48711838:C:T	0.001813	0.003035	0.003032	0.0001324	DLPFC
ENSG00000117592:1(@)Loc143	chr1:173479361:A:G	0.1069	4.979e-05	0.0001738	0.0001324	DLPFC
ENSG00000102471:1(@)Loc79	chr13:79432675:C:G	0.001566	0.003454	0.003395	0.0001323	DLPFC
ENSG00000164037:1(@)Loc344	chr4:102942033:G:A	0.001574	0.003532	0.003283	0.0001323	DLPFC
ENSG00000259767:1(@)Loc109_Loc363	chr15:83021162:T:G	0.001564	0.003644	0.003545	0.0001322	DLPFC
ENSG00000173930:1(@)Loc550	chr5:102299293:T:C	0.02545	0.0002096	0.0003217	0.0001322	DLPFC
ENSG00000197912:1(@)Loc164	chr16:89741867:A:C	0.0007356	0.008516	0.008157	0.0001321	DLPFC
ENSG00000164037:1(@)Loc344	chr4:102913483:G:A	0.001065	0.005439	0.004988	0.0001321	DLPFC
ENSG00000273391:1(@)Loc312	chr7:139343099:G:C	0.005455	0.0009938	0.00105	0.0001321	DLPFC
ENSG00000279900:2(@)Loc516	chr11:83558003:C:G	0.0009485	0.006358	0.006102	0.000132	DLPFC
ENSG00000204652:1(@)Loc114_Loc614	chr17:45759554:T:C	0.002074	0.002537	0.002625	0.000132	DLPFC
ENSG00000158636:1(@)Loc404	chr11:76468072:C:T	0.03575	0.0001487	0.0002651	0.0001319	DLPFC
ENSG00000164037:1(@)Loc344	chr4:102955979:G:T	0.001252	0.004527	0.004173	0.0001319	DLPFC
ENSG00000136802:2(@)Loc430	chr9:128824639:G:A	0.02595	0.0002052	0.0003175	0.0001319	DLPFC
ENSG00000270061:1(@)Loc275	chr12:123985786:T:C	0.0005825	0.01091	0.009037	0.0001318	DLPFC
ENSG00000172878:3(@)Loc484_Loc175	chr2:172000102:T:A	0.009173	0.000585	0.0006703	0.0001318	DLPFC
ENSG00000280426:1(@)Loc267_Loc19_Loc136	chr12:110441421:A:G	0.006996	0.0007698	0.0008428	0.0001317	DLPFC
ENSG00000116675:2(@)Loc579	chr1:65153041:G:A	0.003971	0.00135	0.001407	0.0001317	DLPFC
ENSG00000023902:1(@)Loc150	chr1:150160129:G:A	0.0007826	0.008023	0.007544	0.0001317	DLPFC
ENSG00000250974:2(@)Loc134	chr5:7230642:C:A	0.01975	0.0002694	0.0003764	0.0001317	DLPFC
ENSG00000278946:1(@)Loc185	chr5:140928384:C:G	0.001901	0.002869	0.002865	0.0001317	DLPFC
ENSG00000204652:1(@)Loc114_Loc614	chr17:45757604:C:T	0.002074	0.002525	0.002612	0.0001314	DLPFC
ENSG00000269938:1(@)Loc275	chr12:123962351:T:C	0.003094	0.001678	0.00157	0.0001313	DLPFC
ENSG00000111364:3(@)Loc275	chr12:123942977:G:C	0.002463	0.002116	0.002071	0.0001313	DLPFC
ENSG00000023902:1(@)Loc150	chr1:150160432:T:C	0.0007826	0.008	0.007523	0.0001313	DLPFC
ENSG00000147535:1(@)Loc115	chr8:38368759:A:G	0.001243	0.004432	0.004232	0.0001313	DLPFC
ENSG00000102471:1(@)Loc79	chr13:79432467:A:G	0.001566	0.003423	0.003364	0.0001312	DLPFC
ENSG00000257086:1(@)Loc445	chr11:64239012:C:T	0.04555	0.000116	0.0002341	0.0001311	DLPFC
ENSG00000259683:1(@)Loc54	chr15:84080725:C:T	0.007599	0.0007027	0.0007764	0.0001311	DLPFC
ENSG00000198837:1(@)Loc297	chr1:153818025:C:T	0.00102	0.005581	0.005457	0.000131	DLPFC
ENSG00000103064:2(@)Loc198	chr16:68364208:G:A	0.005837	0.000909	0.0009818	0.0001309	DLPFC
ENSG00000204969:1(@)Loc185	chr5:140782019:A:C	0.002362	0.002319	0.002283	0.0001309	DLPFC
ENSG00000110492:2(@)Loc12	chr11:46522522:A:G	0.004239	0.001226	0.00131	0.0001308	DLPFC
ENSG00000149328:2(@)Loc173_Loc67	chr11:134379427:T:C	0.1062	4.946e-05	0.0001716	0.0001307	DLPFC
ENSG00000169612:1(@)Loc109_Loc363	chr15:82978766:A:G	0.0723	7.273e-05	0.0001934	0.0001307	DLPFC
ENSG00000113068:2(@)Loc185	chr5:140790018:G:C	0.00231	0.00237	0.002335	0.0001307	DLPFC
ENSG00000164576:5(@)Loc157	chr5:154044038:T:C	0.001932	0.002835	0.002817	0.0001307	DLPFC
ENSG00000141034:1(@)Loc571	chr17:18049554:T:C	0.001428	0.003909	0.003711	0.0001306	DLPFC
ENSG00000117593:1(@)Loc143	chr1:173722132:G:A	0.01366	0.0003873	0.0004849	0.0001305	DLPFC
ENSG00000100731:1(@)Loc352	chr14:70902018:T:G	0.05468	9.595e-05	0.0002146	0.0001303	DLPFC
ENSG00000164037:1(@)Loc344	chr4:102914927:T:C	0.001065	0.005357	0.004912	0.0001303	DLPFC
ENSG00000120334:1(@)Loc143	chr1:173829600:C:T	0.0003786	0.02021	0.01933	0.0001302	DLPFC
ENSG00000114446:1(@)Loc408	chr3:108220937:A:C	0.00201	0.002607	0.002491	0.0001302	DLPFC
ENSG00000146007:1(@)Loc185	chr5:140689284:A:G	0.01475	0.0003528	0.0004453	0.0001302	DLPFC
ENSG00000250962:1(@)Loc99	chr8:88556789:A:G	0.005033	0.001038	0.00109	0.0001302	DLPFC
ENSG00000102471:1(@)Loc79	chr13:79432726:A:G	0.001566	0.003392	0.003334	0.0001301	DLPFC
ENSG00000168140:1(@)Loc123	chr16:4419399:C:T	0.0005228	0.01308	0.01236	0.0001301	DLPFC
ENSG00000250974:2(@)Loc134	chr5:7230136:A:T	0.01975	0.0002662	0.000372	0.0001301	DLPFC
ENSG00000113119:1(@)Loc185	chr5:140647719:T:C	0.01514	0.0003418	0.0004483	0.0001301	DLPFC
ENSG00000103064:1(@)Loc198	chr16:68378125:A:G	0.0611	8.562e-05	0.0002047	0.00013	DLPFC
ENSG00000102471:1(@)Loc79	chr13:79432792:A:G	0.001566	0.003387	0.003329	0.0001299	DLPFC
ENSG00000279900:2(@)Loc516	chr11:83578951:A:G	0.002215	0.002457	0.002434	0.0001298	DLPFC
ENSG00000116199:2(@)Loc479	chr1:179327232:T:C	0.006534	0.0008107	0.000873	0.0001298	DLPFC
ENSG00000270084:1(@)Loc143	chr1:173769560:G:C	0.01635	0.0003203	0.0004224	0.0001297	DLPFC
ENSG00000146007:1(@)Loc185	chr5:140690444:T:C	0.01475	0.0003516	0.0004436	0.0001297	DLPFC
ENSG00000278946:1(@)Loc185	chr5:140951339:G:A	0.0007582	0.00792	0.007684	0.0001297	DLPFC
ENSG00000278946:1(@)Loc185	chr5:140951382:G:A	0.0007582	0.007917	0.007681	0.0001297	DLPFC
ENSG00000254330:1(@)Loc98	chr8:64649068:A:G	0.0005043	0.01285	0.01197	0.0001297	DLPFC
ENSG00000204652:1(@)Loc114_Loc614	chr17:45756458:G:C	0.002074	0.002489	0.002575	0.0001296	DLPFC
ENSG00000204652:1(@)Loc114_Loc614	chr17:45755498:T:C	0.002074	0.002486	0.002571	0.0001295	DLPFC
ENSG00000204652:1(@)Loc114_Loc614	chr17:45759307:C:T	0.002074	0.002487	0.002573	0.0001295	DLPFC
ENSG00000073969:2(@)Loc114	chr17:46742756:G:A	0.01695	0.0003091	0.0004116	0.0001295	DLPFC
ENSG00000023902:1(@)Loc150	chr1:150161365:T:A	0.0007826	0.007864	0.007395	0.0001295	DLPFC
ENSG00000250651:3(@)Loc344	chr4:102811688:A:C	0.002369	0.00216	0.002232	0.0001295	DLPFC
ENSG00000250651:3(@)Loc344	chr4:102934971:T:C	0.001413	0.003763	0.003796	0.0001295	DLPFC
ENSG00000146007:1(@)Loc185	chr5:140757420:C:T	0.002505	0.002156	0.00208	0.0001295	DLPFC
ENSG00000204652:1(@)Loc114_Loc614	chr17:45756555:G:A	0.002074	0.002485	0.002571	0.0001294	DLPFC
ENSG00000146007:1(@)Loc185	chr5:140690432:C:T	0.01475	0.0003505	0.0004424	0.0001294	DLPFC
ENSG00000269997:1(@)Loc275	chr12:123947154:A:G	0.0007696	0.007498	0.00726	0.0001292	DLPFC
ENSG00000204652:1(@)Loc114_Loc614	chr17:45758685:T:A	0.002074	0.00248	0.002565	0.0001292	DLPFC
ENSG00000270084:1(@)Loc143	chr1:173813143:C:T	0.01635	0.0003192	0.0004209	0.0001292	DLPFC
ENSG00000117593:1(@)Loc143	chr1:173720304:C:T	0.01366	0.0003834	0.00048	0.0001292	DLPFC
ENSG00000253230:1(@)Loc237	chr8:9878873:A:C	0.001105	0.005236	0.005034	0.0001292	DLPFC
ENSG00000156395:1(@)Loc216	chr10:104682086:G:A	0.02836	0.0001837	0.0002944	0.0001291	DLPFC
ENSG00000171953:1(@)Loc571	chr17:18044396:C:T	0.0005213	0.01262	0.01215	0.0001291	DLPFC
ENSG00000204652:1(@)Loc114_Loc614	chr17:45755252:G:A	0.002074	0.002477	0.002563	0.0001291	DLPFC
ENSG00000204652:1(@)Loc114_Loc614	chr17:45758825:G:A	0.002074	0.002478	0.002563	0.0001291	DLPFC
ENSG00000279144:2(@)Loc262_Loc6_Loc295	chr3:52594040:C:A	0.0001817	0.08776	0.0842	0.0001291	DLPFC
ENSG00000239774:2(@)Loc15_Loc538	chr3:181013670:C:T	0.0002882	0.02988	0.02946	0.0001291	DLPFC
ENSG00000113119:1(@)Loc185	chr5:140647631:T:C	0.01514	0.000339	0.0004447	0.0001291	DLPFC
ENSG00000273154:2(@)Loc569	chr20:63642964:T:C	0.0334	0.0001557	0.0002689	0.000129	DLPFC
ENSG00000250651:3(@)Loc344	chr4:102928359:T:C	0.001556	0.003375	0.003416	0.000129	DLPFC
ENSG00000164037:1(@)Loc344	chr4:102935865:A:G	0.001574	0.003436	0.003194	0.000129	DLPFC
ENSG00000185933:2(@)Loc4_Loc218_Loc21	chr10:103107929:C:T	0.0005049	0.01358	0.01279	0.0001289	DLPFC
ENSG00000204652:1(@)Loc114_Loc614	chr17:45757985:T:C	0.002074	0.002475	0.00256	0.0001289	DLPFC
ENSG00000259511:1(@)Loc54	chr15:84553803:G:T	0.01935	0.0002687	0.0003731	0.0001288	DLPFC
ENSG00000115946:2(@)Loc473	chr2:68186216:G:T	0.2831	1.828e-05	0.000141	0.0001288	DLPFC
ENSG00000164037:1(@)Loc344	chr4:102805861:A:T	0.003605	0.001429	0.001401	0.0001288	DLPFC
ENSG00000164037:1(@)Loc344	chr4:102922082:C:G	0.001362	0.004018	0.003714	0.0001288	DLPFC
ENSG00000254330:1(@)Loc98	chr8:64635939:T:G	0.0004007	0.0175	0.01626	0.0001288	DLPFC
ENSG00000259683:1(@)Loc54	chr15:84553803:G:T	0.01931	0.0002687	0.0003725	0.0001287	DLPFC
ENSG00000141084:1(@)Loc198	chr16:67790492:A:G	0.01416	0.000368	0.0004643	0.0001287	DLPFC
ENSG00000143499:1(@)Loc543	chr1:214293210:G:A	0.1622	3.19e-05	0.0001536	0.0001287	DLPFC
ENSG00000270061:1(@)Loc275	chr12:123973455:C:A	0.0005766	0.01072	0.008877	0.0001286	DLPFC
ENSG00000164037:1(@)Loc344	chr4:102938135:C:G	0.001574	0.003425	0.003184	0.0001286	DLPFC
ENSG00000137494:2(@)Loc516	chr11:83305488:C:T	0.01199	0.0004343	0.0005265	0.0001285	DLPFC
ENSG00000171953:1(@)Loc571	chr17:18012477:G:T	0.001245	0.004448	0.004361	0.0001285	DLPFC
ENSG00000204652:1(@)Loc114_Loc614	chr17:45756948:A:G	0.002074	0.002466	0.002551	0.0001285	DLPFC
ENSG00000272367:2(@)Loc452	chr5:87668134:T:C	0.0004621	0.01514	0.01421	0.0001285	DLPFC
ENSG00000147905:1(@)Loc416	chr9:37208391:A:C	0.01062	0.0004914	0.0005764	0.0001285	DLPFC
ENSG00000204055:1(@)Loc430	chr9:129157902:T:C	0.01706	0.000304	0.0004045	0.0001285	DLPFC
ENSG00000204652:1(@)Loc114_Loc614	chr17:45753572:G:C	0.002074	0.002463	0.002549	0.0001284	DLPFC
ENSG00000270084:1(@)Loc143	chr1:173767207:C:T	0.01635	0.0003172	0.0004183	0.0001284	DLPFC
ENSG00000129691:2(@)Loc115	chr8:38415024:C:G	0.0004331	0.01554	0.01549	0.0001284	DLPFC
ENSG00000204652:1(@)Loc114_Loc614	chr17:45753746:G:A	0.002074	0.002462	0.002547	0.0001283	DLPFC
ENSG00000146007:1(@)Loc185	chr5:140692472:C:T	0.01475	0.0003476	0.0004387	0.0001283	DLPFC
ENSG00000279900:2(@)Loc516	chr11:83557040:C:T	0.0009299	0.006287	0.006032	0.0001282	DLPFC
ENSG00000199691:1(@)Loc549	chr20:38906022:C:T	0.001089	0.00525	0.005069	0.0001282	DLPFC
ENSG00000114446:1(@)Loc408	chr3:108153044:C:A	0.0008825	0.006372	0.005905	0.0001282	DLPFC
ENSG00000270061:1(@)Loc275	chr12:123933342:C:T	0.002686	0.001887	0.001664	0.0001281	DLPFC
ENSG00000175727:4(@)Loc229	chr12:122105278:G:C	0.0008261	0.007233	0.006881	0.000128	DLPFC
ENSG00000204652:1(@)Loc114_Loc614	chr17:45758488:C:A	0.002074	0.002456	0.002541	0.000128	DLPFC
ENSG00000146007:1(@)Loc185	chr5:140680962:T:C	0.01433	0.000357	0.000447	0.000128	DLPFC
ENSG00000146007:1(@)Loc185	chr5:140692707:G:A	0.01475	0.000347	0.0004379	0.000128	DLPFC
ENSG00000254510:1(@)Loc593	chr11:66556951:C:T	0.01161	0.0004468	0.0005391	0.0001278	DLPFC
ENSG00000141098:2(@)Loc198	chr16:67739749:C:A	0.01406	0.0003677	0.000464	0.0001278	DLPFC
ENSG00000221823:1(@)Loc473	chr2:68135969:C:A	0.004552	0.001154	0.001169	0.0001277	DLPFC
ENSG00000272367:2(@)Loc452	chr5:87661251:G:T	0.0004621	0.01499	0.01408	0.0001276	DLPFC
ENSG00000253553:1(@)Loc99	chr8:88573598:T:C	0.001669	0.0033	0.003173	0.0001276	DLPFC
ENSG00000198951:2(@)Loc603_Loc485_Loc320_Loc81_Loc244	chr22:41968993:C:T	0.0007986	0.007494	0.006885	0.0001275	DLPFC
ENSG00000102471:1(@)Loc79	chr13:79433091:C:G	0.001566	0.003317	0.00326	0.0001274	DLPFC
ENSG00000023902:1(@)Loc150	chr1:150160235:A:G	0.0007826	0.007714	0.007254	0.0001274	DLPFC
ENSG00000270084:1(@)Loc143	chr1:173796548:T:C	0.01635	0.0003145	0.0004148	0.0001274	DLPFC
ENSG00000120334:1(@)Loc143	chr1:173770809:G:A	0.0002779	0.03225	0.03078	0.0001274	DLPFC
ENSG00000269997:1(@)Loc275	chr12:123933342:C:T	0.002649	0.001887	0.001918	0.0001273	DLPFC
ENSG00000204652:1(@)Loc114_Loc614	chr17:45756708:C:G	0.002074	0.00244	0.002525	0.0001273	DLPFC
ENSG00000173930:1(@)Loc550	chr5:102299066:A:G	0.02741	0.0001872	0.0002961	0.0001272	DLPFC
ENSG00000141034:1(@)Loc571	chr17:18023291:C:T	0.002145	0.00245	0.002369	0.0001271	DLPFC
ENSG00000272367:2(@)Loc452	chr5:87640364:C:T	0.0004621	0.01492	0.01401	0.0001271	DLPFC
ENSG00000111364:3(@)Loc275	chr12:123973455:C:A	0.0005685	0.01072	0.009977	0.000127	DLPFC
ENSG00000164037:1(@)Loc344	chr4:102938244:A:G	0.001574	0.003377	0.00314	0.000127	DLPFC
ENSG00000164037:1(@)Loc344	chr4:102940527:A:C	0.001574	0.003377	0.00314	0.000127	DLPFC
ENSG00000269997:1(@)Loc275	chr12:123988024:T:C	0.0007202	0.007948	0.007687	0.0001269	DLPFC
ENSG00000270091:2(@)Loc283	chr17:20002292:A:G	0.0004791	0.014	0.01335	0.0001269	DLPFC
ENSG00000023902:1(@)Loc150	chr1:150162023:G:C	0.0007826	0.007681	0.007224	0.0001269	DLPFC
ENSG00000128923:3(@)Loc181_Loc572	chr15:58724232:T:G	0.0002495	0.03825	0.03667	0.0001268	DLPFC
ENSG00000164099:2(@)Loc197	chr4:117917400:A:G	0.001475	0.003572	0.00352	0.0001268	DLPFC
ENSG00000187630:2(@)Loc588	chr14:24015236:A:G	0.08407	6.061e-05	0.0001783	0.0001267	DLPFC
ENSG00000259683:1(@)Loc54	chr15:84071996:T:C	0.007599	0.0006785	0.0007498	0.0001267	DLPFC
ENSG00000259511:1(@)Loc54	chr15:84570106:G:T	0.01935	0.0002642	0.0003669	0.0001267	DLPFC
ENSG00000239774:2(@)Loc15_Loc538	chr3:181021071:G:A	0.0002882	0.02893	0.02852	0.0001267	DLPFC
ENSG00000242571:2(@)Loc475_Loc454	chr14:90710906:C:T	0.002527	0.002063	0.002043	0.0001266	DLPFC
ENSG00000259683:1(@)Loc54	chr15:84570106:G:T	0.01931	0.0002642	0.0003663	0.0001266	DLPFC
ENSG00000262136:2(@)Loc544	chr16:69291990:T:C	0.0003361	0.02321	0.02213	0.0001266	DLPFC
ENSG00000170185:2(@)Loc276	chr4:142884256:C:T	0.0005783	0.01073	0.01003	0.0001266	DLPFC
ENSG00000116752:2(@)Loc458	chr1:115068877:C:A	0.009326	0.000551	0.0006351	0.0001265	DLPFC
ENSG00000114446:1(@)Loc408	chr3:108220828:T:C	0.00201	0.002527	0.002415	0.0001265	DLPFC
ENSG00000113068:2(@)Loc185	chr5:140757420:C:T	0.002445	0.002156	0.002132	0.0001265	DLPFC
ENSG00000146007:1(@)Loc185	chr5:140703291:A:G	0.01341	0.0003773	0.0004639	0.0001265	DLPFC
ENSG00000187372:3(@)Loc185	chr5:140801152:C:T	0.00127	0.004397	0.004237	0.0001265	DLPFC
ENSG00000131165:1(@)Loc164	chr16:89624734:T:C	0.993	5.116e-06	0.0001265	0.0001264	DLPFC
ENSG00000105186:3(@)Loc525	chr19:32649272:T:G	0.02627	0.0001934	0.0003012	0.0001264	DLPFC
ENSG00000179630:1(@)Loc124	chr13:43872681:A:G	0.01196	0.0004283	0.0005179	0.0001263	DLPFC
ENSG00000231307:1(@)Loc96_Loc25	chr20:38848391:T:C	0.0002882	0.02855	0.02823	0.0001263	DLPFC
ENSG00000164037:1(@)Loc344	chr4:102938648:G:A	0.001574	0.003356	0.003121	0.0001263	DLPFC
ENSG00000230910:1(@)Loc309	chr6:68635591:G:T	0.4354	1.164e-05	0.0001323	0.0001262	DLPFC
ENSG00000168140:1(@)Loc123	chr16:4417532:C:T	0.0004257	0.01656	0.01561	0.0001261	DLPFC
ENSG00000214193:2(@)Loc138_Loc280	chr1:36134710:C:T	0.009815	0.0005224	0.0006044	0.0001261	DLPFC
ENSG00000204969:1(@)Loc185	chr5:140749064:T:A	0.01222	0.0004131	0.0005056	0.0001261	DLPFC
ENSG00000204652:1(@)Loc114_Loc614	chr17:45753319:G:A	0.002074	0.002415	0.002499	0.000126	DLPFC
ENSG00000183506:2(@)Loc597	chr22:21710133:C:T	0.02984	0.0001702	0.0002794	0.000126	DLPFC
ENSG00000279900:2(@)Loc516	chr11:83556942:G:C	0.0009299	0.006157	0.005907	0.0001259	DLPFC
ENSG00000105186:3(@)Loc525	chr19:32648015:A:G	0.02627	0.0001926	0.0002999	0.0001259	DLPFC
ENSG00000101447:1(@)Loc549	chr20:38971393:T:G	0.003739	0.001393	0.001328	0.0001259	DLPFC
ENSG00000173930:1(@)Loc550	chr5:102300342:G:A	0.02545	0.0001996	0.0003063	0.0001259	DLPFC
ENSG00000275389:2(@)Loc275	chr12:123994019:A:T	0.0003057	0.02601	0.02541	0.0001258	DLPFC
ENSG00000149658:2(@)Loc569	chr20:63677259:T:G	0.003274	0.001586	0.0016	0.0001258	DLPFC
ENSG00000187372:3(@)Loc185	chr5:140802307:T:C	0.00127	0.004369	0.00421	0.0001258	DLPFC
ENSG00000131127:2(@)Loc95	chr4:749882:A:G	0.0275	0.0001845	0.0002927	0.0001257	DLPFC
ENSG00000156735:2(@)Loc115	chr8:38406595:C:G	0.000854	0.006424	0.006414	0.0001257	DLPFC
ENSG00000239774:2(@)Loc15_Loc538	chr3:181015958:G:C	0.0002882	0.02849	0.02809	0.0001256	DLPFC
ENSG00000272368:2(@)Loc220	chr12:50117625:T:C	0.008876	0.0005699	0.0006089	0.0001255	DLPFC
ENSG00000213380:1(@)Loc544	chr16:69254819:A:T	0.002262	0.002252	0.002045	0.0001255	DLPFC
ENSG00000173421:1(@)Loc262_Loc575	chr3:49199961:T:C	0.1452	3.475e-05	0.0001532	0.0001255	DLPFC
ENSG00000146007:1(@)Loc185	chr5:140686721:T:C	0.01433	0.0003499	0.0004381	0.0001255	DLPFC
ENSG00000233157:1(@)Loc459	chr22:43586737:G:T	0.01016	0.0005014	0.000586	0.0001254	DLPFC
ENSG00000141034:1(@)Loc571	chr17:18051414:G:C	0.001428	0.003735	0.003547	0.0001253	DLPFC
ENSG00000250651:3(@)Loc344	chr4:102940972:C:A	0.001413	0.003624	0.003655	0.0001252	DLPFC
ENSG00000164037:1(@)Loc344	chr4:102937924:G:A	0.001574	0.003323	0.00309	0.0001251	DLPFC
ENSG00000254330:1(@)Loc98	chr8:64631568:G:A	0.0004458	0.01444	0.01344	0.0001251	DLPFC
ENSG00000279900:2(@)Loc516	chr11:83556927:A:G	0.0009299	0.006105	0.005857	0.0001249	DLPFC
ENSG00000163016:4(@)Loc222	chr2:73380382:A:G	0.0182	0.0002745	0.0003689	0.0001249	DLPFC
ENSG00000278946:1(@)Loc185	chr5:140917447:A:T	0.001454	0.003621	0.003576	0.0001249	DLPFC
ENSG00000253230:1(@)Loc237	chr8:9884415:G:A	0.0006613	0.009173	0.008721	0.0001249	DLPFC
ENSG00000256824:2(@)Loc355	chr11:63970872:G:C	0.0004845	0.01334	0.01282	0.0001248	DLPFC
ENSG00000023902:1(@)Loc150	chr1:150163093:C:T	0.0008057	0.007274	0.006846	0.0001248	DLPFC
ENSG00000200674:1(@)Loc143	chr1:173717214:A:G	0.01221	0.0004141	0.0005047	0.0001247	DLPFC
ENSG00000149658:2(@)Loc569	chr20:63712788:C:G	0.0009396	0.006046	0.005758	0.0001247	DLPFC
ENSG00000268858:1(@)Loc569	chr20:63777396:G:A	0.01687	0.0002988	0.0003977	0.0001246	DLPFC
ENSG00000215256:1(@)Loc588	chr14:23983952:G:A	0.09688	5.169e-05	0.0001679	0.0001245	DLPFC
ENSG00000215256:1(@)Loc588	chr14:23984044:G:T	0.09688	5.169e-05	0.0001679	0.0001245	DLPFC
ENSG00000215256:1(@)Loc588	chr14:23984157:A:C	0.09688	5.169e-05	0.0001679	0.0001245	DLPFC
ENSG00000102974:1(@)Loc198	chr16:67970325:G:A	0.01798	0.0002797	0.0003801	0.0001245	DLPFC
ENSG00000204652:1(@)Loc114_Loc614	chr17:45756615:A:G	0.002074	0.002384	0.002466	0.0001245	DLPFC
ENSG00000185619:5(@)Loc95	chr4:712911:T:C	0.0001247	0.9731	0.972	0.0001245	DLPFC
ENSG00000250962:1(@)Loc99	chr8:88558466:A:G	0.005033	0.0009903	0.001041	0.0001244	DLPFC
ENSG00000110492:2(@)Loc12	chr11:46586404:A:T	0.003877	0.001275	0.001351	0.0001243	DLPFC
ENSG00000259774:1(@)Loc54	chr15:84162473:C:T	0.006332	0.0008006	0.000861	0.0001243	DLPFC
ENSG00000164037:1(@)Loc344	chr4:102923884:C:G	0.001362	0.003865	0.003573	0.0001243	DLPFC
ENSG00000278946:1(@)Loc185	chr5:140916687:T:G	0.001454	0.003601	0.003557	0.0001243	DLPFC
ENSG00000278259:1(@)Loc256	chr17:36573540:A:G	0.02169	0.0002311	0.0003339	0.0001242	DLPFC
ENSG00000181085:4(@)Loc286	chr8:143740833:G:A	0.0834	5.993e-05	0.0001754	0.0001242	DLPFC
ENSG00000204652:1(@)Loc114_Loc614	chr17:45760648:A:G	0.002074	0.002376	0.002459	0.0001241	DLPFC
ENSG00000120071:3(@)Loc114	chr17:46111904:A:C	0.1647	3.03e-05	0.0001477	0.0001241	DLPFC
ENSG00000225724:1(@)Loc597	chr22:21935025:G:A	0.006481	0.0007832	0.0008482	0.0001241	DLPFC
ENSG00000221823:1(@)Loc473	chr2:68146797:G:A	0.005336	0.0009526	0.0009828	0.0001241	DLPFC
ENSG00000242571:2(@)Loc475_Loc454	chr14:90711478:C:G	0.002527	0.002018	0.001998	0.000124	DLPFC
ENSG00000278259:1(@)Loc256	chr17:36509292:A:G	0.01898	0.000264	0.0003643	0.000124	DLPFC
ENSG00000250651:3(@)Loc344	chr4:102964411:T:G	0.001485	0.003401	0.003436	0.000124	DLPFC
ENSG00000250974:2(@)Loc134	chr5:7227086:A:G	0.01975	0.0002535	0.0003543	0.000124	DLPFC
ENSG00000095321:1(@)Loc430	chr9:129149953:T:C	0.01037	0.0004855	0.0005625	0.000124	DLPFC
ENSG00000105519:2(@)Loc552	chr19:5907570:T:C	0.1646	3.024e-05	0.0001474	0.0001239	DLPFC
ENSG00000175727:3(@)Loc229	chr12:122088381:T:A	0.0004976	0.01253	0.01186	0.0001238	DLPFC
ENSG00000139725:1(@)Loc229_Loc440	chr12:122191335:C:T	0.02192	0.0002281	0.0003316	0.0001238	DLPFC
ENSG00000270084:1(@)Loc143	chr1:173746170:G:A	0.01646	0.0003037	0.0004013	0.0001238	DLPFC
ENSG00000259209:1(@)Loc362	chr16:72447008:C:G	0.5497	9.04e-06	0.0001275	0.0001237	DLPFC
ENSG00000164037:1(@)Loc344	chr4:102957991:C:T	0.001252	0.004214	0.003885	0.0001237	DLPFC
ENSG00000248309:1(@)Loc376_Loc129	chr5:88848852:T:C	0.008185	0.0006157	0.0006918	0.0001237	DLPFC
ENSG00000270084:1(@)Loc143	chr1:173812869:A:C	0.01635	0.0003051	0.0004023	0.0001236	DLPFC
ENSG00000116199:2(@)Loc479	chr1:179261561:C:T	0.009762	0.0005131	0.0005925	0.0001236	DLPFC
ENSG00000077380:2(@)Loc484_Loc175	chr2:172039849:A:G	0.004102	0.001243	0.001279	0.0001236	DLPFC
ENSG00000239213:2(@)Loc33	chr3:136446853:G:A	0.0007092	0.007887	0.007587	0.0001236	DLPFC
ENSG00000158636:1(@)Loc404	chr11:76462193:C:T	0.03106	0.0001602	0.0002676	0.0001234	DLPFC
ENSG00000119720:2(@)Loc475_Loc454	chr14:90703031:T:C	0.008291	0.0005917	0.000676	0.0001234	DLPFC
ENSG00000200674:1(@)Loc143	chr1:173725403:G:A	0.01221	0.0004098	0.0004995	0.0001234	DLPFC
ENSG00000277581:1(@)Loc549	chr20:39028776:C:T	0.006413	0.0007851	0.0008433	0.0001234	DLPFC
ENSG00000196421:3(@)Loc569	chr20:63713342:T:C	0.0009767	0.005757	0.005497	0.0001234	DLPFC
ENSG00000139116:2(@)Loc272	chr12:39068750:G:C	0.003592	0.001426	0.001447	0.0001233	DLPFC
ENSG00000242571:2(@)Loc475_Loc454	chr14:90710206:C:G	0.002808	0.001796	0.00179	0.0001233	DLPFC
ENSG00000169612:1(@)Loc109_Loc363	chr15:82989048:G:T	0.06818	7.28e-05	0.0001864	0.0001233	DLPFC
ENSG00000164197:1(@)Loc423	chr5:64278601:A:G	0.003897	0.001285	0.001315	0.0001233	DLPFC
ENSG00000116199:2(@)Loc479	chr1:179336951:C:T	0.006786	0.0007397	0.0008011	0.0001232	DLPFC
ENSG00000250651:3(@)Loc344	chr4:102894132:A:G	0.001665	0.002983	0.003028	0.0001232	DLPFC
ENSG00000164037:1(@)Loc344	chr4:102945323:G:A	0.001574	0.003268	0.003039	0.0001232	DLPFC
ENSG00000164037:1(@)Loc344	chr4:102956834:T:C	0.001252	0.004198	0.00387	0.0001232	DLPFC
ENSG00000278946:1(@)Loc185	chr5:140953641:G:A	0.0007582	0.007449	0.007228	0.0001232	DLPFC
ENSG00000282386:2(@)Loc297	chr1:153993605:G:C	0.004983	0.0009638	0.00101	0.0001231	DLPFC
ENSG00000101447:1(@)Loc549	chr20:38973696:T:G	0.003739	0.001361	0.001297	0.0001231	DLPFC
ENSG00000268707:1(@)Loc430	chr9:129152749:A:G	0.01362	0.0003651	0.0004546	0.0001231	DLPFC
ENSG00000198837:1(@)Loc297	chr1:153868029:T:C	0.0007784	0.007095	0.006895	0.000123	DLPFC
ENSG00000278946:1(@)Loc185	chr5:140952301:T:G	0.0007582	0.007435	0.007214	0.000123	DLPFC
ENSG00000129691:2(@)Loc115	chr8:38370046:G:A	0.0003153	0.02341	0.02328	0.000123	DLPFC
ENSG00000278259:1(@)Loc256	chr17:36561039:T:C	0.02006	0.0002473	0.0003476	0.0001229	DLPFC
ENSG00000204652:1(@)Loc114_Loc614	chr17:45757116:G:A	0.002074	0.002352	0.002434	0.0001229	DLPFC
ENSG00000204652:1(@)Loc114_Loc614	chr17:45760705:C:T	0.002074	0.002351	0.002433	0.0001229	DLPFC
ENSG00000149658:2(@)Loc569	chr20:63713531:G:C	0.0009396	0.005945	0.005662	0.0001229	DLPFC
ENSG00000188483:1(@)Loc430	chr9:129132529:C:G	0.05206	9.494e-05	0.0002065	0.0001229	DLPFC
ENSG00000204652:1(@)Loc114_Loc614	chr17:45753274:C:T	0.002074	0.00235	0.002432	0.0001228	DLPFC
ENSG00000073969:2(@)Loc114	chr17:46731536:G:A	0.01695	0.0002929	0.0003901	0.0001228	DLPFC
ENSG00000105519:2(@)Loc552	chr19:5908150:T:C	0.1646	3e-05	0.0001462	0.0001228	DLPFC
ENSG00000141098:2(@)Loc198	chr16:67790492:A:G	0.01349	0.000368	0.0004594	0.0001227	DLPFC
ENSG00000268858:1(@)Loc569	chr20:63776264:C:G	0.01687	0.0002942	0.0003915	0.0001227	DLPFC
ENSG00000114841:2(@)Loc262_Loc6_Loc295	chr3:52592427:T:C	0.0003306	0.02173	0.02168	0.0001227	DLPFC
ENSG00000173930:1(@)Loc550	chr5:102299850:G:A	0.02545	0.0001944	0.0002984	0.0001227	DLPFC
ENSG00000173930:1(@)Loc550	chr5:102299921:C:T	0.02545	0.0001945	0.0002985	0.0001227	DLPFC
ENSG00000253553:1(@)Loc99	chr8:88573410:T:C	0.001669	0.003161	0.00304	0.0001227	DLPFC
ENSG00000137494:2(@)Loc516	chr11:83273476:A:G	0.008458	0.000589	0.0006643	0.0001226	DLPFC
ENSG00000259774:1(@)Loc54	chr15:84162560:G:C	0.006332	0.0007897	0.0008494	0.0001226	DLPFC
ENSG00000259683:1(@)Loc54	chr15:84104144:A:G	0.005418	0.0009253	0.0009741	0.0001225	DLPFC
ENSG00000259511:1(@)Loc54	chr15:84570259:G:C	0.01935	0.0002555	0.0003548	0.0001225	DLPFC
ENSG00000204652:1(@)Loc114_Loc614	chr17:45759749:A:G	0.002074	0.002344	0.002425	0.0001225	DLPFC
ENSG00000239774:2(@)Loc15_Loc538	chr3:181020584:C:G	0.0002882	0.02729	0.02691	0.0001225	DLPFC
ENSG00000278946:1(@)Loc185	chr5:140952380:G:A	0.0007582	0.007399	0.00718	0.0001225	DLPFC
ENSG00000278946:1(@)Loc185	chr5:140952479:A:C	0.0007582	0.007399	0.00718	0.0001225	DLPFC
ENSG00000259683:1(@)Loc54	chr15:84570259:G:C	0.01931	0.0002555	0.0003542	0.0001224	DLPFC
ENSG00000073711:2(@)Loc33	chr3:136328347:A:G	0.001879	0.002752	0.0027	0.0001224	DLPFC
ENSG00000268707:1(@)Loc430	chr9:129100502:G:A	0.004247	0.001187	0.001211	0.0001224	DLPFC
ENSG00000149658:2(@)Loc569	chr20:63714118:A:G	0.0009396	0.005913	0.005631	0.0001223	DLPFC
ENSG00000270084:1(@)Loc143	chr1:173805814:C:T	0.01635	0.0003017	0.000398	0.0001222	DLPFC
ENSG00000250651:3(@)Loc344	chr4:102942033:G:A	0.001413	0.003532	0.003563	0.0001222	DLPFC
ENSG00000204961:4(@)Loc185	chr5:140833925:A:T	0.00405	0.001241	0.001278	0.0001222	DLPFC
ENSG00000278946:1(@)Loc185	chr5:140952962:C:A	0.0007582	0.00738	0.007161	0.0001222	DLPFC
ENSG00000278946:1(@)Loc185	chr5:140953928:C:T	0.0007582	0.00738	0.007161	0.0001222	DLPFC
ENSG00000278946:1(@)Loc185	chr5:140954016:A:G	0.0007582	0.007377	0.007158	0.0001222	DLPFC
ENSG00000200674:1(@)Loc143	chr1:173762582:A:G	0.01406	0.0003511	0.0004435	0.000122	DLPFC
ENSG00000278946:1(@)Loc185	chr5:140954919:C:A	0.0007582	0.007361	0.007143	0.000122	DLPFC
ENSG00000230002:1(@)Loc222	chr2:73660507:A:T	0.006561	0.0007514	0.0008201	0.0001219	DLPFC
ENSG00000145335:1(@)Loc315	chr4:89715859:A:G	0.0115	0.0004299	0.0005164	0.0001219	DLPFC
ENSG00000164197:1(@)Loc423	chr5:64070427:T:C	0.001196	0.004448	0.004258	0.0001219	DLPFC
ENSG00000204055:1(@)Loc430	chr9:129159086:G:T	0.01706	0.0002883	0.0003837	0.0001219	DLPFC
ENSG00000167771:2(@)Loc355	chr11:63915397:A:G	0.0004887	0.0127	0.01236	0.0001218	DLPFC
ENSG00000185294:1(@)Loc114_Loc614	chr17:45759587:A:C	0.004036	0.001163	0.00127	0.0001218	DLPFC
ENSG00000115524:1(@)Loc612_Loc48	chr2:197571379:A:G	0.001017	0.005098	0.005049	0.0001218	DLPFC
ENSG00000259775:3(@)Loc46	chr14:103762209:A:G	0.00439	0.001135	0.001145	0.0001216	DLPFC
ENSG00000259404:1(@)Loc54	chr15:84150119:A:G	0.003212	0.001572	0.001575	0.0001216	DLPFC
ENSG00000135632:2(@)Loc222	chr2:73585496:A:C	0.0004548	0.0141	0.01351	0.0001216	DLPFC
ENSG00000102974:1(@)Loc198	chr16:67971935:T:C	0.01798	0.0002729	0.0003709	0.0001215	DLPFC
ENSG00000108960:2(@)Loc562	chr17:55421629:T:C	0.002637	0.001936	0.001918	0.0001215	DLPFC
ENSG00000270084:1(@)Loc143	chr1:173779498:G:A	0.01635	0.0002999	0.0003956	0.0001215	DLPFC
ENSG00000221995:1(@)Loc410	chr17:29072323:G:A	0.2043	2.389e-05	0.0001391	0.0001214	DLPFC
ENSG00000278946:1(@)Loc185	chr5:140952530:A:C	0.0007582	0.007323	0.007106	0.0001214	DLPFC
ENSG00000204652:1(@)Loc114_Loc614	chr17:45761116:G:T	0.002074	0.002319	0.0024	0.0001213	DLPFC
ENSG00000110492:2(@)Loc12	chr11:46438488:C:T	0.0002563	0.03347	0.03244	0.0001212	DLPFC
ENSG00000259774:1(@)Loc54	chr15:84096775:C:T	0.00675	0.0007312	0.0007939	0.0001212	DLPFC
ENSG00000259774:1(@)Loc54	chr15:84113665:A:C	0.00675	0.0007312	0.0007939	0.0001212	DLPFC
ENSG00000259511:1(@)Loc54	chr15:84569305:T:G	0.01935	0.0002527	0.000351	0.0001212	DLPFC
ENSG00000230002:1(@)Loc222	chr2:73644562:A:T	0.004729	0.001044	0.001093	0.0001212	DLPFC
ENSG00000136802:2(@)Loc430	chr9:128837832:T:C	0.024	0.0002037	0.0003058	0.0001212	DLPFC
ENSG00000149809:1(@)Loc346	chr11:64908978:G:C	0.0003667	0.01907	0.01818	0.0001211	DLPFC
ENSG00000279900:2(@)Loc516	chr11:83556499:T:C	0.0009299	0.005894	0.005655	0.0001211	DLPFC
ENSG00000259683:1(@)Loc54	chr15:84569305:T:G	0.01931	0.0002527	0.0003504	0.0001211	DLPFC
ENSG00000259774:1(@)Loc54	chr15:84161418:T:C	0.006332	0.0007801	0.0008391	0.0001211	DLPFC
ENSG00000135390:2(@)Loc339_Loc493	chr12:53601707:A:G	0.005631	0.0008789	0.0009277	0.000121	DLPFC
ENSG00000242571:2(@)Loc475_Loc454	chr14:90711124:G:T	0.002527	0.001967	0.001948	0.000121	DLPFC
ENSG00000259511:1(@)Loc54	chr15:84571216:C:T	0.01935	0.0002522	0.0003503	0.000121	DLPFC
ENSG00000173930:1(@)Loc550	chr5:102299953:G:A	0.02545	0.0001919	0.0002945	0.000121	DLPFC
ENSG00000278946:1(@)Loc185	chr5:140952114:A:G	0.0007582	0.007293	0.007078	0.000121	DLPFC
ENSG00000278946:1(@)Loc185	chr5:140954120:C:G	0.0007582	0.007293	0.007078	0.000121	DLPFC
ENSG00000249484:1(@)Loc453	chr5:153512744:G:A	0.001116	0.004859	0.004643	0.000121	DLPFC
ENSG00000259767:1(@)Loc109_Loc363	chr15:83050305:C:G	0.001417	0.003683	0.00357	0.0001209	DLPFC
ENSG00000259683:1(@)Loc54	chr15:84571216:C:T	0.01931	0.0002522	0.0003497	0.0001209	DLPFC
ENSG00000116199:2(@)Loc479	chr1:179260586:G:A	0.009762	0.0005017	0.0005793	0.0001209	DLPFC
ENSG00000200674:1(@)Loc143	chr1:173766431:A:G	0.01406	0.0003478	0.0004394	0.0001208	DLPFC
ENSG00000196141:2(@)Loc22_Loc119_Loc62	chr2:199944986:T:C	0.0005324	0.01086	0.01092	0.0001208	DLPFC
ENSG00000270049:1(@)Loc198	chr16:67647267:C:T	0.01583	0.0003081	0.0004016	0.0001207	DLPFC
ENSG00000141034:1(@)Loc571	chr17:17992891:C:T	0.001915	0.002616	0.002516	0.0001207	DLPFC
ENSG00000270084:1(@)Loc143	chr1:173778137:A:G	0.01635	0.0002978	0.0003929	0.0001207	DLPFC
ENSG00000116199:2(@)Loc479	chr1:179336233:C:T	0.006786	0.0007244	0.0007847	0.0001207	DLPFC
ENSG00000278946:1(@)Loc185	chr5:140911258:T:C	0.001454	0.003488	0.003445	0.0001207	DLPFC
ENSG00000188483:1(@)Loc430	chr9:129123255:C:T	0.0452	0.0001074	0.000216	0.0001207	DLPFC
ENSG00000270049:1(@)Loc198	chr16:67699117:C:A	0.01793	0.0002718	0.0003679	0.0001206	DLPFC
ENSG00000077380:2(@)Loc484_Loc175	chr2:172036983:C:G	0.0008155	0.006897	0.006554	0.0001205	DLPFC
ENSG00000164037:1(@)Loc344	chr4:102925641:C:G	0.001362	0.003734	0.003453	0.0001205	DLPFC
ENSG00000141034:1(@)Loc571	chr17:17860747:C:G	0.006716	0.000711	0.000768	0.0001204	DLPFC
ENSG00000250651:3(@)Loc344	chr4:102951615:C:T	0.001048	0.004835	0.004832	0.0001204	DLPFC
ENSG00000147905:1(@)Loc416	chr9:37193874:G:A	0.01247	0.0003912	0.0004763	0.0001204	DLPFC
ENSG00000270091:1(@)Loc283	chr17:19994132:G:C	0.001066	0.00485	0.00472	0.0001203	DLPFC
ENSG00000204652:1(@)Loc114_Loc614	chr17:45753016:G:A	0.002074	0.0023	0.00238	0.0001203	DLPFC
ENSG00000278946:1(@)Loc185	chr5:140954183:A:T	0.0007582	0.007243	0.007029	0.0001203	DLPFC
ENSG00000270130:1(@)Loc275	chr12:123988024:T:C	0.0006841	0.007948	0.007043	0.0001202	DLPFC
ENSG00000282386:2(@)Loc297	chr1:154002145:C:T	0.006789	0.0006859	0.0007498	0.0001202	DLPFC
ENSG00000164576:5(@)Loc157	chr5:153987245:G:A	0.001579	0.003217	0.00317	0.0001202	DLPFC
ENSG00000275389:2(@)Loc275	chr12:123992052:T:A	0.0003057	0.02411	0.02355	0.0001201	DLPFC
ENSG00000141034:1(@)Loc571	chr17:18029617:G:A	0.001697	0.002961	0.002831	0.0001201	DLPFC
ENSG00000147535:1(@)Loc115	chr8:38330495:A:G	0.001243	0.004016	0.003835	0.0001201	DLPFC
ENSG00000185591:1(@)Loc339_Loc493	chr12:53377157:G:A	0.02179	0.0002223	0.0003223	0.00012	DLPFC
ENSG00000199691:1(@)Loc549	chr20:38958199:G:T	0.002251	0.002223	0.002209	0.00012	DLPFC
ENSG00000164099:2(@)Loc197	chr4:117939430:A:G	0.000757	0.007128	0.006897	0.00012	DLPFC
ENSG00000164576:5(@)Loc157	chr5:154106266:T:C	0.0006623	0.008589	0.008267	0.00012	DLPFC
ENSG00000114446:1(@)Loc408	chr3:108218561:C:T	0.001908	0.002524	0.002405	0.0001199	DLPFC
ENSG00000278946:1(@)Loc185	chr5:140955186:G:A	0.0007582	0.007207	0.006994	0.0001198	DLPFC
ENSG00000250962:1(@)Loc99	chr8:88550259:T:C	0.005033	0.0009525	0.001001	0.0001198	DLPFC
ENSG00000250962:1(@)Loc99	chr8:88563166:C:T	0.004373	0.001101	0.001139	0.0001198	DLPFC
ENSG00000173915:1(@)Loc4_Loc21_Loc293	chr10:103394332:A:G	0.006268	0.0007603	0.0008396	0.0001197	DLPFC
ENSG00000259683:1(@)Loc54	chr15:84118883:A:G	0.005418	0.0009042	0.0009519	0.0001197	DLPFC
ENSG00000259774:1(@)Loc54	chr15:84065712:T:C	0.01406	0.0003437	0.0004336	0.0001197	DLPFC
ENSG00000278946:1(@)Loc185	chr5:140955351:A:G	0.0007582	0.007199	0.006986	0.0001197	DLPFC
ENSG00000119720:2(@)Loc475_Loc454	chr14:90703010:T:G	0.008291	0.000573	0.0006548	0.0001196	DLPFC
ENSG00000149809:1(@)Loc346	chr11:64908703:T:C	0.0003667	0.01868	0.01781	0.0001195	DLPFC
ENSG00000070061:1(@)Loc407	chr9:108933763:C:G	0.07799	6.165e-05	0.0001724	0.0001195	DLPFC
ENSG00000163016:4(@)Loc222	chr2:73539327:A:T	0.0005205	0.01169	0.0107	0.0001194	DLPFC
ENSG00000204969:1(@)Loc185	chr5:140833091:C:T	0.002134	0.002343	0.002294	0.0001194	DLPFC
ENSG00000128272:2(@)Loc51	chr22:39571780:C:G	0.0008658	0.006354	0.00603	0.0001193	DLPFC
ENSG00000250651:3(@)Loc344	chr4:102958354:C:A	0.0009089	0.005622	0.005599	0.0001193	DLPFC
ENSG00000273391:1(@)Loc312	chr7:139339304:C:G	0.005528	0.0008834	0.0009352	0.0001193	DLPFC
ENSG00000141034:1(@)Loc571	chr17:17967080:T:A	0.004561	0.001045	0.001073	0.0001192	DLPFC
ENSG00000141034:1(@)Loc571	chr17:18021554:A:G	0.002346	0.002082	0.002025	0.0001192	DLPFC
ENSG00000250651:3(@)Loc344	chr4:102935865:A:G	0.001413	0.003436	0.003466	0.0001192	DLPFC
ENSG00000279900:2(@)Loc516	chr11:83556517:C:T	0.0009299	0.005782	0.005548	0.0001191	DLPFC
ENSG00000256278:1(@)Loc54	chr15:84124806:T:C	0.004434	0.001092	0.001111	0.0001191	DLPFC
ENSG00000141034:1(@)Loc571	chr17:17858933:T:G	0.006716	0.0007024	0.0007588	0.000119	DLPFC
ENSG00000278946:1(@)Loc185	chr5:140953522:G:A	0.0007582	0.007148	0.006936	0.000119	DLPFC
ENSG00000147905:1(@)Loc416	chr9:37172423:C:T	0.01247	0.0003865	0.0004706	0.000119	DLPFC
ENSG00000275389:2(@)Loc275	chr12:123941294:A:G	0.0005766	0.009823	0.009663	0.0001189	DLPFC
ENSG00000146007:1(@)Loc185	chr5:140683506:A:G	0.01433	0.0003315	0.0004151	0.0001189	DLPFC
ENSG00000218689:1(@)Loc318	chr6:130231377:A:G	0.008508	0.0005678	0.0006393	0.0001189	DLPFC
ENSG00000278662:5(@)Loc109_Loc363	chr15:82834035:A:G	0.007689	0.0006297	0.0007007	0.0001188	DLPFC
ENSG00000239774:2(@)Loc15_Loc538	chr3:181018037:A:T	0.0002882	0.02593	0.02557	0.0001188	DLPFC
ENSG00000250651:3(@)Loc344	chr4:102938135:C:G	0.001413	0.003425	0.003455	0.0001188	DLPFC
ENSG00000143322:1(@)Loc479	chr1:179330470:G:A	0.006467	0.0007488	0.0008022	0.0001187	DLPFC
ENSG00000164037:1(@)Loc344	chr4:102927281:A:G	0.001362	0.003672	0.003396	0.0001187	DLPFC
ENSG00000129691:2(@)Loc115	chr8:38277359:C:A	0.000808	0.006407	0.006453	0.0001187	DLPFC
ENSG00000275389:2(@)Loc275	chr12:123992159:C:G	0.0003057	0.02362	0.02307	0.0001186	DLPFC
ENSG00000226180:1(@)Loc439	chr16:87458221:G:A	0.007591	0.000637	0.0007073	0.0001186	DLPFC
ENSG00000105538:2(@)Loc426	chr19:48745473:G:A	0.0003495	0.01946	0.01874	0.0001186	DLPFC
ENSG00000278946:1(@)Loc185	chr5:140955458:T:C	0.0007582	0.007122	0.006912	0.0001186	DLPFC
ENSG00000188732:2(@)Loc282	chr7:23680160:G:A	0.2943	1.62e-05	0.0001293	0.0001186	DLPFC
ENSG00000253553:1(@)Loc99	chr8:88525647:G:C	0.01329	0.0003597	0.0004466	0.0001186	DLPFC
ENSG00000128923:3(@)Loc181	chr15:58691389:T:A	0.0002083	0.0483	0.04626	0.0001185	DLPFC
ENSG00000164037:1(@)Loc344	chr4:102927259:C:T	0.001362	0.003666	0.00339	0.0001185	DLPFC
ENSG00000204961:4(@)Loc185	chr5:140827159:G:T	0.001842	0.002739	0.002677	0.0001185	DLPFC
ENSG00000278946:1(@)Loc185	chr5:140951543:C:G	0.0007582	0.007115	0.006904	0.0001185	DLPFC
ENSG00000204652:1(@)Loc114_Loc614	chr17:45759725:T:C	0.002074	0.00226	0.002339	0.0001184	DLPFC
ENSG00000259404:1(@)Loc54	chr15:84113665:A:C	0.006591	0.0007312	0.000792	0.0001183	DLPFC
ENSG00000274767:3(@)Loc256	chr17:36521034:T:A	0.01296	0.0003695	0.0004568	0.0001183	DLPFC
ENSG00000270084:2(@)Loc143	chr1:173725120:T:G	0.0001906	0.06022	0.05778	0.0001183	DLPFC
ENSG00000278946:1(@)Loc185	chr5:140957050:A:T	0.0007582	0.007102	0.006892	0.0001183	DLPFC
ENSG00000147905:1(@)Loc416	chr9:37174613:A:G	0.01234	0.0003882	0.0004715	0.0001183	DLPFC
ENSG00000279900:2(@)Loc516	chr11:83556439:C:A	0.0009299	0.005728	0.005496	0.0001182	DLPFC
ENSG00000270084:2(@)Loc143	chr1:173725269:T:A	0.0001906	0.06012	0.05769	0.0001182	DLPFC
ENSG00000166275:3(@)Loc4_Loc21_Loc293	chr10:103278698:T:A	0.0007792	0.007088	0.006749	0.0001181	DLPFC
ENSG00000110492:2(@)Loc12	chr11:46620104:T:C	0.003877	0.00121	0.001282	0.0001181	DLPFC
ENSG00000143322:1(@)Loc479	chr1:179333622:C:T	0.006467	0.0007446	0.0007976	0.0001181	DLPFC
ENSG00000247775:1(@)Loc315	chr4:89842980:G:A	0.1458	3.256e-05	0.000144	0.0001181	DLPFC
ENSG00000173930:1(@)Loc550	chr5:102288632:T:C	0.01889	0.0002526	0.0003481	0.0001181	DLPFC
ENSG00000149809:1(@)Loc346	chr11:64901940:G:T	0.0004894	0.01235	0.01182	0.0001179	DLPFC
ENSG00000270084:1(@)Loc143	chr1:173825659:C:T	0.01547	0.0003078	0.0003994	0.0001179	DLPFC
ENSG00000183090:2(@)Loc432	chr4:144031741:A:T	0.03358	0.0001416	0.0002453	0.0001179	DLPFC
ENSG00000204961:4(@)Loc185	chr5:140833091:C:T	0.002123	0.002343	0.002305	0.0001179	DLPFC
ENSG00000250962:1(@)Loc99	chr8:88562615:A:G	0.004373	0.001082	0.00112	0.0001179	DLPFC
ENSG00000158792:1(@)Loc367_Loc164	chr16:89520251:A:C	0.01933	0.0002461	0.0003428	0.0001178	DLPFC
ENSG00000204652:1(@)Loc114_Loc614	chr17:45760080:C:G	0.002074	0.002248	0.002327	0.0001178	DLPFC
ENSG00000114841:2(@)Loc262_Loc6_Loc295	chr3:52588070:G:A	0.0003293	0.02052	0.02047	0.0001178	DLPFC
ENSG00000250962:1(@)Loc99	chr8:88548660:G:A	0.005033	0.0009366	0.0009843	0.0001178	DLPFC
ENSG00000278946:1(@)Loc185	chr5:140955475:C:T	0.0007582	0.007057	0.006849	0.0001177	DLPFC
ENSG00000164483:5(@)Loc318	chr6:130256532:T:C	0.0004548	0.01363	0.01295	0.0001177	DLPFC
ENSG00000259774:1(@)Loc54	chr15:84164642:C:G	0.006332	0.0007566	0.0008139	0.0001176	DLPFC
ENSG00000221995:2(@)Loc410	chr17:29243261:C:T	0.01068	0.000447	0.0005293	0.0001176	DLPFC
ENSG00000143322:1(@)Loc479	chr1:179333746:T:A	0.006467	0.0007413	0.0007941	0.0001176	DLPFC
ENSG00000251365:1(@)Loc468	chr5:6739454:T:C	0.003977	0.001219	0.001243	0.0001176	DLPFC
ENSG00000278946:1(@)Loc185	chr5:140955889:G:A	0.0007582	0.007052	0.006844	0.0001176	DLPFC
ENSG00000279900:2(@)Loc516	chr11:83560835:G:T	0.0009792	0.005367	0.005157	0.0001175	DLPFC
ENSG00000282964:1(@)Loc496	chr12:102956689:G:C	0.3859	1.224e-05	0.0001245	0.0001175	DLPFC
ENSG00000179630:4(@)Loc124	chr13:43889273:C:T	0.02366	0.0002004	0.0002994	0.0001175	DLPFC
ENSG00000102974:1(@)Loc198	chr16:67964284:G:A	0.01614	0.0002942	0.0003869	0.0001175	DLPFC
ENSG00000167491:1(@)Loc39	chr19:19474178:C:G	0.002851	0.001617	0.001479	0.0001175	DLPFC
ENSG00000270084:1(@)Loc143	chr1:173815386:A:T	0.01547	0.0003065	0.0003978	0.0001175	DLPFC
ENSG00000272054:1(@)Loc74_Loc537	chr2:37257572:A:G	0.002768	0.001736	0.001697	0.0001175	DLPFC
ENSG00000278946:1(@)Loc185	chr5:140954411:G:A	0.0007582	0.007045	0.006837	0.0001175	DLPFC
ENSG00000178074:1(@)Loc558_Loc22_Loc457	chr2:199851396:C:A	0.0001714	0.07528	0.07502	0.0001174	DLPFC
ENSG00000164099:2(@)Loc197	chr4:117929650:A:G	0.0009246	0.005513	0.005357	0.0001174	DLPFC
ENSG00000278946:1(@)Loc185	chr5:140953569:C:G	0.0007582	0.007037	0.006829	0.0001174	DLPFC
ENSG00000242571:2(@)Loc475_Loc454	chr14:90704383:A:C	0.003132	0.001522	0.00153	0.0001173	DLPFC
ENSG00000245975:1(@)Loc181_Loc572	chr15:58753964:C:G	0.0009607	0.00532	0.005145	0.0001173	DLPFC
ENSG00000128923:3(@)Loc181	chr15:58691226:G:C	0.0002083	0.04723	0.04524	0.0001173	DLPFC
ENSG00000256278:1(@)Loc54	chr15:84123331:A:C	0.004434	0.001074	0.001094	0.0001173	DLPFC
ENSG00000115524:1(@)Loc612_Loc48	chr2:197400626:T:C	0.0006285	0.008571	0.008405	0.0001173	DLPFC
ENSG00000250651:3(@)Loc344	chr4:102938244:A:G	0.001413	0.003377	0.003407	0.0001173	DLPFC
ENSG00000250651:3(@)Loc344	chr4:102940527:A:C	0.001413	0.003377	0.003407	0.0001173	DLPFC
ENSG00000227676:1(@)Loc79	chr13:79477137:T:C	0.001743	0.002876	0.002601	0.0001172	DLPFC
ENSG00000259774:1(@)Loc54	chr15:84055068:A:G	0.01406	0.0003362	0.0004242	0.0001171	DLPFC
ENSG00000141034:1(@)Loc571	chr17:18029504:G:A	0.001697	0.00288	0.002754	0.0001171	DLPFC
ENSG00000204652:1(@)Loc114_Loc614	chr17:45616172:G:T	0.003548	0.001275	0.001368	0.0001171	DLPFC
ENSG00000104885:2(@)Loc230	chr19:2140375:G:T	0.02625	0.00018	0.0002801	0.0001171	DLPFC
ENSG00000113068:2(@)Loc185	chr5:140767314:T:C	0.001007	0.005184	0.004946	0.0001171	DLPFC
ENSG00000278946:1(@)Loc185	chr5:140955641:A:G	0.0007582	0.007017	0.00681	0.0001171	DLPFC
ENSG00000250962:1(@)Loc99	chr8:88549042:G:A	0.005033	0.0009309	0.0009783	0.0001171	DLPFC
ENSG00000250962:1(@)Loc99	chr8:88559874:T:A	0.004373	0.001076	0.001113	0.0001171	DLPFC
ENSG00000235376:2(@)Loc4_Loc21_Loc293	chr10:103283532:G:A	0.0005921	0.009197	0.009125	0.0001169	DLPFC
ENSG00000135740:2(@)Loc198	chr16:67509619:G:A	0.02588	0.0001823	0.0002821	0.0001169	DLPFC
ENSG00000141034:1(@)Loc571	chr17:17915787:A:G	0.006372	0.0007281	0.0007804	0.0001169	DLPFC
ENSG00000141034:1(@)Loc571	chr17:17915874:A:G	0.006372	0.000728	0.0007802	0.0001169	DLPFC
ENSG00000250651:3(@)Loc344	chr4:102851095:A:G	0.001776	0.002631	0.002679	0.0001169	DLPFC
ENSG00000171097:2(@)Loc430	chr9:129137411:C:T	0.01598	0.0002952	0.0003871	0.0001169	DLPFC
ENSG00000262136:2(@)Loc544	chr16:69277608:G:C	0.001768	0.002773	0.002742	0.0001168	DLPFC
ENSG00000135632:2(@)Loc222	chr2:73590111:G:A	0.0004548	0.01337	0.01281	0.0001168	DLPFC
ENSG00000279900:2(@)Loc516	chr11:83566282:T:C	0.002193	0.002217	0.002195	0.0001166	DLPFC
ENSG00000239774:2(@)Loc15_Loc538	chr3:181026158:T:A	0.0002882	0.02515	0.0248	0.0001166	DLPFC
ENSG00000250651:3(@)Loc344	chr4:102938648:G:A	0.001413	0.003356	0.003386	0.0001166	DLPFC
ENSG00000250962:1(@)Loc99	chr8:88562146:G:T	0.004373	0.00107	0.001108	0.0001166	DLPFC
ENSG00000146007:1(@)Loc185	chr5:140701838:C:T	0.01341	0.0003473	0.0004271	0.0001165	DLPFC
ENSG00000164576:5(@)Loc157	chr5:154020162:C:T	0.001745	0.002792	0.002763	0.0001165	DLPFC
ENSG00000143322:1(@)Loc479	chr1:179332867:C:T	0.006467	0.0007337	0.000786	0.0001164	DLPFC
ENSG00000250651:3(@)Loc344	chr4:102957010:C:T	0.0009089	0.005467	0.005445	0.0001164	DLPFC
ENSG00000166275:3(@)Loc4_Loc21_Loc293	chr10:103274146:T:C	0.0007792	0.006958	0.006626	0.0001163	DLPFC
ENSG00000256278:1(@)Loc54	chr15:84593453:C:T	0.00329	0.001448	0.001434	0.0001163	DLPFC
ENSG00000270130:1(@)Loc275	chr12:123920171:T:C	0.0006675	0.007854	0.006957	0.0001162	DLPFC
ENSG00000204652:1(@)Loc114_Loc614	chr17:45760201:C:T	0.002074	0.002216	0.002293	0.0001162	DLPFC
ENSG00000253553:1(@)Loc99	chr8:88525622:A:C	0.01329	0.0003524	0.0004375	0.0001162	DLPFC
ENSG00000141034:1(@)Loc571	chr17:18071354:C:T	0.00501	0.0009237	0.000959	0.0001161	DLPFC
ENSG00000164037:1(@)Loc344	chr4:102936545:A:G	0.0009889	0.005108	0.004677	0.0001161	DLPFC
ENSG00000250974:2(@)Loc134	chr5:7222594:T:C	0.01893	0.0002477	0.0003414	0.0001161	DLPFC
ENSG00000164576:5(@)Loc157	chr5:153991006:T:C	0.001579	0.003098	0.003052	0.0001161	DLPFC
ENSG00000250962:1(@)Loc99	chr8:88560179:A:G	0.004373	0.001066	0.001103	0.0001161	DLPFC
ENSG00000281649:2(@)Loc416	chr9:37234011:G:A	0.01126	0.0004186	0.0004995	0.0001161	DLPFC
ENSG00000256824:2(@)Loc355	chr11:63850910:C:T	0.001417	0.003461	0.003407	0.000116	DLPFC
ENSG00000152061:1(@)Loc143	chr1:173708900:G:A	0.01196	0.0003929	0.000477	0.000116	DLPFC
ENSG00000162924:3(@)Loc601	chr2:60660271:C:A	0.001971	0.002499	0.002443	0.000116	DLPFC
ENSG00000250962:1(@)Loc99	chr8:88549380:C:A	0.005033	0.0009223	0.0009693	0.000116	DLPFC
ENSG00000141034:1(@)Loc571	chr17:18003250:C:G	0.001915	0.002505	0.002409	0.0001159	DLPFC
ENSG00000154134:3(@)Loc334	chr11:124455532:G:A	0.0002395	0.03561	0.0333	0.0001158	DLPFC
ENSG00000274191:1(@)Loc229_Loc440	chr12:122215854:T:C	0.1152	4.043e-05	0.0001491	0.0001158	DLPFC
ENSG00000278946:1(@)Loc185	chr5:140956212:C:A	0.0007582	0.006928	0.006724	0.0001158	DLPFC
ENSG00000175224:1(@)Loc12	chr11:46707404:G:T	0.004408	0.00108	0.001114	0.0001157	DLPFC
ENSG00000164037:1(@)Loc344	chr4:102779721:C:T	0.001703	0.002807	0.00262	0.0001157	DLPFC
ENSG00000164576:5(@)Loc157	chr5:154043412:G:A	0.001746	0.002769	0.00274	0.0001157	DLPFC
ENSG00000164483:5(@)Loc318	chr6:130260731:C:T	0.0004712	0.0127	0.01208	0.0001157	DLPFC
ENSG00000269997:1(@)Loc275	chr12:123939270:T:C	0.0003776	0.01625	0.01558	0.0001156	DLPFC
ENSG00000204652:1(@)Loc114_Loc614	chr17:45761553:G:A	0.002074	0.002203	0.00228	0.0001156	DLPFC
ENSG00000250651:3(@)Loc344	chr4:102937924:G:A	0.001413	0.003323	0.003353	0.0001156	DLPFC
ENSG00000164576:5(@)Loc157	chr5:153991845:C:T	0.001579	0.003083	0.003038	0.0001156	DLPFC
ENSG00000232710:1(@)Loc603_Loc485_Loc320_Loc81_Loc244	chr22:42138117:T:G	0.002702	0.001785	0.001773	0.0001155	DLPFC
ENSG00000247775:1(@)Loc315	chr4:89843037:G:A	0.1458	3.184e-05	0.0001408	0.0001155	DLPFC
ENSG00000278946:1(@)Loc185	chr5:140956692:C:T	0.0007582	0.006904	0.006701	0.0001155	DLPFC
ENSG00000149809:1(@)Loc346	chr11:64904916:C:T	0.0003586	0.01835	0.0175	0.0001154	DLPFC
ENSG00000111364:3(@)Loc275	chr12:123964676:C:A	0.0008501	0.00588	0.005516	0.0001154	DLPFC
ENSG00000168807:1(@)Loc544	chr16:69341755:G:A	0.0009098	0.005613	0.005107	0.0001154	DLPFC
ENSG00000146007:1(@)Loc185	chr5:140702206:A:G	0.01341	0.0003439	0.0004229	0.0001154	DLPFC
ENSG00000250962:1(@)Loc99	chr8:88560816:A:G	0.004373	0.001059	0.001096	0.0001154	DLPFC
ENSG00000253553:1(@)Loc99	chr8:88534341:T:C	0.01329	0.0003499	0.0004345	0.0001154	DLPFC
ENSG00000152127:1(@)Loc149	chr2:134137859:A:G	0.151	3.069e-05	0.0001396	0.0001153	DLPFC
ENSG00000164114:1(@)Loc418	chr4:155332090:C:T	0.03041	0.0001528	0.0002528	0.0001153	DLPFC
ENSG00000164576:5(@)Loc157	chr5:154045641:T:C	0.001746	0.00276	0.002731	0.0001153	DLPFC
ENSG00000279900:2(@)Loc516	chr11:83556213:A:G	0.0009299	0.005567	0.005342	0.0001152	DLPFC
ENSG00000183831:1(@)Loc143	chr1:173998234:A:G	0.008609	0.0005433	0.0006121	0.0001151	DLPFC
ENSG00000243175:2(@)Loc432	chr4:143885405:T:C	0.002781	0.001726	0.001722	0.0001151	DLPFC
ENSG00000279900:2(@)Loc516	chr11:83556562:C:G	0.0009299	0.005553	0.005329	0.000115	DLPFC
ENSG00000269997:1(@)Loc275	chr12:123962792:T:G	0.0009741	0.004989	0.004859	0.000115	DLPFC
ENSG00000111364:3(@)Loc275	chr12:124006982:G:C	0.0002995	0.02295	0.0212	0.000115	DLPFC
ENSG00000259511:1(@)Loc54	chr15:84570741:C:A	0.01935	0.0002397	0.000333	0.000115	DLPFC
ENSG00000250651:3(@)Loc344	chr4:102849422:C:T	0.001776	0.002584	0.002632	0.000115	DLPFC
ENSG00000278946:1(@)Loc185	chr5:140956820:G:C	0.0007582	0.006868	0.006666	0.000115	DLPFC
ENSG00000129691:2(@)Loc115	chr8:38390788:T:C	0.0002814	0.02521	0.02505	0.000115	DLPFC
ENSG00000158636:1(@)Loc404	chr11:76543945:C:G	0.02608	0.0001777	0.0002757	0.0001149	DLPFC
ENSG00000259683:1(@)Loc54	chr15:84570741:C:A	0.01931	0.0002397	0.0003325	0.0001149	DLPFC
ENSG00000270049:1(@)Loc198	chr16:67820631:A:G	0.0126	0.0003693	0.0004527	0.0001149	DLPFC
ENSG00000204652:1(@)Loc114_Loc614	chr17:45760416:A:G	0.002074	0.002189	0.002266	0.0001149	DLPFC
ENSG00000186448:1(@)Loc618	chr3:44662591:G:A	0.1609	2.871e-05	0.0001373	0.0001149	DLPFC
ENSG00000254330:1(@)Loc98	chr8:64659667:C:T	0.0004246	0.01375	0.01279	0.0001149	DLPFC
ENSG00000114446:1(@)Loc408	chr3:108153000:A:G	0.0008825	0.005607	0.005198	0.0001148	DLPFC
ENSG00000149809:1(@)Loc346	chr11:64901469:A:G	0.0003632	0.01787	0.01704	0.0001147	DLPFC
ENSG00000279900:2(@)Loc516	chr11:83569553:C:G	0.002193	0.00218	0.002159	0.0001147	DLPFC
ENSG00000115840:1(@)Loc484	chr2:171757697:G:T	0.03503	0.000132	0.0002332	0.0001147	DLPFC
ENSG00000256824:2(@)Loc355	chr11:63848082:T:C	0.001417	0.003415	0.003362	0.0001146	DLPFC
ENSG00000250651:3(@)Loc344	chr4:102947592:G:T	0.001048	0.004572	0.00457	0.0001146	DLPFC
ENSG00000188483:1(@)Loc430	chr9:129142898:T:G	0.05206	8.855e-05	0.0001926	0.0001146	DLPFC
ENSG00000164576:5(@)Loc157	chr5:154041852:G:T	0.001746	0.002739	0.00271	0.0001145	DLPFC
ENSG00000131127:2(@)Loc95	chr4:751265:T:C	0.02844	0.0001622	0.000261	0.0001144	DLPFC
ENSG00000259774:1(@)Loc54	chr15:84111394:C:T	0.00675	0.0006886	0.0007477	0.0001142	DLPFC
ENSG00000277581:1(@)Loc549	chr20:39006384:T:C	0.007712	0.0006015	0.000665	0.0001142	DLPFC
ENSG00000232710:1(@)Loc603_Loc485_Loc320_Loc81_Loc244	chr22:42108675:A:G	0.004693	0.0009976	0.001039	0.0001142	DLPFC
ENSG00000232710:1(@)Loc603_Loc485_Loc320_Loc81_Loc244	chr22:42110366:C:T	0.004693	0.0009976	0.001039	0.0001142	DLPFC
ENSG00000250651:3(@)Loc344	chr4:102957720:C:T	0.0009089	0.005352	0.005331	0.0001142	DLPFC
ENSG00000164576:5(@)Loc157	chr5:154002564:T:C	0.001579	0.003044	0.002999	0.0001142	DLPFC
ENSG00000164483:5(@)Loc318	chr6:130256944:C:T	0.0004548	0.01308	0.01244	0.0001142	DLPFC
ENSG00000253553:1(@)Loc99	chr8:88540264:C:T	0.01329	0.0003464	0.0004302	0.0001142	DLPFC
ENSG00000213398:1(@)Loc198	chr16:68383300:A:G	0.02859	0.0001608	0.0002597	0.0001141	DLPFC
ENSG00000143322:1(@)Loc479	chr1:179261561:C:T	0.009018	0.0005131	0.0005812	0.0001141	DLPFC
ENSG00000113068:2(@)Loc185	chr5:140782019:A:C	0.00206	0.002319	0.002272	0.0001141	DLPFC
ENSG00000164483:5(@)Loc318	chr6:130258534:C:T	0.0004548	0.01306	0.01242	0.0001141	DLPFC
ENSG00000278946:1(@)Loc185	chr5:140956315:A:G	0.0007582	0.006801	0.006601	0.000114	DLPFC
ENSG00000261575:1(@)Loc114	chr17:45832722:G:A	0.006318	0.0007113	0.00079	0.0001139	DLPFC
ENSG00000256824:2(@)Loc355	chr11:63852781:A:G	0.001417	0.00339	0.003338	0.0001138	DLPFC
ENSG00000141034:1(@)Loc571	chr17:17964300:A:G	0.004561	0.0009961	0.001023	0.0001138	DLPFC
ENSG00000204652:1(@)Loc114_Loc614	chr17:45759871:A:G	0.002074	0.002168	0.002244	0.0001138	DLPFC
ENSG00000250651:3(@)Loc344	chr4:102945323:G:A	0.001413	0.003268	0.003298	0.0001138	DLPFC
ENSG00000109323:3(@)Loc344	chr4:102764314:G:A	0.0008992	0.005593	0.005469	0.0001138	DLPFC
ENSG00000256824:2(@)Loc355	chr11:63854888:A:G	0.001417	0.003385	0.003333	0.0001137	DLPFC
ENSG00000135390:2(@)Loc339_Loc493	chr12:53602859:A:G	0.005631	0.0008249	0.0008709	0.0001137	DLPFC
ENSG00000259774:1(@)Loc54	chr15:84162919:G:A	0.006332	0.0007315	0.000787	0.0001137	DLPFC
ENSG00000278946:1(@)Loc185	chr5:140952261:C:T	0.0007582	0.006776	0.006577	0.0001137	DLPFC
ENSG00000164576:5(@)Loc157	chr5:153999533:C:T	0.001579	0.003026	0.002982	0.0001136	DLPFC
ENSG00000158636:1(@)Loc404	chr11:76555128:C:T	0.03	0.0001526	0.0002511	0.0001135	DLPFC
ENSG00000239774:2(@)Loc15_Loc538	chr3:181021908:T:C	0.0002882	0.02408	0.02375	0.0001135	DLPFC
ENSG00000268707:1(@)Loc430	chr9:129109648:A:G	0.007396	0.000624	0.0006839	0.0001135	DLPFC
ENSG00000227676:1(@)Loc79	chr13:79475648:A:G	0.001743	0.002776	0.002511	0.0001134	DLPFC
ENSG00000262136:2(@)Loc544	chr16:69277603:G:A	0.001768	0.002687	0.002657	0.0001134	DLPFC
ENSG00000247775:1(@)Loc315	chr4:89843548:C:T	0.1458	3.128e-05	0.0001383	0.0001134	DLPFC
ENSG00000164037:1(@)Loc344	chr4:102930953:G:A	0.001362	0.003497	0.003234	0.0001134	DLPFC
ENSG00000164576:5(@)Loc157	chr5:154010044:G:A	0.001579	0.003021	0.002977	0.0001134	DLPFC
ENSG00000113209:2(@)Loc185	chr5:140966883:T:A	0.0008827	0.005663	0.005135	0.0001133	DLPFC
ENSG00000164483:5(@)Loc318	chr6:130257493:C:T	0.0004548	0.01295	0.01231	0.0001133	DLPFC
ENSG00000135632:2(@)Loc222	chr2:73577581:A:G	0.0005239	0.01069	0.01026	0.0001132	DLPFC
ENSG00000141034:1(@)Loc571	chr17:17965797:T:C	0.004561	0.0009905	0.001017	0.0001131	DLPFC
ENSG00000164037:1(@)Loc344	chr4:102780039:A:C	0.001703	0.002738	0.002556	0.0001131	DLPFC
ENSG00000164483:5(@)Loc318	chr6:130256250:A:G	0.0004548	0.01291	0.01228	0.0001131	DLPFC
ENSG00000250962:1(@)Loc99	chr8:88547369:A:T	0.005033	0.0008986	0.0009444	0.0001131	DLPFC
ENSG00000188483:1(@)Loc430	chr9:129139179:C:T	0.05206	8.738e-05	0.0001901	0.0001131	DLPFC
ENSG00000141034:1(@)Loc571	chr17:18073040:G:A	0.002397	0.001925	0.001875	0.000113	DLPFC
ENSG00000164114:1(@)Loc418	chr4:155338380:G:A	0.02932	0.0001554	0.0002531	0.000113	DLPFC
ENSG00000146007:1(@)Loc185	chr5:140727480:C:G	0.006193	0.0007361	0.0007763	0.000113	DLPFC
ENSG00000164483:5(@)Loc318	chr6:130257552:A:G	0.0004548	0.0129	0.01226	0.000113	DLPFC
ENSG00000213398:1(@)Loc198	chr16:68383893:C:T	0.02859	0.000159	0.0002569	0.0001129	DLPFC
ENSG00000146007:1(@)Loc185	chr5:140760055:A:G	0.001843	0.002579	0.002447	0.0001129	DLPFC
ENSG00000164576:5(@)Loc157	chr5:153992965:G:A	0.001579	0.003007	0.002963	0.0001129	DLPFC
ENSG00000110492:2(@)Loc12	chr11:46600842:C:T	0.003877	0.001154	0.001223	0.0001128	DLPFC
ENSG00000258144:2(@)Loc272	chr12:39068750:G:C	0.00328	0.001426	0.001437	0.0001128	DLPFC
ENSG00000275389:2(@)Loc275	chr12:123942189:C:T	0.0005766	0.009202	0.009053	0.0001128	DLPFC
ENSG00000267246:2(@)Loc114	chr17:45816385:A:G	0.003633	0.001198	0.001299	0.0001128	DLPFC
ENSG00000147905:1(@)Loc416	chr9:37248644:G:A	0.007997	0.000574	0.0006374	0.0001128	DLPFC
ENSG00000259683:1(@)Loc54	chr15:84117398:G:A	0.005418	0.0008504	0.0008955	0.0001127	DLPFC
ENSG00000007923:1(@)Loc348	chr1:6584663:G:A	0.0006247	0.008551	0.007683	0.0001127	DLPFC
ENSG00000143322:1(@)Loc479	chr1:179230517:A:G	0.02054	0.000221	0.0003115	0.0001127	DLPFC
ENSG00000250651:3(@)Loc344	chr4:102788506:A:G	0.001419	0.003218	0.003248	0.0001127	DLPFC
ENSG00000177946:1(@)Loc164_Loc264	chr16:89972114:T:C	0.1728	2.62e-05	0.0001328	0.0001126	DLPFC
ENSG00000264589:1(@)Loc114	chr17:46049399:C:A	0.01866	0.0002294	0.0003333	0.0001126	DLPFC
ENSG00000113068:2(@)Loc185	chr5:140757372:A:T	0.004231	0.001082	0.001117	0.0001126	DLPFC
ENSG00000269997:1(@)Loc275	chr12:123922856:C:T	0.0006573	0.00767	0.007409	0.0001125	DLPFC
ENSG00000141034:1(@)Loc571	chr17:17998821:G:A	0.001915	0.002427	0.002334	0.0001125	DLPFC
ENSG00000232710:1(@)Loc603_Loc485_Loc320_Loc81_Loc244	chr22:42067685:T:C	0.001273	0.003868	0.00371	0.0001125	DLPFC
ENSG00000164114:1(@)Loc418	chr4:155340196:C:T	0.02932	0.0001547	0.000252	0.0001125	DLPFC
ENSG00000176340:1(@)Loc445	chr11:64047268:T:C	0.006952	0.0006597	0.0007224	0.0001124	DLPFC
ENSG00000158636:1(@)Loc404	chr11:76508906:G:C	0.02867	0.000158	0.000255	0.0001124	DLPFC
ENSG00000259774:1(@)Loc54	chr15:84094984:A:G	0.00675	0.0006773	0.0007355	0.0001124	DLPFC
ENSG00000198951:2(@)Loc603_Loc485_Loc320_Loc81_Loc244	chr22:41972853:G:A	0.00111	0.004453	0.004127	0.0001124	DLPFC
ENSG00000128708:1(@)Loc484_Loc175	chr2:171970147:G:A	0.005197	0.0008864	0.0009237	0.0001124	DLPFC
ENSG00000146007:1(@)Loc185	chr5:140727272:C:G	0.006193	0.0007316	0.0007715	0.0001124	DLPFC
ENSG00000164576:5(@)Loc157	chr5:154046393:C:A	0.001746	0.002687	0.002659	0.0001124	DLPFC
ENSG00000204055:1(@)Loc430	chr9:129137411:C:T	0.01536	0.0002952	0.0003809	0.0001124	DLPFC
ENSG00000182544:2(@)Loc339_Loc493	chr12:53248699:G:A	0.005287	0.0008704	0.0009174	0.0001123	DLPFC
ENSG00000102471:1(@)Loc79	chr13:79411175:T:A	0.0008739	0.005508	0.005318	0.0001123	DLPFC
ENSG00000223572:5(@)Loc103	chr15:43639251:T:A	0.0003898	0.01537	0.01501	0.0001123	DLPFC
ENSG00000259683:2(@)Loc54	chr15:84812610:G:A	0.0001885	0.05249	0.05219	0.0001123	DLPFC
ENSG00000167536:1(@)Loc410	chr17:29286659:G:A	0.02627	0.0001723	0.0002685	0.0001122	DLPFC
ENSG00000240392:1(@)Loc393	chr14:35342493:C:T	0.0005041	0.01134	0.01066	0.0001121	DLPFC
ENSG00000237337:2(@)Loc319	chr1:49716626:C:T	0.0005963	0.008954	0.008582	0.0001121	DLPFC
ENSG00000183506:2(@)Loc597	chr22:21706156:C:T	0.02984	0.0001514	0.0002485	0.0001121	DLPFC
ENSG00000259774:1(@)Loc54	chr15:84093816:G:C	0.00675	0.0006746	0.0007325	0.000112	DLPFC
ENSG00000256278:1(@)Loc54	chr15:84123317:T:C	0.004434	0.001025	0.001044	0.000112	DLPFC
ENSG00000141034:1(@)Loc571	chr17:17963583:A:G	0.004561	0.0009803	0.001007	0.000112	DLPFC
ENSG00000233157:1(@)Loc459	chr22:43599709:G:A	0.009414	0.0004833	0.0005562	0.000112	DLPFC
ENSG00000164483:5(@)Loc318	chr6:130260628:C:T	0.0004548	0.01276	0.01213	0.000112	DLPFC
ENSG00000273391:1(@)Loc312	chr7:139435326:C:A	0.005031	0.0009114	0.0009541	0.000112	DLPFC
ENSG00000152078:1(@)Loc372	chr1:95215445:A:G	0.006311	0.0007243	0.0007755	0.0001119	DLPFC
ENSG00000116199:2(@)Loc479	chr1:179259053:A:G	0.009762	0.000464	0.0005359	0.0001119	DLPFC
ENSG00000232710:1(@)Loc603_Loc485_Loc320_Loc81_Loc244	chr22:42096859:G:A	0.003544	0.001304	0.001322	0.0001119	DLPFC
ENSG00000164114:1(@)Loc418	chr4:155337734:A:G	0.02932	0.0001539	0.0002507	0.0001119	DLPFC
ENSG00000277581:1(@)Loc549	chr20:39038001:A:G	0.005761	0.000792	0.0008385	0.0001118	DLPFC
ENSG00000278915:1(@)Loc185	chr5:140946015:G:A	0.0006407	0.008108	0.007773	0.0001117	DLPFC
ENSG00000185591:1(@)Loc339_Loc493	chr12:53368513:T:C	0.01881	0.0002398	0.0003305	0.0001116	DLPFC
ENSG00000259404:1(@)Loc54	chr15:84111394:C:T	0.006591	0.0006886	0.0007459	0.0001116	DLPFC
ENSG00000117593:1(@)Loc143	chr1:173792170:C:T	0.01284	0.0003521	0.000434	0.0001116	DLPFC
ENSG00000143322:1(@)Loc479	chr1:179260586:G:A	0.009018	0.0005017	0.0005682	0.0001116	DLPFC
ENSG00000073711:2(@)Loc33	chr3:136432789:G:T	0.0006055	0.00888	0.008441	0.0001116	DLPFC
ENSG00000112893:1(@)Loc144	chr5:109663965:A:G	0.002819	0.001652	0.001623	0.0001116	DLPFC
ENSG00000279900:2(@)Loc516	chr11:83581330:T:G	0.002193	0.002115	0.002095	0.0001115	DLPFC
ENSG00000164576:5(@)Loc157	chr5:153985868:T:G	0.001579	0.002968	0.002924	0.0001115	DLPFC
ENSG00000257086:1(@)Loc445	chr11:64232938:C:G	0.04555	9.851e-05	0.0001989	0.0001114	DLPFC
ENSG00000279900:2(@)Loc516	chr11:83571557:A:G	0.002193	0.002114	0.002094	0.0001114	DLPFC
ENSG00000164114:1(@)Loc418	chr4:155338034:C:T	0.02932	0.0001532	0.0002496	0.0001114	DLPFC
ENSG00000258429:1(@)Loc544	chr16:69362682:C:T	0.002291	0.00204	0.001781	0.0001113	DLPFC
ENSG00000278259:1(@)Loc256	chr17:36558142:G:A	0.02006	0.0002239	0.0003148	0.0001113	DLPFC
ENSG00000164576:5(@)Loc157	chr5:153984580:A:G	0.001745	0.002659	0.002631	0.0001113	DLPFC
ENSG00000253553:1(@)Loc99	chr8:88529306:C:T	0.01329	0.0003374	0.000419	0.0001113	DLPFC
ENSG00000262136:2(@)Loc544	chr16:69239719:T:A	0.0004291	0.01357	0.01297	0.0001112	DLPFC
ENSG00000262136:2(@)Loc544	chr16:69315882:T:C	0.0002859	0.02443	0.02327	0.0001112	DLPFC
ENSG00000164114:1(@)Loc418	chr4:155337187:T:G	0.02932	0.0001528	0.0002489	0.0001112	DLPFC
ENSG00000185591:1(@)Loc339_Loc493	chr12:53388844:G:T	0.07046	6.344e-05	0.000166	0.0001111	DLPFC
ENSG00000102882:1(@)Loc40	chr16:30130664:T:C	0.4841	9.222e-06	0.0001155	0.0001111	DLPFC
ENSG00000256278:1(@)Loc54	chr15:84124920:A:G	0.004434	0.001015	0.001034	0.000111	DLPFC
ENSG00000224924:2(@)Loc266	chr21:20766291:G:A	0.01318	0.0003402	0.0004218	0.000111	DLPFC
ENSG00000164114:1(@)Loc418	chr4:155338102:G:A	0.02932	0.0001526	0.0002485	0.000111	DLPFC
ENSG00000164037:1(@)Loc344	chr4:102856899:G:T	0.002502	0.001787	0.001704	0.0001109	DLPFC
ENSG00000250962:1(@)Loc99	chr8:88545752:T:C	0.005033	0.0008804	0.0009254	0.0001109	DLPFC
ENSG00000213380:1(@)Loc544	chr16:69295365:T:G	0.002582	0.001721	0.001577	0.0001108	DLPFC
ENSG00000117586:2(@)Loc143	chr1:173589180:A:G	0.001903	0.002478	0.002414	0.0001108	DLPFC
ENSG00000100197:2(@)Loc603_Loc485_Loc320_Loc81_Loc244	chr22:42074604:C:G	0.003903	0.001171	0.00119	0.0001108	DLPFC
ENSG00000164576:5(@)Loc157	chr5:154008356:C:A	0.001579	0.002947	0.002904	0.0001108	DLPFC
ENSG00000256824:2(@)Loc355	chr11:63854558:G:A	0.001417	0.003289	0.003239	0.0001107	DLPFC
ENSG00000259774:1(@)Loc54	chr15:84090503:T:C	0.00675	0.000667	0.0007243	0.0001107	DLPFC
ENSG00000102974:1(@)Loc198	chr16:67967544:T:C	0.01614	0.000277	0.0003643	0.0001107	DLPFC
ENSG00000261758:1(@)Loc33	chr3:136308707:A:G	0.0005902	0.0086	0.007952	0.0001106	DLPFC
ENSG00000164576:5(@)Loc157	chr5:154049627:T:A	0.001746	0.002641	0.002613	0.0001106	DLPFC
ENSG00000110492:2(@)Loc12	chr11:46445278:A:C	0.000245	0.03076	0.02981	0.0001105	DLPFC
ENSG00000164483:5(@)Loc318	chr6:130260775:G:A	0.0004548	0.01253	0.01191	0.0001105	DLPFC
ENSG00000085788:1(@)Loc115	chr8:38272507:G:A	0.001521	0.003015	0.002782	0.0001105	DLPFC
ENSG00000259511:1(@)Loc54	chr15:84575076:C:G	0.01935	0.0002299	0.0003194	0.0001104	DLPFC
ENSG00000231307:1(@)Loc96_Loc25	chr20:38855668:G:A	0.0002874	0.02297	0.02273	0.0001104	DLPFC
ENSG00000164576:5(@)Loc157	chr5:154010794:C:T	0.001579	0.002935	0.002892	0.0001104	DLPFC
ENSG00000259774:1(@)Loc54	chr15:84163898:G:A	0.006332	0.0007094	0.0007632	0.0001103	DLPFC
ENSG00000187372:3(@)Loc185	chr5:140815273:C:T	0.0006116	0.008706	0.008253	0.0001103	DLPFC
ENSG00000164576:5(@)Loc157	chr5:154022272:A:G	0.001579	0.002933	0.00289	0.0001103	DLPFC
ENSG00000169612:1(@)Loc109_Loc363	chr15:82999232:C:G	0.06101	7.272e-05	0.0001738	0.0001102	DLPFC
ENSG00000259683:1(@)Loc54	chr15:84575076:C:G	0.01931	0.0002299	0.0003189	0.0001102	DLPFC
ENSG00000278311:1(@)Loc256	chr17:36544793:G:A	0.01407	0.0003166	0.0004008	0.0001102	DLPFC
ENSG00000196141:2(@)Loc22_Loc119_Loc62	chr2:199942131:G:A	0.0005324	0.009667	0.009723	0.0001102	DLPFC
ENSG00000246448:1(@)Loc432	chr4:143970895:C:A	0.02226	0.0001999	0.0002919	0.0001102	DLPFC
ENSG00000102471:1(@)Loc79	chr13:79434822:T:C	0.005132	0.0008226	0.0008841	0.0001101	DLPFC
ENSG00000141034:1(@)Loc571	chr17:17955738:G:T	0.004887	0.0008973	0.000929	0.0001101	DLPFC
ENSG00000112659:2(@)Loc84	chr6:43204692:G:A	0.03695	0.0001201	0.0002178	0.0001101	DLPFC
ENSG00000253553:1(@)Loc99	chr8:88542159:C:T	0.01329	0.0003339	0.0004147	0.0001101	DLPFC
ENSG00000176340:2(@)Loc355	chr11:63948432:A:G	0.001208	0.003994	0.003827	0.00011	DLPFC
ENSG00000250651:3(@)Loc344	chr4:102793960:A:T	0.001419	0.003136	0.003165	0.00011	DLPFC
ENSG00000120071:4(@)Loc114	chr17:45916886:T:C	0.02218	0.0001942	0.000291	0.0001099	DLPFC
ENSG00000070061:1(@)Loc407	chr9:108908427:T:C	0.008313	0.0005376	0.0006056	0.0001099	DLPFC
ENSG00000177096:1(@)Loc603_Loc485_Loc320_Loc81_Loc244	chr22:42097898:C:T	0.0032	0.001414	0.001398	0.0001098	DLPFC
ENSG00000269997:1(@)Loc275	chr12:123928944:G:A	0.0006573	0.00744	0.007187	0.0001096	DLPFC
ENSG00000232710:1(@)Loc603_Loc485_Loc320_Loc81_Loc244	chr22:42070976:A:T	0.003867	0.001167	0.001192	0.0001096	DLPFC
ENSG00000158636:1(@)Loc404	chr11:76511424:C:T	0.02867	0.000154	0.0002486	0.0001095	DLPFC
ENSG00000182544:2(@)Loc339_Loc493	chr12:53243682:C:T	0.005738	0.0007804	0.000831	0.0001095	DLPFC
ENSG00000259404:1(@)Loc54	chr15:84096775:C:T	0.006096	0.0007312	0.0007834	0.0001095	DLPFC
ENSG00000268129:1(@)Loc610	chr3:143008973:C:T	0.04837	9.108e-05	0.0001901	0.0001095	DLPFC
ENSG00000248309:1(@)Loc376_Loc129	chr5:88851375:T:C	0.01494	0.0002965	0.0003813	0.0001095	DLPFC
ENSG00000129691:2(@)Loc115	chr8:38307554:A:G	0.00053	0.00965	0.009652	0.0001094	DLPFC
ENSG00000139624:2(@)Loc220	chr12:50136153:A:G	0.01795	0.0002461	0.0003328	0.0001093	DLPFC
ENSG00000259774:1(@)Loc54	chr15:84053769:A:G	0.01406	0.0003137	0.0003957	0.0001093	DLPFC
ENSG00000204652:1(@)Loc114_Loc614	chr17:45761312:G:A	0.002074	0.002077	0.00215	0.0001093	DLPFC
ENSG00000250651:3(@)Loc344	chr4:102789773:G:A	0.001419	0.003116	0.003145	0.0001093	DLPFC
ENSG00000106330:1(@)Loc350	chr7:100358667:C:G	0.04076	0.000108	0.0002058	0.0001093	DLPFC
ENSG00000147905:2(@)Loc416	chr9:37077830:T:A	0.003214	0.00141	0.001376	0.0001093	DLPFC
ENSG00000135632:2(@)Loc222	chr2:73591809:G:A	0.0004548	0.01223	0.01173	0.0001092	DLPFC
ENSG00000149809:1(@)Loc346	chr11:64904522:T:C	0.0003586	0.01693	0.01614	0.0001091	DLPFC
ENSG00000259683:1(@)Loc54	chr15:84107088:G:T	0.005418	0.0008225	0.0008662	0.0001091	DLPFC
ENSG00000253553:1(@)Loc99	chr8:88529636:C:T	0.01329	0.0003307	0.0004107	0.0001091	DLPFC
ENSG00000171097:2(@)Loc430	chr9:129141644:G:T	0.01395	0.0003158	0.0003987	0.0001091	DLPFC
ENSG00000143537:2(@)Loc395	chr1:155056777:A:C	0.6651	6.578e-06	0.0001109	0.0001089	DLPFC
ENSG00000177096:1(@)Loc603_Loc485_Loc320_Loc81_Loc244	chr22:42096059:G:A	0.0032	0.001402	0.001386	0.0001089	DLPFC
ENSG00000171097:2(@)Loc430	chr9:129155807:A:C	0.01395	0.0003152	0.0003979	0.0001089	DLPFC
ENSG00000259570:1(@)Loc54	chr15:84402196:C:G	0.01858	0.0002363	0.0003241	0.0001088	DLPFC
ENSG00000277581:1(@)Loc549	chr20:39010905:G:A	0.007712	0.0005726	0.0006331	0.0001088	DLPFC
ENSG00000215256:1(@)Loc588	chr14:23982229:A:G	0.08439	5.18e-05	0.0001528	0.0001087	DLPFC
ENSG00000250067:1(@)Loc39	chr19:19364279:G:A	0.0009685	0.004707	0.004027	0.0001087	DLPFC
ENSG00000232710:1(@)Loc603_Loc485_Loc320_Loc81_Loc244	chr22:42096100:C:T	0.003544	0.001265	0.001283	0.0001087	DLPFC
ENSG00000115524:1(@)Loc612_Loc48	chr2:197421857:C:T	0.0005286	0.009658	0.009448	0.0001087	DLPFC
ENSG00000268129:1(@)Loc610	chr3:143009992:C:A	0.04837	9.04e-05	0.0001887	0.0001087	DLPFC
ENSG00000073969:2(@)Loc114	chr17:46781472:C:G	0.01918	0.0002287	0.0003168	0.0001086	DLPFC
ENSG00000136802:2(@)Loc430	chr9:128820346:G:A	0.02052	0.0002136	0.0003029	0.0001086	DLPFC
ENSG00000275389:2(@)Loc275	chr12:123951241:T:A	0.0005766	0.008775	0.008634	0.0001085	DLPFC
ENSG00000278311:1(@)Loc256	chr17:36544998:A:C	0.01407	0.0003119	0.0003949	0.0001085	DLPFC
ENSG00000164099:2(@)Loc197	chr4:117942593:C:T	0.001467	0.003034	0.00299	0.0001085	DLPFC
ENSG00000103056:1(@)Loc198	chr16:68296094:G:A	0.1092	3.994e-05	0.0001415	0.0001084	DLPFC
ENSG00000199691:1(@)Loc549	chr20:38918731:G:A	0.000663	0.007679	0.007338	0.0001084	DLPFC
ENSG00000247775:1(@)Loc315	chr4:89842552:A:C	0.1458	2.988e-05	0.0001321	0.0001084	DLPFC
ENSG00000204961:4(@)Loc185	chr5:140783025:G:A	0.0019	0.00241	0.002359	0.0001084	DLPFC
ENSG00000164576:5(@)Loc157	chr5:153988605:T:G	0.001579	0.002879	0.002837	0.0001084	DLPFC
ENSG00000102974:1(@)Loc198	chr16:67831170:G:A	0.009372	0.0004689	0.0005405	0.0001083	DLPFC
ENSG00000130921:1(@)Loc58_Loc3	chr12:123060331:A:G	0.005052	0.0008783	0.0009174	0.0001082	DLPFC
ENSG00000116199:2(@)Loc479	chr1:179300414:A:T	0.00517	0.0008552	0.0008934	0.0001082	DLPFC
ENSG00000224924:2(@)Loc266	chr21:20767342:A:G	0.01318	0.0003317	0.0004113	0.0001082	DLPFC
ENSG00000178074:1(@)Loc22_Loc119_Loc62	chr2:199960517:A:T	0.0002296	0.03227	0.03221	0.0001082	DLPFC
ENSG00000247775:1(@)Loc315	chr4:89842359:A:T	0.1458	2.983e-05	0.0001319	0.0001082	DLPFC
ENSG00000272367:2(@)Loc452	chr5:87637786:A:T	0.003833	0.001157	0.001181	0.0001082	DLPFC
ENSG00000171097:2(@)Loc430	chr9:129156015:A:G	0.01395	0.0003134	0.0003956	0.0001082	DLPFC
ENSG00000239774:2(@)Loc15_Loc538	chr3:181010348:C:T	0.0002882	0.02228	0.02198	0.0001081	DLPFC
ENSG00000250651:3(@)Loc344	chr4:102792189:A:G	0.001419	0.003076	0.003105	0.0001081	DLPFC
ENSG00000164099:2(@)Loc197	chr4:117943596:A:G	0.001467	0.003023	0.00298	0.0001081	DLPFC
ENSG00000259570:1(@)Loc54	chr15:84400482:A:G	0.01858	0.0002344	0.0003214	0.000108	DLPFC
ENSG00000164099:2(@)Loc197	chr4:117946761:T:G	0.001467	0.003019	0.002976	0.000108	DLPFC
ENSG00000174939:1(@)Loc40_Loc599	chr16:29927499:A:G	0.1379	3.073e-05	0.0001317	0.0001079	DLPFC
ENSG00000224924:2(@)Loc266	chr21:20766377:T:C	0.01318	0.0003308	0.0004103	0.0001079	DLPFC
ENSG00000273703:1(@)Loc1	chr6:27401925:C:G	0.02794	0.0001551	0.000248	0.0001078	DLPFC
ENSG00000113119:1(@)Loc185	chr5:140661080:G:A	0.006704	0.0006435	0.0007119	0.0001077	DLPFC
ENSG00000259767:1(@)Loc109_Loc363	chr15:83038531:C:G	0.001306	0.003542	0.003425	0.0001076	DLPFC
ENSG00000224924:2(@)Loc266	chr21:20766879:G:A	0.01318	0.0003297	0.0004088	0.0001076	DLPFC
ENSG00000250974:2(@)Loc134	chr5:7230600:G:A	0.01464	0.0002973	0.0003791	0.0001076	DLPFC
ENSG00000137494:2(@)Loc516	chr11:83231340:T:C	0.008748	0.0004986	0.000566	0.0001075	DLPFC
ENSG00000204652:1(@)Loc114_Loc614	chr17:45761344:T:C	0.002074	0.002042	0.002113	0.0001075	DLPFC
ENSG00000232710:1(@)Loc603_Loc485_Loc320_Loc81_Loc244	chr22:42102200:C:T	0.003544	0.001251	0.001269	0.0001075	DLPFC
ENSG00000115524:1(@)Loc612_Loc48	chr2:197620617:A:C	0.0006688	0.007158	0.007028	0.0001074	DLPFC
ENSG00000250651:3(@)Loc344	chr4:102791432:G:A	0.001419	0.003057	0.003085	0.0001074	DLPFC
ENSG00000113119:1(@)Loc185	chr5:140690258:C:T	0.005377	0.0008027	0.0008619	0.0001074	DLPFC
ENSG00000141034:1(@)Loc571	chr17:17948063:T:C	0.004887	0.0008747	0.0009056	0.0001073	DLPFC
ENSG00000270084:2(@)Loc143	chr1:173740560:G:T	0.0002091	0.0396	0.03803	0.0001073	DLPFC
ENSG00000143322:1(@)Loc479	chr1:179264910:A:C	0.005298	0.0008277	0.0008636	0.0001073	DLPFC
ENSG00000224924:2(@)Loc266	chr21:20770637:G:A	0.01318	0.0003287	0.0004077	0.0001073	DLPFC
ENSG00000250651:3(@)Loc344	chr4:102993481:A:G	0.001389	0.003125	0.003151	0.0001073	DLPFC
ENSG00000164099:2(@)Loc197	chr4:117965263:T:C	0.0005472	0.009213	0.008868	0.0001073	DLPFC
ENSG00000254330:1(@)Loc98	chr8:64649382:C:T	0.0004007	0.01356	0.01261	0.0001073	DLPFC
ENSG00000270130:1(@)Loc275	chr12:123932791:T:C	0.0006675	0.007133	0.00632	0.0001072	DLPFC
ENSG00000259404:1(@)Loc54	chr15:84067905:C:T	0.005129	0.0008534	0.0008945	0.0001072	DLPFC
ENSG00000270049:1(@)Loc198	chr16:67758843:G:A	0.01402	0.0003088	0.0003892	0.0001071	DLPFC
ENSG00000198917:4(@)Loc430	chr9:128820891:T:C	0.01921	0.0002251	0.0003122	0.0001071	DLPFC
ENSG00000269997:1(@)Loc275	chr12:123920171:T:C	0.0006134	0.007854	0.007578	0.000107	DLPFC
ENSG00000237928:2(@)Loc231	chr1:60592222:T:C	0.001103	0.004256	0.004093	0.000107	DLPFC
ENSG00000197457:1(@)Loc569	chr20:63679745:G:A	0.003862	0.00114	0.001135	0.0001069	DLPFC
ENSG00000158636:1(@)Loc404	chr11:76532857:G:A	0.02867	0.0001502	0.0002424	0.0001068	DLPFC
ENSG00000278259:1(@)Loc256	chr17:36592931:C:T	0.008583	0.0005057	0.0005718	0.0001068	DLPFC
ENSG00000164099:2(@)Loc197	chr4:117965279:A:T	0.0005472	0.009154	0.008811	0.0001068	DLPFC
ENSG00000113119:1(@)Loc185	chr5:140693062:G:T	0.005377	0.0007981	0.0008569	0.0001068	DLPFC
ENSG00000250962:1(@)Loc99	chr8:88543124:C:T	0.005033	0.0008477	0.000891	0.0001068	DLPFC
ENSG00000270049:1(@)Loc198	chr16:67699210:T:C	0.01508	0.0002859	0.0003675	0.0001067	DLPFC
ENSG00000270084:2(@)Loc143	chr1:173743105:T:C	0.0002091	0.03918	0.03762	0.0001067	DLPFC
ENSG00000224924:2(@)Loc266	chr21:20766771:G:A	0.01318	0.0003271	0.0004056	0.0001067	DLPFC
ENSG00000259570:1(@)Loc54	chr15:84400554:T:C	0.01858	0.0002314	0.0003173	0.0001066	DLPFC
ENSG00000117593:1(@)Loc143	chr1:173734534:A:T	0.01114	0.0003874	0.0004619	0.0001066	DLPFC
ENSG00000250651:3(@)Loc344	chr4:102983013:T:C	0.001389	0.003097	0.003124	0.0001065	DLPFC
ENSG00000204969:1(@)Loc185	chr5:140744050:G:T	0.01061	0.0004016	0.000476	0.0001065	DLPFC
ENSG00000164576:5(@)Loc157	chr5:153994058:A:G	0.001379	0.003268	0.003204	0.0001065	DLPFC
ENSG00000110492:2(@)Loc12	chr11:46651794:C:T	0.0002754	0.02374	0.02303	0.0001064	DLPFC
ENSG00000116199:2(@)Loc479	chr1:179305646:G:A	0.00517	0.0008399	0.0008774	0.0001063	DLPFC
ENSG00000250651:3(@)Loc344	chr4:102930644:A:G	0.001237	0.003506	0.003522	0.0001063	DLPFC
ENSG00000248309:1(@)Loc376_Loc129	chr5:88848869:T:C	0.007352	0.0005888	0.00065	0.0001063	DLPFC
ENSG00000188483:1(@)Loc430	chr9:129114629:G:A	0.0452	9.457e-05	0.0001902	0.0001063	DLPFC
ENSG00000257086:1(@)Loc445	chr11:64233126:C:T	0.04555	9.386e-05	0.0001896	0.0001062	DLPFC
ENSG00000224982:2(@)Loc401	chr12:119591583:A:G	0.00562	0.0007724	0.000822	0.0001062	DLPFC
ENSG00000111725:1(@)Loc401	chr12:119681378:T:G	0.008337	0.0005181	0.0005751	0.0001062	DLPFC
ENSG00000275389:2(@)Loc275	chr12:123996319:G:A	0.0003057	0.01992	0.01947	0.0001062	DLPFC
ENSG00000023902:1(@)Loc150	chr1:150175253:C:T	0.000604	0.008456	0.007921	0.0001062	DLPFC
ENSG00000231307:1(@)Loc96_Loc25	chr20:38856815:G:A	0.0001805	0.05117	0.05049	0.0001062	DLPFC
ENSG00000115520:2(@)Loc612_Loc48	chr2:197510605:C:G	0.0002649	0.02478	0.02443	0.0001062	DLPFC
ENSG00000115524:1(@)Loc612_Loc48	chr2:197544668:A:G	0.0004808	0.01057	0.01032	0.0001062	DLPFC
ENSG00000231307:1(@)Loc96_Loc25	chr20:38835171:G:T	0.0002126	0.0362	0.03575	0.0001061	DLPFC
ENSG00000164197:1(@)Loc423	chr5:64290182:A:G	0.004313	0.0009925	0.001026	0.0001061	DLPFC
ENSG00000129691:2(@)Loc115	chr8:38276094:C:T	0.001069	0.00411	0.004168	0.0001061	DLPFC
ENSG00000171097:2(@)Loc430	chr9:129140742:T:C	0.01395	0.0003072	0.0003878	0.0001061	DLPFC
ENSG00000237928:2(@)Loc231	chr1:60571343:G:A	0.001021	0.004587	0.004402	0.000106	DLPFC
ENSG00000134198:1(@)Loc458	chr1:114949777:C:T	0.01138	0.0003772	0.0004504	0.000106	DLPFC
ENSG00000278946:1(@)Loc185	chr5:140946828:G:A	0.0006057	0.008141	0.007873	0.000106	DLPFC
ENSG00000275389:2(@)Loc275	chr12:123990609:A:G	0.0003057	0.01983	0.01938	0.0001059	DLPFC
ENSG00000168802:1(@)Loc544	chr16:69187607:C:G	0.001351	0.003265	0.002756	0.0001059	DLPFC
ENSG00000141034:1(@)Loc571	chr17:17962438:G:A	0.004561	0.0009259	0.0009512	0.0001059	DLPFC
ENSG00000143322:1(@)Loc479	chr1:179259261:G:A	0.005298	0.0008163	0.0008517	0.0001059	DLPFC
ENSG00000109680:1(@)Loc448	chr4:26608945:G:A	0.007595	0.0005673	0.0006233	0.0001059	DLPFC
ENSG00000278946:1(@)Loc185	chr5:140948005:T:G	0.000598	0.008257	0.007983	0.0001059	DLPFC
ENSG00000136147:1(@)Loc573	chr13:49612665:C:G	0.0003122	0.01996	0.01875	0.0001058	DLPFC
ENSG00000141034:1(@)Loc571	chr17:18101759:A:G	0.003835	0.001104	0.001115	0.0001058	DLPFC
ENSG00000164576:5(@)Loc157	chr5:154014359:G:A	0.001579	0.002805	0.002764	0.0001058	DLPFC
ENSG00000188483:1(@)Loc430	chr9:129079608:C:T	0.008066	0.0005328	0.0005969	0.0001058	DLPFC
ENSG00000259570:1(@)Loc54	chr15:84401867:A:C	0.01858	0.0002295	0.0003148	0.0001057	DLPFC
ENSG00000116199:2(@)Loc479	chr1:179291934:G:A	0.004822	0.0008968	0.0009293	0.0001057	DLPFC
ENSG00000178074:1(@)Loc22_Loc119_Loc62	chr2:199955782:T:G	0.0002296	0.03092	0.03086	0.0001057	DLPFC
ENSG00000239774:2(@)Loc15_Loc538	chr3:181026837:G:A	0.0002635	0.02482	0.02446	0.0001057	DLPFC
ENSG00000164099:2(@)Loc197	chr4:117955565:C:T	0.001467	0.002952	0.00291	0.0001057	DLPFC
ENSG00000250651:3(@)Loc344	chr4:102782372:A:C	0.001476	0.002876	0.002907	0.0001056	DLPFC
ENSG00000164099:2(@)Loc197	chr4:117954883:A:T	0.001467	0.002949	0.002907	0.0001056	DLPFC
ENSG00000254510:1(@)Loc593	chr11:66553832:T:C	0.01296	0.0003297	0.0004085	0.0001055	DLPFC
ENSG00000141034:1(@)Loc571	chr17:17934040:C:T	0.003631	0.001165	0.00117	0.0001055	DLPFC
ENSG00000118200:2(@)Loc184	chr1:200449677:T:C	0.08155	5.204e-05	0.00015	0.0001055	DLPFC
ENSG00000280120:1(@)Loc58_Loc3	chr12:123060331:A:G	0.004593	0.0008783	0.0009508	0.0001054	DLPFC
ENSG00000116199:2(@)Loc479	chr1:179275615:C:T	0.009762	0.0004368	0.0005045	0.0001054	DLPFC
ENSG00000172878:3(@)Loc484_Loc175	chr2:171999938:C:A	0.005132	0.0008413	0.000883	0.0001054	DLPFC
ENSG00000278946:1(@)Loc185	chr5:140947275:T:G	0.000598	0.008212	0.00794	0.0001054	DLPFC
ENSG00000188735:4(@)Loc229	chr12:122084259:C:T	0.0007678	0.006068	0.005781	0.0001053	DLPFC
ENSG00000089486:1(@)Loc123	chr16:4537788:A:G	0.003607	0.001204	0.001196	0.0001053	DLPFC
ENSG00000278946:1(@)Loc185	chr5:140945549:G:A	0.000598	0.008195	0.007923	0.0001053	DLPFC
ENSG00000164576:5(@)Loc157	chr5:154030660:C:T	0.001579	0.002791	0.00275	0.0001053	DLPFC
ENSG00000157837:1(@)Loc438_Loc166	chr12:120824091:C:T	0.00607	0.0007064	0.0007497	0.0001052	DLPFC
ENSG00000259774:1(@)Loc54	chr15:84089667:T:C	0.00675	0.0006332	0.0006877	0.0001052	DLPFC
ENSG00000103064:1(@)Loc198	chr16:68323026:C:G	0.06068	6.975e-05	0.0001662	0.0001052	DLPFC
ENSG00000140945:2(@)Loc234	chr16:82630331:T:C	0.03971	0.0001067	0.0002006	0.0001052	DLPFC
ENSG00000156103:1(@)Loc99	chr8:88336191:A:G	0.0009002	0.005278	0.005025	0.0001052	DLPFC
ENSG00000148343:1(@)Loc430	chr9:129072532:G:A	0.1707	2.479e-05	0.0001244	0.0001052	DLPFC
ENSG00000129691:2(@)Loc115	chr8:38302525:C:T	0.00053	0.009181	0.009185	0.0001051	DLPFC
ENSG00000089486:1(@)Loc123	chr16:4466091:T:C	0.004402	0.0009783	0.0009903	0.000105	DLPFC
ENSG00000147905:1(@)Loc416	chr9:37230978:G:A	0.006692	0.0006392	0.0006899	0.000105	DLPFC
ENSG00000175224:1(@)Loc12	chr11:46707402:G:C	0.004408	0.0009774	0.001009	0.0001049	DLPFC
ENSG00000269997:1(@)Loc275	chr12:123923444:A:G	0.0006573	0.007059	0.006819	0.0001049	DLPFC
ENSG00000141034:1(@)Loc571	chr17:17956107:A:G	0.004561	0.0009169	0.000942	0.0001049	DLPFC
ENSG00000278946:1(@)Loc185	chr5:140948752:C:T	0.000598	0.008165	0.007894	0.0001049	DLPFC
ENSG00000171097:2(@)Loc430	chr9:129092996:G:T	0.001458	0.003098	0.002983	0.0001049	DLPFC
ENSG00000171097:2(@)Loc430	chr9:129148526:A:T	0.01403	0.0003016	0.0003815	0.0001049	DLPFC
ENSG00000259511:1(@)Loc54	chr15:84558911:T:C	0.01226	0.0003455	0.0004212	0.0001048	DLPFC
ENSG00000277581:1(@)Loc549	chr20:39035178:A:T	0.005761	0.0007417	0.0007854	0.0001048	DLPFC
ENSG00000114446:1(@)Loc408	chr3:108153818:C:T	0.0008825	0.00506	0.004692	0.0001048	DLPFC
ENSG00000164037:1(@)Loc344	chr4:102918000:A:G	0.001193	0.003707	0.003413	0.0001048	DLPFC
ENSG00000164099:2(@)Loc197	chr4:117947523:C:T	0.001467	0.002923	0.002882	0.0001048	DLPFC
ENSG00000164099:2(@)Loc197	chr4:117952024:C:G	0.001467	0.002925	0.002884	0.0001048	DLPFC
ENSG00000203801:1(@)Loc137	chr6:108587315:G:T	0.009626	0.0004355	0.0003148	0.0001048	DLPFC
ENSG00000278946:1(@)Loc185	chr5:140948315:G:A	0.000598	0.008145	0.007875	0.0001047	DLPFC
ENSG00000164576:5(@)Loc157	chr5:154050875:A:G	0.001746	0.002491	0.002465	0.0001047	DLPFC
ENSG00000110492:2(@)Loc12	chr11:46445542:C:G	0.0002503	0.02696	0.02614	0.0001046	DLPFC
ENSG00000179630:1(@)Loc124	chr13:43865033:T:C	0.005184	0.0008258	0.0008649	0.0001046	DLPFC
ENSG00000135632:2(@)Loc222	chr2:73641201:A:G	0.002133	0.002016	0.002016	0.0001046	DLPFC
ENSG00000164099:2(@)Loc197	chr4:117947245:A:T	0.001467	0.002917	0.002876	0.0001046	DLPFC
ENSG00000278946:1(@)Loc185	chr5:140946574:G:A	0.000598	0.008138	0.007868	0.0001046	DLPFC
ENSG00000224924:2(@)Loc266	chr21:20769698:A:T	0.01318	0.0003201	0.000397	0.0001045	DLPFC
ENSG00000135632:2(@)Loc222	chr2:73631838:T:C	0.002133	0.002015	0.002015	0.0001045	DLPFC
ENSG00000269997:1(@)Loc275	chr12:124004595:G:C	0.0003169	0.01806	0.01729	0.0001044	DLPFC
ENSG00000136147:1(@)Loc573	chr13:49613623:G:A	0.0003506	0.01656	0.01557	0.0001044	DLPFC
ENSG00000259404:1(@)Loc54	chr15:84387633:G:A	0.01042	0.0004047	0.0004757	0.0001044	DLPFC
ENSG00000250651:3(@)Loc344	chr4:102968908:C:T	0.001274	0.00333	0.003348	0.0001044	DLPFC
ENSG00000146007:1(@)Loc185	chr5:140758282:C:A	0.001843	0.002373	0.002252	0.0001043	DLPFC
ENSG00000278946:1(@)Loc185	chr5:140945164:T:C	0.000598	0.008105	0.007836	0.0001043	DLPFC
ENSG00000188483:1(@)Loc430	chr9:129141602:C:T	0.05206	8.053e-05	0.0001752	0.0001043	DLPFC
ENSG00000171097:2(@)Loc430	chr9:129155854:A:G	0.01395	0.0003018	0.000381	0.0001043	DLPFC
ENSG00000259570:1(@)Loc54	chr15:84401537:A:G	0.01858	0.0002263	0.0003103	0.0001042	DLPFC
ENSG00000162753:5(@)Loc143	chr1:173677634:G:A	0.0002606	0.02569	0.02437	0.0001042	DLPFC
ENSG00000116199:2(@)Loc479	chr1:179306782:G:T	0.00517	0.0008231	0.0008598	0.0001042	DLPFC
ENSG00000115520:2(@)Loc612_Loc48	chr2:197412774:T:C	0.0004015	0.01312	0.01298	0.0001042	DLPFC
ENSG00000278946:1(@)Loc185	chr5:140949679:T:A	0.000598	0.008095	0.007826	0.0001042	DLPFC
ENSG00000168802:1(@)Loc544	chr16:69189646:G:A	0.001185	0.003696	0.003106	0.0001041	DLPFC
ENSG00000200674:1(@)Loc143	chr1:173709777:A:G	0.01221	0.0003453	0.0004209	0.0001041	DLPFC
ENSG00000143322:1(@)Loc479	chr1:179220710:C:G	0.008033	0.0005258	0.0005832	0.0001041	DLPFC
ENSG00000204969:1(@)Loc185	chr5:140743648:G:A	0.01061	0.0003922	0.0004649	0.000104	DLPFC
ENSG00000278946:1(@)Loc185	chr5:140944907:T:A	0.000598	0.008075	0.007807	0.000104	DLPFC
ENSG00000278946:1(@)Loc185	chr5:140944995:T:A	0.000598	0.008078	0.00781	0.000104	DLPFC
ENSG00000105784:1(@)Loc162	chr7:87758082:G:T	0.07812	5.352e-05	0.0001498	0.000104	DLPFC
ENSG00000231307:1(@)Loc96_Loc25	chr20:38856737:T:A	0.0001805	0.04866	0.04801	0.0001039	DLPFC
ENSG00000230002:1(@)Loc222	chr2:73494123:A:C	0.0006727	0.0072	0.006834	0.0001039	DLPFC
ENSG00000278946:1(@)Loc185	chr5:140945071:C:A	0.000598	0.008072	0.007804	0.0001039	DLPFC
ENSG00000203801:1(@)Loc137	chr6:108574183:C:T	0.00956	0.0004349	0.0003136	0.0001039	DLPFC
ENSG00000136802:2(@)Loc430	chr9:128821966:A:G	0.02052	0.0002044	0.0002898	0.0001039	DLPFC
ENSG00000264007:1(@)Loc410	chr17:29185327:G:A	0.01673	0.0002481	0.000333	0.0001038	DLPFC
ENSG00000115520:2(@)Loc612_Loc48	chr2:197421750:A:G	0.0004223	0.01221	0.01209	0.0001038	DLPFC
ENSG00000164099:2(@)Loc197	chr4:117951665:A:G	0.001467	0.002894	0.002854	0.0001038	DLPFC
ENSG00000253230:1(@)Loc237	chr8:9900720:G:A	0.002105	0.002057	0.002028	0.0001038	DLPFC
ENSG00000167523:1(@)Loc164	chr16:89651303:G:A	0.0339	0.0001232	0.0002141	0.0001037	DLPFC
ENSG00000250651:3(@)Loc344	chr4:102969292:G:A	0.001274	0.003307	0.003325	0.0001037	DLPFC
ENSG00000164099:2(@)Loc197	chr4:117948171:G:T	0.001467	0.00289	0.002849	0.0001037	DLPFC
ENSG00000250974:2(@)Loc134	chr5:7224216:C:T	0.01516	0.0002764	0.0003559	0.0001037	DLPFC
ENSG00000164576:5(@)Loc157	chr5:154066774:T:A	0.001451	0.003004	0.002951	0.0001037	DLPFC
ENSG00000147869:6(@)Loc238	chr9:14513223:G:T	0.001263	0.003579	0.003436	0.0001037	DLPFC
ENSG00000111364:3(@)Loc275	chr12:123988024:T:C	0.0005905	0.007948	0.007405	0.0001036	DLPFC
ENSG00000250974:2(@)Loc134	chr5:7230753:T:C	0.01506	0.000278	0.0003574	0.0001036	DLPFC
ENSG00000230002:1(@)Loc222	chr2:73510077:A:T	0.0005657	0.008811	0.008341	0.0001035	DLPFC
ENSG00000164099:2(@)Loc197	chr4:117942885:T:C	0.001467	0.002884	0.002843	0.0001035	DLPFC
ENSG00000278946:1(@)Loc185	chr5:140944188:T:A	0.000598	0.008032	0.007766	0.0001035	DLPFC
ENSG00000278946:1(@)Loc185	chr5:140945998:A:G	0.000598	0.008036	0.007769	0.0001035	DLPFC
ENSG00000129691:2(@)Loc115	chr8:38310131:G:A	0.00053	0.009006	0.00901	0.0001035	DLPFC
ENSG00000147905:2(@)Loc416	chr9:37088478:G:A	0.003214	0.001332	0.001301	0.0001035	DLPFC
ENSG00000282308:1(@)Loc393	chr14:35210082:A:G	0.001409	0.003118	0.00305	0.0001034	DLPFC
ENSG00000164099:2(@)Loc197	chr4:117949778:G:A	0.001467	0.002882	0.002841	0.0001034	DLPFC
ENSG00000278946:1(@)Loc185	chr5:140944053:A:G	0.000598	0.00802	0.007754	0.0001034	DLPFC
ENSG00000164576:5(@)Loc157	chr5:154021636:C:T	0.001579	0.002736	0.002697	0.0001034	DLPFC
ENSG00000167523:1(@)Loc164	chr16:89650507:C:G	0.0339	0.0001228	0.0002133	0.0001033	DLPFC
ENSG00000143322:1(@)Loc479	chr1:179259053:A:G	0.009018	0.000464	0.0005257	0.0001033	DLPFC
ENSG00000278946:1(@)Loc185	chr5:140944724:C:G	0.000598	0.008013	0.007747	0.0001033	DLPFC
ENSG00000278946:1(@)Loc185	chr5:140950299:C:T	0.000598	0.008016	0.00775	0.0001033	DLPFC
ENSG00000129691:2(@)Loc115	chr8:38321249:C:A	0.00053	0.008988	0.008992	0.0001033	DLPFC
ENSG00000149809:1(@)Loc346	chr11:64906233:C:T	0.0003213	0.01829	0.01742	0.0001032	DLPFC
ENSG00000141034:1(@)Loc571	chr17:17946357:C:T	0.004887	0.0008399	0.0008696	0.0001032	DLPFC
ENSG00000232710:1(@)Loc603_Loc485_Loc320_Loc81_Loc244	chr22:42080750:A:C	0.003077	0.001388	0.001391	0.0001032	DLPFC
ENSG00000188483:1(@)Loc430	chr9:129110943:G:A	0.008382	0.0004999	0.0005638	0.0001032	DLPFC
ENSG00000204652:1(@)Loc114_Loc614	chr17:45766029:C:T	0.001723	0.002374	0.002436	0.000103	DLPFC
ENSG00000232710:1(@)Loc603_Loc485_Loc320_Loc81_Loc244	chr22:42094596:C:T	0.003544	0.001198	0.001215	0.000103	DLPFC
ENSG00000182544:2(@)Loc339_Loc493	chr12:53252585:T:G	0.006328	0.0006633	0.0007158	0.0001029	DLPFC
ENSG00000259683:2(@)Loc54	chr15:84814418:C:A	0.0001885	0.04323	0.04299	0.0001029	DLPFC
ENSG00000141098:2(@)Loc198	chr16:67877971:T:G	0.008687	0.0004807	0.000545	0.0001029	DLPFC
ENSG00000278915:1(@)Loc185	chr5:140951071:C:T	0.0005891	0.008128	0.007784	0.0001029	DLPFC
ENSG00000279900:2(@)Loc516	chr11:83562039:G:C	0.001009	0.004468	0.004297	0.0001028	DLPFC
ENSG00000168056:1(@)Loc274	chr11:65701337:C:T	0.005158	0.0008091	0.0008531	0.0001027	DLPFC
ENSG00000139719:1(@)Loc229_Loc440	chr12:122259265:G:A	0.07558	5.467e-05	0.0001497	0.0001027	DLPFC
ENSG00000167523:1(@)Loc164	chr16:89650989:A:G	0.0339	0.0001221	0.0002121	0.0001027	DLPFC
ENSG00000164576:5(@)Loc157	chr5:154012058:G:A	0.001579	0.002716	0.002677	0.0001027	DLPFC
ENSG00000269997:1(@)Loc275	chr12:123923129:T:C	0.0006573	0.006879	0.006646	0.0001026	DLPFC
ENSG00000259683:2(@)Loc54	chr15:84806000:T:C	0.0001885	0.04297	0.04273	0.0001026	DLPFC
ENSG00000262136:2(@)Loc544	chr16:69286090:T:C	0.001768	0.002415	0.002389	0.0001026	DLPFC
ENSG00000232710:1(@)Loc603_Loc485_Loc320_Loc81_Loc244	chr22:42119633:G:C	0.00382	0.001104	0.001127	0.0001026	DLPFC
ENSG00000077380:2(@)Loc484_Loc175	chr2:172039610:T:G	0.0008286	0.005628	0.005352	0.0001026	DLPFC
ENSG00000282386:2(@)Loc297	chr1:154009163:G:A	0.007267	0.0005445	0.0006021	0.0001025	DLPFC
ENSG00000126214:2(@)Loc46	chr14:103587427:C:T	0.06882	5.987e-05	0.0001544	0.0001024	DLPFC
ENSG00000128923:3(@)Loc181	chr15:58690191:T:C	0.0001978	0.03963	0.03796	0.0001024	DLPFC
ENSG00000262136:2(@)Loc544	chr16:69289934:G:A	0.001768	0.002408	0.002382	0.0001023	DLPFC
ENSG00000167523:1(@)Loc164	chr16:89663166:T:G	0.0158	0.0002617	0.0003413	0.0001023	DLPFC
ENSG00000239774:2(@)Loc15_Loc538	chr3:181012456:G:A	0.0002635	0.02354	0.0232	0.0001023	DLPFC
ENSG00000146007:1(@)Loc185	chr5:140757328:C:T	0.002505	0.001685	0.001626	0.0001023	DLPFC
ENSG00000146007:1(@)Loc185	chr5:140757330:C:A	0.002505	0.001685	0.001626	0.0001023	DLPFC
ENSG00000152061:1(@)Loc143	chr1:173835332:C:T	0.01028	0.0004031	0.0004732	0.0001022	DLPFC
ENSG00000278259:1(@)Loc256	chr17:36527167:A:T	0.01185	0.0003489	0.0004219	0.0001021	DLPFC
ENSG00000233157:1(@)Loc459	chr22:43560848:G:A	0.008401	0.0004934	0.0005561	0.0001021	DLPFC
ENSG00000204969:1(@)Loc185	chr5:140774630:A:G	0.0006198	0.007753	0.007309	0.0001021	DLPFC
ENSG00000278946:1(@)Loc185	chr5:140945425:G:T	0.000598	0.007901	0.00764	0.0001021	DLPFC
ENSG00000278946:1(@)Loc185	chr5:140946077:C:T	0.000598	0.007904	0.007643	0.0001021	DLPFC
ENSG00000129691:2(@)Loc115	chr8:38308883:G:T	0.00053	0.00886	0.008864	0.0001021	DLPFC
ENSG00000270061:1(@)Loc275	chr12:123988024:T:C	0.0005825	0.007948	0.006586	0.000102	DLPFC
ENSG00000227354:5(@)Loc79	chr13:79449171:A:G	0.00135	0.003121	0.002521	0.000102	DLPFC
ENSG00000262136:2(@)Loc544	chr16:69291239:G:T	0.0004449	0.01156	0.01106	0.000102	DLPFC
ENSG00000164099:2(@)Loc197	chr4:117948054:C:A	0.001467	0.002841	0.002801	0.000102	DLPFC
ENSG00000250962:1(@)Loc99	chr8:88548340:C:T	0.005033	0.0008082	0.0008496	0.000102	DLPFC
ENSG00000259404:1(@)Loc54	chr15:84387606:G:T	0.01042	0.0003949	0.0004642	0.0001019	DLPFC
ENSG00000141034:1(@)Loc571	chr17:17950468:T:C	0.004887	0.0008289	0.0008583	0.0001018	DLPFC
ENSG00000164576:5(@)Loc157	chr5:154015912:T:C	0.001579	0.002692	0.002654	0.0001018	DLPFC
ENSG00000253230:1(@)Loc237	chr8:9877794:G:C	0.0009731	0.004623	0.004433	0.0001018	DLPFC
ENSG00000104447:2(@)Loc624_Loc413	chr8:115815632:G:A	0.005381	0.00073	0.0008022	0.0001018	DLPFC
ENSG00000105519:2(@)Loc552	chr19:5904058:G:A	0.1433	2.852e-05	0.0001244	0.0001017	DLPFC
ENSG00000200674:1(@)Loc143	chr1:173707423:T:C	0.01221	0.0003372	0.0004111	0.0001017	DLPFC
ENSG00000115520:2(@)Loc612_Loc48	chr2:197544887:G:A	0.0003539	0.01508	0.0149	0.0001017	DLPFC
ENSG00000178074:1(@)Loc22_Loc119_Loc62	chr2:199953535:T:C	0.0002296	0.0289	0.02885	0.0001017	DLPFC
ENSG00000104885:2(@)Loc230	chr19:2140010:C:T	0.02625	0.0001561	0.000243	0.0001016	DLPFC
ENSG00000277581:1(@)Loc549	chr20:39035921:G:A	0.005761	0.0007186	0.000761	0.0001016	DLPFC
ENSG00000105784:1(@)Loc162	chr7:87784593:T:C	0.07812	5.233e-05	0.0001465	0.0001016	DLPFC
ENSG00000279900:2(@)Loc516	chr11:83561977:C:T	0.0009323	0.004811	0.004619	0.0001015	DLPFC
ENSG00000259404:1(@)Loc54	chr15:84094984:A:G	0.006096	0.0006773	0.0007258	0.0001015	DLPFC
ENSG00000270049:1(@)Loc198	chr16:67689898:T:C	0.01793	0.0002285	0.0003094	0.0001015	DLPFC
ENSG00000167523:1(@)Loc164	chr16:89649867:C:A	0.0339	0.0001206	0.0002096	0.0001015	DLPFC
ENSG00000141034:1(@)Loc571	chr17:17953689:A:G	0.004561	0.0008867	0.000911	0.0001015	DLPFC
ENSG00000267246:2(@)Loc114	chr17:45816350:C:T	0.003633	0.001074	0.001165	0.0001015	DLPFC
ENSG00000117593:1(@)Loc143	chr1:173733625:C:T	0.01114	0.000369	0.00044	0.0001015	DLPFC
ENSG00000075043:1(@)Loc619	chr20:63488522:T:C	0.01826	0.0002246	0.0003069	0.0001015	DLPFC
ENSG00000203896:1(@)Loc569	chr20:63736025:A:G	0.01345	0.0003053	0.0003814	0.0001015	DLPFC
ENSG00000115524:1(@)Loc612_Loc48	chr2:197548968:G:C	0.0004132	0.01212	0.01182	0.0001015	DLPFC
ENSG00000250651:3(@)Loc344	chr4:102873770:T:A	0.001405	0.002907	0.002933	0.0001015	DLPFC
ENSG00000204969:1(@)Loc185	chr5:140806853:G:C	0.006263	0.0006525	0.0007046	0.0001015	DLPFC
ENSG00000168802:1(@)Loc544	chr16:69328549:C:G	0.001703	0.002433	0.002076	0.0001014	DLPFC
ENSG00000262136:2(@)Loc544	chr16:69289766:T:A	0.001768	0.002387	0.002361	0.0001014	DLPFC
ENSG00000105519:2(@)Loc552	chr19:5909769:T:C	0.1458	2.795e-05	0.0001236	0.0001014	DLPFC
ENSG00000224924:2(@)Loc266	chr21:20771601:C:T	0.01318	0.0003107	0.0003853	0.0001014	DLPFC
ENSG00000114446:1(@)Loc408	chr3:108149263:T:C	0.0008552	0.005051	0.00468	0.0001014	DLPFC
ENSG00000170185:2(@)Loc276	chr4:142867721:G:A	0.0006071	0.007705	0.00721	0.0001014	DLPFC
ENSG00000268707:1(@)Loc430	chr9:129078980:G:A	0.003894	0.00107	0.001083	0.0001014	DLPFC
ENSG00000262136:2(@)Loc544	chr16:69283904:G:C	0.001768	0.002382	0.002356	0.0001012	DLPFC
ENSG00000187650:1(@)Loc552	chr19:5904058:G:A	0.1426	2.852e-05	0.0001239	0.0001012	DLPFC
ENSG00000198837:1(@)Loc297	chr1:153874640:G:A	0.0003449	0.01558	0.01498	0.0001012	DLPFC
ENSG00000198837:1(@)Loc297	chr1:153890950:G:T	0.005642	0.0006953	0.0007616	0.0001012	DLPFC
ENSG00000164576:5(@)Loc157	chr5:154012069:T:C	0.001579	0.002676	0.002638	0.0001012	DLPFC
ENSG00000164576:5(@)Loc157	chr5:154054847:A:G	0.001746	0.002403	0.002378	0.0001012	DLPFC
ENSG00000259404:1(@)Loc54	chr15:84093816:G:C	0.006096	0.0006746	0.0007228	0.0001011	DLPFC
ENSG00000115524:1(@)Loc612_Loc48	chr2:197535944:C:T	0.0003255	0.01668	0.01623	0.0001011	DLPFC
ENSG00000135365:1(@)Loc427	chr11:46070393:C:A	0.007519	0.0005466	0.0006061	0.000101	DLPFC
ENSG00000136147:1(@)Loc573	chr13:49614196:C:A	0.0003396	0.01654	0.01554	0.000101	DLPFC
ENSG00000115524:1(@)Loc612_Loc48	chr2:197538795:G:A	0.0003255	0.01666	0.01622	0.000101	DLPFC
ENSG00000254510:1(@)Loc593	chr11:66553833:G:A	0.01176	0.0003473	0.0004204	0.0001009	DLPFC
ENSG00000204652:1(@)Loc114_Loc614	chr17:45761887:G:A	0.002074	0.001909	0.001977	0.0001009	DLPFC
ENSG00000250651:3(@)Loc344	chr4:102794228:C:T	0.001419	0.002858	0.002885	0.0001009	DLPFC
ENSG00000255408:2(@)Loc185	chr5:140735718:G:A	0.009469	0.0004296	0.0004954	0.0001007	DLPFC
ENSG00000105519:2(@)Loc552	chr19:5903925:T:C	0.1433	2.818e-05	0.0001229	0.0001005	DLPFC
ENSG00000279900:2(@)Loc516	chr11:83581351:T:G	0.001852	0.002262	0.002222	0.0001004	DLPFC
ENSG00000275389:2(@)Loc275	chr12:123954426:G:C	0.0005766	0.007982	0.007855	0.0001004	DLPFC
ENSG00000259774:1(@)Loc54	chr15:84089549:G:A	0.00675	0.0006038	0.0006558	0.0001004	DLPFC
ENSG00000117335:2(@)Loc466	chr1:207749600:A:G	0.03059	0.0001322	0.0002194	0.0001004	DLPFC
ENSG00000239774:2(@)Loc15_Loc538	chr3:181019853:T:G	0.0002635	0.02284	0.02252	0.0001004	DLPFC
ENSG00000164037:1(@)Loc344	chr4:102958354:C:A	0.0007859	0.005622	0.005121	0.0001004	DLPFC
ENSG00000278112:2(@)Loc275	chr12:124002304:A:G	0.000199	0.03751	0.03664	0.0001003	DLPFC
ENSG00000255408:2(@)Loc185	chr5:140729570:A:G	0.01847	0.0002179	0.0002985	0.0001002	DLPFC
ENSG00000254973:1(@)Loc286	chr8:143739867:G:T	0.07007	5.754e-05	0.00015	0.0001002	DLPFC
ENSG00000135390:1(@)Loc339_Loc493	chr12:53664128:G:A	0.1045	3.852e-05	0.0001322	0.0001001	DLPFC
ENSG00000231307:1(@)Loc96_Loc25	chr20:38846873:C:T	0.0002032	0.03531	0.03486	0.0001001	DLPFC
ENSG00000116199:2(@)Loc479	chr1:179310888:C:T	0.00517	0.0007894	0.0008248	0.0001	DLPFC
ENSG00000164576:5(@)Loc157	chr5:154041173:G:A	0.001746	0.002373	0.002349	0.0001	DLPFC
ENSG00000243181:2(@)Loc245	chr8:34510453:C:G	0.004769	0.0008596	0.0008967	0.0001	DLPFC
ENSG00000140564:1(@)Loc5	chr15:90883330:G:A	0.8712	0.999	0.9997	0.8711	Hippocampus
ENSG00000130921:1(@)Loc58_Loc3	chr12:123148383:G:A	0.4986	0.9969	0.9981	0.4985	Hippocampus
ENSG00000006744:1(@)Loc260_Loc399	chr17:12992667:G:C	0.7206	0.09479	0.4211	0.3997	Hippocampus
ENSG00000108960:1(@)Loc562	chr17:55393830:T:A	0.6121	0.1154	0.3904	0.3728	Hippocampus
ENSG00000170802:1(@)Loc370	chr2:48346756:G:C	0.9916	0.04481	0.3535	0.3532	Hippocampus
ENSG00000127903:1(@)Loc246	chr19:56672768:C:G	0.4635	0.1365	0.3651	0.3023	Hippocampus
ENSG00000163634:1(@)Loc207	chr3:63856953:C:T	0.9997	0.02877	0.2588	0.2588	Hippocampus
ENSG00000159640:1(@)Loc163	chr17:63476980:C:T	0.3107	0.1235	0.2512	0.1947	Hippocampus
ENSG00000159640:1(@)Loc163	chr17:63471115:G:A	0.3504	0.08134	0.213	0.18	Hippocampus
ENSG00000263707:1(@)Loc260_Loc399	chr17:12992667:G:C	0.2808	0.09479	0.2094	0.1564	Hippocampus
ENSG00000230528:3(@)Loc283	chr17:20038566:C:A	0.3321	0.06499	0.192	0.1496	Hippocampus
ENSG00000108960:1(@)Loc562	chr17:55400401:T:C	0.2073	0.1455	0.1885	0.139	Hippocampus
ENSG00000100023:1(@)Loc597	chr22:21694573:C:T	0.9727	0.01386	0.1386	0.1383	Hippocampus
ENSG00000261478:2(@)Loc117_Loc506	chr15:89387357:G:A	0.599	0.02395	0.1435	0.1344	Hippocampus
ENSG00000198791:1(@)Loc403	chr8:17204005:A:G	0.93	0.01401	0.1346	0.1338	Hippocampus
ENSG00000263707:1(@)Loc260_Loc399	chr17:12992612:G:A	0.1496	0.3314	0.3481	0.1281	Hippocampus
ENSG00000093000:1(@)Loc510	chr22:45183541:A:G	0.5281	0.02594	0.136	0.1263	Hippocampus
ENSG00000163938:1(@)Loc262_Loc6_Loc295	chr3:52688319:A:C	0.3224	0.04605	0.1432	0.1175	Hippocampus
ENSG00000172817:1(@)Loc98	chr8:64700140:A:T	0.2722	0.05389	0.1407	0.1102	Hippocampus
ENSG00000172817:1(@)Loc98	chr8:64699204:A:C	0.2722	0.05259	0.1382	0.1085	Hippocampus
ENSG00000108960:1(@)Loc562	chr17:55393744:T:G	0.1562	0.1243	0.1423	0.09824	Hippocampus
ENSG00000093000:1(@)Loc510	chr22:45182608:A:G	0.4109	0.02581	0.1098	0.09788	Hippocampus
ENSG00000137845:1(@)Loc181	chr15:58667074:T:C	0.952	0.009485	0.09701	0.0966	Hippocampus
ENSG00000142233:1(@)Loc426	chr19:48716202:T:C	0.9734	0.009232	0.09675	0.09654	Hippocampus
ENSG00000115524:1(@)Loc612_Loc48	chr2:197500319:C:G	0.4703	0.02061	0.1032	0.09383	Hippocampus
ENSG00000089693:1(@)Loc311	chr12:6757986:G:A	0.9337	0.00934	0.09401	0.0934	Hippocampus
ENSG00000172922:1(@)Loc274	chr11:65717747:G:A	0.8052	0.01079	0.09384	0.09178	Hippocampus
ENSG00000226328:5(@)Loc510	chr22:45163750:C:G	0.5476	0.01541	0.09118	0.08551	Hippocampus
ENSG00000182149:1(@)Loc362	chr16:71469540:T:C	0.9239	0.00827	0.08332	0.0827	Hippocampus
ENSG00000227603:1(@)Loc228	chr9:93436254:G:A	0.511	0.0144	0.08122	0.07514	Hippocampus
ENSG00000136144:1(@)Loc573	chr13:49585356:T:A	0.2112	0.04325	0.09942	0.07433	Hippocampus
ENSG00000154217:1(@)Loc398	chr17:67479216:A:G	0.3802	0.01982	0.08516	0.07369	Hippocampus
ENSG00000003987:1(@)Loc403	chr8:17286321:G:C	0.8091	0.007919	0.07101	0.06961	Hippocampus
ENSG00000151322:1(@)Loc491	chr14:33344138:C:T	0.07953	0.363	0.3983	0.06923	Hippocampus
ENSG00000136144:1(@)Loc573	chr13:49584803:A:G	0.2198	0.03666	0.08974	0.06897	Hippocampus
ENSG00000136144:1(@)Loc573	chr13:49585029:G:A	0.2198	0.03553	0.08752	0.06744	Hippocampus
ENSG00000255135:1(@)Loc404	chr11:76444511:G:T	0.225	0.03116	0.08365	0.06245	Hippocampus
ENSG00000169592:1(@)Loc40_Loc599	chr16:29989580:G:A	0.2084	0.03451	0.08398	0.06222	Hippocampus
ENSG00000006744:1(@)Loc260_Loc399	chr17:12992612:G:A	0.0643	0.3314	0.2409	0.05493	Hippocampus
ENSG00000254427:4(@)Loc555	chr11:45351929:G:C	0.1437	0.04936	0.0937	0.05457	Hippocampus
ENSG00000169592:1(@)Loc40_Loc599	chr16:30000297:C:T	0.2369	0.02431	0.06867	0.0542	Hippocampus
ENSG00000115524:1(@)Loc612_Loc48	chr2:197504646:T:C	0.2538	0.02209	0.06754	0.05357	Hippocampus
ENSG00000254427:4(@)Loc555	chr11:45339604:A:T	0.1802	0.03166	0.07401	0.05017	Hippocampus
ENSG00000205704:1(@)Loc603_Loc485_Loc320_Loc81_Loc244	chr22:41968053:C:T	0.5902	0.007418	0.05077	0.0478	Hippocampus
ENSG00000226124:3(@)Loc558_Loc22_Loc457	chr2:199850665:T:G	0.08253	0.09635	0.1265	0.04621	Hippocampus
ENSG00000159640:1(@)Loc163	chr17:63471557:C:T	0.08826	0.07132	0.08066	0.0422	Hippocampus
ENSG00000163938:1(@)Loc262_Loc6_Loc295	chr3:52686064:A:C	0.1006	0.05655	0.08188	0.04184	Hippocampus
ENSG00000273243:2(@)Loc510	chr22:45163750:C:G	0.2628	0.01541	0.05212	0.04111	Hippocampus
ENSG00000127903:1(@)Loc246	chr19:56673733:G:A	0.1081	0.04455	0.06404	0.03855	Hippocampus
ENSG00000227603:1(@)Loc228	chr9:93441746:G:A	0.2699	0.01285	0.04392	0.03593	Hippocampus
ENSG00000169609:1(@)Loc109_Loc363	chr15:83011577:G:A	0.9998	0.002982	0.03406	0.03406	Hippocampus
ENSG00000255135:1(@)Loc404	chr11:76435488:A:G	0.1307	0.0283	0.05489	0.03373	Hippocampus
ENSG00000140519:1(@)Loc117_Loc506	chr15:89384958:T:G	0.05368	0.1235	0.1475	0.03352	Hippocampus
ENSG00000144677:1(@)Loc400	chr3:37909431:A:G	0.06811	0.0742	0.09266	0.03331	Hippocampus
ENSG00000117335:1(@)Loc466	chr1:207756858:G:A	0.7103	0.004115	0.03413	0.03302	Hippocampus
ENSG00000278434:1(@)Loc123	chr16:4491389:C:G	0.2142	0.01428	0.041	0.03148	Hippocampus
ENSG00000270028:1(@)Loc275	chr12:123939270:T:C	0.1899	0.01625	0.04323	0.03111	Hippocampus
ENSG00000163938:1(@)Loc262_Loc6_Loc295	chr3:52751222:A:G	0.05612	0.09191	0.0988	0.03063	Hippocampus
ENSG00000114054:1(@)Loc33	chr3:136679545:A:G	0.07681	0.05174	0.06985	0.03048	Hippocampus
ENSG00000224924:2(@)Loc266	chr21:20745173:A:G	0.06896	0.06186	0.08706	0.03043	Hippocampus
ENSG00000101104:1(@)Loc526	chr20:44909956:G:T	0.2098	0.01405	0.03977	0.03032	Hippocampus
ENSG00000170469:2(@)Loc214	chr5:139684143:G:A	0.04544	0.123	0.1373	0.02844	Hippocampus
ENSG00000278434:1(@)Loc123	chr16:4450543:C:T	0.1653	0.01712	0.04055	0.02837	Hippocampus
ENSG00000114054:1(@)Loc33	chr3:136559409:T:C	0.07526	0.04658	0.0633	0.0279	Hippocampus
ENSG00000114054:1(@)Loc33	chr3:136681578:G:T	0.07681	0.04454	0.06141	0.02764	Hippocampus
ENSG00000133687:1(@)Loc108	chr12:29785194:C:G	0.2047	0.01266	0.03659	0.02692	Hippocampus
ENSG00000184164:1(@)Loc325	chr22:49909882:T:C	0.04954	0.08918	0.09858	0.02669	Hippocampus
ENSG00000278434:1(@)Loc123	chr16:4490884:A:G	0.2142	0.01168	0.03413	0.0264	Hippocampus
ENSG00000168781:1(@)Loc103	chr15:43783061:G:A	0.04528	0.09979	0.1005	0.02591	Hippocampus
ENSG00000168781:1(@)Loc103	chr15:43788539:T:C	0.04528	0.09912	0.09988	0.02583	Hippocampus
ENSG00000183066:2(@)Loc603_Loc485_Loc320_Loc81_Loc244	chr22:42006476:G:A	0.1834	0.01351	0.03555	0.02567	Hippocampus
ENSG00000184164:1(@)Loc325	chr22:49909885:C:G	0.04954	0.08249	0.09205	0.02564	Hippocampus
ENSG00000184164:1(@)Loc325	chr22:49909867:A:C	0.04954	0.08242	0.09199	0.02563	Hippocampus
ENSG00000163016:1(@)Loc222	chr2:73644538:C:T	0.9993	0.002227	0.02562	0.02562	Hippocampus
ENSG00000168781:1(@)Loc103	chr15:43782086:A:G	0.06987	0.04558	0.05846	0.02554	Hippocampus
ENSG00000168781:1(@)Loc103	chr15:43788377:C:T	0.04528	0.09509	0.09631	0.02531	Hippocampus
ENSG00000273855:1(@)Loc148	chr15:40285268:A:G	0.3185	0.006554	0.0273	0.02311	Hippocampus
ENSG00000226328:5(@)Loc510	chr22:45149996:C:T	0.1103	0.02191	0.03932	0.02309	Hippocampus
ENSG00000263707:1(@)Loc260_Loc399	chr17:12992498:C:T	0.03203	0.1688	0.1383	0.02271	Hippocampus
ENSG00000163938:1(@)Loc262_Loc6_Loc295	chr3:52698413:A:G	0.06533	0.04284	0.05376	0.02269	Hippocampus
ENSG00000168781:1(@)Loc103	chr15:43737820:G:A	0.04567	0.07195	0.07556	0.02208	Hippocampus
ENSG00000168781:1(@)Loc103	chr15:43738073:C:A	0.04567	0.07184	0.07546	0.02206	Hippocampus
ENSG00000144677:1(@)Loc400	chr3:37928204:C:G	0.05267	0.05506	0.06591	0.02162	Hippocampus
ENSG00000255135:1(@)Loc404	chr11:76445744:G:A	0.07658	0.03156	0.04641	0.02146	Hippocampus
ENSG00000187741:2(@)Loc164	chr16:89774831:T:C	0.3053	0.006278	0.02524	0.02135	Hippocampus
ENSG00000170469:2(@)Loc214	chr5:139685250:C:T	0.03368	0.1198	0.1275	0.02085	Hippocampus
ENSG00000224924:1(@)Loc266	chr21:20744181:G:A	0.05011	0.0566	0.06932	0.02082	Hippocampus
ENSG00000172817:1(@)Loc98	chr8:64693321:G:A	0.03013	0.1579	0.1353	0.02082	Hippocampus
ENSG00000226328:5(@)Loc510	chr22:45166587:C:T	0.06594	0.0374	0.04999	0.02075	Hippocampus
ENSG00000083290:2(@)Loc78_Loc546	chr17:19373831:G:A	0.02657	0.226	0.2339	0.02067	Hippocampus
ENSG00000226328:5(@)Loc510	chr22:45167531:A:G	0.06594	0.03679	0.04926	0.02051	Hippocampus
ENSG00000224924:1(@)Loc266	chr21:20741971:A:T	0.05011	0.05477	0.06731	0.0204	Hippocampus
ENSG00000172817:1(@)Loc98	chr8:64693162:G:T	0.03013	0.1481	0.1277	0.02033	Hippocampus
ENSG00000224924:1(@)Loc266	chr21:20743629:C:G	0.05011	0.05432	0.06681	0.02029	Hippocampus
ENSG00000227603:1(@)Loc228	chr9:93449784:C:G	0.1753	0.01095	0.02793	0.02026	Hippocampus
ENSG00000144677:1(@)Loc400	chr3:37933027:C:T	0.05267	0.04953	0.06	0.02021	Hippocampus
ENSG00000167491:1(@)Loc39	chr19:19385145:G:A	0.05922	0.04123	0.05358	0.02019	Hippocampus
ENSG00000224924:1(@)Loc266	chr21:20750201:A:T	0.09503	0.02169	0.03739	0.01978	Hippocampus
ENSG00000127903:1(@)Loc246	chr19:56671549:C:T	0.04589	0.05928	0.05618	0.01964	Hippocampus
ENSG00000139746:2(@)Loc79	chr13:79415246:C:T	0.1202	0.01599	0.03134	0.01961	Hippocampus
ENSG00000172817:1(@)Loc98	chr8:64695804:T:C	0.02833	0.1553	0.1322	0.01946	Hippocampus
ENSG00000226328:5(@)Loc510	chr22:45164850:G:A	0.07877	0.02646	0.03947	0.01916	Hippocampus
ENSG00000144677:1(@)Loc400	chr3:37934315:G:T	0.05267	0.04549	0.0556	0.01911	Hippocampus
ENSG00000108602:3(@)Loc283	chr17:20038566:C:A	0.04219	0.06499	0.0803	0.01908	Hippocampus
ENSG00000144677:1(@)Loc400	chr3:37929590:C:T	0.05267	0.04533	0.05543	0.01907	Hippocampus
ENSG00000144677:1(@)Loc400	chr3:37936255:C:T	0.05267	0.04467	0.05471	0.01888	Hippocampus
ENSG00000114054:1(@)Loc33	chr3:136627364:T:C	0.04908	0.0481	0.05599	0.01858	Hippocampus
ENSG00000173715:1(@)Loc593	chr11:66802038:G:T	0.524	0.003106	0.01997	0.01857	Hippocampus
ENSG00000278434:1(@)Loc123	chr16:4448532:C:T	0.0234	0.2382	0.2191	0.01843	Hippocampus
ENSG00000258429:1(@)Loc544	chr16:69339511:T:C	0.2839	0.00576	0.0221	0.01824	Hippocampus
ENSG00000274029:2(@)Loc438_Loc211	chr12:121243335:A:G	0.03197	0.09985	0.1124	0.01822	Hippocampus
ENSG00000108960:1(@)Loc562	chr17:55402186:C:T	0.02411	0.2018	0.1013	0.0181	Hippocampus
ENSG00000258429:1(@)Loc544	chr16:69339024:T:C	0.2839	0.005683	0.02181	0.01801	Hippocampus
ENSG00000263707:1(@)Loc260_Loc399	chr17:12993236:C:T	0.02504	0.1698	0.1345	0.01779	Hippocampus
ENSG00000168781:1(@)Loc103	chr15:43743165:A:C	0.03725	0.06921	0.06936	0.01762	Hippocampus
ENSG00000273855:1(@)Loc148	chr15:40281000:G:A	0.1104	0.01499	0.02944	0.01687	Hippocampus
ENSG00000083290:2(@)Loc78_Loc546	chr17:19374231:C:G	0.01909	0.3392	0.3377	0.01642	Hippocampus
ENSG00000269793:1(@)Loc246	chr19:56678350:C:T	0.0194	0.3159	0.3187	0.01642	Hippocampus
ENSG00000168781:1(@)Loc103	chr15:43810130:G:A	0.03566	0.0625	0.06263	0.0159	Hippocampus
ENSG00000268129:1(@)Loc610	chr3:143097702:G:C	0.2239	0.00643	0.02072	0.0159	Hippocampus
ENSG00000114054:1(@)Loc33	chr3:136652849:G:T	0.07339	0.02218	0.03242	0.01576	Hippocampus
ENSG00000224924:1(@)Loc266	chr21:20744974:C:T	0.04014	0.05145	0.06006	0.0157	Hippocampus
ENSG00000280022:2(@)Loc114_Loc614	chr17:45592565:T:C	0.5426	0.002487	0.0166	0.01549	Hippocampus
ENSG00000261478:2(@)Loc117	chr15:89400370:G:T	0.3053	0.004416	0.01764	0.01518	Hippocampus
ENSG00000101452:1(@)Loc549	chr20:39019239:G:A	0.3549	0.003699	0.01718	0.01489	Hippocampus
ENSG00000187741:2(@)Loc164	chr16:89798695:T:A	0.05251	0.03206	0.04249	0.01484	Hippocampus
ENSG00000139746:2(@)Loc79	chr13:79285321:A:C	0.02636	0.09531	0.09307	0.01471	Hippocampus
ENSG00000170469:2(@)Loc214	chr5:139686403:T:G	0.02177	0.1342	0.1344	0.01413	Hippocampus
ENSG00000168781:1(@)Loc103	chr15:43764847:A:G	0.02739	0.0802	0.07453	0.01404	Hippocampus
ENSG00000250091:1(@)Loc275	chr12:123939270:T:C	0.08362	0.01625	0.02725	0.01369	Hippocampus
ENSG00000168781:1(@)Loc103	chr15:43817944:A:G	0.046	0.03376	0.03846	0.01364	Hippocampus
ENSG00000120451:1(@)Loc133	chr11:130916450:C:A	0.9994	0.00117	0.01362	0.01362	Hippocampus
ENSG00000255455:3(@)Loc133	chr11:130916450:C:A	0.9959	0.00117	0.01358	0.01357	Hippocampus
ENSG00000268352:1(@)Loc246	chr19:56673733:G:A	0.0379	0.04455	0.05464	0.01352	Hippocampus
ENSG00000173153:1(@)Loc355	chr11:63922407:T:C	0.02213	0.1168	0.1256	0.0135	Hippocampus
ENSG00000126456:1(@)Loc64	chr19:49655656:G:A	0.05495	0.0264	0.03753	0.01349	Hippocampus
ENSG00000170469:2(@)Loc214	chr5:139685595:A:G	0.02732	0.07415	0.07932	0.01336	Hippocampus
ENSG00000170469:2(@)Loc214	chr5:139684682:C:G	0.02732	0.07344	0.07861	0.01328	Hippocampus
ENSG00000226124:3(@)Loc22_Loc119_Loc62	chr2:199949997:A:T	0.0313	0.05771	0.06253	0.01322	Hippocampus
ENSG00000226124:3(@)Loc22_Loc119_Loc62	chr2:199949849:C:T	0.0313	0.05755	0.06236	0.0132	Hippocampus
ENSG00000278434:1(@)Loc123	chr16:4491830:C:T	0.0958	0.01309	0.02307	0.01305	Hippocampus
ENSG00000183066:2(@)Loc603_Loc485_Loc320_Loc81_Loc244	chr22:41999238:C:G	0.08549	0.01484	0.02509	0.01298	Hippocampus
ENSG00000114054:1(@)Loc33	chr3:136634351:T:G	0.0428	0.03474	0.04001	0.01296	Hippocampus
ENSG00000169592:1(@)Loc40_Loc599	chr16:29977620:A:G	0.05387	0.02555	0.03169	0.01282	Hippocampus
ENSG00000226124:3(@)Loc22_Loc119_Loc62	chr2:199950086:C:G	0.0313	0.0549	0.0597	0.01282	Hippocampus
ENSG00000136144:1(@)Loc573	chr13:49594829:C:T	0.02921	0.06033	0.05526	0.01272	Hippocampus
ENSG00000139746:2(@)Loc79	chr13:79303796:C:T	0.03064	0.0555	0.05795	0.01266	Hippocampus
ENSG00000103037:1(@)Loc257	chr16:58524230:T:A	0.1321	0.008642	0.01921	0.01253	Hippocampus
ENSG00000132612:1(@)Loc544	chr16:69321060:A:G	0.2392	0.004622	0.01582	0.01245	Hippocampus
ENSG00000270028:1(@)Loc275	chr12:124004595:G:C	0.06898	0.01806	0.02767	0.01236	Hippocampus
ENSG00000187741:2(@)Loc164	chr16:89778786:A:G	0.2385	0.004525	0.01531	0.01225	Hippocampus
ENSG00000101104:1(@)Loc526	chr20:44893533:C:G	0.0936	0.01243	0.02172	0.01215	Hippocampus
ENSG00000250091:1(@)Loc275	chr12:123992326:C:T	0.07136	0.017	0.02651	0.01214	Hippocampus
ENSG00000127903:1(@)Loc246	chr19:56671181:G:T	0.0294	0.05572	0.04698	0.01212	Hippocampus
ENSG00000163938:1(@)Loc262_Loc6_Loc295	chr3:52718943:C:G	0.02695	0.06391	0.06024	0.01207	Hippocampus
ENSG00000101104:1(@)Loc526	chr20:44894084:A:G	0.0936	0.01231	0.02152	0.01204	Hippocampus
ENSG00000226124:3(@)Loc22_Loc119_Loc62	chr2:199947479:C:A	0.0313	0.04923	0.05396	0.01196	Hippocampus
ENSG00000101104:1(@)Loc526	chr20:44901038:T:C	0.07903	0.01467	0.02335	0.01185	Hippocampus
ENSG00000250091:1(@)Loc275	chr12:124004595:G:C	0.06606	0.01806	0.02718	0.01183	Hippocampus
ENSG00000278434:1(@)Loc123	chr16:4451654:C:T	0.08449	0.01347	0.02226	0.0118	Hippocampus
ENSG00000126456:1(@)Loc64	chr19:49648885:T:C	0.05018	0.02498	0.03463	0.0118	Hippocampus
ENSG00000114054:1(@)Loc33	chr3:136652662:C:T	0.0428	0.02998	0.03493	0.01162	Hippocampus
ENSG00000168781:1(@)Loc103	chr15:43822329:G:A	0.046	0.02675	0.03107	0.01146	Hippocampus
ENSG00000139746:2(@)Loc79	chr13:79355944:A:C	0.02336	0.07423	0.07247	0.01145	Hippocampus
ENSG00000150768:1(@)Loc560	chr11:112520238:A:G	0.04822	0.02538	0.03494	0.01135	Hippocampus
ENSG00000144677:1(@)Loc400	chr3:37923339:C:A	0.02643	0.05832	0.05912	0.01124	Hippocampus
ENSG00000003987:1(@)Loc403	chr8:17289636:T:C	0.1862	0.005416	0.0152	0.01124	Hippocampus
ENSG00000173715:1(@)Loc593	chr11:66847541:C:T	0.256	0.003848	0.01387	0.01115	Hippocampus
ENSG00000139746:2(@)Loc79	chr13:79330686:T:C	0.03013	0.04673	0.04925	0.01115	Hippocampus
ENSG00000140522:2(@)Loc117	chr15:89338759:T:A	0.5683	0.001685	0.01179	0.0111	Hippocampus
ENSG00000154217:1(@)Loc398	chr17:67478472:C:T	0.07285	0.01474	0.02316	0.011	Hippocampus
ENSG00000144677:1(@)Loc400	chr3:37913817:C:G	0.02993	0.04612	0.04865	0.01096	Hippocampus
ENSG00000247400:2(@)Loc495	chr13:96041866:A:C	0.07501	0.01401	0.023	0.0108	Hippocampus
ENSG00000083290:2(@)Loc78_Loc546	chr17:19372886:G:A	0.01398	0.2193	0.2185	0.01078	Hippocampus
ENSG00000139746:2(@)Loc79	chr13:79339216:C:T	0.03013	0.04351	0.04608	0.01064	Hippocampus
ENSG00000167491:1(@)Loc39	chr19:19417997:A:G	0.03429	0.03606	0.04042	0.01064	Hippocampus
ENSG00000184164:1(@)Loc325	chr22:49918577:T:C	0.08274	0.01217	0.01984	0.01061	Hippocampus
ENSG00000167491:1(@)Loc39	chr19:19419461:G:A	0.03429	0.03544	0.03978	0.01051	Hippocampus
ENSG00000114054:1(@)Loc33	chr3:136590868:T:C	0.02835	0.04632	0.04711	0.01047	Hippocampus
ENSG00000169592:1(@)Loc40_Loc599	chr16:29975204:G:A	0.05356	0.01943	0.02453	0.01022	Hippocampus
ENSG00000167491:1(@)Loc39	chr19:19434887:G:A	0.03429	0.0337	0.03795	0.01014	Hippocampus
ENSG00000159640:1(@)Loc163	chr17:63470201:G:A	0.0199	0.07761	0.0548	0.009967	Hippocampus
ENSG00000183066:2(@)Loc603_Loc485_Loc320_Loc81_Loc244	chr22:42009655:A:G	0.09462	0.009791	0.01783	0.009952	Hippocampus
ENSG00000169592:1(@)Loc40_Loc599	chr16:30003243:C:T	0.03654	0.02993	0.03235	0.009816	Hippocampus
ENSG00000175662:1(@)Loc571	chr17:17843427:A:G	0.249	0.003447	0.01222	0.009766	Hippocampus
ENSG00000133687:1(@)Loc108	chr12:29783693:C:A	0.1008	0.008961	0.01733	0.009724	Hippocampus
ENSG00000169592:1(@)Loc40_Loc599	chr16:29972749:C:G	0.05356	0.01821	0.02309	0.009689	Hippocampus
ENSG00000115816:1(@)Loc74_Loc537	chr2:37231568:G:A	0.2107	0.004004	0.01248	0.009642	Hippocampus
ENSG00000183066:2(@)Loc603_Loc485_Loc320_Loc81_Loc244	chr22:42012075:T:C	0.09462	0.009427	0.0172	0.009616	Hippocampus
ENSG00000101104:1(@)Loc526	chr20:44906262:G:A	0.0668	0.01396	0.02068	0.009597	Hippocampus
ENSG00000163938:1(@)Loc262_Loc6_Loc295	chr3:52615732:A:G	0.02605	0.04677	0.04478	0.009596	Hippocampus
ENSG00000139746:2(@)Loc79	chr13:79298392:T:A	0.02117	0.06438	0.06253	0.009572	Hippocampus
ENSG00000169592:1(@)Loc40_Loc599	chr16:29989009:T:G	0.0366	0.02888	0.0313	0.00957	Hippocampus
ENSG00000276672:2(@)Loc585	chr13:34204616:T:C	0.04001	0.02593	0.03385	0.009558	Hippocampus
ENSG00000261121:1(@)Loc580	chr4:24537579:C:T	0.009767	0.7935	0.7918	0.009557	Hippocampus
ENSG00000207751:1(@)Loc597	chr22:21736955:C:T	0.2542	0.003287	0.01191	0.009515	Hippocampus
ENSG00000168781:1(@)Loc103	chr15:43631757:A:C	0.05442	0.01707	0.02178	0.009431	Hippocampus
ENSG00000169592:1(@)Loc40_Loc599	chr16:30002353:C:G	0.03654	0.02818	0.03058	0.009376	Hippocampus
ENSG00000132612:1(@)Loc544	chr16:69322792:A:G	0.1751	0.00473	0.01305	0.00932	Hippocampus
ENSG00000163728:1(@)Loc335	chr3:180430268:G:A	0.3467	0.0023	0.01067	0.00927	Hippocampus
ENSG00000115816:1(@)Loc74_Loc537	chr2:37312433:A:T	0.03087	0.03465	0.03996	0.009252	Hippocampus
ENSG00000169592:1(@)Loc40_Loc599	chr16:30001945:C:T	0.03654	0.02762	0.03002	0.009234	Hippocampus
ENSG00000169592:1(@)Loc40_Loc599	chr16:29984559:G:A	0.03423	0.03007	0.03191	0.009226	Hippocampus
ENSG00000168781:1(@)Loc103	chr15:43746265:C:A	0.01701	0.08911	0.07694	0.009209	Hippocampus
ENSG00000162753:1(@)Loc143	chr1:173604513:C:T	0.2975	0.002663	0.01089	0.009099	Hippocampus
ENSG00000101104:1(@)Loc526	chr20:44885696:G:T	0.06014	0.01481	0.02094	0.009095	Hippocampus
ENSG00000278434:1(@)Loc123	chr16:4458605:T:C	0.05627	0.01594	0.02186	0.009087	Hippocampus
ENSG00000132394:1(@)Loc456	chr3:128162770:G:A	0.2016	0.003926	0.01188	0.008985	Hippocampus
ENSG00000167491:1(@)Loc39	chr19:19408709:G:T	0.02679	0.04005	0.04227	0.008954	Hippocampus
ENSG00000126456:1(@)Loc64	chr19:49665763:T:C	0.01403	0.1279	0.1301	0.008942	Hippocampus
ENSG00000163728:1(@)Loc335	chr3:180431483:G:A	0.3467	0.002216	0.01029	0.008939	Hippocampus
ENSG00000167491:1(@)Loc39	chr19:19435181:T:C	0.03017	0.03377	0.03691	0.008933	Hippocampus
ENSG00000268352:1(@)Loc246	chr19:56671549:C:T	0.02085	0.05928	0.06441	0.00893	Hippocampus
ENSG00000177082:2(@)Loc54	chr15:84752696:A:G	0.07628	0.01086	0.01812	0.008904	Hippocampus
ENSG00000136144:1(@)Loc573	chr13:49589452:G:T	0.02574	0.04209	0.03857	0.008893	Hippocampus
ENSG00000169592:1(@)Loc40_Loc599	chr16:29983415:T:A	0.03423	0.02819	0.03004	0.008786	Hippocampus
ENSG00000139746:2(@)Loc79	chr13:79364440:T:C	0.0356	0.0265	0.03016	0.008762	Hippocampus
ENSG00000136144:1(@)Loc573	chr13:49589887:C:G	0.02574	0.04111	0.03773	0.008751	Hippocampus
ENSG00000250091:1(@)Loc275	chr12:123995826:G:C	0.05238	0.01657	0.02298	0.008721	Hippocampus
ENSG00000269793:1(@)Loc246	chr19:56664210:C:T	0.01204	0.1785	0.1795	0.008688	Hippocampus
ENSG00000247400:2(@)Loc495	chr13:96030218:C:G	0.05741	0.01477	0.02173	0.008651	Hippocampus
ENSG00000101104:1(@)Loc526	chr20:44890896:A:G	0.06014	0.01394	0.01977	0.008629	Hippocampus
ENSG00000132604:1(@)Loc544	chr16:69228836:A:G	0.02323	0.04696	0.04991	0.008605	Hippocampus
ENSG00000101104:1(@)Loc526	chr20:44888560:A:G	0.06014	0.01387	0.01969	0.008595	Hippocampus
ENSG00000260285:1(@)Loc46	chr14:103762504:C:T	0.05143	0.01665	0.02374	0.008585	Hippocampus
ENSG00000139746:2(@)Loc79	chr13:79393874:T:C	0.04735	0.0181	0.02298	0.008573	Hippocampus
ENSG00000103037:1(@)Loc257	chr16:58520237:G:T	0.09244	0.008397	0.01533	0.00854	Hippocampus
ENSG00000270028:1(@)Loc275	chr12:123930906:T:C	0.07633	0.01049	0.0173	0.008526	Hippocampus
ENSG00000139746:2(@)Loc79	chr13:79334872:C:T	0.02409	0.04362	0.04422	0.008515	Hippocampus
ENSG00000115816:1(@)Loc74_Loc537	chr2:37331068:T:A	0.02266	0.04763	0.05101	0.008464	Hippocampus
ENSG00000228451:2(@)Loc41	chr8:26403394:A:G	0.1824	0.004097	0.01164	0.008442	Hippocampus
ENSG00000177082:2(@)Loc54	chr15:84774834:A:G	0.06725	0.01177	0.01852	0.008434	Hippocampus
ENSG00000101104:1(@)Loc526	chr20:44899568:T:C	0.06014	0.01356	0.01926	0.008425	Hippocampus
ENSG00000167136:1(@)Loc430	chr9:128810624:A:G	0.4977	0.001452	0.009092	0.008389	Hippocampus
ENSG00000198951:1(@)Loc603_Loc485_Loc320_Loc81_Loc244	chr22:42067810:C:T	0.2259	0.003238	0.01076	0.008339	Hippocampus
ENSG00000187741:2(@)Loc164	chr16:89808220:C:T	0.03888	0.02242	0.02784	0.008338	Hippocampus
ENSG00000228451:2(@)Loc41	chr8:26393906:A:G	0.1824	0.004028	0.01145	0.008304	Hippocampus
ENSG00000168781:1(@)Loc103	chr15:43646409:A:G	0.0598	0.01316	0.01772	0.008293	Hippocampus
ENSG00000247400:2(@)Loc495	chr13:96030052:A:C	0.05741	0.01401	0.02068	0.008268	Hippocampus
ENSG00000114054:1(@)Loc33	chr3:136569563:G:A	0.01443	0.09866	0.08741	0.008207	Hippocampus
ENSG00000101104:1(@)Loc526	chr20:44898696:C:T	0.06014	0.01315	0.01871	0.008201	Hippocampus
ENSG00000136144:1(@)Loc573	chr13:49590427:C:A	0.02574	0.0373	0.03445	0.008176	Hippocampus
ENSG00000139746:2(@)Loc79	chr13:79342859:A:G	0.03013	0.02988	0.0324	0.008128	Hippocampus
ENSG00000154217:1(@)Loc398	chr17:67485993:G:A	0.01274	0.1258	0.1189	0.008033	Hippocampus
ENSG00000169592:1(@)Loc40_Loc599	chr16:29991755:G:A	0.03068	0.02891	0.02992	0.008028	Hippocampus
ENSG00000167491:1(@)Loc39	chr19:19437437:A:G	0.02648	0.03478	0.03691	0.008009	Hippocampus
ENSG00000247400:2(@)Loc495	chr13:95995173:T:C	0.07501	0.009954	0.01662	0.007979	Hippocampus
ENSG00000177082:2(@)Loc54	chr15:84774928:A:G	0.06358	0.01172	0.01803	0.007945	Hippocampus
ENSG00000224924:1(@)Loc266	chr21:20743831:C:A	0.497	0.001363	0.008469	0.007915	Hippocampus
ENSG00000226328:1(@)Loc510	chr22:45134238:C:A	0.03605	0.02327	0.02983	0.007908	Hippocampus
ENSG00000139746:2(@)Loc79	chr13:79387352:A:C	0.04735	0.01632	0.02083	0.007857	Hippocampus
ENSG00000132394:1(@)Loc456	chr3:128103477:T:C	0.104	0.006856	0.01356	0.007855	Hippocampus
ENSG00000198791:1(@)Loc403	chr8:17211664:A:G	0.04076	0.01977	0.024	0.007847	Hippocampus
ENSG00000139746:2(@)Loc79	chr13:79364233:T:C	0.0356	0.02284	0.02622	0.007795	Hippocampus
ENSG00000167491:1(@)Loc39	chr19:19439655:A:C	0.02648	0.03315	0.03528	0.007734	Hippocampus
ENSG00000259616:2(@)Loc53	chr15:61562464:G:A	0.02015	0.0487	0.05476	0.007698	Hippocampus
ENSG00000182774:1(@)Loc109	chr15:82671819:A:G	0.03846	0.02031	0.02582	0.00767	Hippocampus
ENSG00000101104:1(@)Loc526	chr20:44908559:T:C	0.03453	0.02321	0.02671	0.007587	Hippocampus
ENSG00000273855:1(@)Loc148	chr15:40274558:T:C	0.009712	0.2216	0.2134	0.007484	Hippocampus
ENSG00000167136:1(@)Loc430	chr9:128809477:G:A	0.4977	0.001289	0.008083	0.00746	Hippocampus
ENSG00000154217:1(@)Loc398	chr17:67479112:A:G	0.03546	0.02184	0.02619	0.007441	Hippocampus
ENSG00000188033:1(@)Loc586	chr19:12979076:A:G	0.02207	0.04117	0.0466	0.007423	Hippocampus
ENSG00000139746:2(@)Loc79	chr13:79354126:T:A	0.03013	0.02632	0.02874	0.007376	Hippocampus
ENSG00000115816:1(@)Loc74_Loc537	chr2:37323053:T:C	0.02636	0.03119	0.03503	0.007312	Hippocampus
ENSG00000169592:1(@)Loc40_Loc599	chr16:29973518:C:G	0.04209	0.01726	0.02014	0.00728	Hippocampus
ENSG00000260285:1(@)Loc46	chr14:103805167:G:A	0.03528	0.0213	0.02692	0.007224	Hippocampus
ENSG00000182774:1(@)Loc109	chr15:82667123:A:C	0.03846	0.01885	0.02405	0.007216	Hippocampus
ENSG00000139746:2(@)Loc79	chr13:79399806:T:C	0.04984	0.01391	0.01822	0.00721	Hippocampus
ENSG00000128923:2(@)Loc181_Loc572	chr15:58860203:G:T	0.4527	0.001369	0.007925	0.007202	Hippocampus
ENSG00000187741:2(@)Loc164	chr16:89798834:T:C	0.02477	0.03293	0.03621	0.007143	Hippocampus
ENSG00000144677:1(@)Loc400	chr3:37911051:T:C	0.01446	0.07516	0.06944	0.00712	Hippocampus
ENSG00000114054:1(@)Loc33	chr3:136580037:G:A	0.01411	0.0776	0.06935	0.007105	Hippocampus
ENSG00000115816:1(@)Loc74_Loc537	chr2:37323942:T:C	0.02636	0.03001	0.03377	0.007104	Hippocampus
ENSG00000153406:2(@)Loc123	chr16:4466091:T:C	0.6193	0.0009783	0.007431	0.007073	Hippocampus
ENSG00000167491:1(@)Loc39	chr19:19407507:T:A	0.02024	0.04268	0.04277	0.007067	Hippocampus
ENSG00000159640:1(@)Loc163	chr17:63478937:C:G	0.01812	0.05063	0.03625	0.007046	Hippocampus
ENSG00000167491:1(@)Loc39	chr19:19417515:T:G	0.0227	0.03579	0.03686	0.007007	Hippocampus
ENSG00000152078:2(@)Loc308	chr1:95116044:A:T	0.01093	0.1292	0.1311	0.007007	Hippocampus
ENSG00000260285:1(@)Loc46	chr14:103810844:T:A	0.03528	0.02028	0.02569	0.006941	Hippocampus
ENSG00000152078:2(@)Loc308	chr1:95115792:A:G	0.01093	0.1258	0.1278	0.006929	Hippocampus
ENSG00000132604:1(@)Loc544	chr16:69224601:T:G	0.02323	0.03413	0.03687	0.006894	Hippocampus
ENSG00000117593:1(@)Loc143	chr1:173918759:G:A	0.6185	0.0009518	0.007225	0.006871	Hippocampus
ENSG00000183066:2(@)Loc603_Loc485_Loc320_Loc81_Loc244	chr22:41993835:A:G	0.04475	0.01496	0.01957	0.006841	Hippocampus
ENSG00000101452:1(@)Loc549	chr20:39031370:G:C	0.4225	0.001393	0.007599	0.00684	Hippocampus
ENSG00000101447:1(@)Loc549	chr20:38968767:G:T	0.1003	0.006076	0.01203	0.006831	Hippocampus
ENSG00000228451:2(@)Loc41	chr8:26381867:C:A	0.4054	0.001446	0.007621	0.006807	Hippocampus
ENSG00000132604:1(@)Loc544	chr16:69207984:T:C	0.02806	0.02609	0.02958	0.006801	Hippocampus
ENSG00000175662:1(@)Loc571	chr17:17841411:T:C	0.1914	0.003102	0.009159	0.006781	Hippocampus
ENSG00000128923:2(@)Loc181_Loc572	chr15:58861104:G:A	0.4527	0.001287	0.007457	0.006778	Hippocampus
ENSG00000177082:2(@)Loc54	chr15:84781236:T:C	0.06358	0.009813	0.01521	0.006777	Hippocampus
ENSG00000132394:1(@)Loc456	chr3:128100219:G:C	0.08813	0.006955	0.01263	0.006745	Hippocampus
ENSG00000256422:1(@)Loc252	chr11:104609686:A:C	0.4172	0.001389	0.007517	0.006738	Hippocampus
ENSG00000167491:1(@)Loc39	chr19:19409549:A:G	0.02024	0.03982	0.04003	0.006737	Hippocampus
ENSG00000101104:1(@)Loc526	chr20:44903747:A:G	0.04129	0.01618	0.01994	0.006734	Hippocampus
ENSG00000101447:1(@)Loc549	chr20:38959717:A:G	0.1003	0.005972	0.01183	0.006722	Hippocampus
ENSG00000152078:2(@)Loc308	chr1:95121217:C:T	0.008806	0.2087	0.2076	0.006697	Hippocampus
ENSG00000155511:1(@)Loc453	chr5:153418096:C:G	0.0101	0.1386	0.1413	0.00663	Hippocampus
ENSG00000132603:1(@)Loc544	chr16:69339511:T:C	0.1034	0.00576	0.01158	0.006615	Hippocampus
ENSG00000163728:1(@)Loc335	chr3:180602193:G:T	0.03658	0.01812	0.02311	0.006593	Hippocampus
ENSG00000132394:1(@)Loc456	chr3:128117476:A:G	0.104	0.005681	0.0113	0.006587	Hippocampus
ENSG00000268352:1(@)Loc246	chr19:56672768:C:G	0.01009	0.1365	0.1355	0.006584	Hippocampus
ENSG00000250091:1(@)Loc275	chr12:123932791:T:C	0.08367	0.007133	0.01247	0.006569	Hippocampus
ENSG00000110851:3(@)Loc171	chr12:108236003:G:A	0.007417	0.3888	0.3908	0.00656	Hippocampus
ENSG00000132603:1(@)Loc544	chr16:69339024:T:C	0.1034	0.005683	0.01143	0.006531	Hippocampus
ENSG00000227603:1(@)Loc228	chr9:93481463:A:G	0.03827	0.01703	0.02051	0.006497	Hippocampus
ENSG00000183066:2(@)Loc603_Loc485_Loc320_Loc81_Loc244	chr22:41986801:C:T	0.0476	0.01311	0.01761	0.006493	Hippocampus
ENSG00000114054:1(@)Loc33	chr3:136555593:G:A	0.01443	0.06352	0.05739	0.00649	Hippocampus
ENSG00000140522:2(@)Loc117	chr15:89340441:T:G	0.1279	0.004487	0.0102	0.006459	Hippocampus
ENSG00000114054:1(@)Loc33	chr3:136571687:C:G	0.01443	0.06296	0.0569	0.006456	Hippocampus
ENSG00000101104:1(@)Loc526	chr20:44904645:T:G	0.04559	0.01371	0.01758	0.006448	Hippocampus
ENSG00000182774:1(@)Loc109	chr15:82694571:G:A	0.04501	0.0137	0.01857	0.006439	Hippocampus
ENSG00000226476:1(@)Loc231	chr1:60631235:T:C	0.08534	0.006823	0.01235	0.00643	Hippocampus
ENSG00000166913:1(@)Loc526	chr20:44885696:G:T	0.04207	0.01481	0.01991	0.006414	Hippocampus
ENSG00000245261:1(@)Loc84	chr6:43217995:A:G	0.006407	0.9507	0.9498	0.006379	Hippocampus
ENSG00000159640:1(@)Loc163	chr17:63476833:T:A	0.01219	0.08389	0.05519	0.006365	Hippocampus
ENSG00000177082:2(@)Loc54	chr15:84776027:A:G	0.06358	0.009142	0.01421	0.006356	Hippocampus
ENSG00000184164:1(@)Loc325	chr22:49912668:C:T	0.04671	0.01296	0.01657	0.00633	Hippocampus
ENSG00000268352:1(@)Loc246	chr19:56675761:T:C	0.01579	0.05303	0.05607	0.006311	Hippocampus
ENSG00000105559:2(@)Loc426	chr19:48735796:T:C	0.016	0.05096	0.05298	0.006255	Hippocampus
ENSG00000139746:2(@)Loc79	chr13:79396164:G:A	0.03921	0.0155	0.01865	0.006228	Hippocampus
ENSG00000132604:1(@)Loc544	chr16:69193713:T:C	0.02323	0.02974	0.03232	0.006225	Hippocampus
ENSG00000105559:2(@)Loc426	chr19:48722509:A:T	0.02205	0.03175	0.03514	0.006211	Hippocampus
ENSG00000187741:2(@)Loc164	chr16:89781113:C:T	0.1157	0.004726	0.009935	0.006191	Hippocampus
ENSG00000105559:2(@)Loc426	chr19:48723999:C:T	0.02704	0.02416	0.02806	0.006177	Hippocampus
ENSG00000261033:2(@)Loc283	chr17:20001578:T:C	0.04218	0.01402	0.01916	0.006157	Hippocampus
ENSG00000101447:1(@)Loc549	chr20:38974886:A:G	0.08973	0.006085	0.01139	0.006123	Hippocampus
ENSG00000132604:1(@)Loc544	chr16:69193876:G:C	0.02323	0.02895	0.0315	0.0061	Hippocampus
ENSG00000255135:1(@)Loc404	chr11:76415711:T:C	0.02477	0.02649	0.028	0.006078	Hippocampus
ENSG00000184164:1(@)Loc325	chr22:49921057:G:A	0.0282	0.02242	0.02419	0.006062	Hippocampus
ENSG00000184164:1(@)Loc325	chr22:49921279:G:C	0.0282	0.02232	0.02408	0.00604	Hippocampus
ENSG00000019102:2(@)Loc63	chr11:124763633:T:C	0.02401	0.02768	0.03241	0.006037	Hippocampus
ENSG00000115816:1(@)Loc74_Loc537	chr2:37335649:G:A	0.02097	0.0326	0.03511	0.006011	Hippocampus
ENSG00000105559:2(@)Loc426	chr19:48746982:C:T	0.01186	0.07914	0.0789	0.006009	Hippocampus
ENSG00000169592:1(@)Loc40_Loc599	chr16:30007179:C:T	0.02321	0.02851	0.02775	0.006008	Hippocampus
ENSG00000184164:1(@)Loc325	chr22:49915798:G:A	0.05092	0.01086	0.01443	0.005901	Hippocampus
ENSG00000230002:1(@)Loc222	chr2:73494123:A:C	0.07471	0.0072	0.01234	0.0059	Hippocampus
ENSG00000184164:1(@)Loc325	chr22:49920641:G:C	0.02817	0.0214	0.02313	0.005832	Hippocampus
ENSG00000226476:1(@)Loc231	chr1:60646617:T:C	0.0976	0.005326	0.01038	0.005828	Hippocampus
ENSG00000226476:1(@)Loc231	chr1:60639697:A:G	0.03429	0.01697	0.02139	0.005827	Hippocampus
ENSG00000132563:1(@)Loc92_Loc299	chr5:138430751:A:G	0.01361	0.05867	0.0607	0.005827	Hippocampus
ENSG00000162753:1(@)Loc143	chr1:173631032:T:C	0.2026	0.002468	0.007637	0.005754	Hippocampus
ENSG00000162753:1(@)Loc143	chr1:173616188:C:G	0.1736	0.002884	0.008021	0.005739	Hippocampus
ENSG00000182774:1(@)Loc109	chr15:82699762:T:G	0.01146	0.07645	0.07595	0.005716	Hippocampus
ENSG00000148798:1(@)Loc4_Loc21_Loc293	chr10:103268283:T:C	0.07076	0.007368	0.01222	0.005712	Hippocampus
ENSG00000121749:1(@)Loc193	chr12:71856662:G:C	0.09567	0.005238	0.01019	0.005707	Hippocampus
ENSG00000132563:1(@)Loc92_Loc299	chr5:138430070:T:C	0.01361	0.05661	0.05864	0.005701	Hippocampus
ENSG00000255135:1(@)Loc404	chr11:76448641:G:A	0.02371	0.02579	0.02706	0.005698	Hippocampus
ENSG00000101442:1(@)Loc549	chr20:38924300:C:T	0.01822	0.0365	0.04098	0.00569	Hippocampus
ENSG00000155511:1(@)Loc453	chr5:153415751:A:T	0.007039	0.2614	0.2602	0.005685	Hippocampus
ENSG00000173327:1(@)Loc274	chr11:65619907:T:A	0.05152	0.01039	0.01529	0.005677	Hippocampus
ENSG00000177082:2(@)Loc54	chr15:84777989:T:C	0.06358	0.008029	0.01253	0.005645	Hippocampus
ENSG00000113209:1(@)Loc185	chr5:140893943:G:C	0.06939	0.00744	0.01227	0.005643	Hippocampus
ENSG00000123836:1(@)Loc392	chr1:207060276:C:A	0.02023	0.03135	0.03511	0.00564	Hippocampus
ENSG00000268352:1(@)Loc246	chr19:56671181:G:T	0.01367	0.05572	0.058	0.005635	Hippocampus
ENSG00000132604:1(@)Loc544	chr16:69247866:T:C	0.03703	0.01437	0.01789	0.005491	Hippocampus
ENSG00000133315:1(@)Loc355	chr11:63886190:G:T	0.03263	0.01655	0.02031	0.005449	Hippocampus
ENSG00000226476:1(@)Loc231	chr1:60626209:C:T	0.06487	0.007622	0.01218	0.005415	Hippocampus
ENSG00000139746:2(@)Loc79	chr13:79351820:C:T	0.03013	0.01786	0.01986	0.005395	Hippocampus
ENSG00000169592:3(@)Loc40_Loc599	chr16:29982365:G:C	0.01546	0.04289	0.04665	0.00537	Hippocampus
ENSG00000142552:1(@)Loc64	chr19:49659652:C:G	0.008127	0.1413	0.1428	0.005369	Hippocampus
ENSG00000230002:1(@)Loc222	chr2:73499535:G:A	0.0818	0.005872	0.01055	0.005339	Hippocampus
ENSG00000103037:1(@)Loc257	chr16:58625904:G:A	0.01527	0.04275	0.04306	0.005334	Hippocampus
ENSG00000183066:2(@)Loc603_Loc485_Loc320_Loc81_Loc244	chr22:42046535:A:T	0.06379	0.007494	0.01148	0.005254	Hippocampus
ENSG00000278434:1(@)Loc123	chr16:4459824:G:A	0.03618	0.01406	0.01675	0.005247	Hippocampus
ENSG00000101104:1(@)Loc526	chr20:44885569:T:C	0.03251	0.01597	0.01839	0.005242	Hippocampus
ENSG00000231920:1(@)Loc170	chr10:21174904:T:C	0.3468	0.001292	0.006034	0.005211	Hippocampus
ENSG00000250091:1(@)Loc275	chr12:123958205:T:C	0.09649	0.00477	0.009072	0.005189	Hippocampus
ENSG00000184164:1(@)Loc325	chr22:49916398:T:C	0.05092	0.009394	0.01256	0.00518	Hippocampus
ENSG00000270028:1(@)Loc275	chr12:123922856:C:T	0.06159	0.00767	0.01168	0.005175	Hippocampus
ENSG00000184164:1(@)Loc325	chr22:49917199:G:T	0.05338	0.008905	0.01214	0.005172	Hippocampus
ENSG00000184164:1(@)Loc325	chr22:49917232:T:C	0.05338	0.008878	0.01211	0.005157	Hippocampus
ENSG00000133315:1(@)Loc355	chr11:63923577:C:T	0.01682	0.03577	0.03782	0.005155	Hippocampus
ENSG00000261033:2(@)Loc283	chr17:20019051:A:G	0.0113	0.0652	0.06758	0.005153	Hippocampus
ENSG00000132604:1(@)Loc544	chr16:69195230:G:A	0.0265	0.0198	0.02244	0.005152	Hippocampus
ENSG00000101452:1(@)Loc549	chr20:38970138:G:A	0.09846	0.004648	0.009136	0.00514	Hippocampus
ENSG00000136144:1(@)Loc573	chr13:49597997:T:A	0.01265	0.05369	0.0435	0.005128	Hippocampus
ENSG00000152078:2(@)Loc308	chr1:95113528:A:G	0.008233	0.1207	0.1211	0.005128	Hippocampus
ENSG00000154217:1(@)Loc398	chr17:67485948:C:T	0.01066	0.07223	0.06875	0.005121	Hippocampus
ENSG00000247400:2(@)Loc495	chr13:95993952:C:T	0.04665	0.01028	0.0143	0.00511	Hippocampus
ENSG00000255135:1(@)Loc404	chr11:76504947:T:G	0.01372	0.04716	0.0446	0.005098	Hippocampus
ENSG00000136144:1(@)Loc573	chr13:49596109:C:T	0.01265	0.053	0.04296	0.005087	Hippocampus
ENSG00000132604:1(@)Loc544	chr16:69255711:A:T	0.02323	0.02287	0.02512	0.005075	Hippocampus
ENSG00000184164:1(@)Loc325	chr22:49917181:A:G	0.05338	0.00871	0.01189	0.005068	Hippocampus
ENSG00000105559:2(@)Loc426	chr19:48723786:G:A	0.02274	0.02336	0.02629	0.005056	Hippocampus
ENSG00000136144:1(@)Loc573	chr13:49597414:G:A	0.01265	0.05239	0.04249	0.005049	Hippocampus
ENSG00000136144:1(@)Loc573	chr13:49596232:C:T	0.01265	0.05233	0.04244	0.005045	Hippocampus
ENSG00000184164:1(@)Loc325	chr22:49914284:T:C	0.03948	0.01203	0.01459	0.005011	Hippocampus
ENSG00000103037:1(@)Loc257	chr16:58559618:C:T	0.02208	0.0238	0.02584	0.005004	Hippocampus
ENSG00000250091:1(@)Loc275	chr12:123943784:T:C	0.06994	0.006455	0.01043	0.005003	Hippocampus
ENSG00000182774:1(@)Loc109	chr15:82652585:A:G	0.02445	0.0209	0.02391	0.004992	Hippocampus
ENSG00000166913:1(@)Loc526	chr20:44885562:C:T	0.02245	0.02331	0.02666	0.004987	Hippocampus
ENSG00000152078:2(@)Loc308	chr1:95112651:T:C	0.008233	0.1126	0.1132	0.004976	Hippocampus
ENSG00000274029:2(@)Loc438_Loc211	chr12:121247385:T:A	0.008156	0.1158	0.1156	0.004975	Hippocampus
ENSG00000278434:1(@)Loc123	chr16:4453630:C:T	0.04906	0.009356	0.01249	0.004954	Hippocampus
ENSG00000136144:1(@)Loc573	chr13:49601950:C:A	0.01265	0.05048	0.041	0.004931	Hippocampus
ENSG00000127903:1(@)Loc246	chr19:56675761:T:C	0.01229	0.05303	0.03863	0.004908	Hippocampus
ENSG00000165995:1(@)Loc27	chr10:18456176:T:G	0.009912	0.07619	0.0782	0.004893	Hippocampus
ENSG00000136144:1(@)Loc573	chr13:49601891:G:C	0.01265	0.04985	0.04051	0.004892	Hippocampus
ENSG00000136144:1(@)Loc573	chr13:49601944:C:T	0.01265	0.04974	0.04042	0.004884	Hippocampus
ENSG00000132604:1(@)Loc544	chr16:69255754:C:G	0.02323	0.02178	0.02396	0.004879	Hippocampus
ENSG00000067369:1(@)Loc103	chr15:43746265:C:A	0.009008	0.08911	0.09065	0.004877	Hippocampus
ENSG00000175662:1(@)Loc571	chr17:17841125:G:A	0.1655	0.002562	0.006893	0.004869	Hippocampus
ENSG00000101447:1(@)Loc549	chr20:38975293:T:C	0.06644	0.006563	0.01069	0.004866	Hippocampus
ENSG00000146830:2(@)Loc350	chr7:100687290:C:G	0.01842	0.02927	0.03276	0.004856	Hippocampus
ENSG00000136144:1(@)Loc573	chr13:49601342:C:A	0.01265	0.0492	0.04	0.00485	Hippocampus
ENSG00000136144:1(@)Loc573	chr13:49602708:G:A	0.01265	0.04919	0.03999	0.004849	Hippocampus
ENSG00000177082:2(@)Loc54	chr15:84786190:A:C	0.05956	0.007309	0.01114	0.004849	Hippocampus
ENSG00000132394:1(@)Loc456	chr3:128151217:G:A	0.04988	0.009016	0.0128	0.004848	Hippocampus
ENSG00000115816:1(@)Loc74_Loc537	chr2:37339233:A:G	0.01784	0.03032	0.03198	0.004846	Hippocampus
ENSG00000177082:2(@)Loc54	chr15:84788262:A:G	0.04805	0.009187	0.01284	0.004825	Hippocampus
ENSG00000177082:2(@)Loc54	chr15:84788040:A:G	0.04805	0.009161	0.01281	0.004812	Hippocampus
ENSG00000136144:1(@)Loc573	chr13:49602185:A:G	0.01265	0.0485	0.03945	0.004805	Hippocampus
ENSG00000270028:1(@)Loc275	chr12:123923444:A:G	0.06159	0.007059	0.01078	0.004792	Hippocampus
ENSG00000226476:1(@)Loc231	chr1:60629407:T:C	0.06487	0.006629	0.01063	0.004757	Hippocampus
ENSG00000132563:1(@)Loc92_Loc299	chr5:138418491:T:A	0.01036	0.06502	0.06567	0.004714	Hippocampus
ENSG00000139746:2(@)Loc79	chr13:79427913:C:G	0.03243	0.01397	0.01598	0.004709	Hippocampus
ENSG00000258429:1(@)Loc544	chr16:69330540:A:G	0.1164	0.003541	0.007613	0.004703	Hippocampus
ENSG00000230002:1(@)Loc222	chr2:73396801:C:T	0.06093	0.007018	0.01106	0.004698	Hippocampus
ENSG00000255135:1(@)Loc404	chr11:76484477:G:A	0.0171	0.03066	0.03025	0.004691	Hippocampus
ENSG00000132563:1(@)Loc92_Loc299	chr5:138419006:T:C	0.01036	0.0642	0.06486	0.004679	Hippocampus
ENSG00000270028:1(@)Loc275	chr12:123923129:T:C	0.06159	0.006879	0.01051	0.004678	Hippocampus
ENSG00000103037:1(@)Loc257	chr16:58519260:A:C	0.02427	0.01944	0.02164	0.004672	Hippocampus
ENSG00000140522:2(@)Loc117	chr15:89332706:C:T	0.03208	0.01422	0.01782	0.004664	Hippocampus
ENSG00000105559:2(@)Loc426	chr19:48724186:C:T	0.01738	0.0296	0.03171	0.004646	Hippocampus
ENSG00000273855:1(@)Loc148	chr15:40291359:G:T	0.2082	0.001894	0.005967	0.004581	Hippocampus
ENSG00000132563:1(@)Loc92_Loc299	chr5:138423321:T:C	0.01036	0.06192	0.06262	0.004581	Hippocampus
ENSG00000101447:1(@)Loc549	chr20:38979226:A:C	0.05137	0.008117	0.0119	0.00458	Hippocampus
ENSG00000183066:2(@)Loc603_Loc485_Loc320_Loc81_Loc244	chr22:42046231:C:T	0.06379	0.006403	0.009853	0.004539	Hippocampus
ENSG00000188033:1(@)Loc586	chr19:12994519:G:C	0.0168	0.03039	0.03354	0.004537	Hippocampus
ENSG00000123836:1(@)Loc392	chr1:207062609:G:A	0.01767	0.02809	0.03099	0.004534	Hippocampus
ENSG00000115524:1(@)Loc612_Loc48	chr2:197497294:T:C	0.04307	0.009782	0.01229	0.004512	Hippocampus
ENSG00000259775:2(@)Loc270	chr14:103344844:A:G	0.1186	0.003338	0.007364	0.004508	Hippocampus
ENSG00000133315:1(@)Loc355	chr11:63888374:C:T	0.02546	0.01773	0.02054	0.004506	Hippocampus
ENSG00000163938:1(@)Loc262_Loc6_Loc295	chr3:52592427:T:C	0.02151	0.02173	0.02083	0.004493	Hippocampus
ENSG00000167491:1(@)Loc39	chr19:19376293:C:T	0.02381	0.01893	0.02021	0.004486	Hippocampus
ENSG00000261758:1(@)Loc33	chr3:136580037:G:A	0.008877	0.0776	0.07778	0.004472	Hippocampus
ENSG00000260285:1(@)Loc46	chr14:103772310:T:C	0.0274	0.01615	0.01948	0.004457	Hippocampus
ENSG00000132563:1(@)Loc92_Loc299	chr5:138422856:G:C	0.01036	0.05889	0.05964	0.004445	Hippocampus
ENSG00000132563:1(@)Loc92_Loc299	chr5:138422857:G:T	0.01036	0.05876	0.05951	0.004439	Hippocampus
ENSG00000113209:1(@)Loc185	chr5:140868954:C:T	0.1218	0.003193	0.007115	0.004438	Hippocampus
ENSG00000167491:1(@)Loc39	chr19:19372073:G:A	0.01888	0.0249	0.02524	0.004437	Hippocampus
ENSG00000105559:2(@)Loc426	chr19:48735769:T:C	0.01288	0.04164	0.04265	0.004403	Hippocampus
ENSG00000111696:2(@)Loc500	chr12:103851268:G:A	0.9602	0.0003903	0.004415	0.004399	Hippocampus
ENSG00000259295:1(@)Loc54	chr15:84785121:C:T	0.04429	0.009142	0.0124	0.004393	Hippocampus
ENSG00000119242:1(@)Loc275	chr12:123995826:G:C	0.02581	0.01657	0.02003	0.004356	Hippocampus
ENSG00000270061:1(@)Loc275	chr12:124008063:T:G	0.01595	0.03025	0.03193	0.004356	Hippocampus
ENSG00000105559:2(@)Loc426	chr19:48725015:T:C	0.01464	0.03405	0.03556	0.00434	Hippocampus
ENSG00000132394:1(@)Loc456	chr3:128159974:T:C	0.05052	0.007822	0.0112	0.004311	Hippocampus
ENSG00000270061:1(@)Loc275	chr12:123981448:T:C	0.03281	0.01236	0.01536	0.004299	Hippocampus
ENSG00000132394:1(@)Loc456	chr3:128146667:A:G	0.04445	0.008955	0.01224	0.004294	Hippocampus
ENSG00000103037:1(@)Loc257	chr16:58513954:C:T	0.01968	0.02268	0.02418	0.004292	Hippocampus
ENSG00000254788:1(@)Loc365	chr16:66912044:C:T	0.005249	0.2697	0.2698	0.004288	Hippocampus
ENSG00000152078:2(@)Loc308	chr1:95118216:T:G	0.005826	0.1869	0.1843	0.004279	Hippocampus
ENSG00000167491:1(@)Loc39	chr19:19376493:C:T	0.02381	0.01786	0.01911	0.004275	Hippocampus
ENSG00000167491:1(@)Loc39	chr19:19371799:C:T	0.01888	0.02368	0.02404	0.004265	Hippocampus
ENSG00000103037:1(@)Loc257	chr16:58577981:T:C	0.01986	0.02199	0.0235	0.004225	Hippocampus
ENSG00000148798:1(@)Loc4_Loc21_Loc293	chr10:103262005:C:T	0.03529	0.0113	0.01455	0.004202	Hippocampus
ENSG00000140522:2(@)Loc117	chr15:89248285:A:G	0.03346	0.01198	0.01526	0.004189	Hippocampus
ENSG00000148798:1(@)Loc4_Loc21_Loc293	chr10:103259060:A:C	0.03529	0.01116	0.01437	0.004155	Hippocampus
ENSG00000145391:1(@)Loc608	chr4:139582121:G:C	0.476	0.0007417	0.004509	0.004131	Hippocampus
ENSG00000183066:2(@)Loc603_Loc485_Loc320_Loc81_Loc244	chr22:42027641:A:T	0.04643	0.008146	0.01103	0.00413	Hippocampus
ENSG00000103037:1(@)Loc257	chr16:58516028:T:C	0.02266	0.01801	0.01983	0.004093	Hippocampus
ENSG00000148798:1(@)Loc4_Loc21_Loc293	chr10:103261506:G:A	0.03529	0.01095	0.01412	0.004088	Hippocampus
ENSG00000270061:1(@)Loc275	chr12:123946065:G:A	0.04739	0.00774	0.01088	0.004069	Hippocampus
ENSG00000133315:1(@)Loc355	chr11:63890605:G:A	0.02027	0.0206	0.02279	0.004062	Hippocampus
ENSG00000121749:1(@)Loc193	chr12:71834589:C:T	0.01999	0.02071	0.02333	0.004058	Hippocampus
ENSG00000226124:3(@)Loc22_Loc119_Loc62	chr2:199944986:T:C	0.0313	0.01229	0.01444	0.00405	Hippocampus
ENSG00000268707:1(@)Loc430	chr9:129092881:G:C	0.1144	0.003095	0.006694	0.004045	Hippocampus
ENSG00000275695:2(@)Loc109_Loc363	chr15:82876339:A:G	0.01742	0.0249	0.02797	0.004039	Hippocampus
ENSG00000184164:1(@)Loc325	chr22:49919711:G:A	0.02817	0.01379	0.01516	0.004031	Hippocampus
ENSG00000167757:2(@)Loc165	chr19:50532978:C:G	0.004593	0.3768	0.3736	0.004028	Hippocampus
ENSG00000166913:1(@)Loc526	chr20:44885569:T:C	0.02478	0.01597	0.01882	0.004028	Hippocampus
ENSG00000226476:1(@)Loc231	chr1:60656256:C:A	0.06834	0.005201	0.008578	0.00399	Hippocampus
ENSG00000250091:1(@)Loc275	chr12:123981448:T:C	0.03076	0.01236	0.01483	0.003976	Hippocampus
ENSG00000144677:1(@)Loc400	chr3:37867004:G:A	0.01444	0.03074	0.02937	0.003968	Hippocampus
ENSG00000183066:2(@)Loc603_Loc485_Loc320_Loc81_Loc244	chr22:42035425:G:A	0.04643	0.00778	0.01054	0.003959	Hippocampus
ENSG00000270061:1(@)Loc275	chr12:123947154:A:G	0.04739	0.007498	0.01055	0.003951	Hippocampus
ENSG00000103037:1(@)Loc257	chr16:58584029:A:G	0.01683	0.02483	0.02579	0.003944	Hippocampus
ENSG00000228451:2(@)Loc41	chr8:26374081:G:A	0.2207	0.001536	0.005071	0.003934	Hippocampus
ENSG00000259295:1(@)Loc54	chr15:84788262:A:G	0.03925	0.009187	0.012	0.003911	Hippocampus
ENSG00000175662:1(@)Loc571	chr17:17842883:C:T	0.09292	0.003707	0.007098	0.003909	Hippocampus
ENSG00000217648:1(@)Loc278	chr6:143348856:C:T	0.01186	0.04004	0.04257	0.003909	Hippocampus
ENSG00000268707:1(@)Loc430	chr9:129092671:G:A	0.1144	0.002984	0.006457	0.003904	Hippocampus
ENSG00000259295:1(@)Loc54	chr15:84788040:A:G	0.03925	0.009161	0.01197	0.003901	Hippocampus
ENSG00000105559:2(@)Loc426	chr19:48738719:A:G	0.01288	0.03504	0.03606	0.003899	Hippocampus
ENSG00000132604:1(@)Loc544	chr16:69315882:T:C	0.01692	0.02443	0.02543	0.003896	Hippocampus
ENSG00000273154:1(@)Loc569	chr20:63715107:A:T	0.05134	0.006861	0.009899	0.003893	Hippocampus
ENSG00000261758:1(@)Loc33	chr3:136590868:T:C	0.01053	0.04632	0.04755	0.003892	Hippocampus
ENSG00000115306:2(@)Loc434	chr2:54774268:A:G	0.4427	0.000746	0.004269	0.003863	Hippocampus
ENSG00000114054:1(@)Loc33	chr3:136435986:C:T	0.009985	0.04968	0.04377	0.003861	Hippocampus
ENSG00000270061:1(@)Loc275	chr12:123985786:T:C	0.03281	0.01091	0.01361	0.003849	Hippocampus
ENSG00000105559:2(@)Loc426	chr19:48735943:G:A	0.01462	0.02884	0.03026	0.003832	Hippocampus
ENSG00000132394:1(@)Loc456	chr3:128148554:G:A	0.03758	0.009481	0.01229	0.003823	Hippocampus
ENSG00000132604:1(@)Loc544	chr16:69182508:A:G	0.02323	0.01617	0.01797	0.003813	Hippocampus
ENSG00000184164:1(@)Loc325	chr22:49919476:C:T	0.02817	0.01292	0.01423	0.003808	Hippocampus
ENSG00000184164:1(@)Loc325	chr22:49919434:C:T	0.02817	0.01289	0.0142	0.0038	Hippocampus
ENSG00000183066:2(@)Loc603_Loc485_Loc320_Loc81_Loc244	chr22:42061908:T:A	0.04929	0.006944	0.00964	0.003783	Hippocampus
ENSG00000268707:1(@)Loc430	chr9:129092668:T:C	0.1144	0.002888	0.006252	0.003782	Hippocampus
ENSG00000126456:1(@)Loc64	chr19:49665614:G:A	0.004763	0.2422	0.2343	0.003776	Hippocampus
ENSG00000123836:1(@)Loc392	chr1:207065831:C:A	0.01767	0.02224	0.0247	0.003774	Hippocampus
ENSG00000114054:1(@)Loc33	chr3:136517066:T:C	0.01687	0.02333	0.02235	0.003773	Hippocampus
ENSG00000269793:1(@)Loc246	chr19:56676099:T:A	0.008525	0.0621	0.06313	0.003768	Hippocampus
ENSG00000177082:2(@)Loc54	chr15:84788398:A:G	0.04805	0.007011	0.009876	0.003764	Hippocampus
ENSG00000270028:1(@)Loc275	chr12:123932791:T:C	0.04786	0.007133	0.0099	0.003759	Hippocampus
ENSG00000184164:1(@)Loc325	chr22:49919331:C:T	0.02817	0.01269	0.01398	0.003747	Hippocampus
ENSG00000130779:1(@)Loc440	chr12:122429110:T:C	0.01955	0.01959	0.0223	0.003736	Hippocampus
ENSG00000184164:1(@)Loc325	chr22:49919366:T:C	0.02817	0.01264	0.01393	0.003734	Hippocampus
ENSG00000250091:1(@)Loc275	chr12:123920171:T:C	0.04339	0.007854	0.01052	0.003723	Hippocampus
ENSG00000270028:1(@)Loc275	chr12:123920171:T:C	0.04333	0.007854	0.01052	0.003721	Hippocampus
ENSG00000132394:1(@)Loc456	chr3:128137730:T:A	0.03383	0.01031	0.01296	0.003712	Hippocampus
ENSG00000260918:2(@)Loc296	chr4:47263802:G:A	0.03035	0.01165	0.01459	0.003711	Hippocampus
ENSG00000132591:3(@)Loc410	chr17:29136446:T:C	0.005505	0.1461	0.1461	0.003681	Hippocampus
ENSG00000134809:2(@)Loc478_Loc189	chr11:57804411:C:T	0.0154	0.02533	0.02752	0.003664	Hippocampus
ENSG00000226124:3(@)Loc22_Loc119_Loc62	chr2:199942131:G:A	0.0313	0.01094	0.0129	0.003652	Hippocampus
ENSG00000103037:1(@)Loc257	chr16:58619336:G:A	0.01527	0.02544	0.02605	0.003647	Hippocampus
ENSG00000187741:2(@)Loc164	chr16:89770373:G:A	0.02699	0.01294	0.015	0.003644	Hippocampus
ENSG00000117601:2(@)Loc143	chr1:173916398:G:T	0.3338	0.0009352	0.004247	0.003644	Hippocampus
ENSG00000103037:1(@)Loc257	chr16:58566371:T:C	0.017	0.02193	0.02289	0.00361	Hippocampus
ENSG00000273154:1(@)Loc569	chr20:63740688:G:T	0.01958	0.01862	0.02047	0.003601	Hippocampus
ENSG00000129933:1(@)Loc39	chr19:19441604:T:C	0.0163	0.02345	0.02603	0.003599	Hippocampus
ENSG00000170469:2(@)Loc214	chr5:139687513:G:A	0.01137	0.03699	0.03674	0.003576	Hippocampus
ENSG00000273154:1(@)Loc569	chr20:63715519:G:A	0.03412	0.009722	0.01224	0.003564	Hippocampus
ENSG00000167491:1(@)Loc39	chr19:19411748:G:A	0.02375	0.0144	0.0155	0.003551	Hippocampus
ENSG00000183066:2(@)Loc603_Loc485_Loc320_Loc81_Loc244	chr22:42039864:C:T	0.04643	0.006916	0.009402	0.00355	Hippocampus
ENSG00000198951:1(@)Loc603_Loc485_Loc320_Loc81_Loc244	chr22:42067685:T:C	0.08065	0.003868	0.006954	0.003534	Hippocampus
ENSG00000269997:1(@)Loc275	chr12:123946065:G:A	0.04109	0.00774	0.0103	0.003533	Hippocampus
ENSG00000261033:2(@)Loc283	chr17:20011086:T:A	0.008981	0.05066	0.05206	0.00351	Hippocampus
ENSG00000117335:1(@)Loc466	chr1:207744154:A:G	0.0791	0.003911	0.006873	0.003502	Hippocampus
ENSG00000123836:1(@)Loc392	chr1:207066811:G:T	0.01767	0.02018	0.02247	0.003488	Hippocampus
ENSG00000269997:1(@)Loc275	chr12:123981448:T:C	0.02658	0.01236	0.01448	0.003487	Hippocampus
ENSG00000140519:1(@)Loc117	chr15:89400370:G:T	0.06985	0.004416	0.007369	0.003483	Hippocampus
ENSG00000132604:1(@)Loc544	chr16:69199633:G:A	0.01691	0.02119	0.02215	0.003474	Hippocampus
ENSG00000067369:1(@)Loc103	chr15:43764847:A:G	0.006772	0.0802	0.08075	0.003472	Hippocampus
ENSG00000259775:2(@)Loc270	chr14:103346720:G:A	0.04981	0.006304	0.009277	0.003467	Hippocampus
ENSG00000259295:1(@)Loc54	chr15:84800749:T:G	0.02534	0.01307	0.01515	0.00346	Hippocampus
ENSG00000123836:1(@)Loc392	chr1:207067239:C:T	0.01767	0.01996	0.02223	0.003457	Hippocampus
ENSG00000270028:1(@)Loc275	chr12:123928944:G:A	0.04223	0.00744	0.009893	0.003449	Hippocampus
ENSG00000132563:1(@)Loc92_Loc299	chr5:138376027:C:A	0.006613	0.08248	0.08096	0.003433	Hippocampus
ENSG00000185760:1(@)Loc177	chr6:72448224:C:A	0.004459	0.217	0.2187	0.003433	Hippocampus
ENSG00000269997:1(@)Loc275	chr12:123947154:A:G	0.04109	0.007498	0.009987	0.003431	Hippocampus
ENSG00000133687:1(@)Loc108	chr12:29787273:T:G	0.06368	0.004787	0.007635	0.003423	Hippocampus
ENSG00000261033:2(@)Loc283	chr17:19994132:G:C	0.06179	0.00485	0.007811	0.003419	Hippocampus
ENSG00000115816:2(@)Loc176	chr2:36910110:C:T	0.0172	0.02054	0.02302	0.003413	Hippocampus
ENSG00000232454:1(@)Loc416	chr9:37361458:A:C	0.01961	0.0175	0.02016	0.003404	Hippocampus
ENSG00000261033:2(@)Loc283	chr17:20017205:G:A	0.007744	0.06109	0.062	0.003398	Hippocampus
ENSG00000167491:1(@)Loc39	chr19:19381164:T:C	0.02013	0.0166	0.01724	0.003398	Hippocampus
ENSG00000168802:1(@)Loc544	chr16:69341755:G:A	0.05371	0.005613	0.00843	0.003397	Hippocampus
ENSG00000273154:1(@)Loc569	chr20:63714118:A:G	0.05134	0.005913	0.008562	0.003388	Hippocampus
ENSG00000249751:1(@)Loc214	chr5:139685250:C:T	0.005456	0.1198	0.1205	0.003382	Hippocampus
ENSG00000273154:1(@)Loc569	chr20:63739379:G:T	0.01958	0.0172	0.01896	0.00337	Hippocampus
ENSG00000137845:1(@)Loc181	chr15:58674946:T:C	0.03519	0.008888	0.01097	0.003366	Hippocampus
ENSG00000182774:1(@)Loc109	chr15:82705191:C:G	0.04154	0.007249	0.009778	0.003352	Hippocampus
ENSG00000148798:1(@)Loc4_Loc21_Loc293	chr10:103278698:T:A	0.04301	0.007088	0.009783	0.00335	Hippocampus
ENSG00000226124:3(@)Loc22_Loc119_Loc62	chr2:199951659:C:T	0.007775	0.05956	0.05509	0.003348	Hippocampus
ENSG00000183066:2(@)Loc603_Loc485_Loc320_Loc81_Loc244	chr22:42032723:A:T	0.04643	0.006467	0.008805	0.003335	Hippocampus
ENSG00000269997:1(@)Loc275	chr12:124008063:T:G	0.01217	0.03025	0.03065	0.003327	Hippocampus
ENSG00000165995:1(@)Loc27	chr10:18451942:C:G	0.009384	0.04429	0.0459	0.003323	Hippocampus
ENSG00000269997:1(@)Loc275	chr12:123964676:C:A	0.04987	0.00588	0.008409	0.00332	Hippocampus
ENSG00000261033:2(@)Loc283	chr17:20017909:C:G	0.007744	0.05874	0.05966	0.003319	Hippocampus
ENSG00000269997:1(@)Loc275	chr12:123975620:G:T	0.01893	0.01726	0.01878	0.003309	Hippocampus
ENSG00000117335:1(@)Loc466	chr1:207761142:A:C	0.06213	0.004744	0.007475	0.003308	Hippocampus
ENSG00000173715:1(@)Loc593	chr11:66768675:T:G	0.08128	0.003581	0.006419	0.003305	Hippocampus
ENSG00000270061:1(@)Loc275	chr12:123995826:G:C	0.01951	0.01657	0.01832	0.003291	Hippocampus
ENSG00000115816:1(@)Loc74_Loc537	chr2:37292625:C:T	0.01117	0.03376	0.03367	0.003285	Hippocampus
ENSG00000270130:1(@)Loc275	chr12:123946265:G:A	0.1887	0.001484	0.004428	0.003274	Hippocampus
ENSG00000260918:2(@)Loc296	chr4:47266820:T:C	0.02934	0.01052	0.0131	0.003273	Hippocampus
ENSG00000224924:2(@)Loc266	chr21:20741130:T:G	0.00805	0.05408	0.05472	0.003272	Hippocampus
ENSG00000184164:1(@)Loc325	chr22:49919531:G:A	0.02817	0.01088	0.01204	0.003271	Hippocampus
ENSG00000067369:1(@)Loc103	chr15:43783061:G:A	0.005693	0.09979	0.09949	0.003258	Hippocampus
ENSG00000111725:1(@)Loc401	chr12:119661716:G:A	0.1397	0.002018	0.004928	0.003254	Hippocampus
ENSG00000167491:1(@)Loc39	chr19:19418012:C:A	0.02375	0.01302	0.01406	0.003254	Hippocampus
ENSG00000067369:1(@)Loc103	chr15:43788539:T:C	0.005693	0.09912	0.09883	0.003247	Hippocampus
ENSG00000100023:1(@)Loc597	chr22:21695494:C:T	0.02069	0.01548	0.01613	0.003236	Hippocampus
ENSG00000259295:1(@)Loc54	chr15:84801319:T:A	0.02534	0.0121	0.01405	0.003232	Hippocampus
ENSG00000132604:1(@)Loc544	chr16:69176758:G:T	0.01048	0.03591	0.03509	0.003226	Hippocampus
ENSG00000205702:1(@)Loc603_Loc485_Loc320_Loc81_Loc244	chr22:42131531:G:A	0.5237	0.0005245	0.003466	0.003224	Hippocampus
ENSG00000125122:1(@)Loc365	chr16:66908303:C:T	0.003621	0.4011	0.3991	0.003219	Hippocampus
ENSG00000226124:3(@)Loc22_Loc119_Loc62	chr2:199934478:C:G	0.0313	0.009499	0.01125	0.003218	Hippocampus
ENSG00000255135:1(@)Loc404	chr11:76522960:G:A	0.01323	0.02617	0.0251	0.003215	Hippocampus
ENSG00000132604:1(@)Loc544	chr16:69199095:G:A	0.01691	0.01928	0.0202	0.003214	Hippocampus
ENSG00000153406:2(@)Loc123	chr16:4486933:T:A	0.09603	0.00292	0.00576	0.003206	Hippocampus
ENSG00000067369:1(@)Loc103	chr15:43788377:C:T	0.005693	0.09509	0.09488	0.003183	Hippocampus
ENSG00000269997:1(@)Loc275	chr12:123971271:C:T	0.0314	0.009264	0.01137	0.003182	Hippocampus
ENSG00000067369:1(@)Loc103	chr15:43743165:A:C	0.006684	0.06921	0.06983	0.003161	Hippocampus
ENSG00000270061:1(@)Loc275	chr12:123973455:C:A	0.02727	0.01072	0.01279	0.003148	Hippocampus
ENSG00000167491:1(@)Loc39	chr19:19386860:C:G	0.007685	0.05453	0.04925	0.003148	Hippocampus
ENSG00000100167:1(@)Loc603_Loc485_Loc320_Loc81_Loc244	chr22:42067810:C:T	0.08516	0.003238	0.006022	0.003146	Hippocampus
ENSG00000100027:3(@)Loc597	chr22:21735973:G:A	0.2109	0.001279	0.004122	0.003138	Hippocampus
ENSG00000273154:1(@)Loc569	chr20:63713128:A:G	0.04084	0.006943	0.009277	0.003132	Hippocampus
ENSG00000146830:2(@)Loc350	chr7:100690929:T:C	0.009895	0.03745	0.03909	0.003127	Hippocampus
ENSG00000269997:1(@)Loc275	chr12:123985786:T:C	0.02658	0.01091	0.01282	0.003122	Hippocampus
ENSG00000129933:1(@)Loc39	chr19:19443994:G:A	0.0163	0.01966	0.02192	0.00312	Hippocampus
ENSG00000105559:2(@)Loc426	chr19:48728969:G:A	0.01332	0.02493	0.02597	0.003119	Hippocampus
ENSG00000104228:1(@)Loc520	chr8:27311444:G:A	0.3904	0.0006791	0.003507	0.003105	Hippocampus
ENSG00000165995:1(@)Loc27	chr10:18453325:G:A	0.009912	0.03704	0.03867	0.0031	Hippocampus
ENSG00000262246:1(@)Loc123	chr16:4404169:A:G	0.4546	0.0005818	0.003409	0.003099	Hippocampus
ENSG00000269793:1(@)Loc246	chr19:56675524:C:T	0.008525	0.04553	0.04659	0.003098	Hippocampus
ENSG00000150768:1(@)Loc560	chr11:112470475:G:A	0.005589	0.09512	0.09477	0.003096	Hippocampus
ENSG00000163728:1(@)Loc335	chr3:180406506:C:T	0.1061	0.002509	0.005194	0.003088	Hippocampus
ENSG00000260918:2(@)Loc296	chr4:47271972:G:T	0.02934	0.009761	0.01218	0.003061	Hippocampus
ENSG00000104228:1(@)Loc520	chr8:27311613:A:T	0.3904	0.0006692	0.003456	0.00306	Hippocampus
ENSG00000259295:1(@)Loc54	chr15:84788398:A:G	0.03925	0.007011	0.00922	0.003051	Hippocampus
ENSG00000270061:1(@)Loc275	chr12:123964676:C:A	0.04572	0.00588	0.008217	0.00304	Hippocampus
ENSG00000269997:1(@)Loc275	chr12:124002304:A:G	0.009498	0.03751	0.037	0.003036	Hippocampus
ENSG00000133315:1(@)Loc355	chr11:63921221:C:A	0.01167	0.02858	0.02922	0.003029	Hippocampus
ENSG00000172339:1(@)Loc308	chr1:95121217:C:T	0.003982	0.2087	0.2076	0.003029	Hippocampus
ENSG00000260918:2(@)Loc296	chr4:47262323:C:T	0.02934	0.009643	0.01204	0.003028	Hippocampus
ENSG00000119242:1(@)Loc275	chr12:123981448:T:C	0.02306	0.01236	0.01474	0.003024	Hippocampus
ENSG00000268129:1(@)Loc610	chr3:143120502:G:A	0.0684	0.003888	0.006476	0.003013	Hippocampus
ENSG00000103037:1(@)Loc257	chr16:58530960:C:T	0.01356	0.02288	0.02316	0.002979	Hippocampus
ENSG00000183066:2(@)Loc603_Loc485_Loc320_Loc81_Loc244	chr22:42031945:C:T	0.04643	0.005734	0.007828	0.002979	Hippocampus
ENSG00000187741:2(@)Loc164	chr16:89808838:T:C	0.01046	0.03232	0.03184	0.002975	Hippocampus
ENSG00000123836:1(@)Loc392	chr1:207051921:T:C	0.007458	0.05263	0.05299	0.002974	Hippocampus
ENSG00000227370:2(@)Loc603_Loc485_Loc320_Loc81_Loc244	chr22:42142219:A:G	0.8807	0.0002861	0.002995	0.002962	Hippocampus
ENSG00000259295:1(@)Loc54	chr15:84794569:C:T	0.02447	0.0114	0.01315	0.00296	Hippocampus
ENSG00000269997:1(@)Loc275	chr12:124002131:A:G	0.009498	0.03615	0.0357	0.002958	Hippocampus
ENSG00000113209:1(@)Loc185	chr5:140891432:C:T	0.0409	0.006551	0.008957	0.002955	Hippocampus
ENSG00000259295:1(@)Loc54	chr15:84794468:T:A	0.02447	0.01136	0.01311	0.00295	Hippocampus
ENSG00000249751:1(@)Loc214	chr5:139686403:T:G	0.004528	0.1342	0.1342	0.002943	Hippocampus
ENSG00000168802:1(@)Loc544	chr16:69228836:A:G	0.007931	0.04696	0.04716	0.002941	Hippocampus
ENSG00000270130:1(@)Loc275	chr12:123961706:T:C	0.06355	0.00405	0.006578	0.00293	Hippocampus
ENSG00000172339:1(@)Loc308	chr1:95118216:T:G	0.003982	0.1869	0.1861	0.002925	Hippocampus
ENSG00000132563:1(@)Loc92_Loc299	chr5:138444679:C:A	0.04896	0.005261	0.007646	0.002925	Hippocampus
ENSG00000168802:1(@)Loc544	chr16:69239719:T:A	0.0207	0.01357	0.01553	0.002924	Hippocampus
ENSG00000259582:1(@)Loc522	chr15:97730025:T:C	0.3814	0.0006516	0.003302	0.002911	Hippocampus
ENSG00000166913:1(@)Loc526	chr20:44894193:C:T	0.008718	0.04018	0.04073	0.002909	Hippocampus
ENSG00000115816:1(@)Loc74_Loc537	chr2:37319677:T:A	0.01078	0.02986	0.02977	0.002895	Hippocampus
ENSG00000182050:1(@)Loc587	chr12:87254158:T:C	0.01982	0.01411	0.01601	0.002894	Hippocampus
ENSG00000270061:1(@)Loc275	chr12:123988024:T:C	0.03281	0.007948	0.009987	0.002887	Hippocampus
ENSG00000259935:1(@)Loc527	chr15:52709341:T:C	0.7672	0.0003195	0.002952	0.00288	Hippocampus
ENSG00000133315:1(@)Loc355	chr11:63890022:G:A	0.01678	0.01707	0.01844	0.002878	Hippocampus
ENSG00000130779:1(@)Loc440	chr12:122427314:T:A	0.01555	0.01883	0.02078	0.002876	Hippocampus
ENSG00000067369:1(@)Loc103	chr15:43737820:G:A	0.005933	0.07195	0.07221	0.002868	Hippocampus
ENSG00000067369:1(@)Loc103	chr15:43738073:C:A	0.005933	0.07184	0.07211	0.002866	Hippocampus
ENSG00000130779:1(@)Loc440	chr12:122425633:T:C	0.01555	0.01872	0.02067	0.002863	Hippocampus
ENSG00000101447:1(@)Loc549	chr20:38926138:G:T	0.009126	0.0368	0.03753	0.002862	Hippocampus
ENSG00000259295:1(@)Loc54	chr15:84759142:G:A	0.02447	0.01094	0.01263	0.002852	Hippocampus
ENSG00000226476:1(@)Loc231	chr1:60652374:T:C	0.05109	0.004952	0.007295	0.002847	Hippocampus
ENSG00000105559:2(@)Loc426	chr19:48743609:A:G	0.006136	0.06724	0.06495	0.00284	Hippocampus
ENSG00000115816:1(@)Loc74_Loc537	chr2:37319702:T:C	0.01078	0.02902	0.02895	0.002833	Hippocampus
ENSG00000269997:1(@)Loc275	chr12:123997143:A:G	0.01087	0.02838	0.02849	0.002831	Hippocampus
ENSG00000086598:1(@)Loc275	chr12:123992014:C:T	0.01284	0.02287	0.02473	0.002828	Hippocampus
ENSG00000115816:1(@)Loc74_Loc537	chr2:37233557:G:A	0.05549	0.00447	0.006646	0.002821	Hippocampus
ENSG00000270028:1(@)Loc275	chr12:123961022:C:G	0.03128	0.00827	0.01006	0.002816	Hippocampus
ENSG00000168802:1(@)Loc544	chr16:69199633:G:A	0.01365	0.02119	0.02264	0.002808	Hippocampus
ENSG00000146830:2(@)Loc350	chr7:100695291:T:C	0.007837	0.04469	0.04579	0.002799	Hippocampus
ENSG00000270061:1(@)Loc275	chr12:123956196:G:T	0.04232	0.005842	0.00796	0.002797	Hippocampus
ENSG00000182050:1(@)Loc587	chr12:87252800:A:G	0.01982	0.01357	0.0154	0.002796	Hippocampus
ENSG00000163728:1(@)Loc335	chr3:180607699:T:C	0.01408	0.02027	0.02164	0.002784	Hippocampus
ENSG00000119242:1(@)Loc275	chr12:124008063:T:G	0.01017	0.03025	0.03183	0.002778	Hippocampus
ENSG00000103037:1(@)Loc257	chr16:58595564:A:G	0.01337	0.02135	0.0216	0.002778	Hippocampus
ENSG00000121749:1(@)Loc193	chr12:71867788:C:T	0.01243	0.02331	0.02462	0.002777	Hippocampus
ENSG00000133315:1(@)Loc355	chr11:63887650:T:C	0.01675	0.0164	0.01772	0.002776	Hippocampus
ENSG00000132604:1(@)Loc544	chr16:69338024:A:G	0.04053	0.006115	0.008016	0.002775	Hippocampus
ENSG00000132563:1(@)Loc92_Loc299	chr5:138439892:C:G	0.004531	0.1157	0.1117	0.002769	Hippocampus
ENSG00000168802:1(@)Loc544	chr16:69207984:T:C	0.01137	0.02609	0.02723	0.002758	Hippocampus
ENSG00000148798:1(@)Loc4_Loc21_Loc293	chr10:103270083:G:C	0.02735	0.009373	0.0114	0.002753	Hippocampus
ENSG00000273154:1(@)Loc569	chr20:63712788:C:G	0.04084	0.006046	0.008101	0.002752	Hippocampus
ENSG00000133315:1(@)Loc355	chr11:63885600:T:C	0.01678	0.01618	0.01749	0.00275	Hippocampus
ENSG00000121749:1(@)Loc193	chr12:71833509:G:A	0.01768	0.01503	0.01675	0.002746	Hippocampus
ENSG00000115816:1(@)Loc74_Loc537	chr2:37334786:C:T	0.01253	0.02288	0.02329	0.002736	Hippocampus
ENSG00000187741:2(@)Loc164	chr16:89767668:T:C	0.02699	0.00937	0.01095	0.002732	Hippocampus
ENSG00000133315:1(@)Loc355	chr11:63896624:G:A	0.01678	0.01602	0.01733	0.002727	Hippocampus
ENSG00000129933:1(@)Loc39	chr19:19457850:T:C	0.0163	0.0167	0.01868	0.002722	Hippocampus
ENSG00000255135:1(@)Loc404	chr11:76472967:G:A	0.01032	0.02903	0.02706	0.002717	Hippocampus
ENSG00000273154:1(@)Loc569	chr20:63713531:G:C	0.04084	0.005945	0.007969	0.002709	Hippocampus
ENSG00000146830:2(@)Loc350	chr7:100688351:A:C	0.00849	0.03739	0.03862	0.00268	Hippocampus
ENSG00000103037:1(@)Loc257	chr16:58631485:C:G	0.01506	0.01766	0.01821	0.002675	Hippocampus
ENSG00000110851:3(@)Loc171	chr12:108224853:C:T	0.00287	0.5257	0.5227	0.00267	Hippocampus
ENSG00000259295:1(@)Loc54	chr15:84751238:T:A	0.02447	0.01015	0.01174	0.002667	Hippocampus
ENSG00000187741:2(@)Loc164	chr16:89770457:A:G	0.02699	0.009125	0.01066	0.002667	Hippocampus
ENSG00000259295:1(@)Loc54	chr15:84776461:A:G	0.02447	0.01007	0.01165	0.002649	Hippocampus
ENSG00000182774:1(@)Loc109	chr15:82687507:A:G	0.01181	0.02343	0.02409	0.002644	Hippocampus
ENSG00000273154:1(@)Loc569	chr20:63741726:G:C	0.01958	0.01297	0.01439	0.002644	Hippocampus
ENSG00000273154:1(@)Loc569	chr20:63711449:G:A	0.02715	0.008955	0.01067	0.002631	Hippocampus
ENSG00000273154:1(@)Loc569	chr20:63738542:A:G	0.01958	0.01289	0.0143	0.002629	Hippocampus
ENSG00000177096:1(@)Loc603_Loc485_Loc320_Loc81_Loc244	chr22:42067685:T:C	0.05992	0.003868	0.006136	0.002629	Hippocampus
ENSG00000182774:1(@)Loc109	chr15:82585958:A:G	0.01215	0.02236	0.02308	0.002619	Hippocampus
ENSG00000138050:1(@)Loc590	chr2:39768745:C:T	0.006872	0.04956	0.05054	0.002618	Hippocampus
ENSG00000274029:2(@)Loc438_Loc211	chr12:121244248:T:C	0.004345	0.1123	0.11	0.002614	Hippocampus
ENSG00000280063:1(@)Loc123	chr16:4444548:A:G	0.005594	0.06773	0.06903	0.002607	Hippocampus
ENSG00000166913:1(@)Loc526	chr20:44890896:A:G	0.01802	0.01394	0.01559	0.002607	Hippocampus
ENSG00000168802:1(@)Loc544	chr16:69199095:G:A	0.01365	0.01928	0.02063	0.002598	Hippocampus
ENSG00000260918:2(@)Loc296	chr4:47274435:T:A	0.02934	0.008153	0.01021	0.002598	Hippocampus
ENSG00000204962:1(@)Loc185	chr5:140804000:A:G	0.04877	0.004716	0.006833	0.002591	Hippocampus
ENSG00000148798:1(@)Loc4_Loc21_Loc293	chr10:103284400:C:T	0.05744	0.003966	0.006126	0.002585	Hippocampus
ENSG00000273154:1(@)Loc569	chr20:63711788:A:G	0.02715	0.008777	0.01047	0.002584	Hippocampus
ENSG00000254788:1(@)Loc365	chr16:66908303:C:T	0.002899	0.4011	0.3977	0.00258	Hippocampus
ENSG00000205832:2(@)Loc123	chr16:4448532:C:T	0.003268	0.2382	0.2358	0.002575	Hippocampus
ENSG00000273154:1(@)Loc569	chr20:63711812:T:C	0.02715	0.008728	0.01041	0.00257	Hippocampus
ENSG00000269997:1(@)Loc275	chr12:123973455:C:A	0.02219	0.01072	0.01213	0.002565	Hippocampus
ENSG00000273154:1(@)Loc569	chr20:63741603:C:T	0.01958	0.01251	0.01389	0.002561	Hippocampus
ENSG00000133315:1(@)Loc355	chr11:63913247:C:T	0.0203	0.01194	0.01339	0.002555	Hippocampus
ENSG00000259295:1(@)Loc54	chr15:84761215:C:T	0.02447	0.009675	0.0112	0.002555	Hippocampus
ENSG00000274029:2(@)Loc438_Loc211	chr12:121252745:T:C	0.006277	0.0543	0.05439	0.002554	Hippocampus
ENSG00000172339:1(@)Loc308	chr1:95116044:A:T	0.003982	0.1292	0.1292	0.002553	Hippocampus
ENSG00000124788:2(@)Loc595	chr6:16340545:G:C	0.005358	0.07168	0.07229	0.002553	Hippocampus
ENSG00000235897:2(@)Loc554	chr3:196298975:G:A	0.007382	0.04289	0.04416	0.002552	Hippocampus
ENSG00000133315:1(@)Loc355	chr11:63896718:T:G	0.01675	0.01486	0.01609	0.002551	Hippocampus
ENSG00000133315:1(@)Loc355	chr11:63910460:C:T	0.019	0.01283	0.01421	0.002548	Hippocampus
ENSG00000067369:1(@)Loc103	chr15:43782086:A:G	0.006968	0.04558	0.04641	0.002548	Hippocampus
ENSG00000268129:1(@)Loc610	chr3:143081209:C:T	0.01455	0.01766	0.0192	0.002546	Hippocampus
ENSG00000175662:1(@)Loc571	chr17:17847244:G:A	0.07344	0.003024	0.005194	0.002538	Hippocampus
ENSG00000152782:1(@)Loc512	chr10:89793802:A:G	0.0446	0.005052	0.007109	0.002536	Hippocampus
ENSG00000204962:1(@)Loc185	chr5:140805687:A:G	0.04877	0.004595	0.006662	0.002528	Hippocampus
ENSG00000172339:1(@)Loc308	chr1:95115792:A:G	0.003982	0.1258	0.1258	0.002525	Hippocampus
ENSG00000259295:1(@)Loc54	chr15:84755431:T:C	0.02447	0.009538	0.01105	0.002522	Hippocampus
ENSG00000259616:2(@)Loc53	chr15:61562307:T:C	0.01852	0.01283	0.01487	0.002511	Hippocampus
ENSG00000214425:2(@)Loc114_Loc614	chr17:45628235:A:G	0.1677	0.001275	0.003514	0.002486	Hippocampus
ENSG00000132604:1(@)Loc544	chr16:69309458:G:A	0.02803	0.008079	0.009508	0.002485	Hippocampus
ENSG00000126456:1(@)Loc64	chr19:49647969:G:A	0.00891	0.03122	0.03204	0.002484	Hippocampus
ENSG00000204962:1(@)Loc185	chr5:140804074:T:C	0.04877	0.004506	0.006534	0.002482	Hippocampus
ENSG00000172339:1(@)Loc308	chr1:95113528:A:G	0.003982	0.1207	0.1207	0.002481	Hippocampus
ENSG00000249751:1(@)Loc214	chr5:139684143:G:A	0.00393	0.123	0.1227	0.002464	Hippocampus
ENSG00000269997:1(@)Loc275	chr12:123942189:C:T	0.02446	0.009202	0.01065	0.002463	Hippocampus
ENSG00000274029:2(@)Loc438_Loc211	chr12:121252752:T:C	0.006277	0.05113	0.05127	0.002459	Hippocampus
ENSG00000113209:1(@)Loc185	chr5:140866702:C:T	0.09718	0.002193	0.004346	0.002459	Hippocampus
ENSG00000133315:1(@)Loc355	chr11:63894348:C:T	0.01675	0.01422	0.01541	0.002456	Hippocampus
ENSG00000132604:1(@)Loc544	chr16:69239719:T:A	0.01738	0.01357	0.01439	0.002453	Hippocampus
ENSG00000115816:1(@)Loc74_Loc537	chr2:37291304:T:A	0.02055	0.01123	0.01245	0.002451	Hippocampus
ENSG00000133315:1(@)Loc355	chr11:63901939:G:A	0.01509	0.01598	0.01703	0.002446	Hippocampus
ENSG00000273154:1(@)Loc569	chr20:63711302:G:A	0.02712	0.008271	0.009871	0.002444	Hippocampus
ENSG00000115816:1(@)Loc74_Loc537	chr2:37227075:C:G	0.09502	0.002208	0.004246	0.002443	Hippocampus
ENSG00000259295:1(@)Loc54	chr15:84764056:C:T	0.02447	0.009201	0.01067	0.002441	Hippocampus
ENSG00000282100:2(@)Loc181	chr15:58692965:T:G	0.01005	0.02622	0.02788	0.002437	Hippocampus
ENSG00000268129:1(@)Loc610	chr3:143081405:G:C	0.01455	0.01676	0.01824	0.002437	Hippocampus
ENSG00000166913:1(@)Loc526	chr20:44888400:C:T	0.006923	0.04291	0.04287	0.002417	Hippocampus
ENSG00000113209:1(@)Loc185	chr5:140876207:C:A	0.06314	0.00335	0.005406	0.002411	Hippocampus
ENSG00000172339:1(@)Loc308	chr1:95112651:T:C	0.003982	0.1126	0.1127	0.002407	Hippocampus
ENSG00000273855:1(@)Loc148	chr15:40288963:C:A	0.1675	0.001226	0.003346	0.002403	Hippocampus
ENSG00000112335:2(@)Loc137	chr6:108693015:C:T	0.0152	0.01564	0.01743	0.0024	Hippocampus
ENSG00000204962:1(@)Loc185	chr5:140800866:T:G	0.04877	0.00434	0.006297	0.002394	Hippocampus
ENSG00000204962:1(@)Loc185	chr5:140800976:A:G	0.04877	0.004337	0.006293	0.002393	Hippocampus
ENSG00000184164:1(@)Loc325	chr22:49918734:G:A	0.01865	0.01213	0.01227	0.002386	Hippocampus
ENSG00000132394:1(@)Loc456	chr3:128089659:C:G	0.03626	0.005899	0.007648	0.002379	Hippocampus
ENSG00000214425:2(@)Loc114_Loc614	chr17:45628390:G:C	0.1677	0.001217	0.003356	0.002375	Hippocampus
ENSG00000132563:1(@)Loc92_Loc299	chr5:138362610:C:T	0.004651	0.07984	0.07751	0.002374	Hippocampus
ENSG00000182774:1(@)Loc109	chr15:82676784:T:G	0.01234	0.01936	0.02007	0.002366	Hippocampus
ENSG00000117601:2(@)Loc143	chr1:173916343:C:T	0.2153	0.0009399	0.003075	0.002362	Hippocampus
ENSG00000269997:1(@)Loc275	chr12:123951241:T:A	0.02446	0.008775	0.01017	0.002359	Hippocampus
ENSG00000168802:1(@)Loc544	chr16:69224601:T:G	0.007931	0.03413	0.03448	0.002356	Hippocampus
ENSG00000121749:1(@)Loc193	chr12:71860210:T:C	0.01119	0.0216	0.02261	0.002351	Hippocampus
ENSG00000259295:1(@)Loc54	chr15:84768151:C:T	0.02447	0.008814	0.01023	0.002348	Hippocampus
ENSG00000204962:1(@)Loc185	chr5:140805888:G:A	0.04877	0.00425	0.006169	0.002347	Hippocampus
ENSG00000085788:1(@)Loc115	chr8:38400636:G:A	0.01061	0.0233	0.02442	0.002347	Hippocampus
ENSG00000148798:1(@)Loc4_Loc21_Loc293	chr10:103274146:T:C	0.0306	0.006958	0.008736	0.002342	Hippocampus
ENSG00000269997:1(@)Loc275	chr12:123988024:T:C	0.02658	0.007948	0.009399	0.002342	Hippocampus
ENSG00000117601:2(@)Loc143	chr1:173916899:G:A	0.2239	0.0008952	0.003013	0.002341	Hippocampus
ENSG00000166913:1(@)Loc526	chr20:44908559:T:C	0.01057	0.02321	0.02414	0.002339	Hippocampus
ENSG00000175662:1(@)Loc571	chr17:17844200:C:T	0.0704	0.002897	0.004885	0.002334	Hippocampus
ENSG00000111725:1(@)Loc401	chr12:119667935:C:A	0.1285	0.001566	0.003647	0.002333	Hippocampus
ENSG00000261758:1(@)Loc33	chr3:136716320:A:G	0.03841	0.005296	0.007155	0.002319	Hippocampus
ENSG00000270061:1(@)Loc275	chr12:123943784:T:C	0.03189	0.006455	0.008083	0.002314	Hippocampus
ENSG00000259295:1(@)Loc54	chr15:84779120:C:G	0.02447	0.008651	0.01004	0.002308	Hippocampus
ENSG00000133315:1(@)Loc355	chr11:63914176:G:A	0.01788	0.01227	0.01347	0.002305	Hippocampus
ENSG00000164037:1(@)Loc344	chr4:103018363:T:G	0.05563	0.003595	0.005536	0.002296	Hippocampus
ENSG00000182774:1(@)Loc109	chr15:82613445:C:T	0.05724	0.003458	0.0053	0.002292	Hippocampus
ENSG00000204962:1(@)Loc185	chr5:140805547:G:A	0.04877	0.004131	0.005999	0.002284	Hippocampus
ENSG00000123836:1(@)Loc392	chr1:207037816:A:G	0.007294	0.03652	0.03696	0.002273	Hippocampus
ENSG00000085788:1(@)Loc115	chr8:38402922:C:T	0.01061	0.02238	0.02347	0.002273	Hippocampus
ENSG00000132563:1(@)Loc92_Loc299	chr5:138443292:A:C	0.03895	0.005113	0.006901	0.002265	Hippocampus
ENSG00000274029:2(@)Loc438_Loc211	chr12:121246373:G:C	0.004056	0.095	0.09313	0.002256	Hippocampus
ENSG00000169592:3(@)Loc40_Loc599	chr16:29981787:C:G	0.008249	0.03065	0.03188	0.002251	Hippocampus
ENSG00000269997:1(@)Loc275	chr12:124004615:A:G	0.009498	0.0251	0.02496	0.00225	Hippocampus
ENSG00000280426:1(@)Loc267_Loc19_Loc136	chr12:110285440:C:T	0.002238	0.9912	0.991	0.002236	Hippocampus
ENSG00000248828:4(@)Loc432	chr4:144024957:C:T	0.004278	0.08469	0.08483	0.002234	Hippocampus
ENSG00000270130:1(@)Loc275	chr12:123956196:G:T	0.0342	0.005842	0.007661	0.002233	Hippocampus
ENSG00000134809:2(@)Loc478_Loc189	chr11:57818190:C:T	0.007378	0.0348	0.03523	0.00223	Hippocampus
ENSG00000185955:2(@)Loc350	chr7:100673898:T:C	0.01524	0.0142	0.01594	0.002226	Hippocampus
ENSG00000259295:1(@)Loc54	chr15:84812610:G:A	0.005586	0.05249	0.05012	0.002223	Hippocampus
ENSG00000255135:1(@)Loc404	chr11:76438719:A:T	0.008529	0.02862	0.02627	0.002221	Hippocampus
ENSG00000255135:1(@)Loc404	chr11:76438602:T:C	0.008529	0.02861	0.02625	0.00222	Hippocampus
ENSG00000117601:2(@)Loc143	chr1:173915601:C:G	0.2153	0.0008807	0.002883	0.002214	Hippocampus
ENSG00000163728:1(@)Loc335	chr3:180607095:T:C	0.01092	0.02083	0.02164	0.002207	Hippocampus
ENSG00000148798:1(@)Loc4_Loc21_Loc293	chr10:103256350:T:C	0.02264	0.009036	0.01058	0.002204	Hippocampus
ENSG00000185955:2(@)Loc350	chr7:100715476:T:G	0.004454	0.07533	0.07573	0.002188	Hippocampus
ENSG00000117335:1(@)Loc466	chr1:207747443:C:T	0.06663	0.002864	0.004685	0.002184	Hippocampus
ENSG00000132604:1(@)Loc544	chr16:69313796:A:G	0.01692	0.01223	0.01294	0.002181	Hippocampus
ENSG00000173653:2(@)Loc593	chr11:66883828:G:A	0.06145	0.003106	0.00501	0.002178	Hippocampus
ENSG00000261758:1(@)Loc33	chr3:136569563:G:A	0.003825	0.09866	0.09568	0.002177	Hippocampus
ENSG00000221823:1(@)Loc473	chr2:68196360:A:T	0.01278	0.01674	0.01826	0.002173	Hippocampus
ENSG00000261758:1(@)Loc33	chr3:136469995:T:C	0.02007	0.009959	0.01145	0.002173	Hippocampus
ENSG00000196345:2(@)Loc618	chr3:44550385:T:C	0.1564	0.001192	0.003149	0.002171	Hippocampus
ENSG00000269997:1(@)Loc275	chr12:123954426:G:C	0.02446	0.007982	0.009266	0.002163	Hippocampus
ENSG00000105559:2(@)Loc426	chr19:48737758:C:T	0.01244	0.01729	0.01801	0.002162	Hippocampus
ENSG00000180921:1(@)Loc286	chr8:143766586:G:A	0.9982	0.000184	0.002161	0.002161	Hippocampus
ENSG00000261033:2(@)Loc283	chr17:20025253:G:A	0.004506	0.07103	0.07044	0.002158	Hippocampus
ENSG00000163728:1(@)Loc335	chr3:180599662:C:T	0.0139	0.01518	0.01627	0.002157	Hippocampus
ENSG00000132563:1(@)Loc92_Loc299	chr5:138372745:C:T	0.004651	0.06696	0.06515	0.002153	Hippocampus
ENSG00000105447:2(@)Loc426	chr19:48743609:A:G	0.004647	0.06724	0.06797	0.002149	Hippocampus
ENSG00000113209:1(@)Loc185	chr5:140870667:T:C	0.05861	0.003213	0.005035	0.002149	Hippocampus
ENSG00000263707:1(@)Loc260_Loc399	chr17:13011167:T:C	0.008592	0.02699	0.02076	0.002148	Hippocampus
ENSG00000130584:1(@)Loc569	chr20:63839519:C:T	0.9983	0.0001826	0.002145	0.002145	Hippocampus
ENSG00000204961:2(@)Loc185	chr5:140782575:C:T	0.05674	0.003295	0.005119	0.002143	Hippocampus
ENSG00000259616:2(@)Loc53	chr15:61561905:C:T	0.006018	0.04369	0.04475	0.002139	Hippocampus
ENSG00000152782:1(@)Loc512	chr10:89795750:G:A	0.0293	0.006587	0.008198	0.002138	Hippocampus
ENSG00000121749:1(@)Loc193	chr12:71837533:A:C	0.006958	0.0354	0.03547	0.002133	Hippocampus
ENSG00000168802:1(@)Loc544	chr16:69193713:T:C	0.007931	0.02974	0.03011	0.002128	Hippocampus
ENSG00000259570:1(@)Loc54	chr15:84159214:C:T	0.09302	0.001976	0.003868	0.002125	Hippocampus
ENSG00000273243:2(@)Loc510	chr22:45166587:C:T	0.006733	0.0374	0.03692	0.002123	Hippocampus
ENSG00000269997:1(@)Loc275	chr12:123984025:G:C	0.01114	0.01911	0.01938	0.00212	Hippocampus
ENSG00000147535:1(@)Loc115	chr8:38259274:A:G	0.01694	0.01179	0.01338	0.002119	Hippocampus
ENSG00000259017:1(@)Loc393	chr14:35350932:T:A	0.02178	0.00899	0.01065	0.002111	Hippocampus
ENSG00000205534:1(@)Loc40_Loc599	chr16:30006574:T:C	0.006423	0.03935	0.0404	0.00211	Hippocampus
ENSG00000168005:2(@)Loc355	chr11:63890605:G:A	0.01053	0.0206	0.02177	0.002109	Hippocampus
ENSG00000162753:1(@)Loc143	chr1:173656042:C:G	0.1407	0.00128	0.003149	0.002099	Hippocampus
ENSG00000273243:2(@)Loc510	chr22:45167531:A:G	0.006733	0.03679	0.03632	0.002098	Hippocampus
ENSG00000144677:1(@)Loc400	chr3:37946365:C:A	0.0186	0.01052	0.01073	0.002097	Hippocampus
ENSG00000259295:1(@)Loc54	chr15:84724805:T:C	0.02266	0.008465	0.009675	0.002096	Hippocampus
ENSG00000152782:1(@)Loc512	chr10:89794327:G:T	0.02721	0.006977	0.008527	0.002095	Hippocampus
ENSG00000146830:2(@)Loc350	chr7:100693577:C:T	0.006156	0.04164	0.0422	0.002095	Hippocampus
ENSG00000187741:2(@)Loc164	chr16:89809922:T:G	0.00782	0.02981	0.02877	0.002094	Hippocampus
ENSG00000261758:1(@)Loc33	chr3:136658535:T:C	0.03318	0.005549	0.007189	0.002093	Hippocampus
ENSG00000133315:1(@)Loc355	chr11:63915397:A:G	0.01571	0.0127	0.01366	0.002087	Hippocampus
ENSG00000168802:1(@)Loc544	chr16:69193876:G:C	0.007931	0.02895	0.02932	0.002085	Hippocampus
ENSG00000067369:1(@)Loc103	chr15:43810130:G:A	0.004673	0.0625	0.06236	0.002084	Hippocampus
ENSG00000105559:2(@)Loc426	chr19:48737757:G:A	0.01244	0.01654	0.01724	0.002083	Hippocampus
ENSG00000132604:1(@)Loc544	chr16:69291239:G:T	0.01691	0.01156	0.01225	0.002073	Hippocampus
ENSG00000147535:1(@)Loc115	chr8:38262758:C:A	0.01694	0.0115	0.01306	0.002073	Hippocampus
ENSG00000182774:1(@)Loc109	chr15:82575930:T:C	0.008956	0.02443	0.02449	0.002072	Hippocampus
ENSG00000229992:1(@)Loc535	chr1:92547573:G:A	0.01261	0.01599	0.01703	0.002067	Hippocampus
ENSG00000280063:1(@)Loc123	chr16:4428558:T:A	0.01735	0.01113	0.01284	0.002066	Hippocampus
ENSG00000166913:1(@)Loc526	chr20:44888560:A:G	0.01432	0.01387	0.01504	0.002064	Hippocampus
ENSG00000103037:1(@)Loc257	chr16:58519017:G:A	0.01093	0.01896	0.01882	0.002061	Hippocampus
ENSG00000103037:1(@)Loc257	chr16:58526418:C:G	0.02016	0.009372	0.01025	0.002058	Hippocampus
ENSG00000149328:2(@)Loc35_Loc568	chr11:133982789:A:G	0.002108	0.7574	0.7496	0.002053	Hippocampus
ENSG00000115524:1(@)Loc612_Loc48	chr2:197414110:T:A	0.01538	0.01283	0.01257	0.002051	Hippocampus
ENSG00000164037:1(@)Loc344	chr4:103010149:T:C	0.04078	0.004407	0.006083	0.002046	Hippocampus
ENSG00000229992:1(@)Loc535	chr1:92539435:T:C	0.01261	0.01576	0.01679	0.002042	Hippocampus
ENSG00000132603:1(@)Loc544	chr16:69364450:G:T	0.04606	0.003903	0.005604	0.002035	Hippocampus
ENSG00000123836:1(@)Loc392	chr1:207053793:A:T	0.005198	0.05098	0.05054	0.002031	Hippocampus
ENSG00000115816:2(@)Loc176	chr2:36927282:T:A	0.01459	0.01347	0.0149	0.002026	Hippocampus
ENSG00000224479:1(@)Loc207	chr3:63826924:G:A	0.9997	0.0001721	0.002024	0.002024	Hippocampus
ENSG00000187741:2(@)Loc164	chr16:89763487:C:T	0.02674	0.006827	0.008004	0.002023	Hippocampus
ENSG00000182050:1(@)Loc587	chr12:87308629:G:A	0.00834	0.0261	0.02654	0.002022	Hippocampus
ENSG00000247400:2(@)Loc495	chr13:95943533:C:T	0.02387	0.00775	0.009094	0.00202	Hippocampus
ENSG00000167491:1(@)Loc39	chr19:19445842:G:A	0.01837	0.0101	0.01043	0.002009	Hippocampus
ENSG00000149328:2(@)Loc35_Loc568	chr11:133983113:C:T	0.003798	0.08476	0.08551	0.002005	Hippocampus
ENSG00000114054:1(@)Loc33	chr3:136338019:T:C	0.02211	0.008201	0.008479	0.002005	Hippocampus
ENSG00000132604:1(@)Loc544	chr16:69286500:G:A	0.01691	0.01111	0.01177	0.002	Hippocampus
ENSG00000250091:1(@)Loc275	chr12:123928944:G:A	0.02437	0.00744	0.008552	0.001989	Hippocampus
ENSG00000280063:1(@)Loc123	chr16:4430597:G:C	0.01382	0.0138	0.0154	0.001988	Hippocampus
ENSG00000152782:1(@)Loc512	chr10:89789862:T:A	0.02721	0.006576	0.008044	0.001983	Hippocampus
ENSG00000185760:1(@)Loc177	chr6:72454249:A:G	0.00272	0.1818	0.1824	0.001981	Hippocampus
ENSG00000152782:1(@)Loc512	chr10:89789489:C:T	0.02721	0.006531	0.007991	0.00197	Hippocampus
ENSG00000152782:1(@)Loc512	chr10:89793153:G:C	0.02721	0.006526	0.007984	0.001969	Hippocampus
ENSG00000269997:1(@)Loc275	chr12:123941294:A:G	0.01843	0.009823	0.01077	0.001969	Hippocampus
ENSG00000147535:1(@)Loc115	chr8:38268841:G:C	0.0504	0.003379	0.005083	0.001968	Hippocampus
ENSG00000166913:1(@)Loc526	chr20:44904645:T:G	0.0138	0.01371	0.01479	0.001967	Hippocampus
ENSG00000259295:1(@)Loc54	chr15:84814418:C:A	0.005586	0.04323	0.04139	0.001957	Hippocampus
ENSG00000112893:1(@)Loc144	chr5:109669781:C:T	0.1219	0.001355	0.003102	0.001952	Hippocampus
ENSG00000259295:1(@)Loc54	chr15:84806000:T:C	0.005586	0.04297	0.04114	0.001948	Hippocampus
ENSG00000273243:2(@)Loc510	chr22:45164850:G:A	0.007989	0.02646	0.02653	0.001946	Hippocampus
ENSG00000152782:1(@)Loc512	chr10:89790042:A:G	0.02721	0.006429	0.007867	0.001941	Hippocampus
ENSG00000204962:1(@)Loc185	chr5:140803740:G:C	0.04877	0.003488	0.005077	0.001941	Hippocampus
ENSG00000134809:2(@)Loc478_Loc189	chr11:57832813:C:T	0.01024	0.01901	0.0199	0.001934	Hippocampus
ENSG00000229992:1(@)Loc535	chr1:92546015:A:G	0.01179	0.01597	0.01688	0.001931	Hippocampus
ENSG00000184903:1(@)Loc44	chr7:111438856:T:G	0.002687	0.1738	0.1739	0.001927	Hippocampus
ENSG00000134809:2(@)Loc478_Loc189	chr11:57795053:G:A	0.007378	0.02849	0.02893	0.001922	Hippocampus
ENSG00000103037:1(@)Loc257	chr16:58540042:C:T	0.02016	0.008688	0.009517	0.001921	Hippocampus
ENSG00000103740:3(@)Loc30_Loc442_Loc159	chr15:78469971:A:G	0.007727	0.02694	0.02798	0.00192	Hippocampus
ENSG00000164037:1(@)Loc344	chr4:103010913:A:G	0.04078	0.004124	0.005697	0.00192	Hippocampus
ENSG00000152782:1(@)Loc512	chr10:89791262:C:T	0.02721	0.006324	0.007741	0.001912	Hippocampus
ENSG00000182774:1(@)Loc109	chr15:82638312:T:A	0.0296	0.005697	0.007018	0.001907	Hippocampus
ENSG00000166913:1(@)Loc526	chr20:44893533:C:G	0.01453	0.01243	0.01352	0.001902	Hippocampus
ENSG00000177082:2(@)Loc54	chr15:84812610:G:A	0.004752	0.05249	0.04984	0.001901	Hippocampus
ENSG00000246067:2(@)Loc516	chr11:83520321:C:T	0.7157	0.0002257	0.001962	0.0019	Hippocampus
ENSG00000134809:2(@)Loc478_Loc189	chr11:57792980:A:C	0.007378	0.02801	0.02845	0.001897	Hippocampus
ENSG00000123836:1(@)Loc392	chr1:207051647:G:A	0.004587	0.05564	0.05487	0.001894	Hippocampus
ENSG00000113209:1(@)Loc185	chr5:140861442:G:T	0.05388	0.003076	0.00467	0.001894	Hippocampus
ENSG00000162753:1(@)Loc143	chr1:173662042:G:C	0.1407	0.001151	0.002834	0.00189	Hippocampus
ENSG00000166913:1(@)Loc526	chr20:44894084:A:G	0.01453	0.01231	0.01339	0.001885	Hippocampus
ENSG00000134809:2(@)Loc478_Loc189	chr11:57726150:C:A	0.005291	0.04396	0.04364	0.001883	Hippocampus
ENSG00000182774:1(@)Loc109	chr15:82642084:A:G	0.07184	0.002224	0.003775	0.001874	Hippocampus
ENSG00000086598:1(@)Loc275	chr12:123994784:C:T	0.007527	0.02669	0.02756	0.001872	Hippocampus
ENSG00000130779:1(@)Loc440	chr12:122436965:A:C	0.01009	0.0188	0.01983	0.001865	Hippocampus
ENSG00000270130:1(@)Loc275	chr12:123943784:T:C	0.026	0.006455	0.007911	0.001863	Hippocampus
ENSG00000204962:1(@)Loc185	chr5:140802516:G:T	0.04877	0.003333	0.004854	0.001858	Hippocampus
ENSG00000270061:1(@)Loc275	chr12:124006982:G:C	0.008423	0.02295	0.02289	0.001857	Hippocampus
ENSG00000103037:1(@)Loc257	chr16:58562715:C:T	0.007789	0.02533	0.02431	0.001854	Hippocampus
ENSG00000142552:1(@)Loc64	chr19:49644795:G:A	0.003017	0.1184	0.1173	0.001852	Hippocampus
ENSG00000103037:1(@)Loc257	chr16:58537405:A:G	0.01737	0.009813	0.01046	0.001849	Hippocampus
ENSG00000261758:1(@)Loc33	chr3:136533759:G:A	0.01573	0.01092	0.01206	0.001849	Hippocampus
ENSG00000221823:1(@)Loc473	chr2:68256264:A:T	0.00626	0.03366	0.03439	0.001848	Hippocampus
ENSG00000198951:1(@)Loc603_Loc485_Loc320_Loc81_Loc244	chr22:42070976:A:T	0.1357	0.001167	0.002813	0.001845	Hippocampus
ENSG00000184164:1(@)Loc325	chr22:49919790:T:C	0.01675	0.01025	0.0102	0.001842	Hippocampus
ENSG00000130779:1(@)Loc440	chr12:122451398:A:G	0.01174	0.01537	0.01649	0.00183	Hippocampus
ENSG00000247400:2(@)Loc495	chr13:96017706:T:G	0.01143	0.01572	0.01636	0.001817	Hippocampus
ENSG00000267198:1(@)Loc114	chr17:45868857:G:A	0.4759	0.0003233	0.001973	0.001809	Hippocampus
ENSG00000182774:1(@)Loc109	chr15:82580618:C:T	0.008956	0.02061	0.02072	0.001808	Hippocampus
ENSG00000044115:2(@)Loc92	chr5:138590778:T:C	0.008233	0.02276	0.0237	0.001806	Hippocampus
ENSG00000214425:2(@)Loc114_Loc614	chr17:45641777:A:G	0.1677	0.0009203	0.002543	0.001802	Hippocampus
ENSG00000132604:1(@)Loc544	chr16:69251934:C:A	0.01691	0.00988	0.01049	0.001801	Hippocampus
ENSG00000123836:1(@)Loc392	chr1:207037981:C:T	0.00568	0.03719	0.03716	0.001793	Hippocampus
ENSG00000221823:1(@)Loc473	chr2:68243682:C:T	0.006635	0.02978	0.03057	0.001789	Hippocampus
ENSG00000273154:1(@)Loc569	chr20:63721274:C:T	0.01763	0.009407	0.01032	0.001787	Hippocampus
ENSG00000215012:2(@)Loc574	chr22:20166216:C:A	0.2048	0.0007457	0.002365	0.001787	Hippocampus
ENSG00000115816:1(@)Loc74_Loc537	chr2:37299694:A:C	0.0217	0.007464	0.008417	0.001786	Hippocampus
ENSG00000103740:3(@)Loc30_Loc442_Loc159	chr15:78504390:C:T	0.006487	0.03074	0.03155	0.001782	Hippocampus
ENSG00000044115:2(@)Loc92	chr5:138556481:G:A	0.00336	0.0854	0.08436	0.00178	Hippocampus
ENSG00000103037:1(@)Loc257	chr16:58559260:C:A	0.007789	0.02393	0.02299	0.001773	Hippocampus
ENSG00000274029:2(@)Loc438_Loc211	chr12:121243884:T:C	0.004119	0.05934	0.0585	0.00177	Hippocampus
ENSG00000269997:1(@)Loc275	chr12:123980289:G:T	0.009783	0.01799	0.01804	0.00177	Hippocampus
ENSG00000273154:1(@)Loc569	chr20:63731744:G:A	0.01763	0.009298	0.0102	0.001768	Hippocampus
ENSG00000214425:2(@)Loc114_Loc614	chr17:45640970:T:C	0.1677	0.0008978	0.002482	0.001758	Hippocampus
ENSG00000247400:2(@)Loc495	chr13:95965803:C:T	0.03114	0.005009	0.006287	0.001752	Hippocampus
ENSG00000105559:2(@)Loc426	chr19:48726268:T:C	0.005983	0.03342	0.03259	0.00175	Hippocampus
ENSG00000269997:1(@)Loc275	chr12:123982176:C:T	0.009783	0.01772	0.01777	0.001748	Hippocampus
ENSG00000261758:1(@)Loc33	chr3:136725747:C:T	0.04227	0.00356	0.004983	0.001747	Hippocampus
ENSG00000103037:1(@)Loc257	chr16:58619894:C:G	0.00535	0.03875	0.0362	0.001746	Hippocampus
ENSG00000134809:2(@)Loc478_Loc189	chr11:57794697:A:G	0.007378	0.02504	0.02547	0.00174	Hippocampus
ENSG00000269997:1(@)Loc275	chr12:123982657:C:A	0.009783	0.0176	0.01765	0.001738	Hippocampus
ENSG00000125122:1(@)Loc365	chr16:66912044:C:T	0.002129	0.2697	0.268	0.001737	Hippocampus
ENSG00000103037:1(@)Loc257	chr16:58626787:T:C	0.01506	0.01071	0.01115	0.001734	Hippocampus
ENSG00000164037:1(@)Loc344	chr4:103016776:T:C	0.03447	0.004419	0.005808	0.001734	Hippocampus
ENSG00000187741:2(@)Loc164	chr16:89762454:T:C	0.02674	0.005785	0.006799	0.001732	Hippocampus
ENSG00000132563:1(@)Loc92_Loc299	chr5:138446426:T:G	0.03772	0.003974	0.005333	0.001726	Hippocampus
ENSG00000270061:1(@)Loc275	chr12:123962792:T:G	0.0303	0.004989	0.006189	0.001725	Hippocampus
ENSG00000247400:2(@)Loc495	chr13:95963030:C:T	0.03079	0.004988	0.006243	0.001725	Hippocampus
ENSG00000123836:1(@)Loc392	chr1:207046258:T:C	0.004419	0.05088	0.05017	0.001724	Hippocampus
ENSG00000187741:2(@)Loc164	chr16:89800960:T:G	0.01205	0.01381	0.01402	0.001722	Hippocampus
ENSG00000261758:1(@)Loc33	chr3:136555593:G:A	0.003825	0.06352	0.06189	0.001722	Hippocampus
ENSG00000132604:1(@)Loc544	chr16:69357811:C:G	0.1023	0.001424	0.002848	0.001715	Hippocampus
ENSG00000261758:1(@)Loc33	chr3:136571687:C:G	0.003825	0.06296	0.06135	0.001713	Hippocampus
ENSG00000113209:1(@)Loc185	chr5:140873375:T:G	0.06314	0.002354	0.003814	0.001712	Hippocampus
ENSG00000187741:2(@)Loc164	chr16:89806037:A:C	0.00727	0.02513	0.0242	0.001707	Hippocampus
ENSG00000204962:1(@)Loc185	chr5:140805863:G:A	0.04877	0.003053	0.00445	0.001707	Hippocampus
ENSG00000125122:1(@)Loc365	chr16:66895292:A:T	0.003957	0.05924	0.06007	0.001704	Hippocampus
ENSG00000132563:1(@)Loc92_Loc299	chr5:138446515:A:C	0.04976	0.002936	0.00433	0.001701	Hippocampus
ENSG00000269997:1(@)Loc275	chr12:123985512:C:T	0.009783	0.01713	0.01718	0.001699	Hippocampus
ENSG00000269997:1(@)Loc275	chr12:123943784:T:C	0.02331	0.006455	0.007443	0.001694	Hippocampus
ENSG00000273243:2(@)Loc510	chr22:45179105:T:G	0.004971	0.0417	0.04055	0.001691	Hippocampus
ENSG00000204962:1(@)Loc185	chr5:140807072:A:G	0.04877	0.003024	0.004409	0.001691	Hippocampus
ENSG00000250091:1(@)Loc275	chr12:123985786:T:C	0.0146	0.01091	0.01142	0.00169	Hippocampus
ENSG00000173653:2(@)Loc593	chr11:66906460:G:C	0.06576	0.002231	0.003713	0.001689	Hippocampus
ENSG00000200674:1(@)Loc143	chr1:173798305:A:T	0.02004	0.007737	0.009076	0.001689	Hippocampus
ENSG00000168802:1(@)Loc544	chr16:69182508:A:G	0.01026	0.01617	0.01686	0.001686	Hippocampus
ENSG00000088543:2(@)Loc262_Loc191	chr3:50405369:G:T	0.002301	0.1857	0.1861	0.001686	Hippocampus
ENSG00000154217:1(@)Loc398	chr17:67484148:C:A	0.003809	0.06241	0.05689	0.001683	Hippocampus
ENSG00000113209:1(@)Loc185	chr5:140874104:A:G	0.04449	0.003313	0.0047	0.001681	Hippocampus
ENSG00000133107:1(@)Loc203	chr13:38250245:G:T	0.03583	0.004141	0.005532	0.001677	Hippocampus
ENSG00000269997:1(@)Loc275	chr12:123985191:A:G	0.009783	0.01685	0.01691	0.001675	Hippocampus
ENSG00000177082:2(@)Loc54	chr15:84814418:C:A	0.004752	0.04323	0.04115	0.001674	Hippocampus
ENSG00000204962:1(@)Loc185	chr5:140807737:C:T	0.04877	0.002992	0.004363	0.001674	Hippocampus
ENSG00000273154:1(@)Loc569	chr20:63730764:G:C	0.01763	0.008738	0.009592	0.001671	Hippocampus
ENSG00000204962:1(@)Loc185	chr5:140808990:G:C	0.04877	0.002986	0.004354	0.001671	Hippocampus
ENSG00000126456:1(@)Loc64	chr19:49665670:A:C	0.00207	0.2581	0.2476	0.00167	Hippocampus
ENSG00000177082:2(@)Loc54	chr15:84806000:T:C	0.004752	0.04297	0.0409	0.001667	Hippocampus
ENSG00000103037:1(@)Loc257	chr16:58576353:C:T	0.02054	0.007297	0.008043	0.001667	Hippocampus
ENSG00000214706:1(@)Loc262_Loc191	chr3:50405369:G:T	0.002268	0.1857	0.1863	0.001664	Hippocampus
ENSG00000141668:2(@)Loc227	chr18:72205083:G:A	0.1937	0.0007325	0.002235	0.00166	Hippocampus
ENSG00000138050:1(@)Loc590	chr2:39758602:C:T	0.01148	0.01409	0.01521	0.001659	Hippocampus
ENSG00000100664:1(@)Loc270	chr14:103333734:C:T	0.1504	0.0009436	0.002438	0.001657	Hippocampus
ENSG00000182774:1(@)Loc109	chr15:82580370:C:T	0.008956	0.01854	0.01867	0.001657	Hippocampus
ENSG00000261478:2(@)Loc117	chr15:89399100:C:G	0.03607	0.004062	0.004938	0.001656	Hippocampus
ENSG00000182050:1(@)Loc587	chr12:87305745:A:G	0.00834	0.02029	0.02071	0.001653	Hippocampus
ENSG00000123836:1(@)Loc392	chr1:207046937:G:A	0.004345	0.04881	0.04813	0.001651	Hippocampus
ENSG00000143401:2(@)Loc150	chr1:150032389:C:T	0.01075	0.01485	0.01572	0.00165	Hippocampus
ENSG00000064205:1(@)Loc526	chr20:45001974:C:T	0.01547	0.009935	0.0111	0.001646	Hippocampus
ENSG00000273154:1(@)Loc569	chr20:63737947:C:G	0.01958	0.00766	0.008574	0.001645	Hippocampus
ENSG00000085788:1(@)Loc115	chr8:38415434:T:C	0.01061	0.01517	0.016	0.001645	Hippocampus
ENSG00000182050:1(@)Loc587	chr12:87305378:T:G	0.00834	0.02012	0.02054	0.001643	Hippocampus
ENSG00000086598:1(@)Loc275	chr12:123994019:A:T	0.006738	0.02601	0.02669	0.001643	Hippocampus
ENSG00000184164:1(@)Loc325	chr22:49918325:A:G	0.01203	0.01307	0.01237	0.001643	Hippocampus
ENSG00000182774:1(@)Loc109	chr15:82637696:C:G	0.05724	0.00245	0.003772	0.001642	Hippocampus
ENSG00000121749:1(@)Loc193	chr12:71847057:C:A	0.007047	0.02457	0.02478	0.001641	Hippocampus
ENSG00000064205:1(@)Loc526	chr20:45000494:G:A	0.01547	0.009854	0.01102	0.001634	Hippocampus
ENSG00000115524:1(@)Loc612_Loc48	chr2:197481073:G:A	0.01111	0.01432	0.01343	0.001631	Hippocampus
ENSG00000261758:1(@)Loc33	chr3:136471023:G:A	0.01605	0.009286	0.01031	0.001631	Hippocampus
ENSG00000164037:1(@)Loc344	chr4:102906331:T:G	0.02156	0.006772	0.007951	0.001622	Hippocampus
ENSG00000260285:1(@)Loc46	chr14:103743902:G:A	0.01499	0.01013	0.01113	0.001619	Hippocampus
ENSG00000132603:1(@)Loc544	chr16:69370338:G:A	0.04606	0.003066	0.004416	0.001612	Hippocampus
ENSG00000115816:2(@)Loc176	chr2:36895409:A:G	0.02622	0.005517	0.00682	0.001612	Hippocampus
ENSG00000121749:1(@)Loc193	chr12:71838406:A:C	0.006162	0.02853	0.02849	0.00161	Hippocampus
ENSG00000142233:1(@)Loc426	chr19:48703998:A:G	0.007245	0.0236	0.02245	0.001609	Hippocampus
ENSG00000182050:1(@)Loc587	chr12:87267657:A:C	0.009746	0.01627	0.01687	0.001608	Hippocampus
ENSG00000260658:2(@)Loc357	chr16:63667731:C:G	0.003638	0.06189	0.0623	0.001603	Hippocampus
ENSG00000133687:1(@)Loc108	chr12:29786695:A:G	0.005995	0.02997	0.02961	0.001602	Hippocampus
ENSG00000115816:1(@)Loc74_Loc537	chr2:37294707:G:C	0.0192	0.007573	0.008346	0.001602	Hippocampus
ENSG00000044115:2(@)Loc92	chr5:138589946:C:T	0.008208	0.0197	0.02055	0.001602	Hippocampus
ENSG00000182050:1(@)Loc587	chr12:87265073:G:A	0.009746	0.01615	0.01675	0.001598	Hippocampus
ENSG00000132604:1(@)Loc544	chr16:69341938:C:T	0.02667	0.005299	0.006205	0.001596	Hippocampus
ENSG00000172803:1(@)Loc274	chr11:65834089:G:C	0.9669	0.0001399	0.001598	0.001593	Hippocampus
ENSG00000143401:2(@)Loc150	chr1:150029674:T:C	0.01075	0.01426	0.0151	0.001593	Hippocampus
ENSG00000167771:1(@)Loc355	chr11:63886190:G:T	0.009501	0.01655	0.01751	0.001587	Hippocampus
ENSG00000273154:1(@)Loc569	chr20:63734204:A:G	0.01958	0.007368	0.008252	0.001587	Hippocampus
ENSG00000164037:1(@)Loc344	chr4:102948193:C:T	0.02576	0.005472	0.006678	0.001587	Hippocampus
ENSG00000249751:1(@)Loc214	chr5:139685595:A:G	0.003241	0.07415	0.07411	0.001587	Hippocampus
ENSG00000273154:1(@)Loc569	chr20:63734514:C:T	0.01958	0.007355	0.008237	0.001584	Hippocampus
ENSG00000249751:1(@)Loc214	chr5:139684682:C:G	0.003241	0.07344	0.07341	0.001579	Hippocampus
ENSG00000221823:1(@)Loc473	chr2:68199770:A:C	0.009461	0.01636	0.01734	0.001577	Hippocampus
ENSG00000168802:1(@)Loc544	chr16:69255711:A:T	0.007191	0.02287	0.0231	0.001573	Hippocampus
ENSG00000269793:1(@)Loc246	chr19:56670847:G:C	0.005333	0.03378	0.0339	0.001573	Hippocampus
ENSG00000229992:1(@)Loc535	chr1:92494915:A:G	0.01611	0.008885	0.009852	0.001573	Hippocampus
ENSG00000221823:1(@)Loc473	chr2:68250816:T:C	0.005308	0.03383	0.03431	0.001573	Hippocampus
ENSG00000182774:1(@)Loc109	chr15:82578613:C:T	0.008956	0.01738	0.01751	0.00157	Hippocampus
ENSG00000103037:1(@)Loc257	chr16:58608480:G:A	0.0166	0.008597	0.009112	0.001567	Hippocampus
ENSG00000261758:1(@)Loc33	chr3:136432789:G:T	0.01605	0.00888	0.009867	0.001566	Hippocampus
ENSG00000261758:1(@)Loc33	chr3:136752973:C:T	0.07074	0.001871	0.003212	0.001565	Hippocampus
ENSG00000152782:1(@)Loc512	chr10:89793173:C:T	0.02721	0.00511	0.006272	0.001564	Hippocampus
ENSG00000166913:1(@)Loc526	chr20:44899880:G:A	0.004419	0.04368	0.04281	0.001561	Hippocampus
ENSG00000164037:1(@)Loc344	chr4:102901676:G:A	0.02156	0.006494	0.007629	0.00156	Hippocampus
ENSG00000254788:1(@)Loc365	chr16:66802667:T:C	0.005476	0.03186	0.03283	0.001557	Hippocampus
ENSG00000250091:1(@)Loc275	chr12:123946065:G:A	0.01838	0.00774	0.008426	0.001556	Hippocampus
ENSG00000276672:2(@)Loc585	chr13:34189428:C:T	0.01718	0.00837	0.009523	0.001556	Hippocampus
ENSG00000182050:1(@)Loc587	chr12:87297639:T:G	0.00834	0.01876	0.01917	0.00155	Hippocampus
ENSG00000147548:1(@)Loc115	chr8:38376991:C:T	0.007713	0.02039	0.02118	0.001549	Hippocampus
ENSG00000086598:1(@)Loc275	chr12:123992052:T:A	0.006738	0.02411	0.02476	0.001548	Hippocampus
ENSG00000168802:1(@)Loc544	chr16:69340558:G:C	0.02048	0.006776	0.007833	0.001546	Hippocampus
ENSG00000259017:1(@)Loc393	chr14:35350628:C:G	0.01698	0.008386	0.009541	0.001544	Hippocampus
ENSG00000269997:1(@)Loc275	chr12:123956196:G:T	0.02331	0.005842	0.006745	0.001543	Hippocampus
ENSG00000164037:1(@)Loc344	chr4:102902574:T:G	0.02156	0.006417	0.00754	0.001543	Hippocampus
ENSG00000168802:1(@)Loc544	chr16:69344542:A:G	0.01143	0.01282	0.01355	0.001537	Hippocampus
ENSG00000229992:1(@)Loc535	chr1:92507376:T:C	0.01261	0.01136	0.01216	0.001536	Hippocampus
ENSG00000270061:1(@)Loc275	chr12:123922856:C:T	0.01798	0.00767	0.008487	0.001531	Hippocampus
ENSG00000182050:1(@)Loc587	chr12:87292221:A:C	0.00834	0.01844	0.01885	0.001528	Hippocampus
ENSG00000273154:1(@)Loc569	chr20:63737451:C:T	0.01958	0.007073	0.007926	0.001528	Hippocampus
ENSG00000221823:1(@)Loc473	chr2:68199395:T:G	0.009461	0.01576	0.01671	0.001527	Hippocampus
ENSG00000105559:2(@)Loc426	chr19:48717066:A:G	0.01627	0.008581	0.009356	0.001526	Hippocampus
ENSG00000121749:1(@)Loc193	chr12:71924028:G:T	0.009613	0.01541	0.01599	0.001525	Hippocampus
ENSG00000086598:1(@)Loc275	chr12:123992159:C:G	0.006738	0.02362	0.02426	0.001523	Hippocampus
ENSG00000168802:1(@)Loc544	chr16:69176758:G:T	0.004943	0.03591	0.03539	0.001523	Hippocampus
ENSG00000122481:2(@)Loc372	chr1:95274192:G:A	0.1256	0.00104	0.002407	0.001522	Hippocampus
ENSG00000164037:1(@)Loc344	chr4:102904091:T:C	0.02156	0.006323	0.00743	0.001522	Hippocampus
ENSG00000168802:1(@)Loc544	chr16:69291239:G:T	0.01239	0.01156	0.01234	0.00152	Hippocampus
ENSG00000182050:1(@)Loc587	chr12:87297118:G:A	0.00834	0.01828	0.01869	0.001518	Hippocampus
ENSG00000132612:1(@)Loc544	chr16:69344542:A:G	0.01139	0.01282	0.01359	0.001517	Hippocampus
ENSG00000182050:1(@)Loc587	chr12:87297000:T:C	0.00834	0.01826	0.01866	0.001516	Hippocampus
ENSG00000103037:1(@)Loc257	chr16:58539243:T:C	0.006958	0.02263	0.02159	0.001515	Hippocampus
ENSG00000226476:1(@)Loc231	chr1:60620463:T:C	0.0045	0.04103	0.04019	0.001514	Hippocampus
ENSG00000132394:1(@)Loc456	chr3:128098665:C:T	0.02074	0.006606	0.007509	0.001513	Hippocampus
ENSG00000168802:1(@)Loc544	chr16:69255754:C:G	0.007191	0.02178	0.02201	0.001512	Hippocampus
ENSG00000250091:1(@)Loc275	chr12:123947154:A:G	0.01838	0.007498	0.008165	0.001511	Hippocampus
ENSG00000259582:1(@)Loc522	chr15:97728562:G:C	0.1819	0.0007096	0.002075	0.001511	Hippocampus
ENSG00000111725:1(@)Loc401	chr12:119664621:C:A	0.08465	0.001536	0.002862	0.001509	Hippocampus
ENSG00000229992:1(@)Loc535	chr1:92551602:A:T	0.01037	0.01391	0.01454	0.001509	Hippocampus
ENSG00000115816:1(@)Loc74_Loc537	chr2:37250100:C:T	0.02396	0.005604	0.006473	0.001509	Hippocampus
ENSG00000044115:2(@)Loc92	chr5:138591930:C:G	0.007517	0.02039	0.02114	0.001509	Hippocampus
ENSG00000103037:1(@)Loc257	chr16:58583080:T:C	0.0166	0.008246	0.008744	0.001508	Hippocampus
ENSG00000133315:1(@)Loc355	chr11:63866146:G:C	0.01283	0.01104	0.01159	0.001506	Hippocampus
ENSG00000169592:3(@)Loc40_Loc599	chr16:29983897:G:A	0.004905	0.03595	0.03636	0.001505	Hippocampus
ENSG00000115816:1(@)Loc74_Loc537	chr2:37287059:C:T	0.01277	0.01107	0.01143	0.001504	Hippocampus
ENSG00000182050:1(@)Loc587	chr12:87294412:T:C	0.00834	0.01806	0.01847	0.001502	Hippocampus
ENSG00000105447:2(@)Loc426	chr19:48716202:T:C	0.01499	0.009232	0.01044	0.001502	Hippocampus
ENSG00000166913:1(@)Loc526	chr20:44900321:G:T	0.004419	0.04123	0.04044	0.001501	Hippocampus
ENSG00000112335:2(@)Loc137	chr6:108698209:C:T	0.019	0.007183	0.008364	0.001494	Hippocampus
ENSG00000115816:1(@)Loc74_Loc537	chr2:37281990:C:A	0.0139	0.00999	0.01044	0.001493	Hippocampus
ENSG00000254788:1(@)Loc365	chr16:66895292:A:T	0.003444	0.05924	0.05976	0.001487	Hippocampus
ENSG00000258429:1(@)Loc544	chr16:69315882:T:C	0.006481	0.02443	0.02412	0.001483	Hippocampus
ENSG00000167491:1(@)Loc39	chr19:19455446:T:C	0.01375	0.009949	0.00982	0.001483	Hippocampus
ENSG00000064205:1(@)Loc526	chr20:45054158:C:T	0.008337	0.01791	0.01865	0.001483	Hippocampus
ENSG00000261033:2(@)Loc283	chr17:20009397:T:C	0.004737	0.03649	0.03654	0.001482	Hippocampus
ENSG00000126456:1(@)Loc64	chr19:49673429:A:G	0.02507	0.005208	0.006322	0.001482	Hippocampus
ENSG00000259775:2(@)Loc270	chr14:103333734:C:T	0.1345	0.0009436	0.002271	0.001481	Hippocampus
ENSG00000270061:1(@)Loc275	chr12:123980289:G:T	0.008179	0.01799	0.01797	0.001478	Hippocampus
ENSG00000143401:2(@)Loc150	chr1:150038584:G:A	0.01075	0.01308	0.01386	0.001477	Hippocampus
ENSG00000257759:2(@)Loc451	chr14:70107432:C:T	0.2726	0.0004614	0.001804	0.001476	Hippocampus
ENSG00000229992:1(@)Loc535	chr1:92503296:T:C	0.01261	0.01083	0.0116	0.001471	Hippocampus
ENSG00000044115:2(@)Loc92	chr5:138595901:G:A	0.007517	0.01973	0.02046	0.001469	Hippocampus
ENSG00000132604:1(@)Loc544	chr16:69291990:T:C	0.006642	0.02321	0.02211	0.001468	Hippocampus
ENSG00000166913:1(@)Loc526	chr20:44896322:C:T	0.004419	0.03994	0.03918	0.001468	Hippocampus
ENSG00000168802:1(@)Loc544	chr16:69286500:G:A	0.01239	0.01111	0.01186	0.001467	Hippocampus
ENSG00000044115:2(@)Loc92	chr5:138567395:A:G	0.005582	0.02871	0.02916	0.001467	Hippocampus
ENSG00000132604:1(@)Loc544	chr16:69342783:C:T	0.02667	0.004848	0.005683	0.001466	Hippocampus
ENSG00000103037:1(@)Loc257	chr16:58587091:A:G	0.0166	0.00799	0.008476	0.001465	Hippocampus
ENSG00000182050:1(@)Loc587	chr12:87283855:T:C	0.00834	0.01751	0.0179	0.001463	Hippocampus
ENSG00000103740:3(@)Loc30_Loc442_Loc159	chr15:78449042:T:C	0.004653	0.03698	0.03734	0.001463	Hippocampus
ENSG00000168802:1(@)Loc544	chr16:69291990:T:C	0.006587	0.02321	0.02331	0.001458	Hippocampus
ENSG00000182774:1(@)Loc109	chr15:82665667:T:C	0.008379	0.01721	0.01725	0.001457	Hippocampus
ENSG00000103037:1(@)Loc257	chr16:58566321:C:T	0.01716	0.007661	0.008176	0.001457	Hippocampus
ENSG00000204962:1(@)Loc185	chr5:140808816:A:G	0.04877	0.002593	0.003787	0.001457	Hippocampus
ENSG00000182050:1(@)Loc587	chr12:87283154:C:G	0.00834	0.01739	0.01779	0.001455	Hippocampus
ENSG00000182050:1(@)Loc587	chr12:87277405:A:G	0.00834	0.01738	0.01777	0.001454	Hippocampus
ENSG00000258429:1(@)Loc544	chr16:69291990:T:C	0.006617	0.02321	0.02295	0.001453	Hippocampus
ENSG00000112893:1(@)Loc144	chr5:109843539:C:A	0.01112	0.01237	0.0133	0.001452	Hippocampus
ENSG00000133315:1(@)Loc355	chr11:63865201:G:T	0.01283	0.01056	0.01109	0.001447	Hippocampus
ENSG00000182050:1(@)Loc587	chr12:87277312:T:C	0.00834	0.01727	0.01767	0.001447	Hippocampus
ENSG00000205352:1(@)Loc339_Loc493	chr12:53446601:T:C	0.9969	0.000123	0.001444	0.001444	Hippocampus
ENSG00000269997:1(@)Loc275	chr12:123997709:T:C	0.005165	0.0311	0.0297	0.001442	Hippocampus
ENSG00000177096:1(@)Loc603_Loc485_Loc320_Loc81_Loc244	chr22:42038018:C:A	0.0282	0.004541	0.005694	0.001442	Hippocampus
ENSG00000273243:2(@)Loc510	chr22:45149996:C:T	0.006872	0.02191	0.02181	0.001442	Hippocampus
ENSG00000116127:1(@)Loc222	chr2:73384153:A:G	0.5792	0.0002112	0.001525	0.001439	Hippocampus
ENSG00000103037:1(@)Loc257	chr16:58589374:A:G	0.005925	0.02596	0.02449	0.001438	Hippocampus
ENSG00000103037:1(@)Loc257	chr16:58626589:G:A	0.01506	0.008699	0.009083	0.001437	Hippocampus
ENSG00000259295:1(@)Loc54	chr15:84700450:C:T	0.01248	0.01077	0.01118	0.001436	Hippocampus
ENSG00000067369:1(@)Loc103	chr15:43817944:A:G	0.004839	0.03376	0.03396	0.001435	Hippocampus
ENSG00000269997:1(@)Loc275	chr12:124006982:G:C	0.00649	0.02295	0.02225	0.001433	Hippocampus
ENSG00000166913:1(@)Loc526	chr20:44903747:A:G	0.008715	0.01618	0.01664	0.001433	Hippocampus
ENSG00000270130:1(@)Loc275	chr12:124008063:T:G	0.005299	0.03025	0.03038	0.001432	Hippocampus
ENSG00000270061:1(@)Loc275	chr12:123975620:G:T	0.008179	0.01726	0.01724	0.001428	Hippocampus
ENSG00000103740:3(@)Loc30_Loc442_Loc159	chr15:78447891:G:A	0.004653	0.03577	0.03613	0.001428	Hippocampus
ENSG00000101447:1(@)Loc549	chr20:38925257:G:C	0.004525	0.03706	0.03646	0.001426	Hippocampus
ENSG00000103037:1(@)Loc257	chr16:58622794:C:A	0.01506	0.008609	0.00899	0.001423	Hippocampus
ENSG00000261758:1(@)Loc33	chr3:136533754:C:A	0.01573	0.008148	0.009037	0.001419	Hippocampus
ENSG00000270061:1(@)Loc275	chr12:123923444:A:G	0.01798	0.007059	0.007818	0.001418	Hippocampus
ENSG00000123836:1(@)Loc392	chr1:207034990:C:T	0.003758	0.04829	0.04741	0.001418	Hippocampus
ENSG00000103037:1(@)Loc257	chr16:58589616:C:T	0.005925	0.02549	0.02405	0.001417	Hippocampus
ENSG00000184164:1(@)Loc325	chr22:49913292:C:T	0.01144	0.0117	0.01102	0.001417	Hippocampus
ENSG00000204962:1(@)Loc185	chr5:140808798:T:G	0.04877	0.002519	0.00368	0.001416	Hippocampus
ENSG00000221823:1(@)Loc473	chr2:68247634:A:G	0.003482	0.05364	0.0534	0.001411	Hippocampus
ENSG00000044115:2(@)Loc92	chr5:138561405:A:G	0.003435	0.05455	0.05413	0.001409	Hippocampus
ENSG00000140948:2(@)Loc439	chr16:87441816:T:C	0.03186	0.003906	0.005101	0.001408	Hippocampus
ENSG00000184903:1(@)Loc44	chr7:111452422:C:T	0.01919	0.006525	0.007754	0.001408	Hippocampus
ENSG00000261033:2(@)Loc283	chr17:20038566:C:A	0.003091	0.06499	0.06394	0.001407	Hippocampus
ENSG00000166913:1(@)Loc526	chr20:44901038:T:C	0.009303	0.01467	0.01519	0.001407	Hippocampus
ENSG00000044115:2(@)Loc92	chr5:138582137:G:A	0.005582	0.02717	0.02761	0.001407	Hippocampus
ENSG00000255135:1(@)Loc404	chr11:76428802:G:A	0.006436	0.02286	0.02064	0.001406	Hippocampus
ENSG00000139970:2(@)Loc322	chr14:59704329:A:G	0.005814	0.02616	0.02686	0.001405	Hippocampus
ENSG00000101447:1(@)Loc549	chr20:38996372:A:C	0.01568	0.00816	0.009028	0.001405	Hippocampus
ENSG00000103037:1(@)Loc257	chr16:58580829:C:T	0.005977	0.0249	0.02352	0.001404	Hippocampus
ENSG00000133315:1(@)Loc355	chr11:63864969:G:C	0.01283	0.01019	0.01071	0.001402	Hippocampus
ENSG00000044115:2(@)Loc92	chr5:138581950:G:A	0.005582	0.02704	0.02747	0.001401	Hippocampus
ENSG00000184445:2(@)Loc229	chr12:122090554:A:G	0.007556	0.0185	0.01945	0.0014	Hippocampus
ENSG00000119242:1(@)Loc275	chr12:123985786:T:C	0.01192	0.01091	0.01185	0.001399	Hippocampus
ENSG00000179630:1(@)Loc124	chr13:43869841:T:C	0.1992	0.0005991	0.001864	0.001399	Hippocampus
ENSG00000133315:1(@)Loc355	chr11:63859792:C:T	0.01283	0.01016	0.01068	0.001398	Hippocampus
ENSG00000273154:1(@)Loc569	chr20:63727993:C:T	0.01763	0.0072	0.007924	0.001398	Hippocampus
ENSG00000103037:1(@)Loc257	chr16:58602407:G:C	0.005925	0.02499	0.02358	0.001395	Hippocampus
ENSG00000167491:1(@)Loc39	chr19:19457630:G:A	0.01375	0.009283	0.009171	0.001393	Hippocampus
ENSG00000121749:1(@)Loc193	chr12:71922296:G:C	0.009613	0.01386	0.0144	0.001392	Hippocampus
ENSG00000270130:1(@)Loc275	chr12:123958205:T:C	0.02584	0.00477	0.00586	0.001392	Hippocampus
ENSG00000113209:1(@)Loc185	chr5:140873030:C:T	0.05095	0.002371	0.003536	0.001391	Hippocampus
ENSG00000146830:2(@)Loc350	chr7:100723515:T:G	0.004273	0.03905	0.03904	0.001391	Hippocampus
ENSG00000167491:1(@)Loc39	chr19:19456439:A:G	0.01375	0.009256	0.009144	0.001389	Hippocampus
ENSG00000224924:2(@)Loc266	chr21:20739389:A:G	0.004538	0.03552	0.03524	0.001389	Hippocampus
ENSG00000133315:1(@)Loc355	chr11:63864189:C:T	0.01283	0.01008	0.0106	0.001388	Hippocampus
ENSG00000103037:1(@)Loc257	chr16:58594013:G:C	0.005925	0.02479	0.0234	0.001387	Hippocampus
ENSG00000103037:1(@)Loc257	chr16:58601208:G:A	0.005925	0.02478	0.02339	0.001386	Hippocampus
ENSG00000085788:1(@)Loc115	chr8:38416675:C:G	0.01061	0.01246	0.01317	0.001386	Hippocampus
ENSG00000270061:1(@)Loc275	chr12:123923129:T:C	0.01798	0.006879	0.007622	0.001384	Hippocampus
ENSG00000133315:1(@)Loc355	chr11:63872198:G:A	0.01206	0.01075	0.01122	0.001383	Hippocampus
ENSG00000119242:1(@)Loc275	chr12:123956196:G:T	0.02085	0.005842	0.006921	0.00138	Hippocampus
ENSG00000270028:1(@)Loc275	chr12:123924955:G:A	0.1416	0.0008285	0.002015	0.00138	Hippocampus
ENSG00000182774:1(@)Loc109	chr15:82649451:T:C	0.005537	0.02683	0.02608	0.001378	Hippocampus
ENSG00000121749:1(@)Loc193	chr12:71843084:A:G	0.005606	0.02631	0.02618	0.001377	Hippocampus
ENSG00000175662:1(@)Loc571	chr17:17847593:G:A	0.06728	0.001767	0.002937	0.001377	Hippocampus
ENSG00000121749:1(@)Loc193	chr12:71843429:G:A	0.005606	0.02625	0.02612	0.001375	Hippocampus
ENSG00000250091:1(@)Loc275	chr12:123922856:C:T	0.01635	0.00767	0.008195	0.001373	Hippocampus
ENSG00000182774:1(@)Loc109	chr15:82695186:A:G	0.002899	0.06875	0.06483	0.001363	Hippocampus
ENSG00000255135:1(@)Loc404	chr11:76445535:C:G	0.005002	0.03036	0.02695	0.001362	Hippocampus
ENSG00000112893:1(@)Loc144	chr5:109842615:G:A	0.01657	0.007382	0.008388	0.001357	Hippocampus
ENSG00000166913:1(@)Loc526	chr20:44909956:G:T	0.009303	0.01405	0.01456	0.001355	Hippocampus
ENSG00000103037:1(@)Loc257	chr16:58626486:G:A	0.01506	0.00815	0.008517	0.001354	Hippocampus
ENSG00000117335:1(@)Loc466	chr1:207767846:G:T	0.02441	0.004949	0.005874	0.001353	Hippocampus
ENSG00000152782:1(@)Loc512	chr10:89788027:A:G	0.02721	0.004378	0.005384	0.00135	Hippocampus
ENSG00000086598:1(@)Loc275	chr12:123995826:G:C	0.007982	0.01657	0.01728	0.001349	Hippocampus
ENSG00000103037:1(@)Loc257	chr16:58572603:A:C	0.005977	0.02367	0.02237	0.001349	Hippocampus
ENSG00000221823:1(@)Loc473	chr2:68207025:T:C	0.007744	0.01724	0.01799	0.001349	Hippocampus
ENSG00000133315:1(@)Loc355	chr11:63874993:C:G	0.01283	0.009752	0.01026	0.001347	Hippocampus
ENSG00000166913:1(@)Loc526	chr20:44906262:G:A	0.009303	0.01396	0.01446	0.001347	Hippocampus
ENSG00000159640:1(@)Loc163	chr17:63473368:C:A	0.003797	0.04388	0.02705	0.001344	Hippocampus
ENSG00000270061:1(@)Loc275	chr12:123951241:T:A	0.01391	0.008775	0.009331	0.00134	Hippocampus
ENSG00000270061:1(@)Loc275	chr12:123962069:G:A	0.02845	0.004071	0.004983	0.001335	Hippocampus
ENSG00000258429:1(@)Loc544	chr16:69247866:T:C	0.009054	0.01437	0.01461	0.001333	Hippocampus
ENSG00000115816:1(@)Loc74_Loc537	chr2:37238763:C:T	0.04671	0.002449	0.003442	0.001329	Hippocampus
ENSG00000086598:1(@)Loc275	chr12:123996319:G:A	0.006738	0.01992	0.0205	0.001328	Hippocampus
ENSG00000270061:1(@)Loc275	chr12:123961706:T:C	0.02845	0.00405	0.004958	0.001328	Hippocampus
ENSG00000146830:2(@)Loc350	chr7:100668458:T:C	0.005182	0.02816	0.02845	0.001327	Hippocampus
ENSG00000168005:2(@)Loc355	chr11:63849852:C:T	0.01171	0.0106	0.01142	0.001326	Hippocampus
ENSG00000013392:1(@)Loc531_Loc113	chr6:83627023:C:T	0.01117	0.01117	0.01218	0.001324	Hippocampus
ENSG00000086598:1(@)Loc275	chr12:123990609:A:G	0.006738	0.01983	0.02041	0.001323	Hippocampus
ENSG00000168802:1(@)Loc544	chr16:69251934:C:A	0.01239	0.00988	0.01057	0.001321	Hippocampus
ENSG00000121749:1(@)Loc193	chr12:71848978:G:A	0.005204	0.02744	0.0272	0.00132	Hippocampus
ENSG00000111725:1(@)Loc401	chr12:119657881:T:G	0.05251	0.002181	0.003311	0.00132	Hippocampus
ENSG00000120071:1(@)Loc114	chr17:46278268:C:A	1	0.0001121	0.00132	0.00132	Hippocampus
ENSG00000214401:1(@)Loc114	chr17:46278268:C:A	0.9994	0.0001121	0.001319	0.001319	Hippocampus
ENSG00000103740:3(@)Loc30_Loc442_Loc159	chr15:78446028:T:C	0.004653	0.03204	0.03239	0.001318	Hippocampus
ENSG00000259295:1(@)Loc54	chr15:84737561:T:G	0.01137	0.01084	0.01114	0.001316	Hippocampus
ENSG00000182050:1(@)Loc587	chr12:87264519:G:A	0.00834	0.01543	0.0158	0.001315	Hippocampus
ENSG00000278434:1(@)Loc123	chr16:4499617:G:A	0.01328	0.009153	0.008975	0.001314	Hippocampus
ENSG00000166913:1(@)Loc526	chr20:44899568:T:C	0.009303	0.01356	0.01405	0.001314	Hippocampus
ENSG00000249751:1(@)Loc214	chr5:139687513:G:A	0.004161	0.03699	0.03745	0.001312	Hippocampus
ENSG00000270061:1(@)Loc275	chr12:123928944:G:A	0.01582	0.00744	0.008072	0.00131	Hippocampus
ENSG00000134809:2(@)Loc478_Loc189	chr11:57779528:T:C	0.005291	0.02662	0.02659	0.001309	Hippocampus
ENSG00000247735:2(@)Loc40_Loc599	chr16:29983601:C:T	0.002193	0.1106	0.1099	0.001309	Hippocampus
ENSG00000103037:1(@)Loc257	chr16:58619615:G:A	0.01506	0.007859	0.008216	0.001309	Hippocampus
ENSG00000111725:1(@)Loc401	chr12:119658127:C:A	0.05251	0.00216	0.003279	0.001308	Hippocampus
ENSG00000115524:1(@)Loc612_Loc48	chr2:197412774:T:C	0.009602	0.01312	0.01214	0.001307	Hippocampus
ENSG00000111725:1(@)Loc401	chr12:119658422:G:T	0.05251	0.002158	0.003275	0.001306	Hippocampus
ENSG00000132563:1(@)Loc92_Loc299	chr5:138448001:G:C	0.03507	0.003207	0.004224	0.001306	Hippocampus
ENSG00000147548:1(@)Loc115	chr8:38377869:C:T	0.00652	0.0203	0.02086	0.001305	Hippocampus
ENSG00000182050:1(@)Loc587	chr12:87263770:C:A	0.00834	0.01529	0.01566	0.001304	Hippocampus
ENSG00000259295:1(@)Loc54	chr15:84786190:A:C	0.01613	0.007309	0.007889	0.001303	Hippocampus
ENSG00000182050:1(@)Loc587	chr12:87263439:T:C	0.00834	0.01525	0.01562	0.001302	Hippocampus
ENSG00000103037:1(@)Loc257	chr16:58565623:G:A	0.005977	0.0226	0.02136	0.0013	Hippocampus
ENSG00000182050:1(@)Loc587	chr12:87260316:T:C	0.00834	0.01519	0.01556	0.001298	Hippocampus
ENSG00000044115:2(@)Loc92	chr5:138547009:T:C	0.00336	0.04914	0.04879	0.00129	Hippocampus
ENSG00000164037:1(@)Loc344	chr4:102899729:G:A	0.0176	0.006577	0.007459	0.001289	Hippocampus
ENSG00000173715:3(@)Loc593	chr11:66999529:T:C	0.01528	0.007747	0.008721	0.001288	Hippocampus
ENSG00000182050:1(@)Loc587	chr12:87298383:T:A	0.007126	0.01812	0.01833	0.001287	Hippocampus
ENSG00000121749:1(@)Loc193	chr12:71905216:C:T	0.009613	0.01266	0.01317	0.001286	Hippocampus
ENSG00000121749:1(@)Loc193	chr12:71908991:G:A	0.009613	0.01266	0.01317	0.001286	Hippocampus
ENSG00000147548:1(@)Loc115	chr8:38390788:T:C	0.005401	0.02521	0.0256	0.001285	Hippocampus
ENSG00000115946:1(@)Loc473	chr2:68227271:A:T	0.004871	0.02891	0.02938	0.001283	Hippocampus
ENSG00000114054:1(@)Loc33	chr3:136312516:G:C	0.01298	0.009011	0.008473	0.001283	Hippocampus
ENSG00000169217:1(@)Loc40_Loc599	chr16:29966682:C:T	0.007744	0.01638	0.01721	0.001282	Hippocampus
ENSG00000112893:1(@)Loc144	chr5:109671554:C:T	0.08172	0.001326	0.002457	0.001281	Hippocampus
ENSG00000182050:1(@)Loc587	chr12:87261785:C:T	0.00834	0.01495	0.01532	0.00128	Hippocampus
ENSG00000112893:1(@)Loc144	chr5:109668499:G:A	0.08172	0.001324	0.002455	0.00128	Hippocampus
ENSG00000166913:1(@)Loc526	chr20:44898696:C:T	0.009303	0.01315	0.01363	0.001279	Hippocampus
ENSG00000147548:1(@)Loc115	chr8:38379076:C:G	0.00652	0.01982	0.02037	0.001279	Hippocampus
ENSG00000259616:2(@)Loc53	chr15:61560533:C:T	0.002551	0.07675	0.07635	0.001278	Hippocampus
ENSG00000229992:1(@)Loc535	chr1:92481467:T:C	0.01611	0.007084	0.007876	0.001278	Hippocampus
ENSG00000182050:1(@)Loc587	chr12:87261123:T:C	0.00834	0.01491	0.01528	0.001277	Hippocampus
ENSG00000182050:1(@)Loc587	chr12:87261708:A:T	0.00834	0.0149	0.01526	0.001276	Hippocampus
ENSG00000103740:3(@)Loc30_Loc442_Loc159	chr15:78460001:G:A	0.004653	0.03063	0.03098	0.001274	Hippocampus
ENSG00000250091:1(@)Loc275	chr12:123923444:A:G	0.01635	0.007059	0.007548	0.001272	Hippocampus
ENSG00000132603:1(@)Loc544	chr16:69333482:T:G	0.4151	0.0002605	0.001416	0.001272	Hippocampus
ENSG00000115946:1(@)Loc473	chr2:68220788:T:A	0.004871	0.02854	0.02901	0.00127	Hippocampus
ENSG00000250091:1(@)Loc275	chr12:123988024:T:C	0.0146	0.007948	0.008348	0.001267	Hippocampus
ENSG00000259017:1(@)Loc393	chr14:35351437:G:A	0.01431	0.008146	0.009054	0.001267	Hippocampus
ENSG00000133315:1(@)Loc355	chr11:63870068:G:A	0.01107	0.01072	0.01108	0.001266	Hippocampus
ENSG00000169217:1(@)Loc40_Loc599	chr16:29966241:A:T	0.007744	0.01614	0.01695	0.001266	Hippocampus
ENSG00000101447:1(@)Loc549	chr20:38962541:G:C	0.01986	0.005647	0.006515	0.001263	Hippocampus
ENSG00000143401:2(@)Loc150	chr1:150046508:G:T	0.01075	0.01093	0.0116	0.00126	Hippocampus
ENSG00000226124:3(@)Loc22_Loc119_Loc62	chr2:199930147:C:T	0.01935	0.005798	0.006219	0.00126	Hippocampus
ENSG00000196345:2(@)Loc618	chr3:44651072:C:G	0.04237	0.002589	0.00367	0.001258	Hippocampus
ENSG00000169609:2(@)Loc109_Loc363	chr15:82973032:A:T	0.7721	0.0001381	0.001286	0.001256	Hippocampus
ENSG00000121749:1(@)Loc193	chr12:71914866:T:G	0.009613	0.0123	0.0128	0.001254	Hippocampus
ENSG00000247626:1(@)Loc612_Loc48	chr2:197489690:T:C	0.004694	0.0294	0.03003	0.001254	Hippocampus
ENSG00000247400:2(@)Loc495	chr13:96055454:C:T	0.01815	0.006224	0.006964	0.001253	Hippocampus
ENSG00000121749:1(@)Loc193	chr12:71842789:C:T	0.004966	0.0272	0.0269	0.001251	Hippocampus
ENSG00000196345:2(@)Loc618	chr3:44669697:G:C	0.03827	0.002857	0.003923	0.001251	Hippocampus
ENSG00000134809:2(@)Loc478_Loc189	chr11:57767070:C:G	0.005291	0.02509	0.02507	0.001249	Hippocampus
ENSG00000134809:2(@)Loc478_Loc189	chr11:57713683:G:A	0.005291	0.02506	0.02504	0.001248	Hippocampus
ENSG00000258429:1(@)Loc544	chr16:69321060:A:G	0.02392	0.004622	0.00545	0.001248	Hippocampus
ENSG00000168781:1(@)Loc103	chr15:43620789:C:T	0.007146	0.01722	0.01438	0.001247	Hippocampus
ENSG00000173715:1(@)Loc593	chr11:66883828:G:A	0.03516	0.003106	0.004081	0.001246	Hippocampus
ENSG00000112893:1(@)Loc144	chr5:109663965:A:G	0.06393	0.001652	0.002739	0.001244	Hippocampus
ENSG00000182050:1(@)Loc587	chr12:87258636:C:T	0.00834	0.01445	0.01481	0.001243	Hippocampus
ENSG00000255135:1(@)Loc404	chr11:76427998:A:T	0.004991	0.02698	0.02398	0.001242	Hippocampus
ENSG00000121749:1(@)Loc193	chr12:71914973:A:G	0.009613	0.01217	0.01266	0.001242	Hippocampus
ENSG00000250091:1(@)Loc275	chr12:123923129:T:C	0.01635	0.006879	0.007359	0.001242	Hippocampus
ENSG00000177096:1(@)Loc603_Loc485_Loc320_Loc81_Loc244	chr22:42041362:G:A	0.0282	0.003882	0.004876	0.001242	Hippocampus
ENSG00000117335:1(@)Loc466	chr1:207769813:C:T	0.02441	0.00452	0.005369	0.001241	Hippocampus
ENSG00000119242:1(@)Loc275	chr12:123992326:C:T	0.007159	0.017	0.01759	0.001235	Hippocampus
ENSG00000259295:1(@)Loc54	chr15:84742305:T:C	0.01219	0.009334	0.00968	0.001233	Hippocampus
ENSG00000261758:1(@)Loc33	chr3:136477912:C:T	0.01605	0.00685	0.007635	0.001233	Hippocampus
ENSG00000177082:2(@)Loc54	chr15:84834210:G:A	0.02062	0.005248	0.005938	0.001232	Hippocampus
ENSG00000173653:2(@)Loc593	chr11:66714162:G:A	0.03997	0.002686	0.003734	0.001231	Hippocampus
ENSG00000270061:1(@)Loc275	chr12:123954426:G:C	0.01391	0.007982	0.008497	0.001229	Hippocampus
ENSG00000044115:2(@)Loc92	chr5:138564350:G:T	0.005306	0.02434	0.02471	0.001228	Hippocampus
ENSG00000134809:2(@)Loc478_Loc189	chr11:57740511:C:T	0.005291	0.02448	0.02446	0.001226	Hippocampus
ENSG00000147548:1(@)Loc115	chr8:38379372:G:A	0.00652	0.01881	0.01935	0.001226	Hippocampus
ENSG00000138182:1(@)Loc512	chr10:89701315:A:C	0.06313	0.001673	0.002751	0.001223	Hippocampus
ENSG00000134809:2(@)Loc478_Loc189	chr11:57721418:G:A	0.005291	0.02437	0.02436	0.001222	Hippocampus
ENSG00000182050:1(@)Loc587	chr12:87256567:C:G	0.00834	0.01417	0.01453	0.001222	Hippocampus
ENSG00000270061:1(@)Loc275	chr12:123997143:A:G	0.004694	0.02838	0.02732	0.001221	Hippocampus
ENSG00000121749:1(@)Loc193	chr12:71916394:T:C	0.009613	0.01192	0.01241	0.00122	Hippocampus
ENSG00000182774:1(@)Loc109	chr15:82699986:T:G	0.002273	0.08788	0.08239	0.00122	Hippocampus
ENSG00000112893:1(@)Loc144	chr5:109841537:A:G	0.008297	0.01416	0.01482	0.001219	Hippocampus
ENSG00000226124:3(@)Loc558_Loc22_Loc457	chr2:199851396:C:A	0.002242	0.09057	0.08021	0.001218	Hippocampus
ENSG00000044115:2(@)Loc92	chr5:138595402:C:T	0.007517	0.01578	0.0164	0.001218	Hippocampus
ENSG00000134809:2(@)Loc478_Loc189	chr11:57741206:G:C	0.005291	0.02426	0.02425	0.001217	Hippocampus
ENSG00000134809:2(@)Loc478_Loc189	chr11:57772986:C:A	0.005291	0.02426	0.02425	0.001217	Hippocampus
ENSG00000157837:1(@)Loc438_Loc166	chr12:120904281:G:A	0.1018	0.001025	0.00211	0.001217	Hippocampus
ENSG00000134809:2(@)Loc478_Loc189	chr11:57699563:C:G	0.005291	0.02422	0.02421	0.001215	Hippocampus
ENSG00000101447:1(@)Loc549	chr20:38992537:A:G	0.01568	0.006975	0.00773	0.001215	Hippocampus
ENSG00000177082:2(@)Loc54	chr15:84696777:A:G	0.01301	0.008477	0.00888	0.001214	Hippocampus
ENSG00000111725:1(@)Loc401	chr12:119660604:T:C	0.06144	0.001705	0.002753	0.001213	Hippocampus
ENSG00000103740:3(@)Loc30_Loc442_Loc159	chr15:78453365:C:T	0.00422	0.03262	0.03287	0.001211	Hippocampus
ENSG00000214706:1(@)Loc262_Loc575_Loc191	chr3:50292395:A:G	0.00576	0.02155	0.02255	0.001209	Hippocampus
ENSG00000168781:1(@)Loc103	chr15:43643905:C:T	0.009252	0.01227	0.01054	0.001206	Hippocampus
ENSG00000259295:1(@)Loc54	chr15:84707022:C:T	0.00948	0.01207	0.01216	0.001206	Hippocampus
ENSG00000067369:1(@)Loc103	chr15:43822329:G:A	0.004839	0.02675	0.02697	0.001205	Hippocampus
ENSG00000134809:2(@)Loc478_Loc189	chr11:57685071:G:A	0.004306	0.0312	0.03085	0.001201	Hippocampus
ENSG00000167771:1(@)Loc355	chr11:63923577:C:T	0.003911	0.03577	0.03579	0.001199	Hippocampus
ENSG00000261758:1(@)Loc33	chr3:136601107:C:T	0.01573	0.00679	0.007547	0.001199	Hippocampus
ENSG00000117335:1(@)Loc466	chr1:207749736:A:G	0.03246	0.003232	0.004123	0.001196	Hippocampus
ENSG00000261758:1(@)Loc33	chr3:136598560:G:T	0.01573	0.006749	0.007502	0.001192	Hippocampus
ENSG00000251468:2(@)Loc414	chr8:12953425:A:G	0.01295	0.008523	0.009412	0.001192	Hippocampus
ENSG00000270130:1(@)Loc275	chr12:123946502:G:A	0.01676	0.006395	0.007236	0.001191	Hippocampus
ENSG00000103037:1(@)Loc257	chr16:58618231:G:C	0.00535	0.02322	0.02182	0.001189	Hippocampus
ENSG00000085788:1(@)Loc115	chr8:38382874:C:T	0.005422	0.02298	0.02305	0.001186	Hippocampus
ENSG00000273243:2(@)Loc510	chr22:45186979:G:C	0.004595	0.02845	0.02769	0.001184	Hippocampus
ENSG00000115816:2(@)Loc176	chr2:36905984:C:T	0.01389	0.007794	0.008629	0.001179	Hippocampus
ENSG00000134809:2(@)Loc478_Loc189	chr11:57695683:C:T	0.005291	0.02328	0.02328	0.001178	Hippocampus
ENSG00000269997:1(@)Loc275	chr12:123920171:T:C	0.01352	0.007854	0.008246	0.001178	Hippocampus
ENSG00000134809:2(@)Loc478_Loc189	chr11:57729539:C:A	0.005291	0.02325	0.02325	0.001177	Hippocampus
ENSG00000134809:2(@)Loc478_Loc189	chr11:57729348:C:T	0.005291	0.02323	0.02323	0.001176	Hippocampus
ENSG00000182050:1(@)Loc587	chr12:87255992:G:A	0.007165	0.01617	0.01637	0.001175	Hippocampus
ENSG00000269997:1(@)Loc275	chr12:123995826:G:C	0.006945	0.01657	0.01619	0.001173	Hippocampus
ENSG00000234072:1(@)Loc236	chr2:27834492:C:T	0.01217	0.008936	0.009796	0.001173	Hippocampus
ENSG00000121749:1(@)Loc193	chr12:71866174:G:C	0.004045	0.03276	0.0321	0.001172	Hippocampus
ENSG00000132604:1(@)Loc544	chr16:69340558:G:C	0.01551	0.006776	0.007135	0.001169	Hippocampus
ENSG00000167771:1(@)Loc355	chr11:63910460:C:T	0.008712	0.01283	0.01352	0.001168	Hippocampus
ENSG00000226476:1(@)Loc231	chr1:60622054:A:G	0.0045	0.02867	0.02818	0.001167	Hippocampus
ENSG00000154217:1(@)Loc398	chr17:67483974:C:A	0.004104	0.0323	0.02971	0.001166	Hippocampus
ENSG00000134809:2(@)Loc478_Loc189	chr11:57730375:C:T	0.005291	0.02297	0.02297	0.001165	Hippocampus
ENSG00000173653:2(@)Loc593	chr11:66847541:C:T	0.02671	0.003848	0.004799	0.001164	Hippocampus
ENSG00000103740:3(@)Loc30_Loc442_Loc159	chr15:78471275:C:T	0.004653	0.02719	0.02753	0.001164	Hippocampus
ENSG00000165995:1(@)Loc27	chr10:18462174:T:A	0.01531	0.006884	0.007724	0.001161	Hippocampus
ENSG00000173715:3(@)Loc593	chr11:66987138:T:C	0.01927	0.005406	0.006325	0.001161	Hippocampus
ENSG00000064205:1(@)Loc526	chr20:45046751:G:A	0.006212	0.01901	0.01942	0.001161	Hippocampus
ENSG00000134809:2(@)Loc478_Loc189	chr11:57696295:T:C	0.005291	0.02278	0.02279	0.001158	Hippocampus
ENSG00000105559:2(@)Loc426	chr19:48700572:C:T	0.02053	0.004964	0.005663	0.001156	Hippocampus
ENSG00000204961:2(@)Loc185	chr5:140785646:T:C	0.02526	0.004002	0.004886	0.001151	Hippocampus
ENSG00000147535:1(@)Loc115	chr8:38277894:T:C	0.0104	0.01026	0.011	0.001149	Hippocampus
ENSG00000123836:1(@)Loc392	chr1:207048584:T:G	0.002894	0.05218	0.05088	0.001148	Hippocampus
ENSG00000270028:2(@)Loc275	chr12:123925982:A:T	0.07392	0.00133	0.002342	0.001147	Hippocampus
ENSG00000204961:2(@)Loc185	chr5:140787878:C:T	0.02526	0.003989	0.004871	0.001147	Hippocampus
ENSG00000064205:1(@)Loc526	chr20:45057520:C:T	0.007005	0.01622	0.01672	0.001146	Hippocampus
ENSG00000110492:1(@)Loc12	chr11:46449277:C:T	0.006619	0.01714	0.01794	0.001145	Hippocampus
ENSG00000119242:1(@)Loc275	chr12:123943784:T:C	0.01571	0.006455	0.007295	0.001141	Hippocampus
ENSG00000132603:1(@)Loc544	chr16:69385128:T:A	0.07976	0.001229	0.002224	0.001141	Hippocampus
ENSG00000205534:1(@)Loc40_Loc599	chr16:29977620:A:G	0.004775	0.02555	0.02603	0.001139	Hippocampus
ENSG00000204961:2(@)Loc185	chr5:140781037:C:T	0.02526	0.003957	0.004832	0.001138	Hippocampus
ENSG00000143578:1(@)Loc297	chr1:153970121:T:G	0.1018	0.0009511	0.001966	0.001136	Hippocampus
ENSG00000168005:2(@)Loc355	chr11:63872198:G:A	0.009869	0.01075	0.01139	0.001132	Hippocampus
ENSG00000132563:1(@)Loc92_Loc299	chr5:138446646:G:A	0.02575	0.003812	0.004635	0.001132	Hippocampus
ENSG00000270061:1(@)Loc275	chr12:124002304:A:G	0.003537	0.03751	0.03567	0.00113	Hippocampus
ENSG00000140519:1(@)Loc117	chr15:89399100:C:G	0.02453	0.004062	0.004876	0.00113	Hippocampus
ENSG00000282100:2(@)Loc181	chr15:58693705:A:T	0.004383	0.02835	0.02876	0.001129	Hippocampus
ENSG00000173715:3(@)Loc593	chr11:66999283:G:T	0.01528	0.006713	0.007568	0.001128	Hippocampus
ENSG00000260658:2(@)Loc357	chr16:63675908:G:A	0.003299	0.0417	0.04202	0.001128	Hippocampus
ENSG00000122481:2(@)Loc372	chr1:95232272:C:T	0.1429	0.000674	0.001689	0.001128	Hippocampus
ENSG00000044115:2(@)Loc92	chr5:138601216:G:T	0.009153	0.01151	0.01219	0.001128	Hippocampus
ENSG00000228031:2(@)Loc300	chr7:137418793:G:A	0.002864	0.05205	0.05184	0.001128	Hippocampus
ENSG00000088543:2(@)Loc262_Loc191	chr3:50433977:G:T	0.0013	0.3468	0.3455	0.001124	Hippocampus
ENSG00000134809:2(@)Loc478_Loc189	chr11:57756617:C:G	0.005291	0.02194	0.02195	0.001123	Hippocampus
ENSG00000143401:2(@)Loc150	chr1:150042041:C:A	0.008433	0.01262	0.0131	0.001123	Hippocampus
ENSG00000259295:1(@)Loc54	chr15:84727044:T:C	0.01273	0.008031	0.008385	0.001122	Hippocampus
ENSG00000268129:1(@)Loc610	chr3:143053943:G:A	0.007282	0.01518	0.01552	0.001121	Hippocampus
ENSG00000204961:2(@)Loc185	chr5:140786039:G:A	0.02526	0.003894	0.004755	0.001121	Hippocampus
ENSG00000261758:1(@)Loc33	chr3:136393267:A:G	0.03183	0.003014	0.00389	0.00112	Hippocampus
ENSG00000270061:1(@)Loc275	chr12:123941294:A:G	0.01048	0.009823	0.0101	0.001119	Hippocampus
ENSG00000134809:2(@)Loc478_Loc189	chr11:57755368:C:T	0.005291	0.0218	0.02181	0.001117	Hippocampus
ENSG00000259295:1(@)Loc54	chr15:84774834:A:G	0.008976	0.01177	0.01181	0.001117	Hippocampus
ENSG00000114982:1(@)Loc202	chr2:96835038:A:G	0.001879	0.1107	0.1093	0.001117	Hippocampus
ENSG00000259295:1(@)Loc54	chr15:84744856:G:A	0.01219	0.008372	0.008692	0.001116	Hippocampus
ENSG00000101447:1(@)Loc549	chr20:38972600:A:G	0.01484	0.006749	0.007425	0.001116	Hippocampus
ENSG00000259616:2(@)Loc53	chr15:61561804:G:A	0.003052	0.04554	0.04562	0.001115	Hippocampus
ENSG00000119242:1(@)Loc275	chr12:123964676:C:A	0.01672	0.00588	0.006712	0.001113	Hippocampus
ENSG00000259295:1(@)Loc54	chr15:84774928:A:G	0.008976	0.01172	0.01176	0.001113	Hippocampus
ENSG00000115524:1(@)Loc612_Loc48	chr2:197412827:G:A	0.008447	0.01266	0.01157	0.001113	Hippocampus
ENSG00000152782:1(@)Loc512	chr10:89806868:T:C	0.0111	0.009292	0.009818	0.001112	Hippocampus
ENSG00000133107:1(@)Loc203	chr13:38247276:C:T	0.03583	0.002704	0.003628	0.001112	Hippocampus
ENSG00000205832:2(@)Loc123	chr16:4451654:C:T	0.007933	0.01347	0.01423	0.001111	Hippocampus
ENSG00000115816:1(@)Loc74_Loc537	chr2:37239539:A:G	0.04671	0.002038	0.002869	0.001111	Hippocampus
ENSG00000121749:1(@)Loc193	chr12:71866446:A:G	0.004045	0.03041	0.02982	0.001109	Hippocampus
ENSG00000205832:2(@)Loc123	chr16:4452409:G:A	0.009548	0.0109	0.0117	0.001109	Hippocampus
ENSG00000167491:1(@)Loc39	chr19:19451523:C:T	0.009059	0.01145	0.01075	0.001108	Hippocampus
ENSG00000259017:1(@)Loc393	chr14:35352744:T:C	0.01318	0.007696	0.008472	0.001107	Hippocampus
ENSG00000152154:2(@)Loc590	chr2:39713368:T:C	0.008391	0.01268	0.01342	0.001107	Hippocampus
ENSG00000117593:1(@)Loc143	chr1:173916137:A:T	0.09243	0.001026	0.002008	0.001106	Hippocampus
ENSG00000019102:2(@)Loc63	chr11:124758723:C:T	0.006356	0.01751	0.01801	0.001105	Hippocampus
ENSG00000182050:1(@)Loc587	chr12:87273620:T:C	0.005905	0.01887	0.01886	0.001103	Hippocampus
ENSG00000132603:1(@)Loc544	chr16:69390596:C:T	0.08677	0.001091	0.002056	0.001103	Hippocampus
ENSG00000044115:2(@)Loc92	chr5:138578193:A:G	0.005497	0.02039	0.02077	0.001103	Hippocampus
ENSG00000133315:1(@)Loc355	chr11:63849852:C:T	0.009739	0.0106	0.01081	0.001102	Hippocampus
ENSG00000133687:1(@)Loc108	chr12:29786513:C:T	0.007199	0.01508	0.01517	0.001102	Hippocampus
ENSG00000258429:1(@)Loc544	chr16:69334093:C:A	0.03244	0.002957	0.003765	0.001102	Hippocampus
ENSG00000270061:1(@)Loc275	chr12:124002131:A:G	0.003537	0.03615	0.03439	0.001101	Hippocampus
ENSG00000165995:1(@)Loc27	chr10:18462313:G:A	0.01531	0.006497	0.007294	0.0011	Hippocampus
ENSG00000221823:1(@)Loc473	chr2:68252444:G:A	0.004736	0.02452	0.02483	0.001099	Hippocampus
ENSG00000247626:1(@)Loc612_Loc48	chr2:197510605:C:G	0.004694	0.02478	0.02535	0.001099	Hippocampus
ENSG00000259295:1(@)Loc54	chr15:84714368:G:A	0.00948	0.01085	0.01094	0.001098	Hippocampus
ENSG00000103740:3(@)Loc30_Loc442_Loc159	chr15:78465571:C:A	0.004653	0.02519	0.02553	0.001097	Hippocampus
ENSG00000255135:1(@)Loc404	chr11:76505221:T:C	0.002764	0.05214	0.04514	0.001096	Hippocampus
ENSG00000145391:1(@)Loc608	chr4:139577644:A:G	0.01567	0.006325	0.007142	0.001094	Hippocampus
ENSG00000121749:1(@)Loc193	chr12:71871642:G:A	0.004045	0.02982	0.02924	0.001093	Hippocampus
ENSG00000188033:1(@)Loc586	chr19:12985471:A:G	0.008328	0.01259	0.01317	0.00109	Hippocampus
ENSG00000044115:2(@)Loc92	chr5:138559529:C:T	0.002751	0.05158	0.05097	0.00109	Hippocampus
ENSG00000259017:1(@)Loc393	chr14:35351256:G:A	0.01053	0.009663	0.01036	0.001089	Hippocampus
ENSG00000134809:2(@)Loc478_Loc189	chr11:57757228:G:C	0.005291	0.02108	0.0211	0.001088	Hippocampus
ENSG00000134809:2(@)Loc478_Loc189	chr11:57756838:G:A	0.005291	0.02106	0.02108	0.001087	Hippocampus
ENSG00000132603:1(@)Loc544	chr16:69388783:C:T	0.07976	0.001169	0.002115	0.001086	Hippocampus
ENSG00000200674:1(@)Loc143	chr1:173714815:C:T	0.008568	0.01215	0.01282	0.001086	Hippocampus
ENSG00000177096:1(@)Loc603_Loc485_Loc320_Loc81_Loc244	chr22:42044281:G:A	0.0282	0.003377	0.004246	0.001086	Hippocampus
ENSG00000240996:1(@)Loc512	chr10:89680531:C:G	0.03414	0.002763	0.003692	0.001085	Hippocampus
ENSG00000143401:2(@)Loc150	chr1:150125986:A:G	0.01074	0.009256	0.009846	0.001085	Hippocampus
ENSG00000134809:2(@)Loc478_Loc189	chr11:57685571:C:T	0.005291	0.02098	0.021	0.001083	Hippocampus
ENSG00000149328:2(@)Loc258_Loc35	chr11:133952674:A:G	0.01492	0.006442	0.007353	0.001083	Hippocampus
ENSG00000270061:1(@)Loc275	chr12:123992326:C:T	0.006283	0.017	0.01669	0.001083	Hippocampus
ENSG00000143401:2(@)Loc150	chr1:150134673:T:G	0.01074	0.00923	0.009819	0.001082	Hippocampus
ENSG00000101442:1(@)Loc549	chr20:38956569:T:C	0.002722	0.05217	0.05211	0.001082	Hippocampus
ENSG00000156599:3(@)Loc478_Loc189	chr11:57667824:G:A	0.008729	0.01157	0.01241	0.00108	Hippocampus
ENSG00000105559:2(@)Loc426	chr19:48745473:G:A	0.00563	0.01946	0.01903	0.00108	Hippocampus
ENSG00000143401:2(@)Loc150	chr1:150134393:T:G	0.01074	0.009182	0.009768	0.001077	Hippocampus
ENSG00000085788:1(@)Loc115	chr8:38376991:C:T	0.005422	0.02039	0.02047	0.001077	Hippocampus
ENSG00000139970:2(@)Loc322	chr14:59690642:G:A	0.00367	0.0338	0.03402	0.001076	Hippocampus
ENSG00000143401:2(@)Loc150	chr1:150125477:A:G	0.01074	0.00916	0.009745	0.001075	Hippocampus
ENSG00000138182:1(@)Loc512	chr10:89701511:T:G	0.692	0.0001318	0.001114	0.001074	Hippocampus
ENSG00000085788:1(@)Loc115	chr8:38377869:C:T	0.005422	0.0203	0.02037	0.001073	Hippocampus
ENSG00000086598:1(@)Loc275	chr12:124002304:A:G	0.003341	0.03751	0.03729	0.001069	Hippocampus
ENSG00000259017:1(@)Loc393	chr14:35352685:G:A	0.01318	0.007411	0.008161	0.001069	Hippocampus
ENSG00000182774:1(@)Loc109	chr15:82671937:A:G	0.005537	0.01944	0.01896	0.001065	Hippocampus
ENSG00000270028:2(@)Loc275	chr12:124009993:C:T	0.009461	0.0106	0.01126	0.001064	Hippocampus
ENSG00000152782:1(@)Loc512	chr10:89806445:T:C	0.0111	0.008837	0.009341	0.001063	Hippocampus
ENSG00000128923:5(@)Loc181	chr15:58692965:T:G	0.004406	0.02622	0.02656	0.001062	Hippocampus
ENSG00000152782:1(@)Loc512	chr10:89806300:G:A	0.0111	0.008816	0.00932	0.00106	Hippocampus
ENSG00000168005:2(@)Loc355	chr11:63923577:C:T	0.003459	0.03577	0.03541	0.00106	Hippocampus
ENSG00000167491:1(@)Loc39	chr19:19461976:A:G	0.01375	0.006882	0.006822	0.001058	Hippocampus
ENSG00000179967:2(@)Loc608	chr4:139568036:A:G	0.002206	0.07216	0.07151	0.001056	Hippocampus
ENSG00000204961:2(@)Loc185	chr5:140784972:T:C	0.02526	0.003659	0.004471	0.001056	Hippocampus
ENSG00000112893:1(@)Loc144	chr5:109852240:A:G	0.01969	0.004696	0.005512	0.001055	Hippocampus
ENSG00000165995:1(@)Loc27	chr10:18462962:T:C	0.01531	0.006205	0.006969	0.001054	Hippocampus
ENSG00000119242:1(@)Loc275	chr12:123939270:T:C	0.00635	0.01625	0.01669	0.001054	Hippocampus
ENSG00000270061:1(@)Loc275	chr12:123942189:C:T	0.01048	0.009202	0.009464	0.001054	Hippocampus
ENSG00000221823:1(@)Loc473	chr2:68199159:T:C	0.006533	0.01574	0.01626	0.001054	Hippocampus
ENSG00000115524:1(@)Loc612_Loc48	chr2:197421750:A:G	0.008249	0.01221	0.01114	0.001054	Hippocampus
ENSG00000152782:1(@)Loc512	chr10:89805225:T:C	0.0111	0.008749	0.009249	0.001053	Hippocampus
ENSG00000085788:1(@)Loc115	chr8:38379076:C:G	0.005422	0.01982	0.0199	0.001052	Hippocampus
ENSG00000247626:1(@)Loc612_Loc48	chr2:197620617:A:C	0.01316	0.007158	0.007995	0.001051	Hippocampus
ENSG00000152782:1(@)Loc512	chr10:89805140:G:A	0.0111	0.008713	0.009212	0.001049	Hippocampus
ENSG00000168005:2(@)Loc355	chr11:63869644:A:G	0.01118	0.008615	0.009256	0.001049	Hippocampus
ENSG00000119242:1(@)Loc275	chr12:123988024:T:C	0.01192	0.007948	0.008655	0.001049	Hippocampus
ENSG00000115524:1(@)Loc612_Loc48	chr2:197439853:G:A	0.004719	0.02357	0.02061	0.001049	Hippocampus
ENSG00000259295:1(@)Loc54	chr15:84738814:A:T	0.01219	0.007816	0.00812	0.001048	Hippocampus
ENSG00000269997:1(@)Loc275	chr12:123994019:A:T	0.004298	0.02601	0.02469	0.001047	Hippocampus
ENSG00000182774:1(@)Loc109	chr15:82670601:A:C	0.005537	0.01903	0.01856	0.001047	Hippocampus
ENSG00000167771:1(@)Loc355	chr11:63896624:G:A	0.006433	0.01602	0.0165	0.001045	Hippocampus
ENSG00000093000:1(@)Loc510	chr22:45166785:C:G	0.00583	0.01817	0.01506	0.001045	Hippocampus
ENSG00000115946:1(@)Loc473	chr2:68218437:G:A	0.006151	0.01676	0.01731	0.001045	Hippocampus
ENSG00000147548:1(@)Loc115	chr8:38363950:T:G	0.00587	0.0176	0.018	0.001044	Hippocampus
ENSG00000182050:1(@)Loc587	chr12:87309693:C:A	0.004885	0.02222	0.02198	0.001043	Hippocampus
ENSG00000110492:1(@)Loc12	chr11:46424714:C:A	0.004825	0.02243	0.02306	0.001042	Hippocampus
ENSG00000086598:1(@)Loc275	chr12:124002131:A:G	0.003341	0.03615	0.03595	0.001041	Hippocampus
ENSG00000164037:1(@)Loc344	chr4:102977009:A:C	0.02338	0.00389	0.004667	0.001041	Hippocampus
ENSG00000152782:1(@)Loc512	chr10:89804229:G:A	0.0111	0.008632	0.009127	0.00104	Hippocampus
ENSG00000259295:1(@)Loc54	chr15:84752696:A:G	0.008976	0.01086	0.0109	0.00104	Hippocampus
ENSG00000101452:1(@)Loc549	chr20:38962541:G:C	0.01655	0.005647	0.006325	0.001039	Hippocampus
ENSG00000250091:1(@)Loc275	chr12:123956196:G:T	0.01593	0.005842	0.006234	0.001038	Hippocampus
ENSG00000177096:1(@)Loc603_Loc485_Loc320_Loc81_Loc244	chr22:42045298:G:A	0.0282	0.003225	0.004057	0.001038	Hippocampus
ENSG00000164037:1(@)Loc344	chr4:102886563:T:C	0.03047	0.002946	0.003763	0.001038	Hippocampus
ENSG00000152782:1(@)Loc512	chr10:89804732:C:G	0.0111	0.0086	0.009093	0.001037	Hippocampus
ENSG00000260658:2(@)Loc357	chr16:63666604:C:T	0.001979	0.08445	0.08395	0.001037	Hippocampus
ENSG00000115946:1(@)Loc473	chr2:68250816:T:C	0.003495	0.03383	0.03395	0.001035	Hippocampus
ENSG00000044115:2(@)Loc92	chr5:138546923:A:G	0.00336	0.03553	0.03537	0.001034	Hippocampus
ENSG00000177082:2(@)Loc54	chr15:84742305:T:C	0.01011	0.009334	0.009497	0.00103	Hippocampus
ENSG00000113369:1(@)Loc174	chr5:91644292:C:T	0.01725	0.005236	0.006147	0.00103	Hippocampus
ENSG00000200674:1(@)Loc143	chr1:173740477:T:G	0.008568	0.01143	0.01207	0.001029	Hippocampus
ENSG00000182774:1(@)Loc109	chr15:82569019:T:C	0.004934	0.02142	0.02075	0.001028	Hippocampus
ENSG00000064205:1(@)Loc526	chr20:45053910:T:G	0.006212	0.01639	0.01677	0.001025	Hippocampus
ENSG00000254788:1(@)Loc365	chr16:66772160:A:C	0.003927	0.02838	0.02891	0.001024	Hippocampus
ENSG00000204961:2(@)Loc185	chr5:140783743:T:A	0.005724	0.01796	0.01813	0.001021	Hippocampus
ENSG00000147548:1(@)Loc115	chr8:38382874:C:T	0.004614	0.02298	0.0232	0.001021	Hippocampus
ENSG00000259295:1(@)Loc54	chr15:84721230:G:A	0.012	0.007726	0.008012	0.00102	Hippocampus
ENSG00000143401:2(@)Loc150	chr1:150052320:C:T	0.01075	0.008642	0.0092	0.00102	Hippocampus
ENSG00000111725:1(@)Loc401	chr12:119657514:G:T	0.03996	0.002214	0.003066	0.001019	Hippocampus
ENSG00000259295:1(@)Loc54	chr15:84714972:T:C	0.00948	0.009982	0.01008	0.001018	Hippocampus
ENSG00000261033:2(@)Loc283	chr17:20011233:C:T	0.002793	0.04552	0.04481	0.001018	Hippocampus
ENSG00000226124:3(@)Loc22_Loc119_Loc62	chr2:199928158:C:T	0.01808	0.004967	0.00527	0.001017	Hippocampus
ENSG00000147548:1(@)Loc115	chr8:38382490:A:G	0.01686	0.005282	0.006049	0.001016	Hippocampus
ENSG00000167771:1(@)Loc355	chr11:63901939:G:A	0.006256	0.01598	0.01643	0.001014	Hippocampus
ENSG00000269997:1(@)Loc275	chr12:123922856:C:T	0.01188	0.00767	0.007927	0.001013	Hippocampus
ENSG00000182774:1(@)Loc109	chr15:82673276:A:G	0.005537	0.01829	0.01784	0.001013	Hippocampus
ENSG00000168005:2(@)Loc355	chr11:63870068:G:A	0.008853	0.01072	0.01125	0.001012	Hippocampus
ENSG00000044115:2(@)Loc92	chr5:138545415:T:C	0.00336	0.0345	0.03435	0.001012	Hippocampus
ENSG00000273855:1(@)Loc148	chr15:40306093:C:T	0.05138	0.001689	0.002501	0.001011	Hippocampus
ENSG00000226124:3(@)Loc22_Loc119_Loc62	chr2:199927775:G:T	0.01808	0.004929	0.00523	0.00101	Hippocampus
ENSG00000121749:1(@)Loc193	chr12:71878739:A:G	0.004045	0.02684	0.02634	0.001009	Hippocampus
ENSG00000259295:1(@)Loc54	chr15:84697172:G:T	0.00948	0.009872	0.009966	0.001008	Hippocampus
ENSG00000085788:1(@)Loc115	chr8:38379372:G:A	0.005422	0.01881	0.0189	0.001008	Hippocampus
ENSG00000103037:1(@)Loc257	chr16:58529934:T:C	0.004824	0.02147	0.02009	0.001007	Hippocampus
ENSG00000164037:1(@)Loc344	chr4:102974952:C:T	0.02338	0.003757	0.004509	0.001007	Hippocampus
ENSG00000162241:1(@)Loc274	chr11:65782135:T:C	0.004964	0.02099	0.02139	0.001006	Hippocampus
ENSG00000168781:1(@)Loc103	chr15:43636872:C:G	0.005547	0.01801	0.01477	0.001006	Hippocampus
ENSG00000259616:2(@)Loc53	chr15:61570603:G:A	0.001944	0.08152	0.08077	0.001006	Hippocampus
ENSG00000146007:1(@)Loc185	chr5:140783743:T:A	0.005636	0.01796	0.01833	0.001005	Hippocampus
ENSG00000221823:1(@)Loc473	chr2:68227271:A:T	0.003804	0.02891	0.02901	0.001003	Hippocampus
ENSG00000260658:2(@)Loc357	chr16:63675726:C:G	0.001739	0.1023	0.1014	0.001002	Hippocampus
ENSG00000247626:1(@)Loc612_Loc48	chr2:197538973:C:T	0.004994	0.02043	0.02099	0.001002	Hippocampus
ENSG00000168005:2(@)Loc355	chr11:63859792:C:T	0.009176	0.01016	0.0107	0.001	Hippocampus
ENSG00000167491:1(@)Loc39	chr19:19467263:T:C	0.01375	0.006471	0.006418	0.0009989	Hippocampus
ENSG00000261758:1(@)Loc33	chr3:136517066:T:C	0.004463	0.02333	0.02307	0.0009986	Hippocampus
ENSG00000133107:1(@)Loc203	chr13:38245942:G:C	0.03583	0.00242	0.003249	0.0009977	Hippocampus
ENSG00000261758:1(@)Loc33	chr3:136434626:T:C	0.003716	0.0294	0.02882	0.0009947	Hippocampus
ENSG00000133315:1(@)Loc355	chr11:63971967:C:T	0.006777	0.01423	0.01408	0.0009945	Hippocampus
ENSG00000085788:1(@)Loc115	chr8:38249259:A:C	0.03721	0.0023	0.00311	0.0009945	Hippocampus
ENSG00000112893:1(@)Loc144	chr5:109663811:A:G	0.05847	0.00144	0.002306	0.0009944	Hippocampus
ENSG00000167491:1(@)Loc39	chr19:19467641:A:G	0.01375	0.006431	0.006379	0.0009932	Hippocampus
ENSG00000121749:1(@)Loc193	chr12:71865041:A:C	0.003448	0.03248	0.03167	0.000993	Hippocampus
ENSG00000221823:1(@)Loc473	chr2:68220788:T:A	0.003804	0.02854	0.02864	0.000993	Hippocampus
ENSG00000200674:1(@)Loc143	chr1:173814355:T:C	0.01036	0.008871	0.009538	0.0009894	Hippocampus
ENSG00000259295:1(@)Loc54	chr15:84704902:A:G	0.00948	0.009656	0.00975	0.0009883	Hippocampus
ENSG00000164037:1(@)Loc344	chr4:102974407:A:G	0.02338	0.00368	0.004417	0.0009871	Hippocampus
ENSG00000269997:1(@)Loc275	chr12:123992052:T:A	0.004298	0.02411	0.0229	0.0009868	Hippocampus
ENSG00000182050:1(@)Loc587	chr12:87260332:G:A	0.00588	0.01658	0.01659	0.0009854	Hippocampus
ENSG00000182774:1(@)Loc109	chr15:82654567:A:G	0.005537	0.01768	0.01725	0.0009845	Hippocampus
ENSG00000221823:1(@)Loc473	chr2:68248154:C:T	0.002264	0.06004	0.05923	0.0009832	Hippocampus
ENSG00000044115:2(@)Loc92	chr5:138568109:T:C	0.004529	0.02246	0.02266	0.0009828	Hippocampus
ENSG00000115524:1(@)Loc612_Loc48	chr2:197418581:T:C	0.008006	0.01167	0.01062	0.0009822	Hippocampus
ENSG00000152782:1(@)Loc512	chr10:89801445:C:T	0.0111	0.008098	0.008567	0.000981	Hippocampus
ENSG00000229992:1(@)Loc535	chr1:92543163:G:T	0.005345	0.01827	0.01819	0.0009804	Hippocampus
ENSG00000122966:1(@)Loc401	chr12:119768236:T:G	0.02917	0.002935	0.00376	0.0009793	Hippocampus
ENSG00000258429:1(@)Loc544	chr16:69207984:T:C	0.004062	0.02609	0.0252	0.0009785	Hippocampus
ENSG00000229992:1(@)Loc535	chr1:92545351:T:C	0.005345	0.0182	0.01812	0.0009773	Hippocampus
ENSG00000152061:1(@)Loc143	chr1:173714815:C:T	0.007704	0.01215	0.01273	0.0009765	Hippocampus
ENSG00000085788:1(@)Loc115	chr8:38259274:A:G	0.007851	0.01179	0.01216	0.0009765	Hippocampus
ENSG00000164037:1(@)Loc344	chr4:102951421:G:A	0.01578	0.005486	0.00613	0.0009748	Hippocampus
ENSG00000167771:1(@)Loc355	chr11:63914176:G:A	0.007545	0.01227	0.0128	0.0009729	Hippocampus
ENSG00000121749:1(@)Loc193	chr12:71852938:C:A	0.004314	0.02358	0.02322	0.0009722	Hippocampus
ENSG00000115946:1(@)Loc473	chr2:68224315:G:A	0.003747	0.02833	0.02853	0.0009718	Hippocampus
ENSG00000269997:1(@)Loc275	chr12:123992159:C:G	0.004298	0.02362	0.02244	0.0009707	Hippocampus
ENSG00000269997:1(@)Loc275	chr12:123957333:C:G	0.01393	0.006169	0.006518	0.0009701	Hippocampus
ENSG00000261758:1(@)Loc33	chr3:136781891:T:G	0.03362	0.002447	0.00321	0.0009667	Hippocampus
ENSG00000184903:1(@)Loc44	chr7:111335580:G:A	0.002901	0.03976	0.04026	0.0009661	Hippocampus
ENSG00000229992:1(@)Loc535	chr1:92543881:C:A	0.005345	0.01794	0.01787	0.0009659	Hippocampus
ENSG00000229992:1(@)Loc535	chr1:92546690:T:C	0.005345	0.01792	0.01785	0.0009648	Hippocampus
ENSG00000143401:2(@)Loc150	chr1:150117796:C:T	0.01074	0.008139	0.008667	0.0009648	Hippocampus
ENSG00000268129:1(@)Loc610	chr3:143090720:C:G	0.009512	0.009465	0.009922	0.0009644	Hippocampus
ENSG00000044115:2(@)Loc92	chr5:138561900:A:C	0.002851	0.04043	0.04004	0.0009607	Hippocampus
ENSG00000167693:1(@)Loc210_Loc155	chr17:1379685:A:G	0.003077	0.03696	0.037	0.0009606	Hippocampus
ENSG00000115946:1(@)Loc473	chr2:68252444:G:A	0.004132	0.02452	0.0248	0.000958	Hippocampus
ENSG00000143401:2(@)Loc150	chr1:150138317:G:A	0.008827	0.01001	0.01045	0.0009567	Hippocampus
ENSG00000167491:1(@)Loc39	chr19:19532219:C:A	0.03148	0.002597	0.003085	0.0009562	Hippocampus
ENSG00000085788:1(@)Loc115	chr8:38262758:C:A	0.007851	0.0115	0.01187	0.0009556	Hippocampus
ENSG00000143401:2(@)Loc150	chr1:150113844:G:A	0.01074	0.008049	0.008573	0.000955	Hippocampus
ENSG00000143401:2(@)Loc150	chr1:150094433:A:T	0.01074	0.008036	0.008559	0.0009536	Hippocampus
ENSG00000085788:1(@)Loc115	chr8:38363950:T:G	0.005422	0.0176	0.01769	0.0009532	Hippocampus
ENSG00000101452:1(@)Loc549	chr20:38972600:A:G	0.01284	0.006749	0.007293	0.0009529	Hippocampus
ENSG00000238083:2(@)Loc114	chr17:46278268:C:A	0.7206	0.0001121	0.0009816	0.0009511	Hippocampus
ENSG00000168005:2(@)Loc355	chr11:63890022:G:A	0.005546	0.01707	0.01731	0.0009509	Hippocampus
ENSG00000167491:1(@)Loc39	chr19:19468237:T:G	0.01375	0.006137	0.00609	0.0009507	Hippocampus
ENSG00000254788:1(@)Loc365	chr16:66757057:G:A	0.003649	0.02834	0.02881	0.0009503	Hippocampus
ENSG00000259295:1(@)Loc54	chr15:84781236:T:C	0.008976	0.009813	0.009858	0.0009494	Hippocampus
ENSG00000172461:2(@)Loc281	chr6:96012692:C:T	0.002765	0.04186	0.04183	0.0009494	Hippocampus
ENSG00000088543:2(@)Loc262_Loc191	chr3:50467964:C:T	0.001121	0.3143	0.3131	0.0009489	Hippocampus
ENSG00000152782:1(@)Loc512	chr10:89800679:C:T	0.0111	0.007806	0.00826	0.0009484	Hippocampus
ENSG00000269997:1(@)Loc275	chr12:123943615:T:A	0.008467	0.01035	0.01031	0.0009483	Hippocampus
ENSG00000152782:1(@)Loc512	chr10:89800645:G:A	0.0111	0.007799	0.008253	0.0009476	Hippocampus
ENSG00000115816:2(@)Loc176	chr2:36897612:T:C	0.02002	0.004179	0.004914	0.0009454	Hippocampus
ENSG00000162241:1(@)Loc274	chr11:65781944:T:C	0.004964	0.01945	0.01983	0.0009448	Hippocampus
ENSG00000143401:2(@)Loc150	chr1:150107999:C:A	0.01074	0.007955	0.008474	0.0009448	Hippocampus
ENSG00000229992:1(@)Loc535	chr1:92541259:T:C	0.005345	0.01745	0.01738	0.0009436	Hippocampus
ENSG00000270028:2(@)Loc275	chr12:123977707:T:A	0.01836	0.004555	0.005282	0.0009427	Hippocampus
ENSG00000261758:1(@)Loc33	chr3:136679545:A:G	0.002371	0.05174	0.04999	0.0009415	Hippocampus
ENSG00000100027:1(@)Loc597	chr22:21736917:C:G	0.06385	0.001267	0.002099	0.0009411	Hippocampus
ENSG00000143401:2(@)Loc150	chr1:150109454:A:G	0.01074	0.007911	0.008427	0.0009399	Hippocampus
ENSG00000270061:1(@)Loc275	chr12:123946502:G:A	0.01306	0.006395	0.006766	0.0009391	Hippocampus
ENSG00000266079:1(@)Loc78_Loc546	chr17:19374231:C:G	0.001095	0.3325	0.3328	0.0009391	Hippocampus
ENSG00000147548:1(@)Loc115	chr8:38367831:T:C	0.00587	0.01552	0.0159	0.0009388	Hippocampus
ENSG00000254788:1(@)Loc365	chr16:66829044:T:C	0.00526	0.01767	0.01828	0.0009385	Hippocampus
ENSG00000168802:1(@)Loc544	chr16:69315882:T:C	0.004071	0.02443	0.02399	0.0009382	Hippocampus
ENSG00000269997:1(@)Loc275	chr12:123923444:A:G	0.01188	0.007059	0.0073	0.000938	Hippocampus
ENSG00000259295:1(@)Loc54	chr15:84712928:C:T	0.00948	0.009089	0.009182	0.0009355	Hippocampus
ENSG00000258429:1(@)Loc544	chr16:69176758:G:T	0.003054	0.03591	0.03431	0.000935	Hippocampus
ENSG00000254788:1(@)Loc365	chr16:66857678:C:T	0.00253	0.04627	0.04646	0.0009346	Hippocampus
ENSG00000229992:1(@)Loc535	chr1:92539449:T:C	0.005345	0.01723	0.01716	0.0009335	Hippocampus
ENSG00000177082:2(@)Loc54	chr15:84744856:G:A	0.01011	0.008372	0.008527	0.0009328	Hippocampus
ENSG00000247626:1(@)Loc612_Loc48	chr2:197549715:G:A	0.004994	0.01865	0.01918	0.0009295	Hippocampus
ENSG00000229992:1(@)Loc535	chr1:92538013:A:G	0.005345	0.0171	0.01704	0.0009279	Hippocampus
ENSG00000229992:1(@)Loc535	chr1:92538662:A:C	0.005345	0.01707	0.01701	0.0009265	Hippocampus
ENSG00000114054:1(@)Loc33	chr3:136278028:T:A	0.01431	0.005706	0.00547	0.0009264	Hippocampus
ENSG00000119328:1(@)Loc407	chr9:108934109:G:C	0.04532	0.00175	0.002565	0.0009256	Hippocampus
ENSG00000143578:1(@)Loc297	chr1:153852732:A:G	0.007637	0.0115	0.01203	0.0009252	Hippocampus
ENSG00000152061:1(@)Loc143	chr1:173740477:T:G	0.007704	0.01143	0.01198	0.0009251	Hippocampus
ENSG00000143401:2(@)Loc150	chr1:150102532:A:G	0.01074	0.007774	0.008282	0.000925	Hippocampus
ENSG00000152782:1(@)Loc512	chr10:89787396:A:C	0.01632	0.005033	0.005614	0.0009246	Hippocampus
ENSG00000154217:1(@)Loc398	chr17:67481651:A:C	0.003379	0.03069	0.02806	0.0009243	Hippocampus
ENSG00000280063:1(@)Loc123	chr16:4417532:C:T	0.00549	0.01656	0.01714	0.0009236	Hippocampus
ENSG00000282100:2(@)Loc181_Loc572	chr15:58749813:T:C	0.001973	0.06876	0.0681	0.0009223	Hippocampus
ENSG00000231920:1(@)Loc170	chr10:21176785:T:C	0.06106	0.001298	0.002105	0.0009215	Hippocampus
ENSG00000115946:1(@)Loc473	chr2:68196360:A:T	0.005414	0.01674	0.01718	0.0009191	Hippocampus
ENSG00000261758:1(@)Loc33	chr3:136629757:G:A	0.01573	0.005115	0.005699	0.0009191	Hippocampus
ENSG00000224924:2(@)Loc266	chr21:20759663:T:C	0.01766	0.004561	0.005204	0.0009188	Hippocampus
ENSG00000132612:1(@)Loc544	chr16:69315882:T:C	0.004022	0.02443	0.02408	0.0009186	Hippocampus
ENSG00000115524:1(@)Loc612_Loc48	chr2:197428967:T:C	0.006055	0.01487	0.01324	0.0009186	Hippocampus
ENSG00000117601:1(@)Loc143	chr1:174248420:T:A	0.9677	8.047e-05	0.0009198	0.0009173	Hippocampus
ENSG00000119242:1(@)Loc275	chr12:124006982:G:C	0.004156	0.02295	0.02306	0.000917	Hippocampus
ENSG00000147548:1(@)Loc115	chr8:38399988:G:A	0.002954	0.03592	0.03564	0.0009167	Hippocampus
ENSG00000233926:1(@)Loc557	chr9:81689743:G:C	0.4336	0.0001795	0.001015	0.0009161	Hippocampus
ENSG00000269997:1(@)Loc275	chr12:123923129:T:C	0.01188	0.006879	0.007116	0.0009159	Hippocampus
ENSG00000143401:2(@)Loc150	chr1:150100492:C:T	0.01074	0.007675	0.008178	0.0009141	Hippocampus
ENSG00000115946:1(@)Loc473	chr2:68199770:A:C	0.005487	0.01636	0.0168	0.0009135	Hippocampus
ENSG00000229992:1(@)Loc535	chr1:92535873:C:T	0.005345	0.01678	0.01672	0.0009132	Hippocampus
ENSG00000044115:2(@)Loc92	chr5:138554110:A:G	0.002898	0.03671	0.0364	0.0009127	Hippocampus
ENSG00000229992:1(@)Loc535	chr1:92535586:A:C	0.005345	0.01674	0.01668	0.0009111	Hippocampus
ENSG00000173653:2(@)Loc593	chr11:66802038:G:T	0.02569	0.003106	0.003847	0.0009104	Hippocampus
ENSG00000168005:2(@)Loc355	chr11:63885600:T:C	0.005546	0.01618	0.01641	0.0009087	Hippocampus
ENSG00000153406:2(@)Loc123	chr16:4465144:A:C	0.1147	0.0006762	0.001486	0.0009082	Hippocampus
ENSG00000204963:1(@)Loc185	chr5:140776679:T:C	0.01268	0.006434	0.007104	0.0009077	Hippocampus
ENSG00000270061:1(@)Loc275	chr12:123971271:C:T	0.008966	0.009264	0.009387	0.0009075	Hippocampus
ENSG00000168781:1(@)Loc103	chr15:43626883:T:C	0.004572	0.0201	0.01629	0.0009075	Hippocampus
ENSG00000115946:1(@)Loc473	chr2:68235546:C:T	0.00338	0.02961	0.02971	0.0009062	Hippocampus
ENSG00000163728:1(@)Loc335	chr3:180591136:A:G	0.006291	0.01393	0.01395	0.0009062	Hippocampus
ENSG00000229992:1(@)Loc535	chr1:92535017:T:C	0.005345	0.01661	0.01655	0.0009052	Hippocampus
ENSG00000167077:1(@)Loc603_Loc485_Loc320_Loc81_Loc244	chr22:41968053:C:T	0.01115	0.007418	0.008079	0.0009049	Hippocampus
ENSG00000132604:1(@)Loc544	chr16:69269431:T:C	0.006642	0.01303	0.01248	0.0009044	Hippocampus
ENSG00000138050:1(@)Loc590	chr2:39755558:C:G	0.03587	0.002179	0.002944	0.0009023	Hippocampus
ENSG00000101150:1(@)Loc569	chr20:63891113:A:G	0.4548	0.0001685	0.0009916	0.0009019	Hippocampus
ENSG00000101452:2(@)Loc549	chr20:38962718:T:C	0.05158	0.0015	0.002286	0.0009013	Hippocampus
ENSG00000270028:2(@)Loc275	chr12:123942977:G:C	0.03682	0.002116	0.002879	0.0009012	Hippocampus
ENSG00000168005:2(@)Loc355	chr11:63896624:G:A	0.005546	0.01602	0.01625	0.0009011	Hippocampus
ENSG00000198951:1(@)Loc603_Loc485_Loc320_Loc81_Loc244	chr22:42080750:A:C	0.05584	0.001388	0.002158	0.0009009	Hippocampus
ENSG00000168802:1(@)Loc544	chr16:69269431:T:C	0.006587	0.01303	0.01316	0.000898	Hippocampus
ENSG00000143578:1(@)Loc297	chr1:153971312:A:G	0.09523	0.0008024	0.001604	0.000898	Hippocampus
ENSG00000270061:1(@)Loc275	chr12:123932791:T:C	0.01126	0.007133	0.007409	0.0008963	Hippocampus
ENSG00000121749:1(@)Loc193	chr12:71856446:C:G	0.003641	0.02636	0.02578	0.0008956	Hippocampus
ENSG00000145391:1(@)Loc608	chr4:139575924:A:G	0.01293	0.006254	0.006888	0.0008933	Hippocampus
ENSG00000204962:1(@)Loc185	chr5:140821026:A:C	0.01614	0.004912	0.00546	0.0008916	Hippocampus
ENSG00000217930:2(@)Loc123	chr16:4430597:G:C	0.006187	0.0138	0.0145	0.000891	Hippocampus
ENSG00000101452:2(@)Loc549	chr20:38962115:T:C	0.05158	0.001482	0.002259	0.000891	Hippocampus
ENSG00000187741:4(@)Loc164	chr16:89782151:A:G	0.02729	0.002854	0.003602	0.0008907	Hippocampus
ENSG00000229992:1(@)Loc535	chr1:92531813:A:G	0.005345	0.01629	0.01624	0.0008906	Hippocampus
ENSG00000259295:1(@)Loc54	chr15:84776027:A:G	0.008976	0.009142	0.009189	0.0008904	Hippocampus
ENSG00000205702:1(@)Loc603_Loc485_Loc320_Loc81_Loc244	chr22:42127941:G:A	0.162	0.0004672	0.001269	0.0008888	Hippocampus
ENSG00000205534:1(@)Loc40_Loc599	chr16:30007179:C:T	0.003418	0.02851	0.02869	0.0008873	Hippocampus
ENSG00000101447:1(@)Loc549	chr20:38956569:T:C	0.002234	0.05217	0.05029	0.0008868	Hippocampus
ENSG00000226124:3(@)Loc22_Loc119	chr2:199915975:T:G	0.01808	0.00429	0.004558	0.0008852	Hippocampus
ENSG00000258429:1(@)Loc544	chr16:69322792:A:G	0.0166	0.00473	0.005218	0.0008851	Hippocampus
ENSG00000168005:2(@)Loc355	chr11:63888374:C:T	0.004998	0.01773	0.01788	0.0008847	Hippocampus
ENSG00000115946:1(@)Loc473	chr2:68199395:T:G	0.005487	0.01576	0.01618	0.0008847	Hippocampus
ENSG00000147548:1(@)Loc115	chr8:38382980:G:A	0.003571	0.02655	0.02653	0.0008847	Hippocampus
ENSG00000121749:1(@)Loc193	chr12:71854962:T:G	0.003641	0.02587	0.02531	0.0008826	Hippocampus
ENSG00000122481:2(@)Loc372	chr1:95237334:C:T	0.1146	0.0006567	0.001447	0.0008813	Hippocampus
ENSG00000250067:1(@)Loc39	chr19:19362221:A:G	0.0118	0.006647	0.007388	0.0008805	Hippocampus
ENSG00000086598:1(@)Loc275	chr12:123992326:C:T	0.005087	0.017	0.01727	0.0008787	Hippocampus
ENSG00000229992:1(@)Loc535	chr1:92500412:T:C	0.006638	0.01248	0.01262	0.0008785	Hippocampus
ENSG00000143401:2(@)Loc150	chr1:150136933:C:A	0.008827	0.009105	0.009512	0.000878	Hippocampus
ENSG00000139970:2(@)Loc322	chr14:59700392:A:G	0.003213	0.03071	0.03082	0.0008779	Hippocampus
ENSG00000247626:1(@)Loc612_Loc48	chr2:197528773:C:G	0.004694	0.01874	0.01922	0.000877	Hippocampus
ENSG00000122481:2(@)Loc372	chr1:95237026:A:G	0.1146	0.0006531	0.001439	0.0008764	Hippocampus
ENSG00000149328:2(@)Loc35_Loc568	chr11:133981517:G:T	0.002901	0.0346	0.03496	0.0008761	Hippocampus
ENSG00000226124:3(@)Loc22_Loc119_Loc62	chr2:199921131:T:C	0.01808	0.004244	0.004509	0.000876	Hippocampus
ENSG00000177082:2(@)Loc54	chr15:84738814:A:T	0.01011	0.007816	0.007965	0.0008758	Hippocampus
ENSG00000134809:2(@)Loc478_Loc189	chr11:57743351:G:T	0.003135	0.03126	0.03061	0.0008756	Hippocampus
ENSG00000270061:1(@)Loc275	chr12:123962799:T:C	0.01288	0.006008	0.006349	0.0008737	Hippocampus
ENSG00000143401:2(@)Loc150	chr1:150105152:A:G	0.01074	0.007309	0.00779	0.0008737	Hippocampus
ENSG00000226124:3(@)Loc22_Loc119_Loc62	chr2:199923081:A:G	0.01808	0.004227	0.004491	0.0008726	Hippocampus
ENSG00000258429:1(@)Loc544	chr16:69195230:G:A	0.004516	0.0198	0.01925	0.0008722	Hippocampus
ENSG00000143401:2(@)Loc150	chr1:150140312:C:T	0.008827	0.009029	0.009433	0.0008714	Hippocampus
ENSG00000226124:3(@)Loc22_Loc119_Loc62	chr2:199922996:T:C	0.01808	0.004215	0.004479	0.0008704	Hippocampus
ENSG00000150768:1(@)Loc560	chr11:112514441:T:G	0.002659	0.03948	0.03895	0.0008697	Hippocampus
ENSG00000111725:1(@)Loc401	chr12:119664448:T:C	0.04783	0.001567	0.002306	0.0008696	Hippocampus
ENSG00000229992:1(@)Loc535	chr1:92530170:C:A	0.005345	0.01584	0.01579	0.0008695	Hippocampus
ENSG00000064726:1(@)Loc109_Loc363	chr15:82978988:G:A	0.1927	0.0003839	0.001171	0.0008688	Hippocampus
ENSG00000141084:1(@)Loc198	chr16:67655849:C:T	0.1915	0.0003862	0.001173	0.0008687	Hippocampus
ENSG00000247626:1(@)Loc612_Loc48	chr2:197449844:A:G	0.001796	0.07211	0.07164	0.0008676	Hippocampus
ENSG00000177082:2(@)Loc54	chr15:84751238:T:A	0.007882	0.01015	0.01009	0.0008658	Hippocampus
ENSG00000204962:1(@)Loc185	chr5:140820841:T:G	0.01614	0.004762	0.005295	0.0008658	Hippocampus
ENSG00000254788:1(@)Loc365	chr16:66761168:T:C	0.003439	0.02709	0.0275	0.0008653	Hippocampus
ENSG00000177082:2(@)Loc54	chr15:84794569:C:T	0.007097	0.0114	0.01124	0.000865	Hippocampus
ENSG00000168802:1(@)Loc544	chr16:69309458:G:A	0.009738	0.008079	0.008442	0.0008646	Hippocampus
ENSG00000133315:1(@)Loc355	chr11:63977137:T:C	0.006777	0.01212	0.01201	0.0008643	Hippocampus
ENSG00000134809:2(@)Loc478_Loc189	chr11:57676370:G:A	0.004306	0.02047	0.02031	0.0008641	Hippocampus
ENSG00000270061:1(@)Loc275	chr12:123962181:A:G	0.01288	0.005935	0.006272	0.0008637	Hippocampus
ENSG00000177082:2(@)Loc54	chr15:84794468:T:A	0.007097	0.01136	0.0112	0.0008623	Hippocampus
ENSG00000143401:2(@)Loc150	chr1:150141312:T:A	0.008827	0.008906	0.009305	0.0008605	Hippocampus
ENSG00000229992:1(@)Loc535	chr1:92528476:G:A	0.005345	0.01559	0.01555	0.000858	Hippocampus
ENSG00000085788:1(@)Loc115	chr8:38367831:T:C	0.005422	0.01552	0.01562	0.0008571	Hippocampus
ENSG00000229992:1(@)Loc535	chr1:92528250:C:T	0.005345	0.01556	0.01551	0.0008564	Hippocampus
ENSG00000250091:1(@)Loc275	chr12:124008063:T:G	0.00317	0.03025	0.02814	0.0008557	Hippocampus
ENSG00000261033:2(@)Loc283	chr17:20038864:C:T	0.001575	0.08997	0.08751	0.0008554	Hippocampus
ENSG00000086598:1(@)Loc275	chr12:124008063:T:G	0.003126	0.03025	0.03007	0.0008551	Hippocampus
ENSG00000101442:1(@)Loc549	chr20:38926138:G:T	0.002722	0.0368	0.03685	0.0008551	Hippocampus
ENSG00000110492:1(@)Loc12	chr11:46478324:C:T	0.003731	0.02417	0.02461	0.000855	Hippocampus
ENSG00000143401:2(@)Loc150	chr1:150059494:C:T	0.01075	0.007134	0.007606	0.0008549	Hippocampus
ENSG00000085788:1(@)Loc115	chr8:38243170:G:A	0.03721	0.00197	0.002667	0.0008549	Hippocampus
ENSG00000182050:1(@)Loc587	chr12:87269364:G:A	0.004885	0.01745	0.01729	0.0008547	Hippocampus
ENSG00000261758:1(@)Loc33	chr3:136681578:G:T	0.002371	0.04454	0.04307	0.0008537	Hippocampus
ENSG00000229992:1(@)Loc535	chr1:92527599:C:T	0.005345	0.0155	0.01545	0.0008534	Hippocampus
ENSG00000256422:1(@)Loc252	chr11:104608534:A:G	0.03207	0.002311	0.003008	0.0008533	Hippocampus
ENSG00000229992:1(@)Loc535	chr1:92527070:G:A	0.005345	0.01548	0.01543	0.0008527	Hippocampus
ENSG00000229992:1(@)Loc535	chr1:92527240:T:C	0.005345	0.01548	0.01543	0.0008525	Hippocampus
ENSG00000143401:2(@)Loc150	chr1:150060225:T:C	0.01075	0.007109	0.007579	0.0008521	Hippocampus
ENSG00000168781:1(@)Loc103	chr15:43646484:T:C	0.006651	0.01203	0.01003	0.000852	Hippocampus
ENSG00000132612:1(@)Loc544	chr16:69254819:A:T	0.03277	0.002252	0.002924	0.000852	Hippocampus
ENSG00000259616:2(@)Loc53	chr15:61578744:C:T	0.002499	0.04106	0.04099	0.0008516	Hippocampus
ENSG00000143401:2(@)Loc150	chr1:150101194:G:A	0.01074	0.007098	0.007568	0.0008504	Hippocampus
ENSG00000152782:1(@)Loc512	chr10:89808204:G:A	0.02148	0.003457	0.004053	0.00085	Hippocampus
ENSG00000141084:1(@)Loc198	chr16:67655154:G:A	0.1915	0.0003771	0.001145	0.0008483	Hippocampus
ENSG00000101442:1(@)Loc549	chr20:38949412:G:T	0.002722	0.03639	0.03643	0.0008482	Hippocampus
ENSG00000085788:1(@)Loc115	chr8:38243581:T:G	0.03721	0.001953	0.002643	0.0008475	Hippocampus
ENSG00000168005:2(@)Loc355	chr11:63886190:G:T	0.005071	0.01655	0.01671	0.0008468	Hippocampus
ENSG00000269997:1(@)Loc275	chr12:123996319:G:A	0.004298	0.01992	0.01895	0.0008463	Hippocampus
ENSG00000250067:1(@)Loc39	chr19:19362636:T:C	0.0118	0.006365	0.007077	0.0008456	Hippocampus
ENSG00000167491:1(@)Loc39	chr19:19537537:G:C	0.02456	0.002954	0.003287	0.0008454	Hippocampus
ENSG00000085788:1(@)Loc115	chr8:38245721:T:A	0.03721	0.001941	0.002627	0.0008425	Hippocampus
ENSG00000143401:2(@)Loc150	chr1:150102876:G:A	0.01074	0.007017	0.007481	0.0008413	Hippocampus
ENSG00000143401:2(@)Loc150	chr1:150147539:T:C	0.008827	0.008665	0.009056	0.0008394	Hippocampus
ENSG00000270028:1(@)Loc275	chr12:123958205:T:C	0.01559	0.00477	0.005083	0.000839	Hippocampus
ENSG00000229992:1(@)Loc535	chr1:92527990:A:C	0.005345	0.01516	0.01512	0.0008377	Hippocampus
ENSG00000164037:1(@)Loc344	chr4:102968380:A:G	0.0198	0.003688	0.004288	0.0008377	Hippocampus
ENSG00000270061:1(@)Loc275	chr12:124004615:A:G	0.003537	0.0251	0.02395	0.0008371	Hippocampus
ENSG00000182050:1(@)Loc587	chr12:87266212:T:G	0.004923	0.01686	0.01672	0.0008368	Hippocampus
ENSG00000149328:2(@)Loc258_Loc35	chr11:133952238:G:A	0.008126	0.009413	0.01006	0.0008364	Hippocampus
ENSG00000085788:1(@)Loc115	chr8:38244206:T:C	0.03721	0.001926	0.002607	0.0008361	Hippocampus
ENSG00000085788:1(@)Loc115	chr8:38246563:T:C	0.03721	0.001925	0.002606	0.0008359	Hippocampus
ENSG00000168802:1(@)Loc544	chr16:69329831:A:G	0.03725	0.001912	0.002576	0.0008346	Hippocampus
ENSG00000177082:2(@)Loc54	chr15:84759142:G:A	0.007097	0.01094	0.01078	0.0008336	Hippocampus
ENSG00000168005:2(@)Loc355	chr11:63866146:G:C	0.007096	0.01104	0.01139	0.000833	Hippocampus
ENSG00000182774:1(@)Loc109	chr15:82686882:A:C	0.00378	0.02297	0.02201	0.0008329	Hippocampus
ENSG00000143401:2(@)Loc150	chr1:150102833:A:G	0.01074	0.006941	0.007402	0.0008329	Hippocampus
ENSG00000143401:2(@)Loc150	chr1:150102647:G:A	0.01074	0.006932	0.007391	0.0008318	Hippocampus
ENSG00000167771:1(@)Loc355	chr11:63890022:G:A	0.004848	0.01707	0.01732	0.0008312	Hippocampus
ENSG00000258429:1(@)Loc544	chr16:69313796:A:G	0.006481	0.01223	0.01215	0.0008292	Hippocampus
ENSG00000115524:1(@)Loc612_Loc48	chr2:197420830:C:G	0.008006	0.009651	0.008803	0.0008285	Hippocampus
ENSG00000228031:2(@)Loc300	chr7:137416086:A:G	0.002864	0.0332	0.03317	0.0008282	Hippocampus
ENSG00000115816:2(@)Loc176	chr2:36932656:A:G	0.007258	0.01079	0.01121	0.0008281	Hippocampus
ENSG00000143401:2(@)Loc150	chr1:150143308:T:G	0.008827	0.008511	0.008896	0.0008257	Hippocampus
ENSG00000270028:1(@)Loc275	chr12:123992326:C:T	0.004847	0.017	0.01614	0.0008253	Hippocampus
ENSG00000130779:1(@)Loc440	chr12:122454411:T:C	0.03898	0.001822	0.002511	0.0008238	Hippocampus
ENSG00000143401:2(@)Loc150	chr1:150102034:C:T	0.01074	0.006854	0.007309	0.0008231	Hippocampus
ENSG00000143401:2(@)Loc150	chr1:150146987:C:T	0.008827	0.008482	0.008866	0.0008231	Hippocampus
ENSG00000205534:1(@)Loc40_Loc599	chr16:30003243:C:T	0.003054	0.02993	0.03002	0.0008225	Hippocampus
ENSG00000064205:1(@)Loc526	chr20:45055673:A:G	0.005349	0.01508	0.01532	0.0008222	Hippocampus
ENSG00000167491:1(@)Loc39	chr19:19539287:A:G	0.02456	0.002867	0.003191	0.0008213	Hippocampus
ENSG00000273154:1(@)Loc569	chr20:63718139:G:A	0.01316	0.005553	0.005873	0.0008185	Hippocampus
ENSG00000275695:2(@)Loc109_Loc363	chr15:82880535:T:C	0.004089	0.02069	0.02092	0.0008175	Hippocampus
ENSG00000226124:3(@)Loc22_Loc119	chr2:199889670:A:C	0.03305	0.002117	0.002598	0.0008169	Hippocampus
ENSG00000270130:1(@)Loc275	chr12:123995826:G:C	0.004895	0.01657	0.01667	0.0008163	Hippocampus
ENSG00000280063:1(@)Loc123	chr16:4434327:A:G	0.01419	0.005053	0.00572	0.0008157	Hippocampus
ENSG00000064205:1(@)Loc526	chr20:45056184:A:G	0.005349	0.01493	0.01517	0.0008153	Hippocampus
ENSG00000115946:1(@)Loc473	chr2:68199159:T:C	0.005046	0.01574	0.0161	0.000813	Hippocampus
ENSG00000273154:1(@)Loc569	chr20:63718273:C:G	0.01316	0.005507	0.005825	0.0008121	Hippocampus
ENSG00000162241:1(@)Loc274	chr11:65779386:A:C	0.004964	0.01621	0.01655	0.0008113	Hippocampus
ENSG00000177096:1(@)Loc603_Loc485_Loc320_Loc81_Loc244	chr22:42058350:G:A	0.01655	0.004339	0.004921	0.0008107	Hippocampus
ENSG00000260918:2(@)Loc296	chr4:47253172:G:A	0.02034	0.003499	0.004103	0.0008105	Hippocampus
ENSG00000204962:1(@)Loc185	chr5:140829882:T:G	0.01614	0.004438	0.004937	0.0008096	Hippocampus
ENSG00000205534:1(@)Loc40_Loc599	chr16:29984559:G:A	0.002993	0.03007	0.03014	0.0008087	Hippocampus
ENSG00000152782:1(@)Loc512	chr10:89808197:G:A	0.02148	0.003281	0.003848	0.0008082	Hippocampus
ENSG00000133107:1(@)Loc203	chr13:38247833:T:C	0.02689	0.00261	0.003256	0.0008061	Hippocampus
ENSG00000136631:1(@)Loc150	chr1:150066990:G:A	0.01112	0.006448	0.007066	0.0008054	Hippocampus
ENSG00000132604:1(@)Loc544	chr16:69341755:G:A	0.01274	0.005613	0.005761	0.0008049	Hippocampus
ENSG00000269997:1(@)Loc275	chr12:123962792:T:G	0.01407	0.004989	0.005287	0.0008024	Hippocampus
ENSG00000085788:1(@)Loc115	chr8:38239069:G:A	0.03721	0.001846	0.0025	0.0008022	Hippocampus
ENSG00000086598:1(@)Loc275	chr12:123997143:A:G	0.003072	0.02838	0.0282	0.0008008	Hippocampus
ENSG00000121749:1(@)Loc193	chr12:71836452:T:C	0.004934	0.01582	0.01571	0.0008005	Hippocampus
ENSG00000168005:2(@)Loc355	chr11:63865201:G:T	0.007096	0.01056	0.0109	0.0008004	Hippocampus
ENSG00000269997:1(@)Loc275	chr12:123962799:T:C	0.01177	0.006008	0.006214	0.0007996	Hippocampus
ENSG00000173715:3(@)Loc593	chr11:66992674:G:A	0.01096	0.006603	0.007156	0.0007966	Hippocampus
ENSG00000152782:1(@)Loc512	chr10:89801348:G:T	0.0111	0.006466	0.006853	0.0007963	Hippocampus
ENSG00000121749:1(@)Loc193	chr12:71878892:A:G	0.003448	0.02425	0.02369	0.0007945	Hippocampus
ENSG00000167771:1(@)Loc355	chr11:63885600:T:C	0.004848	0.01618	0.01642	0.0007943	Hippocampus
ENSG00000086598:1(@)Loc275	chr12:124004615:A:G	0.003341	0.0251	0.02502	0.0007921	Hippocampus
ENSG00000229992:1(@)Loc535	chr1:92521873:C:T	0.005345	0.01419	0.01416	0.0007914	Hippocampus
ENSG00000259295:1(@)Loc54	chr15:84777989:T:C	0.008976	0.008029	0.008079	0.0007908	Hippocampus
ENSG00000119242:1(@)Loc275	chr12:123962069:G:A	0.01683	0.004071	0.004666	0.0007904	Hippocampus
ENSG00000269997:1(@)Loc275	chr12:123962181:A:G	0.01177	0.005935	0.006139	0.0007904	Hippocampus
ENSG00000121749:1(@)Loc193	chr12:71879377:C:T	0.003448	0.02402	0.02347	0.0007886	Hippocampus
ENSG00000256422:1(@)Loc252	chr11:104607145:A:T	0.04832	0.001402	0.002072	0.0007876	Hippocampus
ENSG00000119242:1(@)Loc275	chr12:123961706:T:C	0.01683	0.00405	0.004642	0.0007865	Hippocampus
ENSG00000259570:1(@)Loc54	chr15:84150119:A:G	0.04308	0.001572	0.002248	0.0007862	Hippocampus
ENSG00000205534:1(@)Loc40_Loc599	chr16:30002353:C:G	0.003054	0.02818	0.02827	0.0007858	Hippocampus
ENSG00000275700:5(@)Loc256	chr17:36586320:A:T	0.0228	0.003011	0.003656	0.0007841	Hippocampus
ENSG00000133687:1(@)Loc108	chr12:29783981:C:G	0.01239	0.005684	0.006057	0.0007835	Hippocampus
ENSG00000169609:3(@)Loc109_Loc363	chr15:83011535:A:G	0.9141	7.271e-05	0.0007892	0.0007831	Hippocampus
ENSG00000229992:1(@)Loc535	chr1:92523035:C:A	0.005345	0.01401	0.01398	0.0007824	Hippocampus
ENSG00000103037:1(@)Loc257	chr16:58568852:A:G	0.004016	0.01971	0.01831	0.0007815	Hippocampus
ENSG00000115946:1(@)Loc473	chr2:68243682:C:T	0.002899	0.02978	0.02977	0.0007808	Hippocampus
ENSG00000143401:2(@)Loc150	chr1:150066990:G:A	0.01075	0.006448	0.00688	0.0007782	Hippocampus
ENSG00000168005:2(@)Loc355	chr11:63864969:G:C	0.007096	0.01019	0.01052	0.0007754	Hippocampus
ENSG00000255135:1(@)Loc404	chr11:76419648:G:C	0.004795	0.01586	0.01414	0.0007744	Hippocampus
ENSG00000177082:2(@)Loc54	chr15:84776461:A:G	0.007097	0.01007	0.009938	0.0007743	Hippocampus
ENSG00000175220:2(@)Loc12	chr11:46370052:T:G	0.01405	0.004865	0.005504	0.0007739	Hippocampus
ENSG00000205534:1(@)Loc40_Loc599	chr16:30001945:C:T	0.003054	0.02762	0.02772	0.0007739	Hippocampus
ENSG00000229992:1(@)Loc535	chr1:92511718:A:G	0.005345	0.01383	0.0138	0.0007739	Hippocampus
ENSG00000196535:1(@)Loc410	chr17:29110932:C:T	0.2412	0.0002728	0.000975	0.0007733	Hippocampus
ENSG00000261758:1(@)Loc33	chr3:136777848:T:C	0.04196	0.00155	0.00218	0.0007717	Hippocampus
ENSG00000229992:1(@)Loc535	chr1:92550671:T:C	0.004397	0.01732	0.0171	0.0007714	Hippocampus
ENSG00000152782:1(@)Loc512	chr10:89796326:G:A	0.009891	0.007063	0.007394	0.0007702	Hippocampus
ENSG00000205534:1(@)Loc40_Loc599	chr16:29983415:T:A	0.002993	0.02819	0.02826	0.0007701	Hippocampus
ENSG00000168807:2(@)Loc544	chr16:69195230:G:A	0.003956	0.0198	0.02022	0.00077	Hippocampus
ENSG00000121749:1(@)Loc193	chr12:71874796:T:C	0.003448	0.02329	0.02276	0.0007695	Hippocampus
ENSG00000240474:1(@)Loc549	chr20:38900057:G:A	0.004241	0.01831	0.01859	0.0007684	Hippocampus
ENSG00000168005:2(@)Loc355	chr11:63864189:C:T	0.007096	0.01008	0.01041	0.000768	Hippocampus
ENSG00000111725:1(@)Loc401	chr12:119667187:A:G	0.04339	0.001525	0.002172	0.0007679	Hippocampus
ENSG00000229992:1(@)Loc535	chr1:92522018:A:G	0.005345	0.01371	0.01368	0.0007678	Hippocampus
ENSG00000182774:1(@)Loc109	chr15:82545213:C:T	0.009173	0.007535	0.007672	0.0007671	Hippocampus
ENSG00000270562:2(@)Loc461	chr3:71498439:A:G	0.004741	0.01573	0.01635	0.0007669	Hippocampus
ENSG00000198951:1(@)Loc603_Loc485_Loc320_Loc81_Loc244	chr22:42079699:T:G	0.05584	0.001178	0.001834	0.0007667	Hippocampus
ENSG00000175220:2(@)Loc12	chr11:46372408:T:C	0.01397	0.004812	0.005441	0.0007616	Hippocampus
ENSG00000229992:1(@)Loc535	chr1:92505213:C:T	0.005345	0.01358	0.01355	0.0007616	Hippocampus
ENSG00000143401:2(@)Loc150	chr1:150078190:A:G	0.01075	0.006301	0.006724	0.0007616	Hippocampus
ENSG00000152782:1(@)Loc512	chr10:89798118:C:T	0.009891	0.006974	0.007301	0.0007612	Hippocampus
ENSG00000261033:2(@)Loc283	chr17:20002292:A:G	0.00522	0.014	0.01419	0.0007611	Hippocampus
ENSG00000143401:2(@)Loc150	chr1:150077904:C:T	0.01075	0.006294	0.006716	0.0007608	Hippocampus
ENSG00000229992:1(@)Loc535	chr1:92523160:A:C	0.005345	0.01356	0.01353	0.0007605	Hippocampus
ENSG00000270061:1(@)Loc275	chr12:123997709:T:C	0.002728	0.0311	0.02942	0.0007604	Hippocampus
ENSG00000226476:2(@)Loc231	chr1:60579247:T:C	0.03743	0.001755	0.002408	0.0007604	Hippocampus
ENSG00000143401:2(@)Loc150	chr1:150086719:G:A	0.01075	0.00629	0.006712	0.0007603	Hippocampus
ENSG00000261758:1(@)Loc33	chr3:136751162:G:C	0.0299	0.002157	0.002745	0.0007601	Hippocampus
ENSG00000143401:2(@)Loc150	chr1:150077980:G:A	0.01075	0.006284	0.006706	0.0007597	Hippocampus
ENSG00000258429:1(@)Loc544	chr16:69269431:T:C	0.005606	0.01303	0.01283	0.0007581	Hippocampus
ENSG00000100027:3(@)Loc597	chr22:21733034:T:C	0.06712	0.0009674	0.001636	0.0007577	Hippocampus
ENSG00000269997:1(@)Loc275	chr12:123990609:A:G	0.003862	0.01983	0.01879	0.0007574	Hippocampus
ENSG00000133107:1(@)Loc203	chr13:38238206:G:A	0.02142	0.003093	0.003678	0.0007571	Hippocampus
ENSG00000152782:1(@)Loc512	chr10:89797466:G:A	0.009891	0.00692	0.007245	0.0007557	Hippocampus
ENSG00000229992:1(@)Loc535	chr1:92509038:G:A	0.005345	0.01345	0.01342	0.0007554	Hippocampus
ENSG00000229992:1(@)Loc535	chr1:92510466:T:G	0.005345	0.01345	0.01342	0.0007551	Hippocampus
ENSG00000270061:1(@)Loc275	chr12:123920171:T:C	0.008674	0.007854	0.007945	0.000755	Hippocampus
ENSG00000228031:2(@)Loc300	chr7:137432217:C:T	0.005161	0.01425	0.0146	0.0007549	Hippocampus
ENSG00000167771:1(@)Loc355	chr11:63913247:C:T	0.005995	0.01194	0.01227	0.0007546	Hippocampus
ENSG00000270061:1(@)Loc275	chr12:123982176:C:T	0.004226	0.01772	0.01706	0.0007543	Hippocampus
ENSG00000101447:1(@)Loc549	chr20:38952794:A:G	0.001676	0.064	0.06139	0.0007536	Hippocampus
ENSG00000164483:2(@)Loc318	chr6:130365299:C:T	0.1945	0.0003293	0.001012	0.0007528	Hippocampus
ENSG00000229992:1(@)Loc535	chr1:92553756:T:C	0.004397	0.01682	0.01661	0.0007527	Hippocampus
ENSG00000205832:2(@)Loc123	chr16:4458605:T:C	0.004639	0.01594	0.01631	0.000751	Hippocampus
ENSG00000152782:1(@)Loc512	chr10:89796337:T:C	0.009891	0.006873	0.007196	0.0007509	Hippocampus
ENSG00000104228:1(@)Loc520	chr8:27301942:C:T	0.09349	0.0006853	0.001353	0.0007503	Hippocampus
ENSG00000270061:1(@)Loc275	chr12:123982657:C:A	0.004226	0.0176	0.01694	0.0007498	Hippocampus
ENSG00000143401:2(@)Loc150	chr1:150074061:C:G	0.01075	0.006186	0.006602	0.0007486	Hippocampus
ENSG00000269997:1(@)Loc275	chr12:123932791:T:C	0.009386	0.007133	0.007194	0.0007484	Hippocampus
ENSG00000177096:1(@)Loc603_Loc485_Loc320_Loc81_Loc244	chr22:42069570:G:A	0.04712	0.001363	0.001998	0.000748	Hippocampus
ENSG00000152782:1(@)Loc512	chr10:89797673:T:C	0.009891	0.006838	0.00716	0.0007475	Hippocampus
ENSG00000177082:2(@)Loc54	chr15:84761215:C:T	0.007097	0.009675	0.00955	0.0007469	Hippocampus
ENSG00000267198:1(@)Loc114_Loc614	chr17:45765096:T:C	0.02404	0.002709	0.003316	0.0007464	Hippocampus
ENSG00000229992:1(@)Loc535	chr1:92511033:G:A	0.005345	0.01326	0.01324	0.0007461	Hippocampus
ENSG00000143401:2(@)Loc150	chr1:150075047:A:G	0.01075	0.006162	0.006576	0.0007458	Hippocampus
ENSG00000240474:1(@)Loc549	chr20:38900400:T:C	0.004241	0.01766	0.01793	0.0007454	Hippocampus
ENSG00000168005:2(@)Loc355	chr11:63874993:C:G	0.007096	0.009752	0.01007	0.0007452	Hippocampus
ENSG00000156599:3(@)Loc478_Loc189	chr11:57676370:G:A	0.003699	0.02047	0.02089	0.0007448	Hippocampus
ENSG00000152782:1(@)Loc512	chr10:89801168:T:G	0.0111	0.006013	0.006376	0.000744	Hippocampus
ENSG00000229992:1(@)Loc535	chr1:92556726:A:G	0.004397	0.01659	0.01638	0.0007439	Hippocampus
ENSG00000229992:1(@)Loc535	chr1:92513797:A:G	0.005345	0.01321	0.01318	0.0007434	Hippocampus
ENSG00000163354:1(@)Loc395	chr1:155027038:T:A	0.2971	0.0002126	0.0008888	0.0007432	Hippocampus
ENSG00000229992:1(@)Loc535	chr1:92556334:T:C	0.004397	0.01655	0.01635	0.0007426	Hippocampus
ENSG00000188483:1(@)Loc430	chr9:129162695:C:T	0.07148	0.0008877	0.001546	0.0007411	Hippocampus
ENSG00000115946:1(@)Loc473	chr2:68227553:C:T	0.001784	0.05582	0.05513	0.0007406	Hippocampus
ENSG00000272597:2(@)Loc121	chr3:107525512:T:C	0.002907	0.02812	0.02816	0.0007405	Hippocampus
ENSG00000229992:1(@)Loc535	chr1:92557121:C:G	0.004397	0.01648	0.01628	0.00074	Hippocampus
ENSG00000167536:1(@)Loc410	chr17:29292532:C:T	0.001736	0.05907	0.0585	0.0007396	Hippocampus
ENSG00000261758:1(@)Loc33	chr3:136627364:T:C	0.00195	0.0481	0.04634	0.0007385	Hippocampus
ENSG00000229992:1(@)Loc535	chr1:92557593:A:C	0.004397	0.01644	0.01624	0.0007382	Hippocampus
ENSG00000177082:2(@)Loc54	chr15:84755431:T:C	0.007097	0.009538	0.009416	0.0007373	Hippocampus
ENSG00000259616:2(@)Loc53	chr15:61586980:T:A	0.001469	0.07699	0.07609	0.0007371	Hippocampus
ENSG00000119242:1(@)Loc275	chr12:123946065:G:A	0.008572	0.00774	0.008168	0.0007367	Hippocampus
ENSG00000256422:1(@)Loc252	chr11:104588602:G:A	0.03302	0.001928	0.002531	0.000736	Hippocampus
ENSG00000152061:1(@)Loc143	chr1:173814355:T:C	0.007704	0.008871	0.009314	0.000736	Hippocampus
ENSG00000143401:2(@)Loc150	chr1:150078694:G:C	0.01075	0.00607	0.006479	0.0007354	Hippocampus
ENSG00000263707:1(@)Loc260_Loc399	chr17:12993976:A:C	0.005095	0.01383	0.0103	0.0007349	Hippocampus
ENSG00000221823:1(@)Loc473	chr2:68255216:T:C	0.002462	0.03419	0.03389	0.0007349	Hippocampus
ENSG00000156599:3(@)Loc478_Loc189	chr11:57667739:C:T	0.005913	0.01162	0.01214	0.0007344	Hippocampus
ENSG00000130779:1(@)Loc440	chr12:122335019:C:T	0.006557	0.01053	0.01082	0.0007333	Hippocampus
ENSG00000270061:1(@)Loc275	chr12:123985512:C:T	0.004226	0.01713	0.01649	0.0007329	Hippocampus
ENSG00000167771:1(@)Loc355	chr11:63888374:C:T	0.004129	0.01773	0.01787	0.0007307	Hippocampus
ENSG00000260658:2(@)Loc357	chr16:63676924:T:C	0.001706	0.05908	0.05873	0.0007306	Hippocampus
ENSG00000115816:1(@)Loc74_Loc537	chr2:37237287:A:G	0.02244	0.002812	0.003224	0.0007305	Hippocampus
ENSG00000177096:1(@)Loc603_Loc485_Loc320_Loc81_Loc244	chr22:42069937:G:A	0.04712	0.001331	0.001951	0.0007304	Hippocampus
ENSG00000168005:2(@)Loc355	chr11:63854888:A:G	0.01876	0.003385	0.003928	0.0007296	Hippocampus
ENSG00000064726:1(@)Loc109_Loc363	chr15:82954671:A:G	0.142	0.0004377	0.001096	0.0007296	Hippocampus
ENSG00000226476:2(@)Loc231	chr1:60576926:T:C	0.04421	0.001419	0.002051	0.0007287	Hippocampus
ENSG00000116127:1(@)Loc222	chr2:73386430:C:G	0.3031	0.0002041	0.0008665	0.0007279	Hippocampus
ENSG00000136404:1(@)Loc109_Loc363	chr15:83112262:A:T	0.3045	0.0002032	0.0008657	0.0007277	Hippocampus
ENSG00000177096:1(@)Loc603_Loc485_Loc320_Loc81_Loc244	chr22:42069256:T:C	0.04712	0.001326	0.001944	0.0007277	Hippocampus
ENSG00000270028:2(@)Loc275	chr12:124010656:G:C	0.006793	0.01004	0.01041	0.0007276	Hippocampus
ENSG00000132394:1(@)Loc456	chr3:128182943:G:A	0.008258	0.008095	0.008168	0.0007272	Hippocampus
ENSG00000182774:1(@)Loc109	chr15:82548043:A:G	0.008359	0.007857	0.007932	0.0007264	Hippocampus
ENSG00000169217:1(@)Loc40_Loc599	chr16:29959513:G:A	0.005669	0.01217	0.01257	0.0007254	Hippocampus
ENSG00000143322:1(@)Loc479	chr1:179253980:A:G	0.4714	0.0001307	0.0007928	0.0007254	Hippocampus
ENSG00000214706:1(@)Loc262_Loc191	chr3:50433977:G:T	0.0008381	0.3468	0.3456	0.0007248	Hippocampus
ENSG00000114054:1(@)Loc33	chr3:136281901:A:G	0.008901	0.007289	0.006566	0.000724	Hippocampus
ENSG00000259616:2(@)Loc53	chr15:61566617:G:A	0.002261	0.03755	0.03744	0.0007239	Hippocampus
ENSG00000228031:2(@)Loc300	chr7:137418365:C:T	0.002864	0.02774	0.02774	0.0007236	Hippocampus
ENSG00000162241:1(@)Loc274	chr11:65773415:C:T	0.002829	0.02817	0.02813	0.0007233	Hippocampus
ENSG00000270061:1(@)Loc275	chr12:123985191:A:G	0.004226	0.01685	0.01622	0.0007229	Hippocampus
ENSG00000132604:1(@)Loc544	chr16:69398347:G:C	0.0192	0.003262	0.003581	0.0007224	Hippocampus
ENSG00000198951:1(@)Loc603_Loc485_Loc320_Loc81_Loc244	chr22:42070505:C:G	0.04266	0.001456	0.002059	0.0007217	Hippocampus
ENSG00000278535:1(@)Loc256	chr17:36593809:C:T	0.1221	0.0005038	0.001153	0.0007215	Hippocampus
ENSG00000121749:1(@)Loc193	chr12:71884431:A:G	0.003448	0.02143	0.02095	0.0007198	Hippocampus
ENSG00000196535:1(@)Loc410	chr17:29110327:C:T	0.2412	0.0002535	0.0009063	0.0007188	Hippocampus
ENSG00000259017:1(@)Loc393	chr14:35352486:A:C	0.00908	0.007214	0.007649	0.0007186	Hippocampus
ENSG00000259582:1(@)Loc522	chr15:97724824:T:C	0.01073	0.006045	0.006529	0.0007183	Hippocampus
ENSG00000182774:1(@)Loc109	chr15:82548122:G:T	0.008359	0.007758	0.007834	0.0007181	Hippocampus
ENSG00000229992:1(@)Loc535	chr1:92506271:T:A	0.005345	0.01266	0.01264	0.0007164	Hippocampus
ENSG00000182774:1(@)Loc109	chr15:82546501:T:C	0.008359	0.007738	0.007813	0.0007163	Hippocampus
ENSG00000229992:1(@)Loc535	chr1:92506394:T:C	0.005345	0.01266	0.01264	0.0007163	Hippocampus
ENSG00000119242:1(@)Loc275	chr12:123947154:A:G	0.008572	0.007498	0.007914	0.0007154	Hippocampus
ENSG00000229992:1(@)Loc535	chr1:92507518:A:C	0.005345	0.01263	0.01261	0.0007149	Hippocampus
ENSG00000196345:2(@)Loc618	chr3:44702391:T:G	0.03827	0.001612	0.002221	0.0007149	Hippocampus
ENSG00000149328:2(@)Loc35_Loc568	chr11:133974813:G:A	0.005796	0.01151	0.01202	0.0007143	Hippocampus
ENSG00000229992:1(@)Loc535	chr1:92505396:C:T	0.005345	0.01261	0.01259	0.0007139	Hippocampus
ENSG00000177082:2(@)Loc54	chr15:84764056:C:T	0.007097	0.009201	0.009085	0.0007136	Hippocampus
ENSG00000256422:1(@)Loc252	chr11:104600881:T:C	0.04306	0.001425	0.002026	0.0007132	Hippocampus
ENSG00000229992:1(@)Loc535	chr1:92506900:T:C	0.005345	0.01259	0.01257	0.000713	Hippocampus
ENSG00000269997:1(@)Loc275	chr12:123940531:A:G	0.007983	0.008064	0.00801	0.0007127	Hippocampus
ENSG00000205534:1(@)Loc40_Loc599	chr16:29989580:G:A	0.002382	0.03451	0.03439	0.0007127	Hippocampus
ENSG00000228031:2(@)Loc300	chr7:137418411:A:G	0.002864	0.0272	0.0272	0.0007127	Hippocampus
ENSG00000101442:1(@)Loc549	chr20:38941761:G:T	0.002722	0.02873	0.0288	0.0007125	Hippocampus
ENSG00000255135:1(@)Loc404	chr11:76486169:A:C	0.002676	0.02946	0.02559	0.0007123	Hippocampus
ENSG00000267198:1(@)Loc114_Loc614	chr17:45765128:A:G	0.02404	0.002579	0.003157	0.0007114	Hippocampus
ENSG00000278535:1(@)Loc256	chr17:36484820:G:A	0.2789	0.0002166	0.000863	0.0007107	Hippocampus
ENSG00000101447:1(@)Loc549	chr20:38929251:A:G	0.002696	0.02906	0.02822	0.0007107	Hippocampus
ENSG00000215256:1(@)Loc588	chr14:23988609:A:G	1	6.025e-05	0.0007099	0.0007099	Hippocampus
ENSG00000168802:1(@)Loc544	chr16:69398347:G:C	0.01883	0.003262	0.003738	0.0007093	Hippocampus
ENSG00000256422:1(@)Loc252	chr11:104603371:C:T	0.04306	0.001417	0.002015	0.0007092	Hippocampus
ENSG00000269997:1(@)Loc275	chr12:124004595:G:C	0.003902	0.01806	0.01713	0.0007085	Hippocampus
ENSG00000115816:1(@)Loc74_Loc537	chr2:37323647:G:A	0.002655	0.02954	0.02747	0.0007071	Hippocampus
ENSG00000270130:1(@)Loc275	chr12:124006982:G:C	0.00324	0.02295	0.0227	0.0007068	Hippocampus
ENSG00000204961:2(@)Loc185	chr5:140831641:G:A	0.01441	0.004319	0.004782	0.0007061	Hippocampus
ENSG00000179965:1(@)Loc40_Loc599	chr16:29971798:G:T	0.002236	0.03744	0.03732	0.0007054	Hippocampus
ENSG00000140522:2(@)Loc117	chr15:89341070:T:A	0.03168	0.001926	0.002481	0.0007053	Hippocampus
ENSG00000121749:1(@)Loc193	chr12:71880776:A:G	0.003448	0.02089	0.02042	0.000705	Hippocampus
ENSG00000259295:1(@)Loc54	chr15:84804478:A:G	0.02534	0.002388	0.002833	0.0007039	Hippocampus
ENSG00000205534:1(@)Loc40_Loc599	chr16:29991755:G:A	0.00268	0.02891	0.02891	0.0007033	Hippocampus
ENSG00000230528:3(@)Loc283	chr17:20077466:G:T	0.1546	0.0003868	0.0009711	0.0007033	Hippocampus
ENSG00000205534:1(@)Loc40_Loc599	chr16:29989009:T:G	0.00268	0.02888	0.02888	0.0007027	Hippocampus
ENSG00000147548:1(@)Loc115	chr8:38402915:C:G	0.002927	0.02545	0.0253	0.0007018	Hippocampus
ENSG00000270061:1(@)Loc275	chr12:123994019:A:T	0.002883	0.02601	0.02467	0.0007017	Hippocampus
ENSG00000226124:3(@)Loc22_Loc119	chr2:199918982:A:T	0.01808	0.003368	0.003585	0.0007017	Hippocampus
ENSG00000258429:1(@)Loc544	chr16:69338024:A:G	0.01032	0.006115	0.00634	0.0007015	Hippocampus
ENSG00000162753:1(@)Loc143	chr1:173579963:T:C	0.04057	0.001482	0.002058	0.0006992	Hippocampus
ENSG00000169217:1(@)Loc40_Loc599	chr16:29956694:C:T	0.005669	0.01166	0.01205	0.0006988	Hippocampus
ENSG00000226476:1(@)Loc231	chr1:60659258:G:C	0.007518	0.008558	0.008734	0.0006982	Hippocampus
ENSG00000229992:1(@)Loc535	chr1:92559287:C:T	0.004397	0.0154	0.01521	0.0006982	Hippocampus
ENSG00000147548:1(@)Loc115	chr8:38370046:G:A	0.003107	0.02341	0.02332	0.0006974	Hippocampus
ENSG00000256422:1(@)Loc252	chr11:104612576:T:C	0.0422	0.001421	0.002008	0.0006971	Hippocampus
ENSG00000255135:1(@)Loc404	chr11:76450783:A:T	0.002943	0.0253	0.02205	0.0006967	Hippocampus
ENSG00000275700:5(@)Loc256	chr17:36598605:G:A	0.02543	0.002383	0.002962	0.0006964	Hippocampus
ENSG00000229992:1(@)Loc535	chr1:92562305:G:A	0.004397	0.01535	0.01516	0.0006963	Hippocampus
ENSG00000229992:1(@)Loc535	chr1:92562357:G:A	0.004397	0.01533	0.01515	0.0006958	Hippocampus
ENSG00000213123:2(@)Loc554	chr3:196367342:C:T	0.03594	0.001669	0.002262	0.000695	Hippocampus
ENSG00000261758:1(@)Loc33	chr3:136695479:C:T	0.01531	0.003923	0.004362	0.0006949	Hippocampus
ENSG00000101447:1(@)Loc549	chr20:38953910:G:A	0.001964	0.04374	0.04213	0.0006945	Hippocampus
ENSG00000101442:1(@)Loc549	chr20:38925257:G:C	0.0022	0.03706	0.03695	0.0006944	Hippocampus
ENSG00000267198:1(@)Loc114_Loc614	chr17:45764546:C:T	0.02404	0.002514	0.003078	0.0006939	Hippocampus
ENSG00000255135:1(@)Loc404	chr11:76485948:A:G	0.002676	0.02843	0.02471	0.0006934	Hippocampus
ENSG00000152782:1(@)Loc512	chr10:89807204:T:C	0.0159	0.003818	0.00425	0.0006921	Hippocampus
ENSG00000147548:1(@)Loc115	chr8:38400636:G:A	0.003093	0.0233	0.02321	0.0006918	Hippocampus
ENSG00000132604:1(@)Loc544	chr16:69322792:A:G	0.01285	0.00473	0.004866	0.0006906	Hippocampus
ENSG00000256278:1(@)Loc54	chr15:84609953:G:A	0.002656	0.02831	0.02868	0.0006904	Hippocampus
ENSG00000256422:1(@)Loc252	chr11:104604807:G:T	0.03481	0.00171	0.002279	0.0006897	Hippocampus
ENSG00000101546:2(@)Loc179	chr18:79781320:T:C	0.001946	0.04437	0.04408	0.0006896	Hippocampus
ENSG00000167491:1(@)Loc39	chr19:19494539:T:C	0.0106	0.005749	0.005521	0.0006893	Hippocampus
ENSG00000167491:1(@)Loc39	chr19:19496755:A:C	0.01243	0.004855	0.00476	0.0006893	Hippocampus
ENSG00000167771:1(@)Loc355	chr11:63896718:T:G	0.004523	0.01486	0.01504	0.000689	Hippocampus
ENSG00000259582:1(@)Loc522	chr15:97724714:A:C	0.01073	0.005781	0.006246	0.0006888	Hippocampus
ENSG00000085788:1(@)Loc115	chr8:38238781:A:G	0.03933	0.001493	0.002058	0.0006883	Hippocampus
ENSG00000044115:2(@)Loc92	chr5:138504604:C:T	0.002127	0.03809	0.03752	0.0006874	Hippocampus
ENSG00000229992:1(@)Loc535	chr1:92563235:C:G	0.004397	0.01509	0.01491	0.0006864	Hippocampus
ENSG00000177082:2(@)Loc54	chr15:84768151:C:T	0.007097	0.008814	0.008706	0.0006863	Hippocampus
ENSG00000261758:1(@)Loc33	chr3:136435986:C:T	0.001774	0.04968	0.0478	0.0006863	Hippocampus
ENSG00000157326:1(@)Loc588	chr14:23936426:G:A	0.2993	0.0001949	0.0008194	0.0006862	Hippocampus
ENSG00000105447:2(@)Loc426	chr19:48735796:T:C	0.001756	0.05096	0.05065	0.0006861	Hippocampus
ENSG00000168005:2(@)Loc355	chr11:63901939:G:A	0.004228	0.01598	0.01602	0.0006856	Hippocampus
ENSG00000157326:1(@)Loc588	chr14:23935842:G:A	0.2993	0.0001946	0.000818	0.0006851	Hippocampus
ENSG00000044115:2(@)Loc92	chr5:138505574:A:G	0.002127	0.03773	0.03718	0.0006829	Hippocampus
ENSG00000167491:1(@)Loc39	chr19:19497728:A:G	0.01243	0.004805	0.004711	0.0006824	Hippocampus
ENSG00000115816:2(@)Loc176	chr2:36896240:T:C	0.01888	0.003163	0.003688	0.000682	Hippocampus
ENSG00000270061:1(@)Loc275	chr12:123957333:C:G	0.0098	0.006169	0.006322	0.0006816	Hippocampus
ENSG00000221823:1(@)Loc473	chr2:68224315:G:A	0.002622	0.02833	0.02815	0.0006806	Hippocampus
ENSG00000140522:2(@)Loc117	chr15:89340938:A:G	0.03168	0.001857	0.002392	0.0006805	Hippocampus
ENSG00000168005:2(@)Loc355	chr11:63850910:C:T	0.0171	0.003461	0.003955	0.0006797	Hippocampus
ENSG00000112893:1(@)Loc144	chr5:109845686:C:G	0.00449	0.01465	0.0148	0.0006794	Hippocampus
ENSG00000085788:1(@)Loc115	chr8:38277894:T:C	0.006184	0.01026	0.01042	0.0006794	Hippocampus
ENSG00000134809:2(@)Loc478_Loc189	chr11:57845488:T:C	0.01024	0.005877	0.006227	0.0006792	Hippocampus
ENSG00000157326:1(@)Loc588	chr14:23939470:G:A	0.2993	0.0001925	0.0008094	0.0006779	Hippocampus
ENSG00000044115:2(@)Loc92	chr5:138505171:A:G	0.002127	0.03715	0.0366	0.0006754	Hippocampus
ENSG00000177082:2(@)Loc54	chr15:84779120:C:G	0.007097	0.008651	0.008545	0.0006747	Hippocampus
ENSG00000085788:1(@)Loc115	chr8:38223784:C:G	0.07918	0.00072	0.001306	0.0006737	Hippocampus
ENSG00000136631:1(@)Loc150	chr1:150171103:A:G	0.006166	0.01008	0.01051	0.000673	Hippocampus
ENSG00000221823:1(@)Loc473	chr2:68218437:G:A	0.003954	0.01676	0.0169	0.0006727	Hippocampus
ENSG00000229992:1(@)Loc535	chr1:92563896:A:G	0.004397	0.01473	0.01456	0.0006721	Hippocampus
ENSG00000177096:1(@)Loc603_Loc485_Loc320_Loc81_Loc244	chr22:41968053:C:T	0.008276	0.007418	0.007757	0.0006716	Hippocampus
ENSG00000168005:2(@)Loc355	chr11:63848082:T:C	0.0171	0.003415	0.003903	0.000671	Hippocampus
ENSG00000261758:1(@)Loc33	chr3:136652849:G:T	0.003123	0.02218	0.02167	0.000671	Hippocampus
ENSG00000187741:2(@)Loc164	chr16:89775966:T:G	0.00854	0.007109	0.007018	0.0006708	Hippocampus
ENSG00000147548:1(@)Loc115	chr8:38402922:C:T	0.003093	0.02238	0.0223	0.0006699	Hippocampus
ENSG00000270130:1(@)Loc275	chr12:123981448:T:C	0.005172	0.01236	0.01249	0.0006696	Hippocampus
ENSG00000177082:2(@)Loc54	chr15:84771166:G:C	0.01063	0.005551	0.0057	0.0006694	Hippocampus
ENSG00000169592:1(@)Loc40_Loc599	chr16:30006574:T:C	0.002042	0.03935	0.03131	0.0006692	Hippocampus
ENSG00000147548:1(@)Loc115	chr8:38404715:T:C	0.002927	0.0239	0.02377	0.000668	Hippocampus
ENSG00000226476:1(@)Loc231	chr1:60657866:T:C	0.005592	0.0113	0.01129	0.0006673	Hippocampus
ENSG00000240474:1(@)Loc549	chr20:38898723:C:T	0.005	0.01281	0.01312	0.000667	Hippocampus
ENSG00000179630:1(@)Loc124	chr13:43879344:C:T	0.1176	0.000483	0.00108	0.0006663	Hippocampus
ENSG00000168005:2(@)Loc355	chr11:63852781:A:G	0.0171	0.00339	0.003874	0.0006662	Hippocampus
ENSG00000280022:2(@)Loc114_Loc614	chr17:45610951:A:G	0.0399	0.001436	0.00199	0.0006655	Hippocampus
ENSG00000229992:1(@)Loc535	chr1:92564141:T:G	0.004397	0.01452	0.01435	0.0006639	Hippocampus
ENSG00000167771:1(@)Loc355	chr11:63894348:C:T	0.004523	0.01422	0.0144	0.0006633	Hippocampus
ENSG00000229992:1(@)Loc535	chr1:92502755:T:C	0.005345	0.01159	0.01158	0.0006629	Hippocampus
ENSG00000226124:3(@)Loc22_Loc119	chr2:199902789:C:T	0.01808	0.003171	0.003376	0.0006619	Hippocampus
ENSG00000270061:1(@)Loc275	chr12:123992052:T:A	0.002883	0.02411	0.02287	0.0006612	Hippocampus
ENSG00000229992:1(@)Loc535	chr1:92519778:C:T	0.005345	0.01155	0.01154	0.0006607	Hippocampus
ENSG00000259017:1(@)Loc393	chr14:35354325:C:T	0.007696	0.007854	0.008214	0.000659	Hippocampus
ENSG00000121749:1(@)Loc193	chr12:71900445:A:G	0.003128	0.02165	0.02111	0.0006585	Hippocampus
ENSG00000270061:1(@)Loc275	chr12:123940531:A:G	0.007384	0.008064	0.00805	0.0006584	Hippocampus
ENSG00000270130:1(@)Loc275	chr12:123962069:G:A	0.0142	0.004071	0.004515	0.000658	Hippocampus
ENSG00000260918:2(@)Loc296	chr4:47250835:G:T	0.01769	0.003255	0.003729	0.0006575	Hippocampus
ENSG00000250091:1(@)Loc275	chr12:123964676:C:A	0.01002	0.00588	0.005919	0.0006569	Hippocampus
ENSG00000103740:3(@)Loc30_Loc442_Loc159	chr15:78500097:G:A	0.001732	0.04868	0.04799	0.0006568	Hippocampus
ENSG00000261758:1(@)Loc33	chr3:136706672:A:C	0.01528	0.003708	0.004123	0.0006567	Hippocampus
ENSG00000204962:1(@)Loc185	chr5:140795280:G:C	0.01216	0.004789	0.005127	0.0006558	Hippocampus
ENSG00000187741:2(@)Loc164	chr16:89814129:A:T	0.003893	0.01673	0.01567	0.0006555	Hippocampus
ENSG00000280063:1(@)Loc123	chr16:4441189:A:G	0.006115	0.009887	0.01033	0.000655	Hippocampus
ENSG00000095203:2(@)Loc407	chr9:109025948:T:C	0.00124	0.08582	0.0853	0.0006549	Hippocampus
ENSG00000134809:2(@)Loc478_Loc189	chr11:57667739:C:T	0.005291	0.01162	0.01168	0.0006547	Hippocampus
ENSG00000280022:2(@)Loc114_Loc614	chr17:45614011:T:C	0.0399	0.001412	0.001956	0.0006544	Hippocampus
ENSG00000148798:1(@)Loc4_Loc21_Loc293	chr10:103249329:A:G	0.006025	0.01018	0.01024	0.0006535	Hippocampus
ENSG00000168802:1(@)Loc544	chr16:69195230:G:A	0.003358	0.0198	0.01935	0.0006535	Hippocampus
ENSG00000114054:1(@)Loc33	chr3:136308707:A:G	0.006883	0.0086	0.007561	0.0006519	Hippocampus
ENSG00000147535:1(@)Loc115	chr8:38276275:G:A	0.008038	0.007308	0.007687	0.0006517	Hippocampus
ENSG00000044115:2(@)Loc92	chr5:138604476:C:T	0.01044	0.005485	0.005911	0.0006515	Hippocampus
ENSG00000182774:1(@)Loc109	chr15:82683304:A:G	0.002867	0.02387	0.02267	0.0006513	Hippocampus
ENSG00000177082:2(@)Loc54	chr15:84785121:C:T	0.006514	0.009142	0.008974	0.0006512	Hippocampus
ENSG00000110492:1(@)Loc12	chr11:46432763:A:C	0.003124	0.02144	0.02173	0.0006504	Hippocampus
ENSG00000270061:1(@)Loc275	chr12:123992159:C:G	0.002883	0.02362	0.0224	0.0006504	Hippocampus
ENSG00000104228:1(@)Loc520	chr8:27305606:T:C	0.09349	0.0005923	0.00117	0.0006492	Hippocampus
ENSG00000152061:1(@)Loc143	chr1:173798305:A:T	0.007704	0.007737	0.008129	0.0006491	Hippocampus
ENSG00000108602:3(@)Loc283	chr17:20085230:C:A	0.002684	0.02611	0.02582	0.0006486	Hippocampus
ENSG00000133107:1(@)Loc203	chr13:38242012:A:G	0.02689	0.002086	0.002606	0.0006478	Hippocampus
ENSG00000152782:1(@)Loc512	chr10:89711575:C:A	0.01145	0.005024	0.00535	0.0006475	Hippocampus
ENSG00000260918:2(@)Loc296	chr4:47249468:C:T	0.01769	0.003197	0.003662	0.0006462	Hippocampus
ENSG00000179630:1(@)Loc124	chr13:43865033:T:C	0.06691	0.0008258	0.001394	0.0006459	Hippocampus
ENSG00000273154:1(@)Loc569	chr20:63701670:G:A	0.01786	0.00314	0.003487	0.0006443	Hippocampus
ENSG00000168005:2(@)Loc355	chr11:63887650:T:C	0.003877	0.0164	0.01638	0.0006426	Hippocampus
ENSG00000259616:2(@)Loc53	chr15:61566458:C:A	0.00248	0.02815	0.02816	0.0006425	Hippocampus
ENSG00000247626:1(@)Loc612_Loc48	chr2:197548968:G:C	0.004994	0.01212	0.01249	0.0006422	Hippocampus
ENSG00000167491:1(@)Loc39	chr19:19492136:A:G	0.0106	0.005329	0.005119	0.0006417	Hippocampus
ENSG00000221823:1(@)Loc473	chr2:68235546:C:T	0.002384	0.02961	0.02935	0.0006399	Hippocampus
ENSG00000168806:2(@)Loc103	chr15:43817944:A:G	0.002155	0.03376	0.03423	0.0006388	Hippocampus
ENSG00000184903:1(@)Loc44	chr7:111272406:C:T	0.002157	0.03369	0.03395	0.0006385	Hippocampus
ENSG00000229992:1(@)Loc535	chr1:92565178:T:C	0.004397	0.01386	0.0137	0.0006378	Hippocampus
ENSG00000259017:1(@)Loc393	chr14:35352987:C:T	0.007696	0.007577	0.007926	0.0006375	Hippocampus
ENSG00000167491:1(@)Loc39	chr19:19494954:C:T	0.0106	0.005287	0.00508	0.000637	Hippocampus
ENSG00000282100:2(@)Loc181_Loc572	chr15:58723689:C:G	0.00184	0.04261	0.04226	0.0006366	Hippocampus
ENSG00000100167:1(@)Loc603_Loc485_Loc320_Loc81_Loc244	chr22:42096859:G:A	0.04191	0.001304	0.001847	0.0006366	Hippocampus
ENSG00000114054:1(@)Loc33	chr3:136274757:A:C	0.008013	0.0071	0.006332	0.0006361	Hippocampus
ENSG00000269997:1(@)Loc275	chr12:123994784:C:T	0.002557	0.02669	0.02494	0.0006355	Hippocampus
ENSG00000101447:2(@)Loc549	chr20:38903496:C:T	0.003597	0.01782	0.01802	0.0006355	Hippocampus
ENSG00000229992:1(@)Loc535	chr1:92566068:T:C	0.004397	0.01377	0.01362	0.0006344	Hippocampus
ENSG00000282772:3(@)Loc4_Loc21_Loc293	chr10:103241568:G:A	0.0009847	0.1323	0.1305	0.0006338	Hippocampus
ENSG00000269997:1(@)Loc275	chr12:123992326:C:T	0.00367	0.017	0.01609	0.0006335	Hippocampus
ENSG00000044115:2(@)Loc92	chr5:138541231:G:A	0.002867	0.02292	0.02278	0.0006323	Hippocampus
ENSG00000133107:1(@)Loc203	chr13:38242018:T:C	0.02689	0.002034	0.002541	0.000632	Hippocampus
ENSG00000228031:2(@)Loc300	chr7:137422383:A:G	0.002088	0.03531	0.03505	0.0006316	Hippocampus
ENSG00000115946:1(@)Loc473	chr2:68161000:T:G	0.01771	0.003069	0.003573	0.0006314	Hippocampus
ENSG00000100167:1(@)Loc603_Loc485_Loc320_Loc81_Loc244	chr22:42080750:A:C	0.0391	0.001388	0.001923	0.0006313	Hippocampus
ENSG00000270130:1(@)Loc275	chr12:123939270:T:C	0.003842	0.01625	0.01619	0.0006301	Hippocampus
ENSG00000179965:1(@)Loc40_Loc599	chr16:29971640:C:T	0.002365	0.02974	0.0297	0.0006301	Hippocampus
ENSG00000270061:1(@)Loc275	chr12:123996319:G:A	0.003203	0.01992	0.01897	0.0006298	Hippocampus
ENSG00000177082:2(@)Loc54	chr15:84800749:T:G	0.004572	0.01307	0.01256	0.0006289	Hippocampus
ENSG00000269997:1(@)Loc275	chr12:123928944:G:A	0.007582	0.00744	0.007364	0.0006286	Hippocampus
ENSG00000273154:1(@)Loc569	chr20:63701763:G:A	0.01786	0.003061	0.0034	0.0006286	Hippocampus
ENSG00000282100:2(@)Loc181_Loc572	chr15:58723762:A:T	0.00184	0.04183	0.04148	0.0006285	Hippocampus
ENSG00000168802:1(@)Loc544	chr16:69247866:T:C	0.004231	0.01437	0.01418	0.0006282	Hippocampus
ENSG00000044115:2(@)Loc92	chr5:138603481:G:C	0.007544	0.007445	0.007786	0.000626	Hippocampus
ENSG00000132394:1(@)Loc456	chr3:128117444:C:T	0.00962	0.005846	0.005992	0.0006259	Hippocampus
ENSG00000101447:1(@)Loc549	chr20:38949412:G:T	0.002011	0.03639	0.03509	0.0006257	Hippocampus
ENSG00000101442:1(@)Loc549	chr20:38947612:G:A	0.002722	0.02427	0.02435	0.0006252	Hippocampus
ENSG00000113369:1(@)Loc174	chr5:91711101:C:G	0.001257	0.07575	0.07585	0.000625	Hippocampus
ENSG00000204961:2(@)Loc185	chr5:140783025:G:A	0.0224	0.00241	0.00288	0.0006249	Hippocampus
ENSG00000115524:1(@)Loc612_Loc48	chr2:197383404:C:T	0.005092	0.01167	0.01029	0.0006246	Hippocampus
ENSG00000103740:3(@)Loc30_Loc442_Loc159	chr15:78480464:C:T	0.002169	0.03271	0.03241	0.0006239	Hippocampus
ENSG00000145391:1(@)Loc608	chr4:139581491:T:G	0.06912	0.0007715	0.001321	0.0006238	Hippocampus
ENSG00000167771:1(@)Loc355	chr11:63921221:C:A	0.002398	0.02858	0.02829	0.0006222	Hippocampus
ENSG00000261758:1(@)Loc33	chr3:136559409:T:C	0.001675	0.04658	0.04479	0.0006213	Hippocampus
ENSG00000085788:1(@)Loc115	chr8:38307554:A:G	0.005975	0.00965	0.009789	0.0006213	Hippocampus
ENSG00000229992:1(@)Loc535	chr1:92487304:A:G	0.006638	0.008472	0.008588	0.0006206	Hippocampus
ENSG00000169592:3(@)Loc40_Loc599	chr16:29974884:C:G	0.001977	0.03708	0.03664	0.0006203	Hippocampus
ENSG00000269997:1(@)Loc275	chr12:123939270:T:C	0.003732	0.01625	0.01539	0.00062	Hippocampus
ENSG00000114054:1(@)Loc33	chr3:136288491:A:G	0.008901	0.00616	0.005556	0.000619	Hippocampus
ENSG00000110492:1(@)Loc12	chr11:46473752:A:G	0.002982	0.02135	0.02161	0.0006187	Hippocampus
ENSG00000184903:1(@)Loc44	chr7:111353455:C:T	0.0009041	0.152	0.1512	0.0006182	Hippocampus
ENSG00000100167:1(@)Loc603_Loc485_Loc320_Loc81_Loc244	chr22:42096100:C:T	0.04191	0.001265	0.001792	0.0006179	Hippocampus
ENSG00000144677:1(@)Loc400	chr3:37898917:A:G	0.002983	0.02138	0.01846	0.0006175	Hippocampus
ENSG00000179965:1(@)Loc40_Loc599	chr16:29971827:T:C	0.002365	0.02891	0.02889	0.0006169	Hippocampus
ENSG00000147535:1(@)Loc115	chr8:38276094:C:T	0.01307	0.00411	0.004552	0.0006162	Hippocampus
ENSG00000134809:2(@)Loc478_Loc189	chr11:57850596:A:T	0.01024	0.005293	0.005612	0.0006154	Hippocampus
ENSG00000115816:1(@)Loc74_Loc537	chr2:37323760:T:C	0.002655	0.02465	0.02295	0.0006148	Hippocampus
ENSG00000064205:1(@)Loc526	chr20:44991940:A:G	0.01233	0.004402	0.004815	0.0006147	Hippocampus
ENSG00000013392:1(@)Loc531_Loc113	chr6:83655730:C:T	0.005828	0.009808	0.0102	0.0006146	Hippocampus
ENSG00000130779:1(@)Loc440	chr12:122460166:A:G	0.03022	0.001752	0.002252	0.0006145	Hippocampus
ENSG00000259017:1(@)Loc393	chr14:35352953:C:T	0.007696	0.00728	0.007617	0.0006143	Hippocampus
ENSG00000226476:1(@)Loc231	chr1:60659706:A:G	0.007518	0.007442	0.007602	0.000614	Hippocampus
ENSG00000282772:3(@)Loc4_Loc21_Loc293	chr10:103238157:T:C	0.0009847	0.1225	0.1209	0.0006138	Hippocampus
ENSG00000282100:2(@)Loc181_Loc572	chr15:58724116:A:G	0.00184	0.04028	0.03996	0.0006124	Hippocampus
ENSG00000168807:2(@)Loc544	chr16:69193713:T:C	0.00228	0.02974	0.02987	0.0006119	Hippocampus
ENSG00000064205:1(@)Loc526	chr20:45062589:G:A	0.007005	0.008002	0.00829	0.0006119	Hippocampus
ENSG00000270061:1(@)Loc275	chr12:123984025:G:C	0.003219	0.01911	0.01821	0.0006117	Hippocampus
ENSG00000064205:1(@)Loc526	chr20:45027792:G:A	0.006212	0.009115	0.009364	0.0006113	Hippocampus
ENSG00000100167:1(@)Loc603_Loc485_Loc320_Loc81_Loc244	chr22:42102200:C:T	0.04191	0.001251	0.001772	0.0006111	Hippocampus
ENSG00000151773:1(@)Loc124	chr13:43822111:G:A	0.07928	0.0006575	0.0012	0.0006104	Hippocampus
ENSG00000149328:2(@)Loc35_Loc568	chr11:133973321:G:A	0.007278	0.007521	0.007984	0.0006101	Hippocampus
ENSG00000177082:2(@)Loc54	chr15:84664594:A:G	0.001455	0.05616	0.05202	0.0006073	Hippocampus
ENSG00000105559:2(@)Loc426	chr19:48714854:G:T	0.01553	0.003388	0.003698	0.0006069	Hippocampus
ENSG00000205832:2(@)Loc123	chr16:4450543:C:T	0.003513	0.01712	0.01734	0.0006043	Hippocampus
ENSG00000148798:1(@)Loc4_Loc21_Loc293	chr10:103248169:G:T	0.006025	0.009329	0.009387	0.000604	Hippocampus
ENSG00000229992:1(@)Loc535	chr1:92485682:A:G	0.006638	0.008216	0.00833	0.0006035	Hippocampus
ENSG00000259616:2(@)Loc53	chr15:61581052:G:A	0.001096	0.09207	0.09074	0.0006034	Hippocampus
ENSG00000259616:2(@)Loc53	chr15:61579998:A:C	0.000795	0.2062	0.2025	0.0006027	Hippocampus
ENSG00000270061:1(@)Loc275	chr12:123994784:C:T	0.002424	0.02669	0.0252	0.0006018	Hippocampus
ENSG00000268707:4(@)Loc430	chr9:129109648:A:G	0.08233	0.000624	0.001161	0.0006018	Hippocampus
ENSG00000167491:1(@)Loc39	chr19:19529715:T:C	0.01102	0.004768	0.004605	0.0006006	Hippocampus
ENSG00000130779:1(@)Loc440	chr12:122460205:T:C	0.03022	0.00171	0.002199	0.0006003	Hippocampus
ENSG00000110492:1(@)Loc12	chr11:46493454:C:G	0.002834	0.02186	0.0221	0.0005995	Hippocampus
ENSG00000270130:1(@)Loc275	chr12:123985786:T:C	0.005172	0.01091	0.01104	0.0005995	Hippocampus
ENSG00000168807:2(@)Loc544	chr16:69193876:G:C	0.00228	0.02895	0.02908	0.0005995	Hippocampus
ENSG00000100664:1(@)Loc270	chr14:103344844:A:G	0.01575	0.003338	0.003797	0.0005984	Hippocampus
ENSG00000103037:1(@)Loc257	chr16:58510391:G:C	0.004423	0.01284	0.01201	0.0005981	Hippocampus
ENSG00000136631:1(@)Loc150	chr1:150165955:A:G	0.005166	0.01076	0.01111	0.0005979	Hippocampus
ENSG00000250091:1(@)Loc275	chr12:124006982:G:C	0.002745	0.02295	0.0213	0.0005978	Hippocampus
ENSG00000064545:2(@)Loc39	chr19:19407507:T:A	0.001706	0.04268	0.04266	0.0005968	Hippocampus
ENSG00000134809:2(@)Loc478_Loc189	chr11:57853988:A:T	0.01024	0.00512	0.005429	0.0005964	Hippocampus
ENSG00000198791:1(@)Loc403	chr8:17219108:G:T	0.00199	0.03481	0.03013	0.0005947	Hippocampus
ENSG00000085788:1(@)Loc115	chr8:38228491:A:G	0.07066	0.0007121	0.001226	0.0005947	Hippocampus
ENSG00000152782:1(@)Loc512	chr10:89787532:T:G	0.008126	0.006604	0.006798	0.0005945	Hippocampus
ENSG00000121749:1(@)Loc193	chr12:71893108:A:G	0.003128	0.01908	0.01862	0.000594	Hippocampus
ENSG00000085788:1(@)Loc115	chr8:38302525:C:T	0.005975	0.009181	0.009316	0.0005939	Hippocampus
ENSG00000115946:1(@)Loc473	chr2:68188635:G:A	0.002412	0.02646	0.02635	0.0005934	Hippocampus
ENSG00000105559:2(@)Loc426	chr19:48715180:A:C	0.01553	0.003308	0.003611	0.0005931	Hippocampus
ENSG00000115816:1(@)Loc74_Loc537	chr2:37290902:G:C	0.01514	0.003404	0.003635	0.0005927	Hippocampus
ENSG00000164037:1(@)Loc344	chr4:102940223:A:G	0.01067	0.004905	0.005225	0.0005925	Hippocampus
ENSG00000105559:2(@)Loc426	chr19:48715173:A:G	0.01553	0.003302	0.003605	0.0005921	Hippocampus
ENSG00000162241:1(@)Loc274	chr11:65770085:A:G	0.002829	0.02183	0.02182	0.0005917	Hippocampus
ENSG00000247626:1(@)Loc612_Loc48	chr2:197585306:A:T	0.004859	0.01139	0.01173	0.0005914	Hippocampus
ENSG00000168005:2(@)Loc355	chr11:63896718:T:G	0.003877	0.01486	0.01485	0.0005906	Hippocampus
ENSG00000146007:1(@)Loc185	chr5:140775538:T:A	0.0175	0.002929	0.003379	0.0005894	Hippocampus
ENSG00000205832:2(@)Loc123	chr16:4453630:C:T	0.005817	0.009356	0.00971	0.000589	Hippocampus
ENSG00000249751:1(@)Loc214	chr5:139679004:A:G	0.001191	0.07548	0.07451	0.000589	Hippocampus
ENSG00000148798:1(@)Loc4_Loc21_Loc293	chr10:103273258:C:T	0.09879	0.0005064	0.00102	0.0005888	Hippocampus
ENSG00000250091:1(@)Loc275	chr12:123962792:T:G	0.01049	0.004989	0.005051	0.0005888	Hippocampus
ENSG00000273154:1(@)Loc569	chr20:63699131:G:A	0.01786	0.002859	0.003177	0.0005884	Hippocampus
ENSG00000204963:1(@)Loc185	chr5:140783743:T:A	0.00329	0.01796	0.01805	0.0005882	Hippocampus
ENSG00000119328:1(@)Loc407	chr9:108925526:T:C	0.02361	0.002143	0.002641	0.000588	Hippocampus
ENSG00000064205:1(@)Loc526	chr20:45041000:T:G	0.006212	0.008733	0.008974	0.0005879	Hippocampus
ENSG00000177082:2(@)Loc54	chr15:84801319:T:A	0.004572	0.0121	0.01162	0.0005875	Hippocampus
ENSG00000261758:1(@)Loc33	chr3:136754886:C:T	0.02406	0.002067	0.002501	0.0005869	Hippocampus
ENSG00000092847:1(@)Loc138	chr1:35860626:A:G	0.1131	0.000441	0.000967	0.0005854	Hippocampus
ENSG00000100167:1(@)Loc603_Loc485_Loc320_Loc81_Loc244	chr22:42094596:C:T	0.04191	0.001198	0.001697	0.0005853	Hippocampus
ENSG00000086598:1(@)Loc275	chr12:123997709:T:C	0.002095	0.0311	0.03064	0.0005851	Hippocampus
ENSG00000101447:1(@)Loc549	chr20:38938094:T:C	0.002294	0.02778	0.02689	0.0005843	Hippocampus
ENSG00000204961:2(@)Loc185	chr5:140800952:A:G	0.01403	0.003642	0.004022	0.0005837	Hippocampus
ENSG00000256422:1(@)Loc252	chr11:104604854:A:G	0.0364	0.001379	0.001863	0.0005835	Hippocampus
ENSG00000085788:1(@)Loc115	chr8:38310131:G:A	0.005975	0.009006	0.009139	0.0005835	Hippocampus
ENSG00000182774:1(@)Loc109	chr15:82584034:T:C	0.008819	0.005858	0.005953	0.0005833	Hippocampus
ENSG00000149926:1(@)Loc40_Loc599	chr16:29983601:C:T	0.0009764	0.1106	0.1098	0.0005833	Hippocampus
ENSG00000085788:1(@)Loc115	chr8:38321249:C:A	0.005975	0.008988	0.009121	0.0005825	Hippocampus
ENSG00000167693:1(@)Loc210_Loc155	chr17:1380621:A:C	0.00207	0.03203	0.03183	0.0005822	Hippocampus
ENSG00000139624:3(@)Loc220	chr12:50109299:A:G	0.1161	0.0004266	0.0009487	0.0005813	Hippocampus
ENSG00000136631:1(@)Loc150	chr1:150168635:G:A	0.004687	0.01162	0.01194	0.0005811	Hippocampus
ENSG00000132612:1(@)Loc544	chr16:69265032:A:G	0.01613	0.003147	0.003527	0.0005805	Hippocampus
ENSG00000114054:1(@)Loc33	chr3:136683451:C:T	0.009987	0.005089	0.004652	0.0005802	Hippocampus
ENSG00000204961:2(@)Loc185	chr5:140802149:A:G	0.01403	0.003617	0.003994	0.0005798	Hippocampus
ENSG00000204962:1(@)Loc185	chr5:140761268:A:G	0.01333	0.003826	0.004148	0.0005798	Hippocampus
ENSG00000162241:1(@)Loc274	chr11:65765529:A:C	0.002829	0.02116	0.02116	0.0005771	Hippocampus
ENSG00000217930:2(@)Loc123	chr16:4428558:T:A	0.004837	0.01113	0.01157	0.0005765	Hippocampus
ENSG00000166913:1(@)Loc526	chr20:44903797:T:C	0.001389	0.05592	0.0535	0.0005759	Hippocampus
ENSG00000085788:1(@)Loc115	chr8:38308883:G:T	0.005975	0.00886	0.008991	0.0005749	Hippocampus
ENSG00000104221:1(@)Loc115	chr8:38259274:A:G	0.004625	0.01179	0.01199	0.0005746	Hippocampus
ENSG00000115946:1(@)Loc473	chr2:68255216:T:C	0.001926	0.03419	0.03388	0.0005743	Hippocampus
ENSG00000163728:1(@)Loc335	chr3:180481669:A:G	0.00403	0.01375	0.01348	0.000574	Hippocampus
ENSG00000136631:1(@)Loc150	chr1:150175253:C:T	0.006166	0.008456	0.008824	0.0005739	Hippocampus
ENSG00000261121:1(@)Loc580	chr4:24566799:C:G	0.001566	0.04583	0.04576	0.0005733	Hippocampus
ENSG00000103740:3(@)Loc30_Loc442_Loc159	chr15:78487459:C:T	0.002169	0.02918	0.02893	0.0005729	Hippocampus
ENSG00000234072:1(@)Loc236	chr2:27797099:T:C	0.006204	0.008525	0.008845	0.0005726	Hippocampus
ENSG00000168005:2(@)Loc355	chr11:63846749:G:A	0.01324	0.003776	0.004161	0.0005723	Hippocampus
ENSG00000064205:1(@)Loc526	chr20:44969513:G:C	0.005949	0.008891	0.009112	0.0005723	Hippocampus
ENSG00000117335:2(@)Loc466	chr1:207805387:G:A	0.1524	0.0003193	0.0008357	0.0005719	Hippocampus
ENSG00000139970:2(@)Loc322	chr14:59703665:G:A	0.002387	0.02585	0.02579	0.0005716	Hippocampus
ENSG00000198791:1(@)Loc403	chr8:17201535:T:C	0.005403	0.009904	0.008941	0.0005714	Hippocampus
ENSG00000143578:1(@)Loc297	chr1:153873648:A:C	0.006279	0.008373	0.008667	0.0005713	Hippocampus
ENSG00000226124:3(@)Loc22_Loc119	chr2:199889178:T:C	0.02338	0.00209	0.002349	0.0005707	Hippocampus
ENSG00000085788:1(@)Loc115	chr8:38276275:G:A	0.007075	0.007308	0.007505	0.0005704	Hippocampus
ENSG00000103740:3(@)Loc30_Loc442_Loc159	chr15:78491341:C:T	0.002169	0.029	0.02875	0.0005702	Hippocampus
ENSG00000234072:1(@)Loc236	chr2:27833014:A:G	0.008077	0.006373	0.006741	0.0005695	Hippocampus
ENSG00000064545:2(@)Loc39	chr19:19409549:A:G	0.001706	0.03982	0.03981	0.000569	Hippocampus
ENSG00000168005:2(@)Loc355	chr11:63894348:C:T	0.003877	0.01422	0.01421	0.0005686	Hippocampus
ENSG00000226124:3(@)Loc558_Loc22_Loc119	chr2:199888950:G:A	0.02338	0.002082	0.002339	0.0005685	Hippocampus
ENSG00000204961:2(@)Loc185	chr5:140803473:G:A	0.01403	0.003538	0.003908	0.0005676	Hippocampus
ENSG00000115816:1(@)Loc74_Loc537	chr2:37257572:A:G	0.02793	0.001736	0.002097	0.0005675	Hippocampus
ENSG00000214706:1(@)Loc262_Loc191	chr3:50467964:C:T	0.0006701	0.3143	0.3132	0.0005674	Hippocampus
ENSG00000143401:2(@)Loc150	chr1:150122414:C:T	0.01074	0.004597	0.004914	0.0005652	Hippocampus
ENSG00000167771:1(@)Loc355	chr11:63887650:T:C	0.003408	0.0164	0.01643	0.0005649	Hippocampus
ENSG00000270061:1(@)Loc275	chr12:123990609:A:G	0.002883	0.01983	0.01883	0.0005648	Hippocampus
ENSG00000247735:2(@)Loc40_Loc599	chr16:30007179:C:T	0.002178	0.02851	0.02853	0.0005644	Hippocampus
ENSG00000204962:1(@)Loc185	chr5:140831031:G:A	0.01581	0.003115	0.003461	0.0005643	Hippocampus
ENSG00000167491:1(@)Loc39	chr19:19495825:G:A	0.0106	0.004648	0.004469	0.0005637	Hippocampus
ENSG00000175662:1(@)Loc571	chr17:17844699:A:G	0.0131	0.003793	0.004111	0.0005635	Hippocampus
ENSG00000104221:1(@)Loc115	chr8:38262758:C:A	0.004625	0.0115	0.01171	0.0005623	Hippocampus
ENSG00000269997:1(@)Loc275	chr12:123944732:G:A	0.02166	0.002203	0.002525	0.0005618	Hippocampus
ENSG00000224924:2(@)Loc266	chr21:20748190:T:C	0.001165	0.07209	0.06945	0.0005613	Hippocampus
ENSG00000168005:2(@)Loc355	chr11:63910460:C:T	0.004184	0.01283	0.01287	0.000561	Hippocampus
ENSG00000278434:1(@)Loc123	chr16:4452409:G:A	0.004842	0.0109	0.009764	0.0005609	Hippocampus
ENSG00000133107:1(@)Loc203	chr13:38240802:G:T	0.0195	0.002501	0.002927	0.0005607	Hippocampus
ENSG00000133107:1(@)Loc203	chr13:38241202:C:T	0.0195	0.002495	0.00292	0.0005594	Hippocampus
ENSG00000121749:1(@)Loc193	chr12:71890721:G:C	0.003128	0.01775	0.01732	0.0005592	Hippocampus
ENSG00000198951:1(@)Loc603_Loc485_Loc320_Loc81_Loc244	chr22:42070946:C:T	0.05843	0.0008171	0.001297	0.0005585	Hippocampus
ENSG00000121749:1(@)Loc193	chr12:71829523:C:T	0.006248	0.008061	0.008145	0.0005573	Hippocampus
ENSG00000086598:1(@)Loc275	chr12:123980289:G:T	0.003072	0.01799	0.01793	0.0005564	Hippocampus
ENSG00000214425:1(@)Loc114_Loc614	chr17:45765096:T:C	0.01792	0.002709	0.003152	0.0005562	Hippocampus
ENSG00000163728:1(@)Loc335	chr3:180483296:T:C	0.00403	0.01323	0.01297	0.0005549	Hippocampus
ENSG00000163728:1(@)Loc335	chr3:180473695:T:C	0.00403	0.01323	0.01296	0.0005548	Hippocampus
ENSG00000149328:2(@)Loc35_Loc568	chr11:133972812:G:A	0.007278	0.006785	0.007207	0.0005546	Hippocampus
ENSG00000172461:2(@)Loc281	chr6:95986620:C:T	0.002146	0.02828	0.02818	0.0005545	Hippocampus
ENSG00000204963:1(@)Loc185	chr5:140833925:A:T	0.03801	0.001241	0.001717	0.000554	Hippocampus
ENSG00000247400:2(@)Loc495	chr13:95960431:A:G	0.01559	0.003101	0.003405	0.0005539	Hippocampus
ENSG00000260918:2(@)Loc296	chr4:47242987:C:G	0.01769	0.002727	0.003126	0.0005539	Hippocampus
ENSG00000119242:1(@)Loc275	chr12:123973455:C:A	0.00479	0.01072	0.01089	0.0005535	Hippocampus
ENSG00000226124:3(@)Loc558_Loc22_Loc119	chr2:199885026:T:A	0.03305	0.001423	0.00175	0.0005534	Hippocampus
ENSG00000261758:1(@)Loc33	chr3:136338019:T:C	0.006098	0.008201	0.008294	0.0005533	Hippocampus
ENSG00000133107:1(@)Loc203	chr13:38240680:T:C	0.0195	0.002465	0.002885	0.0005529	Hippocampus
ENSG00000229992:1(@)Loc535	chr1:92476795:G:A	0.006638	0.007469	0.007576	0.0005528	Hippocampus
ENSG00000163728:1(@)Loc335	chr3:180482883:C:T	0.00403	0.01317	0.01291	0.0005527	Hippocampus
ENSG00000215256:3(@)Loc588	chr14:23939470:G:A	0.2439	0.0001925	0.0006943	0.0005524	Hippocampus
ENSG00000204962:1(@)Loc185	chr5:140760654:C:A	0.01333	0.003638	0.003945	0.0005524	Hippocampus
ENSG00000204961:2(@)Loc185	chr5:140778276:T:C	0.01188	0.004083	0.004415	0.0005518	Hippocampus
ENSG00000065615:1(@)Loc531_Loc113	chr6:83655730:C:T	0.005216	0.009808	0.01018	0.0005517	Hippocampus
ENSG00000132604:1(@)Loc544	chr16:69373083:A:G	0.02702	0.001741	0.002064	0.0005516	Hippocampus
ENSG00000213123:2(@)Loc554	chr3:196346201:G:A	0.05722	0.000824	0.001308	0.0005512	Hippocampus
ENSG00000167491:1(@)Loc39	chr19:19499221:A:G	0.01275	0.00374	0.003685	0.000551	Hippocampus
ENSG00000167771:1(@)Loc355	chr11:63872198:G:A	0.0048	0.01075	0.01093	0.0005504	Hippocampus
ENSG00000086598:1(@)Loc275	chr12:123982176:C:T	0.003072	0.01772	0.01766	0.0005495	Hippocampus
ENSG00000169217:1(@)Loc40_Loc599	chr16:29977028:G:A	0.00162	0.04121	0.04083	0.0005485	Hippocampus
ENSG00000064205:1(@)Loc526	chr20:45014558:G:A	0.006212	0.008093	0.008319	0.0005483	Hippocampus
ENSG00000163728:1(@)Loc335	chr3:180553135:T:C	0.003913	0.0135	0.01321	0.0005483	Hippocampus
ENSG00000204961:2(@)Loc185	chr5:140777246:C:T	0.01188	0.004053	0.004383	0.000548	Hippocampus
ENSG00000138050:1(@)Loc590	chr2:39761664:C:T	0.01318	0.003656	0.004054	0.0005479	Hippocampus
ENSG00000164037:1(@)Loc344	chr4:102948903:G:C	0.007698	0.006374	0.006585	0.0005474	Hippocampus
ENSG00000270130:1(@)Loc275	chr12:124009993:C:T	0.004846	0.0106	0.01069	0.0005473	Hippocampus
ENSG00000163728:1(@)Loc335	chr3:180459470:T:C	0.00403	0.01302	0.01276	0.0005473	Hippocampus
ENSG00000147548:1(@)Loc115	chr8:38259274:A:G	0.004347	0.01179	0.01192	0.0005472	Hippocampus
ENSG00000166913:1(@)Loc526	chr20:44886629:C:T	0.001415	0.05008	0.04794	0.0005471	Hippocampus
ENSG00000229992:1(@)Loc535	chr1:92480922:G:A	0.006602	0.007427	0.007531	0.0005469	Hippocampus
ENSG00000162241:1(@)Loc274	chr11:65764227:C:T	0.002829	0.01981	0.01982	0.0005468	Hippocampus
ENSG00000205534:1(@)Loc40_Loc599	chr16:30000297:C:T	0.002382	0.02431	0.02427	0.0005463	Hippocampus
ENSG00000086598:1(@)Loc275	chr12:123982657:C:A	0.003072	0.0176	0.01753	0.0005462	Hippocampus
ENSG00000204961:2(@)Loc185	chr5:140778957:C:T	0.01188	0.004039	0.004367	0.0005461	Hippocampus
ENSG00000056972:2(@)Loc303	chr6:111576662:G:A	0.001601	0.04191	0.04152	0.000546	Hippocampus
ENSG00000105559:2(@)Loc426	chr19:48711838:C:T	0.01553	0.003035	0.003315	0.0005457	Hippocampus
ENSG00000204961:2(@)Loc185	chr5:140794012:G:A	0.01188	0.004034	0.004362	0.0005455	Hippocampus
ENSG00000163728:1(@)Loc335	chr3:180553833:G:A	0.003913	0.01341	0.01313	0.0005454	Hippocampus
ENSG00000163728:1(@)Loc335	chr3:180456679:T:C	0.00403	0.01296	0.0127	0.000545	Hippocampus
ENSG00000204961:2(@)Loc185	chr5:140788566:G:T	0.01188	0.004029	0.004356	0.0005448	Hippocampus
ENSG00000163728:1(@)Loc335	chr3:180576182:A:T	0.003913	0.01337	0.01308	0.0005437	Hippocampus
ENSG00000163728:1(@)Loc335	chr3:180574948:C:T	0.003913	0.01335	0.01307	0.0005431	Hippocampus
ENSG00000177096:1(@)Loc603_Loc485_Loc320_Loc81_Loc244	chr22:42048485:G:A	0.01247	0.003838	0.004192	0.000543	Hippocampus
ENSG00000115946:1(@)Loc473	chr2:68248154:C:T	0.001249	0.06004	0.05907	0.0005423	Hippocampus
ENSG00000226124:3(@)Loc558_Loc22_Loc119	chr2:199884843:A:G	0.03305	0.001393	0.001714	0.000542	Hippocampus
ENSG00000163728:1(@)Loc335	chr3:180576154:A:T	0.003913	0.01332	0.01304	0.000542	Hippocampus
ENSG00000204961:2(@)Loc185	chr5:140795037:G:A	0.01188	0.003991	0.004316	0.0005399	Hippocampus
ENSG00000204961:2(@)Loc185	chr5:140791857:C:T	0.01188	0.003985	0.00431	0.0005392	Hippocampus
ENSG00000147548:1(@)Loc115	chr8:38415434:T:C	0.003436	0.01517	0.01519	0.000539	Hippocampus
ENSG00000119242:1(@)Loc275	chr12:123962792:T:G	0.009454	0.004989	0.005323	0.0005388	Hippocampus
ENSG00000247626:1(@)Loc612_Loc48	chr2:197549989:A:T	0.004694	0.01065	0.01096	0.0005384	Hippocampus
ENSG00000132604:1(@)Loc544	chr16:69389213:A:G	0.03053	0.0015	0.001835	0.0005381	Hippocampus
ENSG00000085788:1(@)Loc115	chr8:38306769:G:A	0.005975	0.008233	0.008359	0.0005376	Hippocampus
ENSG00000119242:1(@)Loc275	chr12:123952668:A:T	0.005051	0.009782	0.009962	0.0005374	Hippocampus
ENSG00000086598:1(@)Loc275	chr12:123975620:G:T	0.003072	0.01726	0.0172	0.0005373	Hippocampus
ENSG00000100167:1(@)Loc603_Loc485_Loc320_Loc81_Loc244	chr22:42079699:T:G	0.0391	0.001178	0.001634	0.0005373	Hippocampus
ENSG00000261758:1(@)Loc33	chr3:136392816:G:T	0.01394	0.003306	0.003632	0.0005366	Hippocampus
ENSG00000168806:2(@)Loc103	chr15:43822329:G:A	0.002155	0.02675	0.02715	0.0005365	Hippocampus
ENSG00000221823:1(@)Loc473	chr2:68273446:C:A	0.001582	0.04085	0.04018	0.0005358	Hippocampus
ENSG00000254788:1(@)Loc365	chr16:66727604:T:C	0.003927	0.01291	0.01322	0.0005356	Hippocampus
ENSG00000147548:1(@)Loc115	chr8:38262758:C:A	0.004347	0.0115	0.01163	0.0005355	Hippocampus
ENSG00000162241:1(@)Loc274	chr11:65759040:G:A	0.002829	0.01931	0.01932	0.0005353	Hippocampus
ENSG00000226124:3(@)Loc558_Loc22_Loc119	chr2:199885721:C:T	0.02338	0.001957	0.002199	0.0005351	Hippocampus
ENSG00000125122:1(@)Loc365	chr16:66829044:T:C	0.003011	0.01767	0.01794	0.000535	Hippocampus
ENSG00000101452:2(@)Loc549	chr20:38962555:C:T	0.02754	0.00167	0.002115	0.0005348	Hippocampus
ENSG00000146007:1(@)Loc185	chr5:140774145:G:A	0.0175	0.002649	0.003057	0.0005346	Hippocampus
ENSG00000147548:1(@)Loc115	chr8:38343714:C:T	0.004289	0.01165	0.01178	0.0005344	Hippocampus
ENSG00000226124:3(@)Loc558_Loc22_Loc119	chr2:199886859:G:A	0.02338	0.001954	0.002196	0.0005343	Hippocampus
ENSG00000141098:1(@)Loc198	chr16:67807226:T:G	0.07844	0.0005812	0.001057	0.0005342	Hippocampus
ENSG00000086598:1(@)Loc275	chr12:123985512:C:T	0.003072	0.01713	0.01707	0.0005339	Hippocampus
ENSG00000163728:1(@)Loc335	chr3:180570541:G:A	0.003913	0.01307	0.0128	0.0005334	Hippocampus
ENSG00000164037:1(@)Loc344	chr4:102955130:C:T	0.01067	0.004392	0.004681	0.0005334	Hippocampus
ENSG00000132394:1(@)Loc456	chr3:128199157:G:A	0.006057	0.008091	0.007986	0.0005331	Hippocampus
ENSG00000110492:1(@)Loc12	chr11:46539751:C:T	0.003809	0.01336	0.01366	0.0005325	Hippocampus
ENSG00000163728:1(@)Loc335	chr3:180557654:A:G	0.003913	0.01304	0.01277	0.0005323	Hippocampus
ENSG00000132604:1(@)Loc544	chr16:69334093:C:A	0.01555	0.002957	0.003134	0.0005322	Hippocampus
ENSG00000204961:2(@)Loc185	chr5:140789226:T:G	0.01188	0.003929	0.004249	0.0005319	Hippocampus
ENSG00000204961:2(@)Loc185	chr5:140790145:A:G	0.01188	0.003928	0.004248	0.0005317	Hippocampus
ENSG00000204961:2(@)Loc185	chr5:140788485:A:G	0.01188	0.003924	0.004244	0.0005312	Hippocampus
ENSG00000064545:2(@)Loc39	chr19:19386860:C:G	0.001294	0.05453	0.05429	0.000531	Hippocampus
ENSG00000134809:2(@)Loc478_Loc189	chr11:57667824:G:A	0.004306	0.01157	0.01152	0.0005309	Hippocampus
ENSG00000101447:1(@)Loc549	chr20:39019239:G:A	0.01248	0.003699	0.003995	0.0005307	Hippocampus
ENSG00000214425:1(@)Loc114_Loc614	chr17:45765128:A:G	0.01792	0.002579	0.003001	0.0005301	Hippocampus
ENSG00000249751:1(@)Loc214	chr5:139679431:G:A	0.001478	0.04449	0.04408	0.0005296	Hippocampus
ENSG00000256278:1(@)Loc54	chr15:84605000:T:G	0.001149	0.06618	0.06604	0.0005295	Hippocampus
ENSG00000156599:3(@)Loc478_Loc189	chr11:57685071:G:A	0.001891	0.0312	0.03129	0.0005291	Hippocampus
ENSG00000112893:1(@)Loc144	chr5:109796760:T:C	0.004345	0.01143	0.01155	0.0005291	Hippocampus
ENSG00000114446:1(@)Loc408	chr3:108213310:A:G	0.01596	0.002832	0.003231	0.0005289	Hippocampus
ENSG00000164037:1(@)Loc344	chr4:103021639:C:T	0.01431	0.003205	0.003543	0.0005287	Hippocampus
ENSG00000132604:1(@)Loc544	chr16:69368928:A:G	0.02702	0.001667	0.001977	0.0005286	Hippocampus
ENSG00000114446:1(@)Loc408	chr3:108213333:A:T	0.01596	0.002827	0.003225	0.0005281	Hippocampus
ENSG00000128989:2(@)Loc411	chr15:52561631:G:C	0.03158	0.00144	0.00189	0.000528	Hippocampus
ENSG00000133315:1(@)Loc355	chr11:63854558:G:A	0.01395	0.003289	0.003527	0.0005279	Hippocampus
ENSG00000198951:2(@)Loc603_Loc485_Loc320_Loc81_Loc244	chr22:42061908:T:A	0.006901	0.006944	0.007258	0.0005274	Hippocampus
ENSG00000168802:1(@)Loc544	chr16:69390232:T:C	0.02874	0.00156	0.00196	0.0005273	Hippocampus
ENSG00000136631:1(@)Loc150	chr1:150166511:C:T	0.005166	0.009354	0.009662	0.0005271	Hippocampus
ENSG00000086598:1(@)Loc275	chr12:123985191:A:G	0.003072	0.01685	0.01679	0.0005266	Hippocampus
ENSG00000167693:1(@)Loc210_Loc155	chr17:1378105:T:G	0.00207	0.02798	0.02783	0.0005258	Hippocampus
ENSG00000204961:2(@)Loc185	chr5:140767663:T:C	0.02226	0.002033	0.002428	0.0005258	Hippocampus
ENSG00000101447:1(@)Loc549	chr20:38941761:G:T	0.002011	0.02873	0.02773	0.0005256	Hippocampus
ENSG00000132604:1(@)Loc544	chr16:69330540:A:G	0.0129	0.003541	0.00365	0.0005251	Hippocampus
ENSG00000168802:1(@)Loc544	chr16:69313796:A:G	0.004071	0.01223	0.01206	0.0005251	Hippocampus
ENSG00000115946:1(@)Loc473	chr2:68273446:C:A	0.00155	0.04085	0.04033	0.0005243	Hippocampus
ENSG00000205832:2(@)Loc123	chr16:4444548:A:G	0.001129	0.06773	0.06686	0.000524	Hippocampus
ENSG00000213123:2(@)Loc554	chr3:196416159:C:T	0.03281	0.001372	0.001816	0.0005234	Hippocampus
ENSG00000204961:2(@)Loc185	chr5:140791609:C:T	0.01188	0.003861	0.004175	0.0005229	Hippocampus
ENSG00000204961:2(@)Loc185	chr5:140793333:T:C	0.01188	0.003858	0.004172	0.0005226	Hippocampus
ENSG00000064205:1(@)Loc526	chr20:44998486:G:A	0.006212	0.007673	0.007889	0.000522	Hippocampus
ENSG00000164037:1(@)Loc344	chr4:102974066:A:G	0.02692	0.001654	0.002057	0.0005218	Hippocampus
ENSG00000204961:2(@)Loc185	chr5:140792205:C:T	0.01188	0.003849	0.004163	0.0005215	Hippocampus
ENSG00000167771:1(@)Loc355	chr11:63890605:G:A	0.002596	0.0206	0.02046	0.0005201	Hippocampus
ENSG00000204961:2(@)Loc185	chr5:140791070:A:T	0.01188	0.003838	0.00415	0.0005199	Hippocampus
ENSG00000198951:1(@)Loc603_Loc485_Loc320_Loc81_Loc244	chr22:42074585:G:C	0.04354	0.001023	0.001458	0.0005198	Hippocampus
ENSG00000169592:1(@)Loc40_Loc599	chr16:29951481:G:A	0.005334	0.008974	0.007476	0.0005192	Hippocampus
ENSG00000168005:2(@)Loc355	chr11:63915397:A:G	0.003906	0.0127	0.0127	0.0005191	Hippocampus
ENSG00000204961:2(@)Loc185	chr5:140792423:A:G	0.01188	0.003831	0.004144	0.0005191	Hippocampus
ENSG00000167771:1(@)Loc355	chr11:63915397:A:G	0.003905	0.0127	0.01279	0.000519	Hippocampus
ENSG00000095203:2(@)Loc407	chr9:109045114:A:G	0.0006535	0.2442	0.2415	0.0005186	Hippocampus
ENSG00000167771:1(@)Loc355	chr11:63870068:G:A	0.004534	0.01072	0.01087	0.0005185	Hippocampus
ENSG00000270028:1(@)Loc275	chr12:124008063:T:G	0.001917	0.03025	0.02783	0.0005178	Hippocampus
ENSG00000162241:1(@)Loc274	chr11:65753776:C:T	0.002829	0.01852	0.01854	0.0005172	Hippocampus
ENSG00000214425:1(@)Loc114_Loc614	chr17:45764546:C:T	0.01792	0.002514	0.002926	0.0005171	Hippocampus
ENSG00000173653:2(@)Loc593	chr11:66768675:T:G	0.0127	0.003581	0.003947	0.0005166	Hippocampus
ENSG00000259017:1(@)Loc393	chr14:35352899:T:A	0.007124	0.006561	0.00683	0.0005161	Hippocampus
ENSG00000128923:5(@)Loc181	chr15:58674946:T:C	0.005393	0.008888	0.009147	0.000516	Hippocampus
ENSG00000163354:1(@)Loc395	chr1:155028528:G:C	0.2253	0.0001947	0.0006629	0.0005159	Hippocampus
ENSG00000149328:2(@)Loc35_Loc568	chr11:133973078:T:A	0.007278	0.006276	0.006668	0.0005156	Hippocampus
ENSG00000205534:1(@)Loc40_Loc599	chr16:29951481:G:A	0.005273	0.008974	0.009246	0.0005148	Hippocampus
ENSG00000100167:1(@)Loc603_Loc485_Loc320_Loc81_Loc244	chr22:42074585:G:C	0.04309	0.001023	0.001463	0.0005148	Hippocampus
ENSG00000110492:1(@)Loc12	chr11:46401136:C:A	0.002963	0.01719	0.01742	0.0005141	Hippocampus
ENSG00000114054:1(@)Loc33	chr3:136286083:C:T	0.008901	0.005051	0.004561	0.0005135	Hippocampus
ENSG00000111725:1(@)Loc401	chr12:119659201:T:G	0.02302	0.00193	0.002328	0.0005134	Hippocampus
ENSG00000132612:1(@)Loc544	chr16:69313796:A:G	0.004018	0.01223	0.01211	0.0005131	Hippocampus
ENSG00000103740:3(@)Loc30_Loc442_Loc159	chr15:78505121:T:A	0.00409	0.01186	0.01202	0.0005129	Hippocampus
ENSG00000163728:1(@)Loc335	chr3:180560389:G:A	0.003913	0.01251	0.01225	0.0005129	Hippocampus
ENSG00000172461:2(@)Loc281	chr6:95991348:G:A	0.002848	0.01801	0.01809	0.0005128	Hippocampus
ENSG00000115816:1(@)Loc74_Loc537	chr2:37263889:G:C	0.007024	0.006559	0.006427	0.0005127	Hippocampus
ENSG00000064205:1(@)Loc526	chr20:45018053:A:G	0.005349	0.008855	0.009023	0.0005126	Hippocampus
ENSG00000146007:1(@)Loc185	chr5:140767663:T:C	0.02172	0.002033	0.00244	0.0005124	Hippocampus
ENSG00000110492:1(@)Loc12	chr11:46530368:C:T	0.002206	0.02457	0.02468	0.0005121	Hippocampus
ENSG00000184445:2(@)Loc229	chr12:122071981:G:A	0.00326	0.0152	0.0154	0.0005119	Hippocampus
ENSG00000115816:1(@)Loc74_Loc537	chr2:37318060:T:G	0.002931	0.01743	0.0163	0.0005119	Hippocampus
ENSG00000133315:1(@)Loc355	chr11:63854888:A:G	0.01313	0.003385	0.0036	0.0005108	Hippocampus
ENSG00000273154:1(@)Loc569	chr20:63702868:G:A	0.01786	0.002471	0.002748	0.0005106	Hippocampus
ENSG00000204961:2(@)Loc185	chr5:140766760:C:T	0.02226	0.001966	0.002348	0.0005088	Hippocampus
ENSG00000228031:2(@)Loc300	chr7:137433944:A:C	0.00369	0.0133	0.01345	0.0005083	Hippocampus
ENSG00000260658:2(@)Loc357	chr16:63673681:T:C	0.001231	0.05552	0.05503	0.0005074	Hippocampus
ENSG00000221823:1(@)Loc473	chr2:68178413:A:G	0.002352	0.02235	0.02218	0.0005072	Hippocampus
ENSG00000133315:1(@)Loc355	chr11:63970872:G:C	0.003651	0.01334	0.01281	0.0005066	Hippocampus
ENSG00000259616:2(@)Loc53	chr15:61578778:T:C	0.001532	0.03922	0.03888	0.0005058	Hippocampus
ENSG00000139624:3(@)Loc220	chr12:50124146:A:G	0.08134	0.00053	0.0009797	0.0005054	Hippocampus
ENSG00000247626:1(@)Loc612_Loc48	chr2:197498127:C:A	0.001853	0.03024	0.03017	0.0005054	Hippocampus
ENSG00000126456:1(@)Loc64	chr19:49673529:T:C	0.007247	0.006197	0.006369	0.0005045	Hippocampus
ENSG00000163354:1(@)Loc395	chr1:155027894:C:T	0.2253	0.0001901	0.0006474	0.0005039	Hippocampus
ENSG00000270130:1(@)Loc275	chr12:123988024:T:C	0.005793	0.007948	0.008098	0.0005035	Hippocampus
ENSG00000168005:2(@)Loc355	chr11:63854558:G:A	0.0133	0.003289	0.003628	0.0005033	Hippocampus
ENSG00000256278:1(@)Loc54	chr15:84610573:A:G	0.001514	0.03968	0.03977	0.0005033	Hippocampus
ENSG00000172461:2(@)Loc281	chr6:95987802:C:T	0.002146	0.02495	0.02488	0.0005033	Hippocampus
ENSG00000132394:1(@)Loc456	chr3:128190721:G:A	0.006057	0.007591	0.007496	0.0005027	Hippocampus
ENSG00000230002:1(@)Loc222	chr2:73404084:G:A	0.002218	0.02412	0.02366	0.0005013	Hippocampus
ENSG00000133315:1(@)Loc355	chr11:63869644:A:G	0.005339	0.008615	0.00843	0.0005009	Hippocampus
ENSG00000163374:2(@)Loc395	chr1:155673612:C:T	0.2266	0.0001878	0.0006425	0.0005009	Hippocampus
ENSG00000147548:1(@)Loc115	chr8:38333857:G:A	0.002341	0.02205	0.02182	0.0005009	Hippocampus
ENSG00000261758:1(@)Loc33	chr3:136634351:T:G	0.001652	0.03474	0.03345	0.0005003	Hippocampus
ENSG00000103740:3(@)Loc30_Loc442_Loc159	chr15:78479204:C:T	0.002169	0.02447	0.02428	0.0004999	Hippocampus
ENSG00000260918:2(@)Loc296	chr4:47248736:T:G	0.01422	0.00307	0.003406	0.0004992	Hippocampus
ENSG00000187741:2(@)Loc164	chr16:89801389:A:G	0.003505	0.01375	0.01284	0.0004987	Hippocampus
ENSG00000148798:1(@)Loc4_Loc21_Loc293	chr10:103241753:A:G	0.005809	0.007862	0.007901	0.000498	Hippocampus
ENSG00000121749:1(@)Loc193	chr12:71890005:G:A	0.002667	0.01869	0.01815	0.0004976	Hippocampus
ENSG00000129933:1(@)Loc39	chr19:19366175:A:G	0.002555	0.02004	0.01988	0.0004968	Hippocampus
ENSG00000105559:2(@)Loc426	chr19:48715345:C:T	0.01074	0.004036	0.004198	0.0004967	Hippocampus
ENSG00000146007:1(@)Loc185	chr5:140766760:C:T	0.02172	0.001966	0.002359	0.0004958	Hippocampus
ENSG00000261033:2(@)Loc283	chr17:20017757:T:C	0.001378	0.04451	0.04336	0.0004947	Hippocampus
ENSG00000139970:2(@)Loc322	chr14:59688589:C:A	0.00177	0.03164	0.03137	0.0004943	Hippocampus
ENSG00000101104:1(@)Loc526	chr20:44885562:C:T	0.002238	0.02331	0.02029	0.0004934	Hippocampus
ENSG00000100167:1(@)Loc603_Loc485_Loc320_Loc81_Loc244	chr22:42091896:G:A	0.04191	0.001007	0.001428	0.0004933	Hippocampus
ENSG00000247735:2(@)Loc40_Loc599	chr16:30006574:T:C	0.001501	0.03935	0.03911	0.0004925	Hippocampus
ENSG00000064205:1(@)Loc526	chr20:44998055:T:C	0.005349	0.008474	0.008636	0.0004924	Hippocampus
ENSG00000273154:1(@)Loc569	chr20:63699086:T:C	0.01786	0.002379	0.002646	0.0004922	Hippocampus
ENSG00000086598:1(@)Loc275	chr12:124004595:G:C	0.002708	0.01806	0.01794	0.0004921	Hippocampus
ENSG00000112893:1(@)Loc144	chr5:109853939:T:G	0.004334	0.01056	0.01067	0.0004919	Hippocampus
ENSG00000132604:1(@)Loc544	chr16:69321060:A:G	0.009341	0.004622	0.004586	0.0004909	Hippocampus
ENSG00000125122:1(@)Loc365	chr16:66757057:G:A	0.00189	0.02834	0.02844	0.0004904	Hippocampus
ENSG00000270130:1(@)Loc275	chr12:124002996:C:T	0.006365	0.006962	0.007138	0.0004895	Hippocampus
ENSG00000064205:1(@)Loc526	chr20:45061920:C:G	0.005349	0.008416	0.008577	0.0004894	Hippocampus
ENSG00000148798:1(@)Loc4_Loc21_Loc293	chr10:103279291:T:C	0.1056	0.0003922	0.0008188	0.0004879	Hippocampus
ENSG00000180098:2(@)Loc188	chr1:28827743:T:C	0.005892	0.007481	0.007854	0.0004879	Hippocampus
ENSG00000085788:1(@)Loc115	chr8:38295074:C:G	0.007075	0.006174	0.006346	0.0004875	Hippocampus
ENSG00000260658:2(@)Loc357	chr16:63663230:T:C	0.001166	0.05674	0.05621	0.0004874	Hippocampus
ENSG00000112893:1(@)Loc144	chr5:109800324:G:A	0.004345	0.01041	0.01052	0.0004868	Hippocampus
ENSG00000100664:1(@)Loc270	chr14:103324708:T:C	0.1465	0.0002822	0.0007205	0.0004861	Hippocampus
ENSG00000112893:1(@)Loc144	chr5:109811074:C:T	0.001623	0.03443	0.03377	0.000486	Hippocampus
ENSG00000168807:2(@)Loc544	chr16:69228836:A:G	0.001308	0.04696	0.04673	0.0004852	Hippocampus
ENSG00000226124:3(@)Loc22_Loc119	chr2:199904816:T:G	0.01808	0.002302	0.002455	0.0004851	Hippocampus
ENSG00000131165:1(@)Loc164	chr16:89634339:G:A	0.1559	0.0002644	0.0007025	0.0004846	Hippocampus
ENSG00000102858:1(@)Loc123	chr16:4686315:C:T	0.965	4.26e-05	0.0004859	0.0004844	Hippocampus
ENSG00000269997:1(@)Loc275	chr12:123955563:C:A	0.004773	0.009269	0.0089	0.0004839	Hippocampus
ENSG00000143578:1(@)Loc297	chr1:153968263:A:C	0.04454	0.0009253	0.001343	0.0004837	Hippocampus
ENSG00000270061:1(@)Loc275	chr12:123992014:C:T	0.002198	0.02287	0.02156	0.0004833	Hippocampus
ENSG00000187741:1(@)Loc164	chr16:89816800:T:C	0.9995	4.103e-05	0.0004833	0.0004833	Hippocampus
ENSG00000250067:1(@)Loc39	chr19:19364279:G:A	0.008957	0.004707	0.005102	0.0004828	Hippocampus
ENSG00000177954:1(@)Loc297	chr1:153792923:C:T	0.007966	0.005411	0.005708	0.0004827	Hippocampus
ENSG00000110492:1(@)Loc12	chr11:46539130:C:T	0.002206	0.02277	0.02288	0.000482	Hippocampus
ENSG00000169592:3(@)Loc40_Loc599	chr16:29966682:C:T	0.002919	0.01638	0.01638	0.000482	Hippocampus
ENSG00000226124:3(@)Loc22_Loc119	chr2:199907997:T:C	0.01808	0.002282	0.002434	0.000481	Hippocampus
ENSG00000169217:1(@)Loc40_Loc599	chr16:29983897:G:A	0.001563	0.03595	0.03563	0.0004808	Hippocampus
ENSG00000270028:2(@)Loc275	chr12:123969688:T:C	0.01767	0.002358	0.002728	0.0004807	Hippocampus
ENSG00000168005:2(@)Loc355	chr11:63914176:G:A	0.003726	0.01227	0.01226	0.0004805	Hippocampus
ENSG00000163728:1(@)Loc335	chr3:180489142:G:A	0.00403	0.01123	0.01101	0.0004801	Hippocampus
ENSG00000114054:1(@)Loc33	chr3:136469995:T:C	0.004434	0.009959	0.008503	0.0004797	Hippocampus
ENSG00000282100:2(@)Loc181	chr15:58667074:T:C	0.00468	0.009485	0.009716	0.0004786	Hippocampus
ENSG00000213123:2(@)Loc554	chr3:196399668:G:A	0.03085	0.001334	0.001737	0.0004785	Hippocampus
ENSG00000214425:2(@)Loc114_Loc614	chr17:45610951:A:G	0.02868	0.001436	0.001829	0.0004784	Hippocampus
ENSG00000163815:2(@)Loc618	chr3:44504791:G:C	0.001626	0.03392	0.03362	0.0004773	Hippocampus
ENSG00000115946:1(@)Loc473	chr2:68218222:A:G	0.001834	0.02845	0.0282	0.0004772	Hippocampus
ENSG00000112893:1(@)Loc144	chr5:109812319:T:C	0.001623	0.03357	0.03293	0.0004772	Hippocampus
ENSG00000163815:2(@)Loc618	chr3:44505149:A:C	0.001626	0.03387	0.03357	0.0004768	Hippocampus
ENSG00000179562:1(@)Loc431_Loc563	chr7:128074439:G:A	0.01359	0.003062	0.003431	0.0004762	Hippocampus
ENSG00000105447:2(@)Loc426	chr19:48735769:T:C	0.001393	0.04164	0.04131	0.000476	Hippocampus
ENSG00000163728:1(@)Loc335	chr3:180494168:G:A	0.00403	0.01112	0.01091	0.000476	Hippocampus
ENSG00000169592:3(@)Loc40_Loc599	chr16:29966241:A:T	0.002919	0.01614	0.01614	0.0004759	Hippocampus
ENSG00000270028:2(@)Loc275	chr12:123942759:T:A	0.01589	0.002593	0.00295	0.0004743	Hippocampus
ENSG00000164037:1(@)Loc344	chr4:102969273:T:G	0.01038	0.003996	0.004248	0.0004742	Hippocampus
ENSG00000215256:3(@)Loc588	chr14:23936426:G:A	0.2066	0.0001949	0.0006245	0.0004738	Hippocampus
ENSG00000143401:2(@)Loc150	chr1:150160129:G:A	0.005343	0.008023	0.008106	0.0004735	Hippocampus
ENSG00000215256:3(@)Loc588	chr14:23935842:G:A	0.2066	0.0001946	0.0006235	0.000473	Hippocampus
ENSG00000256278:1(@)Loc54	chr15:84606344:T:C	0.001791	0.02891	0.02906	0.0004729	Hippocampus
ENSG00000163815:2(@)Loc618	chr3:44504547:T:C	0.001626	0.03348	0.03319	0.0004728	Hippocampus
ENSG00000146007:1(@)Loc185	chr5:140772116:A:G	0.0175	0.002333	0.002694	0.0004724	Hippocampus
ENSG00000143401:2(@)Loc150	chr1:150160432:T:C	0.005343	0.008	0.008083	0.0004723	Hippocampus
ENSG00000143578:1(@)Loc297	chr1:153898374:T:C	0.006012	0.007131	0.007368	0.0004717	Hippocampus
ENSG00000273243:2(@)Loc510	chr22:45187859:G:C	0.001727	0.03072	0.02916	0.0004717	Hippocampus
ENSG00000115946:1(@)Loc473	chr2:68256264:A:T	0.001599	0.03366	0.03327	0.0004716	Hippocampus
ENSG00000214425:2(@)Loc114_Loc614	chr17:45614011:T:C	0.02868	0.001412	0.001799	0.0004704	Hippocampus
ENSG00000132604:1(@)Loc544	chr16:69344542:A:G	0.0035	0.01282	0.0119	0.0004701	Hippocampus
ENSG00000172461:2(@)Loc281	chr6:96005127:C:T	0.002848	0.01624	0.01632	0.0004699	Hippocampus
ENSG00000112893:1(@)Loc144	chr5:109815955:C:G	0.001623	0.03272	0.03209	0.0004683	Hippocampus
ENSG00000247626:1(@)Loc612_Loc48	chr2:197518657:A:G	0.001853	0.02728	0.02723	0.0004674	Hippocampus
ENSG00000172461:2(@)Loc281	chr6:96001717:A:G	0.002848	0.01609	0.01618	0.0004664	Hippocampus
ENSG00000148798:1(@)Loc4_Loc21_Loc293	chr10:103240876:C:G	0.005809	0.007322	0.00736	0.0004663	Hippocampus
ENSG00000147548:1(@)Loc115	chr8:38366179:C:T	0.002915	0.01553	0.01547	0.0004663	Hippocampus
ENSG00000044115:2(@)Loc92	chr5:138527445:A:C	0.002867	0.01585	0.01578	0.0004662	Hippocampus
ENSG00000164077:1(@)Loc262_Loc191	chr3:50405369:G:T	0.0006381	0.1857	0.1828	0.0004655	Hippocampus
ENSG00000172461:2(@)Loc281	chr6:95993544:G:C	0.002848	0.01605	0.01613	0.0004653	Hippocampus
ENSG00000148798:1(@)Loc4_Loc21_Loc293	chr10:103244344:G:A	0.004847	0.008888	0.008841	0.0004649	Hippocampus
ENSG00000141668:2(@)Loc227	chr18:72203782:G:T	0.0452	0.0008806	0.001283	0.0004649	Hippocampus
ENSG00000143401:2(@)Loc150	chr1:150161365:T:A	0.005343	0.007864	0.007946	0.0004648	Hippocampus
ENSG00000114054:1(@)Loc33	chr3:136650868:T:C	0.009987	0.004025	0.003684	0.0004641	Hippocampus
ENSG00000064205:1(@)Loc526	chr20:44999135:G:C	0.005349	0.007938	0.008092	0.0004638	Hippocampus
ENSG00000260285:1(@)Loc46	chr14:103733243:A:C	0.009476	0.004323	0.004544	0.0004632	Hippocampus
ENSG00000085788:1(@)Loc115	chr8:38291886:C:T	0.007075	0.005846	0.00601	0.0004631	Hippocampus
ENSG00000172461:2(@)Loc281	chr6:95993615:G:T	0.002848	0.01595	0.01603	0.0004629	Hippocampus
ENSG00000114054:1(@)Loc33	chr3:136651250:C:T	0.009987	0.004009	0.00367	0.0004623	Hippocampus
ENSG00000095203:2(@)Loc407	chr9:109045872:G:C	0.0006633	0.1617	0.1601	0.0004622	Hippocampus
ENSG00000019102:2(@)Loc63	chr11:124773797:G:A	0.007041	0.005906	0.006156	0.0004615	Hippocampus
ENSG00000101447:1(@)Loc549	chr20:38947612:G:A	0.002011	0.02427	0.02344	0.0004611	Hippocampus
ENSG00000234072:1(@)Loc236	chr2:27815932:C:T	0.002545	0.01837	0.01835	0.0004611	Hippocampus
ENSG00000224924:2(@)Loc266	chr21:20759680:T:C	0.007521	0.005413	0.005599	0.0004604	Hippocampus
ENSG00000163728:1(@)Loc335	chr3:180549805:G:A	0.003315	0.01335	0.013	0.0004603	Hippocampus
ENSG00000064205:1(@)Loc526	chr20:45021495:T:C	0.005349	0.007857	0.00801	0.0004594	Hippocampus
ENSG00000149927:1(@)Loc40_Loc599	chr16:29983601:C:T	0.000767	0.1106	0.1094	0.0004583	Hippocampus
ENSG00000167693:1(@)Loc210_Loc155	chr17:1376129:T:A	0.00207	0.02342	0.0233	0.0004574	Hippocampus
ENSG00000169592:3(@)Loc40_Loc599	chr16:29971640:C:T	0.001714	0.02974	0.02935	0.0004573	Hippocampus
ENSG00000143401:2(@)Loc150	chr1:150160235:A:G	0.005343	0.007714	0.007795	0.0004567	Hippocampus
ENSG00000179562:1(@)Loc431_Loc563	chr7:128074366:G:A	0.01359	0.002931	0.003285	0.0004565	Hippocampus
ENSG00000114054:1(@)Loc33	chr3:136273803:T:C	0.008013	0.004982	0.004452	0.0004563	Hippocampus
ENSG00000240474:1(@)Loc549	chr20:38906395:A:G	0.005155	0.008111	0.008341	0.000456	Hippocampus
ENSG00000112893:1(@)Loc144	chr5:109815737:A:G	0.001623	0.03156	0.03096	0.000456	Hippocampus
ENSG00000100027:3(@)Loc597	chr22:21733893:T:C	0.04157	0.0009389	0.001331	0.0004556	Hippocampus
ENSG00000151773:1(@)Loc124	chr13:43865033:T:C	0.04718	0.0008258	0.001221	0.0004554	Hippocampus
ENSG00000163728:1(@)Loc335	chr3:180527697:T:C	0.003315	0.01318	0.01283	0.000455	Hippocampus
ENSG00000143401:2(@)Loc150	chr1:150162023:G:C	0.005343	0.007681	0.007762	0.0004549	Hippocampus
ENSG00000226450:2(@)Loc603_Loc485_Loc320_Loc81_Loc244	chr22:42142019:G:A	0.006444	0.006393	0.006666	0.0004549	Hippocampus
ENSG00000270562:2(@)Loc461	chr3:71494607:G:T	0.002715	0.01639	0.01672	0.0004548	Hippocampus
ENSG00000247735:2(@)Loc40_Loc599	chr16:30003243:C:T	0.00169	0.02993	0.02983	0.0004545	Hippocampus
ENSG00000064545:2(@)Loc39	chr19:19417997:A:G	0.001461	0.03606	0.03599	0.0004544	Hippocampus
ENSG00000103740:3(@)Loc30_Loc442_Loc159	chr15:78450687:G:A	0.001611	0.03185	0.03142	0.0004543	Hippocampus
ENSG00000147548:1(@)Loc115	chr8:38416675:C:G	0.003436	0.01246	0.01249	0.0004543	Hippocampus
ENSG00000269997:1(@)Loc275	chr12:123962069:G:A	0.009658	0.004071	0.00413	0.0004538	Hippocampus
ENSG00000100027:1(@)Loc597	chr22:21723342:G:A	0.06837	0.0005663	0.0009685	0.0004537	Hippocampus
ENSG00000173327:1(@)Loc274	chr11:65623014:A:C	0.02217	0.001766	0.00213	0.0004532	Hippocampus
ENSG00000121749:1(@)Loc193	chr12:71920964:A:G	0.002667	0.01671	0.01624	0.0004532	Hippocampus
ENSG00000260658:2(@)Loc357	chr16:63665521:T:G	0.001166	0.05052	0.05006	0.000453	Hippocampus
ENSG00000164037:1(@)Loc344	chr4:102971925:T:C	0.01013	0.003906	0.004143	0.0004528	Hippocampus
ENSG00000247626:1(@)Loc612_Loc48	chr2:197446138:A:G	0.001014	0.06272	0.06203	0.0004523	Hippocampus
ENSG00000157837:1(@)Loc438_Loc166	chr12:120902443:T:C	0.04254	0.0009087	0.001296	0.0004517	Hippocampus
ENSG00000269997:1(@)Loc275	chr12:123961706:T:C	0.009658	0.00405	0.004109	0.0004515	Hippocampus
ENSG00000171953:1(@)Loc571	chr17:18058035:G:A	0.002915	0.01513	0.01529	0.0004514	Hippocampus
ENSG00000013392:1(@)Loc531_Loc113	chr6:83598007:T:C	0.001439	0.03691	0.03666	0.0004507	Hippocampus
ENSG00000167771:1(@)Loc355	chr11:63874993:C:G	0.004291	0.009752	0.009871	0.0004506	Hippocampus
ENSG00000240996:1(@)Loc512	chr10:89688317:T:C	0.01552	0.002516	0.002868	0.0004502	Hippocampus
ENSG00000269997:1(@)Loc275	chr12:123933925:C:G	0.005421	0.007445	0.007205	0.0004497	Hippocampus
ENSG00000148798:1(@)Loc4_Loc21_Loc293	chr10:103242040:G:A	0.005809	0.007041	0.007079	0.0004496	Hippocampus
ENSG00000044115:2(@)Loc92	chr5:138536427:G:A	0.003057	0.0141	0.01407	0.0004496	Hippocampus
ENSG00000064545:2(@)Loc39	chr19:19417515:T:G	0.001452	0.03579	0.03572	0.0004494	Hippocampus
ENSG00000141098:1(@)Loc198	chr16:67850716:C:T	0.0651	0.0005891	0.0009868	0.0004493	Hippocampus
ENSG00000064545:2(@)Loc39	chr19:19419461:G:A	0.001461	0.03544	0.03538	0.0004489	Hippocampus
ENSG00000273154:1(@)Loc569	chr20:63703941:A:C	0.0151	0.002573	0.002785	0.0004489	Hippocampus
ENSG00000156599:3(@)Loc478_Loc189	chr11:57743351:G:T	0.001601	0.03126	0.03128	0.0004487	Hippocampus
ENSG00000198791:1(@)Loc403	chr8:17202011:G:T	0.00307	0.01427	0.01254	0.0004487	Hippocampus
ENSG00000169592:3(@)Loc40_Loc599	chr16:29971827:T:C	0.001714	0.02891	0.02854	0.0004477	Hippocampus
ENSG00000103740:3(@)Loc30_Loc442_Loc159	chr15:78451950:A:G	0.001611	0.0312	0.03078	0.0004474	Hippocampus
ENSG00000105447:2(@)Loc426	chr19:48703949:A:G	0.001822	0.02652	0.02645	0.0004473	Hippocampus
ENSG00000204961:2(@)Loc185	chr5:140833925:A:T	0.03076	0.001241	0.001598	0.0004472	Hippocampus
ENSG00000217930:2(@)Loc123	chr16:4419399:C:T	0.003252	0.01308	0.01339	0.000447	Hippocampus
ENSG00000130779:1(@)Loc440	chr12:122455108:G:A	0.02101	0.001833	0.002176	0.0004467	Hippocampus
ENSG00000163728:1(@)Loc335	chr3:180530488:A:G	0.003315	0.0129	0.01256	0.0004467	Hippocampus
ENSG00000266079:1(@)Loc78	chr17:19333641:G:T	0.0004658	0.6551	0.6545	0.0004464	Hippocampus
ENSG00000176681:4(@)Loc114	chr17:46784981:G:A	0.445	8.516e-05	0.0004926	0.0004464	Hippocampus
ENSG00000163728:1(@)Loc335	chr3:180530937:T:C	0.003315	0.01288	0.01254	0.000446	Hippocampus
ENSG00000112893:1(@)Loc144	chr5:109680504:T:C	0.06018	0.000622	0.001011	0.000446	Hippocampus
ENSG00000204055:1(@)Loc430	chr9:129176634:T:C	0.1396	0.0002712	0.0006727	0.0004451	Hippocampus
ENSG00000270028:2(@)Loc275	chr12:123946972:C:T	0.01589	0.002427	0.002761	0.0004446	Hippocampus
ENSG00000147548:1(@)Loc115	chr8:38348724:C:T	0.002341	0.01901	0.01882	0.0004439	Hippocampus
ENSG00000179630:1(@)Loc124	chr13:43859429:A:G	0.05632	0.0006726	0.00106	0.0004435	Hippocampus
ENSG00000167491:1(@)Loc39	chr19:19520635:A:T	0.0106	0.003616	0.003481	0.0004433	Hippocampus
ENSG00000064545:2(@)Loc39	chr19:19437437:A:G	0.001461	0.03478	0.03472	0.0004428	Hippocampus
ENSG00000247626:1(@)Loc612_Loc48	chr2:197507311:T:C	0.001853	0.0254	0.02536	0.0004422	Hippocampus
ENSG00000163374:1(@)Loc395	chr1:155680036:G:C	0.3123	0.0001201	0.000522	0.0004414	Hippocampus
ENSG00000169217:1(@)Loc40_Loc599	chr16:29974884:C:G	0.0014	0.03708	0.0367	0.0004402	Hippocampus
ENSG00000072134:2(@)Loc78_Loc546	chr17:19373831:G:A	0.0005653	0.226	0.2244	0.0004395	Hippocampus
ENSG00000180098:2(@)Loc188	chr1:28823795:T:C	0.003939	0.01038	0.01068	0.0004395	Hippocampus
ENSG00000204963:1(@)Loc185	chr5:140813058:C:T	0.007395	0.005277	0.005547	0.0004394	Hippocampus
ENSG00000133107:1(@)Loc203	chr13:38247248:C:G	0.01439	0.002657	0.002965	0.000439	Hippocampus
ENSG00000115946:1(@)Loc473	chr2:68235460:T:C	0.001099	0.05248	0.0516	0.000439	Hippocampus
ENSG00000221823:1(@)Loc473	chr2:68227553:C:T	0.001056	0.05582	0.05463	0.0004387	Hippocampus
ENSG00000164898:1(@)Loc312	chr7:139339304:C:G	0.04247	0.0008834	0.001264	0.0004385	Hippocampus
ENSG00000172461:2(@)Loc281	chr6:95994527:G:T	0.002848	0.01496	0.01504	0.0004383	Hippocampus
ENSG00000204970:1(@)Loc185	chr5:140785983:T:C	0.008403	0.004596	0.004893	0.0004382	Hippocampus
ENSG00000044115:2(@)Loc92	chr5:138522803:G:A	0.001347	0.0384	0.0376	0.0004378	Hippocampus
ENSG00000133107:1(@)Loc203	chr13:38247367:T:C	0.01439	0.002648	0.002956	0.0004377	Hippocampus
ENSG00000112893:1(@)Loc144	chr5:109841522:G:A	0.002642	0.01624	0.01612	0.0004366	Hippocampus
ENSG00000269997:1(@)Loc275	chr12:123953670:C:T	0.004773	0.008277	0.007951	0.0004364	Hippocampus
ENSG00000182774:1(@)Loc109	chr15:82662403:C:T	0.008379	0.00455	0.004609	0.0004364	Hippocampus
ENSG00000013392:1(@)Loc531_Loc113	chr6:83632423:G:A	0.003101	0.01357	0.01373	0.0004363	Hippocampus
ENSG00000153406:2(@)Loc123	chr16:4487692:T:C	0.01128	0.003396	0.003679	0.0004358	Hippocampus
ENSG00000270028:1(@)Loc275	chr12:123995826:G:C	0.00261	0.01657	0.01538	0.0004348	Hippocampus
ENSG00000086598:1(@)Loc275	chr12:123984025:G:C	0.002282	0.01911	0.0189	0.0004345	Hippocampus
ENSG00000103740:3(@)Loc30_Loc442_Loc159	chr15:78449934:T:G	0.001611	0.02999	0.02959	0.0004343	Hippocampus
ENSG00000247735:2(@)Loc40_Loc599	chr16:30002353:C:G	0.00169	0.02818	0.02809	0.0004341	Hippocampus
ENSG00000112893:1(@)Loc144	chr5:109824550:T:G	0.001623	0.02955	0.029	0.0004341	Hippocampus
ENSG00000139970:2(@)Loc322	chr14:59694123:C:T	0.001162	0.04787	0.04719	0.0004339	Hippocampus
ENSG00000132612:1(@)Loc544	chr16:69316166:C:G	0.01717	0.002187	0.002478	0.0004338	Hippocampus
ENSG00000132612:1(@)Loc544	chr16:69316132:A:C	0.01717	0.002185	0.002477	0.0004335	Hippocampus
ENSG00000064545:2(@)Loc39	chr19:19434887:G:A	0.001461	0.0337	0.03365	0.0004328	Hippocampus
ENSG00000105186:1(@)Loc525	chr19:32594595:A:C	0.03597	0.001032	0.0014	0.0004328	Hippocampus
ENSG00000044115:2(@)Loc92	chr5:138526893:G:T	0.003057	0.01347	0.01344	0.0004321	Hippocampus
ENSG00000242071:2(@)Loc451	chr14:70114068:A:G	0.002278	0.01933	0.01932	0.000431	Hippocampus
ENSG00000151773:1(@)Loc124	chr13:43879344:C:T	0.07592	0.000483	0.0008646	0.0004302	Hippocampus
ENSG00000172461:2(@)Loc281	chr6:95995396:A:G	0.002848	0.01463	0.01471	0.0004299	Hippocampus
ENSG00000280022:2(@)Loc114_Loc614	chr17:45628235:A:G	0.02897	0.001275	0.001618	0.0004296	Hippocampus
ENSG00000172461:2(@)Loc281	chr6:95995214:T:A	0.002848	0.01461	0.01469	0.0004294	Hippocampus
ENSG00000147548:1(@)Loc115	chr8:38333416:T:C	0.003701	0.01074	0.0108	0.0004289	Hippocampus
ENSG00000133107:1(@)Loc203	chr13:38247170:C:T	0.01439	0.002587	0.002888	0.0004278	Hippocampus
ENSG00000247735:2(@)Loc40_Loc599	chr16:30001945:C:T	0.00169	0.02762	0.02754	0.0004276	Hippocampus
ENSG00000064545:2(@)Loc39	chr19:19439655:A:C	0.001461	0.03315	0.0331	0.0004276	Hippocampus
ENSG00000138778:2(@)Loc344	chr4:102789895:T:C	0.01049	0.003539	0.00384	0.0004273	Hippocampus
ENSG00000270028:2(@)Loc275	chr12:124002996:C:T	0.005579	0.006962	0.007144	0.0004272	Hippocampus
ENSG00000226124:3(@)Loc558_Loc22_Loc457_Loc119	chr2:199871784:C:G	0.02975	0.001217	0.001454	0.0004269	Hippocampus
ENSG00000167771:1(@)Loc355	chr11:63866146:G:C	0.003636	0.01104	0.0111	0.0004268	Hippocampus
ENSG00000226383:1(@)Loc602	chr2:156268632:C:A	0.05516	0.0006603	0.001035	0.0004265	Hippocampus
ENSG00000226383:1(@)Loc602	chr2:156268651:A:C	0.05516	0.0006604	0.001035	0.0004265	Hippocampus
ENSG00000226124:3(@)Loc558_Loc22_Loc457_Loc119	chr2:199869645:C:T	0.02975	0.001215	0.001452	0.0004264	Hippocampus
ENSG00000105186:1(@)Loc525	chr19:32594489:T:G	0.03356	0.001088	0.001448	0.0004255	Hippocampus
ENSG00000160563:2(@)Loc273_Loc584	chr9:132110090:A:T	0.002426	0.0177	0.01769	0.0004255	Hippocampus
ENSG00000169592:1(@)Loc40_Loc599	chr16:29954175:C:T	0.005334	0.007223	0.006024	0.0004253	Hippocampus
ENSG00000147535:1(@)Loc115	chr8:38270250:T:C	0.01014	0.003635	0.003916	0.000425	Hippocampus
ENSG00000172461:2(@)Loc281	chr6:95979630:G:C	0.002146	0.02018	0.02014	0.0004245	Hippocampus
ENSG00000149328:2(@)Loc35_Loc568	chr11:133971887:C:T	0.007278	0.005098	0.005421	0.0004241	Hippocampus
ENSG00000196335:2(@)Loc282	chr7:23680147:G:A	0.9996	3.6e-05	0.0004241	0.0004241	Hippocampus
ENSG00000101442:1(@)Loc549	chr20:38952794:A:G	0.0009413	0.064	0.0631	0.000424	Hippocampus
ENSG00000272597:2(@)Loc121	chr3:107534154:G:A	0.003835	0.01039	0.01054	0.0004234	Hippocampus
ENSG00000169217:1(@)Loc40_Loc599	chr16:29971640:C:T	0.001583	0.02974	0.02949	0.0004233	Hippocampus
ENSG00000270028:2(@)Loc275	chr12:123966957:A:G	0.02505	0.001448	0.001791	0.0004223	Hippocampus
ENSG00000105186:1(@)Loc525	chr19:32592840:A:T	0.03597	0.001005	0.001365	0.000422	Hippocampus
ENSG00000226383:1(@)Loc602	chr2:156279712:A:G	0.05516	0.0006532	0.001024	0.0004219	Hippocampus
ENSG00000205534:1(@)Loc40_Loc599	chr16:29954175:C:T	0.005273	0.007223	0.007448	0.0004217	Hippocampus
ENSG00000143578:1(@)Loc297	chr1:153863907:G:A	0.005853	0.006505	0.006713	0.0004215	Hippocampus
ENSG00000179630:1(@)Loc124	chr13:43866305:C:G	0.05632	0.0006388	0.001007	0.0004214	Hippocampus
ENSG00000105447:2(@)Loc426	chr19:48738719:A:G	0.001393	0.03504	0.03478	0.0004214	Hippocampus
ENSG00000227354:3(@)Loc79	chr13:79316469:T:G	0.1908	0.0001873	0.0005686	0.0004207	Hippocampus
ENSG00000133107:1(@)Loc203	chr13:38246042:C:T	0.01439	0.002542	0.002838	0.0004206	Hippocampus
ENSG00000138050:1(@)Loc590	chr2:39760147:C:T	0.01165	0.003159	0.003454	0.0004204	Hippocampus
ENSG00000177954:1(@)Loc297	chr1:153820716:A:C	0.00527	0.007243	0.007433	0.0004196	Hippocampus
ENSG00000273154:1(@)Loc569	chr20:63697389:C:T	0.01359	0.002673	0.002851	0.0004195	Hippocampus
ENSG00000133315:1(@)Loc355	chr11:63850910:C:T	0.01055	0.003461	0.003587	0.0004193	Hippocampus
ENSG00000134809:2(@)Loc478_Loc189	chr11:57865327:G:C	0.01024	0.003538	0.003758	0.0004191	Hippocampus
ENSG00000166913:1(@)Loc526	chr20:44901593:A:C	0.003538	0.0111	0.01089	0.0004187	Hippocampus
ENSG00000064545:2(@)Loc39	chr19:19385145:G:A	0.001223	0.04123	0.04107	0.0004181	Hippocampus
ENSG00000064205:1(@)Loc526	chr20:44973012:C:T	0.005349	0.007096	0.007237	0.0004181	Hippocampus
ENSG00000114054:1(@)Loc33	chr3:136685841:C:T	0.009987	0.003606	0.003303	0.0004177	Hippocampus
ENSG00000269997:1(@)Loc275	chr12:123934515:A:C	0.005421	0.006868	0.006648	0.0004173	Hippocampus
ENSG00000112893:1(@)Loc144	chr5:109815485:A:G	0.001531	0.03031	0.02971	0.0004173	Hippocampus
ENSG00000133315:1(@)Loc355	chr11:63846749:G:A	0.009648	0.003776	0.003876	0.000417	Hippocampus
ENSG00000101447:1(@)Loc549	chr20:38945173:G:A	0.001508	0.03094	0.02972	0.0004168	Hippocampus
ENSG00000112893:1(@)Loc144	chr5:109847640:G:T	0.002642	0.01537	0.01525	0.0004165	Hippocampus
ENSG00000115816:1(@)Loc74_Loc537	chr2:37272146:T:C	0.01306	0.002753	0.002882	0.0004164	Hippocampus
ENSG00000164037:1(@)Loc344	chr4:102955457:A:G	0.005676	0.006588	0.006669	0.0004162	Hippocampus
ENSG00000224924:2(@)Loc266	chr21:20746301:C:T	0.0008669	0.07141	0.06867	0.0004156	Hippocampus
ENSG00000148798:1(@)Loc4_Loc21_Loc293	chr10:103240612:T:C	0.004802	0.00794	0.007898	0.0004153	Hippocampus
ENSG00000198951:2(@)Loc603_Loc485_Loc320_Loc81_Loc244	chr22:42046535:A:T	0.005061	0.007494	0.007691	0.0004151	Hippocampus
ENSG00000204962:1(@)Loc185	chr5:140811658:T:C	0.01216	0.002971	0.003188	0.0004147	Hippocampus
ENSG00000163354:1(@)Loc395	chr1:155029453:T:C	0.1904	0.000185	0.0005604	0.0004145	Hippocampus
ENSG00000169217:1(@)Loc40_Loc599	chr16:29971827:T:C	0.001583	0.02891	0.02868	0.0004144	Hippocampus
ENSG00000132612:1(@)Loc544	chr16:69312849:A:G	0.01715	0.002089	0.002367	0.0004143	Hippocampus
ENSG00000184716:1(@)Loc103	chr15:43631757:A:C	0.002436	0.01707	0.01705	0.0004142	Hippocampus
ENSG00000133315:1(@)Loc355	chr11:63848082:T:C	0.01055	0.003415	0.003539	0.000414	Hippocampus
ENSG00000270028:2(@)Loc275	chr12:123965282:G:A	0.02505	0.001419	0.001756	0.000414	Hippocampus
ENSG00000147548:1(@)Loc115	chr8:38277894:T:C	0.003719	0.01026	0.01031	0.0004136	Hippocampus
ENSG00000269997:1(@)Loc275	chr12:123992014:C:T	0.001878	0.02287	0.02124	0.0004134	Hippocampus
ENSG00000273154:1(@)Loc569	chr20:63700637:T:G	0.01395	0.002563	0.002743	0.0004132	Hippocampus
ENSG00000167771:1(@)Loc355	chr11:63849852:C:T	0.003651	0.0106	0.01065	0.0004131	Hippocampus
ENSG00000213123:2(@)Loc554	chr3:196380343:T:C	0.02272	0.001567	0.001905	0.000413	Hippocampus
ENSG00000177954:1(@)Loc297	chr1:153820482:G:A	0.00527	0.007113	0.007299	0.0004125	Hippocampus
ENSG00000204962:1(@)Loc185	chr5:140812308:A:T	0.01216	0.002955	0.003171	0.0004125	Hippocampus
ENSG00000092847:1(@)Loc138	chr1:35904911:G:A	0.04097	0.0008616	0.001218	0.0004124	Hippocampus
ENSG00000163815:2(@)Loc618	chr3:44513695:T:C	0.001895	0.02296	0.02284	0.0004124	Hippocampus
ENSG00000149927:1(@)Loc40_Loc599	chr16:30007179:C:T	0.001586	0.02851	0.02846	0.0004119	Hippocampus
ENSG00000086598:1(@)Loc275	chr12:124006982:G:C	0.001864	0.02295	0.02259	0.0004118	Hippocampus
ENSG00000163728:1(@)Loc335	chr3:180447436:G:T	0.00403	0.009451	0.009277	0.0004113	Hippocampus
ENSG00000101447:1(@)Loc549	chr20:38944596:T:C	0.001508	0.03038	0.0292	0.0004112	Hippocampus
ENSG00000172461:2(@)Loc281	chr6:95984751:A:G	0.002146	0.01941	0.01937	0.0004112	Hippocampus
ENSG00000133315:1(@)Loc355	chr11:63852781:A:G	0.01055	0.00339	0.003513	0.000411	Hippocampus
ENSG00000188732:1(@)Loc282	chr7:23680147:G:A	0.9682	3.6e-05	0.0004119	0.0004107	Hippocampus
ENSG00000280022:2(@)Loc114_Loc614	chr17:45628390:G:C	0.02897	0.001217	0.001545	0.0004103	Hippocampus
ENSG00000167771:1(@)Loc355	chr11:63865201:G:T	0.003636	0.01056	0.01062	0.0004101	Hippocampus
ENSG00000172461:2(@)Loc281	chr6:95985056:C:G	0.002146	0.01935	0.01931	0.0004101	Hippocampus
ENSG00000164037:1(@)Loc344	chr4:102976939:A:G	0.0102	0.003495	0.003711	0.0004099	Hippocampus
ENSG00000086598:1(@)Loc275	chr12:123981448:T:C	0.003115	0.01236	0.01234	0.000409	Hippocampus
ENSG00000132612:1(@)Loc544	chr16:69338024:A:G	0.006028	0.006115	0.006192	0.0004088	Hippocampus
ENSG00000019102:2(@)Loc63	chr11:124778591:C:T	0.004025	0.009482	0.009579	0.0004086	Hippocampus
ENSG00000105186:1(@)Loc525	chr19:32595356:C:T	0.03597	0.0009729	0.001321	0.0004085	Hippocampus
ENSG00000105186:1(@)Loc525	chr19:32595190:C:G	0.03597	0.0009716	0.001319	0.000408	Hippocampus
ENSG00000064205:1(@)Loc526	chr20:44989263:G:A	0.005028	0.007387	0.007509	0.0004079	Hippocampus
ENSG00000172461:2(@)Loc281	chr6:95985497:C:A	0.002146	0.01922	0.01918	0.0004078	Hippocampus
ENSG00000105186:1(@)Loc525	chr19:32595185:A:G	0.03597	0.00097	0.001317	0.0004073	Hippocampus
ENSG00000115946:1(@)Loc473	chr2:68178413:A:G	0.00189	0.02235	0.02218	0.000407	Hippocampus
ENSG00000270028:2(@)Loc275	chr12:123948159:C:T	0.01589	0.002215	0.002522	0.0004068	Hippocampus
ENSG00000117335:2(@)Loc466	chr1:207794374:T:C	0.1462	0.0002364	0.0006033	0.0004065	Hippocampus
ENSG00000273154:1(@)Loc569	chr20:63735126:A:G	0.004906	0.007546	0.007333	0.0004064	Hippocampus
ENSG00000101447:1(@)Loc549	chr20:38944000:G:A	0.001508	0.02989	0.02872	0.0004061	Hippocampus
ENSG00000242986:2(@)Loc108	chr12:29785194:C:G	0.003085	0.01266	0.01275	0.0004058	Hippocampus
ENSG00000105186:1(@)Loc525	chr19:32595990:C:G	0.03597	0.0009663	0.001312	0.0004058	Hippocampus
ENSG00000167491:1(@)Loc39	chr19:19486246:G:A	0.01243	0.002793	0.002747	0.0004053	Hippocampus
ENSG00000187741:2(@)Loc164	chr16:89813305:T:G	0.002337	0.0173	0.01595	0.0004049	Hippocampus
ENSG00000163728:1(@)Loc335	chr3:180519537:A:C	0.003315	0.01154	0.01124	0.0004049	Hippocampus
ENSG00000149927:1(@)Loc40_Loc599	chr16:30003243:C:T	0.001502	0.02993	0.02986	0.0004047	Hippocampus
ENSG00000132394:1(@)Loc456	chr3:128204344:T:C	0.004684	0.007928	0.007718	0.0004047	Hippocampus
ENSG00000163728:1(@)Loc335	chr3:180518937:C:G	0.003315	0.01152	0.01122	0.0004043	Hippocampus
ENSG00000110492:1(@)Loc12	chr11:46494352:A:G	0.001954	0.02122	0.02128	0.0004034	Hippocampus
ENSG00000172461:2(@)Loc281	chr6:95978464:C:T	0.002146	0.01895	0.01892	0.0004031	Hippocampus
ENSG00000226124:3(@)Loc558_Loc22_Loc457_Loc119	chr2:199864835:A:G	0.02975	0.001146	0.00137	0.0004025	Hippocampus
ENSG00000147535:1(@)Loc115	chr8:38272915:C:A	0.006607	0.005383	0.005591	0.0004025	Hippocampus
ENSG00000226383:1(@)Loc602	chr2:156270154:A:G	0.05516	0.0006224	0.0009755	0.0004022	Hippocampus
ENSG00000163728:1(@)Loc335	chr3:180448493:G:A	0.00403	0.009222	0.009053	0.0004022	Hippocampus
ENSG00000226476:1(@)Loc231	chr1:60611527:T:C	0.0008271	0.07366	0.07003	0.0004012	Hippocampus
ENSG00000149328:2(@)Loc35_Loc568	chr11:133972466:G:A	0.005796	0.006118	0.006407	0.000401	Hippocampus
ENSG00000169217:1(@)Loc40_Loc599	chr16:29971798:G:T	0.001266	0.03744	0.03701	0.0004009	Hippocampus
ENSG00000261758:1(@)Loc33	chr3:136278028:T:A	0.006188	0.005706	0.005785	0.0004008	Hippocampus
ENSG00000092847:1(@)Loc138	chr1:35940946:A:G	0.02849	0.001206	0.001543	0.0004	Hippocampus
ENSG00000270130:1(@)Loc275	chr12:123961022:C:G	0.004434	0.00827	0.008312	0.0003997	Hippocampus
ENSG00000145391:1(@)Loc608	chr4:139580975:T:G	0.04484	0.0007614	0.001105	0.0003994	Hippocampus
ENSG00000119242:1(@)Loc275	chr12:123994784:C:T	0.001607	0.02669	0.02621	0.0003993	Hippocampus
ENSG00000184164:1(@)Loc325	chr22:49918387:C:T	0.00292	0.01309	0.01124	0.0003992	Hippocampus
ENSG00000105186:1(@)Loc525	chr19:32597460:T:C	0.03597	0.0009497	0.00129	0.0003989	Hippocampus
ENSG00000177954:1(@)Loc297	chr1:153910068:A:C	0.003565	0.01051	0.01059	0.0003988	Hippocampus
ENSG00000172461:2(@)Loc281	chr6:95978195:G:A	0.002146	0.01871	0.01867	0.0003988	Hippocampus
ENSG00000065615:1(@)Loc531_Loc113	chr6:83627023:C:T	0.003354	0.01117	0.01138	0.0003987	Hippocampus
ENSG00000115946:1(@)Loc473	chr2:68136779:G:A	0.007712	0.004517	0.004772	0.0003985	Hippocampus
ENSG00000167536:1(@)Loc410	chr17:29297769:C:T	0.000913	0.06139	0.06045	0.0003982	Hippocampus
ENSG00000133107:1(@)Loc203	chr13:38245723:T:C	0.01439	0.002403	0.002683	0.0003981	Hippocampus
ENSG00000163728:1(@)Loc335	chr3:180507345:G:A	0.003315	0.01132	0.01103	0.000398	Hippocampus
ENSG00000213523:2(@)Loc185	chr5:140783743:T:A	0.002228	0.01796	0.018	0.000398	Hippocampus
ENSG00000258429:1(@)Loc544	chr16:69389213:A:G	0.02275	0.0015	0.001762	0.0003979	Hippocampus
ENSG00000163728:1(@)Loc335	chr3:180502268:A:G	0.003315	0.01131	0.01101	0.0003975	Hippocampus
ENSG00000167771:1(@)Loc355	chr11:63864969:G:C	0.003636	0.01019	0.01025	0.0003973	Hippocampus
ENSG00000162241:1(@)Loc274	chr11:65733820:C:T	0.002811	0.01369	0.01371	0.0003972	Hippocampus
ENSG00000255135:1(@)Loc404	chr11:76422521:C:T	0.00274	0.01399	0.01221	0.0003972	Hippocampus
ENSG00000147535:1(@)Loc115	chr8:38249259:A:C	0.01477	0.0023	0.002596	0.0003972	Hippocampus
ENSG00000179965:1(@)Loc40_Loc599	chr16:29977028:G:A	0.001176	0.04121	0.04072	0.0003967	Hippocampus
ENSG00000140519:1(@)Loc117_Loc506	chr15:89387357:G:A	0.001763	0.02395	0.02301	0.0003966	Hippocampus
ENSG00000167771:1(@)Loc355	chr11:63859792:C:T	0.003636	0.01016	0.01022	0.0003963	Hippocampus
ENSG00000142233:1(@)Loc426	chr19:48702888:G:C	0.00321	0.01177	0.01082	0.000396	Hippocampus
ENSG00000162241:1(@)Loc274	chr11:65742553:T:C	0.002567	0.01512	0.01511	0.0003954	Hippocampus
ENSG00000105186:1(@)Loc525	chr19:32596853:T:C	0.03597	0.000941	0.001278	0.0003952	Hippocampus
ENSG00000121749:1(@)Loc193	chr12:71916023:A:G	0.002667	0.01422	0.01382	0.0003948	Hippocampus
ENSG00000112893:1(@)Loc144	chr5:109805826:T:G	0.001623	0.0261	0.02562	0.0003947	Hippocampus
ENSG00000147548:1(@)Loc115	chr8:38307554:A:G	0.003747	0.00965	0.00971	0.0003945	Hippocampus
ENSG00000122966:1(@)Loc401	chr12:119757278:C:G	0.042	0.0008024	0.001144	0.0003942	Hippocampus
ENSG00000133107:1(@)Loc203	chr13:38245196:G:A	0.01439	0.002375	0.002652	0.0003937	Hippocampus
ENSG00000085788:1(@)Loc115	chr8:38392317:T:C	0.006803	0.00513	0.005261	0.0003936	Hippocampus
ENSG00000167771:1(@)Loc355	chr11:63864189:C:T	0.003636	0.01008	0.01014	0.0003935	Hippocampus
ENSG00000172461:2(@)Loc281	chr6:95977481:A:T	0.002146	0.01836	0.01833	0.0003927	Hippocampus
ENSG00000172461:2(@)Loc281	chr6:95987836:C:G	0.002146	0.01836	0.01833	0.0003927	Hippocampus
ENSG00000172461:2(@)Loc281	chr6:95987504:C:T	0.002146	0.01835	0.01832	0.0003925	Hippocampus
ENSG00000204961:2(@)Loc185	chr5:140823847:C:T	0.008021	0.004312	0.004488	0.0003924	Hippocampus
ENSG00000270130:1(@)Loc275	chr12:123946065:G:A	0.004626	0.00774	0.007796	0.0003923	Hippocampus
ENSG00000204963:1(@)Loc185	chr5:140817637:C:A	0.007395	0.004682	0.004924	0.0003923	Hippocampus
ENSG00000204970:1(@)Loc185	chr5:140815273:C:T	0.004139	0.008706	0.008865	0.0003921	Hippocampus
ENSG00000101442:1(@)Loc549	chr20:38913824:G:A	0.001415	0.03096	0.03069	0.0003917	Hippocampus
ENSG00000163728:1(@)Loc335	chr3:180436780:G:C	0.00403	0.008958	0.008794	0.0003917	Hippocampus
ENSG00000256278:1(@)Loc54	chr15:84664594:A:G	0.0009375	0.05616	0.05599	0.0003916	Hippocampus
ENSG00000132394:1(@)Loc456	chr3:128183248:G:T	0.004427	0.008132	0.007895	0.0003916	Hippocampus
ENSG00000156599:3(@)Loc478_Loc189	chr11:57726150:C:A	0.001097	0.04396	0.04377	0.0003915	Hippocampus
ENSG00000224924:2(@)Loc266	chr21:20747572:C:A	0.0008669	0.06431	0.06185	0.0003914	Hippocampus
ENSG00000120709:1(@)Loc92_Loc299	chr5:138466715:C:T	0.0009103	0.05999	0.05903	0.0003912	Hippocampus
ENSG00000162241:1(@)Loc274	chr11:65730790:A:G	0.002811	0.01345	0.01347	0.0003911	Hippocampus
ENSG00000270028:1(@)Loc275	chr12:123952668:A:T	0.003727	0.009782	0.009206	0.000391	Hippocampus
ENSG00000104221:1(@)Loc115	chr8:38270250:T:C	0.009393	0.003635	0.003894	0.0003907	Hippocampus
ENSG00000115524:1(@)Loc612_Loc48	chr2:197511877:G:A	0.004279	0.008409	0.007367	0.0003906	Hippocampus
ENSG00000132394:1(@)Loc456	chr3:128179658:A:C	0.004771	0.007475	0.007284	0.0003904	Hippocampus
ENSG00000172461:2(@)Loc281	chr6:95988166:G:C	0.002146	0.01821	0.01818	0.0003899	Hippocampus
ENSG00000149328:2(@)Loc35_Loc568	chr11:133971684:C:T	0.007278	0.004664	0.004962	0.0003898	Hippocampus
ENSG00000204970:1(@)Loc185	chr5:140776392:C:G	0.006738	0.005125	0.005364	0.0003897	Hippocampus
ENSG00000172461:2(@)Loc281	chr6:95988645:T:G	0.002146	0.01815	0.01812	0.0003889	Hippocampus
ENSG00000168807:2(@)Loc544	chr16:69224601:T:G	0.001308	0.03413	0.034	0.0003888	Hippocampus
ENSG00000138778:2(@)Loc344	chr4:102801081:G:A	0.01049	0.003209	0.003483	0.0003888	Hippocampus
ENSG00000204961:2(@)Loc185	chr5:140825065:A:G	0.008021	0.004268	0.004443	0.0003886	Hippocampus
ENSG00000121749:1(@)Loc193	chr12:71914044:C:T	0.00231	0.0165	0.01598	0.0003885	Hippocampus
ENSG00000172461:2(@)Loc281	chr6:95991162:A:G	0.002848	0.01302	0.0131	0.0003885	Hippocampus
ENSG00000142233:1(@)Loc426	chr19:48702915:C:T	0.00321	0.01152	0.01059	0.0003884	Hippocampus
ENSG00000177954:1(@)Loc297	chr1:153822221:T:C	0.00527	0.006652	0.006828	0.0003876	Hippocampus
ENSG00000119242:1(@)Loc275	chr12:123958205:T:C	0.007096	0.00477	0.004972	0.0003875	Hippocampus
ENSG00000163728:1(@)Loc335	chr3:180438596:G:C	0.00403	0.008851	0.00869	0.0003875	Hippocampus
ENSG00000280063:1(@)Loc123	chr16:4419399:C:T	0.00282	0.01308	0.01322	0.0003874	Hippocampus
ENSG00000151773:1(@)Loc124	chr13:43886334:T:C	0.06172	0.0005349	0.0008755	0.0003871	Hippocampus
ENSG00000149927:1(@)Loc40_Loc599	chr16:30002353:C:G	0.001502	0.02818	0.02811	0.0003866	Hippocampus
ENSG00000256422:1(@)Loc252	chr11:104554617:A:T	0.02056	0.001621	0.001915	0.0003864	Hippocampus
ENSG00000172461:2(@)Loc281	chr6:95989279:A:G	0.002146	0.01797	0.01794	0.0003856	Hippocampus
ENSG00000143578:1(@)Loc297	chr1:153982198:T:C	0.08107	0.0004025	0.0007447	0.0003852	Hippocampus
ENSG00000224924:2(@)Loc266	chr21:20748600:A:G	0.0008669	0.06242	0.06004	0.0003846	Hippocampus
ENSG00000104221:1(@)Loc115	chr8:38307554:A:G	0.003703	0.00965	0.00974	0.0003846	Hippocampus
ENSG00000224924:2(@)Loc266	chr21:20748583:G:A	0.0008669	0.06239	0.06001	0.0003845	Hippocampus
ENSG00000213123:2(@)Loc554	chr3:196379883:G:A	0.02152	0.001539	0.00185	0.0003843	Hippocampus
ENSG00000213123:2(@)Loc554	chr3:196379435:G:A	0.02152	0.001537	0.001848	0.0003839	Hippocampus
ENSG00000172461:2(@)Loc281	chr6:95989625:G:A	0.002146	0.01784	0.01781	0.0003834	Hippocampus
ENSG00000139970:2(@)Loc322	chr14:59695594:A:G	0.001243	0.03619	0.03573	0.000383	Hippocampus
ENSG00000248828:4(@)Loc432	chr4:143793654:A:G	0.003412	0.01057	0.01068	0.0003829	Hippocampus
ENSG00000115946:1(@)Loc473	chr2:68247634:A:G	0.0009453	0.05364	0.05267	0.0003827	Hippocampus
ENSG00000240996:1(@)Loc512	chr10:89701315:A:C	0.01965	0.001673	0.001984	0.0003825	Hippocampus
ENSG00000147548:1(@)Loc115	chr8:38415024:C:G	0.002386	0.01554	0.0154	0.0003818	Hippocampus
ENSG00000226383:1(@)Loc602	chr2:156273894:T:A	0.05516	0.0005904	0.0009254	0.0003816	Hippocampus
ENSG00000226124:3(@)Loc558_Loc22_Loc457_Loc119	chr2:199863752:C:A	0.02975	0.001086	0.001298	0.0003815	Hippocampus
ENSG00000270130:1(@)Loc275	chr12:123947154:A:G	0.004626	0.007498	0.007553	0.000381	Hippocampus
ENSG00000149927:1(@)Loc40_Loc599	chr16:30001945:C:T	0.001502	0.02762	0.02756	0.0003807	Hippocampus
ENSG00000064205:1(@)Loc526	chr20:44980284:G:C	0.006212	0.005472	0.005635	0.0003807	Hippocampus
ENSG00000172461:2(@)Loc281	chr6:95991154:G:T	0.002848	0.0127	0.01278	0.0003801	Hippocampus
ENSG00000149927:1(@)Loc40_Loc599	chr16:30006574:T:C	0.001156	0.03935	0.03911	0.0003799	Hippocampus
ENSG00000172461:2(@)Loc281	chr6:95990396:G:A	0.002146	0.01763	0.0176	0.0003795	Hippocampus
ENSG00000172461:2(@)Loc281	chr6:95990374:G:C	0.002146	0.01761	0.01759	0.0003793	Hippocampus
ENSG00000088543:2(@)Loc262_Loc191	chr3:50443604:G:T	0.001191	0.03732	0.03742	0.0003788	Hippocampus
ENSG00000273455:1(@)Loc613	chr3:135765198:A:G	0.009737	0.003418	0.003684	0.0003787	Hippocampus
ENSG00000162241:1(@)Loc274	chr11:65775950:G:C	0.002138	0.01779	0.0177	0.000378	Hippocampus
ENSG00000172461:2(@)Loc281	chr6:95990623:G:A	0.002146	0.01753	0.01751	0.0003778	Hippocampus
ENSG00000196345:2(@)Loc618	chr3:44423043:G:A	0.02545	0.001275	0.001585	0.0003774	Hippocampus
ENSG00000147548:1(@)Loc115	chr8:38302525:C:T	0.003747	0.009181	0.00924	0.0003771	Hippocampus
ENSG00000177954:1(@)Loc297	chr1:153840689:A:C	0.00437	0.007903	0.008035	0.000377	Hippocampus
ENSG00000204961:2(@)Loc185	chr5:140819454:G:A	0.006274	0.005351	0.005468	0.0003768	Hippocampus
ENSG00000133107:1(@)Loc203	chr13:38244399:G:A	0.01439	0.00227	0.002535	0.0003766	Hippocampus
ENSG00000204970:1(@)Loc185	chr5:140795280:G:C	0.00694	0.004789	0.005024	0.0003763	Hippocampus
ENSG00000273154:1(@)Loc569	chr20:63719798:T:C	0.004416	0.007778	0.00752	0.0003762	Hippocampus
ENSG00000168005:2(@)Loc355	chr11:63834640:A:T	0.01488	0.002169	0.002433	0.0003757	Hippocampus
ENSG00000258429:1(@)Loc544	chr16:69348292:A:G	0.01824	0.001769	0.001992	0.0003752	Hippocampus
ENSG00000142233:1(@)Loc426	chr19:48703417:G:A	0.00321	0.01107	0.01018	0.000375	Hippocampus
ENSG00000136631:1(@)Loc150	chr1:150046508:G:T	0.003189	0.01093	0.01106	0.0003742	Hippocampus
ENSG00000187741:2(@)Loc164	chr16:89799635:T:C	0.001124	0.04021	0.03656	0.000374	Hippocampus
ENSG00000003509:2(@)Loc74_Loc537	chr2:37231568:G:A	0.008154	0.004004	0.004298	0.0003739	Hippocampus
ENSG00000085788:1(@)Loc115	chr8:38250615:C:G	0.01732	0.001848	0.002109	0.0003738	Hippocampus
ENSG00000177954:1(@)Loc297	chr1:153839643:C:T	0.00437	0.007828	0.00796	0.0003737	Hippocampus
ENSG00000142233:1(@)Loc426	chr19:48702851:C:G	0.00321	0.01102	0.01014	0.0003735	Hippocampus
ENSG00000064545:2(@)Loc39	chr19:19546823:A:C	0.002029	0.01833	0.01843	0.0003732	Hippocampus
ENSG00000121749:1(@)Loc193	chr12:71908085:C:T	0.00231	0.01573	0.01524	0.0003731	Hippocampus
ENSG00000121749:1(@)Loc193	chr12:71927834:A:G	0.002667	0.01332	0.01296	0.0003731	Hippocampus
ENSG00000224924:2(@)Loc266	chr21:20749072:T:C	0.0008669	0.05926	0.05701	0.0003728	Hippocampus
ENSG00000268707:3(@)Loc430	chr9:129076542:T:C	0.04041	0.000789	0.001112	0.0003728	Hippocampus
ENSG00000164037:1(@)Loc344	chr4:102969823:T:C	0.01013	0.00319	0.003386	0.0003726	Hippocampus
ENSG00000273154:1(@)Loc569	chr20:63732135:A:G	0.004416	0.007682	0.007427	0.0003719	Hippocampus
ENSG00000142233:1(@)Loc426	chr19:48703205:C:T	0.00321	0.01095	0.01007	0.0003713	Hippocampus
ENSG00000177954:1(@)Loc297	chr1:153840407:G:A	0.00437	0.007765	0.007895	0.0003709	Hippocampus
ENSG00000184647:3(@)Loc237	chr8:10145244:C:A	0.04028	0.0007873	0.001108	0.0003708	Hippocampus
ENSG00000273154:1(@)Loc569	chr20:63724404:G:A	0.004416	0.007653	0.007399	0.0003706	Hippocampus
ENSG00000273154:1(@)Loc569	chr20:63697476:C:G	0.01359	0.002353	0.00251	0.0003705	Hippocampus
ENSG00000147548:1(@)Loc115	chr8:38310131:G:A	0.003747	0.009006	0.009064	0.0003705	Hippocampus
ENSG00000205832:2(@)Loc123	chr16:4452513:C:T	0.003606	0.009506	0.009657	0.0003704	Hippocampus
ENSG00000138778:2(@)Loc344	chr4:102857850:T:C	0.01262	0.002524	0.002799	0.0003704	Hippocampus
ENSG00000172461:2(@)Loc281	chr6:95976306:C:T	0.002146	0.01711	0.01709	0.0003702	Hippocampus
ENSG00000172461:2(@)Loc281	chr6:95976389:A:G	0.002146	0.01711	0.01709	0.0003702	Hippocampus
ENSG00000270061:1(@)Loc275	chr12:123939270:T:C	0.00223	0.01625	0.01534	0.0003699	Hippocampus
ENSG00000065615:1(@)Loc531_Loc113	chr6:83632423:G:A	0.002622	0.01357	0.01372	0.0003699	Hippocampus
ENSG00000147548:1(@)Loc115	chr8:38321249:C:A	0.003747	0.008988	0.009046	0.0003699	Hippocampus
ENSG00000136631:1(@)Loc150	chr1:150032389:C:T	0.002403	0.01485	0.01491	0.000369	Hippocampus
ENSG00000100664:1(@)Loc270	chr14:103330952:G:A	0.08051	0.0003899	0.0007175	0.0003687	Hippocampus
ENSG00000064545:2(@)Loc39	chr19:19408709:G:T	0.0011	0.04005	0.03986	0.0003684	Hippocampus
ENSG00000226124:3(@)Loc558_Loc22_Loc457_Loc119	chr2:199865305:A:G	0.02975	0.001048	0.001253	0.0003684	Hippocampus
ENSG00000163728:1(@)Loc335	chr3:180439365:A:C	0.00403	0.00837	0.00822	0.0003682	Hippocampus
ENSG00000228358:1(@)Loc533_Loc197	chr4:117854410:T:C	0.02399	0.001316	0.001622	0.0003677	Hippocampus
ENSG00000183066:2(@)Loc603_Loc485_Loc320_Loc81_Loc244	chr22:42003392:C:G	0.002911	0.01201	0.01101	0.0003676	Hippocampus
ENSG00000104221:1(@)Loc115	chr8:38302525:C:T	0.003703	0.009181	0.009269	0.0003676	Hippocampus
ENSG00000273154:1(@)Loc569	chr20:63726119:G:A	0.004416	0.007585	0.007333	0.0003675	Hippocampus
ENSG00000259616:2(@)Loc53	chr15:61569203:G:A	0.0008255	0.06227	0.06132	0.0003673	Hippocampus
ENSG00000177954:1(@)Loc297	chr1:153813838:C:T	0.00527	0.006277	0.006444	0.0003671	Hippocampus
ENSG00000086598:1(@)Loc275	chr12:123985786:T:C	0.003115	0.01091	0.0109	0.0003662	Hippocampus
ENSG00000250067:1(@)Loc39	chr19:19347099:A:C	0.008093	0.003916	0.004213	0.000366	Hippocampus
ENSG00000273154:1(@)Loc569	chr20:63728212:T:A	0.004416	0.007542	0.007292	0.0003657	Hippocampus
ENSG00000156599:3(@)Loc478_Loc189	chr11:57697917:C:T	0.001646	0.02313	0.02317	0.0003656	Hippocampus
ENSG00000261758:1(@)Loc33	chr3:136652662:C:T	0.001346	0.02998	0.0288	0.0003655	Hippocampus
ENSG00000147548:1(@)Loc115	chr8:38308883:G:T	0.003747	0.00886	0.008917	0.0003651	Hippocampus
ENSG00000215256:2(@)Loc588	chr14:24015236:A:G	0.5111	6.061e-05	0.0003939	0.000365	Hippocampus
ENSG00000139746:2(@)Loc79	chr13:79486552:A:G	0.007958	0.003985	0.003661	0.0003643	Hippocampus
ENSG00000147548:1(@)Loc115	chr8:38351611:A:T	0.002438	0.01434	0.01423	0.0003643	Hippocampus
ENSG00000198791:1(@)Loc403	chr8:17201547:T:C	0.00307	0.01125	0.009898	0.0003642	Hippocampus
ENSG00000114446:1(@)Loc408	chr3:108175645:C:A	0.007898	0.003989	0.004201	0.0003641	Hippocampus
ENSG00000270061:1(@)Loc275	chr12:124004595:G:C	0.002004	0.01806	0.01701	0.0003634	Hippocampus
ENSG00000101442:1(@)Loc549	chr20:38938094:T:C	0.001423	0.02778	0.02756	0.0003631	Hippocampus
ENSG00000270130:1(@)Loc275	chr12:123992326:C:T	0.002128	0.017	0.01667	0.0003628	Hippocampus
ENSG00000259295:1(@)Loc54	chr15:84834210:G:A	0.006118	0.005248	0.005139	0.0003625	Hippocampus
ENSG00000146007:1(@)Loc185	chr5:140762194:G:T	0.0175	0.00178	0.002057	0.0003625	Hippocampus
ENSG00000228031:2(@)Loc300	chr7:137435702:T:C	0.00369	0.009099	0.009214	0.0003621	Hippocampus
ENSG00000132612:1(@)Loc544	chr16:69340558:G:C	0.004844	0.006776	0.006778	0.0003616	Hippocampus
ENSG00000204963:1(@)Loc185	chr5:140833091:C:T	0.0133	0.002343	0.002615	0.0003616	Hippocampus
ENSG00000065615:1(@)Loc531_Loc113	chr6:83583552:A:G	0.0009627	0.04791	0.04758	0.0003613	Hippocampus
ENSG00000104221:1(@)Loc115	chr8:38310131:G:A	0.003703	0.009006	0.009092	0.0003612	Hippocampus
ENSG00000148798:1(@)Loc4_Loc21_Loc293	chr10:103237257:G:A	0.005809	0.005565	0.0056	0.0003608	Hippocampus
ENSG00000229992:1(@)Loc535	chr1:92569463:C:T	0.002383	0.01456	0.01411	0.0003608	Hippocampus
ENSG00000204961:2(@)Loc185	chr5:140813058:C:T	0.006088	0.005277	0.005382	0.0003608	Hippocampus
ENSG00000234219:1(@)Loc466	chr1:207758568:G:A	0.002905	0.01186	0.01193	0.0003607	Hippocampus
ENSG00000273154:1(@)Loc569	chr20:63730385:G:A	0.004416	0.007429	0.007183	0.0003606	Hippocampus
ENSG00000104221:1(@)Loc115	chr8:38321249:C:A	0.003703	0.008988	0.009074	0.0003606	Hippocampus
ENSG00000177954:1(@)Loc297	chr1:153813706:G:A	0.00527	0.006152	0.006316	0.0003603	Hippocampus
ENSG00000204961:2(@)Loc185	chr5:140833091:C:T	0.01324	0.002343	0.002572	0.0003592	Hippocampus
ENSG00000147535:1(@)Loc115	chr8:38382874:C:T	0.001633	0.02298	0.02263	0.0003592	Hippocampus
ENSG00000101452:2(@)Loc549	chr20:38971393:T:G	0.0221	0.001393	0.001684	0.000359	Hippocampus
ENSG00000198951:2(@)Loc603_Loc485_Loc320_Loc81_Loc244	chr22:42046231:C:T	0.005061	0.006403	0.006576	0.0003586	Hippocampus
ENSG00000085788:1(@)Loc115	chr8:38351611:A:T	0.002422	0.01434	0.01403	0.0003577	Hippocampus
ENSG00000121749:1(@)Loc193	chr12:71914447:A:G	0.002667	0.01264	0.0123	0.0003563	Hippocampus
ENSG00000136631:1(@)Loc150	chr1:150029674:T:C	0.002403	0.01426	0.01432	0.0003563	Hippocampus
ENSG00000273154:1(@)Loc569	chr20:63725186:G:A	0.004416	0.007332	0.00709	0.0003562	Hippocampus
ENSG00000247626:1(@)Loc612_Loc48	chr2:197536759:A:G	0.001853	0.01939	0.01938	0.0003561	Hippocampus
ENSG00000104221:1(@)Loc115	chr8:38308883:G:T	0.003703	0.00886	0.008945	0.0003559	Hippocampus
ENSG00000119242:1(@)Loc275	chr12:123946502:G:A	0.004939	0.006395	0.006516	0.0003556	Hippocampus
ENSG00000282100:2(@)Loc181	chr15:58693668:C:T	0.001129	0.03718	0.03669	0.0003552	Hippocampus
ENSG00000105447:2(@)Loc426	chr19:48722509:A:T	0.001261	0.03175	0.0315	0.000355	Hippocampus
ENSG00000270562:2(@)Loc461	chr3:71533370:G:A	0.0009995	0.04364	0.04372	0.000355	Hippocampus
ENSG00000146007:1(@)Loc185	chr5:140763116:T:C	0.0175	0.001742	0.002013	0.000355	Hippocampus
ENSG00000149927:1(@)Loc40_Loc599	chr16:30000297:C:T	0.001546	0.02431	0.02427	0.0003549	Hippocampus
ENSG00000138182:1(@)Loc512	chr10:89666008:T:C	0.0135	0.002281	0.002545	0.0003544	Hippocampus
ENSG00000217930:2(@)Loc123	chr16:4444548:A:G	0.0007577	0.06773	0.06751	0.0003533	Hippocampus
ENSG00000120709:1(@)Loc92_Loc299	chr5:138463106:G:C	0.005469	0.005805	0.006002	0.0003532	Hippocampus
ENSG00000198951:1(@)Loc603_Loc485_Loc320_Loc81_Loc244	chr22:42069937:G:A	0.02278	0.001331	0.001601	0.0003526	Hippocampus
ENSG00000240996:1(@)Loc512	chr10:89695258:T:C	0.01312	0.002324	0.002591	0.0003522	Hippocampus
ENSG00000177954:1(@)Loc297	chr1:153842067:G:A	0.00437	0.007339	0.007463	0.0003521	Hippocampus
ENSG00000185760:1(@)Loc177	chr6:72445583:C:A	0.0004735	0.1931	0.1921	0.0003517	Hippocampus
ENSG00000133107:1(@)Loc203	chr13:38243366:C:T	0.01439	0.002115	0.002362	0.0003515	Hippocampus
ENSG00000184647:3(@)Loc237	chr8:10142799:G:A	0.06523	0.0004587	0.0007694	0.000351	Hippocampus
ENSG00000115816:1(@)Loc74_Loc537	chr2:37260580:G:A	0.01156	0.002616	0.002697	0.0003505	Hippocampus
ENSG00000146007:1(@)Loc185	chr5:140762962:T:C	0.0175	0.00172	0.001988	0.0003505	Hippocampus
ENSG00000130779:1(@)Loc440	chr12:122453456:A:G	0.002997	0.01106	0.01098	0.0003502	Hippocampus
ENSG00000101447:1(@)Loc549	chr20:38924300:C:T	0.001123	0.0365	0.03494	0.00035	Hippocampus
ENSG00000185760:1(@)Loc177	chr6:72445587:T:C	0.0004735	0.1899	0.1889	0.0003498	Hippocampus
ENSG00000168005:2(@)Loc355	chr11:63913247:C:T	0.002779	0.01194	0.01182	0.0003497	Hippocampus
ENSG00000261758:1(@)Loc33	chr3:136618187:G:A	0.005537	0.005553	0.005593	0.0003496	Hippocampus
ENSG00000143499:1(@)Loc543	chr1:214275218:T:C	0.771	3.844e-05	0.0003579	0.0003493	Hippocampus
ENSG00000198951:2(@)Loc603_Loc485_Loc320_Loc81_Loc244	chr22:42024851:G:T	0.004138	0.00773	0.007861	0.0003493	Hippocampus
ENSG00000215256:2(@)Loc588	chr14:23977994:C:A	0.4889	6.06e-05	0.0003793	0.0003491	Hippocampus
ENSG00000138172:1(@)Loc4_Loc21_Loc293	chr10:103445545:A:C	0.8358	3.541e-05	0.0003544	0.0003488	Hippocampus
ENSG00000149927:1(@)Loc40_Loc599	chr16:29989580:G:A	0.001165	0.03451	0.03432	0.0003488	Hippocampus
ENSG00000177954:1(@)Loc297	chr1:153833201:T:G	0.00437	0.007265	0.007389	0.0003488	Hippocampus
ENSG00000133107:1(@)Loc203	chr13:38243278:G:A	0.01439	0.002097	0.002342	0.0003486	Hippocampus
ENSG00000224924:2(@)Loc266	chr21:20749192:C:A	0.0008669	0.05315	0.05114	0.0003485	Hippocampus
ENSG00000157837:1(@)Loc438_Loc166	chr12:120886924:A:G	0.02782	0.001074	0.001362	0.0003484	Hippocampus
ENSG00000105447:2(@)Loc426	chr19:48704000:T:C	0.001703	0.02109	0.02102	0.0003484	Hippocampus
ENSG00000177954:1(@)Loc297	chr1:153855076:A:G	0.00437	0.007254	0.007377	0.0003483	Hippocampus
ENSG00000142233:1(@)Loc426	chr19:48703160:A:G	0.00321	0.01016	0.009346	0.0003472	Hippocampus
ENSG00000064545:2(@)Loc39	chr19:19435181:T:C	0.001169	0.03377	0.03364	0.0003469	Hippocampus
ENSG00000147535:1(@)Loc115	chr8:38382980:G:A	0.001408	0.02655	0.02607	0.0003468	Hippocampus
ENSG00000117335:2(@)Loc466	chr1:207751847:G:A	0.2884	0.000102	0.0004173	0.0003466	Hippocampus
ENSG00000173327:1(@)Loc274	chr11:65622160:A:G	0.01646	0.001817	0.002081	0.0003459	Hippocampus
ENSG00000119328:1(@)Loc407	chr9:108943221:A:C	0.00917	0.003286	0.003539	0.0003459	Hippocampus
ENSG00000104221:1(@)Loc115	chr8:38342703:T:G	0.006146	0.004979	0.00516	0.0003453	Hippocampus
ENSG00000126456:1(@)Loc64	chr19:49661737:G:A	0.002581	0.01269	0.01241	0.0003448	Hippocampus
ENSG00000105186:1(@)Loc525	chr19:32584228:G:C	0.03356	0.0008788	0.001171	0.0003446	Hippocampus
ENSG00000240996:1(@)Loc512	chr10:89685028:C:T	0.01181	0.00253	0.002785	0.0003445	Hippocampus
ENSG00000134809:2(@)Loc478_Loc189	chr11:57871545:G:A	0.01024	0.002889	0.00307	0.0003445	Hippocampus
ENSG00000114054:1(@)Loc33	chr3:136494468:T:C	0.00432	0.007131	0.00609	0.0003443	Hippocampus
ENSG00000169217:1(@)Loc40_Loc599	chr16:29982365:G:C	0.0009892	0.04289	0.04229	0.0003442	Hippocampus
ENSG00000113369:1(@)Loc174	chr5:91661136:G:A	0.002451	0.01335	0.01358	0.0003441	Hippocampus
ENSG00000138182:1(@)Loc512	chr10:89668076:C:A	0.0135	0.00221	0.002467	0.0003437	Hippocampus
ENSG00000240474:1(@)Loc549	chr20:38911972:C:T	0.004194	0.007462	0.007604	0.0003435	Hippocampus
ENSG00000280063:1(@)Loc123	chr16:4447450:T:C	0.0009023	0.04866	0.04819	0.0003434	Hippocampus
ENSG00000198951:2(@)Loc603_Loc485_Loc320_Loc81_Loc244	chr22:42027641:A:T	0.003875	0.008146	0.008262	0.0003432	Hippocampus
ENSG00000204963:1(@)Loc185	chr5:140827159:G:T	0.01084	0.002739	0.002985	0.0003432	Hippocampus
ENSG00000228031:2(@)Loc300	chr7:137440169:T:C	0.005179	0.005954	0.006126	0.0003432	Hippocampus
ENSG00000256422:1(@)Loc252	chr11:104583493:A:C	0.01545	0.00192	0.002163	0.000343	Hippocampus
ENSG00000280063:1(@)Loc123	chr16:4446972:T:A	0.0009023	0.04858	0.04811	0.000343	Hippocampus
ENSG00000280063:1(@)Loc123	chr16:4448532:C:T	0.0004341	0.2382	0.2347	0.0003427	Hippocampus
ENSG00000280063:1(@)Loc123	chr16:4443611:C:G	0.000964	0.04389	0.04349	0.0003426	Hippocampus
ENSG00000204961:2(@)Loc185	chr5:140775538:T:A	0.01016	0.002929	0.003118	0.0003426	Hippocampus
ENSG00000273154:1(@)Loc569	chr20:63697816:G:A	0.01359	0.002169	0.002315	0.0003422	Hippocampus
ENSG00000273154:1(@)Loc569	chr20:63698059:G:A	0.01359	0.002168	0.002313	0.000342	Hippocampus
ENSG00000149927:1(@)Loc40_Loc599	chr16:29977620:A:G	0.00143	0.02555	0.02548	0.0003414	Hippocampus
ENSG00000147548:1(@)Loc115	chr8:38306769:G:A	0.003747	0.008233	0.008289	0.0003414	Hippocampus
ENSG00000044115:2(@)Loc92	chr5:138519616:T:C	0.001347	0.02737	0.02682	0.0003413	Hippocampus
ENSG00000149328:2(@)Loc35_Loc568	chr11:133971139:C:T	0.007278	0.004056	0.004317	0.0003411	Hippocampus
ENSG00000115946:1(@)Loc473	chr2:68159129:A:G	0.01078	0.00271	0.002957	0.0003407	Hippocampus
ENSG00000185760:1(@)Loc177	chr6:72445098:G:A	0.0004735	0.1748	0.174	0.0003404	Hippocampus
ENSG00000198951:2(@)Loc603_Loc485_Loc320_Loc81_Loc244	chr22:41968993:C:T	0.004149	0.007494	0.007623	0.0003403	Hippocampus
ENSG00000112893:1(@)Loc144	chr5:109847218:C:T	0.001954	0.01728	0.01704	0.0003403	Hippocampus
ENSG00000242071:2(@)Loc451	chr14:70107868:C:T	0.007585	0.00395	0.004179	0.0003401	Hippocampus
ENSG00000234072:1(@)Loc236	chr2:27819192:C:T	0.001971	0.01729	0.01719	0.0003395	Hippocampus
ENSG00000177082:2(@)Loc54	chr15:84684405:C:T	0.002442	0.01323	0.01243	0.0003394	Hippocampus
ENSG00000214812:1(@)Loc188	chr1:28559288:T:C	0.001706	0.02061	0.02044	0.0003391	Hippocampus
ENSG00000138182:1(@)Loc512	chr10:89670424:A:C	0.0135	0.002179	0.002432	0.0003389	Hippocampus
ENSG00000213123:2(@)Loc554	chr3:196397407:G:A	0.02152	0.001353	0.001627	0.0003385	Hippocampus
ENSG00000138778:2(@)Loc344	chr4:102817075:G:C	0.01049	0.002782	0.00302	0.0003385	Hippocampus
ENSG00000141668:2(@)Loc227	chr18:72169264:G:A	0.08026	0.0003589	0.0006596	0.0003384	Hippocampus
ENSG00000013392:1(@)Loc531_Loc113	chr6:83583552:A:G	0.0009008	0.04791	0.04736	0.0003373	Hippocampus
ENSG00000101442:1(@)Loc549	chr20:38934709:G:A	0.007146	0.00411	0.004337	0.000337	Hippocampus
ENSG00000204962:1(@)Loc185	chr5:140776392:C:G	0.00586	0.005125	0.005152	0.000337	Hippocampus
ENSG00000272912:2(@)Loc4_Loc21_Loc293	chr10:103240612:T:C	0.003878	0.00794	0.008099	0.0003367	Hippocampus
ENSG00000147535:1(@)Loc115	chr8:38245721:T:A	0.01477	0.001941	0.002192	0.0003365	Hippocampus
ENSG00000166272:2(@)Loc4_Loc21_Loc293	chr10:103236031:T:C	0.002179	0.01524	0.01519	0.0003364	Hippocampus
ENSG00000044115:2(@)Loc92	chr5:138513377:G:A	0.001347	0.02683	0.02629	0.0003361	Hippocampus
ENSG00000157837:1(@)Loc438_Loc166	chr12:120886312:T:A	0.02782	0.001035	0.001312	0.000336	Hippocampus
ENSG00000156599:3(@)Loc478_Loc189	chr11:57713683:G:A	0.001419	0.02506	0.02505	0.0003358	Hippocampus
ENSG00000134809:2(@)Loc478_Loc189	chr11:57803208:C:T	0.00252	0.01263	0.01235	0.0003357	Hippocampus
ENSG00000167771:1(@)Loc355	chr11:63869644:A:G	0.003577	0.008615	0.008664	0.0003356	Hippocampus
ENSG00000085788:1(@)Loc115	chr8:38272915:C:A	0.005539	0.005383	0.005451	0.0003354	Hippocampus
ENSG00000275695:2(@)Loc109_Loc363	chr15:82867422:T:C	0.001398	0.026	0.02565	0.0003353	Hippocampus
ENSG00000259295:1(@)Loc54	chr15:84696777:A:G	0.003621	0.008477	0.008071	0.0003353	Hippocampus
ENSG00000139746:2(@)Loc79	chr13:79449171:A:G	0.009245	0.003121	0.002913	0.0003346	Hippocampus
ENSG00000136631:1(@)Loc150	chr1:150186473:T:A	0.003776	0.008	0.008156	0.000334	Hippocampus
ENSG00000086598:1(@)Loc275	chr12:123922856:C:T	0.003913	0.00767	0.007731	0.0003339	Hippocampus
ENSG00000147535:1(@)Loc115	chr8:38246563:T:C	0.01477	0.001925	0.002174	0.0003339	Hippocampus
ENSG00000154898:3(@)Loc283	chr17:20291904:A:G	0.4262	6.648e-05	0.0003711	0.0003338	Hippocampus
ENSG00000259295:1(@)Loc54	chr15:84771166:G:C	0.005339	0.005551	0.00539	0.0003335	Hippocampus
ENSG00000136631:1(@)Loc150	chr1:150059494:C:T	0.00419	0.007134	0.007306	0.0003335	Hippocampus
ENSG00000147535:1(@)Loc115	chr8:38400636:G:A	0.0015	0.0233	0.02291	0.0003334	Hippocampus
ENSG00000198791:1(@)Loc403	chr8:17201632:A:G	0.00307	0.01018	0.00896	0.000333	Hippocampus
ENSG00000104221:1(@)Loc115	chr8:38306769:G:A	0.003703	0.008233	0.008314	0.0003328	Hippocampus
ENSG00000136631:1(@)Loc150	chr1:150060225:T:C	0.00419	0.007109	0.00728	0.0003324	Hippocampus
ENSG00000100034:1(@)Loc597	chr22:21978846:C:T	0.04138	0.0006859	0.0009737	0.0003322	Hippocampus
ENSG00000136631:1(@)Loc150	chr1:150074061:C:G	0.004763	0.006186	0.006375	0.0003319	Hippocampus
ENSG00000204961:2(@)Loc185	chr5:140789714:C:G	0.007207	0.004046	0.004177	0.0003317	Hippocampus
ENSG00000226026:2(@)Loc372	chr1:95234069:C:G	0.9369	3.003e-05	0.0003335	0.0003316	Hippocampus
ENSG00000112893:1(@)Loc144	chr5:109833496:C:T	0.001623	0.02097	0.0206	0.0003316	Hippocampus
ENSG00000141668:2(@)Loc227	chr18:72164226:C:T	0.09335	0.0003018	0.0005974	0.0003311	Hippocampus
ENSG00000138778:2(@)Loc344	chr4:102764314:G:A	0.005256	0.005593	0.005752	0.0003311	Hippocampus
ENSG00000104221:1(@)Loc115	chr8:38268841:G:C	0.008538	0.003379	0.003591	0.000331	Hippocampus
ENSG00000136631:1(@)Loc150	chr1:150075047:A:G	0.004763	0.006162	0.00635	0.0003307	Hippocampus
ENSG00000136631:1(@)Loc150	chr1:150038584:G:A	0.002403	0.01308	0.01313	0.0003304	Hippocampus
ENSG00000182050:1(@)Loc587	chr12:87247237:A:T	0.05079	0.0005466	0.0008194	0.0003296	Hippocampus
ENSG00000259775:2(@)Loc270	chr14:103318277:T:A	0.1468	0.0001907	0.0004866	0.0003295	Hippocampus
ENSG00000215256:3(@)Loc588	chr14:23955942:C:T	0.1715	0.0001632	0.0004612	0.0003293	Hippocampus
ENSG00000119242:1(@)Loc275	chr12:123980289:G:T	0.001819	0.01799	0.01772	0.000329	Hippocampus
ENSG00000198951:2(@)Loc603_Loc485_Loc320_Loc81_Loc244	chr22:42035425:G:A	0.003875	0.00778	0.007892	0.000329	Hippocampus
ENSG00000138778:2(@)Loc344	chr4:102772007:G:A	0.005256	0.005553	0.005711	0.0003289	Hippocampus
ENSG00000141668:2(@)Loc227	chr18:72168733:T:C	0.08026	0.0003483	0.0006403	0.0003285	Hippocampus
ENSG00000138778:2(@)Loc344	chr4:102766881:T:C	0.005256	0.005544	0.005701	0.0003283	Hippocampus
ENSG00000182050:1(@)Loc587	chr12:87246018:A:T	0.05079	0.0005434	0.0008147	0.0003277	Hippocampus
ENSG00000272597:2(@)Loc121	chr3:107538108:G:A	0.002892	0.01069	0.01075	0.0003276	Hippocampus
ENSG00000105186:1(@)Loc525	chr19:32599139:A:G	0.03597	0.0007781	0.001057	0.0003274	Hippocampus
ENSG00000217930:2(@)Loc123	chr16:4448532:C:T	0.0004142	0.2382	0.2366	0.0003271	Hippocampus
ENSG00000156599:3(@)Loc478_Loc189	chr11:57699563:C:G	0.001419	0.02422	0.02422	0.000327	Hippocampus
ENSG00000072134:2(@)Loc78	chr17:19281898:G:T	0.007623	0.003724	0.003991	0.0003269	Hippocampus
ENSG00000177954:1(@)Loc297	chr1:153845279:G:A	0.00437	0.006776	0.006892	0.0003269	Hippocampus
ENSG00000278311:1(@)Loc256	chr17:36592931:C:T	0.05503	0.0005057	0.0007924	0.0003265	Hippocampus
ENSG00000261758:1(@)Loc33	chr3:136770721:G:A	0.01564	0.001763	0.001973	0.0003264	Hippocampus
ENSG00000177082:2(@)Loc54	chr15:84737561:T:G	0.002799	0.01084	0.01023	0.0003263	Hippocampus
ENSG00000147535:1(@)Loc115	chr8:38376991:C:T	0.001633	0.02039	0.02008	0.0003261	Hippocampus
ENSG00000247735:2(@)Loc40_Loc599	chr16:29989580:G:A	0.00109	0.03451	0.03421	0.0003256	Hippocampus
ENSG00000067208:1(@)Loc535	chr1:92543163:G:T	0.001779	0.01827	0.01825	0.0003255	Hippocampus
ENSG00000119242:1(@)Loc275	chr12:123982176:C:T	0.001819	0.01772	0.01745	0.0003249	Hippocampus
ENSG00000270028:2(@)Loc275	chr12:124000096:C:G	0.00406	0.0073	0.007378	0.0003249	Hippocampus
ENSG00000147535:1(@)Loc115	chr8:38377869:C:T	0.001633	0.0203	0.01999	0.0003248	Hippocampus
ENSG00000067208:1(@)Loc535	chr1:92545351:T:C	0.001779	0.0182	0.01818	0.0003245	Hippocampus
ENSG00000044115:2(@)Loc92	chr5:138519235:T:C	0.001347	0.02557	0.02506	0.0003238	Hippocampus
ENSG00000205534:1(@)Loc40_Loc599	chr16:29983601:C:T	0.0005411	0.1106	0.1084	0.0003233	Hippocampus
ENSG00000166272:2(@)Loc4_Loc218_Loc21_Loc293	chr10:103213304:A:G	0.002658	0.01159	0.01162	0.0003231	Hippocampus
ENSG00000119242:1(@)Loc275	chr12:123982657:C:A	0.001819	0.0176	0.01733	0.000323	Hippocampus
ENSG00000163354:1(@)Loc395	chr1:155025198:T:A	0.06085	0.0004522	0.0007366	0.0003228	Hippocampus
ENSG00000147535:1(@)Loc115	chr8:38402922:C:T	0.0015	0.02238	0.02201	0.0003228	Hippocampus
ENSG00000136631:1(@)Loc150	chr1:150163093:C:T	0.003979	0.007274	0.007433	0.0003225	Hippocampus
ENSG00000056972:2(@)Loc303	chr6:111574657:T:C	0.001194	0.03033	0.02998	0.0003224	Hippocampus
ENSG00000149927:1(@)Loc40_Loc599	chr16:29984559:G:A	0.001192	0.03007	0.02991	0.0003223	Hippocampus
ENSG00000147548:1(@)Loc115	chr8:38426493:C:T	0.003942	0.00732	0.007386	0.0003223	Hippocampus
ENSG00000146007:1(@)Loc185	chr5:140760944:A:G	0.0175	0.001579	0.001825	0.0003222	Hippocampus
ENSG00000204961:2(@)Loc185	chr5:140817637:C:A	0.006088	0.004682	0.004777	0.0003221	Hippocampus
ENSG00000240474:1(@)Loc549	chr20:38899042:A:G	0.005956	0.004793	0.004977	0.000322	Hippocampus
ENSG00000149328:2(@)Loc35_Loc568	chr11:133969962:T:C	0.006351	0.004399	0.004638	0.0003217	Hippocampus
ENSG00000133107:1(@)Loc203	chr13:38240550:G:A	0.01114	0.00251	0.002716	0.0003215	Hippocampus
ENSG00000152061:1(@)Loc143	chr1:173843501:C:A	0.01295	0.002148	0.002387	0.000321	Hippocampus
ENSG00000114054:1(@)Loc33	chr3:136618187:G:A	0.005086	0.005553	0.004791	0.0003209	Hippocampus
ENSG00000067208:1(@)Loc535	chr1:92543881:C:A	0.001779	0.01794	0.01793	0.0003207	Hippocampus
ENSG00000177082:2(@)Loc54	chr15:84688354:G:A	0.002442	0.0124	0.01165	0.0003206	Hippocampus
ENSG00000122966:1(@)Loc401	chr12:119749131:G:A	0.01321	0.002102	0.002343	0.0003203	Hippocampus
ENSG00000067208:1(@)Loc535	chr1:92546690:T:C	0.001779	0.01792	0.0179	0.0003203	Hippocampus
ENSG00000182050:1(@)Loc587	chr12:87245933:T:G	0.05079	0.0005303	0.0007951	0.0003199	Hippocampus
ENSG00000147535:1(@)Loc115	chr8:38295074:C:G	0.004613	0.006174	0.006283	0.0003197	Hippocampus
ENSG00000067208:1(@)Loc535	chr1:92541259:T:C	0.001815	0.01745	0.01744	0.0003196	Hippocampus
ENSG00000160563:2(@)Loc273_Loc584	chr9:132095889:T:C	0.002916	0.01032	0.01037	0.0003196	Hippocampus
ENSG00000157837:1(@)Loc438_Loc166	chr12:120890279:T:G	0.02782	0.0009832	0.001247	0.0003194	Hippocampus
ENSG00000138778:2(@)Loc344	chr4:102771986:G:C	0.005256	0.005384	0.005538	0.0003194	Hippocampus
ENSG00000260259:1(@)Loc164	chr16:89688286:G:C	0.5899	4.594e-05	0.0003377	0.0003193	Hippocampus
ENSG00000065615:1(@)Loc531_Loc113	chr6:83598007:T:C	0.001017	0.03691	0.03669	0.0003192	Hippocampus
ENSG00000115946:1(@)Loc473	chr2:68149244:T:C	0.009386	0.002919	0.00314	0.0003188	Hippocampus
ENSG00000138778:2(@)Loc344	chr4:102828359:C:G	0.01049	0.002614	0.002839	0.0003187	Hippocampus
ENSG00000270130:1(@)Loc275	chr12:123964676:C:A	0.004852	0.00588	0.005941	0.0003186	Hippocampus
ENSG00000147535:1(@)Loc115	chr8:38379076:C:G	0.001633	0.01982	0.01952	0.0003186	Hippocampus
ENSG00000204970:1(@)Loc185	chr5:140761268:A:G	0.007276	0.003826	0.00403	0.0003184	Hippocampus
ENSG00000147535:1(@)Loc115	chr8:38363950:T:G	0.0018	0.0176	0.01736	0.0003181	Hippocampus
ENSG00000064545:2(@)Loc39	chr19:19451523:C:T	0.00259	0.01145	0.01159	0.0003177	Hippocampus
ENSG00000167526:1(@)Loc367_Loc164	chr16:89550656:G:C	0.8212	3.28e-05	0.0003232	0.0003175	Hippocampus
ENSG00000270562:2(@)Loc461	chr3:71514410:C:T	0.0006041	0.08406	0.08387	0.0003175	Hippocampus
ENSG00000104221:1(@)Loc115	chr8:38276275:G:A	0.003942	0.007308	0.007401	0.0003174	Hippocampus
ENSG00000112893:1(@)Loc144	chr5:109850287:T:G	0.002393	0.01257	0.01246	0.0003171	Hippocampus
ENSG00000156599:3(@)Loc478_Loc189	chr11:57695683:C:T	0.001419	0.02328	0.02328	0.0003169	Hippocampus
ENSG00000184716:1(@)Loc103	chr15:43646409:A:G	0.00233	0.01316	0.01315	0.0003167	Hippocampus
ENSG00000157837:1(@)Loc438_Loc166	chr12:120892164:T:C	0.02782	0.0009747	0.001236	0.0003166	Hippocampus
ENSG00000233926:5(@)Loc557	chr9:81694033:G:A	0.0006029	0.08545	0.08412	0.0003166	Hippocampus
ENSG00000113369:1(@)Loc174	chr5:91654393:G:A	0.002222	0.01358	0.01378	0.0003165	Hippocampus
ENSG00000067208:1(@)Loc535	chr1:92539449:T:C	0.001815	0.01723	0.01722	0.0003162	Hippocampus
ENSG00000133107:1(@)Loc203	chr13:38240492:A:G	0.01114	0.002465	0.002668	0.000316	Hippocampus
ENSG00000130779:1(@)Loc440	chr12:122455528:A:G	0.003738	0.007735	0.007743	0.0003156	Hippocampus
ENSG00000261033:2(@)Loc283	chr17:20011979:A:G	0.0009084	0.04238	0.04114	0.0003154	Hippocampus
ENSG00000056972:2(@)Loc303	chr6:111574525:G:A	0.001194	0.02942	0.02909	0.0003151	Hippocampus
ENSG00000115946:1(@)Loc473	chr2:68148075:G:C	0.009436	0.002866	0.003084	0.0003148	Hippocampus
ENSG00000139624:3(@)Loc220	chr12:50144032:A:G	0.1297	0.0002062	0.0004895	0.0003147	Hippocampus
ENSG00000169217:1(@)Loc40_Loc599	chr16:29951031:A:G	0.002119	0.01443	0.01441	0.0003147	Hippocampus
ENSG00000164037:1(@)Loc344	chr4:102983598:C:G	0.007658	0.003579	0.003704	0.0003147	Hippocampus
ENSG00000272912:2(@)Loc4_Loc21_Loc293	chr10:103262005:C:T	0.002633	0.0113	0.01137	0.0003146	Hippocampus
ENSG00000182774:1(@)Loc109	chr15:82617096:C:T	0.003243	0.008854	0.008477	0.0003144	Hippocampus
ENSG00000067208:1(@)Loc535	chr1:92538013:A:G	0.001815	0.0171	0.01709	0.0003142	Hippocampus
ENSG00000147548:1(@)Loc115	chr8:38427063:C:T	0.003942	0.007122	0.007187	0.0003142	Hippocampus
ENSG00000067208:1(@)Loc535	chr1:92538662:A:C	0.001815	0.01707	0.01706	0.0003138	Hippocampus
ENSG00000177954:1(@)Loc297	chr1:153941294:A:G	0.004892	0.005737	0.00587	0.0003132	Hippocampus
ENSG00000177946:1(@)Loc164_Loc264	chr16:89972488:G:C	0.9972	2.663e-05	0.000313	0.000313	Hippocampus
ENSG00000270028:2(@)Loc275	chr12:123982232:G:T	0.005481	0.005091	0.005225	0.0003129	Hippocampus
ENSG00000171953:1(@)Loc571	chr17:18070303:C:A	0.0009771	0.03796	0.03761	0.0003126	Hippocampus
ENSG00000138778:2(@)Loc344	chr4:102832578:T:G	0.01049	0.002563	0.002783	0.0003126	Hippocampus
ENSG00000152061:1(@)Loc143	chr1:173845973:T:C	0.01295	0.002089	0.002321	0.0003123	Hippocampus
ENSG00000221823:1(@)Loc473	chr2:68201151:G:C	0.001147	0.03012	0.02955	0.000312	Hippocampus
ENSG00000156599:3(@)Loc478_Loc189	chr11:57710417:C:T	0.001329	0.02476	0.02474	0.0003118	Hippocampus
ENSG00000147548:1(@)Loc115	chr8:38386347:T:G	0.003915	0.007115	0.007178	0.0003118	Hippocampus
ENSG00000156599:3(@)Loc478_Loc189	chr11:57696295:T:C	0.001419	0.02278	0.02279	0.0003115	Hippocampus
ENSG00000280022:2(@)Loc114_Loc614	chr17:45641777:A:G	0.02897	0.0009203	0.001169	0.0003113	Hippocampus
ENSG00000067208:1(@)Loc535	chr1:92550671:T:C	0.001779	0.01732	0.0173	0.0003113	Hippocampus
ENSG00000198951:2(@)Loc603_Loc485_Loc320_Loc81_Loc244	chr22:41999238:C:G	0.002058	0.01484	0.01476	0.0003113	Hippocampus
ENSG00000133107:1(@)Loc203	chr13:38213936:G:T	0.01926	0.001389	0.001625	0.0003112	Hippocampus
ENSG00000101442:1(@)Loc549	chr20:38922292:G:A	0.001395	0.02339	0.0232	0.0003112	Hippocampus
ENSG00000272912:2(@)Loc4_Loc21_Loc293	chr10:103259060:A:C	0.002633	0.01116	0.01123	0.0003111	Hippocampus
ENSG00000119242:1(@)Loc275	chr12:123994019:A:T	0.001276	0.02601	0.02547	0.0003108	Hippocampus
ENSG00000261758:1(@)Loc33	chr3:136683451:C:T	0.005347	0.005089	0.005116	0.0003108	Hippocampus
ENSG00000204961:2(@)Loc185	chr5:140774145:G:A	0.01016	0.002649	0.002821	0.0003108	Hippocampus
ENSG00000179630:1(@)Loc124	chr13:43886334:T:C	0.04946	0.0005349	0.0008039	0.0003102	Hippocampus
ENSG00000139970:2(@)Loc322	chr14:59704214:T:C	0.001093	0.03229	0.03184	0.00031	Hippocampus
ENSG00000259683:1(@)Loc54	chr15:84162473:C:T	0.0331	0.0008006	0.001064	0.0003099	Hippocampus
ENSG00000278311:1(@)Loc256	chr17:36603907:G:T	0.1032	0.0002551	0.0005328	0.0003098	Hippocampus
ENSG00000156599:3(@)Loc478_Loc189	chr11:57713151:C:A	0.001329	0.02455	0.02453	0.0003097	Hippocampus
ENSG00000253932:2(@)Loc414	chr8:12992933:T:C	0.1875	0.0001403	0.000421	0.0003097	Hippocampus
ENSG00000147548:1(@)Loc115	chr8:38415064:C:A	0.001827	0.01662	0.01638	0.0003096	Hippocampus
ENSG00000133107:1(@)Loc203	chr13:38240465:T:G	0.01114	0.002414	0.002612	0.0003095	Hippocampus
ENSG00000151773:1(@)Loc124	chr13:43882973:A:G	0.04908	0.0005377	0.0008071	0.0003094	Hippocampus
ENSG00000067208:1(@)Loc535	chr1:92535873:C:T	0.001815	0.01678	0.01677	0.0003093	Hippocampus
ENSG00000086598:1(@)Loc275	chr12:123923444:A:G	0.003913	0.007059	0.007116	0.0003092	Hippocampus
ENSG00000090447:1(@)Loc123	chr16:4417532:C:T	0.001859	0.01656	0.0165	0.0003091	Hippocampus
ENSG00000221823:1(@)Loc473	chr2:68218222:A:G	0.001187	0.02845	0.02793	0.0003091	Hippocampus
ENSG00000182774:1(@)Loc109	chr15:82621360:G:A	0.003243	0.00868	0.008311	0.0003088	Hippocampus
ENSG00000067208:1(@)Loc535	chr1:92535586:A:C	0.001815	0.01674	0.01673	0.0003086	Hippocampus
ENSG00000114446:1(@)Loc408	chr3:108203008:G:A	0.008495	0.003106	0.003294	0.0003079	Hippocampus
ENSG00000177954:1(@)Loc297	chr1:153852732:A:G	0.002534	0.0115	0.01147	0.0003071	Hippocampus
ENSG00000149927:1(@)Loc40_Loc599	chr16:29983415:T:A	0.001192	0.02819	0.02805	0.0003069	Hippocampus
ENSG00000217930:2(@)Loc123	chr16:4417532:C:T	0.001821	0.01656	0.01671	0.0003066	Hippocampus
ENSG00000067208:1(@)Loc535	chr1:92535017:T:C	0.001815	0.01661	0.0166	0.0003066	Hippocampus
ENSG00000112893:1(@)Loc144	chr5:109866331:C:G	0.003665	0.007548	0.007585	0.0003064	Hippocampus
ENSG00000183066:2(@)Loc603_Loc485_Loc320_Loc81_Loc244	chr22:42005745:G:T	0.002594	0.01114	0.01018	0.0003062	Hippocampus
ENSG00000164077:1(@)Loc262_Loc575_Loc191	chr3:50259898:A:G	0.001907	0.01587	0.01586	0.0003062	Hippocampus
ENSG00000272912:2(@)Loc4_Loc21_Loc293	chr10:103261506:G:A	0.002633	0.01095	0.01103	0.0003061	Hippocampus
ENSG00000056972:2(@)Loc303	chr6:111570188:C:T	0.001224	0.0274	0.0271	0.000306	Hippocampus
ENSG00000137106:2(@)Loc416	chr9:37374979:G:C	0.04798	0.000544	0.0008115	0.0003059	Hippocampus
ENSG00000259683:1(@)Loc54	chr15:84162560:G:C	0.0331	0.0007897	0.001049	0.0003057	Hippocampus
ENSG00000132394:1(@)Loc456	chr3:128220514:T:A	0.003297	0.008558	0.00821	0.0003056	Hippocampus
ENSG00000147535:1(@)Loc115	chr8:38379372:G:A	0.001633	0.01881	0.01853	0.0003052	Hippocampus
ENSG00000235897:2(@)Loc554	chr3:196310928:G:T	0.01904	0.001377	0.001622	0.0003049	Hippocampus
ENSG00000169217:1(@)Loc40_Loc599	chr16:29956113:A:G	0.002244	0.01302	0.01302	0.0003048	Hippocampus
ENSG00000221823:1(@)Loc473	chr2:68199492:G:A	0.001217	0.02702	0.02653	0.0003047	Hippocampus
ENSG00000280022:2(@)Loc114_Loc614	chr17:45640970:T:C	0.02897	0.0008978	0.001141	0.0003038	Hippocampus
ENSG00000067208:1(@)Loc535	chr1:92553756:T:C	0.001779	0.01682	0.01681	0.0003037	Hippocampus
ENSG00000168005:2(@)Loc355	chr11:63921221:C:A	0.00117	0.02858	0.02779	0.0003035	Hippocampus
ENSG00000261758:1(@)Loc33	chr3:136650868:T:C	0.00652	0.004025	0.004099	0.0003031	Hippocampus
ENSG00000136631:1(@)Loc150	chr1:150052320:C:T	0.003189	0.008642	0.008758	0.0003028	Hippocampus
ENSG00000104221:1(@)Loc115	chr8:38341271:A:G	0.006146	0.004338	0.004498	0.0003028	Hippocampus
ENSG00000177082:2(@)Loc54	chr15:84660161:A:T	0.003307	0.0083	0.007883	0.0003027	Hippocampus
ENSG00000168781:1(@)Loc103	chr15:43896656:T:C	0.001164	0.02824	0.02199	0.0003022	Hippocampus
ENSG00000169217:1(@)Loc40_Loc599	chr16:29981787:C:G	0.001104	0.03065	0.03027	0.0003022	Hippocampus
ENSG00000259683:1(@)Loc54	chr15:84161418:T:C	0.0331	0.0007801	0.001036	0.000302	Hippocampus
ENSG00000261758:1(@)Loc33	chr3:136651250:C:T	0.00652	0.004009	0.004083	0.000302	Hippocampus
ENSG00000037749:3(@)Loc157	chr5:154113117:C:G	0.006037	0.004426	0.004608	0.000302	Hippocampus
ENSG00000149328:2(@)Loc35_Loc568	chr11:133968913:T:C	0.006351	0.004116	0.00434	0.0003019	Hippocampus
ENSG00000086598:1(@)Loc275	chr12:123923129:T:C	0.003913	0.006879	0.006936	0.0003019	Hippocampus
ENSG00000156599:3(@)Loc478_Loc189	chr11:57666650:C:A	0.002287	0.01244	0.01257	0.0003018	Hippocampus
ENSG00000156599:3(@)Loc478_Loc189	chr11:57818190:C:T	0.0009955	0.0348	0.03464	0.0003018	Hippocampus
ENSG00000067208:1(@)Loc535	chr1:92531813:A:G	0.001815	0.01629	0.01628	0.0003016	Hippocampus
ENSG00000183066:2(@)Loc603_Loc485_Loc320_Loc81_Loc244	chr22:42005837:G:A	0.002594	0.01094	0.009999	0.0003015	Hippocampus
ENSG00000240996:1(@)Loc512	chr10:89679008:A:G	0.01181	0.002206	0.002429	0.0003014	Hippocampus
ENSG00000144677:1(@)Loc400	chr3:37874325:G:A	0.00131	0.02432	0.02063	0.0003007	Hippocampus
ENSG00000104221:1(@)Loc115	chr8:38337043:C:G	0.006146	0.004305	0.004464	0.0003006	Hippocampus
ENSG00000132604:1(@)Loc544	chr16:69362682:C:T	0.01261	0.00204	0.002101	0.0003005	Hippocampus
ENSG00000067208:1(@)Loc535	chr1:92556726:A:G	0.001779	0.01659	0.01657	0.0003002	Hippocampus
ENSG00000147548:1(@)Loc115	chr8:38391943:T:C	0.005013	0.005247	0.005359	0.0003002	Hippocampus
ENSG00000114054:1(@)Loc33	chr3:136662526:A:C	0.005086	0.005173	0.004463	0.0003001	Hippocampus
ENSG00000259775:2(@)Loc270	chr14:103319263:C:A	0.1468	0.0001734	0.0004427	0.0002998	Hippocampus
ENSG00000167491:1(@)Loc39	chr19:19486431:T:C	0.008139	0.003167	0.002968	0.0002997	Hippocampus
ENSG00000067208:1(@)Loc535	chr1:92556334:T:C	0.001779	0.01655	0.01654	0.0002997	Hippocampus
ENSG00000177954:1(@)Loc297	chr1:153805372:C:T	0.005179	0.005146	0.005281	0.0002992	Hippocampus
ENSG00000247626:1(@)Loc612_Loc48	chr2:197566490:A:G	0.004694	0.005627	0.005803	0.0002992	Hippocampus
ENSG00000168807:2(@)Loc544	chr16:69176758:G:T	0.0009704	0.03591	0.03566	0.0002991	Hippocampus
ENSG00000149328:2(@)Loc35_Loc568	chr11:133970935:A:C	0.007278	0.003536	0.003765	0.000299	Hippocampus
ENSG00000179630:1(@)Loc124	chr13:43838330:T:A	0.04212	0.0006056	0.0008622	0.0002989	Hippocampus
ENSG00000067208:1(@)Loc535	chr1:92557121:C:G	0.001779	0.01648	0.01647	0.0002986	Hippocampus
ENSG00000179630:1(@)Loc124	chr13:43836417:G:A	0.04212	0.0006048	0.0008611	0.0002985	Hippocampus
ENSG00000147548:1(@)Loc115	chr8:38276275:G:A	0.003657	0.007308	0.007354	0.0002985	Hippocampus
ENSG00000085788:1(@)Loc115	chr8:38394552:T:C	0.005187	0.005095	0.005141	0.0002982	Hippocampus
ENSG00000067208:1(@)Loc535	chr1:92557593:A:C	0.001779	0.01644	0.01643	0.0002979	Hippocampus
ENSG00000137106:2(@)Loc416	chr9:37375143:G:T	0.04798	0.0005293	0.0007896	0.0002977	Hippocampus
ENSG00000149328:2(@)Loc35_Loc568	chr11:133970898:C:T	0.007278	0.003516	0.003744	0.0002974	Hippocampus
ENSG00000072134:2(@)Loc78_Loc546	chr17:19372886:G:A	0.0003854	0.2193	0.2176	0.000297	Hippocampus
ENSG00000149927:1(@)Loc40_Loc599	chr16:29991755:G:A	0.00113	0.02891	0.02875	0.0002967	Hippocampus
ENSG00000149927:1(@)Loc40_Loc599	chr16:29989009:T:G	0.00113	0.02888	0.02872	0.0002964	Hippocampus
ENSG00000270028:1(@)Loc275	chr12:124006982:G:C	0.00136	0.02295	0.02103	0.0002963	Hippocampus
ENSG00000113070:2(@)Loc185	chr5:140783743:T:A	0.001655	0.01796	0.01796	0.0002962	Hippocampus
ENSG00000086598:1(@)Loc275	chr12:123946502:G:A	0.004107	0.006395	0.006462	0.0002961	Hippocampus
ENSG00000270028:2(@)Loc275	chr12:123976156:C:A	0.005481	0.004805	0.004931	0.0002961	Hippocampus
ENSG00000101452:2(@)Loc549	chr20:38925509:A:C	0.003147	0.008679	0.008715	0.0002956	Hippocampus
ENSG00000230002:1(@)Loc222	chr2:73506740:C:T	0.003229	0.008451	0.008401	0.0002955	Hippocampus
ENSG00000101447:2(@)Loc549	chr20:38913824:G:A	0.001077	0.03096	0.03056	0.0002954	Hippocampus
ENSG00000064205:1(@)Loc526	chr20:44992215:A:G	0.005661	0.004618	0.004731	0.0002954	Hippocampus
ENSG00000064545:2(@)Loc39	chr19:19372073:G:A	0.001253	0.0249	0.02484	0.0002953	Hippocampus
ENSG00000100167:1(@)Loc603_Loc485_Loc320_Loc81_Loc244	chr22:42070976:A:T	0.0217	0.001167	0.001401	0.0002953	Hippocampus
ENSG00000252233:2(@)Loc608	chr4:139569173:C:T	0.0004252	0.1605	0.1586	0.0002953	Hippocampus
ENSG00000214706:1(@)Loc262_Loc575_Loc191	chr3:50315027:T:G	0.002085	0.01349	0.01369	0.0002952	Hippocampus
ENSG00000104221:1(@)Loc115	chr8:38334526:A:G	0.006146	0.004224	0.00438	0.0002952	Hippocampus
ENSG00000198951:2(@)Loc603_Loc485_Loc320_Loc81_Loc244	chr22:42039864:C:T	0.003875	0.006916	0.007018	0.000295	Hippocampus
ENSG00000221823:1(@)Loc473	chr2:68136779:G:A	0.005701	0.004517	0.004659	0.000295	Hippocampus
ENSG00000177954:1(@)Loc297	chr1:153805193:G:T	0.005179	0.005063	0.005196	0.0002946	Hippocampus
ENSG00000067208:1(@)Loc535	chr1:92530170:C:A	0.001815	0.01584	0.01583	0.0002945	Hippocampus
ENSG00000268707:1(@)Loc430	chr9:129095351:C:T	0.009787	0.002613	0.002789	0.0002936	Hippocampus
ENSG00000167693:1(@)Loc210_Loc155	chr17:1393275:C:T	0.00139	0.02209	0.02186	0.0002931	Hippocampus
ENSG00000259683:1(@)Loc54	chr15:84164642:C:G	0.0331	0.0007566	0.001005	0.000293	Hippocampus
ENSG00000119242:1(@)Loc275	chr12:123992052:T:A	0.001276	0.02411	0.02361	0.0002929	Hippocampus
ENSG00000163374:2(@)Loc395	chr1:155682290:T:A	0.127	0.0001959	0.0004594	0.0002927	Hippocampus
ENSG00000177954:1(@)Loc297	chr1:153807822:C:T	0.005179	0.005018	0.00515	0.0002922	Hippocampus
ENSG00000270562:2(@)Loc461	chr3:71514626:G:T	0.0005467	0.08689	0.08666	0.0002922	Hippocampus
ENSG00000119242:1(@)Loc275	chr12:124004595:G:C	0.001609	0.01806	0.01775	0.000292	Hippocampus
ENSG00000247626:1(@)Loc612_Loc48	chr2:197580877:T:C	0.002445	0.01114	0.01121	0.000292	Hippocampus
ENSG00000086598:1(@)Loc275	chr12:123928944:G:A	0.003515	0.00744	0.00747	0.0002917	Hippocampus
ENSG00000247626:1(@)Loc612_Loc48	chr2:197428967:T:C	0.001897	0.01487	0.01488	0.0002916	Hippocampus
ENSG00000147548:1(@)Loc115	chr8:38336000:C:T	0.002438	0.01111	0.01103	0.0002913	Hippocampus
ENSG00000115946:1(@)Loc473	chr2:68142273:T:C	0.007181	0.003503	0.003684	0.0002908	Hippocampus
ENSG00000067208:1(@)Loc535	chr1:92528476:G:A	0.001815	0.01559	0.01559	0.0002906	Hippocampus
ENSG00000177954:1(@)Loc297	chr1:153804190:C:T	0.005179	0.004986	0.005118	0.0002904	Hippocampus
ENSG00000138050:1(@)Loc590	chr2:39770334:G:A	0.01021	0.002469	0.002664	0.0002901	Hippocampus
ENSG00000067208:1(@)Loc535	chr1:92528250:C:T	0.001815	0.01556	0.01556	0.00029	Hippocampus
ENSG00000147548:1(@)Loc115	chr8:38425690:C:A	0.00372	0.006945	0.006993	0.0002897	Hippocampus
ENSG00000067208:1(@)Loc535	chr1:92527599:C:T	0.001815	0.0155	0.01549	0.000289	Hippocampus
ENSG00000067208:1(@)Loc535	chr1:92527070:G:A	0.001815	0.01548	0.01548	0.0002888	Hippocampus
ENSG00000067208:1(@)Loc535	chr1:92527240:T:C	0.001815	0.01548	0.01547	0.0002887	Hippocampus
ENSG00000119242:1(@)Loc275	chr12:123992159:C:G	0.001276	0.02362	0.02312	0.0002881	Hippocampus
ENSG00000164037:1(@)Loc344	chr4:102904879:A:G	0.004276	0.006018	0.006008	0.0002881	Hippocampus
ENSG00000179630:1(@)Loc124	chr13:43841783:T:A	0.04212	0.0005831	0.0008302	0.0002878	Hippocampus
ENSG00000086598:1(@)Loc275	chr12:123920171:T:C	0.003298	0.007854	0.007867	0.0002877	Hippocampus
ENSG00000132563:1(@)Loc92_Loc299	chr5:138448826:A:G	0.005618	0.004464	0.004476	0.0002872	Hippocampus
ENSG00000204963:1(@)Loc185	chr5:140819454:G:A	0.004771	0.005351	0.005479	0.0002872	Hippocampus
ENSG00000177954:1(@)Loc297	chr1:153887765:T:C	0.004334	0.005948	0.006051	0.000287	Hippocampus
ENSG00000149328:2(@)Loc35_Loc568	chr11:133971312:A:G	0.005796	0.004294	0.004502	0.0002868	Hippocampus
ENSG00000240474:1(@)Loc549	chr20:38905726:C:T	0.00464	0.005516	0.00565	0.0002865	Hippocampus
ENSG00000117335:2(@)Loc466	chr1:207805571:C:T	0.1073	0.0002267	0.0004834	0.0002861	Hippocampus
ENSG00000147535:1(@)Loc115	chr8:38367831:T:C	0.0018	0.01552	0.01532	0.0002861	Hippocampus
ENSG00000112893:1(@)Loc144	chr5:109766170:T:G	0.005266	0.004764	0.004873	0.0002859	Hippocampus
ENSG00000085788:1(@)Loc115	chr8:38336000:C:T	0.002422	0.01111	0.01088	0.0002859	Hippocampus
ENSG00000230002:1(@)Loc222	chr2:73496832:A:G	0.003129	0.008429	0.008371	0.0002857	Hippocampus
ENSG00000204970:1(@)Loc185	chr5:140785304:A:T	0.005421	0.004646	0.004801	0.0002856	Hippocampus
ENSG00000204970:1(@)Loc185	chr5:140785333:T:C	0.005421	0.004644	0.004799	0.0002855	Hippocampus
ENSG00000104221:1(@)Loc115	chr8:38318669:T:G	0.006146	0.004076	0.004226	0.0002853	Hippocampus
ENSG00000204962:1(@)Loc185	chr5:140765621:G:A	0.00555	0.004545	0.004557	0.0002847	Hippocampus
ENSG00000164037:1(@)Loc344	chr4:102888488:T:G	0.008084	0.003046	0.003168	0.0002844	Hippocampus
ENSG00000259511:1(@)Loc54	chr15:84162560:G:C	0.03077	0.0007897	0.00103	0.0002843	Hippocampus
ENSG00000090447:1(@)Loc123	chr16:4491830:C:T	0.002091	0.01309	0.01308	0.0002838	Hippocampus
ENSG00000064545:2(@)Loc39	chr19:19371799:C:T	0.001253	0.02368	0.02362	0.0002838	Hippocampus
ENSG00000067208:1(@)Loc535	chr1:92527990:A:C	0.001815	0.01516	0.01516	0.0002837	Hippocampus
ENSG00000259683:1(@)Loc54	chr15:84162919:G:A	0.0331	0.0007315	0.000972	0.0002834	Hippocampus
ENSG00000146007:1(@)Loc185	chr5:140776679:T:C	0.003973	0.006434	0.006494	0.0002834	Hippocampus
ENSG00000270028:2(@)Loc275	chr12:123962351:T:C	0.01451	0.001678	0.001887	0.000283	Hippocampus
ENSG00000133107:1(@)Loc203	chr13:38214436:A:C	0.01926	0.00126	0.001475	0.0002828	Hippocampus
ENSG00000067369:1(@)Loc103	chr15:43626883:T:C	0.001425	0.0201	0.0197	0.0002828	Hippocampus
ENSG00000256422:1(@)Loc252	chr11:104565717:C:T	0.01545	0.001576	0.001777	0.0002827	Hippocampus
ENSG00000115946:1(@)Loc473	chr2:68150193:A:G	0.009436	0.002563	0.00276	0.0002825	Hippocampus
ENSG00000282100:2(@)Loc181	chr15:58693802:A:T	0.001086	0.02869	0.02832	0.0002823	Hippocampus
ENSG00000067208:1(@)Loc535	chr1:92559287:C:T	0.001779	0.0154	0.01539	0.0002818	Hippocampus
ENSG00000064545:2(@)Loc39	chr19:19455446:T:C	0.002603	0.009949	0.01008	0.0002816	Hippocampus
ENSG00000100027:3(@)Loc597	chr22:21727284:C:T	0.03697	0.0006504	0.0008907	0.0002816	Hippocampus
ENSG00000133107:1(@)Loc203	chr13:38239435:C:A	0.01114	0.002191	0.002371	0.0002815	Hippocampus
ENSG00000163374:2(@)Loc395	chr1:155682607:T:C	0.127	0.0001883	0.0004415	0.0002814	Hippocampus
ENSG00000067208:1(@)Loc535	chr1:92562305:G:A	0.001779	0.01535	0.01534	0.000281	Hippocampus
ENSG00000272597:2(@)Loc121	chr3:107527938:G:T	0.002892	0.009022	0.009072	0.0002809	Hippocampus
ENSG00000067208:1(@)Loc535	chr1:92562357:G:A	0.001779	0.01533	0.01532	0.0002808	Hippocampus
ENSG00000204961:2(@)Loc185	chr5:140767236:T:G	0.006755	0.003635	0.003737	0.0002806	Hippocampus
ENSG00000139624:3(@)Loc220	chr12:50136153:A:G	0.09682	0.0002461	0.0004966	0.0002802	Hippocampus
ENSG00000086598:1(@)Loc275	chr12:123943784:T:C	0.00385	0.006455	0.006506	0.00028	Hippocampus
ENSG00000133107:1(@)Loc203	chr13:38206403:A:G	0.02095	0.001144	0.00136	0.0002797	Hippocampus
ENSG00000253932:2(@)Loc414	chr8:12992824:A:G	0.00593	0.00418	0.004336	0.0002797	Hippocampus
ENSG00000164037:1(@)Loc344	chr4:102890220:A:C	0.008084	0.002986	0.003105	0.0002789	Hippocampus
ENSG00000204970:1(@)Loc185	chr5:140765621:G:A	0.005402	0.004545	0.004696	0.0002788	Hippocampus
ENSG00000168807:2(@)Loc544	chr16:69182508:A:G	0.001695	0.01617	0.0162	0.0002787	Hippocampus
ENSG00000151773:1(@)Loc124	chr13:43882646:T:G	0.04908	0.0004835	0.0007259	0.0002784	Hippocampus
ENSG00000261758:1(@)Loc33	chr3:136638863:T:C	0.007673	0.003109	0.003207	0.0002783	Hippocampus
ENSG00000205702:1(@)Loc603_Loc485_Loc320_Loc81_Loc244	chr22:42069570:G:A	0.01755	0.001363	0.001578	0.0002782	Hippocampus
ENSG00000263934:2(@)Loc78	chr17:19321084:G:C	0.02067	0.001155	0.001382	0.000278	Hippocampus
ENSG00000167491:1(@)Loc39	chr19:19461299:T:G	0.005627	0.004294	0.003905	0.0002776	Hippocampus
ENSG00000064205:1(@)Loc526	chr20:45059511:A:G	0.005349	0.004589	0.004687	0.0002774	Hippocampus
ENSG00000037749:3(@)Loc157	chr5:154101895:A:G	0.002594	0.01001	0.01005	0.0002773	Hippocampus
ENSG00000198951:2(@)Loc603_Loc485_Loc320_Loc81_Loc244	chr22:42032723:A:T	0.003875	0.006467	0.006563	0.0002771	Hippocampus
ENSG00000067208:1(@)Loc535	chr1:92563235:C:G	0.001779	0.01509	0.01508	0.000277	Hippocampus
ENSG00000258674:2(@)Loc39	chr19:19386860:C:G	0.0006754	0.05453	0.05434	0.0002769	Hippocampus
ENSG00000126749:2(@)Loc311	chr12:6761276:T:C	0.009133	0.002638	0.002828	0.0002763	Hippocampus
ENSG00000164037:1(@)Loc344	chr4:102895366:A:G	0.008084	0.002956	0.003075	0.0002762	Hippocampus
ENSG00000112893:1(@)Loc144	chr5:109788177:A:T	0.002075	0.01264	0.01248	0.0002762	Hippocampus
ENSG00000064205:1(@)Loc526	chr20:45061984:A:G	0.005349	0.004556	0.004653	0.0002755	Hippocampus
ENSG00000149328:2(@)Loc35_Loc568	chr11:133970752:A:G	0.007278	0.003246	0.003457	0.0002753	Hippocampus
ENSG00000146007:1(@)Loc185	chr5:140785646:T:C	0.006053	0.004002	0.00413	0.0002753	Hippocampus
ENSG00000172461:2(@)Loc281	chr6:95997678:C:A	0.002287	0.0113	0.01131	0.0002753	Hippocampus
ENSG00000221823:1(@)Loc473	chr2:68142273:T:C	0.006785	0.003503	0.003656	0.0002752	Hippocampus
ENSG00000164037:1(@)Loc344	chr4:102876177:G:A	0.008084	0.002943	0.003061	0.0002751	Hippocampus
ENSG00000259683:1(@)Loc54	chr15:84163898:G:A	0.0331	0.0007094	0.0009427	0.0002748	Hippocampus
ENSG00000086598:1(@)Loc275	chr12:123988024:T:C	0.003115	0.007948	0.007945	0.0002747	Hippocampus
ENSG00000204962:1(@)Loc185	chr5:140777842:G:T	0.005096	0.004789	0.004777	0.0002747	Hippocampus
ENSG00000113369:1(@)Loc174	chr5:91696606:G:C	0.000629	0.06032	0.06019	0.0002746	Hippocampus
ENSG00000204961:2(@)Loc185	chr5:140772116:A:G	0.01016	0.002333	0.002485	0.0002746	Hippocampus
ENSG00000259582:1(@)Loc522	chr15:97725354:T:C	0.02431	0.0009673	0.001191	0.0002745	Hippocampus
ENSG00000146007:1(@)Loc185	chr5:140787878:C:T	0.006053	0.003989	0.004117	0.0002745	Hippocampus
ENSG00000256053:1(@)Loc46	chr14:103805167:G:A	0.001343	0.0213	0.02106	0.0002744	Hippocampus
ENSG00000167491:1(@)Loc39	chr19:19535463:T:C	0.006402	0.003708	0.003404	0.0002744	Hippocampus
ENSG00000204963:1(@)Loc185	chr5:140774630:A:G	0.003224	0.007753	0.007809	0.0002744	Hippocampus
ENSG00000146007:1(@)Loc185	chr5:140757918:T:G	0.0175	0.00134	0.00155	0.0002743	Hippocampus
ENSG00000226476:1(@)Loc231	chr1:60622248:A:G	0.002241	0.0116	0.01122	0.0002738	Hippocampus
ENSG00000147535:1(@)Loc115	chr8:38291886:C:T	0.004153	0.005846	0.005922	0.0002734	Hippocampus
ENSG00000270028:1(@)Loc275	chr12:123936906:T:C	0.008817	0.002688	0.002681	0.0002732	Hippocampus
ENSG00000177954:1(@)Loc297	chr1:153876520:G:A	0.00437	0.005585	0.005685	0.0002728	Hippocampus
ENSG00000230002:1(@)Loc222	chr2:73571096:A:G	0.00391	0.006299	0.00631	0.0002726	Hippocampus
ENSG00000259511:1(@)Loc54	chr15:84164642:C:G	0.03077	0.0007566	0.000987	0.0002725	Hippocampus
ENSG00000115946:1(@)Loc473	chr2:68140975:G:C	0.007181	0.003274	0.003443	0.0002725	Hippocampus
ENSG00000146007:1(@)Loc185	chr5:140781037:C:T	0.006053	0.003957	0.004084	0.0002724	Hippocampus
ENSG00000268707:1(@)Loc430	chr9:129092996:G:T	0.007693	0.003098	0.003236	0.0002722	Hippocampus
ENSG00000105447:2(@)Loc426	chr19:48728969:G:A	0.001162	0.02493	0.02472	0.0002718	Hippocampus
ENSG00000146830:2(@)Loc350	chr7:100729466:G:C	0.0008095	0.04082	0.03973	0.0002718	Hippocampus
ENSG00000205702:1(@)Loc603_Loc485_Loc320_Loc81_Loc244	chr22:42069937:G:A	0.01755	0.001331	0.001541	0.0002716	Hippocampus
ENSG00000147548:1(@)Loc115	chr8:38375220:G:T	0.00433	0.00551	0.005586	0.0002715	Hippocampus
ENSG00000228358:1(@)Loc533_Loc197	chr4:117810275:C:T	0.009918	0.002375	0.002568	0.0002713	Hippocampus
ENSG00000104221:1(@)Loc115	chr8:38295074:C:G	0.003942	0.006174	0.006255	0.0002713	Hippocampus
ENSG00000067208:1(@)Loc535	chr1:92563896:A:G	0.001779	0.01473	0.01472	0.0002712	Hippocampus
ENSG00000085788:1(@)Loc115	chr8:38401963:T:C	0.005187	0.004607	0.00465	0.000271	Hippocampus
ENSG00000205702:1(@)Loc603_Loc485_Loc320_Loc81_Loc244	chr22:42069256:T:C	0.01755	0.001326	0.001535	0.0002707	Hippocampus
ENSG00000105559:2(@)Loc426	chr19:48711017:G:A	0.002816	0.008806	0.008413	0.0002704	Hippocampus
ENSG00000147535:1(@)Loc115	chr8:38250615:C:G	0.01245	0.001848	0.002041	0.0002704	Hippocampus
ENSG00000119242:1(@)Loc275	chr12:124002304:A:G	0.0008457	0.03751	0.03655	0.0002703	Hippocampus
ENSG00000169609:4(@)Loc109_Loc363	chr15:82992049:C:G	0.3077	7.457e-05	0.0003207	0.0002703	Hippocampus
ENSG00000198951:2(@)Loc603_Loc485_Loc320_Loc81_Loc244	chr22:41986801:C:T	0.001985	0.01311	0.01304	0.0002697	Hippocampus
ENSG00000156599:3(@)Loc478_Loc189	chr11:57742822:A:G	0.000925	0.03297	0.03281	0.0002696	Hippocampus
ENSG00000112893:1(@)Loc144	chr5:109791049:A:C	0.001623	0.01634	0.01606	0.0002696	Hippocampus
ENSG00000147548:1(@)Loc115	chr8:38265670:C:T	0.001973	0.01294	0.01278	0.0002696	Hippocampus
ENSG00000164037:1(@)Loc344	chr4:103001864:A:G	0.006882	0.003402	0.003494	0.0002694	Hippocampus
ENSG00000167491:1(@)Loc39	chr19:19502671:T:C	0.005342	0.004388	0.003978	0.0002691	Hippocampus
ENSG00000270130:1(@)Loc275	chr12:123920171:T:C	0.003128	0.007854	0.007793	0.0002689	Hippocampus
ENSG00000146007:1(@)Loc185	chr5:140786039:G:A	0.006053	0.003894	0.004019	0.0002682	Hippocampus
ENSG00000067208:1(@)Loc535	chr1:92521873:C:T	0.001815	0.01419	0.01419	0.000268	Hippocampus
ENSG00000270175:1(@)Loc493	chr12:53678651:C:A	0.07493	0.0003043	0.0005425	0.0002679	Hippocampus
ENSG00000067208:1(@)Loc535	chr1:92564141:T:G	0.001779	0.01452	0.01451	0.0002679	Hippocampus
ENSG00000148798:1(@)Loc4_Loc21_Loc293	chr10:103273985:A:G	0.04442	0.0005122	0.0007305	0.0002677	Hippocampus
ENSG00000261758:1(@)Loc33	chr3:136662526:A:C	0.004534	0.005173	0.005157	0.0002677	Hippocampus
ENSG00000205534:1(@)Loc40_Loc599	chr16:29975204:G:A	0.001396	0.01943	0.01924	0.0002673	Hippocampus
ENSG00000221823:1(@)Loc473	chr2:68235460:T:C	0.0006688	0.05248	0.05123	0.0002673	Hippocampus
ENSG00000204962:1(@)Loc185	chr5:140779372:A:G	0.005096	0.004652	0.004641	0.0002673	Hippocampus
ENSG00000256422:1(@)Loc252	chr11:104603740:A:T	0.01397	0.001649	0.001833	0.0002672	Hippocampus
ENSG00000258479:1(@)Loc433	chr14:51245915:T:C	0.0715	0.0003176	0.0005545	0.0002669	Hippocampus
ENSG00000273154:1(@)Loc569	chr20:63696914:C:T	0.00956	0.002408	0.002466	0.0002665	Hippocampus
ENSG00000204961:2(@)Loc185	chr5:140782019:A:C	0.009922	0.002319	0.002464	0.0002665	Hippocampus
ENSG00000177082:2(@)Loc54	chr15:84688675:T:C	0.002442	0.01007	0.009472	0.0002664	Hippocampus
ENSG00000256422:1(@)Loc252	chr11:104602902:C:T	0.01397	0.001642	0.001825	0.0002661	Hippocampus
ENSG00000013392:1(@)Loc531_Loc113	chr6:83597609:T:C	0.0008729	0.03547	0.03508	0.0002657	Hippocampus
ENSG00000177082:2(@)Loc54	chr15:84700450:C:T	0.002291	0.01077	0.01011	0.0002655	Hippocampus
ENSG00000229992:1(@)Loc535	chr1:92568466:G:T	0.001935	0.01299	0.01254	0.0002653	Hippocampus
ENSG00000067208:1(@)Loc535	chr1:92523035:C:A	0.001815	0.01401	0.01401	0.000265	Hippocampus
ENSG00000230002:1(@)Loc222	chr2:73487429:A:G	0.004501	0.005257	0.0053	0.0002646	Hippocampus
ENSG00000147535:1(@)Loc115	chr8:38277359:C:A	0.003689	0.006407	0.006458	0.0002646	Hippocampus
ENSG00000064545:2(@)Loc39	chr19:19457630:G:A	0.002603	0.009283	0.009403	0.0002645	Hippocampus
ENSG00000138778:2(@)Loc344	chr4:102768160:T:C	0.004351	0.005379	0.005483	0.0002642	Hippocampus
ENSG00000138778:2(@)Loc344	chr4:102812443:T:C	0.01049	0.002155	0.002341	0.000264	Hippocampus
ENSG00000164037:1(@)Loc344	chr4:102873031:T:A	0.008084	0.002819	0.002933	0.0002639	Hippocampus
ENSG00000198791:1(@)Loc403	chr8:17202067:C:A	0.001956	0.01302	0.01131	0.0002639	Hippocampus
ENSG00000064545:2(@)Loc39	chr19:19456439:A:G	0.002603	0.009256	0.009375	0.0002638	Hippocampus
ENSG00000113369:1(@)Loc174	chr5:91696573:T:A	0.000629	0.05648	0.05637	0.0002638	Hippocampus
ENSG00000184445:2(@)Loc229	chr12:122117758:G:A	0.005503	0.004155	0.004322	0.0002637	Hippocampus
ENSG00000256053:1(@)Loc46	chr14:103810844:T:A	0.001343	0.02028	0.02006	0.0002636	Hippocampus
ENSG00000259511:1(@)Loc54	chr15:84162919:G:A	0.03077	0.0007315	0.0009543	0.0002635	Hippocampus
ENSG00000119242:1(@)Loc275	chr12:124002131:A:G	0.0008457	0.03615	0.03524	0.0002633	Hippocampus
ENSG00000100167:1(@)Loc603_Loc485_Loc320_Loc81_Loc244	chr22:42119633:G:C	0.02043	0.001104	0.001311	0.0002632	Hippocampus
ENSG00000261758:1(@)Loc33	chr3:136308707:A:G	0.002777	0.0086	0.008406	0.0002631	Hippocampus
ENSG00000196535:1(@)Loc410	chr17:29115692:G:C	0.08142	0.0002747	0.0005089	0.000263	Hippocampus
ENSG00000258674:2(@)Loc39	chr19:19407507:T:A	0.0007515	0.04268	0.04257	0.0002626	Hippocampus
ENSG00000156599:3(@)Loc478_Loc189	chr11:57685571:C:T	0.001277	0.02098	0.02096	0.0002624	Hippocampus
ENSG00000147548:1(@)Loc115	chr8:38326077:G:A	0.001984	0.01246	0.01231	0.0002623	Hippocampus
ENSG00000067208:1(@)Loc535	chr1:92511718:A:G	0.001815	0.01383	0.01383	0.0002621	Hippocampus
ENSG00000177082:2(@)Loc54	chr15:84697172:G:T	0.002442	0.009872	0.009286	0.0002617	Hippocampus
ENSG00000177954:1(@)Loc297	chr1:153796924:C:T	0.00403	0.005815	0.005897	0.0002613	Hippocampus
ENSG00000119242:1(@)Loc275	chr12:123992014:C:T	0.001186	0.02287	0.02237	0.000261	Hippocampus
ENSG00000223959:1(@)Loc164_Loc264	chr16:89959744:A:G	0.6205	3.568e-05	0.0002742	0.000261	Hippocampus
ENSG00000196535:1(@)Loc410	chr17:29116234:A:G	0.08142	0.0002727	0.000505	0.000261	Hippocampus
ENSG00000269997:1(@)Loc275	chr12:124009993:C:T	0.002279	0.0106	0.009911	0.0002608	Hippocampus
ENSG00000085788:1(@)Loc115	chr8:38411996:T:C	0.005187	0.004425	0.004467	0.0002608	Hippocampus
ENSG00000101442:1(@)Loc549	chr20:38945173:G:A	0.0009413	0.03094	0.03055	0.0002606	Hippocampus
ENSG00000067369:1(@)Loc103	chr15:43620789:C:T	0.001493	0.01722	0.01689	0.0002605	Hippocampus
ENSG00000204961:2(@)Loc185	chr5:140804857:G:A	0.006044	0.003778	0.003856	0.0002605	Hippocampus
ENSG00000132394:1(@)Loc456	chr3:128229217:A:G	0.002479	0.00982	0.009339	0.0002604	Hippocampus
ENSG00000156599:3(@)Loc478_Loc189	chr11:57795053:G:A	0.0009955	0.02849	0.02838	0.0002602	Hippocampus
ENSG00000072134:2(@)Loc78_Loc546	chr17:19364058:A:G	0.000342	0.2097	0.2081	0.00026	Hippocampus
ENSG00000067208:1(@)Loc535	chr1:92522018:A:G	0.001815	0.01371	0.01371	0.00026	Hippocampus
ENSG00000156599:3(@)Loc478_Loc189	chr11:57767070:C:G	0.001097	0.02509	0.02501	0.0002599	Hippocampus
ENSG00000230002:1(@)Loc222	chr2:73414157:C:T	0.002219	0.0111	0.01091	0.0002598	Hippocampus
ENSG00000172461:2(@)Loc281	chr6:96007923:C:T	0.0008649	0.03459	0.03409	0.0002596	Hippocampus
ENSG00000113369:1(@)Loc174	chr5:91694483:T:C	0.000629	0.05502	0.05491	0.0002595	Hippocampus
ENSG00000164037:1(@)Loc344	chr4:102865403:G:A	0.008084	0.002769	0.002881	0.0002593	Hippocampus
ENSG00000104903:2(@)Loc586	chr19:13060610:T:C	0.01422	0.001572	0.001771	0.0002591	Hippocampus
ENSG00000234072:1(@)Loc236	chr2:27815213:C:T	0.001139	0.0243	0.02395	0.0002591	Hippocampus
ENSG00000138778:2(@)Loc344	chr4:102906331:T:G	0.003435	0.006772	0.006834	0.0002588	Hippocampus
ENSG00000153406:2(@)Loc123	chr16:4510626:T:A	0.008658	0.002602	0.002749	0.0002585	Hippocampus
ENSG00000229992:1(@)Loc535	chr1:92566910:G:A	0.001935	0.0126	0.01216	0.0002583	Hippocampus
ENSG00000184903:1(@)Loc44	chr7:111337645:A:C	0.0004338	0.1087	0.1079	0.0002582	Hippocampus
ENSG00000100034:1(@)Loc597	chr22:21938623:C:A	0.02471	0.0008942	0.001109	0.0002581	Hippocampus
ENSG00000113369:1(@)Loc174	chr5:91663770:T:C	0.001871	0.01309	0.01324	0.0002581	Hippocampus
ENSG00000175662:1(@)Loc571	chr17:17843975:A:G	0.006728	0.003368	0.003428	0.000258	Hippocampus
ENSG00000168807:2(@)Loc544	chr16:69207984:T:C	0.001062	0.02609	0.02595	0.0002579	Hippocampus
ENSG00000067208:1(@)Loc535	chr1:92505213:C:T	0.001815	0.01358	0.01358	0.0002579	Hippocampus
ENSG00000221823:1(@)Loc473	chr2:68140975:G:C	0.006785	0.003274	0.003417	0.0002578	Hippocampus
ENSG00000104221:1(@)Loc115	chr8:38291886:C:T	0.003942	0.005846	0.005923	0.0002577	Hippocampus
ENSG00000269997:1(@)Loc275	chr12:123946502:G:A	0.003575	0.006395	0.00607	0.0002575	Hippocampus
ENSG00000090447:1(@)Loc123	chr16:4491389:C:G	0.001758	0.01428	0.01422	0.0002575	Hippocampus
ENSG00000067208:1(@)Loc535	chr1:92523160:A:C	0.001815	0.01356	0.01356	0.0002575	Hippocampus
ENSG00000168005:2(@)Loc355	chr11:63837705:G:A	0.0102	0.002168	0.002323	0.0002574	Hippocampus
ENSG00000067208:1(@)Loc535	chr1:92565178:T:C	0.001779	0.01386	0.01385	0.0002574	Hippocampus
ENSG00000147535:1(@)Loc115	chr8:38243170:G:A	0.01113	0.00197	0.002147	0.0002572	Hippocampus
ENSG00000101442:1(@)Loc549	chr20:38944596:T:C	0.0009413	0.03038	0.03001	0.0002571	Hippocampus
ENSG00000270562:2(@)Loc461	chr3:71526907:C:T	0.0006694	0.04912	0.04908	0.0002571	Hippocampus
ENSG00000182774:1(@)Loc109	chr15:82614804:C:T	0.003243	0.007111	0.006812	0.000257	Hippocampus
ENSG00000156599:3(@)Loc478_Loc189	chr11:57792980:A:C	0.0009955	0.02801	0.0279	0.0002569	Hippocampus
ENSG00000090447:1(@)Loc123	chr16:4444548:A:G	0.0005558	0.06773	0.06656	0.0002569	Hippocampus
ENSG00000086598:1(@)Loc275	chr12:123932791:T:C	0.003218	0.007133	0.00714	0.0002568	Hippocampus
ENSG00000261758:1(@)Loc33	chr3:136526973:G:A	0.005973	0.003708	0.003756	0.0002568	Hippocampus
ENSG00000196535:1(@)Loc410	chr17:29117335:C:T	0.08142	0.0002679	0.0004963	0.0002565	Hippocampus
ENSG00000258674:2(@)Loc39	chr19:19385145:G:A	0.0007515	0.04123	0.04113	0.0002565	Hippocampus
ENSG00000113369:1(@)Loc174	chr5:91694926:G:A	0.000629	0.054	0.05389	0.0002565	Hippocampus
ENSG00000182774:1(@)Loc109	chr15:82617044:C:A	0.003243	0.007092	0.006794	0.0002564	Hippocampus
ENSG00000196535:1(@)Loc410	chr17:29117854:G:A	0.08142	0.0002678	0.0004961	0.0002564	Hippocampus
ENSG00000064545:2(@)Loc39	chr19:19376293:C:T	0.001357	0.01893	0.01891	0.0002564	Hippocampus
ENSG00000136631:1(@)Loc150	chr1:150151572:G:T	0.00353	0.00646	0.006574	0.0002562	Hippocampus
ENSG00000067208:1(@)Loc535	chr1:92566068:T:C	0.001779	0.01377	0.01377	0.000256	Hippocampus
ENSG00000067208:1(@)Loc535	chr1:92509038:G:A	0.001815	0.01345	0.01345	0.0002558	Hippocampus
ENSG00000121749:1(@)Loc193	chr12:71829722:G:A	0.002412	0.009748	0.009465	0.0002557	Hippocampus
ENSG00000067208:1(@)Loc535	chr1:92510466:T:G	0.001815	0.01345	0.01345	0.0002557	Hippocampus
ENSG00000259511:1(@)Loc54	chr15:84163898:G:A	0.03077	0.0007094	0.0009255	0.0002556	Hippocampus
ENSG00000113369:1(@)Loc174	chr5:91693264:G:A	0.000629	0.05362	0.05352	0.0002554	Hippocampus
ENSG00000113369:1(@)Loc174	chr5:91694565:A:G	0.000629	0.05362	0.05352	0.0002554	Hippocampus
ENSG00000086598:1(@)Loc275	chr12:123956196:G:T	0.00385	0.005842	0.00589	0.0002551	Hippocampus
ENSG00000234072:1(@)Loc236	chr2:27811813:A:T	0.001139	0.02382	0.02348	0.0002551	Hippocampus
ENSG00000156599:3(@)Loc478_Loc189	chr11:57740511:C:T	0.001097	0.02448	0.0244	0.000255	Hippocampus
ENSG00000229992:1(@)Loc535	chr1:92568664:G:A	0.001935	0.01241	0.01198	0.000255	Hippocampus
ENSG00000147535:1(@)Loc115	chr8:38243581:T:G	0.01113	0.001953	0.002128	0.000255	Hippocampus
ENSG00000255129:1(@)Loc353	chr11:112958606:T:A	0.01327	0.001656	0.001851	0.0002548	Hippocampus
ENSG00000171953:1(@)Loc571	chr17:17975298:A:G	0.002223	0.01074	0.01079	0.0002548	Hippocampus
ENSG00000156599:3(@)Loc478_Loc189	chr11:57721418:G:A	0.001097	0.02437	0.0243	0.0002541	Hippocampus
ENSG00000184445:2(@)Loc229	chr12:122082669:A:G	0.001567	0.01579	0.01573	0.0002541	Hippocampus
ENSG00000273855:1(@)Loc148	chr15:40310055:T:C	0.04201	0.0005127	0.0007108	0.000254	Hippocampus
ENSG00000101442:1(@)Loc549	chr20:38944000:G:A	0.0009413	0.02989	0.02952	0.0002539	Hippocampus
ENSG00000164037:1(@)Loc344	chr4:102884642:A:G	0.008084	0.002708	0.002817	0.0002538	Hippocampus
ENSG00000242986:2(@)Loc108	chr12:29783693:C:A	0.002629	0.008961	0.00899	0.0002536	Hippocampus
ENSG00000136631:1(@)Loc150	chr1:150118620:G:A	0.00353	0.006391	0.006504	0.0002536	Hippocampus
ENSG00000205534:1(@)Loc40_Loc599	chr16:29972749:C:G	0.001396	0.01821	0.01804	0.0002534	Hippocampus
ENSG00000143578:1(@)Loc297	chr1:153910068:A:C	0.002265	0.01051	0.01046	0.0002533	Hippocampus
ENSG00000156599:3(@)Loc478_Loc189	chr11:57741206:G:C	0.001097	0.02426	0.02419	0.0002532	Hippocampus
ENSG00000147535:1(@)Loc115	chr8:38343714:C:T	0.002045	0.01165	0.01154	0.0002532	Hippocampus
ENSG00000258429:1(@)Loc544	chr16:69328549:C:G	0.009004	0.002433	0.002499	0.000253	Hippocampus
ENSG00000217930:2(@)Loc123	chr16:4441189:A:G	0.002359	0.009887	0.01004	0.0002529	Hippocampus
ENSG00000228358:1(@)Loc533_Loc197	chr4:117810114:C:T	0.009918	0.00221	0.00239	0.0002529	Hippocampus
ENSG00000119242:1(@)Loc275	chr12:123975620:G:T	0.001447	0.01726	0.01694	0.0002528	Hippocampus
ENSG00000067208:1(@)Loc535	chr1:92511033:G:A	0.001815	0.01326	0.01326	0.0002527	Hippocampus
ENSG00000146007:1(@)Loc185	chr5:140784972:T:C	0.006053	0.003659	0.003777	0.0002526	Hippocampus
ENSG00000180098:2(@)Loc188	chr1:28824876:T:C	0.003103	0.007343	0.007501	0.0002525	Hippocampus
ENSG00000270061:1(@)Loc275	chr12:123958205:T:C	0.004626	0.00477	0.004636	0.0002524	Hippocampus
ENSG00000172461:2(@)Loc281	chr6:96004697:C:T	0.001232	0.02106	0.02084	0.0002523	Hippocampus
ENSG00000115946:1(@)Loc473	chr2:68152015:A:G	0.009436	0.002279	0.002455	0.000252	Hippocampus
ENSG00000260918:2(@)Loc296	chr4:47235793:A:C	0.008377	0.002618	0.002744	0.000252	Hippocampus
ENSG00000113369:1(@)Loc174	chr5:91695618:T:C	0.000629	0.05246	0.05236	0.0002519	Hippocampus
ENSG00000067208:1(@)Loc535	chr1:92513797:A:G	0.001815	0.01321	0.01321	0.0002518	Hippocampus
ENSG00000153406:2(@)Loc123	chr16:4479612:A:G	0.03116	0.0006898	0.000897	0.0002517	Hippocampus
ENSG00000055147:1(@)Loc157	chr5:154063973:G:A	0.07271	0.0002941	0.0005178	0.0002517	Hippocampus
ENSG00000184903:1(@)Loc44	chr7:111269113:C:T	0.001006	0.02694	0.02691	0.0002517	Hippocampus
ENSG00000147535:1(@)Loc115	chr8:38244206:T:C	0.01113	0.001926	0.002099	0.0002516	Hippocampus
ENSG00000157837:1(@)Loc438_Loc166	chr12:120878975:T:C	0.01997	0.00108	0.001279	0.0002514	Hippocampus
ENSG00000119242:1(@)Loc275	chr12:123996319:G:A	0.001276	0.01992	0.01951	0.0002512	Hippocampus
ENSG00000272912:2(@)Loc4_Loc21_Loc293	chr10:103244344:G:A	0.002608	0.008888	0.008951	0.000251	Hippocampus
ENSG00000115946:1(@)Loc473	chr2:68141048:G:A	0.007181	0.003004	0.00316	0.0002507	Hippocampus
ENSG00000196776:2(@)Loc447	chr3:108066497:G:A	0.0004625	0.09004	0.08942	0.0002507	Hippocampus
ENSG00000256422:1(@)Loc252	chr11:104599684:A:G	0.01959	0.001096	0.001285	0.0002505	Hippocampus
ENSG00000270028:2(@)Loc275	chr12:123949358:C:T	0.009061	0.002398	0.002555	0.0002505	Hippocampus
ENSG00000153406:2(@)Loc123	chr16:4484365:G:C	0.03043	0.0007031	0.0009086	0.0002505	Hippocampus
ENSG00000258674:2(@)Loc39	chr19:19409549:A:G	0.0007515	0.03982	0.03972	0.0002504	Hippocampus
ENSG00000113369:1(@)Loc174	chr5:91694851:A:C	0.000629	0.05198	0.05188	0.0002504	Hippocampus
ENSG00000132612:1(@)Loc544	chr16:69348292:A:G	0.01219	0.001769	0.001912	0.0002503	Hippocampus
ENSG00000119242:1(@)Loc275	chr12:123990609:A:G	0.001276	0.01983	0.01942	0.0002502	Hippocampus
ENSG00000175662:1(@)Loc571	chr17:17844052:A:C	0.006728	0.00326	0.003318	0.00025	Hippocampus
ENSG00000163374:1(@)Loc395	chr1:155645024:A:C	0.1789	0.0001186	0.0003448	0.0002498	Hippocampus
ENSG00000119328:1(@)Loc407	chr9:108925304:T:C	0.0153	0.001392	0.001594	0.0002496	Hippocampus
ENSG00000247735:2(@)Loc40_Loc599	chr16:30000297:C:T	0.00109	0.02431	0.02412	0.0002495	Hippocampus
ENSG00000183172:1(@)Loc603_Loc485_Loc320_Loc81_Loc244	chr22:42079699:T:G	0.01813	0.001178	0.001381	0.0002495	Hippocampus
ENSG00000258429:1(@)Loc544	chr16:69373083:A:G	0.0123	0.001741	0.001851	0.0002491	Hippocampus
ENSG00000247735:2(@)Loc40_Loc599	chr16:29984559:G:A	0.0009228	0.03007	0.02977	0.000249	Hippocampus
ENSG00000204991:2(@)Loc164	chr16:89819984:C:G	0.6106	3.46e-05	0.0002621	0.0002489	Hippocampus
ENSG00000117335:2(@)Loc466	chr1:207788925:G:A	0.1286	0.0001644	0.0003886	0.0002489	Hippocampus
ENSG00000138778:2(@)Loc344	chr4:102901676:G:A	0.003435	0.006494	0.006555	0.0002489	Hippocampus
ENSG00000273455:1(@)Loc613	chr3:135753951:C:T	0.004024	0.005551	0.005648	0.0002486	Hippocampus
ENSG00000205832:2(@)Loc123	chr16:4430597:G:C	0.001737	0.0138	0.01375	0.0002484	Hippocampus
ENSG00000169217:1(@)Loc40_Loc599	chr16:29954956:G:C	0.002019	0.01163	0.01161	0.0002483	Hippocampus
ENSG00000164037:1(@)Loc344	chr4:102994888:T:A	0.006035	0.003583	0.003647	0.0002483	Hippocampus
ENSG00000256422:1(@)Loc252	chr11:104609561:G:A	0.008385	0.002577	0.002709	0.0002481	Hippocampus
ENSG00000138050:1(@)Loc590	chr2:39772017:T:C	0.02198	0.0009651	0.001165	0.0002481	Hippocampus
ENSG00000141084:1(@)Loc198	chr16:67790492:A:G	0.05736	0.000368	0.0005856	0.0002479	Hippocampus
ENSG00000132604:1(@)Loc544	chr16:69390232:T:C	0.01353	0.00156	0.001623	0.0002478	Hippocampus
ENSG00000198951:2(@)Loc603_Loc485_Loc320_Loc81_Loc244	chr22:42031945:C:T	0.003875	0.005734	0.005821	0.0002475	Hippocampus
ENSG00000270028:2(@)Loc275	chr12:123940602:C:T	0.009929	0.002156	0.002318	0.0002474	Hippocampus
ENSG00000157423:2(@)Loc362	chr16:71189648:T:A	0.03638	0.0005805	0.000793	0.0002474	Hippocampus
ENSG00000171953:1(@)Loc571	chr17:17971172:C:T	0.01903	0.001103	0.001312	0.0002474	Hippocampus
ENSG00000147548:1(@)Loc115	chr8:38277262:G:T	0.002563	0.008769	0.008722	0.0002473	Hippocampus
ENSG00000156599:3(@)Loc478_Loc189	chr11:57779528:T:C	0.0009955	0.02662	0.02652	0.000247	Hippocampus
ENSG00000217648:1(@)Loc278	chr6:143379770:C:T	0.003583	0.006236	0.006299	0.000247	Hippocampus
ENSG00000157782:1(@)Loc438_Loc166	chr12:121018813:G:T	0.1954	0.0001073	0.0003312	0.0002469	Hippocampus
ENSG00000138778:2(@)Loc344	chr4:102767912:C:T	0.002887	0.007763	0.007789	0.0002468	Hippocampus
ENSG00000230002:1(@)Loc222	chr2:73485945:G:A	0.003906	0.00567	0.005681	0.0002467	Hippocampus
ENSG00000113141:1(@)Loc185	chr5:140733127:C:T	0.01171	0.001821	0.002002	0.0002467	Hippocampus
ENSG00000114902:1(@)Loc262_Loc6_Loc295	chr3:52751222:A:G	0.0004488	0.09191	0.09182	0.0002466	Hippocampus
ENSG00000179630:1(@)Loc124	chr13:43882973:A:G	0.03909	0.0005377	0.0007482	0.0002465	Hippocampus
ENSG00000261758:1(@)Loc33	chr3:136707980:A:T	0.003919	0.005531	0.005478	0.0002465	Hippocampus
ENSG00000198951:2(@)Loc603_Loc485_Loc320_Loc81_Loc244	chr22:42021683:T:A	0.004813	0.004538	0.004654	0.0002464	Hippocampus
ENSG00000258674:2(@)Loc39	chr19:19408709:G:T	0.0007363	0.04005	0.03995	0.0002463	Hippocampus
ENSG00000115524:1(@)Loc612_Loc48	chr2:197602417:C:T	0.004736	0.004607	0.004065	0.0002462	Hippocampus
ENSG00000138778:2(@)Loc344	chr4:102902574:T:G	0.003435	0.006417	0.006477	0.0002461	Hippocampus
ENSG00000119242:1(@)Loc275	chr12:123997709:T:C	0.0008797	0.0311	0.03033	0.0002454	Hippocampus
ENSG00000119242:1(@)Loc275	chr12:123922856:C:T	0.002878	0.00767	0.00765	0.0002453	Hippocampus
ENSG00000104221:1(@)Loc115	chr8:38336000:C:T	0.00208	0.01111	0.01103	0.0002452	Hippocampus
ENSG00000234072:1(@)Loc236	chr2:27811517:C:T	0.001139	0.02265	0.02233	0.000245	Hippocampus
ENSG00000156599:3(@)Loc478_Loc189	chr11:57729539:C:A	0.001097	0.02325	0.02318	0.0002448	Hippocampus
ENSG00000136631:1(@)Loc150	chr1:150160129:G:A	0.00276	0.008023	0.008097	0.0002448	Hippocampus
ENSG00000236535:1(@)Loc143	chr1:173611164:C:T	0.0004705	0.08368	0.08257	0.0002448	Hippocampus
ENSG00000119242:1(@)Loc275	chr12:123997143:A:G	0.0009397	0.02838	0.02769	0.0002447	Hippocampus
ENSG00000156599:3(@)Loc478_Loc189	chr11:57729348:C:T	0.001097	0.02323	0.02316	0.0002446	Hippocampus
ENSG00000157837:1(@)Loc438_Loc166	chr12:120767275:G:A	0.02022	0.001036	0.00123	0.0002445	Hippocampus
ENSG00000167491:1(@)Loc39	chr19:19508508:T:C	0.00443	0.00483	0.004331	0.0002445	Hippocampus
ENSG00000100664:1(@)Loc270	chr14:103324256:G:A	0.07506	0.0002769	0.0004936	0.0002444	Hippocampus
ENSG00000064545:2(@)Loc39	chr19:19376493:C:T	0.001357	0.01786	0.01785	0.0002443	Hippocampus
ENSG00000136631:1(@)Loc150	chr1:150160432:T:C	0.00276	0.008	0.008074	0.0002442	Hippocampus
ENSG00000139624:3(@)Loc220	chr12:50125143:C:T	0.04097	0.0005079	0.0007185	0.0002441	Hippocampus
ENSG00000204970:1(@)Loc185	chr5:140776733:T:G	0.004643	0.004634	0.004751	0.000244	Hippocampus
ENSG00000229992:1(@)Loc535	chr1:92566963:T:C	0.001935	0.01181	0.0114	0.0002439	Hippocampus
ENSG00000167536:1(@)Loc410	chr17:29302092:C:T	0.0005808	0.05766	0.05666	0.0002438	Hippocampus
ENSG00000230002:1(@)Loc222	chr2:73525241:G:A	0.003193	0.006945	0.006904	0.0002438	Hippocampus
ENSG00000164037:1(@)Loc344	chr4:102872502:T:C	0.008084	0.002599	0.002704	0.0002438	Hippocampus
ENSG00000160563:2(@)Loc273_Loc584	chr9:132111942:T:C	0.001348	0.01835	0.01815	0.0002437	Hippocampus
ENSG00000037749:3(@)Loc157	chr5:154105515:A:G	0.00186	0.01257	0.01252	0.0002436	Hippocampus
ENSG00000114054:1(@)Loc33	chr3:136533759:G:A	0.002073	0.01092	0.009063	0.0002435	Hippocampus
ENSG00000147535:1(@)Loc115	chr8:38307554:A:G	0.002327	0.00965	0.009584	0.0002434	Hippocampus
ENSG00000136631:1(@)Loc150	chr1:150113844:G:A	0.002733	0.008049	0.008121	0.0002432	Hippocampus
ENSG00000229992:1(@)Loc535	chr1:92567026:T:C	0.001935	0.01176	0.01136	0.0002431	Hippocampus
ENSG00000136631:1(@)Loc150	chr1:150094433:A:T	0.002733	0.008036	0.008108	0.0002428	Hippocampus
ENSG00000138778:2(@)Loc344	chr4:102904091:T:C	0.003435	0.006323	0.006382	0.0002428	Hippocampus
ENSG00000067208:1(@)Loc535	chr1:92506271:T:A	0.001815	0.01266	0.01266	0.0002426	Hippocampus
ENSG00000067208:1(@)Loc535	chr1:92506394:T:C	0.001815	0.01266	0.01266	0.0002426	Hippocampus
ENSG00000184903:1(@)Loc44	chr7:111295923:G:A	0.001025	0.02506	0.02505	0.0002426	Hippocampus
ENSG00000156599:3(@)Loc478_Loc189	chr11:57730375:C:T	0.001097	0.02297	0.02291	0.0002425	Hippocampus
ENSG00000064545:2(@)Loc39	chr19:19411748:G:A	0.001617	0.0144	0.01443	0.0002425	Hippocampus
ENSG00000114446:1(@)Loc408	chr3:108193504:C:T	0.005964	0.003496	0.003612	0.0002423	Hippocampus
ENSG00000067208:1(@)Loc535	chr1:92507518:A:C	0.001815	0.01263	0.01263	0.0002421	Hippocampus
ENSG00000157423:2(@)Loc362	chr16:71190055:T:C	0.03638	0.0005675	0.0007754	0.0002419	Hippocampus
ENSG00000270175:1(@)Loc493	chr12:53680993:G:A	0.03963	0.0005205	0.0007295	0.0002418	Hippocampus
ENSG00000067208:1(@)Loc535	chr1:92505396:C:T	0.001815	0.01261	0.01261	0.0002418	Hippocampus
ENSG00000067208:1(@)Loc535	chr1:92506900:T:C	0.001815	0.01259	0.01259	0.0002415	Hippocampus
ENSG00000164037:1(@)Loc344	chr4:102897577:T:C	0.005006	0.00423	0.004259	0.0002415	Hippocampus
ENSG00000256422:1(@)Loc252	chr11:104549972:G:A	0.01309	0.001589	0.001752	0.0002414	Hippocampus
ENSG00000147535:1(@)Loc115	chr8:38239069:G:A	0.01113	0.001846	0.002012	0.0002414	Hippocampus
ENSG00000114902:1(@)Loc262_Loc6_Loc295	chr3:52698413:A:G	0.0006881	0.04284	0.04292	0.0002411	Hippocampus
ENSG00000173295:1(@)Loc237	chr8:8237303:T:C	0.1084	0.000189	0.0004056	0.0002411	Hippocampus
ENSG00000218739:3(@)Loc74_Loc537	chr2:37339233:A:G	0.0008942	0.03032	0.02985	0.0002409	Hippocampus
ENSG00000147548:1(@)Loc115	chr8:38373796:A:T	0.00433	0.004854	0.004923	0.0002408	Hippocampus
ENSG00000136631:1(@)Loc150	chr1:150107999:C:A	0.002733	0.007955	0.008026	0.0002406	Hippocampus
ENSG00000184445:2(@)Loc229	chr12:122129840:T:G	0.003941	0.005359	0.005484	0.0002405	Hippocampus
ENSG00000136631:1(@)Loc150	chr1:150161365:T:A	0.00276	0.007864	0.007936	0.0002404	Hippocampus
ENSG00000138778:2(@)Loc344	chr4:102769309:C:T	0.002887	0.007539	0.007565	0.0002403	Hippocampus
ENSG00000223959:1(@)Loc164_Loc264	chr16:89960104:T:C	0.05408	0.000378	0.000589	0.00024	Hippocampus
ENSG00000260918:2(@)Loc296	chr4:47224424:A:G	0.01382	0.001493	0.001654	0.00024	Hippocampus
ENSG00000147535:1(@)Loc115	chr8:38290322:C:T	0.003572	0.005974	0.006015	0.00024	Hippocampus
ENSG00000132604:1(@)Loc544	chr16:69375506:A:G	0.01261	0.001621	0.001671	0.0002399	Hippocampus
ENSG00000167491:1(@)Loc39	chr19:19508733:A:G	0.00443	0.004735	0.004246	0.0002399	Hippocampus
ENSG00000260918:2(@)Loc296	chr4:47276086:A:T	0.002588	0.00856	0.008438	0.0002396	Hippocampus
ENSG00000182774:1(@)Loc109	chr15:82589345:A:G	0.004193	0.005013	0.004855	0.0002394	Hippocampus
ENSG00000136631:1(@)Loc150	chr1:150109454:A:G	0.002733	0.007911	0.007982	0.0002393	Hippocampus
ENSG00000143578:1(@)Loc297	chr1:153904499:A:G	0.004588	0.004613	0.004705	0.0002389	Hippocampus
ENSG00000258429:1(@)Loc544	chr16:69368928:A:G	0.0123	0.001667	0.001772	0.0002387	Hippocampus
ENSG00000273154:1(@)Loc569	chr20:63697100:T:C	0.00956	0.002149	0.002201	0.0002385	Hippocampus
ENSG00000247626:1(@)Loc612_Loc48	chr2:197439853:G:A	0.001059	0.02357	0.02338	0.0002384	Hippocampus
ENSG00000260918:2(@)Loc296	chr4:47224674:C:T	0.01382	0.001482	0.001641	0.0002382	Hippocampus
ENSG00000138050:1(@)Loc590	chr2:39747302:C:T	0.01154	0.00178	0.001947	0.0002381	Hippocampus
ENSG00000139624:3(@)Loc220	chr12:50126713:G:C	0.04097	0.0004949	0.0007001	0.0002378	Hippocampus
ENSG00000258429:1(@)Loc544	chr16:69341938:C:T	0.004002	0.005299	0.005155	0.0002377	Hippocampus
ENSG00000261033:2(@)Loc283	chr17:20039537:G:A	0.0005363	0.06205	0.06003	0.0002375	Hippocampus
ENSG00000101452:2(@)Loc549	chr20:38970301:C:T	0.01433	0.001421	0.001601	0.0002375	Hippocampus
ENSG00000037749:3(@)Loc157	chr5:154104940:G:A	0.00186	0.01221	0.01217	0.0002375	Hippocampus
ENSG00000256278:1(@)Loc54	chr15:84658188:T:C	0.001024	0.0244	0.02438	0.0002373	Hippocampus
ENSG00000177954:1(@)Loc297	chr1:153796264:C:T	0.00403	0.005249	0.005324	0.0002372	Hippocampus
ENSG00000221823:1(@)Loc473	chr2:68141048:G:A	0.006785	0.003004	0.003135	0.0002372	Hippocampus
ENSG00000247735:2(@)Loc40_Loc599	chr16:29983415:T:A	0.0009228	0.02819	0.02791	0.0002371	Hippocampus
ENSG00000138182:1(@)Loc512	chr10:89695258:T:C	0.008866	0.002324	0.00248	0.000237	Hippocampus
ENSG00000261033:2(@)Loc283	chr17:20008336:A:C	0.009646	0.00209	0.002232	0.0002369	Hippocampus
ENSG00000213492:1(@)Loc533_Loc197	chr4:117807402:T:C	0.007985	0.002577	0.002736	0.0002369	Hippocampus
ENSG00000130921:1(@)Loc58_Loc3	chr12:123060331:A:G	0.02254	0.0008783	0.0006937	0.0002368	Hippocampus
ENSG00000270028:2(@)Loc275	chr12:123991393:A:G	0.003902	0.00542	0.005473	0.0002363	Hippocampus
ENSG00000136631:1(@)Loc150	chr1:150160235:A:G	0.00276	0.007714	0.007786	0.0002361	Hippocampus
ENSG00000258479:1(@)Loc433	chr14:51261638:G:A	0.02529	0.0007979	0.0009943	0.0002359	Hippocampus
ENSG00000278259:1(@)Loc256	chr17:36528318:T:C	0.04226	0.0004753	0.0006793	0.0002357	Hippocampus
ENSG00000156599:3(@)Loc478_Loc189	chr11:57794697:A:G	0.0009955	0.02504	0.02494	0.0002355	Hippocampus
ENSG00000136631:1(@)Loc150	chr1:150102532:A:G	0.002733	0.007774	0.007844	0.0002355	Hippocampus
ENSG00000105447:2(@)Loc426	chr19:48703728:G:A	0.001703	0.01325	0.01322	0.0002354	Hippocampus
ENSG00000110013:1(@)Loc323	chr11:124695492:C:A	0.3949	5.054e-05	0.0002651	0.0002352	Hippocampus
ENSG00000177082:2(@)Loc54	chr15:84707022:C:T	0.001835	0.01207	0.01127	0.0002352	Hippocampus
ENSG00000278259:1(@)Loc256	chr17:36544793:G:A	0.0632	0.0003166	0.0005242	0.0002352	Hippocampus
ENSG00000136631:1(@)Loc150	chr1:150162023:G:C	0.00276	0.007681	0.007752	0.0002352	Hippocampus
ENSG00000104221:1(@)Loc115	chr8:38294926:A:G	0.007226	0.002821	0.00296	0.0002352	Hippocampus
ENSG00000167693:1(@)Loc210_Loc155	chr17:1397646:T:C	0.001509	0.01536	0.01523	0.0002351	Hippocampus
ENSG00000260918:2(@)Loc296	chr4:47240706:C:T	0.007698	0.002658	0.002768	0.000235	Hippocampus
ENSG00000184445:2(@)Loc229	chr12:122085762:T:G	0.002771	0.007612	0.00769	0.0002347	Hippocampus
ENSG00000182774:3(@)Loc109_Loc363	chr15:82866110:G:A	0.0009617	0.02666	0.02626	0.0002347	Hippocampus
ENSG00000230002:1(@)Loc222	chr2:73434858:C:G	0.005367	0.003851	0.00392	0.0002346	Hippocampus
ENSG00000104221:1(@)Loc115	chr8:38305785:T:A	0.006146	0.003323	0.003447	0.0002344	Hippocampus
ENSG00000104221:1(@)Loc115	chr8:38303951:T:C	0.006146	0.003317	0.003441	0.000234	Hippocampus
ENSG00000204962:1(@)Loc185	chr5:140766364:G:A	0.004406	0.004708	0.004664	0.0002338	Hippocampus
ENSG00000156599:3(@)Loc478_Loc189	chr11:57756617:C:G	0.001097	0.02194	0.02188	0.0002337	Hippocampus
ENSG00000147535:1(@)Loc115	chr8:38415434:T:C	0.0015	0.01517	0.01493	0.0002337	Hippocampus
ENSG00000100167:1(@)Loc603_Loc485_Loc320_Loc81_Loc244	chr22:42098331:A:G	0.01472	0.001363	0.001534	0.0002336	Hippocampus
ENSG00000282100:2(@)Loc181	chr15:58674946:T:C	0.002419	0.008888	0.008907	0.0002332	Hippocampus
ENSG00000177954:1(@)Loc297	chr1:153796856:G:A	0.00403	0.005152	0.005227	0.0002331	Hippocampus
ENSG00000179630:1(@)Loc124	chr13:43872025:G:A	0.04336	0.0004579	0.0006584	0.000233	Hippocampus
ENSG00000249751:1(@)Loc214	chr5:139678869:T:C	0.001802	0.01222	0.01219	0.000233	Hippocampus
ENSG00000136631:1(@)Loc150	chr1:150100492:C:T	0.002733	0.007675	0.007744	0.0002328	Hippocampus
ENSG00000114446:1(@)Loc408	chr3:108215455:C:T	0.006904	0.002882	0.003008	0.0002327	Hippocampus
ENSG00000147535:1(@)Loc115	chr8:38302525:C:T	0.002327	0.009181	0.00912	0.0002326	Hippocampus
ENSG00000156599:3(@)Loc478_Loc189	chr11:57755368:C:T	0.001097	0.0218	0.02174	0.0002325	Hippocampus
ENSG00000147535:1(@)Loc115	chr8:38351611:A:T	0.001565	0.01434	0.01412	0.0002324	Hippocampus
ENSG00000067208:1(@)Loc535	chr1:92500412:T:C	0.001758	0.01248	0.01247	0.000232	Hippocampus
ENSG00000157423:2(@)Loc362	chr16:71215443:C:T	0.02235	0.0008876	0.001078	0.0002317	Hippocampus
ENSG00000278259:1(@)Loc256	chr17:36544998:A:C	0.0632	0.0003119	0.0005164	0.0002317	Hippocampus
ENSG00000204961:2(@)Loc185	chr5:140827159:G:T	0.00733	0.002739	0.002835	0.0002316	Hippocampus
ENSG00000133107:1(@)Loc203	chr13:38231634:A:T	0.01476	0.001347	0.001512	0.0002315	Hippocampus
ENSG00000139746:2(@)Loc79	chr13:79434822:T:C	0.02368	0.0008226	0.0008991	0.0002315	Hippocampus
ENSG00000100731:1(@)Loc352	chr14:70945490:C:T	0.126	0.0001557	0.0003638	0.000231	Hippocampus
ENSG00000183604:4(@)Loc40_Loc599	chr16:29975204:G:A	0.001216	0.01943	0.01925	0.000231	Hippocampus
ENSG00000270130:1(@)Loc275	chr12:123962792:T:G	0.004107	0.004989	0.005005	0.0002309	Hippocampus
ENSG00000177954:1(@)Loc297	chr1:153873648:A:C	0.002534	0.008373	0.008359	0.0002306	Hippocampus
ENSG00000157837:1(@)Loc438_Loc166	chr12:120876253:T:C	0.01997	0.0009889	0.001171	0.0002305	Hippocampus
ENSG00000204970:1(@)Loc185	chr5:140766364:G:A	0.00432	0.004708	0.004812	0.0002305	Hippocampus
ENSG00000163374:1(@)Loc395	chr1:155655153:G:A	0.1584	0.0001234	0.0003315	0.0002302	Hippocampus
ENSG00000146007:1(@)Loc185	chr5:140778276:T:C	0.004963	0.004083	0.004167	0.0002302	Hippocampus
ENSG00000156599:3(@)Loc478_Loc189	chr11:57772986:C:A	0.0009955	0.02426	0.02417	0.0002298	Hippocampus
ENSG00000064545:2(@)Loc39	chr19:19381164:T:C	0.001357	0.0166	0.01659	0.0002298	Hippocampus
ENSG00000177096:1(@)Loc603_Loc485_Loc320_Loc81_Loc244	chr22:42138117:T:G	0.0111	0.001785	0.001929	0.0002296	Hippocampus
ENSG00000177082:2(@)Loc54	chr15:84667534:A:G	0.002198	0.009585	0.008992	0.0002294	Hippocampus
ENSG00000173153:1(@)Loc355	chr11:63888374:C:T	0.001301	0.01773	0.01739	0.0002293	Hippocampus
ENSG00000270130:1(@)Loc275	chr12:123938728:C:G	0.009168	0.002154	0.00228	0.0002293	Hippocampus
ENSG00000136631:1(@)Loc150	chr1:150138317:G:A	0.002114	0.01001	0.01003	0.0002293	Hippocampus
ENSG00000086598:1(@)Loc275	chr12:123940531:A:G	0.002565	0.008064	0.008016	0.0002292	Hippocampus
ENSG00000146007:1(@)Loc185	chr5:140777246:C:T	0.004963	0.004053	0.004137	0.0002286	Hippocampus
ENSG00000204970:1(@)Loc185	chr5:140760654:C:A	0.005482	0.003638	0.003764	0.0002286	Hippocampus
ENSG00000147535:1(@)Loc115	chr8:38310131:G:A	0.002327	0.009006	0.008946	0.0002286	Hippocampus
ENSG00000270061:1(@)Loc275	chr12:123955563:C:A	0.002254	0.009269	0.008768	0.0002282	Hippocampus
ENSG00000112893:1(@)Loc144	chr5:109864852:A:C	0.003665	0.005502	0.005534	0.0002281	Hippocampus
ENSG00000113141:1(@)Loc185	chr5:140730951:T:C	0.01001	0.001972	0.002133	0.0002281	Hippocampus
ENSG00000184445:2(@)Loc229	chr12:122092107:C:T	0.002468	0.008366	0.008425	0.000228	Hippocampus
ENSG00000273154:1(@)Loc569	chr20:63696229:G:A	0.00956	0.00205	0.0021	0.0002278	Hippocampus
ENSG00000146007:1(@)Loc185	chr5:140778957:C:T	0.004963	0.004039	0.004122	0.0002278	Hippocampus
ENSG00000147548:1(@)Loc115	chr8:38389244:T:C	0.003002	0.006748	0.006745	0.0002276	Hippocampus
ENSG00000146007:1(@)Loc185	chr5:140794012:G:A	0.004963	0.004034	0.004117	0.0002275	Hippocampus
ENSG00000086598:1(@)Loc275	chr12:123941294:A:G	0.002126	0.009823	0.009717	0.0002273	Hippocampus
ENSG00000268707:1(@)Loc430	chr9:129100451:C:T	0.009875	0.001992	0.002129	0.0002273	Hippocampus
ENSG00000119242:1(@)Loc275	chr12:123923444:A:G	0.002878	0.007059	0.007041	0.0002272	Hippocampus
ENSG00000146007:1(@)Loc185	chr5:140788566:G:T	0.004963	0.004029	0.004112	0.0002272	Hippocampus
ENSG00000167491:1(@)Loc39	chr19:19510229:T:C	0.004122	0.004817	0.004304	0.0002269	Hippocampus
ENSG00000217930:2(@)Loc123	chr16:4434327:A:G	0.003939	0.005053	0.005221	0.0002267	Hippocampus
ENSG00000221823:1(@)Loc473	chr2:68148075:G:C	0.006785	0.002866	0.002992	0.0002267	Hippocampus
ENSG00000156599:3(@)Loc478_Loc189	chr11:57757228:G:C	0.001097	0.02108	0.02103	0.0002263	Hippocampus
ENSG00000156599:3(@)Loc478_Loc189	chr11:57756838:G:A	0.001097	0.02106	0.021	0.0002261	Hippocampus
ENSG00000102904:1(@)Loc198	chr16:67807226:T:G	0.03318	0.0005812	0.0007747	0.000226	Hippocampus
ENSG00000261758:1(@)Loc33	chr3:136281901:A:G	0.002777	0.007289	0.007128	0.000226	Hippocampus
ENSG00000187630:2(@)Loc588	chr14:23936426:G:A	0.09838	0.0001949	0.0003971	0.0002256	Hippocampus
ENSG00000198951:1(@)Loc603_Loc485_Loc320_Loc81_Loc244	chr22:42069570:G:A	0.01423	0.001363	0.001515	0.0002256	Hippocampus
ENSG00000156599:3(@)Loc478_Loc189	chr11:57731593:C:T	0.001028	0.02275	0.02267	0.0002255	Hippocampus
ENSG00000268707:2(@)Loc430	chr9:129191319:C:T	0.09583	0.0002	0.000402	0.0002255	Hippocampus
ENSG00000187630:2(@)Loc588	chr14:23935842:G:A	0.09838	0.0001946	0.0003964	0.0002252	Hippocampus
ENSG00000146007:1(@)Loc185	chr5:140795037:G:A	0.004963	0.003991	0.004074	0.0002252	Hippocampus
ENSG00000147535:1(@)Loc115	chr8:38308883:G:T	0.002327	0.00886	0.008801	0.0002252	Hippocampus
ENSG00000156599:3(@)Loc478_Loc189	chr11:57730760:C:T	0.001028	0.0227	0.02262	0.000225	Hippocampus
ENSG00000108602:3(@)Loc283	chr17:20017205:G:A	0.0005159	0.06109	0.05923	0.0002249	Hippocampus
ENSG00000146007:1(@)Loc185	chr5:140791857:C:T	0.004963	0.003985	0.004068	0.0002249	Hippocampus
ENSG00000101447:2(@)Loc549	chr20:38922292:G:A	0.001018	0.02339	0.02309	0.0002247	Hippocampus
ENSG00000067208:1(@)Loc535	chr1:92502755:T:C	0.001815	0.01159	0.0116	0.0002245	Hippocampus
ENSG00000242808:1(@)Loc15_Loc538_Loc443_Loc71	chr3:181230271:T:A	0.0002803	0.2484	0.2481	0.0002241	Hippocampus
ENSG00000167491:1(@)Loc39	chr19:19506846:T:C	0.00443	0.004402	0.003948	0.0002238	Hippocampus
ENSG00000143578:1(@)Loc297	chr1:153886859:G:A	0.004815	0.004096	0.004188	0.0002238	Hippocampus
ENSG00000067208:1(@)Loc535	chr1:92519778:C:T	0.001815	0.01155	0.01155	0.0002237	Hippocampus
ENSG00000261758:1(@)Loc33	chr3:136430297:C:T	0.002764	0.007246	0.007085	0.0002237	Hippocampus
ENSG00000261758:1(@)Loc33	chr3:136685841:C:T	0.005347	0.003606	0.003629	0.0002237	Hippocampus
ENSG00000278259:1(@)Loc256	chr17:36482702:C:G	0.05463	0.0003481	0.0005441	0.0002234	Hippocampus
ENSG00000204970:1(@)Loc185	chr5:140760009:C:T	0.005155	0.003779	0.003897	0.000223	Hippocampus
ENSG00000133107:1(@)Loc203	chr13:38207043:G:A	0.008212	0.002357	0.002477	0.0002229	Hippocampus
ENSG00000187630:2(@)Loc588	chr14:23939470:G:A	0.09838	0.0001925	0.0003922	0.0002228	Hippocampus
ENSG00000184903:1(@)Loc44	chr7:111271077:C:T	0.001006	0.02305	0.02303	0.0002228	Hippocampus
ENSG00000044115:2(@)Loc92	chr5:138610666:C:A	0.03622	0.0005125	0.0007007	0.0002227	Hippocampus
ENSG00000256422:1(@)Loc252	chr11:104554079:A:G	0.01309	0.001463	0.001613	0.0002226	Hippocampus
ENSG00000140519:1(@)Loc117	chr15:89402730:C:G	0.00615	0.003164	0.003195	0.0002226	Hippocampus
ENSG00000136631:1(@)Loc150	chr1:150105152:A:G	0.002733	0.007309	0.007376	0.0002225	Hippocampus
ENSG00000115816:1(@)Loc74_Loc537	chr2:37290123:T:C	0.006321	0.003049	0.002973	0.0002225	Hippocampus
ENSG00000086598:1(@)Loc275	chr12:123971271:C:T	0.002193	0.009264	0.009172	0.0002224	Hippocampus
ENSG00000132612:1(@)Loc544	chr16:69330540:A:G	0.005514	0.003541	0.003573	0.0002224	Hippocampus
ENSG00000064545:2(@)Loc39	chr19:19418012:C:A	0.001617	0.01302	0.01306	0.0002222	Hippocampus
ENSG00000261758:1(@)Loc33	chr3:136494468:T:C	0.002785	0.007131	0.006975	0.0002221	Hippocampus
ENSG00000119242:1(@)Loc275	chr12:123923129:T:C	0.002878	0.006879	0.006862	0.0002218	Hippocampus
ENSG00000179630:1(@)Loc124	chr13:43882646:T:G	0.03909	0.0004835	0.0006729	0.0002218	Hippocampus
ENSG00000146007:1(@)Loc185	chr5:140789226:T:G	0.004963	0.003929	0.004011	0.0002218	Hippocampus
ENSG00000146007:1(@)Loc185	chr5:140790145:A:G	0.004963	0.003928	0.004009	0.0002218	Hippocampus
ENSG00000184445:2(@)Loc229	chr12:122126553:A:G	0.002226	0.009084	0.009124	0.0002217	Hippocampus
ENSG00000146007:1(@)Loc185	chr5:140788485:A:G	0.004963	0.003924	0.004005	0.0002216	Hippocampus
ENSG00000182774:1(@)Loc109	chr15:82599231:A:G	0.003975	0.004883	0.004719	0.0002214	Hippocampus
ENSG00000204970:1(@)Loc185	chr5:140821026:A:C	0.003983	0.004912	0.005002	0.0002213	Hippocampus
ENSG00000168807:2(@)Loc544	chr16:69255711:A:T	0.001011	0.02287	0.02274	0.0002212	Hippocampus
ENSG00000184445:2(@)Loc229	chr12:122118932:C:T	0.002226	0.009056	0.009096	0.0002211	Hippocampus
ENSG00000139746:2(@)Loc79	chr13:79466482:T:C	0.00899	0.002096	0.001953	0.0002209	Hippocampus
ENSG00000115946:1(@)Loc473	chr2:68127766:C:T	0.005934	0.003208	0.003332	0.0002208	Hippocampus
ENSG00000246448:1(@)Loc432	chr4:143999679:A:T	0.09418	0.0001992	0.0003968	0.0002207	Hippocampus
ENSG00000184445:2(@)Loc229	chr12:122126362:G:A	0.002226	0.009037	0.009077	0.0002206	Hippocampus
ENSG00000261758:1(@)Loc33	chr3:136274757:A:C	0.002777	0.0071	0.006943	0.0002206	Hippocampus
ENSG00000184445:2(@)Loc229	chr12:122119686:T:C	0.002226	0.009031	0.009071	0.0002205	Hippocampus
ENSG00000130779:1(@)Loc440	chr12:122454903:C:T	0.008098	0.002358	0.002475	0.0002203	Hippocampus
ENSG00000269997:1(@)Loc275	chr12:124002996:C:T	0.002827	0.006962	0.006553	0.0002203	Hippocampus
ENSG00000184445:2(@)Loc229	chr12:122125472:C:A	0.002226	0.009018	0.009058	0.0002202	Hippocampus
ENSG00000270028:1(@)Loc275	chr12:123981448:T:C	0.001702	0.01236	0.01138	0.0002201	Hippocampus
ENSG00000205534:1(@)Loc40_Loc599	chr16:29973518:C:G	0.001267	0.01726	0.01708	0.0002199	Hippocampus
ENSG00000108602:3(@)Loc283	chr17:20017909:C:G	0.0005159	0.05874	0.05696	0.0002197	Hippocampus
ENSG00000114902:1(@)Loc262_Loc6_Loc295	chr3:52686064:A:C	0.0005236	0.05655	0.05656	0.0002196	Hippocampus
ENSG00000198951:1(@)Loc603_Loc485_Loc320_Loc81_Loc244	chr22:42069256:T:C	0.01423	0.001326	0.001474	0.0002194	Hippocampus
ENSG00000184445:2(@)Loc229	chr12:122118392:T:A	0.002226	0.008973	0.009013	0.0002192	Hippocampus
ENSG00000184445:2(@)Loc229	chr12:122128731:C:T	0.002226	0.008973	0.009013	0.0002192	Hippocampus
ENSG00000176340:1(@)Loc355	chr11:63962838:A:G	0.005304	0.003636	0.003751	0.000219	Hippocampus
ENSG00000147548:1(@)Loc115	chr8:38270250:T:C	0.005191	0.003635	0.003722	0.000219	Hippocampus
ENSG00000183604:4(@)Loc40_Loc599	chr16:29972749:C:G	0.001216	0.01821	0.01805	0.0002189	Hippocampus
ENSG00000184445:2(@)Loc229	chr12:122116742:A:G	0.002226	0.008954	0.008994	0.0002188	Hippocampus
ENSG00000138050:1(@)Loc590	chr2:39750019:C:T	0.01046	0.001803	0.001952	0.0002186	Hippocampus
ENSG00000184445:2(@)Loc229	chr12:122126653:G:T	0.002226	0.008941	0.00898	0.0002185	Hippocampus
ENSG00000258429:1(@)Loc544	chr16:69342783:C:T	0.004002	0.004848	0.004716	0.0002185	Hippocampus
ENSG00000164037:1(@)Loc344	chr4:102892437:T:C	0.00663	0.002848	0.002918	0.0002185	Hippocampus
ENSG00000139624:3(@)Loc220	chr12:50130181:T:C	0.04097	0.000454	0.0006424	0.0002183	Hippocampus
ENSG00000184445:2(@)Loc229	chr12:122119315:G:A	0.00221	0.009005	0.009043	0.0002183	Hippocampus
ENSG00000167491:1(@)Loc39	chr19:19514738:A:G	0.004122	0.004625	0.004132	0.0002182	Hippocampus
ENSG00000184903:1(@)Loc44	chr7:111292683:G:A	0.001231	0.01756	0.01759	0.0002182	Hippocampus
ENSG00000280063:1(@)Loc123	chr16:4447536:G:C	0.0005321	0.05466	0.05398	0.0002181	Hippocampus
ENSG00000146007:1(@)Loc185	chr5:140791609:C:T	0.004963	0.003861	0.003941	0.0002181	Hippocampus
ENSG00000179630:1(@)Loc124	chr13:43872681:A:G	0.04336	0.0004283	0.0006159	0.000218	Hippocampus
ENSG00000146007:1(@)Loc185	chr5:140793333:T:C	0.004963	0.003858	0.003938	0.000218	Hippocampus
ENSG00000234219:1(@)Loc466	chr1:207777145:C:T	0.002018	0.01015	0.01012	0.0002179	Hippocampus
ENSG00000138050:1(@)Loc590	chr2:39728072:G:A	0.01524	0.001225	0.001389	0.0002178	Hippocampus
ENSG00000184445:2(@)Loc229	chr12:122118779:C:T	0.002226	0.008907	0.008946	0.0002177	Hippocampus
ENSG00000259511:1(@)Loc54	chr15:84162473:C:T	0.02323	0.0008006	0.0009794	0.0002175	Hippocampus
ENSG00000146007:1(@)Loc185	chr5:140792205:C:T	0.004963	0.003849	0.003929	0.0002175	Hippocampus
ENSG00000184445:2(@)Loc229	chr12:122119034:C:T	0.002226	0.008894	0.008933	0.0002174	Hippocampus
ENSG00000247626:1(@)Loc612_Loc48	chr2:197418581:T:C	0.001748	0.01167	0.01166	0.0002174	Hippocampus
ENSG00000184445:2(@)Loc229	chr12:122119613:G:C	0.002226	0.00888	0.00892	0.0002172	Hippocampus
ENSG00000138778:2(@)Loc344	chr4:102848077:T:C	0.006568	0.002852	0.002978	0.0002171	Hippocampus
ENSG00000104221:1(@)Loc115	chr8:38285217:T:C	0.007226	0.002597	0.002725	0.0002171	Hippocampus
ENSG00000146007:1(@)Loc185	chr5:140791070:A:T	0.004963	0.003838	0.003917	0.0002169	Hippocampus
ENSG00000173511:1(@)Loc445	chr11:64161743:G:A	0.9976	1.844e-05	0.0002168	0.0002168	Hippocampus
ENSG00000259570:1(@)Loc54	chr15:84145450:T:C	0.009673	0.001938	0.002081	0.0002168	Hippocampus
ENSG00000268707:2(@)Loc430	chr9:129198114:C:T	0.07289	0.0002528	0.0004454	0.0002167	Hippocampus
ENSG00000108602:3(@)Loc283	chr17:20077466:G:T	0.04727	0.0003868	0.0005724	0.0002166	Hippocampus
ENSG00000184445:2(@)Loc229	chr12:122118576:A:G	0.002226	0.008853	0.008892	0.0002165	Hippocampus
ENSG00000136631:1(@)Loc150	chr1:150101194:G:A	0.002733	0.007098	0.007164	0.0002165	Hippocampus
ENSG00000273154:1(@)Loc569	chr20:63694757:A:C	0.00956	0.001947	0.001994	0.0002165	Hippocampus
ENSG00000146007:1(@)Loc185	chr5:140792423:A:G	0.004963	0.003831	0.003911	0.0002165	Hippocampus
ENSG00000164037:1(@)Loc344	chr4:102892724:C:T	0.00663	0.002816	0.002886	0.0002161	Hippocampus
ENSG00000184445:2(@)Loc229	chr12:122128051:T:C	0.002226	0.008827	0.008866	0.000216	Hippocampus
ENSG00000086598:1(@)Loc275	chr12:123973455:C:A	0.001867	0.01072	0.01058	0.000216	Hippocampus
ENSG00000086598:1(@)Loc275	chr12:123946065:G:A	0.002509	0.00774	0.00769	0.0002159	Hippocampus
ENSG00000090447:1(@)Loc123	chr16:4490884:A:G	0.001758	0.01168	0.01164	0.0002159	Hippocampus
ENSG00000003509:2(@)Loc74_Loc537	chr2:37323053:T:C	0.0007771	0.03119	0.03101	0.0002159	Hippocampus
ENSG00000261758:1(@)Loc33	chr3:136312516:G:C	0.002181	0.009011	0.008754	0.0002157	Hippocampus
ENSG00000104221:1(@)Loc115	chr8:38272915:C:A	0.003566	0.005383	0.005435	0.0002157	Hippocampus
ENSG00000184445:2(@)Loc229	chr12:122127803:G:T	0.002226	0.008812	0.008851	0.0002156	Hippocampus
ENSG00000159753:1(@)Loc198	chr16:68129699:C:A	0.001156	0.01904	0.01881	0.0002156	Hippocampus
ENSG00000184445:2(@)Loc229	chr12:122127599:T:C	0.002226	0.008795	0.008835	0.0002153	Hippocampus
ENSG00000132612:1(@)Loc544	chr16:69329831:A:G	0.009719	0.001912	0.002016	0.0002153	Hippocampus
ENSG00000204970:1(@)Loc185	chr5:140820841:T:G	0.003983	0.004762	0.00485	0.0002149	Hippocampus
ENSG00000157837:1(@)Loc438_Loc166	chr12:120871326:T:C	0.01997	0.0009205	0.00109	0.0002147	Hippocampus
ENSG00000112893:1(@)Loc144	chr5:109857500:G:A	0.002572	0.007538	0.007491	0.0002147	Hippocampus
ENSG00000166913:1(@)Loc526	chr20:44907814:C:T	0.0004654	0.0668	0.06347	0.0002146	Hippocampus
ENSG00000164037:1(@)Loc344	chr4:102892577:C:T	0.00663	0.002795	0.002865	0.0002146	Hippocampus
ENSG00000184445:2(@)Loc229	chr12:122128088:G:A	0.002226	0.008759	0.008798	0.0002144	Hippocampus
ENSG00000013392:1(@)Loc531_Loc113	chr6:83584767:T:C	0.0005754	0.04755	0.04689	0.0002144	Hippocampus
ENSG00000086598:1(@)Loc275	chr12:123942189:C:T	0.002126	0.009202	0.009104	0.0002143	Hippocampus
ENSG00000270130:1(@)Loc275	chr12:123922856:C:T	0.002546	0.00767	0.007566	0.0002142	Hippocampus
ENSG00000136631:1(@)Loc150	chr1:150102876:G:A	0.002733	0.007017	0.007081	0.0002142	Hippocampus
ENSG00000163815:2(@)Loc618	chr3:44515634:G:A	0.00116	0.01878	0.01856	0.0002142	Hippocampus
ENSG00000177082:2(@)Loc54	chr15:84714368:G:A	0.001835	0.01085	0.01014	0.000214	Hippocampus
ENSG00000114446:1(@)Loc408	chr3:108215610:A:G	0.006047	0.003029	0.003133	0.0002139	Hippocampus
ENSG00000086598:1(@)Loc275	chr12:123939270:T:C	0.001285	0.01625	0.01592	0.0002136	Hippocampus
ENSG00000270028:2(@)Loc275	chr12:123963294:G:C	0.01108	0.001659	0.001805	0.0002136	Hippocampus
ENSG00000136631:1(@)Loc150	chr1:150125986:A:G	0.002114	0.009256	0.009278	0.0002136	Hippocampus
ENSG00000270562:2(@)Loc461	chr3:71524900:C:T	0.0005935	0.04453	0.04447	0.0002136	Hippocampus
ENSG00000149328:2(@)Loc35	chr11:133968326:C:T	0.005796	0.003157	0.003312	0.0002134	Hippocampus
ENSG00000260285:1(@)Loc46	chr14:103732014:T:C	0.004902	0.003831	0.003846	0.0002134	Hippocampus
ENSG00000177082:2(@)Loc54	chr15:84839914:C:G	0.01505	0.001193	0.001289	0.0002134	Hippocampus
ENSG00000247626:1(@)Loc612_Loc48	chr2:197544887:G:A	0.001372	0.01508	0.01501	0.0002134	Hippocampus
ENSG00000246448:1(@)Loc432	chr4:143970895:C:A	0.09066	0.0001999	0.0003905	0.0002132	Hippocampus
ENSG00000270130:1(@)Loc275	chr12:123928944:G:A	0.002606	0.00744	0.007344	0.0002131	Hippocampus
ENSG00000136631:1(@)Loc150	chr1:150134673:T:G	0.002114	0.00923	0.009252	0.0002131	Hippocampus
ENSG00000164037:1(@)Loc344	chr4:102878371:T:C	0.008084	0.002263	0.002355	0.0002131	Hippocampus
ENSG00000164037:1(@)Loc344	chr4:102986439:G:C	0.004958	0.003749	0.003773	0.0002131	Hippocampus
ENSG00000179967:2(@)Loc608	chr4:139575393:A:G	0.00368	0.005168	0.005247	0.0002129	Hippocampus
ENSG00000270175:1(@)Loc493	chr12:53693469:G:A	0.06678	0.000271	0.0004595	0.0002128	Hippocampus
ENSG00000157837:1(@)Loc438_Loc166	chr12:120865823:T:C	0.01997	0.000912	0.00108	0.0002127	Hippocampus
ENSG00000168807:2(@)Loc544	chr16:69255754:C:G	0.001011	0.02178	0.02166	0.0002127	Hippocampus
ENSG00000270028:2(@)Loc275	chr12:123994090:G:T	0.003902	0.004838	0.004886	0.0002122	Hippocampus
ENSG00000136631:1(@)Loc150	chr1:150102833:A:G	0.002733	0.006941	0.007005	0.0002121	Hippocampus
ENSG00000136631:1(@)Loc150	chr1:150134393:T:G	0.002114	0.009182	0.009204	0.0002121	Hippocampus
ENSG00000177096:1(@)Loc603_Loc485_Loc320_Loc81_Loc244	chr22:42070505:C:G	0.01252	0.001456	0.001596	0.0002121	Hippocampus
ENSG00000259511:1(@)Loc54	chr15:84161418:T:C	0.02323	0.0007801	0.0009544	0.000212	Hippocampus
ENSG00000168807:2(@)Loc544	chr16:69315882:T:C	0.0009193	0.02443	0.02427	0.0002119	Hippocampus
ENSG00000136631:1(@)Loc150	chr1:150102647:G:A	0.002733	0.006932	0.006996	0.0002118	Hippocampus
ENSG00000270562:2(@)Loc461	chr3:71515792:G:A	0.0006041	0.04281	0.04276	0.0002118	Hippocampus
ENSG00000136631:1(@)Loc150	chr1:150125477:A:G	0.002114	0.00916	0.009183	0.0002116	Hippocampus
ENSG00000204970:1(@)Loc185	chr5:140777842:G:T	0.0039	0.004789	0.004872	0.0002115	Hippocampus
ENSG00000132394:1(@)Loc456	chr3:128197708:G:A	0.002301	0.008476	0.008048	0.0002114	Hippocampus
ENSG00000184445:2(@)Loc229	chr12:122119565:G:A	0.002226	0.008619	0.008658	0.0002113	Hippocampus
ENSG00000177096:1(@)Loc603_Loc485_Loc320_Loc81_Loc244	chr22:42138267:G:C	0.008891	0.002055	0.002172	0.0002112	Hippocampus
ENSG00000138778:2(@)Loc344	chr4:102899729:G:A	0.002878	0.006577	0.006601	0.0002111	Hippocampus
ENSG00000269997:1(@)Loc275	chr12:123958205:T:C	0.00386	0.00477	0.004545	0.0002109	Hippocampus
ENSG00000179918:1(@)Loc40_Loc599	chr16:29977028:G:A	0.0006268	0.04121	0.04048	0.0002109	Hippocampus
ENSG00000240474:1(@)Loc549	chr20:38920087:A:G	0.001997	0.009853	0.009818	0.0002109	Hippocampus
ENSG00000258479:1(@)Loc433	chr14:51268191:C:T	0.02529	0.0007122	0.0008877	0.0002108	Hippocampus
ENSG00000259775:2(@)Loc270	chr14:103330758:A:G	0.04529	0.0003963	0.0005766	0.0002108	Hippocampus
ENSG00000204961:2(@)Loc185	chr5:140762194:G:T	0.01016	0.00178	0.001897	0.0002107	Hippocampus
ENSG00000143401:2(@)Loc150	chr1:150170994:T:C	0.002049	0.00944	0.00922	0.0002106	Hippocampus
ENSG00000147535:1(@)Loc115	chr8:38306769:G:A	0.002327	0.008233	0.00818	0.0002106	Hippocampus
ENSG00000136631:1(@)Loc150	chr1:150136933:C:A	0.002114	0.009105	0.009127	0.0002105	Hippocampus
ENSG00000258479:1(@)Loc433	chr14:51256220:G:A	0.02529	0.0007107	0.0008857	0.0002103	Hippocampus
ENSG00000258479:1(@)Loc433	chr14:51256361:A:C	0.02529	0.0007103	0.0008853	0.0002102	Hippocampus
ENSG00000104221:1(@)Loc115	chr8:38297649:G:A	0.007226	0.002513	0.002637	0.0002102	Hippocampus
ENSG00000184445:2(@)Loc229	chr12:122134714:G:T	0.002226	0.008558	0.008596	0.0002099	Hippocampus
ENSG00000101442:1(@)Loc549	chr20:38929251:A:G	0.0007948	0.02906	0.02867	0.0002099	Hippocampus
ENSG00000147548:1(@)Loc115	chr8:38295074:C:G	0.003008	0.006174	0.006174	0.0002099	Hippocampus
ENSG00000226328:1(@)Loc510	chr22:45153968:G:C	0.001742	0.01147	0.01132	0.0002098	Hippocampus
ENSG00000003509:2(@)Loc74_Loc537	chr2:37323942:T:C	0.0007771	0.03001	0.02983	0.0002098	Hippocampus
ENSG00000104221:1(@)Loc115	chr8:38285839:T:C	0.007226	0.002507	0.002632	0.0002098	Hippocampus
ENSG00000139624:3(@)Loc220	chr12:50130164:A:G	0.04097	0.0004361	0.000617	0.0002097	Hippocampus
ENSG00000086598:1(@)Loc275	chr12:123947154:A:G	0.002509	0.007498	0.00745	0.0002097	Hippocampus
ENSG00000256278:1(@)Loc54	chr15:84657289:G:T	0.001024	0.02091	0.0209	0.0002097	Hippocampus
ENSG00000112893:1(@)Loc144	chr5:109755916:T:A	0.002075	0.009284	0.009177	0.0002097	Hippocampus
ENSG00000136631:1(@)Loc150	chr1:150102034:C:T	0.002733	0.006854	0.006917	0.0002096	Hippocampus
ENSG00000270562:2(@)Loc461	chr3:71520527:G:T	0.0004872	0.0588	0.05866	0.0002094	Hippocampus
ENSG00000085788:1(@)Loc115	chr8:38290322:C:T	0.003135	0.005974	0.005899	0.0002094	Hippocampus
ENSG00000114446:1(@)Loc408	chr3:108207781:C:T	0.005668	0.003167	0.003262	0.0002093	Hippocampus
ENSG00000204962:1(@)Loc185	chr5:140780542:C:T	0.003935	0.004721	0.004654	0.0002093	Hippocampus
ENSG00000278311:1(@)Loc256	chr17:36594897:C:T	0.03955	0.0004506	0.0006311	0.0002092	Hippocampus
ENSG00000128923:2(@)Loc181_Loc572	chr15:58864230:C:T	0.01046	0.001726	0.001856	0.000209	Hippocampus
ENSG00000114446:1(@)Loc408	chr3:108214586:A:G	0.006047	0.002958	0.003059	0.000209	Hippocampus
ENSG00000136631:1(@)Loc150	chr1:150140312:C:T	0.002114	0.009029	0.009051	0.0002089	Hippocampus
ENSG00000132612:1(@)Loc544	chr16:69317756:A:G	0.008084	0.002237	0.002319	0.0002088	Hippocampus
ENSG00000270562:2(@)Loc461	chr3:71522545:C:T	0.0007078	0.03349	0.0335	0.0002087	Hippocampus
ENSG00000258674:2(@)Loc39	chr19:19435181:T:C	0.0007039	0.03377	0.03369	0.0002086	Hippocampus
ENSG00000112893:1(@)Loc144	chr5:109756113:A:G	0.002075	0.009229	0.009122	0.0002086	Hippocampus
ENSG00000268707:2(@)Loc430	chr9:129198255:C:T	0.07289	0.0002431	0.0004283	0.0002084	Hippocampus
ENSG00000164037:1(@)Loc344	chr4:102905975:A:G	0.002941	0.006337	0.006239	0.000208	Hippocampus
ENSG00000256278:1(@)Loc54	chr15:84657715:G:C	0.001024	0.02066	0.02066	0.0002077	Hippocampus
ENSG00000104221:1(@)Loc115	chr8:38286054:T:G	0.007226	0.00248	0.002603	0.0002076	Hippocampus
ENSG00000114446:1(@)Loc408	chr3:108220937:A:C	0.006786	0.002607	0.002718	0.0002075	Hippocampus
ENSG00000104221:1(@)Loc115	chr8:38286022:G:T	0.007226	0.002478	0.002601	0.0002074	Hippocampus
ENSG00000258479:1(@)Loc433	chr14:51256420:T:C	0.02529	0.0007003	0.0008729	0.0002073	Hippocampus
ENSG00000114902:1(@)Loc262_Loc6_Loc295	chr3:52615732:A:G	0.0005572	0.04677	0.0468	0.0002071	Hippocampus
ENSG00000268707:2(@)Loc430	chr9:129197753:G:T	0.07289	0.0002415	0.0004254	0.000207	Hippocampus
ENSG00000175224:2(@)Loc12	chr11:46624480:A:C	0.0007774	0.02938	0.02929	0.0002069	Hippocampus
ENSG00000132612:1(@)Loc544	chr16:69289934:G:A	0.00745	0.002408	0.002481	0.0002068	Hippocampus
ENSG00000136631:1(@)Loc150	chr1:150141312:T:A	0.002114	0.008906	0.008928	0.0002063	Hippocampus
ENSG00000221823:1(@)Loc473	chr2:68149244:T:C	0.006065	0.002919	0.003025	0.0002063	Hippocampus
ENSG00000204961:2(@)Loc185	chr5:140763116:T:C	0.01016	0.001742	0.001857	0.0002063	Hippocampus
ENSG00000250067:1(@)Loc39	chr19:19370570:G:T	0.001433	0.01376	0.01381	0.0002062	Hippocampus
ENSG00000204962:1(@)Loc185	chr5:140785304:A:T	0.003935	0.004646	0.004579	0.0002061	Hippocampus
ENSG00000152061:2(@)Loc143	chr1:173740560:G:T	0.0006265	0.0396	0.03911	0.000206	Hippocampus
ENSG00000204962:1(@)Loc185	chr5:140785333:T:C	0.003935	0.004644	0.004578	0.000206	Hippocampus
ENSG00000256422:1(@)Loc252	chr11:104585418:C:T	0.01125	0.001578	0.001708	0.0002059	Hippocampus
ENSG00000270061:1(@)Loc275	chr12:123953670:C:T	0.002254	0.008277	0.007831	0.0002058	Hippocampus
ENSG00000240996:1(@)Loc512	chr10:89666008:T:C	0.007801	0.002281	0.002415	0.0002057	Hippocampus
ENSG00000114054:1(@)Loc33	chr3:136316375:G:A	0.006137	0.002868	0.002511	0.0002057	Hippocampus
ENSG00000204970:1(@)Loc185	chr5:140779372:A:G	0.0039	0.004652	0.004733	0.0002057	Hippocampus
ENSG00000157837:1(@)Loc438_Loc166	chr12:120863929:T:C	0.01997	0.000881	0.001044	0.0002056	Hippocampus
ENSG00000213523:2(@)Loc185	chr5:140783025:G:A	0.007361	0.00241	0.002555	0.0002056	Hippocampus
ENSG00000169609:2(@)Loc109_Loc363	chr15:82972601:G:C	0.1315	0.0001327	0.0003179	0.0002055	Hippocampus
ENSG00000086598:1(@)Loc275	chr12:123951241:T:A	0.002126	0.008775	0.008682	0.0002052	Hippocampus
ENSG00000132612:1(@)Loc544	chr16:69289766:T:A	0.00745	0.002387	0.002458	0.000205	Hippocampus
ENSG00000228358:1(@)Loc533_Loc197	chr4:117814779:A:G	0.01189	0.001482	0.001635	0.000205	Hippocampus
ENSG00000132604:1(@)Loc544	chr16:69348292:A:G	0.009861	0.001769	0.00177	0.0002044	Hippocampus
ENSG00000250067:1(@)Loc39	chr19:19546823:A:C	0.001113	0.01833	0.01833	0.0002044	Hippocampus
ENSG00000152061:2(@)Loc143	chr1:173743105:T:C	0.0006265	0.03918	0.03869	0.0002044	Hippocampus
ENSG00000164037:1(@)Loc344	chr4:102857277:A:G	0.008084	0.002169	0.002257	0.0002044	Hippocampus
ENSG00000204970:1(@)Loc185	chr5:140789770:C:A	0.003809	0.004731	0.004809	0.0002042	Hippocampus
ENSG00000198951:2(@)Loc603_Loc485_Loc320_Loc81_Loc244	chr22:42020299:C:T	0.003964	0.004564	0.00464	0.000204	Hippocampus
ENSG00000204962:1(@)Loc185	chr5:140785983:T:C	0.003935	0.004596	0.004531	0.000204	Hippocampus
ENSG00000143401:2(@)Loc150	chr1:150170954:T:C	0.002049	0.009109	0.008898	0.0002039	Hippocampus
ENSG00000204961:2(@)Loc185	chr5:140762962:T:C	0.01016	0.00172	0.001833	0.0002038	Hippocampus
ENSG00000172803:1(@)Loc274	chr11:65828226:G:A	0.02877	0.0006039	0.0007754	0.0002035	Hippocampus
ENSG00000221823:1(@)Loc473	chr2:68150193:A:G	0.006785	0.002563	0.002677	0.0002034	Hippocampus
ENSG00000086598:1(@)Loc275	chr12:123930906:T:C	0.00179	0.01049	0.01034	0.0002031	Hippocampus
ENSG00000114446:1(@)Loc408	chr3:108214751:A:T	0.006047	0.00287	0.002968	0.000203	Hippocampus
ENSG00000168005:2(@)Loc355	chr11:63971967:C:T	0.001381	0.01423	0.01389	0.0002027	Hippocampus
ENSG00000100664:1(@)Loc270	chr14:103346720:G:A	0.002913	0.006304	0.00632	0.0002027	Hippocampus
ENSG00000114446:1(@)Loc408	chr3:108212727:T:C	0.006047	0.002863	0.002962	0.0002026	Hippocampus
ENSG00000261758:1(@)Loc33	chr3:136446853:G:A	0.002315	0.007887	0.007674	0.0002026	Hippocampus
ENSG00000272597:2(@)Loc121	chr3:107580851:A:G	0.001205	0.01681	0.01661	0.0002025	Hippocampus
ENSG00000147535:1(@)Loc115	chr8:38238781:A:G	0.0115	0.001493	0.001634	0.0002025	Hippocampus
ENSG00000213492:1(@)Loc533_Loc197	chr4:117808146:T:C	0.007985	0.002193	0.002328	0.0002024	Hippocampus
ENSG00000176340:1(@)Loc355	chr11:63955766:A:G	0.005304	0.003348	0.003455	0.0002023	Hippocampus
ENSG00000151773:1(@)Loc124	chr13:43889907:A:G	0.03163	0.0005456	0.0007165	0.0002023	Hippocampus
ENSG00000250067:1(@)Loc39	chr19:19370797:G:A	0.001433	0.01347	0.01352	0.0002023	Hippocampus
ENSG00000064205:1(@)Loc526	chr20:44991778:T:C	0.004403	0.004042	0.004089	0.0002023	Hippocampus
ENSG00000114446:1(@)Loc408	chr3:108215267:A:T	0.006047	0.002859	0.002958	0.0002023	Hippocampus
ENSG00000169217:1(@)Loc40_Loc599	chr16:29943333:T:G	0.02888	0.0005907	0.0007634	0.000202	Hippocampus
ENSG00000101442:1(@)Loc549	chr20:38953910:G:A	0.0005699	0.04374	0.04305	0.0002018	Hippocampus
ENSG00000184445:2(@)Loc229	chr12:122127053:C:T	0.002226	0.008182	0.00822	0.0002015	Hippocampus
ENSG00000114446:1(@)Loc408	chr3:108220828:T:C	0.006786	0.002527	0.002635	0.0002013	Hippocampus
ENSG00000136631:1(@)Loc150	chr1:150147539:T:C	0.002114	0.008665	0.008687	0.0002012	Hippocampus
ENSG00000204970:1(@)Loc185	chr5:140821679:C:T	0.003559	0.005	0.005069	0.0002011	Hippocampus
ENSG00000268707:1(@)Loc430	chr9:129093324:G:A	0.01544	0.001117	0.001261	0.0002011	Hippocampus
ENSG00000044115:2(@)Loc92	chr5:138610811:A:G	0.03026	0.000554	0.000721	0.000201	Hippocampus
ENSG00000177082:2(@)Loc54	chr15:84724805:T:C	0.002155	0.008465	0.00794	0.0002009	Hippocampus
ENSG00000064545:2(@)Loc39	chr19:19461976:A:G	0.002603	0.006882	0.006975	0.0002009	Hippocampus
ENSG00000204970:1(@)Loc185	chr5:140829882:T:G	0.003983	0.004438	0.004521	0.0002009	Hippocampus
ENSG00000119242:1(@)Loc275	chr12:124004615:A:G	0.0008457	0.0251	0.02448	0.0002003	Hippocampus
ENSG00000213492:1(@)Loc533_Loc197	chr4:117807695:T:G	0.007985	0.002169	0.002303	0.0002003	Hippocampus
ENSG00000261033:2(@)Loc283	chr17:20029418:C:T	0.0005089	0.05105	0.04939	0.0001998	Hippocampus
ENSG00000221823:1(@)Loc473	chr2:68188635:G:A	0.0008107	0.02646	0.02588	0.0001997	Hippocampus
ENSG00000114446:1(@)Loc408	chr3:108216039:T:C	0.006047	0.002822	0.002919	0.0001997	Hippocampus
ENSG00000258674:2(@)Loc39	chr19:19546823:A:C	0.001087	0.01833	0.01836	0.0001996	Hippocampus
ENSG00000143401:2(@)Loc150	chr1:150186473:T:A	0.002258	0.008	0.007833	0.0001996	Hippocampus
ENSG00000114446:1(@)Loc408	chr3:108216131:T:C	0.006047	0.002821	0.002918	0.0001996	Hippocampus
ENSG00000240996:1(@)Loc512	chr10:89668076:C:A	0.007801	0.00221	0.00234	0.0001995	Hippocampus
ENSG00000147548:1(@)Loc115	chr8:38291886:C:T	0.003008	0.005846	0.005846	0.0001994	Hippocampus
ENSG00000258674:2(@)Loc39	chr19:19417997:A:G	0.0006416	0.03606	0.03594	0.0001993	Hippocampus
ENSG00000114446:1(@)Loc408	chr3:108213774:G:A	0.006047	0.002816	0.002913	0.0001993	Hippocampus
ENSG00000114446:1(@)Loc408	chr3:108213130:G:T	0.006047	0.002814	0.002911	0.0001992	Hippocampus
ENSG00000204970:1(@)Loc185	chr5:140821835:T:C	0.003559	0.004951	0.00502	0.0001992	Hippocampus
ENSG00000163374:2(@)Loc395	chr1:155665166:T:C	0.09656	0.0001752	0.0003533	0.0001991	Hippocampus
ENSG00000275695:2(@)Loc109_Loc363	chr15:82862716:C:T	0.0006758	0.03411	0.03343	0.000199	Hippocampus
ENSG00000272368:1(@)Loc220	chr12:50149418:A:G	0.0619	0.0002733	0.0004486	0.0001989	Hippocampus
ENSG00000204852:1(@)Loc267_Loc19_Loc136	chr12:110391231:A:C	0.004661	0.003766	0.003859	0.0001989	Hippocampus
ENSG00000177082:2(@)Loc54	chr15:84714972:T:C	0.001835	0.009982	0.009329	0.0001986	Hippocampus
ENSG00000119242:1(@)Loc275	chr12:123928944:G:A	0.002396	0.00744	0.007384	0.0001985	Hippocampus
ENSG00000270130:1(@)Loc275	chr12:124010656:G:C	0.001845	0.01004	0.009829	0.0001984	Hippocampus
ENSG00000270130:1(@)Loc275	chr12:123923444:A:G	0.002546	0.007059	0.006964	0.0001983	Hippocampus
ENSG00000138778:2(@)Loc344	chr4:102798736:G:A	0.006267	0.002726	0.002838	0.0001983	Hippocampus
ENSG00000152782:1(@)Loc512	chr10:89786066:T:C	0.003911	0.004473	0.004417	0.0001981	Hippocampus
ENSG00000143401:2(@)Loc150	chr1:150047081:C:A	0.001689	0.01093	0.01063	0.000198	Hippocampus
ENSG00000233557:2(@)Loc11_Loc332	chr1:98025692:A:C	0.0002898	0.1543	0.1514	0.0001979	Hippocampus
ENSG00000136631:1(@)Loc150	chr1:150143308:T:G	0.002114	0.008511	0.008533	0.0001979	Hippocampus
ENSG00000122966:1(@)Loc401	chr12:119737924:T:C	0.006911	0.00249	0.002608	0.0001977	Hippocampus
ENSG00000177096:1(@)Loc603_Loc485_Loc320_Loc81_Loc244	chr22:42078134:C:G	0.01068	0.001593	0.001715	0.0001977	Hippocampus
ENSG00000205220:1(@)Loc198	chr16:67738407:G:C	0.03067	0.0005497	0.0007167	0.0001976	Hippocampus
ENSG00000114446:1(@)Loc408	chr3:108214946:A:G	0.006047	0.002791	0.002887	0.0001976	Hippocampus
ENSG00000270130:1(@)Loc275	chr12:124000096:C:G	0.002456	0.0073	0.007195	0.0001973	Hippocampus
ENSG00000064545:2(@)Loc39	chr19:19441604:T:C	0.0008779	0.02345	0.02332	0.0001973	Hippocampus
ENSG00000136631:1(@)Loc150	chr1:150146987:C:T	0.002114	0.008482	0.008504	0.0001973	Hippocampus
ENSG00000138778:2(@)Loc344	chr4:102780661:C:T	0.006267	0.002712	0.002823	0.0001973	Hippocampus
ENSG00000270028:1(@)Loc275	chr12:123985786:T:C	0.001702	0.01091	0.01005	0.0001971	Hippocampus
ENSG00000143401:2(@)Loc150	chr1:150168635:G:A	0.001591	0.01162	0.0113	0.000197	Hippocampus
ENSG00000147535:1(@)Loc115	chr8:38416675:C:G	0.0015	0.01246	0.01227	0.000197	Hippocampus
ENSG00000258674:2(@)Loc39	chr19:19419461:G:A	0.0006416	0.03544	0.03533	0.0001969	Hippocampus
ENSG00000100034:1(@)Loc597	chr22:21959457:A:C	0.01655	0.00102	0.001175	0.0001969	Hippocampus
ENSG00000114054:1(@)Loc33	chr3:136658535:T:C	0.003123	0.005549	0.004673	0.0001969	Hippocampus
ENSG00000240996:1(@)Loc512	chr10:89670424:A:C	0.007801	0.002179	0.002307	0.0001967	Hippocampus
ENSG00000113369:1(@)Loc174	chr5:91690039:A:C	0.0004713	0.05601	0.05584	0.0001966	Hippocampus
ENSG00000198951:2(@)Loc603_Loc485_Loc320_Loc81_Loc244	chr22:42006476:G:A	0.001406	0.01351	0.01336	0.0001961	Hippocampus
ENSG00000114446:1(@)Loc408	chr3:108215514:G:A	0.006047	0.002764	0.002859	0.0001957	Hippocampus
ENSG00000114446:1(@)Loc408	chr3:108215565:G:A	0.006047	0.002762	0.002857	0.0001956	Hippocampus
ENSG00000100167:1(@)Loc603_Loc485_Loc320_Loc81_Loc244	chr22:42096358:C:G	0.01295	0.001296	0.001434	0.0001955	Hippocampus
ENSG00000138778:2(@)Loc344	chr4:102838032:T:C	0.006568	0.002561	0.002674	0.0001955	Hippocampus
ENSG00000270130:1(@)Loc275	chr12:123969688:T:C	0.007145	0.002358	0.002445	0.0001952	Hippocampus
ENSG00000270130:1(@)Loc275	chr12:123932791:T:C	0.002481	0.007133	0.007032	0.0001951	Hippocampus
ENSG00000175662:1(@)Loc571	chr17:17850532:A:T	0.008196	0.002059	0.00213	0.0001949	Hippocampus
ENSG00000259616:2(@)Loc53	chr15:61559606:T:C	0.002828	0.006088	0.006142	0.0001947	Hippocampus
ENSG00000258674:2(@)Loc39	chr19:19437437:A:G	0.0006416	0.03478	0.03467	0.0001942	Hippocampus
ENSG00000132612:1(@)Loc544	chr16:69334093:C:A	0.005727	0.002957	0.002991	0.0001941	Hippocampus
ENSG00000185219:1(@)Loc618	chr3:44395935:C:T	0.05634	0.0002931	0.0004641	0.0001941	Hippocampus
ENSG00000173295:1(@)Loc237	chr8:8237607:G:C	0.1084	0.0001522	0.0003266	0.0001941	Hippocampus
ENSG00000270130:1(@)Loc275	chr12:123923129:T:C	0.002546	0.006879	0.006787	0.0001936	Hippocampus
ENSG00000247626:1(@)Loc612_Loc48	chr2:197393071:T:C	0.0008908	0.02256	0.02234	0.0001936	Hippocampus
ENSG00000247735:2(@)Loc40_Loc599	chr16:29991755:G:A	0.000738	0.02891	0.02859	0.0001933	Hippocampus
ENSG00000065615:1(@)Loc531_Loc113	chr6:83671204:G:A	0.002046	0.008661	0.008719	0.0001933	Hippocampus
ENSG00000247735:2(@)Loc40_Loc599	chr16:29989009:T:G	0.000738	0.02888	0.02855	0.0001932	Hippocampus
ENSG00000261758:1(@)Loc33	chr3:136288491:A:G	0.002777	0.00616	0.006026	0.0001932	Hippocampus
ENSG00000184445:2(@)Loc229	chr12:122130452:G:A	0.002831	0.006027	0.006096	0.000193	Hippocampus
ENSG00000157423:2(@)Loc362	chr16:71213560:T:C	0.02235	0.0007381	0.0008969	0.000193	Hippocampus
ENSG00000105447:2(@)Loc426	chr19:48703998:A:G	0.0008614	0.0236	0.02335	0.000193	Hippocampus
ENSG00000110492:1(@)Loc12	chr11:46514892:G:A	0.0005569	0.04231	0.04187	0.0001929	Hippocampus
ENSG00000183066:2(@)Loc603_Loc485_Loc320_Loc81_Loc244	chr22:42003321:G:A	0.001291	0.01456	0.01312	0.0001929	Hippocampus
ENSG00000221823:1(@)Loc473	chr2:68159129:A:G	0.006093	0.00271	0.00281	0.0001928	Hippocampus
ENSG00000185955:2(@)Loc350	chr7:100717894:A:G	0.0005044	0.04957	0.04869	0.0001928	Hippocampus
ENSG00000177082:2(@)Loc54	chr15:84704902:A:G	0.001835	0.009656	0.009025	0.0001927	Hippocampus
ENSG00000267198:1(@)Loc114	chr17:45854541:C:A	0.0306	0.0005371	0.0006985	0.0001927	Hippocampus
ENSG00000113369:1(@)Loc174	chr5:91690364:A:G	0.0004713	0.05413	0.05397	0.0001925	Hippocampus
ENSG00000086598:1(@)Loc275	chr12:123977707:T:A	0.003669	0.004555	0.004586	0.000192	Hippocampus
ENSG00000130779:1(@)Loc440	chr12:122457638:G:A	0.007985	0.002078	0.002178	0.0001919	Hippocampus
ENSG00000268707:1(@)Loc430	chr9:129093859:G:C	0.006961	0.002393	0.002483	0.0001917	Hippocampus
ENSG00000183066:2(@)Loc603_Loc485_Loc320_Loc81_Loc244	chr22:41999956:C:T	0.00129	0.01447	0.01303	0.0001916	Hippocampus
ENSG00000003509:2(@)Loc74_Loc537	chr2:37292625:C:T	0.0006493	0.03376	0.03352	0.0001913	Hippocampus
ENSG00000157837:1(@)Loc438_Loc166	chr12:120860841:C:T	0.01912	0.0008544	0.001004	0.000191	Hippocampus
ENSG00000213492:1(@)Loc533_Loc197	chr4:117807568:G:T	0.007985	0.002066	0.002194	0.000191	Hippocampus
ENSG00000119328:1(@)Loc407	chr9:108921859:C:T	0.01181	0.001378	0.001526	0.0001907	Hippocampus
ENSG00000205220:1(@)Loc198	chr16:67963800:G:C	0.04467	0.0003629	0.0005281	0.0001904	Hippocampus
ENSG00000112893:1(@)Loc144	chr5:109749984:G:A	0.005266	0.003118	0.003192	0.0001904	Hippocampus
ENSG00000184445:2(@)Loc229	chr12:122099234:A:G	0.006552	0.002472	0.002602	0.0001902	Hippocampus
ENSG00000171962:2(@)Loc571	chr17:17848164:A:G	0.001835	0.009614	0.009626	0.0001902	Hippocampus
ENSG00000182774:1(@)Loc109	chr15:82610683:C:T	0.002031	0.008518	0.008052	0.0001901	Hippocampus
ENSG00000259616:2(@)Loc53	chr15:61559660:G:T	0.002468	0.006866	0.006899	0.00019	Hippocampus
ENSG00000136631:1(@)Loc150	chr1:150117796:C:T	0.002114	0.008139	0.00816	0.00019	Hippocampus
ENSG00000108602:3(@)Loc283	chr17:20038864:C:T	0.0003516	0.08997	0.08711	0.0001899	Hippocampus
ENSG00000139746:2(@)Loc79	chr13:79469720:A:G	0.00899	0.001795	0.001673	0.0001898	Hippocampus
ENSG00000258674:2(@)Loc39	chr19:19434887:G:A	0.0006416	0.0337	0.0336	0.0001898	Hippocampus
ENSG00000139746:2(@)Loc79	chr13:79477137:T:C	0.005674	0.002876	0.002575	0.0001897	Hippocampus
ENSG00000064545:2(@)Loc39	chr19:19467263:T:C	0.002603	0.006471	0.006559	0.0001897	Hippocampus
ENSG00000152154:2(@)Loc590	chr2:39698592:A:T	0.001421	0.01285	0.01273	0.0001895	Hippocampus
ENSG00000138778:2(@)Loc344	chr4:102788948:A:G	0.004991	0.003287	0.003376	0.0001893	Hippocampus
ENSG00000172461:2(@)Loc281	chr6:95996991:C:T	0.001232	0.01491	0.01476	0.000189	Hippocampus
ENSG00000113369:1(@)Loc174	chr5:91691174:A:C	0.0004713	0.05248	0.05232	0.0001888	Hippocampus
ENSG00000184445:2(@)Loc229	chr12:122096775:G:A	0.002201	0.007713	0.007747	0.0001887	Hippocampus
ENSG00000177096:1(@)Loc603_Loc485_Loc320_Loc81_Loc244	chr22:42138066:A:G	0.01087	0.001493	0.00161	0.0001887	Hippocampus
ENSG00000086598:1(@)Loc275	chr12:124009993:C:T	0.001646	0.0106	0.01044	0.0001886	Hippocampus
ENSG00000064545:2(@)Loc39	chr19:19467641:A:G	0.002603	0.006431	0.006519	0.0001886	Hippocampus
ENSG00000146007:1(@)Loc185	chr5:140774630:A:G	0.002224	0.007753	0.007685	0.0001886	Hippocampus
ENSG00000113369:1(@)Loc174	chr5:91691258:A:G	0.0004713	0.05235	0.0522	0.0001885	Hippocampus
ENSG00000105447:2(@)Loc426	chr19:48723786:G:A	0.000848	0.02336	0.0231	0.0001884	Hippocampus
ENSG00000101447:1(@)Loc549	chr20:38970138:G:A	0.003561	0.004648	0.004582	0.0001884	Hippocampus
ENSG00000086598:1(@)Loc275	chr12:123954426:G:C	0.002126	0.007982	0.007899	0.0001882	Hippocampus
ENSG00000270130:1(@)Loc275	chr12:123936906:T:C	0.006061	0.002688	0.002755	0.0001881	Hippocampus
ENSG00000278259:1(@)Loc256	chr17:36542873:G:T	0.0515	0.0003108	0.0004754	0.0001881	Hippocampus
ENSG00000272368:1(@)Loc220	chr12:50147087:T:C	0.0619	0.0002583	0.0004241	0.000188	Hippocampus
ENSG00000182774:1(@)Loc109	chr15:82592889:C:T	0.003243	0.005093	0.004883	0.000188	Hippocampus
ENSG00000113369:1(@)Loc174	chr5:91691479:T:G	0.0004713	0.05213	0.05197	0.000188	Hippocampus
ENSG00000119328:1(@)Loc407	chr9:108974872:C:T	0.0005146	0.04621	0.04547	0.000188	Hippocampus
ENSG00000138778:2(@)Loc344	chr4:102790277:C:T	0.006267	0.00258	0.002685	0.0001879	Hippocampus
ENSG00000146830:2(@)Loc350	chr7:100683273:A:C	0.002061	0.008365	0.008262	0.0001877	Hippocampus
ENSG00000205220:1(@)Loc198	chr16:67702937:A:T	0.03885	0.0004109	0.0005722	0.0001875	Hippocampus
ENSG00000258674:2(@)Loc39	chr19:19439655:A:C	0.0006416	0.03315	0.03305	0.0001875	Hippocampus
ENSG00000273455:1(@)Loc613	chr3:135764744:C:A	0.00476	0.003461	0.003551	0.0001874	Hippocampus
ENSG00000204961:2(@)Loc185	chr5:140760944:A:G	0.01016	0.001579	0.001683	0.0001873	Hippocampus
ENSG00000221823:1(@)Loc473	chr2:68128079:T:C	0.007718	0.002063	0.002176	0.0001872	Hippocampus
ENSG00000179630:1(@)Loc124	chr13:43875232:G:C	0.03665	0.0004347	0.0005936	0.000187	Hippocampus
ENSG00000146007:1(@)Loc185	chr5:140800952:A:G	0.004499	0.003642	0.003701	0.000187	Hippocampus
ENSG00000177954:1(@)Loc297	chr1:153928073:T:C	0.004184	0.003929	0.003994	0.0001869	Hippocampus
ENSG00000114054:1(@)Loc33	chr3:136533754:C:A	0.002073	0.008148	0.006768	0.0001869	Hippocampus
ENSG00000136631:1(@)Loc150	chr1:150042041:C:A	0.001401	0.01262	0.01256	0.0001868	Hippocampus
ENSG00000183066:2(@)Loc603_Loc485_Loc320_Loc81_Loc244	chr22:42000564:C:A	0.00129	0.01405	0.01265	0.0001868	Hippocampus
ENSG00000101452:2(@)Loc549	chr20:38979907:A:G	0.01142	0.001402	0.001536	0.0001867	Hippocampus
ENSG00000272597:2(@)Loc121	chr3:107554447:A:G	0.001922	0.00902	0.008984	0.0001866	Hippocampus
ENSG00000152061:2(@)Loc143	chr1:173725120:T:G	0.0004316	0.06022	0.05935	0.0001865	Hippocampus
ENSG00000138778:2(@)Loc344	chr4:102791052:C:G	0.006267	0.00256	0.002665	0.0001865	Hippocampus
ENSG00000152061:2(@)Loc143	chr1:173725269:T:A	0.0004316	0.06012	0.05925	0.0001863	Hippocampus
ENSG00000183066:2(@)Loc603_Loc485_Loc320_Loc81_Loc244	chr22:42000146:G:A	0.00129	0.01398	0.0126	0.0001861	Hippocampus
ENSG00000101452:2(@)Loc549	chr20:38980249:A:T	0.01142	0.001397	0.00153	0.000186	Hippocampus
ENSG00000267198:1(@)Loc114	chr17:45913296:G:A	0.07588	0.0002081	0.0003727	0.0001859	Hippocampus
ENSG00000227354:3(@)Loc79	chr13:79403005:T:C	0.1846	8.544e-05	0.0002538	0.0001858	Hippocampus
ENSG00000177954:1(@)Loc297	chr1:153892985:G:A	0.003595	0.004576	0.004623	0.0001858	Hippocampus
ENSG00000147535:1(@)Loc115	chr8:38336000:C:T	0.001565	0.01111	0.01095	0.0001858	Hippocampus
ENSG00000157423:2(@)Loc362	chr16:71212397:A:T	0.02235	0.0007098	0.0008625	0.0001857	Hippocampus
ENSG00000146007:1(@)Loc185	chr5:140802149:A:G	0.004499	0.003617	0.003675	0.0001857	Hippocampus
ENSG00000272912:2(@)Loc4_Loc21_Loc293	chr10:103249329:A:G	0.001705	0.01018	0.01016	0.0001855	Hippocampus
ENSG00000204970:1(@)Loc185	chr5:140758059:C:T	0.005155	0.003123	0.003221	0.0001855	Hippocampus
ENSG00000221823:1(@)Loc473	chr2:68190087:G:A	0.0008468	0.02279	0.02231	0.0001854	Hippocampus
ENSG00000120903:1(@)Loc520	chr8:27414065:A:G	0.0109	0.001465	0.0016	0.0001854	Hippocampus
ENSG00000138778:2(@)Loc344	chr4:102897577:T:C	0.003834	0.00423	0.004291	0.0001853	Hippocampus
ENSG00000184445:2(@)Loc229	chr12:122067480:G:A	0.002316	0.007155	0.007196	0.0001852	Hippocampus
ENSG00000182774:1(@)Loc109	chr15:82610000:C:T	0.002031	0.008274	0.007821	0.0001851	Hippocampus
ENSG00000280063:1(@)Loc123	chr16:4446407:T:C	0.0006138	0.03467	0.03428	0.000185	Hippocampus
ENSG00000143578:1(@)Loc297	chr1:153840689:A:C	0.002144	0.007903	0.007855	0.000185	Hippocampus
ENSG00000230002:1(@)Loc222	chr2:73486373:T:C	0.003096	0.005346	0.005313	0.000185	Hippocampus
ENSG00000270084:2(@)Loc143	chr1:173725120:T:G	0.0004276	0.06022	0.05948	0.0001849	Hippocampus
ENSG00000114446:1(@)Loc408	chr3:108151048:C:T	0.001591	0.01078	0.01062	0.0001849	Hippocampus
ENSG00000204970:1(@)Loc185	chr5:140783743:T:A	0.001033	0.01796	0.01772	0.0001849	Hippocampus
ENSG00000270084:2(@)Loc143	chr1:173725269:T:A	0.0004276	0.06012	0.05938	0.0001848	Hippocampus
ENSG00000198276:1(@)Loc569	chr20:63916307:G:A	0.02075	0.0007614	0.0009129	0.0001848	Hippocampus
ENSG00000268707:1(@)Loc430	chr9:129100958:G:A	0.01177	0.001349	0.00147	0.0001847	Hippocampus
ENSG00000183066:2(@)Loc603_Loc485_Loc320_Loc81_Loc244	chr22:42001038:G:T	0.00129	0.01384	0.01247	0.0001844	Hippocampus
ENSG00000114446:1(@)Loc408	chr3:108198078:A:G	0.004602	0.003446	0.00351	0.0001844	Hippocampus
ENSG00000157837:1(@)Loc438_Loc166	chr12:120799865:G:A	0.0222	0.000709	0.0008571	0.0001843	Hippocampus
ENSG00000101452:2(@)Loc549	chr20:38980753:C:A	0.01142	0.001382	0.001514	0.0001841	Hippocampus
ENSG00000112893:1(@)Loc144	chr5:109782503:A:G	0.001574	0.01092	0.01073	0.000184	Hippocampus
ENSG00000143401:2(@)Loc150	chr1:150165955:A:G	0.001591	0.01076	0.01046	0.0001839	Hippocampus
ENSG00000138778:2(@)Loc344	chr4:102788229:C:T	0.006267	0.002523	0.002627	0.0001839	Hippocampus
ENSG00000164588:1(@)Loc38_Loc209	chr5:45742522:G:T	0.0006108	0.03487	0.03458	0.0001839	Hippocampus
ENSG00000183604:4(@)Loc40_Loc599	chr16:29973518:C:G	0.001067	0.01726	0.01708	0.0001836	Hippocampus
ENSG00000256278:1(@)Loc54	chr15:84656980:C:G	0.001024	0.01777	0.01777	0.0001835	Hippocampus
ENSG00000213492:1(@)Loc533_Loc197	chr4:117808602:T:A	0.007614	0.002082	0.002203	0.0001835	Hippocampus
ENSG00000143578:1(@)Loc297	chr1:153839643:C:T	0.002144	0.007828	0.007781	0.0001834	Hippocampus
ENSG00000247626:1(@)Loc612_Loc48	chr2:197420830:C:G	0.001748	0.009651	0.009649	0.0001834	Hippocampus
ENSG00000139746:2(@)Loc79	chr13:79475648:A:G	0.005674	0.002776	0.002486	0.0001833	Hippocampus
ENSG00000114054:1(@)Loc33	chr3:136695479:C:T	0.004041	0.003923	0.003345	0.0001833	Hippocampus
ENSG00000177954:1(@)Loc297	chr1:153863907:G:A	0.00254	0.006505	0.006497	0.000183	Hippocampus
ENSG00000236535:1(@)Loc143	chr1:173725120:T:G	0.0004234	0.06022	0.05942	0.000183	Hippocampus
ENSG00000250091:1(@)Loc275	chr12:123973455:C:A	0.001606	0.01072	0.009862	0.0001829	Hippocampus
ENSG00000122481:2(@)Loc372	chr1:95215445:A:G	0.02158	0.0007243	0.0008718	0.0001829	Hippocampus
ENSG00000236535:1(@)Loc143	chr1:173725269:T:A	0.0004234	0.06012	0.05932	0.0001829	Hippocampus
ENSG00000147535:1(@)Loc115	chr8:38280012:A:G	0.005365	0.002936	0.003015	0.0001829	Hippocampus
ENSG00000110047:2(@)Loc346	chr11:64888678:G:C	0.003631	0.00447	0.004534	0.0001827	Hippocampus
ENSG00000146007:1(@)Loc185	chr5:140783025:G:A	0.006559	0.00241	0.002503	0.0001827	Hippocampus
ENSG00000164483:2(@)Loc318	chr6:130365264:T:A	0.06206	0.0002503	0.0004115	0.0001827	Hippocampus
ENSG00000247400:2(@)Loc495	chr13:95975867:T:G	0.007878	0.002	0.002037	0.0001826	Hippocampus
ENSG00000234072:1(@)Loc236	chr2:27844037:G:T	0.004895	0.003266	0.003355	0.0001826	Hippocampus
ENSG00000259582:1(@)Loc522	chr15:97727671:T:C	0.01772	0.0008815	0.001023	0.0001825	Hippocampus
ENSG00000177082:2(@)Loc54	chr15:84712928:C:T	0.001835	0.009089	0.008495	0.0001824	Hippocampus
ENSG00000086598:1(@)Loc275	chr12:123933925:C:G	0.002194	0.007445	0.007374	0.0001822	Hippocampus
ENSG00000269997:1(@)Loc275	chr12:123976156:C:A	0.003312	0.004805	0.004551	0.0001822	Hippocampus
ENSG00000166913:1(@)Loc526	chr20:44887515:G:A	0.01926	0.0007975	0.0009226	0.0001822	Hippocampus
ENSG00000240474:1(@)Loc549	chr20:38909711:C:T	0.002086	0.007995	0.007977	0.0001821	Hippocampus
ENSG00000104221:1(@)Loc115	chr8:38315857:G:C	0.004404	0.003614	0.003683	0.0001821	Hippocampus
ENSG00000184445:2(@)Loc229	chr12:122097946:T:C	0.002226	0.007325	0.00736	0.000182	Hippocampus
ENSG00000143578:1(@)Loc297	chr1:153840407:G:A	0.002144	0.007765	0.007718	0.000182	Hippocampus
ENSG00000146007:1(@)Loc185	chr5:140803473:G:A	0.004499	0.003538	0.003595	0.0001818	Hippocampus
ENSG00000101452:2(@)Loc549	chr20:38981394:G:A	0.01142	0.001363	0.001493	0.0001816	Hippocampus
ENSG00000120709:1(@)Loc92_Loc299	chr5:138456372:A:G	0.004836	0.003287	0.003382	0.0001815	Hippocampus
ENSG00000184445:2(@)Loc229	chr12:122097279:C:T	0.002226	0.0073	0.007335	0.0001814	Hippocampus
ENSG00000090447:1(@)Loc123	chr16:4441189:A:G	0.001715	0.009887	0.009849	0.0001814	Hippocampus
ENSG00000221823:1(@)Loc473	chr2:68152015:A:G	0.006785	0.002279	0.002381	0.0001814	Hippocampus
ENSG00000228358:1(@)Loc533_Loc197	chr4:117807209:A:T	0.007904	0.001984	0.002103	0.0001814	Hippocampus
ENSG00000270028:1(@)Loc275	chr12:123946065:G:A	0.00214	0.00774	0.007166	0.0001813	Hippocampus
ENSG00000187650:1(@)Loc552	chr19:5911957:C:G	0.8424	1.826e-05	0.0001841	0.0001813	Hippocampus
ENSG00000101452:2(@)Loc549	chr20:38973696:T:G	0.01142	0.001361	0.00149	0.0001813	Hippocampus
ENSG00000156599:3(@)Loc478_Loc189	chr11:57832813:C:T	0.0009557	0.01901	0.01894	0.0001811	Hippocampus
ENSG00000153406:2(@)Loc123	chr16:4480596:T:C	0.02106	0.0007345	0.0008753	0.000181	Hippocampus
ENSG00000177096:1(@)Loc603_Loc485_Loc320_Loc81_Loc244	chr22:42090719:G:A	0.00929	0.001678	0.001781	0.000181	Hippocampus
ENSG00000221823:1(@)Loc473	chr2:68127766:C:T	0.004858	0.003208	0.003283	0.000181	Hippocampus
ENSG00000064545:2(@)Loc39	chr19:19468237:T:G	0.002603	0.006137	0.006221	0.0001806	Hippocampus
ENSG00000167491:1(@)Loc39	chr19:19520846:A:G	0.00443	0.003515	0.003154	0.0001804	Hippocampus
ENSG00000251141:2(@)Loc38	chr5:45135948:T:C	0.0006601	0.0306	0.03037	0.0001804	Hippocampus
ENSG00000132612:1(@)Loc544	chr16:69182897:C:T	0.005782	0.002712	0.002745	0.0001801	Hippocampus
ENSG00000171953:1(@)Loc571	chr17:18038050:A:G	0.002282	0.007131	0.007175	0.00018	Hippocampus
ENSG00000114446:1(@)Loc408	chr3:108203015:T:C	0.005019	0.003072	0.003143	0.00018	Hippocampus
ENSG00000103064:1(@)Loc198	chr16:68264121:G:C	0.3451	4.421e-05	0.000208	0.0001798	Hippocampus
ENSG00000086598:1(@)Loc275	chr12:123991393:A:G	0.002909	0.00542	0.005412	0.0001796	Hippocampus
ENSG00000147548:1(@)Loc115	chr8:38272915:C:A	0.002926	0.005383	0.00538	0.0001795	Hippocampus
ENSG00000114446:1(@)Loc408	chr3:108198484:C:G	0.004602	0.003347	0.003409	0.0001792	Hippocampus
ENSG00000065615:1(@)Loc531_Loc113	chr6:83584767:T:C	0.00048	0.04755	0.04706	0.0001792	Hippocampus
ENSG00000184903:1(@)Loc44	chr7:111310160:G:A	0.002178	0.00737	0.007464	0.000179	Hippocampus
ENSG00000111725:1(@)Loc401	chr12:119681378:T:G	0.02941	0.0005181	0.0006627	0.0001788	Hippocampus
ENSG00000086598:1(@)Loc275	chr12:123957333:C:G	0.002565	0.006169	0.006136	0.0001788	Hippocampus
ENSG00000247735:2(@)Loc40_Loc599	chr16:29977620:A:G	0.0007508	0.02555	0.02527	0.0001788	Hippocampus
ENSG00000242986:2(@)Loc108	chr12:29787273:T:G	0.003325	0.004787	0.004842	0.0001787	Hippocampus
ENSG00000138778:2(@)Loc344	chr4:102801330:G:A	0.006267	0.002443	0.002544	0.0001783	Hippocampus
ENSG00000141084:1(@)Loc198	chr16:67648677:T:C	0.06371	0.0002376	0.0003946	0.0001781	Hippocampus
ENSG00000037749:3(@)Loc157	chr5:154098617:T:C	0.00186	0.008861	0.008836	0.0001781	Hippocampus
ENSG00000227354:3(@)Loc79	chr13:79388717:G:A	0.1662	9.09e-05	0.0002519	0.000178	Hippocampus
ENSG00000138050:3(@)Loc590	chr2:39681927:A:T	0.006484	0.002387	0.002493	0.000178	Hippocampus
ENSG00000138778:2(@)Loc344	chr4:102788414:A:T	0.006267	0.002439	0.002539	0.000178	Hippocampus
ENSG00000272368:1(@)Loc220	chr12:50159657:G:A	0.05153	0.0002936	0.0004492	0.0001779	Hippocampus
ENSG00000114902:1(@)Loc262_Loc6_Loc295	chr3:52688319:A:C	0.0004838	0.04605	0.04606	0.0001779	Hippocampus
ENSG00000064545:2(@)Loc39	chr19:19494539:T:C	0.002724	0.005749	0.005836	0.0001778	Hippocampus
ENSG00000152061:2(@)Loc143	chr1:173770809:G:A	0.0006265	0.03225	0.03185	0.0001777	Hippocampus
ENSG00000132563:1(@)Loc92_Loc299	chr5:138448565:C:T	0.009651	0.001557	0.001632	0.0001775	Hippocampus
ENSG00000064545:2(@)Loc39	chr19:19445842:G:A	0.001617	0.0101	0.01013	0.0001774	Hippocampus
ENSG00000183066:2(@)Loc603_Loc485_Loc320_Loc81_Loc244	chr22:42003682:T:C	0.001291	0.01322	0.01191	0.0001774	Hippocampus
ENSG00000133107:1(@)Loc203	chr13:38212128:T:C	0.01083	0.001405	0.001518	0.0001771	Hippocampus
ENSG00000177096:1(@)Loc603_Loc485_Loc320_Loc81_Loc244	chr22:42104479:A:G	0.01032	0.001475	0.001583	0.0001771	Hippocampus
ENSG00000116127:1(@)Loc222	chr2:73386661:C:G	0.1164	0.000129	0.0002879	0.0001768	Hippocampus
ENSG00000112893:1(@)Loc144	chr5:109737286:T:A	0.006809	0.002218	0.002309	0.0001768	Hippocampus
ENSG00000147535:1(@)Loc115	chr8:38321249:C:A	0.0018	0.008988	0.008881	0.0001765	Hippocampus
ENSG00000126749:2(@)Loc311	chr12:6759316:T:C	0.004649	0.00333	0.003412	0.0001763	Hippocampus
ENSG00000168005:2(@)Loc355	chr11:63977137:T:C	0.001381	0.01212	0.01183	0.0001762	Hippocampus
ENSG00000204961:2(@)Loc185	chr5:140831175:T:C	0.007676	0.001974	0.002051	0.0001762	Hippocampus
ENSG00000157837:1(@)Loc438_Loc166	chr12:120854901:T:C	0.01997	0.0007536	0.0008928	0.0001761	Hippocampus
ENSG00000270028:1(@)Loc275	chr12:123947154:A:G	0.00214	0.007498	0.006943	0.000176	Hippocampus
ENSG00000151773:1(@)Loc124	chr13:43869841:T:C	0.02506	0.0005991	0.0007444	0.0001759	Hippocampus
ENSG00000259570:1(@)Loc54	chr15:84153633:G:A	0.009673	0.001566	0.001681	0.0001758	Hippocampus
ENSG00000139746:2(@)Loc79	chr13:79517404:A:G	0.004489	0.003381	0.002984	0.0001755	Hippocampus
ENSG00000177096:1(@)Loc603_Loc485_Loc320_Loc81_Loc244	chr22:42104741:A:G	0.01032	0.001462	0.001568	0.0001755	Hippocampus
ENSG00000114054:1(@)Loc33	chr3:136316461:C:T	0.006137	0.002436	0.002133	0.0001755	Hippocampus
ENSG00000100167:1(@)Loc603_Loc485_Loc320_Loc81_Loc244	chr22:42117820:G:C	0.01472	0.00102	0.001149	0.0001754	Hippocampus
ENSG00000230002:1(@)Loc222	chr2:73521853:G:A	0.002135	0.007503	0.007379	0.0001752	Hippocampus
ENSG00000139746:2(@)Loc79	chr13:79516730:A:G	0.004489	0.003373	0.002977	0.0001751	Hippocampus
ENSG00000138778:2(@)Loc344	chr4:102793629:G:T	0.006267	0.002396	0.002494	0.0001749	Hippocampus
ENSG00000152061:1(@)Loc143	chr1:173863198:C:T	0.01295	0.001158	0.001288	0.0001748	Hippocampus
ENSG00000114446:1(@)Loc408	chr3:108207671:C:T	0.004602	0.003258	0.003318	0.0001746	Hippocampus
ENSG00000112893:1(@)Loc144	chr5:109771161:A:C	0.002075	0.0076	0.007515	0.0001746	Hippocampus
ENSG00000272368:1(@)Loc220	chr12:50157165:G:A	0.05153	0.000288	0.0004406	0.0001745	Hippocampus
ENSG00000260285:1(@)Loc46	chr14:103855689:A:G	0.001087	0.0159	0.01531	0.0001745	Hippocampus
ENSG00000136631:1(@)Loc150	chr1:150078190:A:G	0.002461	0.006301	0.006343	0.0001745	Hippocampus
ENSG00000177096:1(@)Loc603_Loc485_Loc320_Loc81_Loc244	chr22:42097094:A:G	0.00929	0.001618	0.001717	0.0001745	Hippocampus
ENSG00000086598:1(@)Loc275	chr12:123962799:T:C	0.002565	0.006008	0.005976	0.0001744	Hippocampus
ENSG00000136631:1(@)Loc150	chr1:150077904:C:T	0.002461	0.006294	0.006335	0.0001743	Hippocampus
ENSG00000136631:1(@)Loc150	chr1:150086719:G:A	0.002461	0.00629	0.006331	0.0001742	Hippocampus
ENSG00000247626:1(@)Loc612_Loc48	chr2:197400802:A:G	0.001277	0.01297	0.0129	0.0001742	Hippocampus
ENSG00000147535:1(@)Loc115	chr8:38333416:T:C	0.001513	0.01074	0.01058	0.0001742	Hippocampus
ENSG00000278259:1(@)Loc256	chr17:36521034:T:A	0.04012	0.0003695	0.0005198	0.0001741	Hippocampus
ENSG00000270028:2(@)Loc275	chr12:123955563:C:A	0.001747	0.009269	0.009149	0.000174	Hippocampus
ENSG00000136631:1(@)Loc150	chr1:150077980:G:A	0.002461	0.006284	0.006326	0.000174	Hippocampus
ENSG00000101452:2(@)Loc549	chr20:38981154:G:A	0.01078	0.001381	0.001503	0.0001738	Hippocampus
ENSG00000177096:1(@)Loc603_Loc485_Loc320_Loc81_Loc244	chr22:42089288:T:C	0.00929	0.00161	0.001709	0.0001738	Hippocampus
ENSG00000114446:1(@)Loc408	chr3:108204893:C:G	0.004602	0.003242	0.003302	0.0001738	Hippocampus
ENSG00000177096:1(@)Loc603_Loc485_Loc320_Loc81_Loc244	chr22:42100975:C:T	0.01032	0.001444	0.001549	0.0001734	Hippocampus
ENSG00000167491:1(@)Loc39	chr19:19474178:C:G	0.009059	0.001617	0.001534	0.0001732	Hippocampus
ENSG00000159753:1(@)Loc198	chr16:68129759:T:C	0.0009178	0.01931	0.01903	0.0001731	Hippocampus
ENSG00000132612:1(@)Loc544	chr16:69277608:G:C	0.005432	0.002773	0.002797	0.0001729	Hippocampus
ENSG00000143578:1(@)Loc297	chr1:153842067:G:A	0.002144	0.007339	0.007295	0.0001728	Hippocampus
ENSG00000157423:2(@)Loc362	chr16:71180520:C:T	0.03082	0.0004774	0.0006239	0.0001726	Hippocampus
ENSG00000086598:1(@)Loc275	chr12:123962181:A:G	0.002565	0.005935	0.005903	0.0001725	Hippocampus
ENSG00000114446:1(@)Loc408	chr3:108200293:T:C	0.004602	0.003216	0.003276	0.0001725	Hippocampus
ENSG00000145545:2(@)Loc468	chr5:6643261:C:A	0.04703	0.0003121	0.0004628	0.0001725	Hippocampus
ENSG00000112893:1(@)Loc144	chr5:109776323:A:T	0.002075	0.007492	0.007408	0.0001723	Hippocampus
ENSG00000282772:3(@)Loc4_Loc21_Loc293	chr10:103236031:T:C	0.001109	0.01524	0.01513	0.0001722	Hippocampus
ENSG00000250067:1(@)Loc39	chr19:19417515:T:G	0.0005575	0.03579	0.03558	0.0001722	Hippocampus
ENSG00000115159:1(@)Loc602	chr2:156120244:C:G	0.002343	0.006678	0.006681	0.0001722	Hippocampus
ENSG00000269997:1(@)Loc275	chr12:123924955:G:A	0.01737	0.0008285	0.0009136	0.000172	Hippocampus
ENSG00000101452:2(@)Loc549	chr20:38982952:A:G	0.01142	0.00129	0.001413	0.000172	Hippocampus
ENSG00000177096:1(@)Loc603_Loc485_Loc320_Loc81_Loc244	chr22:42097763:A:G	0.00929	0.001593	0.001691	0.0001719	Hippocampus
ENSG00000114446:1(@)Loc408	chr3:108202241:G:A	0.004602	0.003205	0.003265	0.0001719	Hippocampus
ENSG00000204970:1(@)Loc185	chr5:140804238:G:T	0.003204	0.004734	0.004783	0.0001719	Hippocampus
ENSG00000278259:1(@)Loc256	chr17:36534535:G:A	0.04574	0.0003195	0.0004689	0.0001718	Hippocampus
ENSG00000184445:2(@)Loc229	chr12:122092350:T:C	0.00221	0.006936	0.006968	0.0001717	Hippocampus
ENSG00000147548:1(@)Loc115	chr8:38360223:T:C	0.003295	0.004532	0.004548	0.0001717	Hippocampus
ENSG00000100167:1(@)Loc603_Loc485_Loc320_Loc81_Loc244	chr22:42108675:A:G	0.01472	0.0009976	0.001123	0.0001716	Hippocampus
ENSG00000100167:1(@)Loc603_Loc485_Loc320_Loc81_Loc244	chr22:42110366:C:T	0.01472	0.0009976	0.001123	0.0001716	Hippocampus
ENSG00000164037:1(@)Loc344	chr4:102918936:T:C	0.002677	0.005708	0.005605	0.0001716	Hippocampus
ENSG00000272912:2(@)Loc4_Loc21_Loc293	chr10:103248169:G:T	0.001705	0.009329	0.009311	0.0001715	Hippocampus
ENSG00000152061:1(@)Loc143	chr1:173851227:T:C	0.007596	0.001953	0.002059	0.0001714	Hippocampus
ENSG00000242125:1(@)Loc188	chr1:28468516:T:C	0.02027	0.0007226	0.0008626	0.0001713	Hippocampus
ENSG00000272368:1(@)Loc220	chr12:50153255:G:A	0.05153	0.0002826	0.0004323	0.0001712	Hippocampus
ENSG00000143578:1(@)Loc297	chr1:153833201:T:G	0.002144	0.007265	0.007222	0.0001712	Hippocampus
ENSG00000272368:1(@)Loc220	chr12:50179044:T:C	0.02187	0.0006682	0.000808	0.0001711	Hippocampus
ENSG00000064545:2(@)Loc39	chr19:19443994:G:A	0.0008779	0.01966	0.01955	0.0001711	Hippocampus
ENSG00000234219:1(@)Loc466	chr1:207844015:C:A	0.0004371	0.05166	0.05066	0.000171	Hippocampus
ENSG00000152782:1(@)Loc512	chr10:89701315:A:C	0.008763	0.001673	0.001741	0.0001709	Hippocampus
ENSG00000143578:1(@)Loc297	chr1:153855076:A:G	0.002144	0.007254	0.007211	0.0001709	Hippocampus
ENSG00000114902:1(@)Loc262_Loc6_Loc295	chr3:52718943:C:G	0.0003781	0.06391	0.06385	0.0001707	Hippocampus
ENSG00000204963:1(@)Loc185	chr5:140790018:G:C	0.006206	0.00237	0.002466	0.0001707	Hippocampus
ENSG00000114446:1(@)Loc408	chr3:108166229:C:T	0.002938	0.005078	0.00508	0.0001705	Hippocampus
ENSG00000259570:1(@)Loc54	chr15:84155150:A:G	0.009673	0.001514	0.001626	0.0001701	Hippocampus
ENSG00000250067:1(@)Loc39	chr19:19369766:T:C	0.001433	0.01106	0.01111	0.0001701	Hippocampus
ENSG00000114446:1(@)Loc408	chr3:108208573:T:C	0.004602	0.003171	0.00323	0.0001701	Hippocampus
ENSG00000147535:1(@)Loc115	chr8:38294926:A:G	0.005184	0.002821	0.002892	0.00017	Hippocampus
ENSG00000114446:1(@)Loc408	chr3:108201156:G:T	0.004602	0.003166	0.003225	0.0001699	Hippocampus
ENSG00000250067:1(@)Loc39	chr19:19417997:A:G	0.0005467	0.03606	0.03585	0.0001698	Hippocampus
ENSG00000272912:2(@)Loc4_Loc21_Loc293	chr10:103270083:G:C	0.00168	0.009373	0.009352	0.0001697	Hippocampus
ENSG00000119242:1(@)Loc275	chr12:123946265:G:A	0.009643	0.001484	0.001592	0.0001697	Hippocampus
ENSG00000177096:1(@)Loc603_Loc485_Loc320_Loc81_Loc244	chr22:42102671:A:G	0.01032	0.001411	0.001513	0.0001695	Hippocampus
ENSG00000204970:1(@)Loc185	chr5:140780542:C:T	0.003167	0.004721	0.004768	0.0001694	Hippocampus
ENSG00000164037:1(@)Loc344	chr4:102913321:G:A	0.002677	0.005627	0.005526	0.0001693	Hippocampus
ENSG00000147548:1(@)Loc115	chr8:38392317:T:C	0.002887	0.00513	0.005124	0.0001692	Hippocampus
ENSG00000184445:2(@)Loc229	chr12:122096282:A:G	0.001968	0.007728	0.007744	0.0001691	Hippocampus
ENSG00000086598:1(@)Loc275	chr12:123934515:A:C	0.002194	0.006868	0.006803	0.0001691	Hippocampus
ENSG00000114446:1(@)Loc408	chr3:108208397:T:C	0.004602	0.003146	0.003205	0.0001689	Hippocampus
ENSG00000164037:1(@)Loc344	chr4:102983665:A:C	0.004777	0.003063	0.003078	0.0001689	Hippocampus
ENSG00000114446:1(@)Loc408	chr3:108153044:C:A	0.002347	0.006372	0.006332	0.0001686	Hippocampus
ENSG00000136631:1(@)Loc150	chr1:150078694:G:C	0.002461	0.00607	0.00611	0.0001685	Hippocampus
ENSG00000114446:1(@)Loc408	chr3:108164105:T:C	0.002938	0.005009	0.00501	0.0001683	Hippocampus
ENSG00000114446:1(@)Loc408	chr3:108202132:T:C	0.004602	0.003134	0.003192	0.0001682	Hippocampus
ENSG00000132612:1(@)Loc544	chr16:69277603:G:A	0.005432	0.002687	0.00271	0.0001677	Hippocampus
ENSG00000250067:1(@)Loc39	chr19:19419461:G:A	0.0005467	0.03544	0.03524	0.0001677	Hippocampus
ENSG00000167491:1(@)Loc39	chr19:19500741:C:A	0.004122	0.003513	0.003141	0.0001677	Hippocampus
ENSG00000112893:1(@)Loc144	chr5:109776981:C:G	0.002075	0.007275	0.007194	0.0001677	Hippocampus
ENSG00000114446:1(@)Loc408	chr3:108162305:T:C	0.002938	0.004987	0.004989	0.0001676	Hippocampus
ENSG00000184445:2(@)Loc229	chr12:122102430:A:T	0.002226	0.006696	0.006729	0.0001674	Hippocampus
ENSG00000086598:1(@)Loc275	chr12:123962069:G:A	0.003555	0.004071	0.004094	0.0001672	Hippocampus
ENSG00000259295:1(@)Loc54	chr15:84839914:C:G	0.01189	0.001193	0.001246	0.0001672	Hippocampus
ENSG00000171962:2(@)Loc571	chr17:18009743:T:C	0.002741	0.005414	0.005476	0.000167	Hippocampus
ENSG00000143578:1(@)Loc297	chr1:153966654:C:T	0.01494	0.0009532	0.00108	0.000167	Hippocampus
ENSG00000013392:1(@)Loc531_Loc113	chr6:83671204:G:A	0.001772	0.008661	0.008659	0.000167	Hippocampus
ENSG00000104221:1(@)Loc115	chr8:38276094:C:T	0.00357	0.00411	0.004151	0.000167	Hippocampus
ENSG00000224924:1(@)Loc266	chr21:20774510:T:A	0.07667	0.0001839	0.0003163	0.0001669	Hippocampus
ENSG00000270562:2(@)Loc461	chr3:71507320:A:G	0.0009946	0.01643	0.01649	0.0001669	Hippocampus
ENSG00000157837:1(@)Loc438_Loc166	chr12:120754884:G:A	0.01955	0.0007288	0.0008602	0.0001668	Hippocampus
ENSG00000280063:1(@)Loc123	chr16:4430681:G:C	0.001378	0.01134	0.01131	0.0001668	Hippocampus
ENSG00000205220:1(@)Loc198	chr16:67730723:G:T	0.03067	0.0004635	0.0006045	0.0001668	Hippocampus
ENSG00000138778:2(@)Loc344	chr4:102793337:T:G	0.006267	0.002282	0.002376	0.0001668	Hippocampus
ENSG00000182774:1(@)Loc109	chr15:82615878:T:A	0.005667	0.002513	0.002477	0.0001666	Hippocampus
ENSG00000177096:1(@)Loc603_Loc485_Loc320_Loc81_Loc244	chr22:42096221:G:A	0.00929	0.001542	0.001638	0.0001666	Hippocampus
ENSG00000086598:1(@)Loc275	chr12:123961706:T:C	0.003555	0.00405	0.004073	0.0001663	Hippocampus
ENSG00000272368:1(@)Loc220	chr12:50159419:C:T	0.05153	0.0002743	0.0004197	0.0001662	Hippocampus
ENSG00000114446:1(@)Loc408	chr3:108174893:A:T	0.003468	0.004154	0.004179	0.0001662	Hippocampus
ENSG00000177096:1(@)Loc603_Loc485_Loc320_Loc81_Loc244	chr22:42095730:G:T	0.00929	0.001538	0.001633	0.0001661	Hippocampus
ENSG00000259570:1(@)Loc54	chr15:84148400:T:G	0.009673	0.001477	0.001586	0.000166	Hippocampus
ENSG00000261033:2(@)Loc283	chr17:20085230:C:A	0.000681	0.02611	0.02532	0.0001659	Hippocampus
ENSG00000146007:1(@)Loc185	chr5:140757372:A:T	0.01308	0.001082	0.0012	0.0001659	Hippocampus
ENSG00000086598:1(@)Loc275	chr12:124010656:G:C	0.00152	0.01004	0.009872	0.0001658	Hippocampus
ENSG00000175727:1(@)Loc229	chr12:122046388:G:A	0.05602	0.0002513	0.0003971	0.0001655	Hippocampus
ENSG00000184445:2(@)Loc229	chr12:122103130:A:G	0.002226	0.006613	0.006646	0.0001655	Hippocampus
ENSG00000064545:2(@)Loc39	chr19:19492136:A:G	0.002724	0.005329	0.00541	0.0001655	Hippocampus
ENSG00000168802:1(@)Loc544	chr16:69362682:C:T	0.006928	0.00204	0.002083	0.0001654	Hippocampus
ENSG00000064545:2(@)Loc39	chr19:19529715:T:C	0.003026	0.004768	0.004856	0.0001654	Hippocampus
ENSG00000114446:1(@)Loc408	chr3:108173934:T:C	0.003468	0.004131	0.004156	0.0001653	Hippocampus
ENSG00000064545:2(@)Loc39	chr19:19510229:T:C	0.002991	0.004817	0.004905	0.0001651	Hippocampus
ENSG00000184445:2(@)Loc229	chr12:122139803:G:A	0.001858	0.008008	0.008015	0.0001649	Hippocampus
ENSG00000100731:1(@)Loc352	chr14:70938514:C:T	0.1103	0.0001269	0.000275	0.0001649	Hippocampus
ENSG00000182774:1(@)Loc109	chr15:82597799:G:C	0.003243	0.004431	0.004249	0.0001647	Hippocampus
ENSG00000250067:1(@)Loc39	chr19:19360874:C:T	0.02325	0.0005916	0.0007367	0.0001646	Hippocampus
ENSG00000270562:2(@)Loc461	chr3:71534232:G:A	0.0005486	0.03426	0.03422	0.0001645	Hippocampus
ENSG00000064545:2(@)Loc39	chr19:19494954:C:T	0.002724	0.005287	0.005368	0.0001643	Hippocampus
ENSG00000250067:1(@)Loc39	chr19:19369290:G:A	0.001119	0.01408	0.01409	0.0001643	Hippocampus
ENSG00000114446:1(@)Loc408	chr3:108180670:C:T	0.003468	0.004104	0.00413	0.0001643	Hippocampus
ENSG00000114446:1(@)Loc408	chr3:108180733:T:C	0.003468	0.004101	0.004126	0.0001642	Hippocampus
ENSG00000184445:2(@)Loc229	chr12:122140550:C:T	0.001858	0.007966	0.007973	0.0001641	Hippocampus
ENSG00000067208:1(@)Loc535	chr1:92487304:A:G	0.001758	0.008472	0.008474	0.0001639	Hippocampus
ENSG00000247735:2(@)Loc40_Loc599	chr16:29951481:G:A	0.00168	0.008974	0.008968	0.0001637	Hippocampus
ENSG00000242071:2(@)Loc451	chr14:70125518:C:T	0.0007089	0.02472	0.02435	0.0001636	Hippocampus
ENSG00000177427:1(@)Loc571	chr17:18070303:C:A	0.0005118	0.03796	0.03749	0.0001634	Hippocampus
ENSG00000114446:1(@)Loc408	chr3:108181604:T:C	0.003468	0.00408	0.004106	0.0001634	Hippocampus
ENSG00000119242:1(@)Loc275	chr12:123985512:C:T	0.0009397	0.01713	0.01673	0.0001631	Hippocampus
ENSG00000114446:1(@)Loc408	chr3:108217851:T:C	0.005112	0.002722	0.002789	0.000163	Hippocampus
ENSG00000184445:2(@)Loc229	chr12:122090294:G:C	0.002488	0.005774	0.005819	0.0001629	Hippocampus
ENSG00000184445:2(@)Loc229	chr12:122130968:C:G	0.004224	0.003314	0.003404	0.0001629	Hippocampus
ENSG00000177096:1(@)Loc603_Loc485_Loc320_Loc81_Loc244	chr22:42098769:T:C	0.00929	0.001508	0.001601	0.0001629	Hippocampus
ENSG00000139746:2(@)Loc79	chr13:79477715:C:T	0.00514	0.002719	0.00242	0.0001628	Hippocampus
ENSG00000105186:1(@)Loc525	chr19:32578775:G:A	0.006961	0.002027	0.00212	0.0001628	Hippocampus
ENSG00000114446:1(@)Loc408	chr3:108218513:C:T	0.005112	0.002719	0.002785	0.0001628	Hippocampus
ENSG00000256278:1(@)Loc54	chr15:84812610:G:A	0.0004064	0.05249	0.05215	0.0001627	Hippocampus
ENSG00000184647:3(@)Loc237	chr8:10109076:A:G	0.06302	0.0002195	0.0003634	0.0001627	Hippocampus
ENSG00000252233:2(@)Loc608	chr4:139572301:T:C	0.0002531	0.1313	0.1296	0.0001626	Hippocampus
ENSG00000171962:2(@)Loc571	chr17:18010190:G:A	0.002741	0.005259	0.00532	0.0001624	Hippocampus
ENSG00000067208:1(@)Loc535	chr1:92480922:G:A	0.001966	0.007427	0.007446	0.0001624	Hippocampus
ENSG00000101246:2(@)Loc569	chr20:63715519:G:A	0.001556	0.009722	0.009678	0.0001624	Hippocampus
ENSG00000114446:1(@)Loc408	chr3:108210438:G:T	0.004602	0.003022	0.003078	0.0001624	Hippocampus
ENSG00000270061:1(@)Loc275	chr12:123924955:G:A	0.0164	0.0008285	0.0009138	0.0001622	Hippocampus
ENSG00000143401:2(@)Loc150	chr1:150166511:C:T	0.001591	0.009354	0.009093	0.0001622	Hippocampus
ENSG00000177096:1(@)Loc603_Loc485_Loc320_Loc81_Loc244	chr22:42105798:G:A	0.01032	0.00135	0.001448	0.0001622	Hippocampus
ENSG00000141668:2(@)Loc227	chr18:72171812:T:C	0.02948	0.0004686	0.0006046	0.0001621	Hippocampus
ENSG00000101246:2(@)Loc569	chr20:63740688:G:T	0.0008822	0.01862	0.0184	0.0001621	Hippocampus
ENSG00000164037:1(@)Loc344	chr4:102888757:C:A	0.00486	0.002882	0.002899	0.0001621	Hippocampus
ENSG00000270130:1(@)Loc275	chr12:123944732:G:A	0.006337	0.002203	0.002265	0.000162	Hippocampus
ENSG00000114446:1(@)Loc408	chr3:108210852:G:A	0.004602	0.003014	0.00307	0.000162	Hippocampus
ENSG00000157423:2(@)Loc362	chr16:71206265:C:T	0.02235	0.0006178	0.0007508	0.0001617	Hippocampus
ENSG00000114446:1(@)Loc408	chr3:108171371:C:T	0.002938	0.004799	0.004801	0.0001616	Hippocampus
ENSG00000227354:3(@)Loc79	chr13:79373871:C:T	0.1253	0.0001095	0.0002549	0.0001615	Hippocampus
ENSG00000147548:1(@)Loc115	chr8:38277359:C:A	0.002236	0.006407	0.006354	0.0001615	Hippocampus
ENSG00000184445:2(@)Loc229	chr12:122120657:A:G	0.002226	0.006438	0.00647	0.0001614	Hippocampus
ENSG00000064205:1(@)Loc526	chr20:44974892:A:C	0.00416	0.00339	0.003423	0.0001614	Hippocampus
ENSG00000177096:1(@)Loc603_Loc485_Loc320_Loc81_Loc244	chr22:42086498:C:G	0.00929	0.001494	0.001586	0.0001614	Hippocampus
ENSG00000177096:1(@)Loc603_Loc485_Loc320_Loc81_Loc244	chr22:42105213:T:C	0.01032	0.001342	0.00144	0.0001614	Hippocampus
ENSG00000100167:1(@)Loc603_Loc485_Loc320_Loc81_Loc244	chr22:42092156:C:A	0.01295	0.001067	0.001181	0.0001614	Hippocampus
ENSG00000270028:2(@)Loc275	chr12:123938728:C:G	0.006478	0.002154	0.002237	0.0001613	Hippocampus
ENSG00000270083:1(@)Loc603_Loc485_Loc320_Loc81_Loc244	chr22:42027641:A:T	0.001825	0.008146	0.008105	0.0001613	Hippocampus
ENSG00000184445:2(@)Loc229	chr12:122104509:G:C	0.002226	0.006427	0.006459	0.0001612	Hippocampus
ENSG00000086598:1(@)Loc275	chr12:123994090:G:T	0.002909	0.004838	0.004831	0.0001612	Hippocampus
ENSG00000177096:1(@)Loc603_Loc485_Loc320_Loc81_Loc244	chr22:42079564:A:G	0.009291	0.001491	0.001584	0.0001612	Hippocampus
ENSG00000256278:1(@)Loc54	chr15:84684405:C:T	0.001158	0.01323	0.01325	0.0001611	Hippocampus
ENSG00000205220:1(@)Loc198	chr16:67733998:T:C	0.03067	0.0004476	0.0005837	0.0001611	Hippocampus
ENSG00000172339:1(@)Loc308	chr1:95106457:T:G	0.03864	0.0003475	0.0004886	0.000161	Hippocampus
ENSG00000110492:1(@)Loc12	chr11:46438488:C:T	0.0005481	0.03347	0.03313	0.0001609	Hippocampus
ENSG00000119242:1(@)Loc275	chr12:123985191:A:G	0.0009397	0.01685	0.01645	0.0001609	Hippocampus
ENSG00000115946:1(@)Loc473	chr2:68207025:T:C	0.0009248	0.01724	0.01697	0.0001609	Hippocampus
ENSG00000104903:2(@)Loc586	chr19:13028802:A:G	0.01205	0.001146	0.001265	0.0001607	Hippocampus
ENSG00000138050:1(@)Loc590	chr2:39773347:T:G	0.008107	0.001706	0.001804	0.0001605	Hippocampus
ENSG00000143578:1(@)Loc297	chr1:153845279:G:A	0.002144	0.006776	0.006736	0.0001604	Hippocampus
ENSG00000270562:2(@)Loc461	chr3:71529871:C:A	0.0004753	0.04049	0.0404	0.0001604	Hippocampus
ENSG00000003509:2(@)Loc74_Loc537	chr2:37312433:A:T	0.000534	0.03465	0.03438	0.0001603	Hippocampus
ENSG00000114446:1(@)Loc408	chr3:108176732:T:C	0.003468	0.003999	0.004024	0.0001603	Hippocampus
ENSG00000261758:1(@)Loc33	chr3:136286083:C:T	0.002777	0.005051	0.004943	0.0001603	Hippocampus
ENSG00000105447:2(@)Loc426	chr19:48724186:C:T	0.0005998	0.0296	0.02921	0.0001602	Hippocampus
ENSG00000204970:1(@)Loc185	chr5:140801152:C:T	0.003204	0.004397	0.004443	0.0001602	Hippocampus
ENSG00000184445:2(@)Loc229	chr12:122123608:G:A	0.002226	0.006376	0.006408	0.00016	Hippocampus
ENSG00000114446:1(@)Loc408	chr3:108186534:G:A	0.003468	0.00399	0.004015	0.0001599	Hippocampus
ENSG00000095321:1(@)Loc430	chr9:129104109:C:T	0.06295	0.0002158	0.0003571	0.0001598	Hippocampus
ENSG00000100034:1(@)Loc597	chr22:21951341:A:G	0.0132	0.001037	0.001158	0.0001596	Hippocampus
ENSG00000168807:2(@)Loc544	chr16:69199633:G:A	0.0007752	0.02119	0.02103	0.0001595	Hippocampus
ENSG00000101452:2(@)Loc549	chr20:39002476:C:T	0.009534	0.001435	0.001542	0.0001595	Hippocampus
ENSG00000204961:2(@)Loc185	chr5:140757918:T:G	0.01016	0.00134	0.001429	0.0001595	Hippocampus
ENSG00000168802:1(@)Loc544	chr16:69187607:C:G	0.004227	0.003265	0.003237	0.0001594	Hippocampus
ENSG00000152154:2(@)Loc590	chr2:39705722:G:A	0.0004647	0.04229	0.04149	0.0001594	Hippocampus
ENSG00000114446:1(@)Loc408	chr3:108184036:A:G	0.003468	0.003976	0.004001	0.0001594	Hippocampus
ENSG00000067208:1(@)Loc535	chr1:92485682:A:G	0.001758	0.008216	0.008219	0.0001593	Hippocampus
ENSG00000270084:2(@)Loc143	chr1:173740560:G:T	0.0004841	0.0396	0.03915	0.0001593	Hippocampus
ENSG00000114446:1(@)Loc408	chr3:108210293:C:T	0.004602	0.002961	0.003017	0.0001592	Hippocampus
ENSG00000204970:1(@)Loc185	chr5:140802307:T:C	0.003204	0.004369	0.004414	0.0001592	Hippocampus
ENSG00000114446:1(@)Loc408	chr3:108210299:G:T	0.004602	0.002958	0.003014	0.0001591	Hippocampus
ENSG00000184445:2(@)Loc229	chr12:122122115:G:A	0.002226	0.006336	0.006368	0.000159	Hippocampus
ENSG00000132612:1(@)Loc544	chr16:69310318:T:C	0.007982	0.001716	0.001778	0.000159	Hippocampus
ENSG00000214706:1(@)Loc262_Loc191	chr3:50443604:G:T	0.0004991	0.03732	0.03727	0.000159	Hippocampus
ENSG00000064545:2(@)Loc39	chr19:19514738:A:G	0.002991	0.004625	0.004709	0.0001589	Hippocampus
ENSG00000112893:1(@)Loc144	chr5:109786027:T:C	0.002075	0.006866	0.006789	0.0001589	Hippocampus
ENSG00000184445:2(@)Loc229	chr12:122122212:A:G	0.002226	0.006321	0.006353	0.0001587	Hippocampus
ENSG00000269997:1(@)Loc275	chr12:123939053:G:C	0.001646	0.008773	0.008149	0.0001587	Hippocampus
ENSG00000003509:2(@)Loc74_Loc537	chr2:37331068:T:A	0.0004244	0.04763	0.04719	0.0001587	Hippocampus
ENSG00000256422:1(@)Loc252	chr11:104583421:A:G	0.008309	0.001646	0.00173	0.0001585	Hippocampus
ENSG00000204963:1(@)Loc185	chr5:140825065:A:G	0.003264	0.004268	0.004306	0.0001585	Hippocampus
ENSG00000179630:1(@)Loc124	chr13:43889907:A:G	0.02477	0.0005456	0.0006751	0.0001584	Hippocampus
ENSG00000213523:2(@)Loc185	chr5:140767314:T:C	0.002714	0.005184	0.005236	0.0001584	Hippocampus
ENSG00000261758:1(@)Loc33	chr3:136273803:T:C	0.002777	0.004982	0.004875	0.0001582	Hippocampus
ENSG00000064726:2(@)Loc363	chr15:83227856:C:T	0.04348	0.0003095	0.0004472	0.0001581	Hippocampus
ENSG00000205534:1(@)Loc40_Loc599	chr16:29962846:G:A	0.001249	0.01198	0.01186	0.0001581	Hippocampus
ENSG00000270084:2(@)Loc143	chr1:173743105:T:C	0.0004841	0.03918	0.03873	0.0001581	Hippocampus
ENSG00000112893:1(@)Loc144	chr5:109765425:G:A	0.002075	0.006828	0.006752	0.0001581	Hippocampus
ENSG00000119328:1(@)Loc407	chr9:108983987:A:G	0.01002	0.001345	0.001464	0.0001581	Hippocampus
ENSG00000215012:2(@)Loc574	chr22:20157273:G:A	0.02637	0.0005107	0.0006426	0.000158	Hippocampus
ENSG00000100664:1(@)Loc270	chr14:103330758:A:G	0.03393	0.0003963	0.0005305	0.0001579	Hippocampus
ENSG00000114054:1(@)Loc33	chr3:136601107:C:T	0.002073	0.00679	0.005643	0.0001579	Hippocampus
ENSG00000184445:2(@)Loc229	chr12:122122290:C:T	0.002452	0.005669	0.005711	0.0001578	Hippocampus
ENSG00000112893:1(@)Loc144	chr5:109772237:C:A	0.002075	0.006811	0.006736	0.0001577	Hippocampus
ENSG00000184445:2(@)Loc229	chr12:122086963:A:G	0.001053	0.01438	0.01426	0.0001576	Hippocampus
ENSG00000184445:2(@)Loc229	chr12:122090419:A:C	0.002468	0.005622	0.005665	0.0001576	Hippocampus
ENSG00000064545:2(@)Loc39	chr19:19508508:T:C	0.002847	0.00483	0.00491	0.0001576	Hippocampus
ENSG00000146007:1(@)Loc185	chr5:140767314:T:C	0.002708	0.005184	0.005168	0.0001576	Hippocampus
ENSG00000256278:1(@)Loc54	chr15:84737561:T:G	0.001349	0.01084	0.01088	0.0001575	Hippocampus
ENSG00000259582:1(@)Loc522	chr15:97721457:T:C	0.01364	0.0009876	0.001103	0.0001572	Hippocampus
ENSG00000143578:1(@)Loc297	chr1:153928504:A:G	0.003673	0.003759	0.003799	0.0001572	Hippocampus
ENSG00000114446:1(@)Loc408	chr3:108175993:C:A	0.003468	0.00392	0.003944	0.0001572	Hippocampus
ENSG00000114446:1(@)Loc408	chr3:108182218:G:A	0.003468	0.00392	0.003945	0.0001572	Hippocampus
ENSG00000157837:1(@)Loc438_Loc166	chr12:120851883:C:T	0.01692	0.0007937	0.0009143	0.0001571	Hippocampus
ENSG00000184445:2(@)Loc229	chr12:122141227:T:G	0.001858	0.007597	0.007604	0.0001571	Hippocampus
ENSG00000269997:1(@)Loc275	chr12:123949358:C:T	0.005577	0.002398	0.002331	0.0001571	Hippocampus
ENSG00000101452:2(@)Loc549	chr20:38998355:T:C	0.009534	0.001413	0.001518	0.0001571	Hippocampus
ENSG00000177096:1(@)Loc603_Loc485_Loc320_Loc81_Loc244	chr22:42111744:A:C	0.01032	0.001306	0.001401	0.0001571	Hippocampus
ENSG00000114054:1(@)Loc33	chr3:136598560:G:T	0.002073	0.006749	0.005609	0.000157	Hippocampus
ENSG00000270028:2(@)Loc275	chr12:123953670:C:T	0.001747	0.008277	0.008171	0.0001569	Hippocampus
ENSG00000112893:1(@)Loc144	chr5:109772581:A:C	0.002075	0.006774	0.006699	0.0001569	Hippocampus
ENSG00000104221:1(@)Loc115	chr8:38330495:A:G	0.00343	0.004016	0.00405	0.0001569	Hippocampus
ENSG00000215012:2(@)Loc574	chr22:20171899:T:C	0.00527	0.002593	0.002671	0.0001568	Hippocampus
ENSG00000114446:1(@)Loc408	chr3:108211362:C:T	0.004602	0.002914	0.002969	0.0001568	Hippocampus
ENSG00000269997:1(@)Loc275	chr12:123934127:C:T	0.001872	0.007511	0.006996	0.0001566	Hippocampus
ENSG00000169592:3(@)Loc40_Loc599	chr16:29971798:G:T	0.000495	0.03744	0.03657	0.0001564	Hippocampus
ENSG00000114446:1(@)Loc408	chr3:108183212:C:T	0.003468	0.003898	0.003922	0.0001564	Hippocampus
ENSG00000270028:1(@)Loc275	chr12:123956196:G:T	0.002397	0.005842	0.005428	0.0001563	Hippocampus
ENSG00000247626:1(@)Loc612_Loc48	chr2:197400626:T:C	0.001657	0.008571	0.008563	0.0001561	Hippocampus
ENSG00000175482:1(@)Loc593	chr11:66860778:G:A	0.007262	0.001858	0.001958	0.000156	Hippocampus
ENSG00000114446:1(@)Loc408	chr3:108160669:T:C	0.002938	0.004618	0.00462	0.0001558	Hippocampus
ENSG00000171953:1(@)Loc571	chr17:17973782:C:T	0.01141	0.001158	0.001282	0.0001557	Hippocampus
ENSG00000138778:2(@)Loc344	chr4:102802836:T:C	0.006267	0.002126	0.002214	0.0001556	Hippocampus
ENSG00000233799:1(@)Loc95	chr4:760019:T:C	0.06787	0.0001947	0.0003327	0.0001555	Hippocampus
ENSG00000184445:2(@)Loc229	chr12:122114394:T:C	0.002226	0.00617	0.006202	0.0001551	Hippocampus
ENSG00000104903:2(@)Loc586	chr19:13021401:G:T	0.01205	0.001105	0.001221	0.0001551	Hippocampus
ENSG00000112893:1(@)Loc144	chr5:109763834:C:T	0.002075	0.006684	0.006611	0.000155	Hippocampus
ENSG00000184445:2(@)Loc229	chr12:122126552:C:T	0.002226	0.006161	0.006192	0.0001549	Hippocampus
ENSG00000115816:1(@)Loc74_Loc537	chr2:37281290:A:G	0.007054	0.001876	0.001845	0.0001547	Hippocampus
ENSG00000064545:2(@)Loc39	chr19:19508733:A:G	0.002847	0.004735	0.004814	0.0001546	Hippocampus
ENSG00000270083:1(@)Loc603_Loc485_Loc320_Loc81_Loc244	chr22:42035425:G:A	0.001825	0.00778	0.007741	0.0001546	Hippocampus
ENSG00000114446:1(@)Loc408	chr3:108212331:C:T	0.004602	0.002873	0.002927	0.0001546	Hippocampus
ENSG00000270028:1(@)Loc275	chr12:123943784:T:C	0.002158	0.006455	0.00598	0.0001545	Hippocampus
ENSG00000143578:1(@)Loc297	chr1:153820716:A:C	0.00194	0.007243	0.007186	0.0001544	Hippocampus
ENSG00000114446:1(@)Loc408	chr3:108169087:T:G	0.002938	0.004568	0.00457	0.0001542	Hippocampus
ENSG00000163374:2(@)Loc395	chr1:155641208:G:A	0.07275	0.00018	0.0003168	0.0001541	Hippocampus
ENSG00000184445:2(@)Loc229	chr12:122114047:A:G	0.002226	0.006119	0.00615	0.0001539	Hippocampus
ENSG00000114446:1(@)Loc408	chr3:108170295:G:A	0.002938	0.004558	0.00456	0.0001539	Hippocampus
ENSG00000145075:2(@)Loc15_Loc538_Loc443_Loc71	chr3:181236330:A:T	0.0002582	0.1089	0.1089	0.0001539	Hippocampus
ENSG00000184445:2(@)Loc229	chr12:122122940:G:A	0.002226	0.006114	0.006145	0.0001538	Hippocampus
ENSG00000112893:1(@)Loc144	chr5:109763460:A:T	0.002075	0.006629	0.006556	0.0001538	Hippocampus
ENSG00000184445:2(@)Loc229	chr12:122114712:T:G	0.00221	0.006156	0.006186	0.0001536	Hippocampus
ENSG00000105866:1(@)Loc161	chr7:21436570:A:G	0.04963	0.000263	0.0003976	0.0001535	Hippocampus
ENSG00000184445:2(@)Loc229	chr12:122121157:A:G	0.002226	0.006096	0.006127	0.0001534	Hippocampus
ENSG00000171953:1(@)Loc571	chr17:17972093:A:G	0.01141	0.001141	0.001262	0.0001534	Hippocampus
ENSG00000101452:2(@)Loc549	chr20:38942082:C:T	0.002837	0.004804	0.004814	0.0001534	Hippocampus
ENSG00000138778:2(@)Loc344	chr4:102798584:C:T	0.006267	0.002094	0.002181	0.0001534	Hippocampus
ENSG00000147535:1(@)Loc115	chr8:38382490:A:G	0.002562	0.005282	0.005265	0.0001533	Hippocampus
ENSG00000184445:2(@)Loc229	chr12:122124089:A:G	0.00221	0.006138	0.006168	0.0001532	Hippocampus
ENSG00000171953:1(@)Loc571	chr17:17972028:A:G	0.01141	0.001139	0.001261	0.0001532	Hippocampus
ENSG00000184445:2(@)Loc229	chr12:122115249:C:T	0.002226	0.006087	0.006117	0.0001531	Hippocampus
ENSG00000205534:1(@)Loc40_Loc599	chr16:29961369:C:T	0.001249	0.01156	0.01144	0.0001531	Hippocampus
ENSG00000270084:2(@)Loc143	chr1:173611164:C:T	0.000294	0.08368	0.08256	0.0001531	Hippocampus
ENSG00000184445:2(@)Loc229	chr12:122131552:C:T	0.002264	0.005969	0.006002	0.000153	Hippocampus
ENSG00000145075:2(@)Loc15_Loc538_Loc443_Loc71	chr3:181230271:T:A	0.0001837	0.2922	0.292	0.000153	Hippocampus
ENSG00000112893:1(@)Loc144	chr5:109752655:G:C	0.002075	0.006594	0.006521	0.000153	Hippocampus
ENSG00000184445:2(@)Loc229	chr12:122090369:T:C	0.002468	0.005445	0.005487	0.0001529	Hippocampus
ENSG00000184445:2(@)Loc229	chr12:122115536:G:C	0.00221	0.006124	0.006154	0.0001529	Hippocampus
ENSG00000184445:2(@)Loc229	chr12:122122635:A:G	0.002226	0.006077	0.006108	0.0001529	Hippocampus
ENSG00000123836:1(@)Loc392	chr1:207019832:G:A	0.07418	0.0001729	0.0003053	0.0001529	Hippocampus
ENSG00000114446:1(@)Loc408	chr3:108185200:A:G	0.003468	0.003806	0.003831	0.0001529	Hippocampus
ENSG00000065615:1(@)Loc531_Loc113	chr6:83597609:T:C	0.0005005	0.03547	0.03513	0.0001527	Hippocampus
ENSG00000105447:2(@)Loc426	chr19:48725015:T:C	0.0005149	0.03405	0.03357	0.0001526	Hippocampus
ENSG00000151773:1(@)Loc124	chr13:43872025:G:A	0.02838	0.0004579	0.0005855	0.0001525	Hippocampus
ENSG00000120709:1(@)Loc92_Loc299	chr5:138469963:G:T	0.009867	0.001325	0.001436	0.0001525	Hippocampus
ENSG00000259775:2(@)Loc270	chr14:103329593:G:T	0.03406	0.0003805	0.0005076	0.0001522	Hippocampus
ENSG00000256278:1(@)Loc54	chr15:84688354:G:A	0.001158	0.0124	0.01242	0.0001522	Hippocampus
ENSG00000184445:2(@)Loc229	chr12:122115309:T:C	0.002226	0.006041	0.006072	0.0001521	Hippocampus
ENSG00000184445:2(@)Loc229	chr12:122116256:A:T	0.00221	0.006091	0.006121	0.0001521	Hippocampus
ENSG00000184445:2(@)Loc229	chr12:122116421:T:A	0.00221	0.006091	0.006121	0.0001521	Hippocampus
ENSG00000101452:2(@)Loc549	chr20:38998315:A:G	0.009534	0.001367	0.001469	0.000152	Hippocampus
ENSG00000184445:2(@)Loc229	chr12:122114814:C:T	0.002226	0.006032	0.006063	0.0001519	Hippocampus
ENSG00000141668:2(@)Loc227	chr18:72158075:G:A	0.03404	0.0003799	0.000509	0.0001519	Hippocampus
ENSG00000143578:1(@)Loc297	chr1:153820482:G:A	0.00194	0.007113	0.007056	0.0001519	Hippocampus
ENSG00000147535:1(@)Loc115	chr8:38297649:G:A	0.005184	0.002513	0.002577	0.0001519	Hippocampus
ENSG00000173621:1(@)Loc593	chr11:66556951:C:T	0.02895	0.0004468	0.0005755	0.0001518	Hippocampus
ENSG00000100664:1(@)Loc270	chr14:103329593:G:T	0.03393	0.0003805	0.0005094	0.0001517	Hippocampus
ENSG00000101246:2(@)Loc569	chr20:63739379:G:T	0.0008822	0.0172	0.017	0.0001517	Hippocampus
ENSG00000101452:2(@)Loc549	chr20:39000106:T:C	0.009534	0.001362	0.001465	0.0001516	Hippocampus
ENSG00000247626:1(@)Loc612_Loc48	chr2:197571379:A:G	0.002611	0.005098	0.005147	0.0001516	Hippocampus
ENSG00000110492:1(@)Loc12	chr11:46445278:A:C	0.0005494	0.03076	0.03045	0.0001515	Hippocampus
ENSG00000171953:1(@)Loc571	chr17:17974845:T:G	0.01141	0.001126	0.001246	0.0001514	Hippocampus
ENSG00000270562:2(@)Loc461	chr3:71505034:C:T	0.0006042	0.02693	0.02691	0.0001513	Hippocampus
ENSG00000126749:2(@)Loc311	chr12:6760986:G:A	0.005186	0.002539	0.002617	0.0001512	Hippocampus
ENSG00000182774:1(@)Loc109	chr15:82593431:T:G	0.002622	0.005064	0.004822	0.0001512	Hippocampus
ENSG00000132612:1(@)Loc544	chr16:69286090:T:C	0.005432	0.002415	0.002437	0.0001512	Hippocampus
ENSG00000184445:2(@)Loc229	chr12:122114495:T:C	0.00221	0.006041	0.006071	0.000151	Hippocampus
ENSG00000270028:2(@)Loc275	chr12:123933342:C:T	0.006906	0.001887	0.001968	0.000151	Hippocampus
ENSG00000141084:1(@)Loc198	chr16:67777127:A:T	0.04517	0.0002844	0.0004155	0.000151	Hippocampus
ENSG00000183066:2(@)Loc603_Loc485_Loc320_Loc81_Loc244	chr22:42004412:A:G	0.001298	0.01096	0.009875	0.000151	Hippocampus
ENSG00000258479:1(@)Loc433	chr14:51257161:G:A	0.02529	0.0005087	0.0006343	0.0001509	Hippocampus
ENSG00000114446:1(@)Loc408	chr3:108169401:A:G	0.002938	0.004466	0.004468	0.0001509	Hippocampus
ENSG00000204962:1(@)Loc185	chr5:140757226:G:A	0.009023	0.001434	0.001493	0.0001509	Hippocampus
ENSG00000100167:1(@)Loc603_Loc485_Loc320_Loc81_Loc244	chr22:42114998:A:C	0.01295	0.000996	0.001103	0.0001508	Hippocampus
ENSG00000114446:1(@)Loc408	chr3:108184639:A:G	0.003468	0.003752	0.003775	0.0001507	Hippocampus
ENSG00000143401:2(@)Loc150	chr1:150163093:C:T	0.00186	0.007274	0.007094	0.0001506	Hippocampus
ENSG00000100167:1(@)Loc603_Loc485_Loc320_Loc81_Loc244	chr22:42088462:G:A	0.01295	0.0009943	0.001101	0.0001505	Hippocampus
ENSG00000138050:3(@)Loc590	chr2:39670385:A:G	0.01047	0.001235	0.001343	0.0001505	Hippocampus
ENSG00000168802:1(@)Loc544	chr16:69341938:C:T	0.002511	0.005299	0.005155	0.0001504	Hippocampus
ENSG00000250067:1(@)Loc39	chr19:19367586:T:C	0.001119	0.01273	0.01274	0.0001504	Hippocampus
ENSG00000163374:2(@)Loc395	chr1:155663516:T:C	0.07275	0.0001756	0.000309	0.0001503	Hippocampus
ENSG00000169592:3(@)Loc40_Loc599	chr16:29962846:G:A	0.001192	0.01198	0.0118	0.00015	Hippocampus
ENSG00000143578:1(@)Loc297	chr1:153887765:T:C	0.002265	0.005948	0.005922	0.00015	Hippocampus
ENSG00000215012:2(@)Loc574	chr22:20174082:G:A	0.00527	0.002474	0.002548	0.0001498	Hippocampus
ENSG00000115159:2(@)Loc602	chr2:156613203:A:G	0.007221	0.001793	0.001888	0.0001498	Hippocampus
ENSG00000256422:1(@)Loc252	chr11:104550466:G:C	0.006932	0.001865	0.001933	0.0001496	Hippocampus
ENSG00000157837:1(@)Loc438_Loc166	chr12:120785441:G:C	0.0222	0.0005743	0.0006944	0.0001495	Hippocampus
ENSG00000159753:1(@)Loc198	chr16:68127065:G:T	0.0008027	0.01901	0.01873	0.0001495	Hippocampus
ENSG00000114446:1(@)Loc408	chr3:108153000:A:G	0.002347	0.005607	0.005573	0.0001495	Hippocampus
ENSG00000067369:1(@)Loc103	chr15:43896656:T:C	0.0005753	0.02824	0.02745	0.0001494	Hippocampus
ENSG00000064545:2(@)Loc39	chr19:19457850:T:C	0.0008779	0.0167	0.01661	0.0001494	Hippocampus
ENSG00000138050:3(@)Loc590	chr2:39665237:C:G	0.008509	0.001513	0.001614	0.0001494	Hippocampus
ENSG00000240996:1(@)Loc512	chr10:89666311:A:G	0.005674	0.002276	0.002359	0.0001493	Hippocampus
ENSG00000132612:1(@)Loc544	chr16:69283904:G:C	0.005432	0.002382	0.002402	0.0001491	Hippocampus
ENSG00000141668:2(@)Loc227	chr18:72173974:C:T	0.02948	0.0004307	0.0005558	0.0001491	Hippocampus
ENSG00000114054:1(@)Loc33	chr3:136471023:G:A	0.001469	0.009286	0.007656	0.0001491	Hippocampus
ENSG00000246448:1(@)Loc432	chr4:143971578:A:G	0.09066	0.0001397	0.0002731	0.0001491	Hippocampus
ENSG00000134809:2(@)Loc478_Loc189	chr11:57680560:C:G	0.004082	0.003144	0.003134	0.000149	Hippocampus
ENSG00000247735:2(@)Loc40_Loc599	chr16:29954175:C:T	0.001866	0.007223	0.007234	0.000149	Hippocampus
ENSG00000112893:1(@)Loc144	chr5:109751735:T:C	0.002075	0.006409	0.006338	0.000149	Hippocampus
ENSG00000240996:1(@)Loc512	chr10:89667790:T:G	0.005674	0.002269	0.002352	0.0001489	Hippocampus
ENSG00000161217:2(@)Loc554	chr3:196228891:G:A	0.9061	1.394e-05	0.0001502	0.0001489	Hippocampus
ENSG00000177427:1(@)Loc571	chr17:18046488:G:A	0.0005332	0.03154	0.03115	0.0001488	Hippocampus
ENSG00000138778:2(@)Loc344	chr4:102799902:T:C	0.006267	0.002031	0.002115	0.0001488	Hippocampus
ENSG00000112893:1(@)Loc144	chr5:109759863:T:A	0.002075	0.006394	0.006324	0.0001487	Hippocampus
ENSG00000256278:1(@)Loc54	chr15:84707022:C:T	0.001158	0.01207	0.01209	0.0001486	Hippocampus
ENSG00000159753:1(@)Loc198	chr16:68134297:C:G	0.0008027	0.01885	0.01857	0.0001485	Hippocampus
ENSG00000240474:1(@)Loc549	chr20:38905550:C:T	0.0025	0.005294	0.005307	0.0001485	Hippocampus
ENSG00000177096:1(@)Loc603_Loc485_Loc320_Loc81_Loc244	chr22:42111855:G:C	0.01032	0.001234	0.001324	0.0001485	Hippocampus
ENSG00000269997:1(@)Loc275	chr12:124010656:G:C	0.001362	0.01004	0.009297	0.0001484	Hippocampus
ENSG00000114446:1(@)Loc408	chr3:108188328:T:C	0.003468	0.003692	0.003715	0.0001484	Hippocampus
ENSG00000270562:2(@)Loc461	chr3:71522516:T:C	0.0007078	0.02148	0.0215	0.0001483	Hippocampus
ENSG00000169217:1(@)Loc40_Loc599	chr16:29953036:T:C	0.001373	0.01005	0.009976	0.0001482	Hippocampus
ENSG00000139624:3(@)Loc220	chr12:50117625:T:C	0.02218	0.0005699	0.0006909	0.0001481	Hippocampus
ENSG00000112893:1(@)Loc144	chr5:109759753:C:T	0.002075	0.006368	0.006299	0.0001481	Hippocampus
ENSG00000112893:1(@)Loc144	chr5:109764190:A:G	0.002075	0.006368	0.006299	0.0001481	Hippocampus
ENSG00000179562:1(@)Loc431_Loc563	chr7:128072192:G:A	0.01431	0.0008834	0.0009998	0.0001481	Hippocampus
ENSG00000175224:2(@)Loc12	chr11:46614145:A:T	0.0005782	0.02787	0.02773	0.0001478	Hippocampus
ENSG00000156599:3(@)Loc478_Loc189	chr11:57804411:C:T	0.0006193	0.02533	0.02515	0.0001478	Hippocampus
ENSG00000270028:1(@)Loc275	chr12:123988024:T:C	0.001702	0.007948	0.007324	0.0001478	Hippocampus
ENSG00000064205:1(@)Loc526	chr20:44983439:A:G	0.001889	0.007099	0.006992	0.0001478	Hippocampus
ENSG00000114054:1(@)Loc33	chr3:136192330:C:T	0.01879	0.0006568	0.0006674	0.0001478	Hippocampus
ENSG00000119328:1(@)Loc407	chr9:108918585:T:C	0.0006842	0.02266	0.02235	0.0001478	Hippocampus
ENSG00000272912:2(@)Loc4_Loc21_Loc293	chr10:103241753:A:G	0.001717	0.007862	0.00785	0.0001477	Hippocampus
ENSG00000168807:2(@)Loc544	chr16:69199095:G:A	0.0007752	0.01928	0.01913	0.0001476	Hippocampus
ENSG00000114446:1(@)Loc408	chr3:108158003:T:G	0.002738	0.004699	0.00469	0.0001476	Hippocampus
ENSG00000109680:1(@)Loc448	chr4:26584259:C:T	0.007748	0.001644	0.001741	0.0001476	Hippocampus
ENSG00000258674:2(@)Loc39	chr19:19417515:T:G	0.0004775	0.03579	0.03563	0.0001475	Hippocampus
ENSG00000175224:2(@)Loc12	chr11:46438488:C:T	0.0005028	0.03347	0.03328	0.0001474	Hippocampus
ENSG00000163374:2(@)Loc395	chr1:155688550:T:C	0.03139	0.0003999	0.000525	0.0001474	Hippocampus
ENSG00000101452:2(@)Loc549	chr20:39003464:A:G	0.009534	0.001324	0.001424	0.0001474	Hippocampus
ENSG00000198951:2(@)Loc603_Loc485_Loc320_Loc81_Loc244	chr22:42009655:A:G	0.001406	0.009791	0.009688	0.0001473	Hippocampus
ENSG00000112893:1(@)Loc144	chr5:109690784:C:G	0.01866	0.000663	0.0007767	0.0001473	Hippocampus
ENSG00000139624:3(@)Loc220	chr12:50109486:C:T	0.02837	0.0004416	0.000565	0.0001471	Hippocampus
ENSG00000104221:1(@)Loc115	chr8:38290322:C:T	0.002205	0.005974	0.005946	0.0001471	Hippocampus
ENSG00000146007:1(@)Loc185	chr5:140789714:C:G	0.003197	0.004046	0.004055	0.000147	Hippocampus
ENSG00000270083:1(@)Loc603_Loc485_Loc320_Loc81_Loc244	chr22:42024851:G:T	0.001744	0.00773	0.007684	0.0001469	Hippocampus
ENSG00000157837:1(@)Loc438_Loc166	chr12:120836259:C:T	0.01692	0.0007412	0.0008539	0.0001468	Hippocampus
ENSG00000152782:1(@)Loc512	chr10:89721262:A:G	0.01635	0.0007621	0.0008561	0.0001467	Hippocampus
ENSG00000184445:2(@)Loc229	chr12:122143969:A:T	0.001858	0.007053	0.00706	0.0001467	Hippocampus
ENSG00000184445:2(@)Loc229	chr12:122115287:C:A	0.002226	0.005811	0.005841	0.0001466	Hippocampus
ENSG00000179918:1(@)Loc40_Loc599	chr16:29956113:A:G	0.001088	0.01302	0.01286	0.0001466	Hippocampus
ENSG00000152154:2(@)Loc590	chr2:39681278:T:C	0.01086	0.001155	0.001263	0.0001466	Hippocampus
ENSG00000100167:1(@)Loc603_Loc485_Loc320_Loc81_Loc244	chr22:42070946:C:T	0.01531	0.0008171	0.0009256	0.0001464	Hippocampus
ENSG00000095321:1(@)Loc430	chr9:129110977:A:C	0.1174	0.0001059	0.0002377	0.0001464	Hippocampus
ENSG00000250067:1(@)Loc39	chr19:19369127:C:A	0.001119	0.01233	0.01234	0.0001463	Hippocampus
ENSG00000184903:1(@)Loc44	chr7:111494001:T:A	0.004676	0.00267	0.002779	0.0001463	Hippocampus
ENSG00000184445:2(@)Loc229	chr12:122115966:A:G	0.00221	0.005832	0.005861	0.000146	Hippocampus
ENSG00000149926:1(@)Loc40_Loc599	chr16:29975204:G:A	0.0007628	0.01943	0.01932	0.000146	Hippocampus
ENSG00000067208:1(@)Loc535	chr1:92476795:G:A	0.001758	0.007469	0.007472	0.000146	Hippocampus
ENSG00000184445:2(@)Loc229	chr12:122134419:T:C	0.00221	0.005828	0.005857	0.0001459	Hippocampus
ENSG00000205534:1(@)Loc40_Loc599	chr16:29959944:G:T	0.001377	0.009822	0.009736	0.0001459	Hippocampus
ENSG00000143578:1(@)Loc297	chr1:153805372:C:T	0.002526	0.005146	0.005138	0.0001459	Hippocampus
ENSG00000184445:2(@)Loc229	chr12:122104807:C:T	0.002226	0.005778	0.005808	0.0001458	Hippocampus
ENSG00000184445:2(@)Loc229	chr12:122130362:A:T	0.002226	0.005774	0.005803	0.0001457	Hippocampus
ENSG00000114446:1(@)Loc408	chr3:108153818:C:T	0.00252	0.00506	0.00504	0.0001457	Hippocampus
ENSG00000163374:2(@)Loc395	chr1:155655811:G:T	0.07275	0.0001699	0.0002991	0.0001455	Hippocampus
ENSG00000114446:1(@)Loc408	chr3:108156886:T:C	0.002738	0.004628	0.00462	0.0001455	Hippocampus
ENSG00000064545:2(@)Loc39	chr19:19495825:G:A	0.002724	0.004648	0.00472	0.0001454	Hippocampus
ENSG00000114446:1(@)Loc408	chr3:108157400:T:C	0.002738	0.004625	0.004617	0.0001454	Hippocampus
ENSG00000133107:1(@)Loc203	chr13:38231789:A:G	0.009371	0.001332	0.001418	0.0001453	Hippocampus
ENSG00000169592:3(@)Loc40_Loc599	chr16:29961369:C:T	0.001192	0.01156	0.01138	0.0001453	Hippocampus
ENSG00000157837:1(@)Loc438_Loc166	chr12:120817531:T:C	0.01692	0.0007333	0.0008448	0.0001452	Hippocampus
ENSG00000114446:1(@)Loc408	chr3:108159366:C:T	0.002738	0.004618	0.004611	0.0001452	Hippocampus
ENSG00000171953:1(@)Loc571	chr17:18045161:G:A	0.001867	0.00701	0.007024	0.000145	Hippocampus
ENSG00000258674:2(@)Loc39	chr19:19370570:G:T	0.001007	0.01376	0.01378	0.0001449	Hippocampus
ENSG00000141668:2(@)Loc227	chr18:72173963:A:T	0.02948	0.0004184	0.0005399	0.0001448	Hippocampus
ENSG00000064545:2(@)Loc39	chr19:19496755:A:C	0.002603	0.004855	0.004924	0.0001448	Hippocampus
ENSG00000114446:1(@)Loc408	chr3:108157520:A:G	0.002738	0.004605	0.004598	0.0001448	Hippocampus
ENSG00000182050:1(@)Loc587	chr12:87250428:A:C	0.02346	0.0005184	0.0006228	0.0001444	Hippocampus
ENSG00000259616:2(@)Loc53	chr15:61557364:T:C	0.00213	0.005987	0.005997	0.0001443	Hippocampus
ENSG00000064545:2(@)Loc39	chr19:19506846:T:C	0.002847	0.004402	0.004476	0.0001443	Hippocampus
ENSG00000236535:1(@)Loc143	chr1:173740560:G:T	0.0004385	0.0396	0.0391	0.0001443	Hippocampus
ENSG00000157837:1(@)Loc438_Loc166	chr12:120832598:G:A	0.01692	0.0007283	0.0008391	0.0001442	Hippocampus
ENSG00000177096:1(@)Loc603_Loc485_Loc320_Loc81_Loc244	chr22:42110189:A:C	0.01032	0.001198	0.001285	0.0001442	Hippocampus
ENSG00000138778:2(@)Loc344	chr4:102827640:A:G	0.006267	0.001966	0.002047	0.0001442	Hippocampus
ENSG00000104228:1(@)Loc520	chr8:27303716:A:G	0.0009854	0.01433	0.01403	0.0001442	Hippocampus
ENSG00000101452:2(@)Loc549	chr20:39001963:A:T	0.009534	0.001294	0.001391	0.0001441	Hippocampus
ENSG00000112893:1(@)Loc144	chr5:109750314:A:G	0.002075	0.006182	0.006115	0.0001441	Hippocampus
ENSG00000177096:1(@)Loc603_Loc485_Loc320_Loc81_Loc244	chr22:42117257:C:T	0.01032	0.001196	0.001284	0.000144	Hippocampus
ENSG00000104221:1(@)Loc115	chr8:38249259:A:C	0.005394	0.0023	0.00237	0.000144	Hippocampus
ENSG00000119242:1(@)Loc275	chr12:123920171:T:C	0.001651	0.007854	0.007734	0.0001438	Hippocampus
ENSG00000261373:1(@)Loc164	chr16:89706498:C:G	0.03693	0.0003315	0.0004555	0.0001438	Hippocampus
ENSG00000180098:2(@)Loc188	chr1:28706068:G:A	0.0001788	0.256	0.2535	0.0001438	Hippocampus
ENSG00000171962:2(@)Loc571	chr17:17993359:A:C	0.002468	0.005162	0.005207	0.0001437	Hippocampus
ENSG00000226026:3(@)Loc372	chr1:95234038:A:G	0.6996	1.743e-05	0.0001488	0.0001437	Hippocampus
ENSG00000143578:1(@)Loc297	chr1:153805193:G:T	0.002526	0.005063	0.005055	0.0001437	Hippocampus
ENSG00000112893:1(@)Loc144	chr5:109762320:T:C	0.002075	0.006162	0.006095	0.0001437	Hippocampus
ENSG00000101452:2(@)Loc549	chr20:39002549:C:T	0.009534	0.00129	0.001387	0.0001436	Hippocampus
ENSG00000256278:1(@)Loc54	chr15:84814418:C:A	0.0004064	0.04323	0.04295	0.0001433	Hippocampus
ENSG00000064545:2(@)Loc39	chr19:19497728:A:G	0.002603	0.004805	0.004872	0.0001433	Hippocampus
ENSG00000115816:1(@)Loc74_Loc537	chr2:37254839:A:G	0.009176	0.001328	0.001337	0.0001433	Hippocampus
ENSG00000067369:1(@)Loc103	chr15:43636872:C:G	0.00079	0.01801	0.01755	0.0001432	Hippocampus
ENSG00000236535:1(@)Loc143	chr1:173743105:T:C	0.0004385	0.03918	0.03868	0.0001432	Hippocampus
ENSG00000114054:1(@)Loc33	chr3:136432789:G:T	0.001469	0.00888	0.007321	0.0001432	Hippocampus
ENSG00000250069:1(@)Loc519	chr5:140165525:G:A	0.1709	7.1e-05	0.0002005	0.000143	Hippocampus
ENSG00000119242:1(@)Loc275	chr12:123943615:T:A	0.001276	0.01035	0.01015	0.0001429	Hippocampus
ENSG00000177096:1(@)Loc603_Loc485_Loc320_Loc81_Loc244	chr22:42071691:G:C	0.009493	0.001292	0.001375	0.0001429	Hippocampus
ENSG00000204962:1(@)Loc185	chr5:140789770:C:A	0.002682	0.004731	0.004602	0.0001429	Hippocampus
ENSG00000151773:1(@)Loc124	chr13:43872681:A:G	0.02838	0.0004283	0.0005477	0.0001427	Hippocampus
ENSG00000256278:1(@)Loc54	chr15:84806000:T:C	0.0004064	0.04297	0.04269	0.0001427	Hippocampus
ENSG00000143578:1(@)Loc297	chr1:153822221:T:C	0.00194	0.006652	0.0066	0.0001427	Hippocampus
ENSG00000184445:2(@)Loc229	chr12:122106754:T:A	0.00221	0.005685	0.005713	0.0001426	Hippocampus
ENSG00000119242:1(@)Loc275	chr12:123932791:T:C	0.001789	0.007133	0.007035	0.0001426	Hippocampus
ENSG00000180098:2(@)Loc188	chr1:28705206:T:C	0.0001788	0.2474	0.2451	0.0001426	Hippocampus
ENSG00000177096:1(@)Loc603_Loc485_Loc320_Loc81_Loc244	chr22:42116293:G:C	0.01032	0.001185	0.001271	0.0001426	Hippocampus
ENSG00000182774:1(@)Loc109	chr15:82595709:T:G	0.002622	0.004758	0.004531	0.0001425	Hippocampus
ENSG00000180098:2(@)Loc188	chr1:28833950:T:C	0.001968	0.006476	0.006543	0.0001425	Hippocampus
ENSG00000143578:1(@)Loc297	chr1:153807822:C:T	0.002526	0.005018	0.005011	0.0001425	Hippocampus
ENSG00000172922:1(@)Loc274	chr11:65701337:C:T	0.01504	0.0008091	0.0008541	0.0001423	Hippocampus
ENSG00000259775:2(@)Loc270	chr14:103328081:T:C	0.03283	0.0003689	0.0004873	0.0001423	Hippocampus
ENSG00000198951:2(@)Loc603_Loc485_Loc320_Loc81_Loc244	chr22:42012075:T:C	0.001406	0.009427	0.009327	0.0001423	Hippocampus
ENSG00000258674:2(@)Loc39	chr19:19370797:G:A	0.001007	0.01347	0.01349	0.0001422	Hippocampus
ENSG00000101452:2(@)Loc549	chr20:38997091:C:G	0.009534	0.001277	0.001373	0.0001422	Hippocampus
ENSG00000242071:2(@)Loc451	chr14:70120250:G:A	0.0007089	0.02074	0.02044	0.0001421	Hippocampus
ENSG00000184445:2(@)Loc229	chr12:122106016:T:C	0.002226	0.005618	0.005647	0.000142	Hippocampus
ENSG00000184445:2(@)Loc229	chr12:122109702:T:C	0.002226	0.005614	0.005643	0.000142	Hippocampus
ENSG00000157837:1(@)Loc438_Loc166	chr12:120824091:C:T	0.01715	0.0007064	0.0008157	0.0001419	Hippocampus
ENSG00000270028:1(@)Loc275	chr12:123962069:G:A	0.003067	0.004071	0.003812	0.0001419	Hippocampus
ENSG00000169592:3(@)Loc40_Loc599	chr16:29959944:G:T	0.001346	0.009822	0.009685	0.0001419	Hippocampus
ENSG00000160741:1(@)Loc297	chr1:153950800:C:T	0.000725	0.01987	0.0198	0.0001419	Hippocampus
ENSG00000183506:3(@)Loc597	chr22:21714228:G:A	0.06429	0.0001875	0.0003132	0.0001419	Hippocampus
ENSG00000147535:1(@)Loc115	chr8:38366179:C:T	0.0008927	0.01553	0.01519	0.0001419	Hippocampus
ENSG00000259017:1(@)Loc393	chr14:35349123:T:C	0.002476	0.005105	0.005076	0.0001417	Hippocampus
ENSG00000259017:1(@)Loc393	chr14:35354463:G:A	0.001616	0.00806	0.00794	0.0001417	Hippocampus
ENSG00000182050:1(@)Loc587	chr12:87243054:A:G	0.02003	0.0005957	0.0006934	0.0001416	Hippocampus
ENSG00000143578:1(@)Loc297	chr1:153804190:C:T	0.002526	0.004986	0.004979	0.0001416	Hippocampus
ENSG00000246448:1(@)Loc432	chr4:143960452:G:A	0.09066	0.0001327	0.0002593	0.0001416	Hippocampus
ENSG00000157837:1(@)Loc438_Loc166	chr12:120826207:C:T	0.01692	0.0007144	0.000823	0.0001415	Hippocampus
ENSG00000147548:1(@)Loc115	chr8:38342703:T:G	0.002483	0.004979	0.004953	0.0001415	Hippocampus
ENSG00000184445:2(@)Loc229	chr12:122131417:G:T	0.002226	0.005591	0.00562	0.0001414	Hippocampus
ENSG00000156599:3(@)Loc478_Loc189	chr11:57665855:C:T	0.002361	0.005246	0.00531	0.0001412	Hippocampus
ENSG00000184445:2(@)Loc229	chr12:122108763:G:C	0.00221	0.005626	0.005654	0.0001412	Hippocampus
ENSG00000184445:2(@)Loc229	chr12:122142295:G:A	0.001844	0.006828	0.006835	0.0001412	Hippocampus
ENSG00000270028:1(@)Loc275	chr12:123961706:T:C	0.003067	0.00405	0.003793	0.0001412	Hippocampus
ENSG00000259017:1(@)Loc393	chr14:35354025:C:T	0.001616	0.00803	0.007909	0.0001412	Hippocampus
ENSG00000177096:1(@)Loc603_Loc485_Loc320_Loc81_Loc244	chr22:42116609:A:G	0.01032	0.001172	0.001258	0.0001412	Hippocampus
ENSG00000138050:1(@)Loc590	chr2:39770554:C:T	0.007163	0.001699	0.00178	0.0001412	Hippocampus
ENSG00000164037:1(@)Loc344	chr4:102921553:C:T	0.002202	0.005708	0.005577	0.0001412	Hippocampus
ENSG00000147535:1(@)Loc115	chr8:38285217:T:C	0.004667	0.002597	0.002648	0.0001412	Hippocampus
ENSG00000184445:2(@)Loc229	chr12:122105918:G:T	0.00221	0.005622	0.00565	0.0001411	Hippocampus
ENSG00000138778:2(@)Loc344	chr4:102791180:A:T	0.004474	0.002718	0.002777	0.0001411	Hippocampus
ENSG00000114446:1(@)Loc408	chr3:108193827:T:A	0.003468	0.003501	0.003523	0.000141	Hippocampus
ENSG00000247400:2(@)Loc495	chr13:95906226:C:T	0.008033	0.001503	0.001533	0.0001407	Hippocampus
ENSG00000261373:1(@)Loc164	chr16:89706211:G:A	0.1885	6.337e-05	0.0001909	0.0001407	Hippocampus
ENSG00000240474:1(@)Loc549	chr20:38928905:A:G	0.002836	0.004373	0.004401	0.0001405	Hippocampus
ENSG00000177096:1(@)Loc603_Loc485_Loc320_Loc81_Loc244	chr22:42117757:G:A	0.01032	0.001167	0.001252	0.0001405	Hippocampus
ENSG00000205832:2(@)Loc123	chr16:4419399:C:T	0.001028	0.01308	0.01295	0.0001403	Hippocampus
ENSG00000138778:2(@)Loc344	chr4:102780603:G:A	0.003425	0.00356	0.003597	0.0001403	Hippocampus
ENSG00000112893:1(@)Loc144	chr5:109749106:T:G	0.002075	0.006008	0.005942	0.0001403	Hippocampus
ENSG00000182774:1(@)Loc109	chr15:82594678:C:T	0.002622	0.004677	0.004454	0.0001402	Hippocampus
ENSG00000270130:1(@)Loc275	chr12:123942759:T:A	0.004671	0.002593	0.00262	0.00014	Hippocampus
ENSG00000173153:1(@)Loc355	chr11:63923577:C:T	0.000458	0.03577	0.03479	0.0001399	Hippocampus
ENSG00000105447:2(@)Loc426	chr19:48723999:C:T	0.0006126	0.02416	0.02384	0.0001398	Hippocampus
ENSG00000203721:2(@)Loc184	chr1:200400568:T:C	0.0007665	0.01857	0.01827	0.0001398	Hippocampus
ENSG00000114446:1(@)Loc408	chr3:108157585:G:A	0.002738	0.004439	0.004432	0.0001398	Hippocampus
ENSG00000119328:1(@)Loc407	chr9:108954858:T:C	0.009191	0.001297	0.0014	0.0001398	Hippocampus
ENSG00000143578:1(@)Loc297	chr1:153941294:A:G	0.00218	0.005737	0.005707	0.0001396	Hippocampus
ENSG00000138778:2(@)Loc344	chr4:102886563:T:C	0.004092	0.002946	0.002998	0.0001396	Hippocampus
ENSG00000263715:1(@)Loc114_Loc614	chr17:45707983:T:C	0.008662	0.001354	0.001476	0.0001395	Hippocampus
ENSG00000264589:1(@)Loc114	chr17:46256686:G:A	0.009493	0.001242	0.001356	0.0001393	Hippocampus
ENSG00000143578:1(@)Loc297	chr1:153796924:C:T	0.002149	0.005815	0.005782	0.0001393	Hippocampus
ENSG00000143578:1(@)Loc297	chr1:153910693:C:T	0.001403	0.009214	0.009088	0.0001393	Hippocampus
ENSG00000250067:1(@)Loc39	chr19:19407507:T:A	0.0003982	0.04268	0.04238	0.0001391	Hippocampus
ENSG00000101447:1(@)Loc549	chr20:39010566:A:G	0.0151	0.000776	0.0008635	0.000139	Hippocampus
ENSG00000177096:1(@)Loc603_Loc485_Loc320_Loc81_Loc244	chr22:42122422:G:A	0.008219	0.001453	0.001527	0.000139	Hippocampus
ENSG00000113369:1(@)Loc174	chr5:91688658:T:G	0.000358	0.04997	0.04979	0.000139	Hippocampus
ENSG00000279519:1(@)Loc176	chr2:36875106:A:G	0.2131	5.529e-05	0.0001813	0.0001389	Hippocampus
ENSG00000260259:1(@)Loc164	chr16:89686623:G:C	0.2535	4.645e-05	0.0001726	0.0001388	Hippocampus
ENSG00000177096:1(@)Loc603_Loc485_Loc320_Loc81_Loc244	chr22:42115546:T:C	0.01032	0.001153	0.001237	0.0001388	Hippocampus
ENSG00000268707:1(@)Loc430	chr9:129100800:T:C	0.009745	0.001223	0.001306	0.0001388	Hippocampus
ENSG00000269997:1(@)Loc275	chr12:123969688:T:C	0.005004	0.002358	0.002279	0.0001387	Hippocampus
ENSG00000270083:1(@)Loc603_Loc485_Loc320_Loc81_Loc244	chr22:42039864:C:T	0.001825	0.006916	0.006882	0.0001387	Hippocampus
ENSG00000100664:1(@)Loc270	chr14:103328081:T:C	0.03197	0.0003689	0.0004861	0.0001386	Hippocampus
ENSG00000172339:1(@)Loc308	chr1:95102482:C:T	0.03469	0.0003327	0.0004534	0.0001385	Hippocampus
ENSG00000104221:1(@)Loc115	chr8:38277359:C:A	0.001945	0.006407	0.006359	0.0001385	Hippocampus
ENSG00000204852:1(@)Loc267_Loc19_Loc136	chr12:110537085:T:C	0.01424	0.000832	0.0009392	0.0001384	Hippocampus
ENSG00000149926:1(@)Loc40_Loc599	chr16:29972749:C:G	0.0007628	0.01821	0.01811	0.0001384	Hippocampus
ENSG00000272912:2(@)Loc4_Loc21_Loc293	chr10:103240876:C:G	0.001717	0.007322	0.007311	0.0001383	Hippocampus
ENSG00000168802:1(@)Loc544	chr16:69342783:C:T	0.002511	0.004848	0.004716	0.0001383	Hippocampus
ENSG00000143322:1(@)Loc479	chr1:179243031:C:A	0.0972	0.0001208	0.0002447	0.0001383	Hippocampus
ENSG00000112893:1(@)Loc144	chr5:109694340:C:G	0.04158	0.0002781	0.000396	0.0001383	Hippocampus
ENSG00000064545:2(@)Loc39	chr19:19502671:T:C	0.002736	0.004388	0.004457	0.0001382	Hippocampus
ENSG00000247626:1(@)Loc612_Loc48	chr2:197395374:A:T	0.001049	0.01246	0.01236	0.0001382	Hippocampus
ENSG00000228031:2(@)Loc300	chr7:137437659:C:A	0.003433	0.003527	0.00357	0.0001382	Hippocampus
ENSG00000113141:1(@)Loc185	chr5:140674900:C:T	0.01441	0.0008192	0.0009254	0.000138	Hippocampus
ENSG00000114446:1(@)Loc408	chr3:108158616:C:T	0.002738	0.004376	0.004369	0.0001379	Hippocampus
ENSG00000119328:1(@)Loc407	chr9:108956068:T:A	0.008948	0.001314	0.001415	0.0001379	Hippocampus
ENSG00000184445:2(@)Loc229	chr12:122123369:C:G	0.002226	0.005442	0.00547	0.0001378	Hippocampus
ENSG00000086598:1(@)Loc275	chr12:123939053:G:C	0.001428	0.008773	0.008618	0.0001378	Hippocampus
ENSG00000213492:1(@)Loc533_Loc197	chr4:117812226:T:C	0.01016	0.001161	0.001261	0.0001378	Hippocampus
ENSG00000204962:1(@)Loc185	chr5:140821679:C:T	0.002453	0.005	0.004851	0.0001378	Hippocampus
ENSG00000114446:1(@)Loc408	chr3:108158691:G:C	0.002738	0.004369	0.004362	0.0001377	Hippocampus
ENSG00000086598:1(@)Loc275	chr12:123958205:T:C	0.002516	0.00477	0.004743	0.0001376	Hippocampus
ENSG00000250067:1(@)Loc39	chr19:19360996:G:A	0.02146	0.000535	0.0006557	0.0001375	Hippocampus
ENSG00000115946:1(@)Loc473	chr2:68190087:G:A	0.0006275	0.02279	0.02236	0.0001373	Hippocampus
ENSG00000110492:1(@)Loc12	chr11:46445542:C:G	0.0005494	0.02696	0.02669	0.0001371	Hippocampus
ENSG00000256422:1(@)Loc252	chr11:104574979:A:G	0.008309	0.001419	0.001492	0.0001371	Hippocampus
ENSG00000255129:1(@)Loc353	chr11:112963389:G:T	0.005522	0.002151	0.002227	0.0001371	Hippocampus
ENSG00000177427:1(@)Loc571	chr17:18049125:C:T	0.0005332	0.02825	0.02791	0.000137	Hippocampus
ENSG00000147548:1(@)Loc115	chr8:38356988:A:G	0.002483	0.004812	0.004787	0.000137	Hippocampus
ENSG00000184445:2(@)Loc229	chr12:122143672:T:C	0.001858	0.006548	0.006556	0.0001369	Hippocampus
ENSG00000115524:1(@)Loc612_Loc48	chr2:197566534:C:T	0.00473	0.00251	0.002217	0.0001369	Hippocampus
ENSG00000204963:1(@)Loc185	chr5:140789770:C:A	0.002555	0.004731	0.004737	0.0001369	Hippocampus
ENSG00000184445:2(@)Loc229	chr12:122131739:G:A	0.002226	0.005398	0.005427	0.0001368	Hippocampus
ENSG00000114446:1(@)Loc408	chr3:108195278:C:T	0.003468	0.003391	0.003413	0.0001368	Hippocampus
ENSG00000114446:1(@)Loc408	chr3:108197279:C:T	0.003468	0.003388	0.00341	0.0001367	Hippocampus
ENSG00000112893:1(@)Loc144	chr5:109746893:T:C	0.002075	0.005846	0.005782	0.0001367	Hippocampus
ENSG00000204970:1(@)Loc185	chr5:140811658:T:C	0.003983	0.002971	0.003028	0.0001366	Hippocampus
ENSG00000147548:1(@)Loc115	chr8:38354895:T:G	0.002483	0.004797	0.004772	0.0001366	Hippocampus
ENSG00000157837:1(@)Loc438_Loc166	chr12:120836375:A:C	0.01692	0.0006891	0.000794	0.0001365	Hippocampus
ENSG00000250067:1(@)Loc39	chr19:19372073:G:A	0.0005803	0.0249	0.02477	0.0001365	Hippocampus
ENSG00000179967:2(@)Loc608	chr4:139577644:A:G	0.001952	0.006325	0.006307	0.0001365	Hippocampus
ENSG00000204963:1(@)Loc185	chr5:140831175:T:C	0.005932	0.001974	0.00205	0.0001365	Hippocampus
ENSG00000204962:1(@)Loc185	chr5:140821835:T:C	0.002453	0.004951	0.004804	0.0001365	Hippocampus
ENSG00000147535:1(@)Loc115	chr8:38285839:T:C	0.004667	0.002507	0.002557	0.0001365	Hippocampus
ENSG00000272368:1(@)Loc220	chr12:50147950:T:A	0.2381	4.855e-05	0.0001723	0.0001363	Hippocampus
ENSG00000164898:1(@)Loc312	chr7:139337408:C:G	0.01524	0.0007642	0.0008706	0.0001363	Hippocampus
ENSG00000104221:1(@)Loc115	chr8:38333857:G:A	0.0006445	0.02205	0.02157	0.0001363	Hippocampus
ENSG00000122966:1(@)Loc401	chr12:119734368:G:A	0.005836	0.00202	0.002094	0.0001361	Hippocampus
ENSG00000250067:1(@)Loc39	chr19:19437437:A:G	0.0004498	0.03478	0.03455	0.0001361	Hippocampus
ENSG00000177096:1(@)Loc603_Loc485_Loc320_Loc81_Loc244	chr22:42093054:A:T	0.00929	0.001257	0.001334	0.0001361	Hippocampus
ENSG00000114446:1(@)Loc408	chr3:108176479:A:G	0.002441	0.004866	0.004842	0.000136	Hippocampus
ENSG00000204963:1(@)Loc185	chr5:140767314:T:C	0.002328	0.005184	0.005178	0.000136	Hippocampus
ENSG00000175224:2(@)Loc12	chr11:46445278:A:C	0.0004932	0.03076	0.03058	0.0001359	Hippocampus
ENSG00000250067:1(@)Loc39	chr19:19385145:G:A	0.0003982	0.04123	0.04094	0.0001359	Hippocampus
ENSG00000204970:1(@)Loc185	chr5:140812308:A:T	0.003983	0.002955	0.003011	0.0001359	Hippocampus
ENSG00000269997:1(@)Loc275	chr12:124000096:C:G	0.001667	0.0073	0.006785	0.0001358	Hippocampus
ENSG00000252233:2(@)Loc608	chr4:139571173:C:T	0.0001931	0.1663	0.1642	0.0001358	Hippocampus
ENSG00000146007:1(@)Loc185	chr5:140703293:A:G	0.02033	0.0005664	0.0006734	0.0001358	Hippocampus
ENSG00000138778:2(@)Loc344	chr4:102817086:G:A	0.006267	0.001849	0.001926	0.0001357	Hippocampus
ENSG00000147535:1(@)Loc115	chr8:38386347:T:G	0.001715	0.007115	0.007026	0.0001357	Hippocampus
ENSG00000263232:2(@)Loc362	chr16:72449615:C:T	0.00809	0.001442	0.001533	0.0001356	Hippocampus
ENSG00000267198:1(@)Loc114	chr17:45853589:G:A	0.01771	0.0006538	0.0007595	0.0001356	Hippocampus
ENSG00000177096:1(@)Loc603_Loc485_Loc320_Loc81_Loc244	chr22:42092902:G:A	0.00929	0.001252	0.00133	0.0001356	Hippocampus
ENSG00000139624:3(@)Loc220	chr12:50116154:A:G	0.01873	0.0006174	0.0007255	0.0001354	Hippocampus
ENSG00000157837:1(@)Loc438_Loc166	chr12:120818717:T:C	0.01692	0.0006836	0.0007876	0.0001354	Hippocampus
ENSG00000240474:1(@)Loc549	chr20:38926473:G:C	0.002009	0.00605	0.006034	0.0001353	Hippocampus
ENSG00000115159:1(@)Loc602	chr2:156130505:T:C	0.001538	0.00811	0.008047	0.0001353	Hippocampus
ENSG00000256278:1(@)Loc54	chr15:84714368:G:A	0.001158	0.01085	0.01087	0.0001352	Hippocampus
ENSG00000113141:1(@)Loc185	chr5:140673766:G:C	0.01441	0.0008025	0.0009065	0.0001352	Hippocampus
ENSG00000113141:1(@)Loc185	chr5:140690258:C:T	0.01441	0.0008027	0.0009068	0.0001352	Hippocampus
ENSG00000143578:1(@)Loc297	chr1:153813838:C:T	0.00194	0.006277	0.006228	0.0001351	Hippocampus
ENSG00000138778:2(@)Loc344	chr4:102809336:T:G	0.006267	0.001839	0.001916	0.0001351	Hippocampus
ENSG00000110492:1(@)Loc12	chr11:46502463:T:C	0.0004963	0.03018	0.02987	0.000135	Hippocampus
ENSG00000168807:2(@)Loc544	chr16:69239719:T:A	0.0009553	0.01357	0.01349	0.000135	Hippocampus
ENSG00000147535:1(@)Loc115	chr8:38286054:T:G	0.004667	0.00248	0.00253	0.000135	Hippocampus
ENSG00000147535:1(@)Loc115	chr8:38286022:G:T	0.004667	0.002478	0.002528	0.0001349	Hippocampus
ENSG00000151773:1(@)Loc124	chr13:43859429:A:G	0.01709	0.0006726	0.0007779	0.0001346	Hippocampus
ENSG00000205832:2(@)Loc123	chr16:4429733:C:G	0.001306	0.009539	0.009473	0.0001346	Hippocampus
ENSG00000176340:1(@)Loc355	chr11:63958310:C:T	0.002641	0.004528	0.004545	0.0001345	Hippocampus
ENSG00000251468:2(@)Loc414	chr8:12954572:T:A	0.001697	0.007246	0.007195	0.0001345	Hippocampus
ENSG00000104221:1(@)Loc115	chr8:38223784:C:G	0.01582	0.00072	0.0008237	0.0001345	Hippocampus
ENSG00000256422:1(@)Loc252	chr11:104574276:T:C	0.008309	0.001391	0.001463	0.0001344	Hippocampus
ENSG00000167693:1(@)Loc210_Loc155	chr17:1375406:G:A	0.1393	8.159e-05	0.000203	0.0001344	Hippocampus
ENSG00000122481:1(@)Loc372	chr1:95260068:A:T	0.855	1.334e-05	0.0001363	0.0001344	Hippocampus
ENSG00000138050:1(@)Loc590	chr2:39768105:A:G	0.001576	0.007832	0.007731	0.0001344	Hippocampus
ENSG00000113141:1(@)Loc185	chr5:140693062:G:T	0.01441	0.0007981	0.0009016	0.0001344	Hippocampus
ENSG00000187630:2(@)Loc588	chr14:23955942:C:T	0.06988	0.0001632	0.0002824	0.0001342	Hippocampus
ENSG00000179965:1(@)Loc40_Loc599	chr16:29946895:G:A	0.00108	0.01183	0.01171	0.0001342	Hippocampus
ENSG00000213523:2(@)Loc185	chr5:140813058:C:T	0.002261	0.005277	0.005305	0.0001342	Hippocampus
ENSG00000175224:2(@)Loc12	chr11:46502463:T:C	0.0004932	0.03018	0.03002	0.000134	Hippocampus
ENSG00000258674:2(@)Loc39	chr19:19372073:G:A	0.000569	0.0249	0.02481	0.0001338	Hippocampus
ENSG00000112893:1(@)Loc144	chr5:109777887:C:T	0.001574	0.007685	0.007559	0.0001338	Hippocampus
ENSG00000164898:1(@)Loc312	chr7:139347947:G:A	0.01056	0.001087	0.001183	0.0001338	Hippocampus
ENSG00000157837:1(@)Loc438_Loc166	chr12:120779962:C:G	0.02056	0.000554	0.0006602	0.0001336	Hippocampus
ENSG00000108602:3(@)Loc283	chr17:20011233:C:T	0.0003692	0.04552	0.04411	0.0001336	Hippocampus
ENSG00000246448:1(@)Loc432	chr4:143976232:C:T	0.09066	0.0001252	0.0002447	0.0001336	Hippocampus
ENSG00000177096:1(@)Loc603_Loc485_Loc320_Loc81_Loc244	chr22:42092341:A:G	0.00929	0.001232	0.001309	0.0001335	Hippocampus
ENSG00000114446:1(@)Loc408	chr3:108154680:T:A	0.00252	0.004615	0.004597	0.0001335	Hippocampus
ENSG00000272912:2(@)Loc4_Loc21_Loc293	chr10:103242040:G:A	0.001717	0.007041	0.007031	0.0001334	Hippocampus
ENSG00000157837:1(@)Loc438_Loc166	chr12:120829323:C:T	0.01692	0.0006731	0.0007755	0.0001334	Hippocampus
ENSG00000240474:1(@)Loc549	chr20:38905315:A:G	0.0025	0.004727	0.004739	0.0001334	Hippocampus
ENSG00000138778:2(@)Loc344	chr4:102782903:T:C	0.003425	0.003378	0.003413	0.0001334	Hippocampus
ENSG00000258674:2(@)Loc39	chr19:19376293:C:T	0.0007065	0.01893	0.0189	0.0001333	Hippocampus
ENSG00000147548:1(@)Loc115	chr8:38385610:A:G	0.002059	0.005701	0.005645	0.0001333	Hippocampus
ENSG00000157837:1(@)Loc438_Loc166	chr12:120828818:G:A	0.01692	0.0006721	0.0007744	0.0001332	Hippocampus
ENSG00000179044:2(@)Loc365	chr16:66908303:C:T	0.0001496	0.4011	0.4007	0.0001332	Hippocampus
ENSG00000136631:1(@)Loc150	chr1:150030478:T:C	0.001057	0.01183	0.01173	0.0001332	Hippocampus
ENSG00000138778:2(@)Loc344	chr4:102811016:C:T	0.006267	0.001813	0.001888	0.0001332	Hippocampus
ENSG00000250067:1(@)Loc39	chr19:19434887:G:A	0.0004498	0.0337	0.03349	0.000133	Hippocampus
ENSG00000114446:1(@)Loc408	chr3:108197211:A:G	0.002441	0.004753	0.00473	0.000133	Hippocampus
ENSG00000249592:1(@)Loc95	chr4:751657:G:C	0.02026	0.00056	0.0006685	0.000133	Hippocampus
ENSG00000259616:2(@)Loc53	chr15:61556848:G:A	0.001972	0.005952	0.005952	0.0001329	Hippocampus
ENSG00000168802:1(@)Loc544	chr16:69136024:T:C	0.01294	0.000866	0.0009417	0.0001328	Hippocampus
ENSG00000160741:1(@)Loc297	chr1:153948088:A:G	0.0008616	0.01496	0.01492	0.0001328	Hippocampus
ENSG00000213123:1(@)Loc554	chr3:196318023:G:C	0.2824	3.991e-05	0.0001608	0.0001328	Hippocampus
ENSG00000138778:2(@)Loc344	chr4:102817198:C:T	0.006267	0.001808	0.001883	0.0001328	Hippocampus
ENSG00000264589:1(@)Loc114	chr17:46262887:A:G	0.009493	0.001182	0.00129	0.0001326	Hippocampus
ENSG00000250067:1(@)Loc39	chr19:19409549:A:G	0.0003982	0.03982	0.03954	0.0001326	Hippocampus
ENSG00000143578:1(@)Loc297	chr1:153813706:G:A	0.00194	0.006152	0.006104	0.0001326	Hippocampus
ENSG00000149328:2(@)Loc35_Loc568	chr11:133970576:T:C	0.003504	0.003245	0.003325	0.0001325	Hippocampus
ENSG00000248828:4(@)Loc432	chr4:143693496:G:A	0.001871	0.006398	0.006375	0.0001325	Hippocampus
ENSG00000182774:1(@)Loc109	chr15:82618749:A:G	0.002031	0.00577	0.005457	0.0001324	Hippocampus
ENSG00000114446:1(@)Loc408	chr3:108198385:C:T	0.003239	0.003519	0.003533	0.0001324	Hippocampus
ENSG00000138778:2(@)Loc344	chr4:102779265:G:C	0.003425	0.003353	0.003388	0.0001324	Hippocampus
ENSG00000164898:1(@)Loc312	chr7:139337321:C:G	0.01524	0.000742	0.0008453	0.0001324	Hippocampus
ENSG00000175224:2(@)Loc12	chr11:46514892:G:A	0.0003821	0.04231	0.04202	0.0001323	Hippocampus
ENSG00000114446:1(@)Loc408	chr3:108198977:T:C	0.003239	0.003517	0.003531	0.0001323	Hippocampus
ENSG00000119242:1(@)Loc275	chr12:123984025:G:C	0.000695	0.01911	0.01862	0.0001322	Hippocampus
ENSG00000180098:2(@)Loc188	chr1:28843647:C:G	0.002204	0.005299	0.005367	0.0001322	Hippocampus
ENSG00000114446:1(@)Loc408	chr3:108199003:A:G	0.003239	0.003513	0.003527	0.0001322	Hippocampus
ENSG00000114446:1(@)Loc408	chr3:108198156:T:G	0.003239	0.003512	0.003526	0.0001321	Hippocampus
ENSG00000270130:1(@)Loc275	chr12:123949358:C:T	0.004754	0.002398	0.002425	0.000132	Hippocampus
ENSG00000168802:1(@)Loc544	chr16:69375506:A:G	0.006928	0.001621	0.001656	0.000132	Hippocampus
ENSG00000240474:1(@)Loc549	chr20:38903390:G:A	0.001266	0.009714	0.00961	0.000132	Hippocampus
ENSG00000113209:1(@)Loc185	chr5:140940841:C:T	0.001499	0.008112	0.007855	0.000132	Hippocampus
ENSG00000179562:1(@)Loc431_Loc563	chr7:128066629:G:T	0.00419	0.002743	0.002804	0.000132	Hippocampus
ENSG00000230002:1(@)Loc222	chr2:73546564:A:G	0.002182	0.005415	0.00533	0.0001319	Hippocampus
ENSG00000213523:2(@)Loc185	chr5:140819454:G:A	0.002193	0.005351	0.005375	0.0001319	Hippocampus
ENSG00000255129:1(@)Loc353	chr11:112963087:A:T	0.005522	0.002066	0.00214	0.0001318	Hippocampus
ENSG00000204055:1(@)Loc430	chr9:129178586:C:T	0.04272	0.0002622	0.0003764	0.0001317	Hippocampus
ENSG00000119328:1(@)Loc407	chr9:108954832:A:G	0.009117	0.00123	0.001327	0.0001316	Hippocampus
ENSG00000115825:3(@)Loc176	chr2:36967561:C:T	0.0007665	0.01724	0.01698	0.0001315	Hippocampus
ENSG00000204963:1(@)Loc185	chr5:140789714:C:G	0.00285	0.004046	0.004064	0.0001315	Hippocampus
ENSG00000173653:2(@)Loc593	chr11:66654775:A:C	0.01173	0.0009593	0.001051	0.0001314	Hippocampus
ENSG00000250067:1(@)Loc39	chr19:19439655:A:C	0.0004498	0.03315	0.03293	0.0001314	Hippocampus
ENSG00000138778:2(@)Loc344	chr4:102833343:G:A	0.006267	0.001789	0.001863	0.0001314	Hippocampus
ENSG00000143578:1(@)Loc297	chr1:153994184:T:G	0.03103	0.0003584	0.000469	0.0001313	Hippocampus
ENSG00000160741:1(@)Loc297	chr1:153935432:T:C	0.001081	0.0114	0.0114	0.0001313	Hippocampus
ENSG00000138778:2(@)Loc344	chr4:102833434:G:C	0.006267	0.001787	0.001862	0.0001313	Hippocampus
ENSG00000270130:1(@)Loc275	chr12:123946972:C:T	0.004671	0.002427	0.002452	0.0001312	Hippocampus
ENSG00000250067:1(@)Loc39	chr19:19371799:C:T	0.0005803	0.02368	0.02356	0.0001312	Hippocampus
ENSG00000268707:2(@)Loc430	chr9:129197828:G:T	0.04185	0.0002666	0.0003804	0.0001312	Hippocampus
ENSG00000086598:1(@)Loc275	chr12:123964676:C:A	0.001967	0.00588	0.005812	0.0001311	Hippocampus
ENSG00000204970:1(@)Loc185	chr5:140785646:T:C	0.002869	0.004002	0.00403	0.0001311	Hippocampus
ENSG00000090447:1(@)Loc123	chr16:4428558:T:A	0.001114	0.01113	0.01102	0.000131	Hippocampus
ENSG00000138778:2(@)Loc344	chr4:102780174:A:C	0.003425	0.003315	0.003349	0.000131	Hippocampus
ENSG00000138778:2(@)Loc344	chr4:102832214:A:C	0.006267	0.001781	0.001855	0.0001309	Hippocampus
ENSG00000112893:1(@)Loc144	chr5:109698681:T:C	0.005078	0.002202	0.002251	0.0001309	Hippocampus
ENSG00000112893:1(@)Loc144	chr5:109774537:T:C	0.001574	0.007507	0.007385	0.0001309	Hippocampus
ENSG00000157837:1(@)Loc438_Loc166	chr12:120815944:G:A	0.01692	0.0006598	0.0007603	0.0001308	Hippocampus
ENSG00000267198:1(@)Loc114	chr17:45853614:C:T	0.01771	0.0006304	0.0007323	0.0001308	Hippocampus
ENSG00000272368:1(@)Loc220	chr12:50179254:A:G	0.01683	0.000663	0.0007659	0.0001307	Hippocampus
ENSG00000143578:1(@)Loc297	chr1:153933921:A:G	0.003673	0.003103	0.003138	0.0001307	Hippocampus
ENSG00000104228:1(@)Loc520	chr8:27318953:T:G	0.02905	0.000383	0.0004914	0.0001307	Hippocampus
ENSG00000184903:1(@)Loc44	chr7:111540388:C:G	0.00389	0.002873	0.002965	0.0001306	Hippocampus
ENSG00000138778:2(@)Loc344	chr4:102833488:A:G	0.006267	0.001775	0.001849	0.0001304	Hippocampus
ENSG00000177096:1(@)Loc603_Loc485_Loc320_Loc81_Loc244	chr22:42121488:G:A	0.008219	0.001361	0.00143	0.0001303	Hippocampus
ENSG00000236296:2(@)Loc432	chr4:143970895:C:A	0.0554	0.0001999	0.0003146	0.0001303	Hippocampus
ENSG00000184903:1(@)Loc44	chr7:111261173:G:A	0.0006325	0.02107	0.02098	0.0001303	Hippocampus
ENSG00000139746:2(@)Loc79	chr13:79486939:T:C	0.004417	0.002526	0.002228	0.0001302	Hippocampus
ENSG00000227078:1(@)Loc78_Loc546	chr17:19456936:T:C	0.5264	2.098e-05	0.0001399	0.0001302	Hippocampus
ENSG00000270083:1(@)Loc603_Loc485_Loc320_Loc81_Loc244	chr22:42032723:A:T	0.001825	0.006467	0.006436	0.0001302	Hippocampus
ENSG00000179044:2(@)Loc365	chr16:66912044:C:T	0.0001593	0.2697	0.2695	0.0001301	Hippocampus
ENSG00000250067:1(@)Loc39	chr19:19386860:C:G	0.0003174	0.05453	0.0541	0.0001301	Hippocampus
ENSG00000198951:1(@)Loc603_Loc485_Loc320_Loc81_Loc244	chr22:42074604:C:G	0.009532	0.001171	0.001244	0.0001301	Hippocampus
ENSG00000247626:2(@)Loc612_Loc48	chr2:197504646:T:C	0.0006175	0.02209	0.02172	0.00013	Hippocampus
ENSG00000270083:1(@)Loc603_Loc485_Loc320_Loc81_Loc244	chr22:42046535:A:T	0.001587	0.007494	0.007438	0.0001299	Hippocampus
ENSG00000114446:1(@)Loc408	chr3:108218561:C:T	0.004385	0.002524	0.002566	0.0001299	Hippocampus
ENSG00000184903:1(@)Loc44	chr7:111277630:C:T	0.0006663	0.01969	0.01962	0.0001299	Hippocampus
ENSG00000270130:1(@)Loc275	chr12:123982232:G:T	0.002265	0.005091	0.005011	0.0001298	Hippocampus
ENSG00000267198:1(@)Loc114	chr17:45854260:T:C	0.01771	0.0006256	0.0007267	0.0001298	Hippocampus
ENSG00000270130:1(@)Loc275	chr12:123991393:A:G	0.002133	0.00542	0.005327	0.0001297	Hippocampus
ENSG00000086598:1(@)Loc275	chr12:124002996:C:T	0.001661	0.006962	0.006858	0.0001296	Hippocampus
ENSG00000250067:1(@)Loc39	chr19:19365556:G:A	0.0008501	0.01469	0.01467	0.0001295	Hippocampus
ENSG00000270562:2(@)Loc461	chr3:71495101:T:C	0.001	0.01217	0.01222	0.0001295	Hippocampus
ENSG00000167491:1(@)Loc39	chr19:19466406:C:G	0.01196	0.0009083	0.000891	0.0001294	Hippocampus
ENSG00000122481:2(@)Loc372	chr1:95219470:A:G	0.02158	0.0005111	0.0006155	0.0001294	Hippocampus
ENSG00000112658:2(@)Loc489	chr6:43427363:G:A	0.0007604	0.01695	0.01679	0.0001294	Hippocampus
ENSG00000270061:1(@)Loc275	chr12:123933925:C:G	0.00156	0.007445	0.006993	0.0001292	Hippocampus
ENSG00000149926:1(@)Loc40_Loc599	chr16:29973518:C:G	0.0007448	0.01726	0.01717	0.0001292	Hippocampus
ENSG00000164037:1(@)Loc344	chr4:102896374:C:T	0.004116	0.002709	0.002704	0.0001292	Hippocampus
ENSG00000177082:2(@)Loc54	chr15:84727044:T:C	0.001452	0.008031	0.007477	0.000129	Hippocampus
ENSG00000138778:2(@)Loc344	chr4:102918936:T:C	0.002009	0.005708	0.005679	0.000129	Hippocampus
ENSG00000138778:2(@)Loc344	chr4:102921553:C:T	0.002009	0.005708	0.005679	0.000129	Hippocampus
ENSG00000138778:2(@)Loc344	chr4:102824599:A:G	0.006267	0.001753	0.001826	0.0001289	Hippocampus
ENSG00000259570:1(@)Loc54	chr15:84137308:G:A	0.007019	0.001582	0.001654	0.0001288	Hippocampus
ENSG00000115159:2(@)Loc602	chr2:156605552:A:C	0.007221	0.001538	0.00162	0.0001288	Hippocampus
ENSG00000114446:1(@)Loc408	chr3:108205254:A:G	0.003239	0.003419	0.003432	0.0001288	Hippocampus
ENSG00000258674:2(@)Loc39	chr19:19371799:C:T	0.000569	0.02368	0.0236	0.0001286	Hippocampus
ENSG00000196776:2(@)Loc447	chr3:108075293:A:C	0.0004247	0.03496	0.03475	0.0001285	Hippocampus
ENSG00000138778:2(@)Loc344	chr4:102888488:T:G	0.003645	0.003046	0.003085	0.0001284	Hippocampus
ENSG00000204961:2(@)Loc185	chr5:140790018:G:C	0.00468	0.00237	0.002386	0.0001284	Hippocampus
ENSG00000064545:2(@)Loc39	chr19:19365556:G:A	0.0008406	0.01469	0.01462	0.0001283	Hippocampus
ENSG00000120709:1(@)Loc92_Loc299	chr5:138471571:G:A	0.0006844	0.01914	0.01884	0.0001283	Hippocampus
ENSG00000227354:3(@)Loc79	chr13:79412018:T:C	0.005648	0.001966	0.002035	0.0001282	Hippocampus
ENSG00000138778:2(@)Loc344	chr4:102822914:T:C	0.006267	0.001744	0.001817	0.0001282	Hippocampus
ENSG00000179967:2(@)Loc608	chr4:139575924:A:G	0.001852	0.006254	0.006231	0.0001282	Hippocampus
ENSG00000177082:2(@)Loc54	chr15:84804478:A:G	0.004572	0.002388	0.002305	0.0001281	Hippocampus
ENSG00000247626:1(@)Loc612_Loc48	chr2:197412827:G:A	0.0009583	0.01266	0.01255	0.0001281	Hippocampus
ENSG00000251468:2(@)Loc414	chr8:12949552:T:C	0.0009212	0.0135	0.0133	0.0001281	Hippocampus
ENSG00000104228:1(@)Loc520	chr8:27306932:G:A	0.0008329	0.01516	0.01482	0.000128	Hippocampus
ENSG00000149328:2(@)Loc35_Loc568	chr11:133969693:G:A	0.002984	0.003694	0.003764	0.0001279	Hippocampus
ENSG00000269997:1(@)Loc275	chr12:123932792:G:A	0.001555	0.007378	0.006848	0.0001279	Hippocampus
ENSG00000269997:1(@)Loc275	chr12:123942759:T:A	0.004204	0.002593	0.002483	0.0001278	Hippocampus
ENSG00000151773:1(@)Loc124	chr13:43866305:C:G	0.01709	0.0006388	0.0007389	0.0001278	Hippocampus
ENSG00000114446:1(@)Loc408	chr3:108200633:C:T	0.003239	0.003392	0.003406	0.0001278	Hippocampus
ENSG00000177096:1(@)Loc603_Loc485_Loc320_Loc81_Loc244	chr22:42102574:C:T	0.007556	0.001452	0.001515	0.0001277	Hippocampus
ENSG00000204970:1(@)Loc185	chr5:140786039:G:A	0.002869	0.003894	0.003921	0.0001277	Hippocampus
ENSG00000152154:2(@)Loc590	chr2:39675298:T:G	0.007047	0.001556	0.001638	0.0001276	Hippocampus
ENSG00000114446:1(@)Loc408	chr3:108169676:A:T	0.00252	0.0044	0.004383	0.0001276	Hippocampus
ENSG00000273108:3(@)Loc4_Loc21_Loc293	chr10:103236031:T:C	0.0008249	0.01524	0.01501	0.0001274	Hippocampus
ENSG00000114446:1(@)Loc408	chr3:108200444:G:A	0.003239	0.003381	0.003395	0.0001274	Hippocampus
ENSG00000160741:1(@)Loc297	chr1:153953602:T:C	0.001132	0.01044	0.01045	0.0001273	Hippocampus
ENSG00000177096:1(@)Loc603_Loc485_Loc320_Loc81_Loc244	chr22:42063618:C:T	0.009944	0.001096	0.001172	0.0001273	Hippocampus
ENSG00000177096:1(@)Loc603_Loc485_Loc320_Loc81_Loc244	chr22:42114979:C:G	0.008932	0.001221	0.001293	0.0001273	Hippocampus
ENSG00000138778:2(@)Loc344	chr4:102913321:G:A	0.002009	0.005627	0.005599	0.0001273	Hippocampus
ENSG00000184445:2(@)Loc229	chr12:122088381:T:A	0.000958	0.01253	0.01242	0.0001272	Hippocampus
ENSG00000270028:1(@)Loc275	chr12:123964676:C:A	0.00194	0.00588	0.005435	0.0001272	Hippocampus
ENSG00000173153:1(@)Loc355	chr11:63921221:C:A	0.0004918	0.02858	0.02781	0.0001271	Hippocampus
ENSG00000184903:1(@)Loc44	chr7:111348537:G:T	0.0009123	0.01325	0.01324	0.0001271	Hippocampus
ENSG00000258674:2(@)Loc39	chr19:19376493:C:T	0.0007065	0.01786	0.01783	0.000127	Hippocampus
ENSG00000114446:1(@)Loc408	chr3:108205415:A:G	0.003239	0.003368	0.003382	0.0001269	Hippocampus
ENSG00000269997:1(@)Loc275	chr12:123929551:C:T	0.001555	0.007307	0.006782	0.0001268	Hippocampus
ENSG00000163374:2(@)Loc395	chr1:155636433:G:A	0.06157	0.0001749	0.0002868	0.0001268	Hippocampus
ENSG00000204055:1(@)Loc430	chr9:129126041:C:G	0.02533	0.0004266	0.0005322	0.0001268	Hippocampus
ENSG00000242071:2(@)Loc451	chr14:70117248:G:A	0.0007089	0.01806	0.0178	0.0001267	Hippocampus
ENSG00000256422:1(@)Loc252	chr11:104567220:A:G	0.008309	0.001309	0.001377	0.0001266	Hippocampus
ENSG00000256278:1(@)Loc54	chr15:84688675:T:C	0.001158	0.01007	0.01009	0.0001265	Hippocampus
ENSG00000143578:1(@)Loc297	chr1:153796264:C:T	0.002149	0.005249	0.00522	0.0001265	Hippocampus
ENSG00000240474:1(@)Loc549	chr20:38927432:T:A	0.001834	0.006204	0.006176	0.0001265	Hippocampus
ENSG00000114446:1(@)Loc408	chr3:108177324:T:C	0.002441	0.00451	0.004488	0.0001265	Hippocampus
ENSG00000138778:2(@)Loc344	chr4:102815265:A:G	0.006267	0.00172	0.001792	0.0001265	Hippocampus
ENSG00000173327:1(@)Loc274	chr11:65613445:G:A	0.01824	0.0005911	0.0006898	0.0001264	Hippocampus
ENSG00000149328:2(@)Loc35_Loc568	chr11:133970517:C:T	0.003504	0.003089	0.003165	0.0001264	Hippocampus
ENSG00000259570:1(@)Loc54	chr15:84135262:G:A	0.007019	0.001551	0.001622	0.0001264	Hippocampus
ENSG00000268707:1(@)Loc430	chr9:129092024:C:T	0.002379	0.004727	0.004673	0.0001263	Hippocampus
ENSG00000180098:2(@)Loc188	chr1:28810174:A:G	0.0005233	0.02586	0.02572	0.0001262	Hippocampus
ENSG00000114902:1(@)Loc262_Loc6_Loc295	chr3:52736294:T:G	0.0003456	0.04554	0.0455	0.0001262	Hippocampus
ENSG00000113369:1(@)Loc174	chr5:91684901:C:T	0.0005552	0.0238	0.02377	0.0001262	Hippocampus
ENSG00000112893:1(@)Loc144	chr5:109697692:A:G	0.005078	0.00212	0.002167	0.0001262	Hippocampus
ENSG00000168806:2(@)Loc103	chr15:43810130:G:A	0.000283	0.0625	0.06241	0.0001261	Hippocampus
ENSG00000145545:2(@)Loc468	chr5:6640484:A:G	0.04123	0.00026	0.0003693	0.0001261	Hippocampus
ENSG00000138778:2(@)Loc344	chr4:102890220:A:C	0.003645	0.002986	0.003024	0.000126	Hippocampus
ENSG00000204963:1(@)Loc185	chr5:140755951:T:C	0.0217	0.0004903	0.0005935	0.000126	Hippocampus
ENSG00000168802:1(@)Loc544	chr16:69154209:A:G	0.008582	0.001243	0.001293	0.0001259	Hippocampus
ENSG00000261758:1(@)Loc33	chr3:136384445:G:A	0.002118	0.005212	0.005064	0.0001259	Hippocampus
ENSG00000085788:1(@)Loc115	chr8:38268841:G:C	0.003242	0.003379	0.003344	0.0001258	Hippocampus
ENSG00000112658:2(@)Loc489	chr6:43426303:T:G	0.0007604	0.01639	0.01623	0.0001257	Hippocampus
ENSG00000267198:1(@)Loc114	chr17:45854014:A:G	0.01771	0.0006053	0.0007032	0.0001256	Hippocampus
ENSG00000085788:1(@)Loc115	chr8:38276094:C:T	0.002681	0.00411	0.004041	0.0001256	Hippocampus
ENSG00000149328:2(@)Loc35_Loc568	chr11:133970261:C:T	0.003504	0.003068	0.003144	0.0001255	Hippocampus
ENSG00000132604:1(@)Loc544	chr16:69339511:T:C	0.001939	0.00576	0.005269	0.0001255	Hippocampus
ENSG00000145545:2(@)Loc468	chr5:6639650:T:G	0.04123	0.0002588	0.0003676	0.0001255	Hippocampus
ENSG00000114446:1(@)Loc408	chr3:108208277:T:A	0.003239	0.003326	0.003339	0.0001254	Hippocampus
ENSG00000114446:1(@)Loc408	chr3:108205386:A:C	0.003239	0.00332	0.003333	0.0001252	Hippocampus
ENSG00000114446:1(@)Loc408	chr3:108209193:T:C	0.003239	0.003321	0.003335	0.0001252	Hippocampus
ENSG00000268352:1(@)Loc246	chr19:56670847:G:C	0.0004254	0.03378	0.03214	0.0001249	Hippocampus
ENSG00000086598:1(@)Loc275	chr12:124000096:C:G	0.001531	0.0073	0.007181	0.0001248	Hippocampus
ENSG00000200674:1(@)Loc143	chr1:173851227:T:C	0.005528	0.001953	0.002014	0.0001248	Hippocampus
ENSG00000114446:1(@)Loc408	chr3:108154075:C:A	0.002347	0.004632	0.004605	0.0001248	Hippocampus
ENSG00000114446:1(@)Loc408	chr3:108206361:T:A	0.003239	0.003308	0.003322	0.0001248	Hippocampus
ENSG00000114446:1(@)Loc408	chr3:108204444:C:G	0.003239	0.003305	0.003319	0.0001247	Hippocampus
ENSG00000138778:2(@)Loc344	chr4:102895366:A:G	0.003645	0.002956	0.002994	0.0001247	Hippocampus
ENSG00000278259:1(@)Loc256	chr17:36509292:A:G	0.04012	0.000264	0.0003715	0.0001246	Hippocampus
ENSG00000259017:1(@)Loc393	chr14:35359187:T:A	0.00745	0.001435	0.001504	0.0001245	Hippocampus
ENSG00000114446:1(@)Loc408	chr3:108199794:T:G	0.003239	0.0033	0.003314	0.0001245	Hippocampus
ENSG00000114446:1(@)Loc408	chr3:108208421:T:C	0.003239	0.003302	0.003316	0.0001245	Hippocampus
ENSG00000143578:1(@)Loc297	chr1:153796856:G:A	0.002149	0.005152	0.005125	0.0001243	Hippocampus
ENSG00000111725:1(@)Loc401	chr12:119676702:G:T	0.02194	0.0004822	0.0005781	0.0001242	Hippocampus
ENSG00000256278:1(@)Loc54	chr15:84697172:G:T	0.001158	0.009872	0.009893	0.0001242	Hippocampus
ENSG00000114446:1(@)Loc408	chr3:108200501:T:C	0.003239	0.003293	0.003306	0.0001242	Hippocampus
ENSG00000138778:2(@)Loc344	chr4:102876177:G:A	0.003645	0.002943	0.002981	0.0001242	Hippocampus
ENSG00000184903:1(@)Loc44	chr7:111288721:C:G	0.0005668	0.02275	0.02264	0.0001242	Hippocampus
ENSG00000149927:1(@)Loc40_Loc599	chr16:29975204:G:A	0.0006478	0.01943	0.01926	0.0001241	Hippocampus
ENSG00000112893:1(@)Loc144	chr5:109711608:C:T	0.00613	0.00172	0.001779	0.0001241	Hippocampus
ENSG00000147548:1(@)Loc115	chr8:38341271:A:G	0.002483	0.004338	0.004317	0.0001241	Hippocampus
ENSG00000090447:1(@)Loc123	chr16:4459824:G:A	0.0008583	0.01406	0.01388	0.000124	Hippocampus
ENSG00000067369:1(@)Loc103	chr15:43643905:C:T	0.0009501	0.01227	0.01198	0.0001239	Hippocampus
ENSG00000132604:1(@)Loc544	chr16:69339024:T:C	0.001939	0.005683	0.005199	0.0001239	Hippocampus
ENSG00000185219:1(@)Loc618	chr3:44338996:A:C	0.06853	0.0001536	0.0002636	0.0001239	Hippocampus
ENSG00000126749:2(@)Loc311	chr12:6762037:C:G	0.004941	0.002175	0.002236	0.0001238	Hippocampus
ENSG00000282100:2(@)Loc181_Loc572	chr15:58823796:A:G	0.00151	0.007453	0.007403	0.0001238	Hippocampus
ENSG00000205832:2(@)Loc123	chr16:4428558:T:A	0.001046	0.01113	0.01102	0.0001238	Hippocampus
ENSG00000114446:1(@)Loc408	chr3:108200731:A:G	0.003239	0.003282	0.003295	0.0001238	Hippocampus
ENSG00000104221:1(@)Loc115	chr8:38243170:G:A	0.005394	0.00197	0.00203	0.0001238	Hippocampus
ENSG00000067208:1(@)Loc535	chr1:92568466:G:T	0.0009042	0.01299	0.01287	0.0001236	Hippocampus
ENSG00000114054:1(@)Loc33	chr3:136430297:C:T	0.001528	0.007246	0.00598	0.0001236	Hippocampus
ENSG00000270175:1(@)Loc493	chr12:53679813:C:G	0.02654	0.0003964	0.0005	0.0001235	Hippocampus
ENSG00000258674:2(@)Loc39	chr19:19362221:A:G	0.001655	0.006647	0.006706	0.0001235	Hippocampus
ENSG00000184647:3(@)Loc237	chr8:10140470:A:T	0.1546	6.779e-05	0.0001794	0.0001235	Hippocampus
ENSG00000175224:2(@)Loc12	chr11:46609631:C:T	0.000684	0.01803	0.01797	0.0001234	Hippocampus
ENSG00000149328:2(@)Loc35_Loc568	chr11:133969010:C:T	0.003504	0.003015	0.003089	0.0001234	Hippocampus
ENSG00000260285:1(@)Loc46	chr14:103718400:G:A	0.02106	0.0004976	0.0005872	0.0001234	Hippocampus
ENSG00000168806:2(@)Loc103	chr15:43746265:C:A	0.0002276	0.08911	0.08892	0.0001232	Hippocampus
ENSG00000147548:1(@)Loc115	chr8:38337043:C:G	0.002483	0.004305	0.004284	0.0001232	Hippocampus
ENSG00000126749:2(@)Loc311	chr12:6761668:A:G	0.004941	0.002162	0.002223	0.0001231	Hippocampus
ENSG00000133107:1(@)Loc203	chr13:38219619:C:T	0.008556	0.001233	0.001302	0.000123	Hippocampus
ENSG00000259616:2(@)Loc53	chr15:61559075:C:T	0.001972	0.005481	0.005481	0.000123	Hippocampus
ENSG00000115159:1(@)Loc602	chr2:156121126:C:T	0.00174	0.006405	0.00637	0.000123	Hippocampus
ENSG00000004534:1(@)Loc262_Loc575_Loc191	chr3:50026991:G:A	0.2399	4.352e-05	0.0001553	0.000123	Hippocampus
ENSG00000114446:1(@)Loc408	chr3:108201083:C:T	0.003239	0.003259	0.003272	0.000123	Hippocampus
ENSG00000175224:2(@)Loc12	chr11:46445542:C:G	0.0004932	0.02696	0.02681	0.0001229	Hippocampus
ENSG00000270130:1(@)Loc275	chr12:123976156:C:A	0.002265	0.004805	0.004729	0.0001229	Hippocampus
ENSG00000264589:1(@)Loc114	chr17:46256057:G:T	0.009493	0.001093	0.001193	0.0001228	Hippocampus
ENSG00000198951:1(@)Loc603_Loc485_Loc320_Loc81_Loc244	chr22:42098331:A:G	0.007741	0.001363	0.001421	0.0001227	Hippocampus
ENSG00000104221:1(@)Loc115	chr8:38243581:T:G	0.005394	0.001953	0.002012	0.0001227	Hippocampus
ENSG00000102974:1(@)Loc198	chr16:67767024:G:C	0.03403	0.0003061	0.0004109	0.0001225	Hippocampus
ENSG00000183506:3(@)Loc597	chr22:21714046:G:A	0.06429	0.0001619	0.0002704	0.0001225	Hippocampus
ENSG00000183066:2(@)Loc603_Loc485_Loc320_Loc81_Loc244	chr22:42009918:T:C	0.00134	0.008391	0.007568	0.0001225	Hippocampus
ENSG00000114446:1(@)Loc408	chr3:108207912:G:A	0.003239	0.003246	0.003259	0.0001225	Hippocampus
ENSG00000114902:1(@)Loc6_Loc295	chr3:52781889:T:C	0.0001406	0.3578	0.3566	0.0001224	Hippocampus
ENSG00000138778:2(@)Loc344	chr4:102905975:A:G	0.001728	0.006337	0.006286	0.0001224	Hippocampus
ENSG00000267198:1(@)Loc114	chr17:45837946:C:T	0.02103	0.0004956	0.0005935	0.0001223	Hippocampus
ENSG00000184903:1(@)Loc44	chr7:111540488:C:A	0.006475	0.001594	0.001691	0.0001223	Hippocampus
ENSG00000086598:1(@)Loc275	chr12:123955563:C:A	0.001204	0.009269	0.009084	0.0001222	Hippocampus
ENSG00000164114:1(@)Loc418	chr4:155354924:A:G	0.06198	0.0001675	0.0002753	0.0001222	Hippocampus
ENSG00000149328:2(@)Loc35_Loc568	chr11:133969665:G:A	0.002984	0.003521	0.003588	0.0001221	Hippocampus
ENSG00000177427:1(@)Loc571	chr17:18003206:T:C	0.0006459	0.01923	0.01903	0.0001221	Hippocampus
ENSG00000064545:2(@)Loc39	chr19:19500741:C:A	0.002991	0.003513	0.003578	0.0001221	Hippocampus
ENSG00000138050:1(@)Loc590	chr2:39766027:T:C	0.005451	0.001935	0.001991	0.0001221	Hippocampus
ENSG00000147535:1(@)Loc115	chr8:38265670:C:T	0.0008992	0.01294	0.01266	0.0001221	Hippocampus
ENSG00000119242:1(@)Loc275	chr12:123977707:T:A	0.002333	0.004555	0.004521	0.000122	Hippocampus
ENSG00000105447:2(@)Loc426	chr19:48702888:G:C	0.0009797	0.01177	0.01167	0.000122	Hippocampus
ENSG00000236535:1(@)Loc143	chr1:173770809:G:A	0.0004299	0.03225	0.03184	0.000122	Hippocampus
ENSG00000104221:1(@)Loc115	chr8:38245721:T:A	0.005394	0.001941	0.002	0.000122	Hippocampus
ENSG00000256053:1(@)Loc46	chr14:103743902:G:A	0.001131	0.01013	0.01	0.0001219	Hippocampus
ENSG00000267198:1(@)Loc114	chr17:45854911:G:A	0.01771	0.0005874	0.0006824	0.0001219	Hippocampus
ENSG00000101452:2(@)Loc549	chr20:38920087:A:G	0.001156	0.009853	0.009698	0.0001219	Hippocampus
ENSG00000256278:1(@)Loc54	chr15:84704902:A:G	0.001158	0.009656	0.009677	0.0001218	Hippocampus
ENSG00000204963:1(@)Loc185	chr5:140823847:C:T	0.002484	0.004312	0.004315	0.0001218	Hippocampus
ENSG00000175324:2(@)Loc115	chr8:38399988:G:A	0.0003927	0.03592	0.03594	0.0001218	Hippocampus
ENSG00000233926:1(@)Loc557	chr9:81713871:C:T	0.04131	0.0002508	0.0003565	0.0001218	Hippocampus
ENSG00000259570:1(@)Loc54	chr15:84394966:A:G	0.03009	0.000344	0.0004457	0.0001217	Hippocampus
ENSG00000160741:1(@)Loc297	chr1:153941223:T:G	0.001081	0.01046	0.01046	0.0001217	Hippocampus
ENSG00000242071:2(@)Loc451	chr14:70114360:C:T	0.0007089	0.01719	0.01695	0.0001216	Hippocampus
ENSG00000259570:1(@)Loc54	chr15:84137279:G:A	0.007019	0.001491	0.001559	0.0001216	Hippocampus
ENSG00000160741:1(@)Loc297	chr1:153954794:T:C	0.001124	0.01001	0.01002	0.0001216	Hippocampus
ENSG00000183066:2(@)Loc603_Loc485_Loc320_Loc81_Loc244	chr22:41994089:C:T	0.001071	0.01065	0.009579	0.0001215	Hippocampus
ENSG00000114446:1(@)Loc408	chr3:108203887:G:T	0.003239	0.003219	0.003232	0.0001215	Hippocampus
ENSG00000185955:2(@)Loc350	chr7:100699412:G:C	0.0003582	0.04146	0.04069	0.0001215	Hippocampus
ENSG00000251468:2(@)Loc414	chr8:12949453:T:C	0.0009212	0.01272	0.01252	0.0001215	Hippocampus
ENSG00000204962:1(@)Loc185	chr5:140733127:C:T	0.005738	0.001821	0.001832	0.0001214	Hippocampus
ENSG00000067369:1(@)Loc103	chr15:43646484:T:C	0.0009462	0.01203	0.01174	0.0001212	Hippocampus
ENSG00000196776:2(@)Loc447	chr3:108038213:C:A	0.000166	0.1847	0.1831	0.0001212	Hippocampus
ENSG00000171953:1(@)Loc571	chr17:18043309:T:C	0.001485	0.007388	0.007374	0.0001211	Hippocampus
ENSG00000149328:2(@)Loc35_Loc568	chr11:133968942:G:C	0.002984	0.003488	0.003554	0.000121	Hippocampus
ENSG00000256278:1(@)Loc54	chr15:84667534:A:G	0.001158	0.009585	0.009605	0.000121	Hippocampus
ENSG00000270083:1(@)Loc603_Loc485_Loc320_Loc81_Loc244	chr22:42061908:T:A	0.001587	0.006944	0.006893	0.000121	Hippocampus
ENSG00000114054:1(@)Loc33	chr3:136629757:G:A	0.002073	0.005115	0.004252	0.000121	Hippocampus
ENSG00000104221:1(@)Loc115	chr8:38244206:T:C	0.005394	0.001926	0.001985	0.000121	Hippocampus
ENSG00000104221:1(@)Loc115	chr8:38246563:T:C	0.005394	0.001925	0.001984	0.000121	Hippocampus
ENSG00000147548:1(@)Loc115	chr8:38334526:A:G	0.002483	0.004224	0.004203	0.000121	Hippocampus
ENSG00000132600:1(@)Loc198	chr16:68360404:G:A	0.2358	4.353e-05	0.0001534	0.0001209	Hippocampus
ENSG00000164037:1(@)Loc344	chr4:102869029:G:T	0.003415	0.003065	0.003036	0.0001209	Hippocampus
ENSG00000260285:1(@)Loc46	chr14:103721790:G:A	0.004398	0.002381	0.002379	0.0001208	Hippocampus
ENSG00000278259:1(@)Loc256	chr17:36527167:A:T	0.02948	0.0003489	0.0004509	0.0001208	Hippocampus
ENSG00000267198:1(@)Loc114	chr17:45853879:G:A	0.01771	0.0005819	0.000676	0.0001208	Hippocampus
ENSG00000183172:2(@)Loc603_Loc485_Loc320_Loc81_Loc244	chr22:41999238:C:G	0.000798	0.01484	0.01465	0.0001207	Hippocampus
ENSG00000104221:1(@)Loc115	chr8:38348724:C:T	0.0006445	0.01901	0.0186	0.0001207	Hippocampus
ENSG00000198951:1(@)Loc603_Loc485_Loc320_Loc81_Loc244	chr22:42078134:C:G	0.006528	0.001593	0.001639	0.0001206	Hippocampus
ENSG00000270562:2(@)Loc461	chr3:71522194:C:T	0.0007078	0.01673	0.01674	0.0001206	Hippocampus
ENSG00000114446:1(@)Loc408	chr3:108167028:A:G	0.002068	0.005104	0.005059	0.0001206	Hippocampus
ENSG00000278311:1(@)Loc256	chr17:36544793:G:A	0.03238	0.0003166	0.0004191	0.0001205	Hippocampus
ENSG00000136631:1(@)Loc150	chr1:150046969:G:T	0.001403	0.007747	0.007712	0.0001205	Hippocampus
ENSG00000119328:1(@)Loc407	chr9:108934774:G:A	0.0005417	0.02351	0.02316	0.0001205	Hippocampus
ENSG00000160741:1(@)Loc297	chr1:153935363:T:C	0.0008884	0.0129	0.01288	0.0001204	Hippocampus
ENSG00000067208:1(@)Loc535	chr1:92566910:G:A	0.0009042	0.0126	0.01249	0.0001203	Hippocampus
ENSG00000115816:1(@)Loc74_Loc537	chr2:37232527:G:T	0.00261	0.004035	0.003774	0.0001203	Hippocampus
ENSG00000270130:1(@)Loc275	chr12:123948159:C:T	0.004671	0.002215	0.002239	0.0001201	Hippocampus
ENSG00000205702:1(@)Loc603_Loc485_Loc320_Loc81_Loc244	chr22:42097094:A:G	0.006403	0.001618	0.00168	0.0001201	Hippocampus
ENSG00000270175:1(@)Loc493	chr12:53680144:C:A	0.02636	0.0003876	0.000488	0.00012	Hippocampus
ENSG00000205220:1(@)Loc198	chr16:67940050:G:A	0.02117	0.0004833	0.0005809	0.00012	Hippocampus
ENSG00000270061:1(@)Loc275	chr12:123934515:A:C	0.00156	0.006868	0.006452	0.0001199	Hippocampus
ENSG00000101246:2(@)Loc569	chr20:63711449:G:A	0.001238	0.008955	0.008888	0.0001199	Hippocampus
ENSG00000269997:1(@)Loc275	chr12:123946972:C:T	0.004204	0.002427	0.002324	0.0001198	Hippocampus
ENSG00000114446:1(@)Loc408	chr3:108164683:C:G	0.002068	0.005069	0.005024	0.0001198	Hippocampus
ENSG00000114446:1(@)Loc408	chr3:108165978:A:C	0.002068	0.00507	0.005025	0.0001198	Hippocampus
ENSG00000114054:1(@)Loc33	chr3:136319732:G:A	0.006137	0.001648	0.001444	0.0001198	Hippocampus
ENSG00000213523:2(@)Loc185	chr5:140817637:C:A	0.002261	0.004682	0.004707	0.0001198	Hippocampus
ENSG00000204962:1(@)Loc185	chr5:140815273:C:T	0.001271	0.008706	0.008337	0.0001198	Hippocampus
ENSG00000105447:2(@)Loc426	chr19:48702915:C:T	0.0009797	0.01152	0.01142	0.0001197	Hippocampus
ENSG00000242071:2(@)Loc451	chr14:70114545:T:C	0.0007089	0.01686	0.01662	0.0001196	Hippocampus
ENSG00000258674:2(@)Loc39	chr19:19369766:T:C	0.001007	0.01106	0.01108	0.0001196	Hippocampus
ENSG00000259570:1(@)Loc54	chr15:84131743:G:A	0.007019	0.001463	0.00153	0.0001194	Hippocampus
ENSG00000132604:1(@)Loc544	chr16:69329831:A:G	0.005336	0.001912	0.00182	0.0001194	Hippocampus
ENSG00000258674:2(@)Loc39	chr19:19381164:T:C	0.0007065	0.0166	0.01658	0.0001194	Hippocampus
ENSG00000205220:1(@)Loc198	chr16:67831384:A:C	0.02407	0.0004221	0.0005206	0.0001193	Hippocampus
ENSG00000250067:1(@)Loc39	chr19:19435181:T:C	0.0004026	0.03377	0.03354	0.0001193	Hippocampus
ENSG00000112893:1(@)Loc144	chr5:109730050:T:G	0.002684	0.003863	0.003847	0.0001193	Hippocampus
ENSG00000263934:2(@)Loc78	chr17:19350300:C:T	0.01131	0.0009021	0.0009899	0.0001191	Hippocampus
ENSG00000160741:1(@)Loc297	chr1:153947810:G:A	0.0008471	0.01346	0.01343	0.0001191	Hippocampus
ENSG00000138778:2(@)Loc344	chr4:102873031:T:A	0.003645	0.002819	0.002856	0.0001191	Hippocampus
ENSG00000147535:1(@)Loc115	chr8:38283861:G:A	0.004037	0.00253	0.002564	0.0001191	Hippocampus
ENSG00000101246:2(@)Loc569	chr20:63741726:G:C	0.0008822	0.01297	0.01282	0.000119	Hippocampus
ENSG00000143401:2(@)Loc150	chr1:150171103:A:G	0.00109	0.01008	0.009746	0.0001189	Hippocampus
ENSG00000114446:1(@)Loc408	chr3:108202091:T:C	0.003239	0.003149	0.003162	0.0001189	Hippocampus
ENSG00000175662:1(@)Loc571	chr17:17830446:C:T	0.004446	0.002321	0.002308	0.0001188	Hippocampus
ENSG00000067208:1(@)Loc535	chr1:92568664:G:A	0.0009042	0.01241	0.01231	0.0001188	Hippocampus
ENSG00000226026:1(@)Loc372	chr1:95238041:C:G	0.7558	1.333e-05	0.000122	0.0001188	Hippocampus
ENSG00000115159:1(@)Loc602	chr2:156120320:G:A	0.00174	0.006172	0.006138	0.0001188	Hippocampus
ENSG00000114446:1(@)Loc408	chr3:108176914:A:C	0.002441	0.004221	0.004201	0.0001188	Hippocampus
ENSG00000278311:1(@)Loc256	chr17:36544998:A:C	0.03238	0.0003119	0.0004129	0.0001187	Hippocampus
ENSG00000101452:2(@)Loc549	chr20:38909711:C:T	0.001362	0.007995	0.007887	0.0001187	Hippocampus
ENSG00000168807:2(@)Loc544	chr16:69313796:A:G	0.0009193	0.01223	0.01216	0.0001186	Hippocampus
ENSG00000258674:2(@)Loc39	chr19:19362636:T:C	0.001655	0.006365	0.006422	0.0001186	Hippocampus
ENSG00000260918:2(@)Loc296	chr4:47230117:A:T	0.006767	0.001507	0.001556	0.0001186	Hippocampus
ENSG00000147548:1(@)Loc115	chr8:38406595:C:G	0.001637	0.006424	0.006332	0.0001186	Hippocampus
ENSG00000267198:1(@)Loc114	chr17:45853878:G:C	0.01771	0.0005709	0.0006632	0.0001185	Hippocampus
ENSG00000157837:1(@)Loc438_Loc166	chr12:120824115:C:T	0.01306	0.0007746	0.0008603	0.0001184	Hippocampus
ENSG00000267198:1(@)Loc114	chr17:45855015:C:T	0.01771	0.0005699	0.0006621	0.0001183	Hippocampus
ENSG00000101246:2(@)Loc569	chr20:63738542:A:G	0.0008822	0.01289	0.01274	0.0001183	Hippocampus
ENSG00000205702:1(@)Loc603_Loc485_Loc320_Loc81_Loc244	chr22:42097763:A:G	0.006403	0.001593	0.001654	0.0001183	Hippocampus
ENSG00000167771:1(@)Loc355	chr11:63854888:A:G	0.00304	0.003385	0.003391	0.0001182	Hippocampus
ENSG00000160741:1(@)Loc297	chr1:153961727:T:C	0.001286	0.00837	0.008391	0.0001182	Hippocampus
ENSG00000270562:2(@)Loc461	chr3:71508794:C:A	0.0005146	0.0241	0.02407	0.0001182	Hippocampus
ENSG00000151773:1(@)Loc124	chr13:43875232:G:C	0.02315	0.0004347	0.0005313	0.0001181	Hippocampus
ENSG00000177954:1(@)Loc297	chr1:153886859:G:A	0.00254	0.004096	0.004093	0.0001181	Hippocampus
ENSG00000183066:2(@)Loc603_Loc485_Loc320_Loc81_Loc244	chr22:42011685:T:C	0.00134	0.008048	0.00726	0.0001179	Hippocampus
ENSG00000164037:1(@)Loc344	chr4:102928601:T:C	0.002202	0.004718	0.004611	0.0001179	Hippocampus
ENSG00000164114:1(@)Loc418	chr4:155358968:T:C	0.06198	0.0001616	0.0002658	0.0001179	Hippocampus
ENSG00000270175:1(@)Loc493	chr12:53679035:T:A	0.02654	0.000378	0.0004767	0.0001178	Hippocampus
ENSG00000164037:1(@)Loc344	chr4:102928840:T:C	0.002202	0.004715	0.004608	0.0001178	Hippocampus
ENSG00000213523:2(@)Loc185	chr5:140774630:A:G	0.001386	0.007753	0.007721	0.0001178	Hippocampus
ENSG00000260093:2(@)Loc237	chr8:9887140:A:G	0.0004709	0.02733	0.02696	0.0001178	Hippocampus
ENSG00000270061:1(@)Loc275	chr12:123939053:G:C	0.001222	0.008773	0.008208	0.0001177	Hippocampus
ENSG00000143207:2(@)Loc600	chr1:175832596:G:A	0.0005468	0.02272	0.02231	0.0001177	Hippocampus
ENSG00000101246:2(@)Loc569	chr20:63711788:A:G	0.001238	0.008777	0.008711	0.0001177	Hippocampus
ENSG00000114446:1(@)Loc408	chr3:108174211:A:G	0.002441	0.00418	0.004161	0.0001177	Hippocampus
ENSG00000175792:2(@)Loc456	chr3:128199157:G:A	0.00133	0.008091	0.008061	0.0001177	Hippocampus
ENSG00000164037:1(@)Loc344	chr4:102894132:A:G	0.003415	0.002983	0.002955	0.0001177	Hippocampus
ENSG00000267198:1(@)Loc114	chr17:45853432:A:G	0.01771	0.000566	0.0006576	0.0001175	Hippocampus
ENSG00000258674:2(@)Loc39	chr19:19369290:G:A	0.0008001	0.01408	0.01408	0.0001175	Hippocampus
ENSG00000147548:1(@)Loc115	chr8:38276094:C:T	0.002475	0.00411	0.004089	0.0001175	Hippocampus
ENSG00000273154:2(@)Loc569	chr20:63667051:G:A	0.04372	0.0002283	0.0003305	0.0001174	Hippocampus
ENSG00000237037:2(@)Loc320_Loc81_Loc244	chr22:42266365:C:T	0.2354	4.232e-05	0.000149	0.0001174	Hippocampus
ENSG00000114446:1(@)Loc408	chr3:108179746:C:T	0.002441	0.00417	0.00415	0.0001174	Hippocampus
ENSG00000160563:2(@)Loc273_Loc584	chr9:132109187:C:G	0.000768	0.01506	0.01482	0.0001174	Hippocampus
ENSG00000064545:2(@)Loc39	chr19:19535463:T:C	0.002729	0.003708	0.003766	0.0001173	Hippocampus
