## Supplementary material for "Transcriptional and genetic sex differences for schizophrenia across the dorsolateral prefrontal cortex, hippocampus, and caudate nucleus": Data S13 (part 3 of 3)

### Sheet: PGC3_snplevel_fastENLOC (continued)
cluster_name	variant_id	eQTL_PIP	GWAS_PIP	GWAS_PIP_prior	SNP_RCP	Tissue
ENSG00000160741:1(@)Loc297	chr1:153936593:G:C	0.0008616	0.01297	0.01294	0.0001173	Hippocampus
ENSG00000114446:1(@)Loc408	chr3:108177044:T:C	0.002441	0.004166	0.004146	0.0001173	Hippocampus
ENSG00000114446:1(@)Loc408	chr3:108181255:A:G	0.002441	0.004166	0.004147	0.0001173	Hippocampus
ENSG00000114446:1(@)Loc408	chr3:108202076:G:A	0.003239	0.003103	0.003116	0.0001173	Hippocampus
ENSG00000185955:2(@)Loc350	chr7:100695207:A:G	0.0003582	0.03944	0.03871	0.0001173	Hippocampus
ENSG00000101442:1(@)Loc549	chr20:38908393:G:A	0.003308	0.003053	0.003099	0.0001172	Hippocampus
ENSG00000114446:1(@)Loc408	chr3:108168909:A:G	0.002068	0.004955	0.004912	0.0001172	Hippocampus
ENSG00000114446:1(@)Loc408	chr3:108169059:A:C	0.002068	0.004954	0.004911	0.0001172	Hippocampus
ENSG00000111725:1(@)Loc401	chr12:119675817:A:G	0.02194	0.0004545	0.0005448	0.0001171	Hippocampus
ENSG00000090447:1(@)Loc123	chr16:4430597:G:C	0.000824	0.0138	0.01362	0.0001171	Hippocampus
ENSG00000169217:1(@)Loc40_Loc599	chr16:29943634:A:G	0.01732	0.0005712	0.0006664	0.0001171	Hippocampus
ENSG00000267198:1(@)Loc114	chr17:45853756:C:T	0.01771	0.0005637	0.000655	0.0001171	Hippocampus
ENSG00000101246:2(@)Loc569	chr20:63711812:T:C	0.001238	0.008728	0.008662	0.0001171	Hippocampus
ENSG00000114446:1(@)Loc408	chr3:108172604:A:G	0.002441	0.004159	0.00414	0.0001171	Hippocampus
ENSG00000114446:1(@)Loc408	chr3:108177864:C:G	0.002441	0.004159	0.004139	0.0001171	Hippocampus
ENSG00000138778:2(@)Loc344	chr4:102865403:G:A	0.003645	0.002769	0.002805	0.0001171	Hippocampus
ENSG00000114054:1(@)Loc33	chr3:136320426:C:A	0.006137	0.001608	0.001409	0.0001169	Hippocampus
ENSG00000101442:1(@)Loc549	chr20:38908535:G:A	0.003308	0.003043	0.003088	0.0001168	Hippocampus
ENSG00000114446:1(@)Loc408	chr3:108181114:A:T	0.002441	0.004145	0.004126	0.0001168	Hippocampus
ENSG00000119328:1(@)Loc407	chr9:109000645:C:T	0.002679	0.003818	0.00385	0.0001168	Hippocampus
ENSG00000258366:1(@)Loc569	chr20:63660414:G:T	0.05072	0.0001955	0.0002979	0.0001167	Hippocampus
ENSG00000114446:1(@)Loc408	chr3:108168974:C:T	0.002068	0.004931	0.004888	0.0001167	Hippocampus
ENSG00000114446:1(@)Loc408	chr3:108178859:C:T	0.002441	0.004142	0.004122	0.0001167	Hippocampus
ENSG00000114446:1(@)Loc408	chr3:108179289:G:A	0.002441	0.004145	0.004125	0.0001167	Hippocampus
ENSG00000114446:1(@)Loc408	chr3:108174732:T:C	0.002441	0.004138	0.004119	0.0001166	Hippocampus
ENSG00000175792:2(@)Loc456	chr3:128148554:G:A	0.001141	0.009481	0.009427	0.0001166	Hippocampus
ENSG00000112658:2(@)Loc489	chr6:43403177:C:T	0.0005454	0.02237	0.02211	0.0001166	Hippocampus
ENSG00000270130:1(@)Loc275	chr12:123994090:G:T	0.002133	0.004838	0.004755	0.0001165	Hippocampus
ENSG00000168802:1(@)Loc544	chr16:69162112:T:C	0.01282	0.000766	0.0008321	0.0001165	Hippocampus
ENSG00000175662:1(@)Loc571	chr17:17847105:A:G	0.003036	0.003368	0.003298	0.0001165	Hippocampus
ENSG00000114446:1(@)Loc408	chr3:108174790:C:G	0.002441	0.004138	0.004118	0.0001165	Hippocampus
ENSG00000114446:1(@)Loc408	chr3:108178807:T:A	0.002441	0.004137	0.004118	0.0001165	Hippocampus
ENSG00000160741:1(@)Loc297	chr1:153947280:T:G	0.0008616	0.01285	0.01282	0.0001164	Hippocampus
ENSG00000114446:1(@)Loc408	chr3:108203425:A:C	0.003239	0.00308	0.003093	0.0001164	Hippocampus
ENSG00000064545:2(@)Loc39	chr19:19520846:A:G	0.002847	0.003515	0.003575	0.0001163	Hippocampus
ENSG00000270083:1(@)Loc603_Loc485_Loc320_Loc81_Loc244	chr22:42031945:C:T	0.001825	0.005734	0.005707	0.0001163	Hippocampus
ENSG00000204963:1(@)Loc185	chr5:140746554:T:G	0.01873	0.0005243	0.0006177	0.0001163	Hippocampus
ENSG00000267198:1(@)Loc114	chr17:45854807:A:G	0.02065	0.0004796	0.0005725	0.0001162	Hippocampus
ENSG00000270562:2(@)Loc461	chr3:71534026:A:G	0.0003712	0.03637	0.03627	0.0001162	Hippocampus
ENSG00000114446:1(@)Loc408	chr3:108178698:C:A	0.002441	0.004125	0.004105	0.0001162	Hippocampus
ENSG00000141668:2(@)Loc227	chr18:72183432:G:A	0.02244	0.0004408	0.0005354	0.0001161	Hippocampus
ENSG00000224924:2(@)Loc266	chr21:20751133:G:A	0.0004929	0.02508	0.02409	0.0001161	Hippocampus
ENSG00000104221:1(@)Loc115	chr8:38239069:G:A	0.005394	0.001846	0.001903	0.0001161	Hippocampus
ENSG00000164114:1(@)Loc418	chr4:155361001:G:A	0.06198	0.000159	0.0002614	0.000116	Hippocampus
ENSG00000119328:1(@)Loc407	chr9:108988243:T:C	0.007896	0.001251	0.001333	0.0001159	Hippocampus
ENSG00000274292:1(@)Loc229_Loc440	chr12:122283429:C:T	0.0254	0.0003882	0.0004851	0.0001158	Hippocampus
ENSG00000119328:1(@)Loc407	chr9:108910244:T:G	0.0005036	0.02452	0.02414	0.0001158	Hippocampus
ENSG00000168806:2(@)Loc103	chr15:43743165:A:C	0.0002447	0.06921	0.06908	0.0001157	Hippocampus
ENSG00000114446:1(@)Loc408	chr3:108182796:T:C	0.002441	0.004105	0.004086	0.0001157	Hippocampus
ENSG00000105447:2(@)Loc426	chr19:48703417:G:A	0.0009797	0.01107	0.01097	0.0001156	Hippocampus
ENSG00000203685:2(@)Loc331	chr1:226572737:C:G	0.006777	0.00147	0.001541	0.0001156	Hippocampus
ENSG00000100364:3(@)Loc510	chr22:45138414:G:T	0.663	1.48e-05	0.0001205	0.0001156	Hippocampus
ENSG00000037749:3(@)Loc157	chr5:154110798:G:A	0.0016	0.006532	0.006499	0.0001156	Hippocampus
ENSG00000266079:1(@)Loc78	chr17:19350300:C:T	0.01093	0.0008842	0.0009887	0.0001155	Hippocampus
ENSG00000095321:1(@)Loc430	chr9:129114629:G:A	0.1037	9.457e-05	0.0001982	0.0001155	Hippocampus
ENSG00000204683:1(@)Loc170	chr10:21149480:G:A	0.04249	0.000231	0.0003313	0.0001154	Hippocampus
ENSG00000167491:1(@)Loc39	chr19:19369290:G:A	0.0007866	0.01408	0.01208	0.0001154	Hippocampus
ENSG00000260918:2(@)Loc296	chr4:47232183:G:A	0.005749	0.00173	0.001767	0.0001154	Hippocampus
ENSG00000138778:2(@)Loc344	chr4:102774327:T:C	0.00395	0.002511	0.002552	0.0001154	Hippocampus
ENSG00000256278:1(@)Loc54	chr15:84712928:C:T	0.001158	0.009089	0.009108	0.0001153	Hippocampus
ENSG00000250067:1(@)Loc39	chr19:19408709:G:T	0.0003447	0.04005	0.03975	0.0001153	Hippocampus
ENSG00000101246:2(@)Loc569	chr20:63741603:C:T	0.0008822	0.01251	0.01237	0.0001153	Hippocampus
ENSG00000114446:1(@)Loc408	chr3:108166081:A:G	0.002068	0.004871	0.004828	0.0001153	Hippocampus
ENSG00000114446:1(@)Loc408	chr3:108175257:T:A	0.002441	0.004091	0.004071	0.0001153	Hippocampus
ENSG00000114446:1(@)Loc408	chr3:108206419:A:G	0.003051	0.003244	0.003251	0.0001153	Hippocampus
ENSG00000184445:2(@)Loc229	chr12:122123955:T:C	0.001701	0.005987	0.005985	0.0001152	Hippocampus
ENSG00000263276:2(@)Loc198	chr16:68225078:G:A	0.0007255	0.01561	0.01547	0.0001151	Hippocampus
ENSG00000105447:2(@)Loc426	chr19:48702851:C:G	0.0009797	0.01102	0.01093	0.0001151	Hippocampus
ENSG00000117593:1(@)Loc143	chr1:173918305:T:C	0.0106	0.0009298	0.001007	0.000115	Hippocampus
ENSG00000247626:1(@)Loc612_Loc48	chr2:197417052:C:A	0.0008086	0.01359	0.01345	0.000115	Hippocampus
ENSG00000114446:1(@)Loc408	chr3:108186492:A:G	0.002441	0.00408	0.004061	0.000115	Hippocampus
ENSG00000114446:1(@)Loc408	chr3:108202096:T:C	0.003239	0.00304	0.003053	0.000115	Hippocampus
ENSG00000112893:1(@)Loc144	chr5:109742339:G:A	0.002075	0.004867	0.004815	0.000115	Hippocampus
ENSG00000114446:1(@)Loc408	chr3:108176887:T:C	0.002441	0.004075	0.004056	0.0001149	Hippocampus
ENSG00000114446:1(@)Loc408	chr3:108175270:T:C	0.002441	0.004073	0.004054	0.0001148	Hippocampus
ENSG00000114446:1(@)Loc408	chr3:108182758:C:A	0.002441	0.004073	0.004054	0.0001148	Hippocampus
ENSG00000164037:1(@)Loc344	chr4:102873770:T:A	0.003415	0.002907	0.002879	0.0001148	Hippocampus
ENSG00000184903:1(@)Loc44	chr7:111399743:C:T	0.001235	0.008431	0.008455	0.0001148	Hippocampus
ENSG00000205702:1(@)Loc603_Loc485_Loc320_Loc81_Loc244	chr22:42096221:G:A	0.006403	0.001542	0.001602	0.0001147	Hippocampus
ENSG00000147548:1(@)Loc115	chr8:38356221:A:T	0.001939	0.005181	0.005124	0.0001147	Hippocampus
ENSG00000086598:1(@)Loc275	chr12:123962792:T:G	0.002009	0.004989	0.004935	0.0001146	Hippocampus
ENSG00000259683:1(@)Loc54	chr15:84561115:G:T	0.02565	0.0003804	0.0004754	0.0001146	Hippocampus
ENSG00000256278:1(@)Loc54	chr15:84700450:C:T	0.0009876	0.01077	0.01077	0.0001146	Hippocampus
ENSG00000267198:1(@)Loc114	chr17:45852872:C:A	0.01771	0.0005519	0.0006412	0.0001146	Hippocampus
ENSG00000114446:1(@)Loc408	chr3:108179880:C:T	0.002441	0.004067	0.004048	0.0001146	Hippocampus
ENSG00000138778:2(@)Loc344	chr4:102884642:A:G	0.003645	0.002708	0.002743	0.0001146	Hippocampus
ENSG00000164037:1(@)Loc344	chr4:102993663:T:C	0.002656	0.003766	0.003699	0.0001146	Hippocampus
ENSG00000257086:1(@)Loc445	chr11:64239012:C:T	0.08388	0.000116	0.0002182	0.0001145	Hippocampus
ENSG00000114446:1(@)Loc408	chr3:108183746:T:A	0.002441	0.004063	0.004044	0.0001145	Hippocampus
ENSG00000120709:1(@)Loc92_Loc299	chr5:138477245:A:G	0.0007093	0.01603	0.01578	0.0001145	Hippocampus
ENSG00000105447:2(@)Loc426	chr19:48703205:C:T	0.0009797	0.01095	0.01085	0.0001144	Hippocampus
ENSG00000205702:1(@)Loc603_Loc485_Loc320_Loc81_Loc244	chr22:42095730:G:T	0.006403	0.001538	0.001598	0.0001144	Hippocampus
ENSG00000204970:1(@)Loc185	chr5:140804000:A:G	0.002141	0.004716	0.004712	0.0001144	Hippocampus
ENSG00000102974:1(@)Loc198	chr16:67767746:A:G	0.03403	0.0002856	0.0003834	0.0001143	Hippocampus
ENSG00000064545:2(@)Loc39	chr19:19520635:A:T	0.002724	0.003616	0.003673	0.0001143	Hippocampus
ENSG00000114446:1(@)Loc408	chr3:108165422:A:G	0.002068	0.004826	0.004784	0.0001143	Hippocampus
ENSG00000147535:1(@)Loc115	chr8:38318669:T:G	0.002444	0.004076	0.004058	0.0001143	Hippocampus
ENSG00000266079:1(@)Loc78	chr17:19321084:G:C	0.008464	0.001132	0.001235	0.0001142	Hippocampus
ENSG00000114446:1(@)Loc408	chr3:108176649:T:C	0.002441	0.004052	0.004033	0.0001142	Hippocampus
ENSG00000114446:1(@)Loc408	chr3:108180491:C:A	0.002441	0.004052	0.004034	0.0001142	Hippocampus
ENSG00000114446:1(@)Loc408	chr3:108164921:A:G	0.002068	0.004817	0.004774	0.0001141	Hippocampus
ENSG00000114446:1(@)Loc408	chr3:108182375:T:C	0.002441	0.004049	0.00403	0.0001141	Hippocampus
ENSG00000184445:2(@)Loc229	chr12:122105278:G:C	0.001412	0.007233	0.007207	0.000114	Hippocampus
ENSG00000259295:1(@)Loc54	chr15:84840409:G:A	0.01187	0.0008112	0.0008475	0.000114	Hippocampus
ENSG00000114446:1(@)Loc408	chr3:108160883:G:C	0.002068	0.004811	0.004769	0.000114	Hippocampus
ENSG00000104221:1(@)Loc115	chr8:38345905:G:A	0.002264	0.004436	0.00442	0.000114	Hippocampus
ENSG00000256278:1(@)Loc54	chr15:84714972:T:C	0.00105	0.009982	0.009992	0.0001139	Hippocampus
ENSG00000115159:1(@)Loc602	chr2:156122027:C:T	0.00153	0.006764	0.006712	0.0001139	Hippocampus
ENSG00000164898:1(@)Loc312	chr7:139347048:C:T	0.008977	0.001088	0.001166	0.0001139	Hippocampus
ENSG00000114446:1(@)Loc408	chr3:108183665:A:T	0.002441	0.004035	0.004016	0.0001138	Hippocampus
ENSG00000147548:1(@)Loc115	chr8:38290322:C:T	0.001682	0.005974	0.005891	0.0001138	Hippocampus
ENSG00000067208:1(@)Loc535	chr1:92566963:T:C	0.0009042	0.01181	0.0117	0.0001137	Hippocampus
ENSG00000114446:1(@)Loc408	chr3:108162949:G:A	0.002068	0.004796	0.004754	0.0001137	Hippocampus
ENSG00000157837:1(@)Loc438_Loc166	chr12:120807355:T:C	0.01692	0.0005727	0.0006599	0.0001136	Hippocampus
ENSG00000259616:2(@)Loc53	chr15:61585156:T:C	0.0007019	0.01574	0.01552	0.0001136	Hippocampus
ENSG00000114446:1(@)Loc408	chr3:108163444:G:T	0.002068	0.004794	0.004752	0.0001136	Hippocampus
ENSG00000114446:1(@)Loc408	chr3:108184228:A:C	0.002441	0.004027	0.004009	0.0001136	Hippocampus
ENSG00000141076:1(@)Loc544	chr16:69250092:T:A	0.002578	0.003893	0.003905	0.0001135	Hippocampus
ENSG00000177427:1(@)Loc571	chr17:18064083:G:A	0.0005332	0.02223	0.02197	0.0001135	Hippocampus
ENSG00000114446:1(@)Loc408	chr3:108162854:G:A	0.002068	0.004788	0.004746	0.0001135	Hippocampus
ENSG00000114446:1(@)Loc408	chr3:108181892:G:A	0.002441	0.004025	0.004006	0.0001135	Hippocampus
ENSG00000003509:2(@)Loc74_Loc537	chr2:37335649:G:A	0.000395	0.0326	0.0323	0.0001134	Hippocampus
ENSG00000114446:1(@)Loc408	chr3:108178137:T:C	0.002441	0.00402	0.004001	0.0001134	Hippocampus
ENSG00000175792:2(@)Loc456	chr3:128179658:A:C	0.001379	0.007475	0.007452	0.0001134	Hippocampus
ENSG00000112335:2(@)Loc137	chr6:108659914:A:G	0.00154	0.006695	0.006622	0.0001134	Hippocampus
ENSG00000184903:1(@)Loc44	chr7:111254722:A:G	0.0003027	0.04734	0.047	0.0001134	Hippocampus
ENSG00000240996:1(@)Loc512	chr10:89688706:C:T	0.001291	0.008057	0.007968	0.0001133	Hippocampus
ENSG00000130779:1(@)Loc440	chr12:122462718:A:G	0.006756	0.00144	0.001492	0.0001133	Hippocampus
ENSG00000067208:1(@)Loc535	chr1:92567026:T:C	0.0009042	0.01176	0.01166	0.0001133	Hippocampus
ENSG00000164077:1(@)Loc262_Loc575_Loc191	chr3:50254892:G:A	0.00144	0.007148	0.007121	0.0001133	Hippocampus
ENSG00000114446:1(@)Loc408	chr3:108162291:T:A	0.002068	0.004778	0.004736	0.0001133	Hippocampus
ENSG00000114446:1(@)Loc408	chr3:108178447:G:A	0.002441	0.004016	0.003997	0.0001133	Hippocampus
ENSG00000112893:1(@)Loc144	chr5:109740787:T:C	0.002075	0.00479	0.004739	0.0001133	Hippocampus
ENSG00000282772:3(@)Loc4_Loc218_Loc21_Loc293	chr10:103213304:A:G	0.0009259	0.01159	0.01149	0.0001132	Hippocampus
ENSG00000259616:2(@)Loc53	chr15:61555955:G:A	0.001668	0.005992	0.005972	0.0001132	Hippocampus
ENSG00000138050:1(@)Loc590	chr2:39773874:G:T	0.008822	0.001098	0.001171	0.0001132	Hippocampus
ENSG00000114446:1(@)Loc408	chr3:108161626:T:G	0.002068	0.004773	0.004731	0.0001132	Hippocampus
ENSG00000114446:1(@)Loc408	chr3:108178125:A:C	0.002441	0.004015	0.003996	0.0001132	Hippocampus
ENSG00000133107:1(@)Loc203	chr13:38218845:C:T	0.008556	0.001133	0.001197	0.0001131	Hippocampus
ENSG00000149926:1(@)Loc40_Loc599	chr16:30006574:T:C	0.0003444	0.03935	0.03896	0.0001131	Hippocampus
ENSG00000141084:1(@)Loc198	chr16:67776970:A:G	0.03328	0.0002891	0.0003853	0.0001131	Hippocampus
ENSG00000270084:2(@)Loc143	chr1:173770809:G:A	0.0003982	0.03225	0.03186	0.0001131	Hippocampus
ENSG00000114446:1(@)Loc408	chr3:108169596:C:T	0.002068	0.004772	0.00473	0.0001131	Hippocampus
ENSG00000259683:1(@)Loc54	chr15:84556006:G:T	0.02565	0.0003752	0.0004689	0.000113	Hippocampus
ENSG00000164037:1(@)Loc344	chr4:102873560:G:C	0.003415	0.002858	0.002831	0.000113	Hippocampus
ENSG00000204963:1(@)Loc185	chr5:140753147:T:C	0.0217	0.0004394	0.000532	0.000113	Hippocampus
ENSG00000272368:1(@)Loc220	chr12:50125143:C:T	0.01895	0.0005079	0.0005984	0.0001129	Hippocampus
ENSG00000217930:2(@)Loc123	chr16:4430681:G:C	0.0009316	0.01134	0.01135	0.0001129	Hippocampus
ENSG00000175224:2(@)Loc12	chr11:46628888:T:C	0.0004017	0.03156	0.03136	0.0001128	Hippocampus
ENSG00000182774:1(@)Loc109	chr15:82630613:A:C	0.001564	0.006422	0.006043	0.0001128	Hippocampus
ENSG00000114054:1(@)Loc33	chr3:136477912:C:T	0.001469	0.00685	0.00565	0.0001128	Hippocampus
ENSG00000114446:1(@)Loc408	chr3:108176746:C:T	0.002441	0.003991	0.003973	0.0001126	Hippocampus
ENSG00000143622:1(@)Loc395	chr1:155910600:T:C	0.06673	0.0001433	0.000243	0.0001125	Hippocampus
ENSG00000243244:3(@)Loc370	chr2:48567144:T:C	0.1596	5.981e-05	0.0001615	0.0001125	Hippocampus
ENSG00000114446:1(@)Loc408	chr3:108175745:T:C	0.002441	0.003987	0.003969	0.0001125	Hippocampus
ENSG00000114446:1(@)Loc408	chr3:108176191:T:A	0.002441	0.003987	0.003968	0.0001125	Hippocampus
ENSG00000185955:2(@)Loc350	chr7:100681034:A:G	0.0003582	0.03714	0.03645	0.0001125	Hippocampus
ENSG00000119328:1(@)Loc407	chr9:108965787:C:T	0.004729	0.002045	0.002108	0.0001125	Hippocampus
ENSG00000273108:3(@)Loc4_Loc21_Loc293	chr10:103254113:G:T	0.001068	0.009864	0.009746	0.0001124	Hippocampus
ENSG00000272912:2(@)Loc4_Loc21_Loc293	chr10:103256350:T:C	0.00115	0.009036	0.008968	0.0001124	Hippocampus
ENSG00000227354:3(@)Loc79	chr13:79299295:C:T	0.03808	0.000251	0.0003479	0.0001124	Hippocampus
ENSG00000183066:2(@)Loc603_Loc485_Loc320_Loc81_Loc244	chr22:42009318:A:G	0.00109	0.009575	0.008612	0.0001124	Hippocampus
ENSG00000236535:1(@)Loc143	chr1:173677634:G:A	0.0004705	0.02569	0.02538	0.0001123	Hippocampus
ENSG00000204961:2(@)Loc185	chr5:140740014:T:A	0.01325	0.0007192	0.0007915	0.0001123	Hippocampus
ENSG00000110492:1(@)Loc12	chr11:46651794:C:T	0.0004969	0.02374	0.02349	0.0001122	Hippocampus
ENSG00000175662:1(@)Loc571	chr17:17846508:G:A	0.003036	0.003241	0.003174	0.0001122	Hippocampus
ENSG00000270083:1(@)Loc603_Loc485_Loc320_Loc81_Loc244	chr22:42046231:C:T	0.001587	0.006403	0.006357	0.0001122	Hippocampus
ENSG00000260918:2(@)Loc296	chr4:47227231:G:A	0.006767	0.001425	0.001471	0.0001122	Hippocampus
ENSG00000086598:1(@)Loc275	chr12:123932792:G:A	0.001361	0.007378	0.007244	0.0001121	Hippocampus
ENSG00000205702:1(@)Loc603_Loc485_Loc320_Loc81_Loc244	chr22:42098769:T:C	0.006403	0.001508	0.001567	0.0001121	Hippocampus
ENSG00000260918:2(@)Loc296	chr4:47228718:G:A	0.006767	0.001424	0.00147	0.0001121	Hippocampus
ENSG00000228358:1(@)Loc533_Loc197	chr4:117808602:T:A	0.004662	0.002082	0.002135	0.0001121	Hippocampus
ENSG00000112893:1(@)Loc144	chr5:109741816:T:C	0.002075	0.004739	0.004689	0.0001121	Hippocampus
ENSG00000198951:1(@)Loc603_Loc485_Loc320_Loc81_Loc244	chr22:42096859:G:A	0.007377	0.001304	0.001355	0.000112	Hippocampus
ENSG00000114446:1(@)Loc408	chr3:108183236:C:T	0.002441	0.003968	0.003949	0.000112	Hippocampus
ENSG00000164037:1(@)Loc344	chr4:102984956:A:C	0.002656	0.003674	0.003609	0.000112	Hippocampus
ENSG00000164114:1(@)Loc418	chr4:155363254:T:G	0.06198	0.0001534	0.0002522	0.0001119	Hippocampus
ENSG00000143401:2(@)Loc150	chr1:150175740:T:C	0.001346	0.007476	0.007251	0.0001118	Hippocampus
ENSG00000149328:2(@)Loc258_Loc35	chr11:133957838:A:C	0.01492	0.0006242	0.0007186	0.0001117	Hippocampus
ENSG00000114446:1(@)Loc408	chr3:108174581:T:G	0.002441	0.003958	0.00394	0.0001117	Hippocampus
ENSG00000114446:1(@)Loc408	chr3:108183381:C:A	0.002441	0.003958	0.00394	0.0001117	Hippocampus
ENSG00000114446:1(@)Loc408	chr3:108183617:T:C	0.002441	0.003958	0.003939	0.0001117	Hippocampus
ENSG00000114446:1(@)Loc408	chr3:108175125:G:A	0.002441	0.003955	0.003937	0.0001116	Hippocampus
ENSG00000204970:1(@)Loc185	chr5:140805687:A:G	0.002141	0.004595	0.004592	0.0001116	Hippocampus
ENSG00000259683:1(@)Loc54	chr15:84549423:A:C	0.02565	0.0003699	0.0004623	0.0001115	Hippocampus
ENSG00000101246:2(@)Loc569	chr20:63711302:G:A	0.001238	0.008271	0.008209	0.0001115	Hippocampus
ENSG00000247626:1(@)Loc612_Loc48	chr2:197415862:T:C	0.0008086	0.01312	0.01299	0.0001115	Hippocampus
ENSG00000175224:2(@)Loc12	chr11:46590255:A:G	0.0003922	0.03205	0.03184	0.0001114	Hippocampus
ENSG00000126749:2(@)Loc311	chr12:6761711:A:G	0.004941	0.00195	0.002005	0.0001113	Hippocampus
ENSG00000136631:1(@)Loc150	chr1:150122414:C:T	0.002114	0.004597	0.004613	0.0001113	Hippocampus
ENSG00000270083:1(@)Loc603_Loc485_Loc320_Loc81_Loc244	chr22:42058946:A:G	0.003061	0.003186	0.003214	0.0001113	Hippocampus
ENSG00000114446:1(@)Loc408	chr3:108166258:C:T	0.001948	0.004999	0.004948	0.0001113	Hippocampus
ENSG00000175792:2(@)Loc456	chr3:128159974:T:C	0.001296	0.007822	0.007791	0.0001112	Hippocampus
ENSG00000086598:1(@)Loc275	chr12:123929551:C:T	0.001361	0.007307	0.007175	0.0001111	Hippocampus
ENSG00000259616:2(@)Loc53	chr15:61585394:A:G	0.0007019	0.01534	0.01513	0.0001111	Hippocampus
ENSG00000175792:2(@)Loc456	chr3:128190721:G:A	0.00133	0.007591	0.007564	0.000111	Hippocampus
ENSG00000184445:2(@)Loc229	chr12:122122834:A:G	0.002226	0.004329	0.004352	0.0001109	Hippocampus
ENSG00000114446:1(@)Loc408	chr3:108180811:C:T	0.002441	0.003927	0.003909	0.0001109	Hippocampus
ENSG00000204963:1(@)Loc185	chr5:140752549:T:A	0.0217	0.0004311	0.000522	0.0001109	Hippocampus
ENSG00000112893:1(@)Loc144	chr5:109761009:C:T	0.001574	0.006272	0.006171	0.0001108	Hippocampus
ENSG00000171962:2(@)Loc571	chr17:18043087:T:C	0.001248	0.008109	0.008074	0.0001107	Hippocampus
ENSG00000175792:2(@)Loc456	chr3:128146667:A:G	0.001141	0.008955	0.008904	0.0001107	Hippocampus
ENSG00000112893:1(@)Loc144	chr5:109781470:A:G	0.001957	0.00497	0.004911	0.0001106	Hippocampus
ENSG00000168806:2(@)Loc103	chr15:43783061:G:A	0.0001932	0.09979	0.09955	0.0001105	Hippocampus
ENSG00000114446:1(@)Loc408	chr3:108153023:C:T	0.00164	0.005949	0.005869	0.0001105	Hippocampus
ENSG00000138778:2(@)Loc344	chr4:102792202:C:T	0.00395	0.002401	0.00244	0.0001104	Hippocampus
ENSG00000204963:1(@)Loc185	chr5:140751945:G:C	0.0217	0.0004288	0.0005191	0.0001103	Hippocampus
ENSG00000175482:1(@)Loc593	chr11:66877783:T:C	0.005709	0.001667	0.001728	0.0001102	Hippocampus
ENSG00000086598:1(@)Loc275	chr12:123953670:C:T	0.001204	0.008277	0.008113	0.0001102	Hippocampus
ENSG00000168806:2(@)Loc103	chr15:43788539:T:C	0.0001932	0.09912	0.09888	0.0001102	Hippocampus
ENSG00000164114:1(@)Loc418	chr4:155356795:C:T	0.06198	0.0001511	0.0002485	0.0001102	Hippocampus
ENSG00000204962:1(@)Loc185	chr5:140730951:T:C	0.004819	0.001972	0.001965	0.0001102	Hippocampus
ENSG00000143578:1(@)Loc297	chr1:153876520:G:A	0.001764	0.005585	0.005533	0.0001101	Hippocampus
ENSG00000138778:2(@)Loc344	chr4:102872502:T:C	0.003645	0.002599	0.002633	0.0001101	Hippocampus
ENSG00000272368:1(@)Loc220	chr12:50126713:G:C	0.01895	0.0004949	0.0005831	0.00011	Hippocampus
ENSG00000147535:1(@)Loc115	chr8:38272507:G:A	0.003145	0.003015	0.003026	0.00011	Hippocampus
ENSG00000114446:1(@)Loc408	chr3:108184941:T:C	0.002441	0.003891	0.003873	0.0001099	Hippocampus
ENSG00000196776:2(@)Loc447	chr3:108041953:A:G	0.0001931	0.09918	0.09834	0.0001098	Hippocampus
ENSG00000138778:2(@)Loc344	chr4:102789026:T:C	0.00395	0.002387	0.002426	0.0001098	Hippocampus
ENSG00000119328:1(@)Loc407	chr9:108969860:G:C	0.006614	0.001417	0.00149	0.0001098	Hippocampus
ENSG00000258674:2(@)Loc39	chr19:19411748:G:A	0.000733	0.0144	0.01438	0.0001097	Hippocampus
ENSG00000205702:1(@)Loc603_Loc485_Loc320_Loc81_Loc244	chr22:42104479:A:G	0.006403	0.001475	0.001533	0.0001097	Hippocampus
ENSG00000114446:1(@)Loc408	chr3:108188679:T:C	0.002441	0.003883	0.003865	0.0001097	Hippocampus
ENSG00000268707:1(@)Loc430	chr9:129126041:C:G	0.02188	0.0004266	0.0005118	0.0001097	Hippocampus
ENSG00000269997:1(@)Loc275	chr12:123948159:C:T	0.004204	0.002215	0.002122	0.0001096	Hippocampus
ENSG00000204970:1(@)Loc185	chr5:140804074:T:C	0.002141	0.004506	0.004503	0.0001096	Hippocampus
ENSG00000104221:1(@)Loc115	chr8:38277894:T:C	0.0009987	0.01026	0.01008	0.0001096	Hippocampus
ENSG00000256422:1(@)Loc252	chr11:104589618:G:A	0.00562	0.001682	0.00172	0.0001095	Hippocampus
ENSG00000171759:1(@)Loc496	chr12:102958048:T:C	0.7451	1.246e-05	0.0001125	0.0001094	Hippocampus
ENSG00000114446:1(@)Loc408	chr3:108185591:G:A	0.002441	0.003872	0.003854	0.0001094	Hippocampus
ENSG00000147535:1(@)Loc115	chr8:38277262:G:T	0.001142	0.008769	0.008607	0.0001094	Hippocampus
ENSG00000112658:2(@)Loc489	chr6:43415222:C:A	0.0005454	0.02065	0.0204	0.0001093	Hippocampus
ENSG00000179918:1(@)Loc40_Loc599	chr16:29954956:G:C	0.0008953	0.01163	0.01147	0.0001092	Hippocampus
ENSG00000180098:2(@)Loc188	chr1:28812463:G:T	0.0003914	0.03132	0.0311	0.0001092	Hippocampus
ENSG00000114446:1(@)Loc408	chr3:108153007:C:T	0.00164	0.00587	0.005791	0.0001091	Hippocampus
ENSG00000101452:2(@)Loc549	chr20:38993979:C:T	0.008108	0.00115	0.001219	0.000109	Hippocampus
ENSG00000196776:2(@)Loc447	chr3:108074862:A:G	0.0003591	0.03514	0.03491	0.000109	Hippocampus
ENSG00000204970:1(@)Loc185	chr5:140832953:T:C	0.002677	0.003546	0.003564	0.0001089	Hippocampus
ENSG00000167771:1(@)Loc355	chr11:63850910:C:T	0.002737	0.003461	0.003456	0.0001088	Hippocampus
ENSG00000205702:1(@)Loc603_Loc485_Loc320_Loc81_Loc244	chr22:42104741:A:G	0.006403	0.001462	0.001519	0.0001088	Hippocampus
ENSG00000149927:1(@)Loc40_Loc599	chr16:29951481:G:A	0.001113	0.008974	0.00894	0.0001087	Hippocampus
ENSG00000172339:1(@)Loc308	chr1:95111204:G:A	0.03864	0.0002343	0.0003296	0.0001087	Hippocampus
ENSG00000198951:1(@)Loc603_Loc485_Loc320_Loc81_Loc244	chr22:42096100:C:T	0.007377	0.001265	0.001314	0.0001087	Hippocampus
ENSG00000112893:1(@)Loc144	chr5:109760822:T:A	0.001574	0.006135	0.006037	0.0001085	Hippocampus
ENSG00000272368:1(@)Loc220	chr12:50124146:A:G	0.01745	0.00053	0.0006158	0.0001084	Hippocampus
ENSG00000138778:2(@)Loc344	chr4:102793025:T:G	0.00395	0.002356	0.002395	0.0001084	Hippocampus
ENSG00000251141:2(@)Loc38	chr5:45252398:A:G	0.0001214	0.4141	0.4089	0.0001084	Hippocampus
ENSG00000259570:1(@)Loc54	chr15:84162473:C:T	0.01156	0.0008006	0.0008767	0.0001083	Hippocampus
ENSG00000168237:1(@)Loc262_Loc6_Loc295	chr3:52291743:A:G	0.1629	5.641e-05	0.0001544	0.0001083	Hippocampus
ENSG00000242808:1(@)Loc15_Loc538_Loc443	chr3:181163435:C:T	0.0002684	0.05298	0.05297	0.0001082	Hippocampus
ENSG00000168806:2(@)Loc103	chr15:43788377:C:T	0.0001932	0.09509	0.09487	0.000108	Hippocampus
ENSG00000114446:1(@)Loc408	chr3:108221287:A:G	0.003547	0.002594	0.002614	0.0001079	Hippocampus
ENSG00000279519:4(@)Loc176	chr2:36984914:G:C	0.0002226	0.07285	0.07216	0.0001078	Hippocampus
ENSG00000114446:1(@)Loc408	chr3:108187395:C:T	0.002441	0.003812	0.003795	0.0001078	Hippocampus
ENSG00000259683:1(@)Loc54	chr15:84547902:C:T	0.02565	0.0003573	0.0004466	0.0001077	Hippocampus
ENSG00000270562:2(@)Loc461	chr3:71529586:T:A	0.0003129	0.04167	0.04154	0.0001077	Hippocampus
ENSG00000138778:2(@)Loc344	chr4:102928601:T:C	0.002009	0.004718	0.004695	0.0001077	Hippocampus
ENSG00000258674:2(@)Loc39	chr19:19367586:T:C	0.0008001	0.01273	0.01272	0.0001076	Hippocampus
ENSG00000064545:2(@)Loc39	chr19:19499221:A:G	0.002482	0.00374	0.003789	0.0001076	Hippocampus
ENSG00000152061:2(@)Loc143	chr1:173829600:C:T	0.0005469	0.02021	0.01995	0.0001076	Hippocampus
ENSG00000138778:2(@)Loc344	chr4:102928840:T:C	0.002009	0.004715	0.004692	0.0001076	Hippocampus
ENSG00000104221:1(@)Loc115	chr8:38296053:A:T	0.001382	0.00705	0.006957	0.0001076	Hippocampus
ENSG00000198951:1(@)Loc603_Loc485_Loc320_Loc81_Loc244	chr22:42102200:C:T	0.007377	0.001251	0.0013	0.0001075	Hippocampus
ENSG00000205702:1(@)Loc603_Loc485_Loc320_Loc81_Loc244	chr22:42100975:C:T	0.006403	0.001444	0.0015	0.0001075	Hippocampus
ENSG00000167771:1(@)Loc355	chr11:63848082:T:C	0.002737	0.003415	0.003411	0.0001074	Hippocampus
ENSG00000114446:1(@)Loc408	chr3:108164385:T:C	0.002068	0.004518	0.004479	0.0001074	Hippocampus
ENSG00000141084:1(@)Loc198	chr16:67797551:C:T	0.02187	0.0004179	0.0005053	0.0001073	Hippocampus
ENSG00000280022:1(@)Loc114_Loc614	chr17:45754971:A:G	0.002247	0.004219	0.004219	0.0001073	Hippocampus
ENSG00000114446:1(@)Loc408	chr3:108202590:T:C	0.003051	0.003013	0.003019	0.0001073	Hippocampus
ENSG00000146007:1(@)Loc185	chr5:140767236:T:G	0.002586	0.003635	0.003621	0.0001073	Hippocampus
ENSG00000280063:1(@)Loc123	chr16:4428321:C:G	0.001072	0.009167	0.009117	0.0001072	Hippocampus
ENSG00000149927:1(@)Loc40_Loc599	chr16:29973518:C:G	0.0006176	0.01726	0.0171	0.0001072	Hippocampus
ENSG00000272912:2(@)Loc4_Loc21_Loc293	chr10:103237257:G:A	0.001717	0.005565	0.005558	0.000107	Hippocampus
ENSG00000105447:2(@)Loc426	chr19:48703160:A:G	0.0009797	0.01016	0.01007	0.000107	Hippocampus
ENSG00000101452:2(@)Loc549	chr20:38964652:A:G	0.006618	0.001386	0.001446	0.000107	Hippocampus
ENSG00000147535:1(@)Loc115	chr8:38342703:T:G	0.00189	0.004979	0.004928	0.000107	Hippocampus
ENSG00000176340:1(@)Loc355	chr11:63981951:T:C	0.003744	0.002485	0.002524	0.0001069	Hippocampus
ENSG00000130779:1(@)Loc440	chr12:122457523:A:G	0.005451	0.001687	0.001724	0.0001069	Hippocampus
ENSG00000259570:1(@)Loc54	chr15:84162560:G:C	0.01156	0.0007897	0.0008648	0.0001069	Hippocampus
ENSG00000185955:2(@)Loc350	chr7:100684145:T:C	0.0003582	0.03459	0.03395	0.0001068	Hippocampus
ENSG00000147535:1(@)Loc115	chr8:38375220:G:T	0.001715	0.00551	0.005443	0.0001068	Hippocampus
ENSG00000270130:1(@)Loc275	chr12:123977707:T:A	0.002069	0.004555	0.004474	0.0001067	Hippocampus
ENSG00000167771:1(@)Loc355	chr11:63852781:A:G	0.002737	0.00339	0.003386	0.0001066	Hippocampus
ENSG00000270061:1(@)Loc275	chr12:123944732:G:A	0.004115	0.002203	0.002132	0.0001066	Hippocampus
ENSG00000139746:2(@)Loc79	chr13:79563587:G:A	0.004489	0.002024	0.001788	0.0001066	Hippocampus
ENSG00000101452:2(@)Loc549	chr20:38981491:C:T	0.006096	0.001501	0.001558	0.0001066	Hippocampus
ENSG00000114446:1(@)Loc408	chr3:108188971:T:C	0.002441	0.003762	0.003745	0.0001064	Hippocampus
ENSG00000114446:1(@)Loc408	chr3:108189016:A:C	0.002441	0.003762	0.003745	0.0001064	Hippocampus
ENSG00000114446:1(@)Loc408	chr3:108189077:C:T	0.002441	0.003761	0.003743	0.0001064	Hippocampus
ENSG00000242986:2(@)Loc108	chr12:29786513:C:T	0.0006941	0.01508	0.01483	0.0001063	Hippocampus
ENSG00000114446:1(@)Loc408	chr3:108187791:A:G	0.002441	0.003759	0.003742	0.0001063	Hippocampus
ENSG00000114446:1(@)Loc408	chr3:108189127:T:C	0.002441	0.003758	0.003741	0.0001063	Hippocampus
ENSG00000110047:2(@)Loc346	chr11:64865906:G:A	0.002912	0.003196	0.003219	0.0001062	Hippocampus
ENSG00000280022:1(@)Loc114_Loc614	chr17:45755001:G:A	0.002247	0.004173	0.004173	0.0001062	Hippocampus
ENSG00000163016:4(@)Loc222	chr2:73620103:A:G	0.002617	0.003573	0.003587	0.0001062	Hippocampus
ENSG00000114446:1(@)Loc408	chr3:108189153:T:C	0.002441	0.003754	0.003737	0.0001062	Hippocampus
ENSG00000138778:2(@)Loc344	chr4:102780620:T:C	0.00395	0.002307	0.002345	0.0001062	Hippocampus
ENSG00000251141:2(@)Loc38	chr5:45250628:T:C	0.0003578	0.03422	0.03388	0.0001062	Hippocampus
ENSG00000259683:1(@)Loc54	chr15:84560799:T:G	0.02565	0.0003515	0.0004394	0.000106	Hippocampus
ENSG00000183066:2(@)Loc603_Loc485_Loc320_Loc81_Loc244	chr22:42010816:G:A	0.00109	0.008982	0.008079	0.000106	Hippocampus
ENSG00000260918:2(@)Loc296	chr4:47220770:T:C	0.006767	0.001344	0.001388	0.000106	Hippocampus
ENSG00000182774:1(@)Loc109	chr15:82628862:C:T	0.002636	0.003469	0.003305	0.0001059	Hippocampus
ENSG00000114446:1(@)Loc408	chr3:108189544:A:G	0.002441	0.003744	0.003727	0.0001059	Hippocampus
ENSG00000112893:1(@)Loc144	chr5:109747980:G:A	0.001574	0.005976	0.00588	0.0001059	Hippocampus
ENSG00000164898:1(@)Loc312	chr7:139348975:A:G	0.008629	0.001052	0.001123	0.0001059	Hippocampus
ENSG00000101447:2(@)Loc549	chr20:38899296:A:G	0.0007123	0.01452	0.0143	0.0001057	Hippocampus
ENSG00000204970:1(@)Loc185	chr5:140800866:T:G	0.002141	0.00434	0.004337	0.0001057	Hippocampus
ENSG00000204970:1(@)Loc185	chr5:140800976:A:G	0.002141	0.004337	0.004334	0.0001057	Hippocampus
ENSG00000259570:1(@)Loc54	chr15:84161418:T:C	0.01156	0.0007801	0.0008544	0.0001056	Hippocampus
ENSG00000167491:1(@)Loc39	chr19:19367586:T:C	0.0007866	0.01273	0.01092	0.0001056	Hippocampus
ENSG00000205702:1(@)Loc603_Loc485_Loc320_Loc81_Loc244	chr22:42090719:G:A	0.005426	0.001678	0.001726	0.0001055	Hippocampus
ENSG00000114446:1(@)Loc408	chr3:108190187:T:C	0.002441	0.003731	0.003714	0.0001055	Hippocampus
ENSG00000204963:1(@)Loc185	chr5:140751634:T:A	0.0217	0.0004098	0.0004962	0.0001054	Hippocampus
ENSG00000267198:1(@)Loc114	chr17:45854683:C:T	0.01771	0.0005068	0.0005888	0.0001053	Hippocampus
ENSG00000221823:1(@)Loc473	chr2:68161000:T:G	0.00295	0.003069	0.003078	0.0001053	Hippocampus
ENSG00000114446:1(@)Loc408	chr3:108190402:A:C	0.002441	0.00372	0.003703	0.0001053	Hippocampus
ENSG00000268707:1(@)Loc430	chr9:129100502:G:A	0.00761	0.001187	0.001241	0.0001053	Hippocampus
ENSG00000184445:2(@)Loc229	chr12:122145317:A:G	0.001626	0.005689	0.005683	0.000105	Hippocampus
ENSG00000100034:1(@)Loc597	chr22:21933937:T:C	0.01182	0.0007594	0.0008371	0.000105	Hippocampus
ENSG00000205702:1(@)Loc603_Loc485_Loc320_Loc81_Loc244	chr22:42102671:A:G	0.006403	0.001411	0.001466	0.000105	Hippocampus
ENSG00000162426:1(@)Loc523_Loc128	chr1:8322547:G:A	0.02461	0.0003627	0.0004504	0.0001049	Hippocampus
ENSG00000234072:1(@)Loc236	chr2:27823161:G:A	0.001806	0.005188	0.005159	0.0001049	Hippocampus
ENSG00000175224:2(@)Loc12	chr11:46618032:G:A	0.0004092	0.02792	0.02775	0.0001048	Hippocampus
ENSG00000168807:2(@)Loc544	chr16:69291990:T:C	0.0004733	0.02321	0.02297	0.0001048	Hippocampus
ENSG00000114446:1(@)Loc408	chr3:108162130:G:A	0.001948	0.004689	0.004642	0.0001048	Hippocampus
ENSG00000086598:1(@)Loc275	chr12:123934127:C:T	0.001251	0.007511	0.007367	0.0001047	Hippocampus
ENSG00000164483:2(@)Loc318	chr6:130360581:T:C	0.03416	0.0002607	0.0003502	0.0001047	Hippocampus
ENSG00000270175:1(@)Loc493	chr12:53679285:G:T	0.02654	0.0003354	0.000423	0.0001046	Hippocampus
ENSG00000179965:1(@)Loc40_Loc599	chr16:29951031:A:G	0.0007071	0.01443	0.01423	0.0001046	Hippocampus
ENSG00000258674:2(@)Loc39	chr19:19369127:C:A	0.0008001	0.01233	0.01233	0.0001046	Hippocampus
ENSG00000164037:1(@)Loc344	chr4:102881949:C:T	0.003415	0.002641	0.002616	0.0001046	Hippocampus
ENSG00000233926:5(@)Loc557	chr9:81696885:T:C	0.0001661	0.1257	0.1234	0.0001046	Hippocampus
ENSG00000176340:1(@)Loc355	chr11:63981511:A:G	0.003744	0.002427	0.002465	0.0001045	Hippocampus
ENSG00000204963:1(@)Loc185	chr5:140751461:C:T	0.0217	0.0004053	0.0004907	0.0001043	Hippocampus
ENSG00000184903:1(@)Loc44	chr7:111519840:C:T	0.007145	0.001227	0.001311	0.0001043	Hippocampus
ENSG00000114854:1(@)Loc6_Loc295	chr3:52931697:G:A	0.01089	0.0008182	0.0008944	0.0001042	Hippocampus
ENSG00000114446:1(@)Loc408	chr3:108197407:C:A	0.002441	0.00368	0.003663	0.0001042	Hippocampus
ENSG00000173153:1(@)Loc355	chr11:63914176:G:A	0.000811	0.01227	0.01199	0.0001041	Hippocampus
ENSG00000112893:1(@)Loc144	chr5:109743666:C:T	0.002075	0.004385	0.004339	0.0001041	Hippocampus
ENSG00000157837:1(@)Loc438_Loc166	chr12:120805987:G:A	0.01692	0.0005242	0.0006041	0.000104	Hippocampus
ENSG00000114446:1(@)Loc408	chr3:108128849:G:A	0.004238	0.002081	0.002112	0.000104	Hippocampus
ENSG00000110492:1(@)Loc12	chr11:46560522:A:C	0.000355	0.03333	0.03294	0.0001039	Hippocampus
ENSG00000205220:1(@)Loc198	chr16:67786627:C:T	0.02407	0.0003675	0.0004532	0.0001039	Hippocampus
ENSG00000114446:1(@)Loc408	chr3:108169910:C:T	0.002068	0.004363	0.004325	0.0001039	Hippocampus
ENSG00000177096:1(@)Loc603_Loc485_Loc320_Loc81_Loc244	chr22:42118186:T:C	0.007372	0.001207	0.001257	0.0001038	Hippocampus
ENSG00000114446:1(@)Loc408	chr3:108185223:A:G	0.002299	0.003902	0.003878	0.0001038	Hippocampus
ENSG00000204970:1(@)Loc185	chr5:140805888:G:A	0.002141	0.00425	0.004248	0.0001036	Hippocampus
ENSG00000147548:1(@)Loc115	chr8:38394552:T:C	0.00178	0.005095	0.005031	0.0001036	Hippocampus
ENSG00000113141:1(@)Loc185	chr5:140687331:G:T	0.02379	0.0003703	0.000456	0.0001035	Hippocampus
ENSG00000147535:1(@)Loc115	chr8:38356988:A:G	0.00189	0.004812	0.004763	0.0001035	Hippocampus
ENSG00000173153:1(@)Loc355	chr11:63910460:C:T	0.0007744	0.01283	0.01253	0.0001034	Hippocampus
ENSG00000184270:1(@)Loc150	chr1:150186473:T:A	0.001176	0.008	0.007987	0.0001034	Hippocampus
ENSG00000147535:1(@)Loc115	chr8:38385709:T:A	0.001652	0.005542	0.005471	0.0001034	Hippocampus
ENSG00000101447:1(@)Loc549	chr20:38976660:T:A	0.001508	0.006111	0.005891	0.0001033	Hippocampus
ENSG00000183066:2(@)Loc603_Loc485_Loc320_Loc81_Loc244	chr22:42024851:G:T	0.001219	0.00773	0.006963	0.0001033	Hippocampus
ENSG00000138778:2(@)Loc344	chr4:102799709:G:C	0.00395	0.002242	0.002279	0.0001033	Hippocampus
ENSG00000147548:1(@)Loc115	chr8:38268841:G:C	0.002627	0.003379	0.003368	0.0001033	Hippocampus
ENSG00000167771:1(@)Loc355	chr11:63854558:G:A	0.002727	0.003289	0.003285	0.0001032	Hippocampus
ENSG00000280022:1(@)Loc114_Loc614	chr17:45754749:A:G	0.00293	0.003075	0.003098	0.0001032	Hippocampus
ENSG00000114446:1(@)Loc408	chr3:108151292:A:T	0.001591	0.005714	0.005635	0.0001032	Hippocampus
ENSG00000147535:1(@)Loc115	chr8:38354895:T:G	0.00189	0.004797	0.004748	0.0001032	Hippocampus
ENSG00000164574:1(@)Loc157	chr5:154241455:G:A	0.009021	0.0009771	0.001048	0.0001029	Hippocampus
ENSG00000176340:1(@)Loc355	chr11:63964126:C:T	0.002641	0.00342	0.003433	0.0001028	Hippocampus
ENSG00000226383:2(@)Loc602	chr2:156254650:G:C	0.1446	6.032e-05	0.0001531	0.0001028	Hippocampus
ENSG00000167491:1(@)Loc39	chr19:19369127:C:A	0.0007866	0.01233	0.01058	0.0001027	Hippocampus
ENSG00000112893:1(@)Loc144	chr5:109739808:C:T	0.002075	0.004323	0.004277	0.0001027	Hippocampus
ENSG00000122966:1(@)Loc401	chr12:119736580:A:G	0.004248	0.002093	0.002135	0.0001026	Hippocampus
ENSG00000184445:2(@)Loc229	chr12:122111601:C:T	0.00221	0.00402	0.004042	0.0001026	Hippocampus
ENSG00000114446:1(@)Loc408	chr3:108184154:G:A	0.002299	0.003854	0.003831	0.0001026	Hippocampus
ENSG00000268707:1(@)Loc430	chr9:129155807:A:C	0.02768	0.0003152	0.000398	0.0001026	Hippocampus
ENSG00000259570:1(@)Loc54	chr15:84164642:C:G	0.01156	0.0007566	0.0008286	0.0001024	Hippocampus
ENSG00000167536:1(@)Loc410	chr17:29243261:C:T	0.01944	0.000447	0.0005314	0.0001024	Hippocampus
ENSG00000147548:1(@)Loc115	chr8:38360094:C:G	0.001914	0.004659	0.004607	0.0001024	Hippocampus
ENSG00000113209:1(@)Loc185	chr5:140921958:A:G	0.002478	0.003634	0.003558	0.0001023	Hippocampus
ENSG00000168806:2(@)Loc103	chr15:43737820:G:A	0.0002115	0.07195	0.0718	0.0001022	Hippocampus
ENSG00000138778:2(@)Loc344	chr4:102855710:G:A	0.003911	0.002241	0.002277	0.0001022	Hippocampus
ENSG00000164898:1(@)Loc312	chr7:139348843:T:G	0.008629	0.001015	0.001084	0.0001022	Hippocampus
ENSG00000168806:2(@)Loc103	chr15:43738073:C:A	0.0002115	0.07184	0.07169	0.0001021	Hippocampus
ENSG00000174951:1(@)Loc426	chr19:48749441:C:T	0.1802	4.81e-05	0.0001406	0.0001021	Hippocampus
ENSG00000175792:2(@)Loc456	chr3:128183248:G:T	0.001147	0.008132	0.008088	0.000102	Hippocampus
ENSG00000113209:1(@)Loc185	chr5:140917447:A:T	0.002478	0.003621	0.003546	0.000102	Hippocampus
ENSG00000267198:1(@)Loc114	chr17:45854789:A:G	0.01771	0.0004905	0.00057	0.0001019	Hippocampus
ENSG00000136631:1(@)Loc150	chr1:150053395:T:C	0.001403	0.006463	0.006435	0.0001019	Hippocampus
ENSG00000114446:1(@)Loc408	chr3:108193118:T:C	0.002441	0.003596	0.00358	0.0001019	Hippocampus
ENSG00000184903:1(@)Loc44	chr7:111298342:C:G	0.0004682	0.02256	0.02243	0.0001019	Hippocampus
ENSG00000176340:1(@)Loc355	chr11:63947458:A:C	0.002477	0.003618	0.003626	0.0001018	Hippocampus
ENSG00000139746:2(@)Loc79	chr13:79562805:A:C	0.004489	0.001931	0.001705	0.0001018	Hippocampus
ENSG00000183066:2(@)Loc603_Loc485_Loc320_Loc81_Loc244	chr22:42013452:G:A	0.00109	0.008588	0.007725	0.0001018	Hippocampus
ENSG00000205981:1(@)Loc15_Loc538_Loc443_Loc71	chr3:181470717:A:G	0.01566	0.0005548	0.0006351	0.0001018	Hippocampus
ENSG00000100034:1(@)Loc597	chr22:21927265:T:C	0.01104	0.0007864	0.0008603	0.0001016	Hippocampus
ENSG00000247626:1(@)Loc612_Loc48	chr2:197421750:A:G	0.0007839	0.01221	0.01209	0.0001015	Hippocampus
ENSG00000114446:1(@)Loc408	chr3:108170900:G:T	0.002068	0.004258	0.004221	0.0001015	Hippocampus
ENSG00000114446:1(@)Loc408	chr3:108194260:A:T	0.002441	0.003582	0.003566	0.0001015	Hippocampus
ENSG00000228358:1(@)Loc533_Loc197	chr4:117807402:T:C	0.003427	0.002577	0.002609	0.0001015	Hippocampus
ENSG00000113209:1(@)Loc185	chr5:140916687:T:G	0.002478	0.003601	0.003527	0.0001015	Hippocampus
ENSG00000143401:2(@)Loc150	chr1:150175253:C:T	0.00109	0.008456	0.00818	0.0001014	Hippocampus
ENSG00000114446:1(@)Loc408	chr3:108195298:G:A	0.002441	0.00358	0.003564	0.0001014	Hippocampus
ENSG00000227354:3(@)Loc79	chr13:79333564:T:C	0.04069	0.0002117	0.0002994	0.0001013	Hippocampus
ENSG00000139970:2(@)Loc322	chr14:59713229:C:G	0.007654	0.001129	0.001197	0.0001013	Hippocampus
ENSG00000139970:2(@)Loc322	chr14:59714780:A:G	0.007654	0.001128	0.001196	0.0001013	Hippocampus
ENSG00000205702:1(@)Loc603_Loc485_Loc320_Loc81_Loc244	chr22:42089288:T:C	0.005426	0.00161	0.001656	0.0001013	Hippocampus
ENSG00000114446:1(@)Loc408	chr3:108202233:G:A	0.003239	0.002666	0.002677	0.0001012	Hippocampus
ENSG00000114446:1(@)Loc408	chr3:108162864:T:C	0.001776	0.004976	0.004917	0.0001011	Hippocampus
ENSG00000138778:2(@)Loc344	chr4:102892437:T:C	0.003064	0.002848	0.002867	0.0001011	Hippocampus
ENSG00000272368:1(@)Loc220	chr12:50130181:T:C	0.01895	0.000454	0.0005349	0.000101	Hippocampus
ENSG00000090447:1(@)Loc123	chr16:4438190:G:A	0.007094	0.001218	0.001285	0.000101	Hippocampus
ENSG00000110492:1(@)Loc12	chr11:46590255:A:G	0.000355	0.03205	0.03168	0.0001009	Hippocampus
ENSG00000171953:1(@)Loc571	chr17:18046643:C:T	0.001317	0.00691	0.006886	0.0001009	Hippocampus
ENSG00000114446:1(@)Loc408	chr3:108195394:T:C	0.002441	0.00356	0.003544	0.0001009	Hippocampus
ENSG00000175792:2(@)Loc456	chr3:128197708:G:A	0.001093	0.008476	0.008425	0.0001009	Hippocampus
ENSG00000138778:2(@)Loc344	chr4:102896374:C:T	0.003209	0.002709	0.002732	0.0001009	Hippocampus
ENSG00000112658:2(@)Loc489	chr6:43419594:G:A	0.0005454	0.01874	0.01852	0.0001009	Hippocampus
ENSG00000204970:1(@)Loc185	chr5:140805547:G:A	0.002141	0.004131	0.004129	0.0001008	Hippocampus
ENSG00000147535:1(@)Loc115	chr8:38263203:T:C	0.00207	0.004254	0.004219	0.0001008	Hippocampus
ENSG00000175224:2(@)Loc12	chr11:46651794:C:T	0.0004462	0.02374	0.0236	0.0001007	Hippocampus
ENSG00000114902:1(@)Loc262_Loc6_Loc295	chr3:52592427:T:C	0.0004768	0.02173	0.02175	0.0001007	Hippocampus
ENSG00000196776:2(@)Loc447	chr3:108046545:G:A	0.0009275	0.01007	0.01006	0.0001007	Hippocampus
ENSG00000114446:1(@)Loc408	chr3:108190452:A:G	0.002441	0.003553	0.003537	0.0001007	Hippocampus
ENSG00000114446:1(@)Loc408	chr3:108190941:T:C	0.002441	0.003554	0.003538	0.0001007	Hippocampus
ENSG00000114446:1(@)Loc408	chr3:108195002:A:G	0.002441	0.003552	0.003536	0.0001007	Hippocampus
ENSG00000147548:1(@)Loc115	chr8:38411996:T:C	0.001977	0.004425	0.004379	0.0001007	Hippocampus
ENSG00000119242:1(@)Loc275	chr12:123961022:C:G	0.001101	0.00827	0.008097	0.0001006	Hippocampus
ENSG00000179965:1(@)Loc40_Loc599	chr16:29949147:G:A	0.0007466	0.01296	0.01279	0.0001006	Hippocampus
ENSG00000115816:2(@)Loc176	chr2:36832319:A:T	0.0306	0.0002793	0.0003627	0.0001006	Hippocampus
ENSG00000226383:2(@)Loc602	chr2:156254550:G:A	0.1446	5.904e-05	0.0001499	0.0001006	Hippocampus
ENSG00000114446:1(@)Loc408	chr3:108171116:T:C	0.002068	0.004218	0.004182	0.0001006	Hippocampus
ENSG00000268707:1(@)Loc430	chr9:129078577:T:C	0.007487	0.001153	0.001203	0.0001006	Hippocampus
ENSG00000092020:2(@)Loc393	chr14:35010636:G:T	0.5408	1.577e-05	0.0001076	0.0001005	Hippocampus
ENSG00000205702:1(@)Loc603_Loc485_Loc320_Loc81_Loc244	chr22:42105798:G:A	0.006403	0.00135	0.001402	0.0001005	Hippocampus
ENSG00000138778:2(@)Loc344	chr4:102904879:A:G	0.001489	0.006018	0.005955	0.0001005	Hippocampus
ENSG00000169609:4(@)Loc109_Loc363	chr15:82916650:C:T	0.1158	7.356e-05	0.0001638	0.0001003	Hippocampus
ENSG00000114446:1(@)Loc408	chr3:108192351:C:T	0.002441	0.003537	0.003521	0.0001003	Hippocampus
ENSG00000113141:1(@)Loc185	chr5:140692664:G:T	0.02379	0.0003588	0.0004419	0.0001003	Hippocampus
ENSG00000175220:2(@)Loc12	chr11:46438488:C:T	0.0003428	0.03347	0.03308	0.0001002	Hippocampus
ENSG00000138778:2(@)Loc344	chr4:102892724:C:T	0.003064	0.002816	0.002835	0.0001001	Hippocampus
ENSG00000205702:1(@)Loc603_Loc485_Loc320_Loc81_Loc244	chr22:42105213:T:C	0.006403	0.001342	0.001395	0.0001	Hippocampus
ENSG00000114446:1(@)Loc408	chr3:108149814:G:A	0.001591	0.00553	0.005453	0.0001	Hippocampus
